## Supplementary material for "Characterization of shared and ancestry-specific signals driving complex traits using multi-ancestry fine-mapping": s2_gwas_temp.txt

locus	alleles	n	sum_x	y_transpose_x	beta	standard_error	t_stat	p_value	p_value_str	chrom	pos	-log10pvalue	rsid
chr3:167221919	['G', 'A']	19959	27079.71353409831	3557.322203602776	-0.007468013769266	0.0107536293155419	-0.6944644966023463	0.487399	0.487399	chr3	167221919	0.3121153661954624	chr3:167221919:G:A
chr3:167222704	['A', 'C']	19959	33380.34489151676	4493.028806651706	0.0002725833553827	0.0136112093160686	0.0200263877406488	0.984023	0.984023	chr3	167222704	0.0069947504951352	chr3:167222704:A:C
chr3:167222775	['A', 'C']	19959	6344.635766898832	937.4885596802444	0.011305009136785	0.0137012331025178	0.8251088826966692	0.40932	0.40932	chr3	167222775	0.3879370345449779	chr3:167222775:A:C
chr3:167222849	['AG', 'A']	19959	11518.154181490205	1422.337182415163	-0.0163194243294995	0.0111814555886862	-1.4595080399024396	0.144441	0.144441	chr3	167222849	0.8403095135089984	chr3:167222849:AG:A
chr3:167223129	['C', 'T']	19959	695.0	85.27021776412694	-0.0003362715392381	0.0384832488857759	-0.0087381276003038	0.993028	0.993028	chr3	167223129	0.0030385057100035	chr3:167223129:C:T
chr3:167223356	['G', 'T']	19959	1294.1296788094403	122.4409948145246	-0.0547710088960736	0.0287691490021596	-1.9038105330109751	0.0569492	0.0569492	chr3	167223356	1.2445123723403826	chr3:167223356:G:T
chr3:167224839	['C', 'T']	19959	5014.50744248985	637.3648437192414	-0.0039157406770006	0.0153578380468323	-0.2549669208035617	0.798751	0.798751	chr3	167224839	0.0975885851162225	chr3:167224839:C:T
chr3:167225614	['C', 'T']	19959	6344.271460786771	937.8331721581958	0.0112980889211998	0.0137021146996621	0.824550747738118	0.409637	0.409637	chr3	167225614	0.3876008231013025	chr3:167225614:C:T
chr3:167225784	['T', 'A']	19959	12764.395308035491	1664.3089559973766	-0.007816248420691	0.010829874155984	-0.7217303089687489	0.470469	0.470469	chr3	167225784	0.3274689876936498	chr3:167225784:T:A
chr3:167226517	['A', 'G']	19959	37062.85694959415	5042.884231609184	0.0131767255703976	0.0196772147639649	0.669643835698145	0.503093	0.503093	chr3	167226517	0.2983517253745556	chr3:167226517:A:G
chr3:167226538	['G', 'A']	19959	35817.17815083938	4868.648450976997	0.0082616089182864	0.016654774339166	0.4960504867879336	0.619864	0.619864	chr3	167226538	0.2077035855476798	chr3:167226538:G:A
chr3:167228383	['C', 'T']	19959	12737.914612146724	1659.5141333373433	-0.0081325827712957	0.0108332725522915	-0.7507041599886204	0.45284	0.45284	chr3	167228383	0.3440552182773455	chr3:167228383:C:T
chr3:167228476	['C', 'T']	19959	27012.76706424777	3617.6296158962	-0.0001751646279755	0.0107512835748498	-0.0162924386428918	0.987001	0.987001	chr3	167228476	0.0056824073159135	chr3:167228476:C:T
chr3:167229652	['C', 'T']	19959	877.0439422787855	91.38177941335832	-0.0146864048526804	0.0345836347179732	-0.4246634274403751	0.671087	0.671087	chr3	167229652	0.1732211740624869	chr3:167229652:C:T
chr3:167230438	['G', 'C']	19959	6344.317867521796	937.0730204362428	0.0112450208065234	0.01370104709426	0.8207417089482478	0.411803	0.411803	chr3	167230438	0.3853104938551902	chr3:167230438:G:C
chr3:167230453	['G', 'A']	19959	26094.22956652468	3425.0477562384235	-0.0068487384365154	0.0105994555694261	-0.6461405863401513	0.518196	0.518196	chr3	167230453	0.285505943694139	chr3:167230453:G:A
chr3:167230926	['C', 'G']	19959	35693.57668988325	4857.959721199186	0.010764975394411	0.0164387317714241	0.6548543734452822	0.512569	0.512569	chr3	167230926	0.2902476633411105	chr3:167230926:C:G
chr3:167231432	['T', 'C']	19959	6341.635466252443	936.2226749131468	0.0113504405564576	0.0136949011473026	0.8288077755634787	0.407223	0.407223	chr3	167231432	0.3901677009782845	chr3:167231432:T:C
chr3:167232236	['G', 'T']	19959	1052.0527106924542	175.0750859377554	0.0310792918126047	0.0314682364205531	0.987640088794604	0.323341	0.323341	chr3	167232236	0.4903392228712918	chr3:167232236:G:T
chr3:167232833	['C', 'T']	19959	22865.728174802043	3184.128840514385	0.0107312025901992	0.0101451878356334	1.0577628294379635	0.290176	0.290176	chr3	167232833	0.5373385102256143	chr3:167232833:C:T
chr3:167233178	['A', 'G']	19959	6363.913095775071	941.991843028446	0.0112358409527882	0.0136892789017432	0.8207766846913654	0.411783	0.411783	chr3	167233178	0.3853315867092206	chr3:167233178:A:G
chr3:167233526	['T', 'C']	19959	36846.84612686642	5020.466880229289	0.0148635295464694	0.0190080192926309	0.7819609880252866	0.434247	0.434247	chr3	167233526	0.3622631731985291	chr3:167233526:T:C
chr3:167234217	['T', 'A']	19959	23267.165748070947	3129.6737342985903	-0.0050628778868041	0.0103162283501691	-0.49076830358463	0.623596	0.623596	chr3	167234217	0.2050966792168378	chr3:167234217:T:A
chr3:167237691	['A', 'G']	19959	37090.85835254034	5041.549735199841	0.0127818445488885	0.0197763782199788	0.6463187751929106	0.51808	0.51808	chr3	167237691	0.2856031729267203	chr3:167237691:A:G
chr3:167238131	['A', 'G']	19959	33473.677121956105	4555.759195668124	0.0070205685111667	0.0137162811063458	0.5118419822934869	0.608767	0.608767	chr3	167238131	0.2155488978050627	chr3:167238131:A:G
chr3:167239018	['G', 'A']	19959	36909.849283495336	5018.656914156572	0.0123143288835788	0.0192136415902008	0.6409159255817098	0.521585	0.521585	chr3	167239018	0.2826749067525551	chr3:167239018:G:A
chr3:167239055	['T', 'C']	19959	10021.50210441928	1222.1714191130898	-0.0174684493001171	0.0116824067506372	-1.4952782994963176	0.134858	0.134858	chr3	167239055	0.8701232853786768	chr3:167239055:T:C
chr3:167240026	['A', 'G']	19959	6237.937612748046	927.8648019163202	0.0114938494508464	0.0137728940883449	0.8345268160141345	0.403994	0.403994	chr3	167240026	0.393625084855339	chr3:167240026:A:G
chr3:167242490	['G', 'T']	19959	3350.167852490229	369.6685777849525	-0.0200719887871162	0.018452031558129	-1.0877928928250469	0.2767	0.2767	chr3	167242490	0.557990840859048	chr3:167242490:G:T
chr3:167243167	['T', 'C']	19959	6222.0	930.8354293662738	0.0125261141033503	0.0137921095003997	0.908208719122138	0.363779	0.363779	chr3	167243167	0.4391623752212899	chr3:167243167:T:C
chr3:167243690	['C', 'A']	19959	30969.55165848281	4154.014238007232	-0.0021907142654957	0.012048623238939	-0.1818227877203212	0.855724	0.855724	chr3	167243690	0.0676662874317662	chr3:167243690:C:A
chr3:167244966	['T', 'A']	19959	13932.49027763857	1864.4190056506384	0.0010033683905356	0.010605602712056	0.0946073898652686	0.924628	0.924628	chr3	167244966	0.0340329591984232	chr3:167244966:T:A
chr3:167244980	['C', 'A']	19959	37077.0	5051.683369476641	0.0157008565943297	0.0197051922936465	0.7967877887389188	0.425584	0.425584	chr3	167244980	0.3710147078801337	chr3:167244980:C:A
chr3:167245135	['C', 'T']	19959	6221.558584744914	927.2103677270336	0.0119356079254586	0.0137940579121551	0.8652716989785308	0.3869	0.3869	chr3	167245135	0.412401270278755	chr3:167245135:C:T
chr3:167245141	['C', 'T']	19959	24746.67912991179	3218.6961061419465	-0.0091641088177257	0.0103822302622443	-0.8826724688482012	0.377424	0.377424	chr3	167245141	0.4231704869581499	chr3:167245141:C:T
chr3:167245575	['A', 'G']	19959	37077.85770117246	5052.281252269311	0.0158949946013196	0.0197082005534137	0.8065167876813797	0.419955	0.419955	chr3	167245575	0.3767972436466718	chr3:167245575:A:G
chr3:167245667	['G', 'T']	19959	30705.076815152577	4093.55074736469	-0.0042120879859937	0.0119036686593057	-0.3538478856012962	0.723457	0.723457	chr3	167245667	0.1405872768707106	chr3:167245667:G:T
chr3:167246285	['T', 'A']	19959	10803.165071410673	1355.27588892909	-0.0120424821787383	0.011400627480529	-1.0562999448324704	0.290844	0.290844	chr3	167246285	0.5363398911015398	chr3:167246285:T:A
chr3:167246430	['G', 'A']	19959	10804.16527186169	1354.9374939367424	-0.0120784762515503	0.0114006630494389	-1.059453840462786	0.289406	0.289406	chr3	167246430	0.5384924692782125	chr3:167246430:G:A
chr3:167247275	['T', 'C']	19959	37077.0	5051.683369476641	0.0157008565943297	0.0197051922936465	0.7967877887389188	0.425584	0.425584	chr3	167247275	0.3710147078801337	chr3:167247275:T:C
chr3:167247626	['T', 'C']	19959	6220.246604860938	927.1967360172412	0.0117688172004988	0.0137969161747054	0.8530034575462058	0.393668	0.393668	chr3	167247626	0.4048698861705119	chr3:167247626:T:C
chr3:167247877	['G', 'A']	19959	6224.311854895281	923.9562811173558	0.0110645749983362	0.0137943316451425	0.802110264054183	0.422499	0.422499	chr3	167247877	0.3741743146314388	chr3:167247877:G:A
chr3:167247890	['T', 'C']	19959	37119.85980559174	5047.060679320472	0.0124937965042863	0.0198555639461892	0.6292340292195135	0.529203	0.529203	chr3	167247890	0.2763777025046561	chr3:167247890:T:C
chr3:167248038	['C', 'T']	19959	10821.542188596051	1353.848515322818	-0.0122274510000381	0.0113939031429013	-1.073157358517317	0.283214	0.283214	chr3	167248038	0.5478852821529392	chr3:167248038:C:T
chr3:167248247	['G', 'A']	19959	24749.640264688183	3222.317435429865	-0.0088261116485398	0.0103815696569245	-0.8501712111186224	0.39524	0.39524	chr3	167248247	0.4031391093774337	chr3:167248247:G:A
chr3:167248308	['C', 'T']	19959	11437.292157354048	1578.6429103507733	0.0077895127963835	0.0111973751638502	0.6956552479844855	0.486653	0.486653	chr3	167248308	0.3127805950474031	chr3:167248308:C:T
chr3:167248648	['C', 'T']	19959	10816.625826819003	1349.4122572506951	-0.0128261968878264	0.0113938372629522	-1.125713540734126	0.2603	0.2603	chr3	167248648	0.5845258318907642	chr3:167248648:C:T
chr3:167249518	['A', 'G']	19959	25864.7753721245	3370.372544521392	-0.0096144980161036	0.0105294203800407	-0.9131080030130212	0.361197	0.361197	chr3	167249518	0.4422558654705373	chr3:167249518:A:G
chr3:167249908	['A', 'G']	19959	39234.96577813408	5288.806223448183	-0.0481637975657403	0.0389053388167189	-1.237973990989709	0.21574	0.21574	chr3	167249908	0.6660693256033426	chr3:167249908:A:G
chr3:167251440	['G', 'A']	19959	2565.0	251.136832857852	-0.0285203222687144	0.0208521411084329	-1.3677407092349116	0.171409	0.171409	chr3	167251440	0.7659663787505012	chr3:167251440:G:A
chr3:167251563	['G', 'A']	19959	3560.0	346.4366341582576	-0.0315509773368307	0.0178105578193825	-1.771476090574491	0.0764968	0.0764968	chr3	167251563	1.1163567317929106	chr3:167251563:G:A
chr3:167252470	['T', 'G']	19959	12077.210201934158	1592.1141519484377	-0.0047034946532302	0.0110003851557036	-0.4275754518278433	0.668965	0.668965	chr3	167252470	0.1745966037635623	chr3:167252470:T:G
chr3:167255163	['C', 'T']	19959	25802.585558951745	3355.18331197214	-0.00994418401206	0.0105179611151033	-0.9454478775150298	0.344442	0.344442	chr3	167255163	0.4628838977058602	chr3:167255163:C:T
chr3:167255186	['G', 'A']	19959	25940.89912808178	3374.6027641854	-0.0098301986031279	0.0105564225528705	-0.931205486886744	0.351759	0.351759	chr3	167255186	0.4537547820230421	chr3:167255186:G:A
chr3:167255250	['C', 'T']	19959	6232.2490102731135	942.3465644023728	0.0139570821248923	0.0137781375260931	1.0129875753134527	0.311078	0.311078	chr3	167255250	0.5071307018982041	chr3:167255250:C:T
chr3:167255353	['A', 'G']	19959	25960.50345795329	3375.46407230301	-0.0103097917397226	0.0105621555881508	-0.9761067855588816	0.329023	0.329023	chr3	167255353	0.4827737420988147	chr3:167255353:A:G
chr3:167255410	['G', 'A']	19959	10809.707978350203	1351.5069005947548	-0.0128013623747416	0.0114024268199394	-1.1226875275670185	0.261584	0.261584	chr3	167255410	0.5823888235137411	chr3:167255410:G:A
chr3:167257859	['T', 'A']	19959	5259.053971435729	637.3413279401551	-0.0112283594234508	0.0150366728785751	-0.7467316416419124	0.455234	0.455234	chr3	167257859	0.3417653093085973	chr3:167257859:T:A
chr3:167259731	['T', 'C']	19959	28695.75093961413	3818.587501451197	-0.0031499060804765	0.0112161725146436	-0.2808360941635072	0.778839	0.778839	chr3	167259731	0.1085523095136921	chr3:167259731:T:C
chr3:167260917	['T', 'A']	19959	25014.759921828023	3326.2834978393444	-0.0016920984160649	0.0104242379797401	-0.1623234637729536	0.871053	0.871053	chr3	167260917	0.0599554191516213	chr3:167260917:T:A
chr3:167261639	['A', 'G']	19959	1050.1052262364085	149.47394385540096	0.008917149416009	0.0316032730153412	0.2821590476303014	0.777824	0.777824	chr3	167261639	0.1091186606913097	chr3:167261639:A:G
chr3:167261887	['C', 'T']	19959	34367.16566446182	4714.17932412461	0.0150699397431928	0.0145721238823317	1.034162203456466	0.301073	0.301073	chr3	167261887	0.5213281899431786	chr3:167261887:C:T
chr3:167261934	['A', 'C']	19959	36786.37238787272	5015.756987996575	0.0154138206680582	0.0188571144227315	0.8174008134286684	0.413709	0.413709	chr3	167261934	0.3833050311764684	chr3:167261934:A:C
chr3:167263498	['A', 'G']	19959	6233.56159166082	934.893515526003	0.0126368350906634	0.0137779261538791	0.9171797663544284	0.35906	0.35906	chr3	167263498	0.4448329734505507	chr3:167263498:A:G
chr3:167263861	['A', 'G']	19959	5272.0	636.3258977045052	-0.011402065183903	0.0150173710842018	-0.7592584028171204	0.447707	0.447707	chr3	167263861	0.3490061152712183	chr3:167263861:A:G
chr3:167263909	['T', 'C']	19959	36042.0	4901.094286292621	0.0114205334257295	0.0171376113817807	0.6664017039078652	0.505162	0.505162	chr3	167263909	0.2965693259928148	chr3:167263909:T:C
chr3:167264390	['T', 'C']	19959	6237.937612748046	937.3501955389096	0.0129668440498019	0.0137698349999109	0.9416847805282962	0.346365	0.346365	chr3	167264390	0.4604659996651766	chr3:167264390:T:C
chr3:167264923	['C', 'T']	19959	1271.0	130.55600217988902	-0.0449788349373208	0.0289830678214713	-1.5519004135234908	0.120702	0.120702	chr3	167264923	0.918285533699108	chr3:167264923:C:T
chr3:167265549	['G', 'T']	19959	10812.541737649062	1345.9380146746962	-0.0133860911995106	0.0113990662555589	-1.1743147113460035	0.240283	0.240283	chr3	167265549	0.6192769544035893	chr3:167265549:G:T
chr3:167266870	['G', 'A']	19959	6231.312205631827	929.5861291447892	0.0118940316834869	0.0137829940769379	0.8629497783350487	0.388175	0.388175	chr3	167266870	0.4109724383234121	chr3:167266870:G:A
chr3:167267505	['G', 'A']	19959	718.0359755486522	79.78898760710429	-0.0114096161884336	0.0379063018643633	-0.3009952337017626	0.763421	0.763421	chr3	167267505	0.1172358977551661	chr3:167267505:G:A
chr3:167269813	['C', 'T']	19959	705.0353241807796	80.4140397994688	-0.0092047405138832	0.0382364211323797	-0.2407322715171282	0.809765	0.809765	chr3	167269813	0.0916409984188759	chr3:167269813:C:T
chr3:167270520	['G', 'A']	19959	26250.260836882982	3693.414780322354	0.0151017713763438	0.0106371117700377	1.419724799628605	0.155703	0.155703	chr3	167270520	0.8077030196034019	chr3:167270520:G:A
chr3:167270564	['A', 'G']	19959	26260.26284139313	3693.2433034158967	0.0149823212886859	0.0106405665449607	1.408037929689122	0.159135	0.159135	chr3	167270564	0.7982342915339744	chr3:167270564:A:G
chr3:167271205	['CA', 'C']	19959	5247.788785327721	637.9448464470179	-0.0105902170192422	0.0150472407170283	-0.7037979399942581	0.481567	0.481567	chr3	167271205	0.3173432813202927	chr3:167271205:CA:C
chr3:167272844	['C', 'T']	19959	6229.624242120559	934.9234808210844	0.0127756628054978	0.0137840910572983	0.9268411498728064	0.35402	0.35402	chr3	167272844	0.450972202255898	chr3:167272844:C:T
chr3:167273091	['C', 'T']	19959	6227.936109440769	931.9352938735344	0.0122862090601183	0.0137851861753215	0.8912617431394113	0.3728	0.3728	chr3	167273091	0.4285240963180562	chr3:167273091:C:T
chr3:167273302	['C', 'T']	19959	14478.725423389118	1836.0101849562795	-0.0124278564288218	0.0105780409660911	-1.1748731611704328	0.240059	0.240059	chr3	167273302	0.6196820073491915	chr3:167273302:C:T
chr3:167273691	['C', 'T']	19959	4143.037887140424	495.9594977221549	-0.013133953688546	0.0166457739290727	-0.7890263164998829	0.430106	0.430106	chr3	167273691	0.3664244989741201	chr3:167273691:C:T
chr3:167274359	['A', 'G']	19959	37078.71548829984	5042.836048351076	0.0119212313707361	0.0197027582469156	0.6050539331264606	0.54515	0.54515	chr3	167274359	0.2634839835781544	chr3:167274359:A:G
chr3:167274764	['T', 'C']	19959	6237.625043844266	935.7753174430164	0.0128234358184548	0.0137694794646225	0.9312941604947158	0.351713	0.351713	chr3	167274764	0.4538115790133872	chr3:167274764:T:C
chr3:167276437	['T', 'C']	19959	37079.8578013829	5042.164987625652	0.0115819413306035	0.0197052287579927	0.5877598008551784	0.5567	0.5567	chr3	167276437	0.2543787786930616	chr3:167276437:T:C
chr3:167277081	['G', 'T']	19959	4549.227928650165	557.2682177992991	-0.0104217036056032	0.0160149792923966	-0.6507472420242935	0.515217	0.515217	chr3	167277081	0.2880098155155057	chr3:167277081:G:T
chr3:167277520	['A', 'C']	19959	6239.875808149151	937.4692860005604	0.0130670137222908	0.0137647765955758	0.9493080858639384	0.342475	0.342475	chr3	167277520	0.4653711256557044	chr3:167277520:A:C
chr3:167277678	['T', 'C']	19959	469.0470010522624	50.40066436875627	-0.0344411855873008	0.0470539504882551	-0.7319509888101217	0.464207	0.464207	chr3	167277678	0.3332883148959306	chr3:167277678:T:C
chr3:167279083	['C', 'T']	19959	37090.44997743342	5051.299911104921	0.0146717428074519	0.0197486669470309	0.7429231981482006	0.457537	0.457537	chr3	167279083	0.3395737797481668	chr3:167279083:C:T
chr3:167279954	['G', 'A']	19959	19088.7621886526	2537.0210498031306	-0.0062336478118342	0.0101222147219022	-0.6158383301577223	0.538008	0.538008	chr3	167279954	0.2692112664711129	chr3:167279954:G:A
chr3:167280346	['C', 'T']	19959	14950.23952275917	2000.0795827733773	0.0013977242417965	0.0104158952656336	0.1341914646941749	0.893253	0.893253	chr3	167280346	0.0490255165402911	chr3:167280346:C:T
chr3:167281201	['G', 'C']	19959	19705.923921214853	2742.2334180827224	0.0046709856212712	0.0101050627973119	0.4622421171409041	0.643913	0.643913	chr3	167281201	0.1911728068207933	chr3:167281201:G:C
chr3:167281838	['T', 'C']	19959	13335.00872049316	1789.8697002537065	-0.0024023137717521	0.0107235706326746	-0.2240218164304655	0.822743	0.822743	chr3	167281838	0.0847358040494574	chr3:167281838:T:C
chr3:167282071	['G', 'A']	19959	716.0	79.41437102847587	-0.0111665969909229	0.0379548205997077	-0.294207608269104	0.768602	0.768602	chr3	167282071	0.1142984897808117	chr3:167282071:G:A
chr3:167282468	['G', 'C']	19959	10807.624473842454	1351.8909179929983	-0.0126012167377765	0.0114048387988392	-1.1049009074165164	0.269216	0.269216	chr3	167282468	0.5698991327644833	chr3:167282468:G:C
chr3:167284370	['G', 'C']	19959	2743.412357185809	307.3199948607762	-0.0208105056437506	0.0201327650243988	-1.0336635637742984	0.301306	0.301306	chr3	167284370	0.5209922199995718	chr3:167284370:G:C
chr3:167284970	['A', 'T']	19959	23314.05288692195	3273.354319921113	0.0123743813117642	0.0111019967650952	1.1146086216372773	0.265032	0.265032	chr3	167284970	0.5767016861220648	chr3:167284970:A:T
chr3:167286035	['G', 'A']	19959	17152.015537289495	2301.8403645702583	-0.0030707953725405	0.0101889023750125	-0.3013862788666452	0.763123	0.763123	chr3	167286035	0.1174054569126501	chr3:167286035:G:A
chr3:167286214	['G', 'A']	19959	6227.248008018041	932.9879055140788	0.0122049876407464	0.0137883343328416	0.885167660293538	0.376077	0.376077	chr3	167286214	0.4247232262120669	chr3:167286214:G:A
chr3:167286733	['C', 'G']	19959	34658.20941070355	4741.487117538073	0.0131757468023673	0.0149048759416239	0.8839890284207135	0.376713	0.376713	chr3	167286733	0.4239893924570785	chr3:167286733:C:G
chr3:167288780	['G', 'T']	19959	10783.620865904992	1347.8624405132707	-0.0124402468713947	0.0114136336379052	-1.089946222741903	0.27575	0.27575	chr3	167288780	0.5594844788877718	chr3:167288780:G:T
chr3:167288824	['G', 'T']	19959	10781.70096221309	1348.1980127763172	-0.0124437164324828	0.0114168949295122	-1.0899387713831217	0.275753	0.275753	chr3	167288824	0.5594797540415035	chr3:167288824:G:T
chr3:167289898	['A', 'G']	19959	37120.0	5042.218008309344	0.0099536694936442	0.0198468528824083	0.5015238210621761	0.616008	0.616008	chr3	167289898	0.2104136476841221	chr3:167289898:A:G
chr3:167289990	['T', 'C']	19959	37077.85770117246	5044.925180580185	0.0125817693441569	0.0197000524062376	0.6386667956361983	0.523047	0.523047	chr3	167289990	0.2814592845102829	chr3:167289990:T:C
chr3:167290102	['C', 'T']	19959	10808.0830285113	1346.3167533474805	-0.0130346287247724	0.0114071957541274	-1.142667225646243	0.25319	0.25319	chr3	167290102	0.5965534512241234	chr3:167290102:C:T
chr3:167290208	['G', 'A']	19959	19860.990178884604	2741.2202679307934	0.006962680019168	0.0100486488741879	0.6928971353604727	0.488382	0.488382	chr3	167290208	0.3112403509612486	chr3:167290208:G:A
chr3:167290294	['T', 'C']	19959	6234.249411175144	933.4524720403768	0.0126709169916894	0.0137769256412188	0.91972021346908	0.35773	0.35773	chr3	167290294	0.4464446374631945	chr3:167290294:T:C
chr3:167291305	['G', 'A']	19959	12791.895446795705	1713.8481518268663	0.0032689368671769	0.0108029054070656	0.302597934907299	0.762199	0.762199	chr3	167291305	0.117931625354939	chr3:167291305:G:A
chr3:167292259	['C', 'T']	19959	25000.50518615022	3455.3699115614627	0.0081157312755976	0.0104071560366853	0.7798221960917636	0.435505	0.435505	chr3	167292259	0.3610068545255621	chr3:167292259:C:T
chr3:167293502	['T', 'C']	19959	6236.312456157932	937.1362741974442	0.0130230974449797	0.0137673332091697	0.9459419080745236	0.34419	0.34419	chr3	167293502	0.4632017516955816	chr3:167293502:T:C
chr3:167294282	['T', 'C']	19959	37416.0	5067.01157113675	0.0029825995602879	0.0208707875449714	0.1429078588367221	0.886364	0.886364	chr3	167294282	0.0523878912876296	chr3:167294282:T:C
chr3:167294373	['A', 'G']	19959	1402.140502079471	193.1204466440016	0.0057383460458439	0.0274059024763111	0.2093835826353095	0.834151	0.834151	chr3	167294373	0.0787553252245825	chr3:167294373:A:G
chr3:167294861	['C', 'T']	19959	9997.003507892758	1220.219239170735	-0.0169713964998735	0.0117008090071956	-1.450446416947465	0.14695	0.14695	chr3	167294861	0.8328304095913687	chr3:167294861:C:T
chr3:167295989	['G', 'A']	19959	4540.730034591668	557.4944592537171	-0.0105662038232924	0.0160270180483169	-0.6592744696136423	0.509727	0.509727	chr3	167295989	0.2926623614270917	chr3:167295989:G:A
chr3:167296043	['G', 'A']	19959	6230.80962406015	936.2767767342286	0.0131340259246915	0.0137795420033537	0.9531540251116464	0.340524	0.340524	chr3	167296043	0.4678522737651456	chr3:167296043:G:A
chr3:167296257	['C', 'T']	19959	37078.57321106434	5045.348154762114	0.0131410492349134	0.0197090390709215	0.666752406732074	0.504938	0.504938	chr3	167296257	0.2967619444772045	chr3:167296257:C:T
chr3:167296632	['C', 'A']	19959	37075.715187653455	5042.905825470645	0.0121656520102707	0.0196941683817337	0.6177286481187148	0.536761	0.536761	chr3	167296632	0.2702190466768093	chr3:167296632:C:A
chr3:167296736	['A', 'G']	19959	12053.45475056405	1599.2752574479402	-0.0036962510934469	0.0110094707396396	-0.3357337678494049	0.737075	0.737075	chr3	167296736	0.1324883188859637	chr3:167296736:A:G
chr3:167297176	['A', 'G']	19959	6231.936710763681	931.177159069758	0.0120896018553751	0.0137805529835844	0.8772943923060565	0.380337	0.380337	chr3	167297176	0.4198314234335484	chr3:167297176:A:G
chr3:167297665	['G', 'C']	19959	6228.248208469056	928.284024394423	0.0116533752862166	0.0137854769991536	0.8453371099840873	0.397933	0.397933	chr3	167297665	0.4001900439558178	chr3:167297665:G:C
chr3:167297666	['G', 'T']	19959	6229.24840892007	928.6388029457733	0.011702117374293	0.0137850067875993	0.8489018217110997	0.395946	0.395946	chr3	167297666	0.4023640400875217	chr3:167297666:G:T
chr3:167299450	['A', 'G']	19959	6238.937763078773	931.0259187618906	0.0117450308745924	0.0137749997042722	0.8526338386018099	0.393873	0.393873	chr3	167299450	0.4046437890636921	chr3:167299450:A:G
chr3:167300849	['C', 'T']	19959	6232.371621960393	935.2884104892588	0.0130242667658411	0.0137830959950268	0.9449449362132064	0.344698	0.344698	chr3	167300849	0.4625612364396986	chr3:167300849:C:T
chr3:167301176	['C', 'T']	19959	12352.237761186552	1620.1721595946565	-0.0061376370753961	0.0109288083240464	-0.5616016763595073	0.574394	0.574394	chr3	167301176	0.2407901052916979	chr3:167301176:C:T
chr3:167301873	['C', 'T']	19959	16063.48635115454	2158.799669274904	0.0015335218830976	0.0109126589558703	0.1405268770241124	0.888245	0.888245	chr3	167301873	0.0514672285090777	chr3:167301873:C:T
chr3:167302396	['T', 'G']	19959	6227.93610944077	933.7531107527118	0.0125534497912004	0.0137801357552943	0.9109815762429916	0.362316	0.362316	chr3	167302396	0.4409124869473029	chr3:167302396:T:G
chr3:167303187	['G', 'A']	19959	18761.760060135304	2511.062139128072	-8.718884157146115e-05	0.0100602725889745	-0.008666648025722	0.993085	0.993085	chr3	167303187	0.0030135778378479	chr3:167303187:G:A
chr3:167303683	['G', 'A']	19959	24993.513456623063	3447.998259554642	0.0073997646754954	0.0104104369519213	0.7108025061455028	0.477215	0.477215	chr3	167303683	0.3212859138808959	chr3:167303683:G:A
chr3:167303951	['T', 'A']	19959	6231.49771941256	932.35382429735	0.0122997357203346	0.0137872813554482	0.8921073998010632	0.372346	0.372346	chr3	167303951	0.4290533072892799	chr3:167303951:T:A
chr3:167304088	['A', 'T']	19959	6227.560088202867	931.3252478486512	0.0121736176707882	0.0137885707120448	0.8828774152896156	0.377313	0.377313	chr3	167304088	0.4232982312925043	chr3:167304088:A:T
chr3:167304908	['CA', 'C']	19959	4538.591770248597	558.8173220619685	-0.0099434272088718	0.0160318311757059	-0.6202302843570174	0.535113	0.535113	chr3	167304908	0.2715544981760265	chr3:167304908:CA:C
chr3:167305134	['C', 'T']	19959	6234.249411175144	934.9334597678944	0.012587504948634	0.0137771151132005	0.913653173774626	0.36091	0.36091	chr3	167305134	0.4426010844557272	chr3:167305134:C:T
chr3:167305705	['C', 'T']	19959	884.0885904695094	83.39620570060745	-0.0231375227964219	0.0344604428146835	-0.6714226779048569	0.501959	0.501959	chr3	167305705	0.2993317545699968	chr3:167305705:C:T
chr3:167305836	['A', 'G']	19959	884.3101443464315	83.13275102503883	-0.0234848020095276	0.0344606496287641	-0.6814962069062391	0.495565	0.495565	chr3	167305836	0.3048993738932822	chr3:167305836:A:G
chr3:167305950	['G', 'C']	19959	15104.540670575856	2031.579400627856	0.0019033580741249	0.0104133943841391	0.1827797933999348	0.854973	0.854973	chr3	167305950	0.068047600050964	chr3:167305950:G:C
chr3:167306599	['G', 'C']	19959	15104.75678925744	2030.4100200766875	0.0017638535821141	0.0104085883853334	0.1694613637137939	0.865435	0.865435	chr3	167306599	0.0627655450056832	chr3:167306599:G:C
chr3:167306712	['C', 'T']	19959	1337.0	194.7879169554409	0.0103123835944673	0.028139717350259	0.3664707596777743	0.714018	0.714018	chr3	167306712	0.1462908397614467	chr3:167306712:C:T
chr3:167307081	['C', 'G']	19959	14963.498270936703	2006.594839277664	0.0017360160144048	0.0104135059582593	0.1667081212958801	0.867601	0.867601	chr3	167307081	0.0616799560881905	chr3:167307081:C:G
chr3:167307416	['C', 'T']	19959	14952.244035685642	2006.1120603501856	0.0019765116010632	0.0104138133459058	0.1897971026953623	0.84947	0.84947	chr3	167307416	0.0708519541280944	chr3:167307416:C:T
chr3:167308149	['G', 'A']	19959	10796.622820204451	1351.194134023336	-0.0125364350592727	0.0114056756992155	-1.0991400588511286	0.27172	0.27172	chr3	167308149	0.5658783940813106	chr3:167308149:G:A
chr3:167308272	['C', 'A']	19959	10336.035726812646	1424.892562535755	0.0099302696997366	0.0115365381117021	0.8607668612184258	0.389377	0.389377	chr3	167308272	0.4096297052764134	chr3:167308272:C:A
chr3:167308608	['C', 'A']	19959	13529.033523752256	1822.987105995728	0.0029724755628468	0.0106646657585024	0.278721868097651	0.780461	0.780461	chr3	167308608	0.1076487939570719	chr3:167308608:C:A
chr3:167308749	['G', 'A']	19959	2548.1276681030163	320.7103581261064	-0.0111354735107184	0.020589960416021	-0.5408205399974441	0.588637	0.588637	chr3	167308749	0.2301524428976414	chr3:167308749:G:A
chr3:167310824	['C', 'T']	19959	2479.372669873722	311.5448868501024	-0.0117276794600997	0.0208687163103912	-0.5619741667703885	0.57414	0.57414	chr3	167310824	0.2409821950342772	chr3:167310824:C:T
chr3:167311182	['A', 'G']	19959	37125.72019842661	5038.116030381096	0.0079134521814381	0.0198624394312311	0.3984129043583247	0.69033	0.69033	chr3	167311182	0.1609432528591911	chr3:167311182:A:G
chr3:167311248	['T', 'A']	19959	7142.22060150376	1074.368934418946	0.0141212589476812	0.013092923825808	1.0785412895969175	0.280805	0.280805	chr3	167311248	0.5515951634472294	chr3:167311248:T:A
chr3:167312440	['T', 'C']	19959	5266.055374592834	636.4053723979114	-0.01161518796103	0.015022663514337	-0.7731776691892868	0.439426	0.439426	chr3	167312440	0.3571142502774339	chr3:167312440:T:C
chr3:167315488	['G', 'C']	19959	6252.626547076214	930.95838556639	0.0121686350354044	0.0137571747074379	0.8845300938735099	0.376421	0.376421	chr3	167315488	0.4243261558884733	chr3:167315488:G:C
chr3:167316423	['A', 'G']	19959	591.0296121855897	15.902476764190018	-0.1008768002133147	0.0420459887833505	-2.3992015203424164	0.01644	0.01644	chr3	167316423	1.7840981867959684	chr3:167316423:A:G
chr3:167316484	['A', 'T']	19959	37106.85915422387	5022.635243478675	0.0026174300294618	0.0197972886622574	0.1322115403839055	0.894818	0.894818	chr3	167316484	0.0482652882968562	chr3:167316484:A:T
chr3:167316522	['ATATGTTCAAGT', 'A']	19959	13511.446561058758	1814.349383936159	0.0028805882067978	0.0106665267536961	0.2700586867041507	0.787118	0.787118	chr3	167316522	0.1039601559416084	chr3:167316522:ATATGTTCAAGT:A
chr3:167317026	['T', 'C']	19959	10273.544197233914	1405.4247182684935	0.0083184993432187	0.0115532938939951	0.7200110565474608	0.471527	0.471527	chr3	167317026	0.3264934341773708	chr3:167317026:T:C
chr3:167317227	['T', 'A']	19959	2728.4101022248947	350.6848070272062	-0.0086950707200435	0.0199063143028043	-0.4367996298952515	0.662261	0.662261	chr3	167317227	0.1789708194412616	chr3:167317227:T:A
chr3:167317713	['G', 'A']	19959	37102.858953802985	5027.228940571757	0.004768532370459	0.0197860711630228	0.2410045092413674	0.809554	0.809554	chr3	167317713	0.0917541770281557	chr3:167317713:G:A
chr3:167317794	['T', 'C']	19959	12282.0	1600.531218386816	-0.0069666756515733	0.0109650648313695	-0.6353519800122556	0.525206	0.525206	chr3	167317794	0.2796703211354769	chr3:167317794:T:C
chr3:167318090	['T', 'C']	19959	2116.4241543472817	246.5152142778903	-0.0115914122499146	0.0227665533226684	-0.5091421650713003	0.610658	0.610658	chr3	167318090	0.2142019489995429	chr3:167318090:T:C
chr3:167318313	['T', 'C']	19959	2729.4102525556223	352.7733673107369	-0.0079135493267329	0.0199040141628655	-0.3975855956481943	0.69094	0.69094	chr3	167318313	0.1605596643483518	chr3:167318313:T:C
chr3:167318833	['T', 'C']	19959	6331.268854923577	943.1865823239092	0.0122063069871837	0.0137011408661803	0.890897123560971	0.372995	0.372995	chr3	167318833	0.4282969898721803	chr3:167318833:T:C
chr3:167319230	['T', 'C']	19959	37103.0	5025.074882961892	0.003787373185676	0.0197859391803427	0.1914174076426367	0.848201	0.848201	chr3	167319230	0.071501219857651	chr3:167319230:T:C
chr3:167320151	['C', 'T']	19959	35098.75854294017	4758.53565755761	0.0036880312260107	0.0155001829239545	0.2379346904552408	0.811934	0.811934	chr3	167320151	0.0904792719912902	chr3:167320151:C:T
chr3:167320870	['C', 'T']	19959	2673.2678759332566	289.0156606927921	-0.0226792103426586	0.0203597851159333	-1.1139218912929594	0.265326	0.265326	chr3	167320870	0.5762201902616901	chr3:167320870:C:T
chr3:167321744	['A', 'G']	19959	492.0246517687143	35.171285498391015	-0.0597953274996008	0.0461266442504946	-1.2963294527752178	0.194877	0.194877	chr3	167321744	0.7102394146664416	chr3:167321744:A:G
chr3:167322397	['A', 'C']	19959	14619.496485238013	1945.7652124425288	-0.0047666313594416	0.0104644028622713	-0.4555091601669324	0.648748	0.648748	chr3	167322397	0.1879239680110043	chr3:167322397:A:C
chr3:167322482	['G', 'C']	19959	31317.0721059762	4302.322934568497	0.0123001192682446	0.0122833405811124	1.0013659710093912	0.316662	0.316662	chr3	167322482	0.499404049607181	chr3:167322482:G:C
chr3:167322524	['A', 'G']	19959	2572.479981938592	242.975428236278	-0.0320021409387591	0.0208641338058823	-1.533835108445127	0.125086	0.125086	chr3	167322524	0.902791295126618	chr3:167322524:A:G
chr3:167322843	['G', 'C']	19959	3573.358069850178	345.3010998763601	-0.032650180548983	0.0177936438793024	-1.8349350346930144	0.0665302	0.0665302	chr3	167322843	1.1769811709960698	chr3:167322843:G:C
chr3:167323375	['T', 'G']	19959	10474.148699443693	1434.19801953479	0.008119147882494	0.0114914960669	0.70653532274882	0.479864	0.479864	chr3	167323375	0.3188818301630101	chr3:167323375:T:G
chr3:167324113	['T', 'A']	19959	10480.050157839354	1437.7261686776762	0.0081446237832592	0.0114876781957735	0.7089878080198804	0.47834	0.47834	chr3	167324113	0.3202633008070661	chr3:167324113:T:A
chr3:167325834	['C', 'T']	19959	10346.146960052129	1415.0753695342758	0.0086072650994998	0.0115373297206588	0.746036154630098	0.455654	0.455654	chr3	167325834	0.3413648128802199	chr3:167325834:C:T
chr3:167326712	['A', 'G']	19959	5131.455895634718	610.0354868843832	-0.0142022678048686	0.0151478930684992	-0.9375738091525696	0.348475	0.348475	chr3	167326712	0.4578283732374155	chr3:167326712:A:G
chr3:167326724	['T', 'A']	19959	14920.42661448141	1961.242292151221	-0.0083053676888383	0.0104399588959063	-0.7955364356937269	0.426311	0.426311	chr3	167326724	0.3702734612124329	chr3:167326724:T:A
chr3:167326764	['G', 'A']	19959	35418.10901425416	4795.505713651126	0.0005604718255341	0.0159583194453129	0.0351209804675771	0.971984	0.971984	chr3	167326764	0.0123408840129251	chr3:167326764:G:A
chr3:167327600	['C', 'T']	19959	15570.24089018094	2082.20897918368	-0.0050448176961424	0.0103279630324992	-0.4884620210459484	0.625228	0.625228	chr3	167327600	0.2039615809196468	chr3:167327600:C:T
chr3:167328748	['C', 'T']	19959	2681.1343320974047	297.5169645434454	-0.0217700081465256	0.0203078920019435	-1.0719974355015374	0.283734	0.283734	chr3	167328748	0.5470886193411244	chr3:167328748:C:T
chr3:167331191	['AG', 'A']	19959	35413.54862955354	4796.564940631929	0.0013188537958605	0.0159411566418233	0.0827326288482955	0.934065	0.934065	chr3	167331191	0.0296229009014999	chr3:167331191:AG:A
chr3:167331385	['A', 'G']	19959	10877.634996993384	1355.3884250801557	-0.0164015580260056	0.0113956024644646	-1.4392883638360694	0.150085	0.150085	chr3	167331385	0.8236627104399681	chr3:167331385:A:G
chr3:167332705	['T', 'C']	19959	10844.086636267975	1357.3826053929793	-0.0156326493123017	0.0114105660962773	-1.370015228026406	0.170698	0.170698	chr3	167332705	0.7677715673097084	chr3:167332705:T:C
chr3:167333026	['G', 'A']	19959	10804.496014438258	1360.0732473829742	-0.0143791329761788	0.0114310391901344	-1.257902517610887	0.208442	0.208442	chr3	167333026	0.6810147684317939	chr3:167333026:G:A
chr3:167333938	['A', 'G']	19959	17203.44775745427	2283.5431778212687	-0.0047694557702101	0.0101819841189305	-0.4684210576740822	0.639489	0.639489	chr3	167333938	0.194166921522134	chr3:167333938:A:G
chr3:167333981	['T', 'C']	19959	5132.514305757379	609.9717673505065	-0.0150090540946053	0.015139556687943	-0.991380025450702	0.321512	0.321512	chr3	167333981	0.4928028129838495	chr3:167333981:T:C
chr3:167334460	['G', 'A']	19959	9019.259446727472	1195.5665490410463	0.0016943517604113	0.0120972760838308	0.1400606011361556	0.888614	0.888614	chr3	167334460	0.0512868487871908	chr3:167334460:G:A
chr3:167334551	['G', 'A']	19959	6280.573368748121	943.2405657383222	0.0133896884031946	0.0137255522335457	0.9755300315327036	0.329309	0.329309	chr3	167334551	0.4823963998774483	chr3:167334551:G:A
chr3:167335488	['T', 'A']	19959	5131.285456550064	613.2707189361091	-0.0141404147895799	0.0151440838469003	-0.9337253367409346	0.350457	0.350457	chr3	167335488	0.4553652610306661	chr3:167335488:T:A
chr3:167335797	['T', 'C']	19959	35438.7755787153	4798.25670109349	0.001602154953213	0.0159872951075428	0.1002142602882897	0.920175	0.920175	chr3	167335797	0.0361295701470069	chr3:167335797:T:C
chr3:167335927	['T', 'C']	19959	35445.65554052022	4798.3671429511205	0.0011568603946796	0.0160010071262707	0.0722992237645005	0.942365	0.942365	chr3	167335927	0.0257808522143774	chr3:167335927:T:C
chr3:167335998	['A', 'C']	19959	35447.20800962357	4794.933369069826	0.0002142418082527	0.0160074650123456	0.0133838685942815	0.989322	0.989322	chr3	167335998	0.0046623332127273	chr3:167335998:A:C
chr3:167336579	['A', 'G']	19959	6361.956253758268	956.5268358681074	0.013428325796023	0.0136503059928015	0.983738079066095	0.325256	0.325256	chr3	167336579	0.4877746832587452	chr3:167336579:A:G
chr3:167337975	['A', 'G']	19959	32597.166031873312	4437.422933022962	0.006646761991316	0.0129990947886324	0.5113249883467689	0.609129	0.609129	chr3	167337975	0.2152907236964708	chr3:167337975:A:G
chr3:167338309	['A', 'T']	19959	32594.266122162648	4435.6799232262	0.0064596543249209	0.0129975359293212	0.49699068808485	0.619201	0.619201	chr3	167338309	0.2081683509457529	chr3:167338309:A:T
chr3:167341816	['G', 'A']	19959	35434.52902546621	4795.341573749536	0.0007859531618163	0.0159862644449873	0.0491642787795112	0.960789	0.960789	chr3	167341816	0.0173719777810953	chr3:167341816:G:A
chr3:167341957	['A', 'G']	19959	6423.609201162673	970.2433761946356	0.0141859652972539	0.013603730722139	1.0427996251180838	0.297054	0.297054	chr3	167341957	0.5271645952272656	chr3:167341957:A:G
chr3:167342531	['A', 'G']	19959	35482.5555444205	4808.347728376092	0.0026812794890519	0.0160500201498495	0.1670577023591522	0.867326	0.867326	chr3	167342531	0.0618176344844846	chr3:167342531:A:G
chr3:167342594	['T', 'C']	19959	8864.220607397012	1176.28689689152	0.0029923983192919	0.0121558321790485	0.2461697624001017	0.805553	0.805553	chr3	167342594	0.0939058806323212	chr3:167342594:T:C
chr3:167342710	['A', 'G']	19959	13140.534021962589	1686.763735996594	-0.009280991654596	0.0108235849650165	-0.8574785234830786	0.391191	0.391191	chr3	167342710	0.4076111454368372	chr3:167342710:A:G
chr3:167344201	['G', 'C']	19959	35490.77818418679	4809.912547574032	0.002460621213667	0.0160670173825518	0.153147354924702	0.878284	0.878284	chr3	167344201	0.0563650288669118	chr3:167344201:G:C
chr3:167344450	['C', 'T']	19959	8784.200561290969	1165.4317240944144	0.0026157769435475	0.0121972976466529	0.2144554490121273	0.830194	0.830194	chr3	167344450	0.0808204096907053	chr3:167344450:C:T
chr3:167345114	['T', 'C']	19959	17427.492658481584	2307.489809489399	-0.0058814628561438	0.0101668209144206	-0.5784957663414276	0.562936	0.562936	chr3	167345114	0.2495409771322687	chr3:167345114:T:C
chr3:167345226	['T', 'C']	19959	1357.1359923836249	173.06999554718956	-0.0043541748307647	0.0278089802830831	-0.1565744154025495	0.875582	0.875582	chr3	167345226	0.0577031751317747	chr3:167345226:T:C
chr3:167346132	['T', 'G']	19959	5170.036131295415	619.5124542426511	-0.0139512288152502	0.0151059571605249	-0.9235580815565752	0.355728	0.355728	chr3	167346132	0.4488819493576462	chr3:167346132:T:G
chr3:167346579	['C', 'T']	19959	6285.519372462533	949.478521982553	0.0141592580642382	0.0137217862273917	1.0318815516869917	0.30214	0.30214	chr3	167346579	0.5197917751262247	chr3:167346579:C:T
chr3:167346709	['A', 'T']	19959	33311.3379766498	4516.895946492755	0.0036738804198656	0.0135630835008202	0.2708735384282951	0.786491	0.786491	chr3	167346709	0.1043062427453362	chr3:167346709:A:T
chr3:167346719	['A', 'G']	19959	1357.2039987973542	172.23950190026406	-0.0049431772032619	0.0278302304302425	-0.1776189821946387	0.859024	0.859024	chr3	167346719	0.0659947023830057	chr3:167346719:A:G
chr3:167348124	['G', 'T']	19959	11727.63862428557	1480.938642094636	-0.0131390874582943	0.011154802618798	-1.177886145305021	0.238856	0.238856	chr3	167348124	0.6218638448802587	chr3:167348124:G:T
chr3:167348937	['C', 'T']	19959	16168.290676691731	2118.858396237416	-0.0071620824577024	0.0103151012808317	-0.6943298240814718	0.487483	0.487483	chr3	167348937	0.3120405248575976	chr3:167348937:C:T
chr3:167350468	['T', 'A']	19959	5172.814204089816	613.2517139637943	-0.0151753795207861	0.0151069209674773	-1.004531602002563	0.315135	0.315135	chr3	167350468	0.5015033598766648	chr3:167350468:T:A
chr3:167351476	['G', 'A']	19959	8495.128144732886	1113.7042402179384	0.0013583052141273	0.0123225346720504	0.1102293684113729	0.912229	0.912229	chr3	167351476	0.0398961255397404	chr3:167351476:G:A
chr3:167351961	['C', 'T']	19959	6007.903036680697	865.6432614917611	0.006494000139851	0.0139916672250701	0.4641334042175608	0.642557	0.642557	chr3	167351961	0.1920883408566503	chr3:167351961:C:T
chr3:167353873	['C', 'T']	19959	35409.7741256639	4804.059959470755	0.0034576426388032	0.0159251543457225	0.2171183125601497	0.828118	0.828118	chr3	167353873	0.0819077754161208	chr3:167353873:C:T
chr3:167357085	['G', 'A']	19959	14966.499724407477	1982.546112767305	-0.0032659362421237	0.0104578020062569	-0.312296622193625	0.754818	0.754818	chr3	167357085	0.1221577518464482	chr3:167357085:G:A
chr3:167359194	['G', 'A']	19959	34675.47467054166	4713.570339835372	0.0041480557254406	0.0149208007848598	0.2780048996867314	0.781011	0.781011	chr3	167359194	0.1073428493420867	chr3:167359194:G:A
chr3:167360052	['A', 'C']	19959	2957.333533834586	431.1923751520187	0.0090529731489166	0.0192376495626933	0.4705862386885702	0.637941	0.637941	chr3	167360052	0.1952194851648646	chr3:167360052:A:C
chr3:167360756	['T', 'C']	19959	15848.086609829475	2117.677617913848	0.0002870959242973	0.0102835548234244	0.0279179650643145	0.977728	0.977728	chr3	167360756	0.009781947389224	chr3:167360756:T:C
chr3:167361005	['T', 'C']	19959	3986.192695530027	547.7219047516398	0.0007291765480325	0.0168540650627784	0.0432641351102229	0.965491	0.965491	chr3	167361005	0.0152517702207384	chr3:167361005:T:C
chr3:167361082	['C', 'T']	19959	1852.8354887218045	260.3512150346596	0.0056934227747136	0.0239506132035941	0.2377151151127631	0.812105	0.812105	chr3	167361082	0.090387815620255	chr3:167361082:C:T
chr3:167361592	['A', 'G']	19959	770.0385810201424	101.79188163242117	0.0143622708698561	0.0367870407920487	0.3904165858581498	0.696233	0.696233	chr3	167361592	0.1572453959062972	chr3:167361592:A:G
chr3:167362781	['T', 'C']	19959	3141.0	489.37039974484287	0.0219920906265816	0.0188134796374443	1.1689539123220454	0.242436	0.242436	chr3	167362781	0.6154028901143397	chr3:167362781:T:C
chr3:167363601	['C', 'CT']	19959	919.1381539386653	117.9972985370991	0.002518931810627	0.0335378874217085	0.0751070506902764	0.94013	0.94013	chr3	167363601	0.0268120885503256	chr3:167363601:C:CT
chr3:167364716	['C', 'A']	19959	1846.184997745152	259.5077154523002	0.0063253415017687	0.0239962916944898	0.2635966249410613	0.792093	0.792093	chr3	167364716	0.10122382470387	chr3:167364716:C:A
chr3:167365166	['C', 'T']	19959	765.2300405953993	99.66722003045456	0.01320730591678	0.0369515961217711	0.357421797782601	0.72078	0.72078	chr3	167365166	0.1421972725425114	chr3:167365166:C:T
chr3:167365201	['A', 'G']	19959	9109.651345797203	1138.031900973186	-0.0057988029448168	0.0121157066903178	-0.4786186305955177	0.632215	0.632215	chr3	167365201	0.199135204257358	chr3:167365201:A:G
chr3:167365240	['G', 'A']	19959	5818.332113678511	865.501839231069	0.0162598677247714	0.0143567229727654	1.1325612227537034	0.257412	0.257412	chr3	167365240	0.5893712110745783	chr3:167365240:G:A
chr3:167367244	['A', 'G']	19959	1704.085379296523	241.52530765377463	0.0111913044715801	0.025030462294481	0.4471073821935646	0.654802	0.654802	chr3	167367244	0.1838900027670642	chr3:167367244:A:G
chr3:167367678	['C', 'T']	19959	25265.72233642516	3595.411754462068	0.0135180310473731	0.010495042250447	1.2880396976769974	0.197747	0.197747	chr3	167367678	0.7038900964185468	chr3:167367678:C:T
chr3:167369008	['A', 'G']	19959	5723.43379773479	843.8454039922226	0.0155421701969142	0.0144562832972858	1.0751152199564529	0.282336	0.282336	chr3	167369008	0.5492337424533622	chr3:167369008:A:G
chr3:167370336	['TAA', 'T']	19959	1738.0870828740356	260.40785370873334	0.0196095726292262	0.0247437083334527	0.7925074271391518	0.428074	0.428074	chr3	167370336	0.368481149179085	chr3:167370336:TAA:T
chr3:167370338	['A', 'AGTTT']	19959	1738.1741744751216	260.3321394677685	0.0195520206778837	0.0247437686659613	0.7901795778094387	0.429432	0.429432	chr3	167370338	0.3671055963561962	chr3:167370338:A:AGTTT
chr3:167370687	['G', 'T']	19959	19561.94031870114	2757.616022368652	0.0049874629271807	0.010109387091035	0.4933496840380773	0.621771	0.621771	chr3	167370687	0.2063695377345789	chr3:167370687:G:T
chr3:167370759	['T', 'C']	19959	19571.88362652233	2750.9833317558023	0.0042260288893511	0.0101090726149733	0.4180431826250464	0.67592	0.67592	chr3	167370759	0.1701047028964503	chr3:167370759:T:C
chr3:167370938	['A', 'G']	19959	36351.28519168129	4962.23296314014	0.0149972661296945	0.0176995206623994	0.8473261177945068	0.396824	0.396824	chr3	167370938	0.4014020695008109	chr3:167370938:A:G
chr3:167371142	['G', 'A']	19959	873.0437418579016	105.60798833199654	-0.002242356280744	0.0346621882403005	-0.0646917114752997	0.94842	0.94842	chr3	167371142	0.0229992963239056	chr3:167371142:G:A
chr3:167371832	['G', 'A']	19959	4713.472315478279	677.7529000946689	0.0109349238452101	0.0157073236446598	0.6961672206281826	0.486332	0.486332	chr3	167371832	0.3130671534912615	chr3:167371832:G:A
chr3:167373254	['G', 'A']	19959	572.0	91.52499276598373	0.0197467719768014	0.0425161475202496	0.4644534636492275	0.642328	0.642328	chr3	167373254	0.1922431460530825	chr3:167373254:G:A
chr3:167373899	['C', 'A']	19959	7513.129284425737	941.0684218781736	-0.0025291860541355	0.0129900286902528	-0.1947021145560154	0.845628	0.845628	chr3	167373899	0.0728206453267309	chr3:167373899:C:A
chr3:167374156	['T', 'C']	19959	5655.850120264582	836.0145594646269	0.0154354870214205	0.0145314620599359	1.0622115625912814	0.288153	0.288153	chr3	167374156	0.5403768545602811	chr3:167374156:T:C
chr3:167375524	['C', 'T']	19959	1702.10864333701	241.59888531278665	0.0112750997091554	0.0250497905153194	0.4501075449018255	0.652638	0.652638	chr3	167375524	0.1853276429142916	chr3:167375524:C:T
chr3:167376678	['A', 'G']	19959	872.1310883944677	106.23213979765288	-0.0017433774948969	0.0346799419300956	-0.0502704848356181	0.959907	0.959907	chr3	167376678	0.0177708412763735	chr3:167376678:A:G
chr3:167376969	['T', 'A']	19959	3323.0	482.30877406605066	0.0165408514990824	0.0183229911053309	0.902737517253394	0.366676	0.366676	chr3	167376969	0.4357175149335018	chr3:167376969:T:A
chr3:167377857	['T', 'G']	19959	1705.256313890559	242.2274647975869	0.0112240360598856	0.0250237176456419	0.4485359137610146	0.653771	0.653771	chr3	167377857	0.1845743477802836	chr3:167377857:T:G
chr3:167378624	['C', 'T']	19959	2085.0	257.8250342918424	-0.0136001605331545	0.0229373580781565	-0.5929261986848484	0.553237	0.553237	chr3	167378624	0.257088782361567	chr3:167378624:C:T
chr3:167379633	['C', 'T']	19959	5139.5150072656215	744.4478426624147	0.0119851311866373	0.0151433522870026	0.7914450485923157	0.428694	0.428694	chr3	167379633	0.3678525948311599	chr3:167379633:C:T
chr3:167380209	['A', 'G']	19959	9286.861187672264	1280.4046768813769	0.0038332115187865	0.0119190199565995	0.3216045893659303	0.747756	0.747756	chr3	167380209	0.1262400935003392	chr3:167380209:A:G
chr3:167381139	['C', 'G']	19959	3468.8689986970035	382.6457016998965	-0.013668893363238	0.0182860539593179	-0.747503720247573	0.454768	0.454768	chr3	167381139	0.3422101022788484	chr3:167381139:C:G
chr3:167381185	['T', 'A']	19959	875.2192542848552	97.72210456364786	-0.0111730502515483	0.0346292451671059	-0.322647813939692	0.746965	0.746965	chr3	167381185	0.1266997471310215	chr3:167381185:T:A
chr3:167381644	['C', 'T']	19959	770.0771659066994	91.03687884226194	0.0024685850828863	0.0368451816394168	0.0669988577351843	0.946583	0.946583	chr3	167381644	0.023841299437525	chr3:167381644:C:T
chr3:167383690	['T', 'C']	19959	1382.138497770206	177.56937593727207	-0.0015568435778634	0.0277263826138149	-0.0561502594675938	0.955223	0.955223	chr3	167383690	0.0198952290823492	chr3:167383690:T:C
chr3:167383762	['C', 'A']	19959	1373.0	174.21189505963696	-0.0033424405395996	0.0278502094060166	-0.1200149158978168	0.904473	0.904473	chr3	167383762	0.0436043930120492	chr3:167383762:C:A
chr3:167384213	['T', 'C']	19959	5339.267511774727	734.8036715388532	-0.0014162180651612	0.0148313277349002	-0.0954882860439202	0.923928	0.923928	chr3	167384213	0.0343618712269073	chr3:167384213:T:C
chr3:167384336	['T', 'C']	19959	15339.61133664111	2159.384596496747	0.0089649979859308	0.0103832911460751	0.8634062032749277	0.387925	0.387925	chr3	167384336	0.4112522311960603	chr3:167384336:T:C
chr3:167384536	['G', 'A']	19959	16754.30703250401	2350.37827744583	0.0096339938494416	0.0102320861268435	0.941547376557672	0.346436	0.346436	chr3	167384536	0.4603769844694044	chr3:167384536:G:A
chr3:167385823	['A', 'G']	19959	15469.650428506991	2167.058557297657	0.0086779291878886	0.0103678145715929	0.837006596517034	0.402599	0.402599	chr3	167385823	0.3951273081731995	chr3:167385823:A:G
chr3:167387956	['G', 'A']	19959	24119.62537582682	3427.5905525163903	0.0115957431065152	0.0103269423807017	1.1228631553309014	0.261509	0.261509	chr3	167387956	0.5825133600162977	chr3:167387956:G:A
chr3:167390713	['G', 'T']	19959	9102.368159951891	1278.0175885801762	0.007187357588499	0.0120049326143864	0.5987003692037306	0.54938	0.54938	chr3	167390713	0.2601271549768686	chr3:167390713:G:T
chr3:167391708	['T', 'A']	19959	9211.307557381975	1270.5463731388054	0.0045629212518791	0.0119470489252907	0.3819287323934768	0.702518	0.702518	chr3	167391708	0.1533425437353017	chr3:167391708:T:A
chr3:167393445	['T', 'C']	19959	14499.632354415156	2124.9010147813465	0.0157972451163508	0.0104903510618016	1.5058833611272704	0.132113	0.132113	chr3	167393445	0.8790544454401348	chr3:167393445:T:C
chr3:167393535	['A', 'C']	19959	3464.347146364684	498.0920710762319	0.0129537874127206	0.0180053453947656	0.719441206414541	0.471878	0.471878	chr3	167393535	0.3261702699580125	chr3:167393535:A:C
chr3:167393601	['T', 'A']	19959	11156.79492833517	1631.1348251932443	0.0133113689750585	0.0112108434519359	1.1873655209019875	0.235098	0.235098	chr3	167393601	0.6287510654418763	chr3:167393601:T:A
chr3:167394754	['G', 'A']	19959	1179.0590740555167	106.19073634011224	-0.0256761226216238	0.0299970859161162	-0.8559538981027844	0.392034	0.392034	chr3	167394754	0.4066762662140862	chr3:167394754:G:A
chr3:167395417	['G', 'T']	19959	1184.0593245816217	109.49612487584407	-0.0232011577215721	0.0299385939669941	-0.7749581609326861	0.438374	0.438374	chr3	167395417	0.3581552118032891	chr3:167395417:G:T
chr3:167396367	['T', 'A']	19959	14251.284167794318	2106.5268627273454	0.0172770379601204	0.0105184466264681	1.642546525515013	0.100493	0.100493	chr3	167396367	0.9978641886639004	chr3:167396367:T:A
chr3:167396894	['T', 'C']	19959	649.1300927085944	102.12916872909008	0.0230167405568266	0.0396892098468075	0.5799243836213079	0.561972	0.561972	chr3	167396894	0.2502853224174649	chr3:167396894:T:C
chr3:167397011	['G', 'T']	19959	9725.949185667752	1420.2643305540207	0.0121517836650881	0.0117289354012115	1.036051717347936	0.300191	0.300191	chr3	167397011	0.5226023324422787	chr3:167397011:G:T
chr3:167398570	['C', 'A']	19959	645.1939557961209	97.48392955251786	0.0167355006017532	0.0398048246840876	0.420438997899756	0.674169	0.674169	chr3	167398570	0.1712312213173735	chr3:167398570:C:A
chr3:167398933	['G', 'A']	19959	526.105437233776	57.58542865352317	-0.0256993306774639	0.0442963105193362	-0.5801686500785582	0.561807	0.561807	chr3	167398933	0.2504128538805533	chr3:167398933:G:A
chr3:167399061	['C', 'G']	19959	14032.498118131183	2027.7311029456905	0.0118731001628584	0.0105511826254007	1.125286196286224	0.260481	0.260481	chr3	167399061	0.5842239495087664	chr3:167399061:C:G
chr3:167399355	['T', 'C']	19959	28330.258268190017	4066.33284479445	0.0251085980790431	0.0111875075782245	2.244342442092705	0.0248213	0.0248213	chr3	167399355	1.6051754763408594	chr3:167399355:T:C
chr3:167400057	['A', 'C']	19959	7192.801894357022	948.6409115872784	-0.0022058634021209	0.0131263483516991	-0.1680485191325403	0.866547	0.866547	chr3	167400057	0.0622078769349596	chr3:167400057:A:C
chr3:167400142	['T', 'C']	19959	3017.3023500526133	451.8504094464926	0.0152910025378461	0.0190470213178308	0.8028028258429859	0.422098	0.422098	chr3	167400142	0.3745867056305281	chr3:167400142:T:C
chr3:167400216	['T', 'C']	19959	2989.599148083187	460.7730454394745	0.0193994189060672	0.019128288655175	1.0141743077898815	0.310512	0.310512	chr3	167400216	0.5079216114839245	chr3:167400216:T:C
chr3:167402157	['C', 'T']	19959	16668.505411906193	2275.631923508088	0.0023000387955256	0.0102677470979143	0.2240061791152668	0.822755	0.822755	chr3	167402157	0.0847294697557871	chr3:167402157:C:T
chr3:167402357	['T', 'C']	19959	3019.1512676620905	468.5836425774251	0.0219816538744304	0.0190527134505936	1.1537282566828069	0.248625	0.248625	chr3	167402357	0.604455203867508	chr3:167402357:T:C
chr3:167402591	['C', 'T']	19959	14913.483235603671	2058.7324936382183	0.0033191798734309	0.0105047741159487	0.3159687049711626	0.75203	0.75203	chr3	167402591	0.123764834176203	chr3:167402591:C:T
chr3:167403014	['A', 'G']	19959	32347.24136894323	4539.623051431368	0.0221641458300517	0.0128804565978745	1.7207577745115907	0.0853103	0.0853103	chr3	167403014	1.0689985308123922	chr3:167403014:A:G
chr3:167403212	['A', 'G']	19959	6432.578316876348	738.778188675737	-0.0172598432958012	0.0136350934312777	-1.26583975260548	0.205585	0.205585	chr3	167403212	0.6870085757413383	chr3:167403212:A:G
chr3:167405741	['G', 'A']	19959	1770.0886862411062	238.7162818559884	-0.0045679452306272	0.0247653917262363	-0.1844487372185576	0.853663	0.853663	chr3	167405741	0.0687135416356765	chr3:167405741:G:A
chr3:167406933	['G', 'A']	19959	861.0	78.99813599134481	-0.0333898793202074	0.0349140152202507	-0.9563460149046576	0.338909	0.338909	chr3	167406933	0.4699168979715978	chr3:167406933:G:A
chr3:167407132	['TC', 'T']	19959	10869.17830117765	1478.4363576923486	0.0017655253877234	0.0113248814453489	0.1558979134786939	0.876115	0.876115	chr3	167407132	0.0574388840289205	chr3:167407132:TC:T
chr3:167407228	['T', 'C']	19959	2824.2830084682064	464.7455961307057	0.0302643545045537	0.0196256859168198	1.5420788161404484	0.12307	0.12307	chr3	167407228	0.9098477994026124	chr3:167407228:T:C
chr3:167407461	['C', 'T']	19959	3762.0	547.0157569950969	0.0122004404145932	0.0172337540416593	0.707938640942707	0.478992	0.478992	chr3	167407461	0.3196717399985244	chr3:167407461:C:T
chr3:167407760	['G', 'A']	19959	854.0	80.78165234383849	-0.0315726450621889	0.0350485151053551	-0.9008268957267416	0.367691	0.367691	chr3	167407760	0.4345170002594294	chr3:167407760:G:A
chr3:167408744	['C', 'T']	19959	854.0	80.78165234383849	-0.0315726450621889	0.0350485151053551	-0.9008268957267416	0.367691	0.367691	chr3	167408744	0.4345170002594294	chr3:167408744:C:T
chr3:167409017	['G', 'A']	19959	6402.0	731.102487911087	-0.0183672208100246	0.0136584661865003	-1.344749883275937	0.178721	0.178721	chr3	167409017	0.7478244142079487	chr3:167409017:G:A
chr3:167409192	['G', 'T']	19959	6539.966020147347	757.1036106454685	-0.0170246794874033	0.0135486857511238	-1.2565557870431283	0.208929	0.208929	chr3	167409192	0.6800012744004768	chr3:167409192:G:T
chr3:167409968	['G', 'T']	19959	2878.288420103222	462.6117505754701	0.0254258694678271	0.0194396475738838	1.3079388075936875	0.190909	0.190909	chr3	167409968	0.7191735972312512	chr3:167409968:G:T
chr3:167410396	['G', 'A']	19959	854.0	80.78165234383849	-0.0315726450621889	0.0350485151053551	-0.9008268957267416	0.367691	0.367691	chr3	167410396	0.4345170002594294	chr3:167410396:G:A
chr3:167411323	['C', 'T']	19959	765.0766648293832	105.54232750196908	0.0263062936878705	0.0367895734821748	0.7150475310787814	0.474588	0.474588	chr3	167411323	0.3236832471546455	chr3:167411323:C:T
chr3:167412040	['C', 'G']	19959	2828.425135297655	465.9307263589283	0.0302112241056639	0.0196150546188802	1.5402059638714714	0.123526	0.123526	chr3	167412040	0.9082416216099766	chr3:167412040:C:G
chr3:167412617	['C', 'T']	19959	1584.1587412937815	212.03335045634	-0.0020064338649369	0.0261734321674954	-0.0766591806568147	0.938895	0.938895	chr3	167412617	0.0273829737300148	chr3:167412617:C:T
chr3:167412651	['C', 'T']	19959	13422.052330827071	1911.0521555078217	0.0094556342370912	0.0107303201915925	0.8812070905861582	0.378216	0.378216	chr3	167412651	0.422260102765623	chr3:167412651:C:T
chr3:167412666	['C', 'A']	19959	6516.91818318544	738.0561447338999	-0.0194356510927678	0.0135624741336673	-1.4330461316435588	0.15186	0.15186	chr3	167412666	0.8185566044581022	chr3:167412666:C:A
chr3:167414069	['T', 'C']	19959	742.1115453998798	85.65142704577138	-0.0168994958672179	0.0374342979866087	-0.451444177563136	0.651674	0.651674	chr3	167414069	0.185969605813944	chr3:167414069:T:C
chr3:167414243	['G', 'C']	19959	16311.538018144453	2366.762552337248	0.0148448042726351	0.0102655695894453	1.4460770192330976	0.148171	0.148171	chr3	167414243	0.8292367880732581	chr3:167414243:G:C
chr3:167414531	['A', 'G']	19959	16317.1753471352	2365.893395173377	0.0146487163122917	0.0102674913481742	1.4267084154783984	0.15368	0.15368	chr3	167414531	0.8133826481463627	chr3:167414531:A:G
chr3:167415247	['A', 'C']	19959	13425.03578409262	1913.846986308883	0.0096536080919306	0.010730595352295	0.8996339695043971	0.368326	0.368326	chr3	167415247	0.4337676233715787	chr3:167415247:A:C
chr3:167415344	['A', 'T']	19959	2827.566675018792	465.47595542685946	0.0300444899329844	0.0196178337052555	1.531488664058546	0.125665	0.125665	chr3	167415344	0.9007856644258306	chr3:167415344:A:T
chr3:167415988	['A', 'T']	19959	6558.971733573899	759.6518673285727	-0.0168161328953681	0.0135287293503201	-1.2429942576218522	0.213885	0.213885	chr3	167415988	0.6698196719298979	chr3:167415988:A:T
chr3:167416034	['C', 'T']	19959	18209.47406405052	2442.17996568061	-0.0019951386268588	0.0101633666377396	-0.1963068634610053	0.844372	0.844372	chr3	167416034	0.0734661766518189	chr3:167416034:C:T
chr3:167416916	['C', 'T']	19959	16328.362857142858	2376.9597023629435	0.0154911669119417	0.0102635531104295	1.5093376285255462	0.131228	0.131228	chr3	167416916	0.8819734900511306	chr3:167416916:C:T
chr3:167418662	['G', 'T']	19959	31486.732711966324	4407.721667304128	0.0183095376301091	0.0123395008248613	1.4838150983562828	0.137874	0.137874	chr3	167418662	0.8605176244778228	chr3:167418662:G:T
chr3:167418983	['C', 'T']	19959	474.02374987473695	50.815673480477145	-0.0184717286225401	0.0465697377890677	-0.3966466099982283	0.691632	0.691632	chr3	167418983	0.1601249212657881	chr3:167418983:C:T
chr3:167418990	['C', 'T']	19959	844.0845818509796	78.6948906839976	-0.0334433493671486	0.0352438518476474	-0.948913005074416	0.342676	0.342676	chr3	167418990	0.4651163111889174	chr3:167418990:C:T
chr3:167419632	['C', 'T']	19959	1794.0898887664096	236.4520216672217	-0.0072057051996898	0.0245753317714249	-0.2932088676039076	0.769366	0.769366	chr3	167419632	0.1138670100472062	chr3:167419632:C:T
chr3:167419958	['G', 'A']	19959	474.1900656608691	50.76258083848748	-0.0170443424776085	0.0465705310692778	-0.3659898671169025	0.714377	0.714377	chr3	167419958	0.1460725363897797	chr3:167419958:G:A
chr3:167420777	['C', 'T']	19959	1779.3566023552994	232.3876435952249	-0.007652328596469	0.0246946954834538	-0.3098774229306187	0.756657	0.756657	chr3	167420777	0.121100945817476	chr3:167420777:C:T
chr3:167420983	['G', 'C']	19959	21650.038280616343	3146.752370999818	0.0189697753422948	0.0109394250623232	1.7340742529174722	0.0829204	0.0829204	chr3	167420983	1.081338611578493	chr3:167420983:G:C
chr3:167420987	['G', 'C']	19959	15710.907600367627	2361.5283798763035	0.0224277449697593	0.0105050117758805	2.1349566709914027	0.0327767	0.0327767	chr3	167420987	1.484434773887382	chr3:167420987:G:C
chr3:167421882	['G', 'T']	19959	31523.31761463292	4406.506229638643	0.0179230085438187	0.0123689263616676	1.449035107797529	0.147343	0.147343	chr3	167421882	0.8316704918709688	chr3:167421882:G:T
chr3:167421903	['A', 'G']	19959	2829.141747670107	461.0322043364604	0.0271782763940055	0.0196668946779778	1.3819302355057934	0.167009	0.167009	chr3	167421903	0.7772601243912312	chr3:167421903:A:G
chr3:167421934	['C', 'A']	19959	1153.0577713197715	120.1480233614136	-0.0277724364169701	0.0304217950107402	-0.9129124828816056	0.3613	0.3613	chr3	167421934	0.4421320384319778	chr3:167421934:C:A
chr3:167422331	['AG', 'A']	19959	1007.6134254589452	95.55280232445725	-0.0330689663979805	0.0323989479439461	-1.020680253420377	0.307418	0.307418	chr3	167422331	0.5122707071947326	chr3:167422331:AG:A
chr3:167422374	['G', 'A']	19959	1005.9576228686058	96.3686937874809	-0.0308424242579685	0.0323351980168749	-0.953834401814167	0.340179	0.340179	chr3	167422374	0.4682924998522526	chr3:167422374:G:A
chr3:167422765	['T', 'C']	19959	5869.58816455379	811.8828988115858	0.0056229768230791	0.014199427199253	0.3960002572057945	0.692109	0.692109	chr3	167422765	0.1598255032734422	chr3:167422765:T:C
chr3:167423031	['A', 'G']	19959	3091.8021376957035	490.4976470260369	0.0212557053450341	0.0188679638342711	1.1265500364393315	0.259946	0.259946	chr3	167423031	0.5851168610205277	chr3:167423031:A:G
chr3:167423899	['C', 'A']	19959	6110.30614290009	743.3267935793727	-0.0114623654268628	0.0139624929928217	-0.8209397442674324	0.41169	0.41169	chr3	167423899	0.3854296819400022	chr3:167423899:C:A
chr3:167425072	['C', 'T']	19959	2016.1010121254635	236.18123992922176	-0.0173376674580549	0.0232775594348737	-0.7448232494717694	0.456387	0.456387	chr3	167425072	0.3406667347811533	chr3:167425072:C:T
chr3:167425703	['G', 'A']	19959	6241.938214070956	913.0435282105605	0.0162682927661474	0.0138755185395424	1.1724457518316227	0.241032	0.241032	chr3	167425703	0.61792529559587	chr3:167425703:G:A
chr3:167425790	['T', 'C']	19959	3085.463770294648	489.6768591037415	0.0212192252557532	0.0188704555594024	1.1244680971774632	0.260828	0.260828	chr3	167425790	0.583645788734726	chr3:167425790:T:C
chr3:167426042	['TC', 'T']	19959	6106.223753445252	739.603610015028	-0.0122874770572027	0.013968067186339	-0.8796834159861444	0.379041	0.379041	chr3	167426042	0.421313810848017	chr3:167426042:TC:T
chr3:167426535	['C', 'T']	19959	2010.302164762477	239.916281793554	-0.0152352057910064	0.023320289106866	-0.6533026122099346	0.513569	0.513569	chr3	167426535	0.2894011989876081	chr3:167426535:C:T
chr3:167426614	['G', 'A']	19959	1002.050205431406	95.89812140898756	-0.0322817281114282	0.0323786393573937	-0.997006938898951	0.318773	0.318773	chr3	167426614	0.496518470361214	chr3:167426614:G:A
chr3:167427004	['A', 'G']	19959	5871.059091820369	821.7933824897008	0.0071577837450092	0.0142060182093766	0.5038557349085214	0.614368	0.614368	chr3	167427004	0.2115714130698802	chr3:167427004:A:G
chr3:167427340	['C', 'T']	19959	5317.532845618079	734.7903071878991	0.0054522919701911	0.0148149373452863	0.3680266641104558	0.712857	0.712857	chr3	167427340	0.1469975814238379	chr3:167427340:C:T
chr3:167427403	['C', 'T']	19959	6105.223552994237	738.1791960291305	-0.0125387768293323	0.0139685804892476	-0.8976414488919627	0.369388	0.369388	chr3	167427403	0.4325172172293813	chr3:167427403:C:T
chr3:167427880	['G', 'A']	19959	30310.111712524427	4173.029158829717	0.0098016182890792	0.0118736876208514	0.8254906649107608	0.409103	0.409103	chr3	167427880	0.3881673357578751	chr3:167427880:G:A
chr3:167429081	['A', 'G']	19959	2817.117178098677	461.2558685230979	0.0274850789149783	0.0197122077868633	1.394317633628794	0.163237	0.163237	chr3	167429081	0.7871813953703297	chr3:167429081:A:G
chr3:167431404	['C', 'T']	19959	12372.151726911674	1640.9449127286314	-0.0038198837623984	0.0109864208727547	-0.3476913734363975	0.728076	0.728076	chr3	167431404	0.1378232846184408	chr3:167431404:C:T
chr3:167432191	['C', 'T']	19959	33968.1056825015	4762.027563324856	0.0295374906667022	0.014276425875872	2.068969567279597	0.0385618	0.0385618	chr3	167432191	1.4138427021597095	chr3:167432191:C:T
chr3:167433740	['G', 'A']	19959	33893.0	4753.633544182534	0.0288380413415606	0.0142066791386284	2.029893197429167	0.0423806	0.0423806	chr3	167433740	1.3728328990918457	chr3:167433740:G:A
chr3:167433845	['A', 'G']	19959	6155.3083976350335	747.075511689812	-0.0109690557482175	0.0139078678964065	-0.7886942721861533	0.4303	0.4303	chr3	167433845	0.3662286539174444	chr3:167433845:A:G
chr3:167434048	['T', 'C']	19959	2409.482886494613	282.9937941085871	-0.0191682411439615	0.0213493781420099	-0.8978360407717716	0.369284	0.369284	chr3	167434048	0.4326395086562024	chr3:167434048:T:C
chr3:167434263	['A', 'T']	19959	6901.420459101844	856.3383650974113	-0.0167663075115692	0.0134226713804829	-1.2491036274603369	0.211642	0.211642	chr3	167434263	0.6743981430724144	chr3:167434263:A:T
chr3:167434388	['A', 'T']	19959	12294.391788238834	1615.428077434775	-0.0008429071406833	0.0109639057897159	-0.0768801882148552	0.93872	0.93872	chr3	167434388	0.0274639291277435	chr3:167434388:A:T
chr3:167434437	['T', 'C']	19959	32843.58220997243	4602.654694983763	0.0247991629714935	0.0132891882246004	1.866115713944532	0.0620398	0.0620398	chr3	167434437	1.207329610907375	chr3:167434437:T:C
chr3:167435671	['C', 'T']	19959	6019.301583324983	905.4393239080072	0.0179417818225107	0.0141265975338617	1.2700709975989504	0.204074	0.204074	chr3	167435671	0.6902123229458813	chr3:167435671:C:T
chr3:167435885	['G', 'A']	19959	33045.96707757066	4621.099861753914	0.0237064338765991	0.0134398133236295	1.7638960680293962	0.0777648	0.0777648	chr3	167435885	1.1092169406078125	chr3:167435885:G:A
chr3:167436682	['T', 'C']	19959	2394.7198917456026	278.8138741279913	-0.0202373134498652	0.0214239489456426	-0.9446117287345992	0.344869	0.344869	chr3	167436682	0.4623458422635627	chr3:167436682:T:C
chr3:167436782	['C', 'A']	19959	6088.220145326986	747.1257870175104	-0.0091105553222714	0.0139566611377893	-0.6527747025113022	0.513909	0.513909	chr3	167436782	0.2891137765236009	chr3:167436782:C:A
chr3:167438004	['G', 'C']	19959	18593.931606373382	2709.624751368171	0.0179973341490065	0.0100996693349315	1.7819726123863708	0.0747689	0.0747689	chr3	167438004	1.1262790086464087	chr3:167438004:G:C
chr3:167438215	['T', 'C']	19959	18715.750839388624	2734.2325561579937	0.0185577892628159	0.0101021982854493	1.8370050496381056	0.066224	0.066224	chr3	167438215	1.1789845909433152	chr3:167438215:T:C
chr3:167438567	['C', 'T']	19959	20352.157586085912	2857.524091139046	0.0090558272945663	0.0100874860977795	0.8977288500610382	0.369341	0.369341	chr3	167438567	0.4325724792826566	chr3:167438567:C:T
chr3:167438816	['T', 'C']	19959	981.0	117.4000089361382	-0.01340485674358	0.0327310575428259	-0.4095454821782299	0.682144	0.682144	chr3	167438816	0.1661239364813095	chr3:167438816:T:C
chr3:167438909	['C', 'T']	19959	12735.552342771236	1780.735765352328	0.0060298934008068	0.0107950045935803	0.5585818281534312	0.576453	0.576453	chr3	167438909	0.2392360963011939	chr3:167438909:C:T
chr3:167438910	['A', 'G']	19959	12735.914311485269	1780.510285276744	0.0060298962445312	0.0107949437368607	0.5585852406012447	0.576451	0.576451	chr3	167438910	0.2392376030857376	chr3:167438910:A:G
chr3:167439170	['G', 'A']	19959	17212.449561513407	2355.534171312711	0.0006750860590746	0.0102390819194088	0.0659322842016685	0.947432	0.947432	chr3	167439170	0.0234519508422588	chr3:167439170:G:A
chr3:167439355	['A', 'C']	19959	17228.726411785337	2355.0185698555306	0.0005985031402417	0.0102378402459924	0.0584599022705068	0.953383	0.953383	chr3	167439355	0.0207325963485782	chr3:167439355:A:C
chr3:167439666	['T', 'C']	19959	15859.562249398554	2278.682401914333	0.013738637239976	0.0103037517785004	1.333362597946377	0.182428	0.182428	chr3	167439666	0.7389085031115685	chr3:167439666:T:C
chr3:167439912	['G', 'A']	19959	15857.767102691325	2281.180682945528	0.0139839317295322	0.0103032427287714	1.3572359787741912	0.174722	0.174722	chr3	167439912	0.7576524076841908	chr3:167439912:G:A
chr3:167440545	['G', 'A']	19959	15865.94927064013	2280.63613547244	0.0138169999298308	0.0103051496485581	1.340785956637135	0.180005	0.180005	chr3	167440545	0.7447154313286343	chr3:167440545:G:A
chr3:167440716	['G', 'A']	19959	6073.217138561765	737.6756563846614	-0.0109209976856884	0.0139634494121804	-0.7821131701284357	0.434157	0.434157	chr3	167440716	0.3623531923682041	chr3:167440716:G:A
chr3:167441082	['G', 'A']	19959	15860.357175078942	2281.3935117120086	0.0139348248187199	0.0103031904747238	1.3524766772880066	0.176238	0.176238	chr3	167441082	0.7539004443292151	chr3:167441082:G:A
chr3:167441189	['T', 'C']	19959	35160.52327504134	4888.239831833364	0.0269603100172519	0.0158406380049989	1.7019712216606298	0.0887763	0.0887763	chr3	167441189	1.0517029593677414	chr3:167441189:T:C
chr3:167441617	['TAAC', 'T']	19959	15857.945260414052	2283.1573520582533	0.0141978611830028	0.0103033803019618	1.3779808923775665	0.168225	0.168225	chr3	167441617	0.7741094630253322	chr3:167441617:TAAC:T
chr3:167441933	['T', 'C']	19959	15857.58901638523	2276.3628294134805	0.0134946146530451	0.0103059057484389	1.309405983563288	0.190412	0.190412	chr3	167441933	0.7203056853130952	chr3:167441933:T:C
chr3:167442043	['T', 'C']	19959	15863.56365276664	2275.829844571276	0.0133694750396044	0.0103031342893272	1.2976124220232286	0.194436	0.194436	chr3	167442043	0.7112233219515193	chr3:167442043:T:C
chr3:167442401	['C', 'T']	19959	2972.446782922429	459.57598040746063	0.0166764449934913	0.019219635914459	0.8676774663013053	0.385581	0.385581	chr3	167442401	0.4138843746614703	chr3:167442401:C:T
chr3:167442503	['G', 'A']	19959	15863.384395670477	2278.425947963366	0.0136299779067927	0.0103027185680883	1.3229496483588572	0.185867	0.185867	chr3	167442503	0.7307977107665593	chr3:167442503:G:A
chr3:167442535	['G', 'A']	19959	7907.396181982162	1097.5195411445454	0.0068634387386491	0.01260688622879	0.5444198205719692	0.586159	0.586159	chr3	167442535	0.2319845623842487	chr3:167442535:G:A
chr3:167442597	['A', 'C']	19959	29665.94537709847	4219.296412705935	0.0250664959734382	0.0116954439429513	2.143270156798565	0.0321035	0.0321035	chr3	167442597	1.4934476171955962	chr3:167442597:A:C
chr3:167442868	['A', 'G']	19959	2838.4266386049308	455.05321569256233	0.0234455887274089	0.0196417953066681	1.193658133655909	0.232626	0.232626	chr3	167442868	0.6333417469356594	chr3:167442868:A:G
chr3:167442872	['G', 'A']	19959	15865.179553996491	2274.471329572136	0.0131584147060891	0.0103020768104019	1.2772584546062833	0.201526	0.201526	chr3	167442872	0.6956689151402505	chr3:167442872:G:A
chr3:167442931	['C', 'T']	19959	7575.379547048802	1049.162796417447	-9.0969053470954e-05	0.012936871030267	-0.0070317662793517	0.99439	0.99439	chr3	167442931	0.0024432517906435	chr3:167442931:C:T
chr3:167443063	['G', 'A']	19959	15863.589617678008	2274.7914990836566	0.0131714479642319	0.0103025614261991	1.2784634247108015	0.201101	0.201101	chr3	167443063	0.6965857698139885	chr3:167443063:G:A
chr3:167443200	['C', 'T']	19959	7574.379496943581	1050.0056991267854	0.0001139005899782	0.0129371009539623	0.0088041818938877	0.992975	0.992975	chr3	167443200	0.0030616855416012	chr3:167443200:C:T
chr3:167443397	['G', 'A']	19959	15861.5629510826	2275.975266935085	0.0132948465774677	0.010302202502266	1.290485852374135	0.196897	0.196897	chr3	167443397	0.7057609008927161	chr3:167443397:G:A
chr3:167443946	['G', 'T']	19959	15860.178551741416	2274.3218888000824	0.0132487565568724	0.0103015287797223	1.286096155257206	0.198424	0.198424	chr3	167443946	0.7024057997363309	chr3:167443946:G:T
chr3:167444288	['A', 'G']	19959	34070.70703477302	4732.166125615791	0.0217683697113516	0.0144087672737605	1.5107725246554158	0.130862	0.130862	chr3	167444288	0.8831864465447146	chr3:167444288:A:G
chr3:167444832	['G', 'A']	19959	15860.58931703162	2277.238413135583	0.0134615027267791	0.0103014880212852	1.3067532281709793	0.191312	0.191312	chr3	167444832	0.7182577880995556	chr3:167444832:G:A
chr3:167445582	['C', 'T']	19959	15859.178351290402	2277.902582371118	0.01359785681714	0.0103021990797548	1.3198984713721595	0.186884	0.186884	chr3	167445582	0.7284278789804914	chr3:167445582:C:T
chr3:167445658	['A', 'T']	19959	15859.589216816155	2276.649858496963	0.0134491891772274	0.0103011277250298	1.3056035743104473	0.191702	0.191702	chr3	167445658	0.7173733561650628	chr3:167445658:A:T
chr3:167445689	['G', 'A']	19959	15859.383794347566	2279.201093768366	0.0136974090239867	0.0103020331045431	1.3295830915109612	0.183671	0.183671	chr3	167445689	0.7359594094764736	chr3:167445689:G:A
chr3:167446181	['G', 'A']	19959	23480.529314491883	3319.7733261700214	0.0120695372762972	0.0102500462325077	1.1775105206861438	0.239006	0.239006	chr3	167446181	0.6215911963983745	chr3:167446181:G:A
chr3:167446256	['T', 'A']	19959	15843.175144074166	2275.1517052416075	0.0136550023868908	0.0103043296158181	1.3251713499080169	0.18513	0.18513	chr3	167446256	0.7325231988659511	chr3:167446256:T:A
chr3:167446399	['A', 'G']	19959	15842.58751315328	2273.3213038031035	0.0134877421322324	0.0103049229148204	1.3088639520859024	0.190596	0.190596	chr3	167446399	0.7198862180531824	chr3:167446399:A:G
chr3:167446564	['C', 'T']	19959	18944.79674267101	2758.781675921822	0.0182833056126871	0.0100882063591188	1.8123445300224827	0.069948	0.069948	chr3	167446564	1.1552246986329302	chr3:167446564:C:T
chr3:167446626	['A', 'G']	19959	15843.762892798077	2276.6996687937767	0.0138959945487705	0.0103056099041423	1.3483912818381671	0.177548	0.177548	chr3	167446626	0.7506842154708192	chr3:167446626:A:G
chr3:167446873	['C', 'T']	19959	15842.143609022554	2272.469985973741	0.0134483144553996	0.0103052764427818	1.3049930809783554	0.19191	0.19191	chr3	167446873	0.7169023945627749	chr3:167446873:C:T
chr3:167447180	['T', 'C']	19959	15843.381389055923	2273.7033174439925	0.0135349287461818	0.0103052903117617	1.3133961622346473	0.189065	0.189065	chr3	167447180	0.7233888609684545	chr3:167447180:T:C
chr3:167447467	['A', 'G']	19959	15845.557337610266	2277.172549194165	0.0138101161209427	0.0103052268215517	1.3401079238800495	0.180226	0.180226	chr3	167447467	0.7441825560761322	chr3:167447467:A:G
chr3:167447546	['C', 'T']	19959	3099.397593984964	482.10180561635457	0.0174739184504421	0.0188410213174659	0.927440087031985	0.353709	0.353709	chr3	167447546	0.4513538895756651	chr3:167447546:C:T
chr3:167448588	['T', 'C']	19959	15837.380487071558	2280.116517313935	0.0141910570245109	0.0103045338273889	1.3771663291348346	0.168476	0.168476	chr3	167448588	0.773461957166125	chr3:167448588:T:C
chr3:167448846	['C', 'T']	19959	3086.9279807547737	477.095607639673	0.0164713127869298	0.0188735763280937	0.8727181590068821	0.382827	0.382827	chr3	167448846	0.4169974399194938	chr3:167448846:C:T
chr3:167448945	['A', 'G']	19959	15830.310839266018	2278.5556038841096	0.0142789457685104	0.0103062694772821	1.385462101489316	0.165927	0.165927	chr3	167448945	0.7800829388886978	chr3:167448945:A:G
chr3:167448972	['C', 'T']	19959	15830.138195488726	2279.4830576134746	0.014359030690435	0.0103046245871087	1.3934550035329172	0.163498	0.163498	chr3	167448972	0.7864875555069142	chr3:167448972:C:T
chr3:167449312	['C', 'T']	19959	3390.5096211665664	379.13344170346267	-0.0249687429717748	0.0181804799164211	-1.3733819506723992	0.169649	0.169649	chr3	167449312	0.770448695970304	chr3:167449312:C:T
chr3:167449398	['T', 'A']	19959	12210.670726206588	1592.3242459231556	-0.0041508582498431	0.0109103420130418	-0.380451707644119	0.703614	0.703614	chr3	167449398	0.1526655278526416	chr3:167449398:T:A
chr3:167449558	['G', 'A']	19959	918.045996592845	125.27751456596536	0.0035278565522833	0.0338357861426976	0.1042640634210515	0.916961	0.916961	chr3	167449558	0.0376491352623452	chr3:167449558:G:A
chr3:167449705	['G', 'GC']	19959	34919.24864702345	4862.847121645616	0.0268288841904778	0.0154972716023425	1.731200489925111	0.0834315	0.0834315	chr3	167449705	1.0786699482432578	chr3:167449705:G:GC
chr3:167450209	['T', 'A']	19959	12270.229543518566	1586.152596383973	-0.0058062758649883	0.0108886376225534	-0.5332417209809499	0.593872	0.593872	chr3	167450209	0.2263071504464262	chr3:167450209:T:A
chr3:167450360	['G', 'A']	19959	7880.974290868998	1090.7159468264183	0.0068867035025483	0.0126325365528647	0.5451560321024106	0.585652	0.585652	chr3	167450360	0.232360369261065	chr3:167450360:G:A
chr3:167451063	['G', 'A']	19959	15484.551636017435	2238.7021364433767	0.0103817410791612	0.0103608112355984	1.002020096987278	0.316346	0.316346	chr3	167451063	0.4998376525559003	chr3:167451063:G:A
chr3:167451206	['GATTAGA', 'G']	19959	3199.160286601864	348.9172451070157	-0.0261083949083926	0.0186812030045225	-1.3975756755104043	0.162256	0.162256	chr3	167451206	0.7897992346279813	chr3:167451206:GATTAGA:G
chr3:167451522	['T', 'G']	19959	3085.0	480.9514362446489	0.0174920774074093	0.0188758889182398	0.926688935454942	0.354099	0.354099	chr3	167451522	0.4508752997177295	chr3:167451522:T:G
chr3:167451538	['G', 'A']	19959	34835.0	4857.294090701511	0.028320427153251	0.0153750493652188	1.841973087729857	0.0654939	0.0654939	chr3	167451538	1.1837991476373282	chr3:167451538:G:A
chr3:167452283	['T', 'C']	19959	981.0491532217656	124.08105196595886	-0.0061456339043068	0.0327309638727849	-0.1877620814404663	0.851065	0.851065	chr3	167452283	0.070037269453253	chr3:167452283:T:C
chr3:167452618	['G', 'GT']	19959	2840.142298827538	455.5999982286757	0.0235892406420532	0.0196362535540657	1.2013106561851763	0.229645	0.229645	chr3	167452618	0.6389430059222989	chr3:167452618:G:GT
chr3:167453305	['T', 'C']	19959	12856.373809285067	1662.5414495092584	-0.0063189620089801	0.0107716608492537	-0.5866283851127629	0.55746	0.55746	chr3	167453305	0.2537862895399072	chr3:167453305:T:C
chr3:167454341	['C', 'A']	19959	2854.0	459.3676827971317	0.0245018328732046	0.019585157109582	1.251040915123271	0.210934	0.210934	chr3	167454341	0.6758534116200688	chr3:167454341:C:A
chr3:167455304	['C', 'T']	19959	12958.544807538092	1664.5206340582902	-0.0068356603360553	0.0107374257643263	-0.6366200322209419	0.52438	0.52438	chr3	167455304	0.2803538807792018	chr3:167455304:C:T
chr3:167455840	['A', 'G']	19959	27925.197384245337	3807.205703222208	0.0046505263636276	0.0110994132367576	0.4189884874478422	0.675229	0.675229	chr3	167455840	0.1705489137320552	chr3:167455840:A:G
chr3:167455861	['G', 'A']	19959	1932.2904389657244	235.58724217268949	-0.0120492639611577	0.0237201485924541	-0.5079759055552839	0.611476	0.611476	chr3	167455861	0.2136205840440685	chr3:167455861:G:A
chr3:167456510	['C', 'T']	19959	3371.506764882742	537.7679884213661	0.0235576042116504	0.0181656205500842	1.2968235324909472	0.194707	0.194707	chr3	167456510	0.7106184346806599	chr3:167456510:C:T
chr3:167456525	['C', 'T']	19959	9005.707262065855	1190.7777225610323	0.0004099166177354	0.0120192012598666	0.0341051463298318	0.972794	0.972794	chr3	167456525	0.011979116705106	chr3:167456525:C:T
chr3:167457459	['C', 'G']	19959	12878.0	1667.4565472603406	-0.0050665232602438	0.0107601624285865	-0.4708593660987522	0.637746	0.637746	chr3	167457459	0.1953522566434964	chr3:167457459:C:G
chr3:167458414	['C', 'T']	19959	1029.07773926954	130.02530086381543	-0.0096236651854199	0.033038201102539	-0.2912890189012249	0.770833	0.770833	chr3	167458414	0.113039701111652	chr3:167458414:C:T
chr3:167458634	['A', 'T']	19959	2853.285914716641	459.4672309450869	0.0247105222537062	0.0195879336581797	1.2615175589686216	0.207137	0.207137	chr3	167458634	0.6837423180037674	chr3:167458634:A:T
chr3:167458766	['G', 'A']	19959	8789.880793706468	1265.136261922088	0.0085284415369616	0.0122066521290925	0.6986716297612441	0.484765	0.484765	chr3	167458766	0.3144687437419021	chr3:167458766:G:A
chr3:167459569	['A', 'T']	19959	14904.746768213248	2141.262074117716	0.0114991237145097	0.0104482328837019	1.1005807242722438	0.271092	0.271092	chr3	167459569	0.5668832983808546	chr3:167459569:A:T
chr3:167460546	['G', 'A']	19959	8081.263611751729	1138.5229190593964	0.0035883493716628	0.0126209874493282	0.2843160557816611	0.776171	0.776171	chr3	167460546	0.1100425877944791	chr3:167460546:G:A
chr3:167460578	['T', 'C']	19959	3115.248659215077	507.382436464183	0.0258381091789396	0.0188289552565176	1.372254000656557	0.17	0.17	chr3	167460578	0.7695510786217261	chr3:167460578:T:C
chr3:167461906	['C', 'CACT']	19959	27934.799218319386	3803.64204391666	0.0040421165146453	0.0110987194643297	0.3641966559868747	0.715715	0.715715	chr3	167461906	0.1452598807196007	chr3:167461906:C:CACT
chr3:167462251	['G', 'GTTC']	19959	4020.201422988275	659.1842913456625	0.0297055153725435	0.0167572667669178	1.7726945441477435	0.0762946	0.0762946	chr3	167462251	1.1175061995706057	chr3:167462251:G:GTTC
chr3:167462373	['C', 'T']	19959	4019.4027659467856	656.6337761355278	0.0287856107862185	0.016758856682634	1.7176357153317563	0.0858786	0.0858786	chr3	167462373	1.066115044082442	chr3:167462373:C:T
chr3:167462503	['CT', 'C']	19959	3489.6993735905785	557.8224579715949	0.0240787030113586	0.0178736137259463	1.3471647860669942	0.177942	0.177942	chr3	167462503	0.7497215324365046	chr3:167462503:CT:C
chr3:167463059	['C', 'T']	19959	3488.524353577871	557.4889155824516	0.0239724437637259	0.0178753496783991	1.3410895000669352	0.179907	0.179907	chr3	167463059	0.7449519383652341	chr3:167463059:C:T
chr3:167464283	['T', 'G']	19959	3486.524052916416	558.8594531671018	0.0245356492845882	0.0178788687738599	1.3723267168032989	0.169977	0.169977	chr3	167464283	0.769609840085584	chr3:167464283:T:G
chr3:167464587	['CTT', 'C']	19959	3484.0473612990527	556.8387598974349	0.023904521883094	0.0178851571894487	1.3365564322351269	0.181383	0.181383	chr3	167464587	0.7414034193275509	chr3:167464587:CTT:C
chr3:167467090	['T', 'C']	19959	14278.292286874152	1876.0153592201543	-0.0028371758615774	0.0105116285786219	-0.2699083058687576	0.787234	0.787234	chr3	167467090	0.1038961573441005	chr3:167467090:T:C
chr3:167470937	['AATC', 'A']	19959	477.1195249072868	79.5430516258597	0.0597841041997819	0.0458520854569222	1.30384700290129	0.192301	0.192301	chr3	167470937	0.7160184573457495	chr3:167470937:AATC:A
chr3:167471819	['A', 'C']	19959	2955.0	333.43347083959253	-0.0220719922266117	0.0193978374607212	-1.137858396396269	0.255193	0.255193	chr3	167471819	0.5931312425804509	chr3:167471819:A:C
chr3:167472135	['C', 'T']	19959	2865.2871173021995	462.2119400218949	0.0247488749048472	0.0195407608718647	1.266525652052842	0.20534	0.20534	chr3	167472135	0.6875264423139441	chr3:167472135:C:T
chr3:167474107	['T', 'C']	19959	478.0718580877931	81.39232411726886	0.0624305437413211	0.0458069117842163	1.3629066293622685	0.172927	0.172927	chr3	167474107	0.7621371927553047	chr3:167474107:T:C
chr3:167474329	['G', 'C']	19959	6156.308447740254	737.7028073795311	-0.0110070136547212	0.0138721701903854	-0.7934601078027411	0.427519	0.427519	chr3	167474329	0.3690445793877552	chr3:167474329:G:C
chr3:167475646	['A', 'G']	19959	2808.784742785444	312.0865650816245	-0.012291111778948	0.0195709181744045	-0.6280293887806827	0.529992	0.529992	chr3	167475646	0.2757306858370921	chr3:167475646:A:G
chr3:167476221	['A', 'G']	19959	9269.64434307484	1392.6442664935778	0.015563522536287	0.0120027324403215	1.296664956389722	0.194761	0.194761	chr3	167476221	0.7104980042361918	chr3:167476221:A:G
chr3:167476843	['C', 'T']	19959	1486.0744563583526	252.139187408104	0.0318626403605731	0.0267178654317458	1.192559354787169	0.233056	0.233056	chr3	167476843	0.6325397117258236	chr3:167476843:C:T
chr3:167477633	['C', 'A']	19959	2572.1288706283194	442.43011704464766	0.0347691580045558	0.0204846593100035	1.6973266422632962	0.0896505	0.0896505	chr3	167477633	1.0474472839418942	chr3:167477633:C:A
chr3:167479269	['C', 'A']	19959	27632.69130914195	3801.563751798866	0.0085512154179895	0.0110270570922929	0.7754757544482266	0.438068	0.438068	chr3	167479269	0.3584584700151553	chr3:167479269:C:A
chr3:167480028	['C', 'T']	19959	2572.644482309312	444.8842714630604	0.03552426279226	0.0204851289998745	1.7341488448755968	0.0829071	0.0829071	chr3	167480028	1.0814082757369916	chr3:167480028:C:T
chr3:167481655	['T', 'C']	19959	26052.44238384041	3593.71895583603	0.0075624603430552	0.0106547287293476	0.7097750243255919	0.477852	0.477852	chr3	167481655	0.3207065919568966	chr3:167481655:T:C
chr3:167481893	['T', 'C']	19959	10380.520092193608	1204.2743415098255	-0.0195757222694231	0.0114235736165778	-1.7136250814731848	0.0866131	0.0866131	chr3	167481893	1.0624164171345156	chr3:167481893:T:C
chr3:167482551	['C', 'T']	19959	6656.002256317689	831.4924184227241	-0.0062316694587776	0.0134412535431017	-0.4636226404624149	0.642923	0.642923	chr3	167482551	0.1918410374607644	chr3:167482551:C:T
chr3:167485120	['A', 'C']	19959	10332.55306674684	1205.5556860964905	-0.0188457167593069	0.0114431689684443	-1.646896660468427	0.099595	0.099595	chr3	167485120	1.0017624640553793	chr3:167485120:A:C
chr3:167485637	['T', 'C']	19959	25779.166424455023	3538.261159381368	0.0052650823213576	0.0106073819576288	0.4963602086159455	0.619646	0.619646	chr3	167485637	0.2078563494592755	chr3:167485637:T:C
chr3:167487577	['A', 'G']	19959	10268.028912161146	1210.833117661021	-0.0171675286206042	0.0114728785012807	-1.4963575722245994	0.134576	0.134576	chr3	167487577	0.871032384368538	chr3:167487577:A:G
chr3:167489910	['A', 'T']	19959	33242.33106178283	4658.942837694973	0.0238289674965223	0.0136421157011367	1.7467208179840348	0.0807012	0.0807012	chr3	167489910	1.0931200074154317	chr3:167489910:A:T
chr3:167490049	['G', 'T']	19959	10697.823909774434	1633.3247340180783	0.0186263528254714	0.0114454349896037	1.6274045366026153	0.103667	0.103667	chr3	167490049	0.9843594692497906	chr3:167490049:G:T
chr3:167490224	['T', 'C']	19959	6638.997895369814	828.1518507311162	-0.0061219371605534	0.0134555056311138	-0.4549763738641967	0.649131	0.649131	chr3	167490224	0.1876676501394658	chr3:167490224:T:C
chr3:167490789	['C', 'T']	19959	3304.662290152844	355.8031978487259	-0.0273108603086446	0.0184041635491592	-1.4839500983402365	0.137838	0.137838	chr3	167490789	0.8606310370346746	chr3:167490789:C:T
chr3:167491296	['A', 'G']	19959	11898.384565271865	1823.912736398985	0.0211136251213767	0.0110274286300691	1.914646272459661	0.0555519	0.0555519	chr3	167491296	1.2553010826204258	chr3:167491296:A:G
chr3:167491411	['G', 'A']	19959	15291.362971130711	2323.816167388278	0.0218833162622751	0.01042486282603	2.099146686864234	0.0358165	0.0358165	chr3	167491411	1.4459168558111968	chr3:167491411:G:A
chr3:167492530	['G', 'A']	19959	10695.215155615697	1622.924458209647	0.017387803907247	0.0114552026076563	1.5178957983358214	0.129057	0.129057	chr3	167492530	0.8892184345224682	chr3:167492530:G:A
chr3:167492582	['G', 'C']	19959	15296.299158147924	2326.4559005566507	0.0219419135535983	0.0104275879425651	2.1042175500656315	0.035372	0.035372	chr3	167492582	1.451340383656905	chr3:167492582:G:C
chr3:167492714	['C', 'T']	19959	651.0	56.12266046093544	-0.0661152322539432	0.0398621951164624	-1.658594868164665	0.0972132	0.0972132	chr3	167492714	1.0122747608150853	chr3:167492714:C:T
chr3:167494295	['A', 'G']	19959	972.0	112.12030895806494	-0.006568551308927	0.033057358352157	-0.1987016397061394	0.842498	0.842498	chr3	167494295	0.0744311214239766	chr3:167494295:A:G
chr3:167494976	['A', 'G']	19959	25635.7065102992	3538.722787270184	0.0073205672368058	0.0105861472189293	0.6915232789995421	0.489245	0.489245	chr3	167494976	0.3104736040624099	chr3:167494976:A:G
chr3:167495160	['T', 'A']	19959	15302.200180478265	2328.4506165726466	0.0220334899280093	0.0104239716910801	2.1137327096603244	0.0345505	0.0345505	chr3	167495160	1.4615456633210502	chr3:167495160:T:A
chr3:167495337	['A', 'T']	19959	15230.06984590592	2301.6275569328777	0.0200485121792334	0.0104685245147612	1.915123010025324	0.0554911	0.0554911	chr3	167495337	1.2557766660815792	chr3:167495337:A:T
chr3:167495353	['A', 'T']	19959	15283.882781490249	2317.899074078978	0.0213640923511794	0.0104356472914553	2.04722253967631	0.0406493	0.0406493	chr3	167495353	1.39094692876007	chr3:167495353:A:T
chr3:167495561	['AAC', 'A']	19959	10702.869826937544	1630.9047739628686	0.0182463418376686	0.011455862184411	1.5927515139365152	0.111232	0.111232	chr3	167495561	0.9537702539034651	chr3:167495561:AAC:A
chr3:167495698	['T', 'C']	19959	25628.82925483904	3544.585185079421	0.0081126230459995	0.0105855208385223	0.7663886519854933	0.443454	0.443454	chr3	167495698	0.3531514233683964	chr3:167495698:T:C
chr3:167496222	['ATGAT', 'A']	19959	6615.65731181718	825.0964560873592	-0.0061676163590683	0.013467041880346	-0.4579785534096767	0.646973	0.646973	chr3	167496222	0.1891138432813559	chr3:167496222:ATGAT:A
chr3:167496691	['G', 'A']	19959	9941.49047809963	1187.1768426282626	-0.0151317062424419	0.0115989397527499	-1.3045766738166218	0.192052	0.192052	chr3	167496691	0.7165811657992939	chr3:167496691:G:A
chr3:167496866	['G', 'A']	19959	10194.086010726278	1540.154424233265	0.015790422411321	0.0116372869248495	1.3568817640478676	0.174834	0.174834	chr3	167496866	0.7573741061609003	chr3:167496866:G:A
chr3:167496918	['A', 'C']	19959	10189.147054399597	1537.6002179993675	0.015535807674261	0.011641430496001	1.3345273744148387	0.182046	0.182046	chr3	167496918	0.7398188591470246	chr3:167496918:A:C
chr3:167497468	['T', 'G']	19959	6513.9372932330825	1020.816799467088	0.0219564071133284	0.0136298446005877	1.6109066358967628	0.107216	0.107216	chr3	167497468	0.9697403994081604	chr3:167497468:T:G
chr3:167497752	['C', 'A']	19959	25143.519516961467	3456.0273225220603	0.0053432720629812	0.0105351099510711	0.5071871188622952	0.612029	0.612029	chr3	167497752	0.2132279990283201	chr3:167497752:C:A
chr3:167497990	['T', 'C']	19959	25029.286315789475	3433.040817001443	0.0047276404047146	0.0105216965001401	0.4493230159843168	0.653204	0.653204	chr3	167497990	0.184951164454952	chr3:167497990:T:C
chr3:167499631	['T', 'C']	19959	10526.10954647958	1267.6433892031137	-0.0146211390185579	0.0113849359124957	-1.2842530806440646	0.199068	0.199068	chr3	167499631	0.7009985468051376	chr3:167499631:T:C
chr3:167500176	['A', 'G']	19959	10525.96544980443	1265.5122141243503	-0.0148920302139999	0.0113857388366134	-1.3079546639618285	0.190904	0.190904	chr3	167500176	0.7191849717649085	chr3:167500176:A:G
chr3:167500375	['C', 'T']	19959	7420.487146078677	1109.1982304988232	0.013176509544845	0.0130253591353751	1.0116043179999097	0.31174	0.31174	chr3	167500375	0.5062074689303333	chr3:167500375:C:T
chr3:167500400	['A', 'T']	19959	10512.633557181518	1261.4626861788572	-0.0151644417018816	0.0113845006741971	-1.3320251924839903	0.182867	0.182867	chr3	167500400	0.7378646598104553	chr3:167500400:A:T
chr3:167500453	['C', 'T']	19959	10514.053565165104	1261.872226154087	-0.0151325129797614	0.0113840033240836	-1.3292786859739916	0.183771	0.183771	chr3	167500453	0.7357230214246857	chr3:167500453:C:T
chr3:167500506	['G', 'A']	19959	10510.579825616356	1262.0545584066049	-0.0150508879363714	0.0113840680630527	-1.322101014594195	0.18615	0.18615	chr3	167500506	0.7301369594455889	chr3:167500506:G:A
chr3:167500755	['T', 'C']	19959	11601.162499373651	1389.8871738977043	-0.017738245671256	0.0110765952907549	-1.6014167896936002	0.1093	0.1093	chr3	167500755	0.9613798380502973	chr3:167500755:T:C
chr3:167502317	['A', 'G']	19959	33583.73054372337	4692.148088456665	0.0229216877191712	0.0139408402496487	1.6442113465684922	0.100148	0.100148	chr3	167502317	0.9993577193373226	chr3:167502317:A:G
chr3:167502448	['G', 'A']	19959	3025.30315177632	501.16230656204345	0.0306459803053539	0.0190122872984538	1.611903913730898	0.106999	0.106999	chr3	167502448	0.9706202811606908	chr3:167502448:G:A
chr3:167503585	['G', 'A']	19959	7507.128382441371	1142.3760159131862	0.0156595015842216	0.0129525585244164	1.2089890622537984	0.226681	0.226681	chr3	167503585	0.6445848801423999	chr3:167503585:G:A
chr3:167505201	['T', 'G']	19959	3137.628814833375	349.6412469900991	-0.0218185200491932	0.0188142442453177	-1.1596809186009756	0.246193	0.246193	chr3	167505201	0.6087242995143366	chr3:167505201:T:G
chr3:167505722	['G', 'A']	19959	19849.97268718052	2727.0961998037496	0.0049814897668753	0.0100527895818392	0.4955330782884937	0.620229	0.620229	chr3	167505722	0.2074479313500151	chr3:167505722:G:A
chr3:167506074	['A', 'C']	19959	33571.7281383112	4652.069506018949	0.0133815773357285	0.0138876296248271	0.9635609313634113	0.335278	0.335278	chr3	167506074	0.4745949428195068	chr3:167506074:A:C
chr3:167506109	['G', 'A']	19959	14356.315741993689	2011.2381469647337	0.0100088815645283	0.0104507312532615	0.9577206916888884	0.338215	0.338215	chr3	167506109	0.470807135139319	chr3:167506109:G:A
chr3:167508163	['C', 'A']	19959	13935.09455802766	1829.7266170337275	-0.008671531033268	0.0105812481949159	-0.8195187253460828	0.4125	0.4125	chr3	167508163	0.3845760471140561	chr3:167508163:C:A
chr3:167513143	['C', 'T']	19959	773.0	84.34086090564844	-0.0193369899209916	0.0368932900094484	-0.5241329769190928	0.600192	0.600192	chr3	167513143	0.2217097976132823	chr3:167513143:C:T
chr3:167513352	['A', 'G']	19959	13959.392841028726	1844.8686448849849	-0.0070357113614436	0.0105798671322452	-0.6650094253074598	0.506052	0.506052	chr3	167513352	0.2958048543998628	chr3:167513352:A:G
chr3:167515996	['G', 'A']	19959	13946.397504634966	1833.0084979523945	-0.0082169636571146	0.0105778365735202	-0.7768094732796686	0.43728	0.43728	chr3	167515996	0.3592403856514145	chr3:167515996:G:A
chr3:167517667	['C', 'A']	19959	32890.647910612286	4606.365961859835	0.0210702042631003	0.013352650842677	1.5779791227489293	0.114586	0.114586	chr3	167517667	0.9408684407819194	chr3:167517667:C:A
chr3:167518499	['T', 'G']	19959	8244.261196649783	1103.091696337488	-0.001334277024052	0.0124183783941955	-0.107443740374	0.914438	0.914438	chr3	167518499	0.0388457348793891	chr3:167518499:T:G
chr3:167520055	['A', 'G']	19959	12950.35853034181	1752.0690893912313	-0.0034163732095194	0.0107709955288064	-0.3171826782754284	0.751108	0.751108	chr3	167520055	0.124297612354298	chr3:167520055:A:G
chr3:167521326	['A', 'T']	19959	9790.943316794466	1372.6034755102205	0.0098504760289494	0.0117261475218416	0.8400436725362299	0.400894	0.400894	chr3	167521326	0.3969704435908129	chr3:167521326:A:T
chr3:167522794	['C', 'T']	19959	32898.29658766348	4608.691860286992	0.021368498466917	0.0133601295981612	1.599422992862132	0.109742	0.109742	chr3	167522794	0.9596271292406418	chr3:167522794:C:T
chr3:167523150	['G', 'A']	19959	18547.504961908577	2703.2822916365662	0.0182233555221016	0.0101392149303613	1.7973142543346954	0.0723009	0.0723009	chr3	167523150	1.1408562965837408	chr3:167523150:G:A
chr3:167523317	['T', 'C']	19959	14309.150781719783	1898.551973670388	-0.0066308729311019	0.0105113119450256	-0.6308320945835817	0.528158	0.528158	chr3	167523317	0.2772361375733826	chr3:167523317:T:C
chr3:167524899	['A', 'G']	19959	14021.21500526237	1828.008671844585	-0.0097298596861655	0.0105647745926023	-0.9209718201634528	0.357076	0.357076	chr3	167524899	0.4472393388798544	chr3:167524899:A:G
chr3:167526070	['G', 'A']	19959	1262.1897173782322	187.6907255795053	0.0224335753321722	0.0286956378631437	0.7817764999392339	0.434355	0.434355	chr3	167526070	0.3621551748188633	chr3:167526070:G:A
chr3:167526081	['A', 'C']	19959	33529.39956900872	4666.957854066088	0.0186176543188907	0.0138993509768264	1.3394621338745205	0.180436	0.180436	chr3	167526081	0.7436768091357481	chr3:167526081:A:C
chr3:167528402	['G', 'A']	19959	522.0261549253432	101.00498926160655	0.0838969885230768	0.0444630841904015	1.886890890515148	0.0591895	0.0591895	chr3	167528402	1.2277553286910643	chr3:167528402:G:A
chr3:167534904	['T', 'C']	19959	7444.118911605532	1012.9106792296296	0.000862885322062	0.0128844556478024	0.0669710343726663	0.946605	0.946605	chr3	167534904	0.0238312059036527	chr3:167534904:T:C
chr3:167535792	['T', 'C']	19959	10389.561635598317	1435.7304569346222	0.0076049513266108	0.0114889341401761	0.6619370634232102	0.508019	0.508019	chr3	167535792	0.2941200447222841	chr3:167535792:T:C
chr3:167536615	['G', 'A']	19959	18733.974555856665	2766.0886698360064	0.0214380318268519	0.0101439701267615	2.1133768691111	0.0345809	0.0345809	chr3	167536615	1.461163707998263	chr3:167536615:G:A
chr3:167539703	['C', 'T']	19959	10155.0175878138	1417.2248181008583	0.0087912550775934	0.0115890435000924	0.7585833185908153	0.448111	0.448111	chr3	167539703	0.348614395116937	chr3:167539703:C:T
chr3:167540406	['G', 'A']	19959	8814.324864702345	1374.9632519718984	0.021137129018257	0.0121554408591775	1.7389027072842207	0.0820673	0.0820673	chr3	167540406	1.085829854555187	chr3:167540406:G:A
chr3:167541026	['A', 'G']	19959	7648.065510500726	1030.1613379871471	-0.0001928013706706	0.0127691231676745	-0.0150990297563022	0.987953	0.987953	chr3	167541026	0.0052637156615309	chr3:167541026:A:G
chr3:167541270	['C', 'A']	19959	7649.215710848206	1033.0749079971522	5.080908244610269e-05	0.0127653628124295	0.0039802301895117	0.996824	0.996824	chr3	167541270	0.0013815142823279	chr3:167541270:C:A
chr3:167543077	['C', 'A']	19959	7651.683590617482	1028.343093701296	-0.0005687585774695	0.0127659672787056	-0.0445527209221558	0.964464	0.964464	chr3	167543077	0.0157139783810472	chr3:167543077:C:A
chr3:167543367	['T', 'C']	19959	15879.77371823786	2079.1955245345075	-0.0078841428636897	0.0102831149183201	-0.7667076490260293	0.443264	0.443264	chr3	167543367	0.3533375388026708	chr3:167543367:T:C
chr3:167543678	['A', 'G']	19959	7649.14972940469	1029.5608942612075	-0.0002448121559281	0.0127678448961536	-0.0191741173173199	0.984702	0.984702	chr3	167543678	0.006695179996559	chr3:167543678:A:G
chr3:167545387	['G', 'T']	19959	11428.047643106134	1487.5647332832089	-0.0041692755025197	0.0111190176804775	-0.374967971301998	0.707688	0.707688	chr3	167545387	0.150158168500956	chr3:167545387:G:T
chr3:167545454	['G', 'A']	19959	7790.037233466939	1219.449720905268	0.0199614040677454	0.0132647977144988	1.5048404429060416	0.132381	0.132381	chr3	167545454	0.8781743425948345	chr3:167545454:G:A
chr3:167546241	['A', 'C']	19959	8843.658547586829	1140.6036681738087	-0.006020674722407	0.0120762098901585	-0.4985566479192744	0.618097	0.618097	chr3	167546241	0.2089433642978486	chr3:167546241:A:C
chr3:167546519	['C', 'T']	19959	10821.795408981558	1428.4344174240475	-0.0020500907465816	0.0112980508374873	-0.1814552595018713	0.856012	0.856012	chr3	167546519	0.0675201471251204	chr3:167546519:C:T
chr3:167546821	['T', 'G']	19959	8833.655540520222	1141.4791903932482	-0.0056350450325248	0.0120844219365232	-0.466306544253787	0.641001	0.641001	chr3	167546821	0.1931412929552182	chr3:167546821:T:G
chr3:167548666	['C', 'A']	19959	10852.543741857902	1433.8043216494718	-0.0019091236950327	0.0112821376375664	-0.1692164868363134	0.865628	0.865628	chr3	167548666	0.062668704121955	chr3:167548666:C:A
chr3:167550316	['C', 'T']	19959	9553.307819548872	1354.3714508705275	0.0113984645361267	0.0118437939146742	0.9623997697227914	0.33586	0.33586	chr3	167550316	0.4738417163539313	chr3:167550316:C:T
chr3:167551273	['A', 'C']	19959	33551.7241292909	4676.566729704372	0.0205035114941134	0.0139222424229868	1.4727161667764366	0.140843	0.140843	chr3	167551273	0.8512647328948831	chr3:167551273:A:C
chr3:167551619	['T', 'C']	19959	15907.970324327034	2092.2530136274186	-0.0070563821719796	0.0102828310094829	-0.6862295184538361	0.492576	0.492576	chr3	167551619	0.3075267523050468	chr3:167551619:T:C
chr3:167552055	['C', 'G']	19959	8841.886004910557	1135.6965762968655	-0.0063631933540667	0.0120792147221324	-0.5267886613860445	0.598346	0.598346	chr3	167552055	0.223047607924751	chr3:167552055:C:G
chr3:167552349	['C', 'G']	19959	8843.443080468984	1138.2729718506566	-0.0061178100840043	0.012077155565062	-0.5065605101339047	0.612469	0.612469	chr3	167552349	0.2129158881383688	chr3:167552349:C:G
chr3:167552662	['T', 'C']	19959	8849.65087244284	1137.626786905732	-0.00641725621483	0.012079415578302	-0.531255520867851	0.595248	0.595248	chr3	167552662	0.2253020551258091	chr3:167552662:T:C
chr3:167554044	['A', 'G']	19959	4270.925864661654	642.2868672357886	0.0215188023079952	0.0164188460088705	1.3106160016586703	0.190003	0.190003	chr3	167554044	0.7212395418200137	chr3:167554044:A:G
chr3:167554346	['A', 'G']	19959	8850.773791029816	1145.8002723545474	-0.005181714484008	0.0120750787675726	-0.4291246942358202	0.667837	0.667837	chr3	167554346	0.1753295235106211	chr3:167554346:A:G
chr3:167554554	['G', 'C']	19959	8835.328021647623	1139.8071998156886	-0.0058221147890077	0.0120799660682685	-0.481964498584247	0.629836	0.629836	chr3	167554554	0.2007725197005533	chr3:167554554:G:C
chr3:167556041	['A', 'G']	19959	10703.145026309196	1412.0015020100343	-0.0019176076823825	0.0113366182977366	-0.1691516492855167	0.865679	0.865679	chr3	167556041	0.0626431176504817	chr3:167556041:A:G
chr3:167556482	['A', 'G']	19959	8824.32636800962	1152.602928489528	-0.0039259497414768	0.0120933010030444	-0.3246383878552663	0.745458	0.745458	chr3	167556482	0.1275768201949872	chr3:167556482:A:G
chr3:167556590	['A', 'G']	19959	10857.26387009472	1442.5173477713786	-0.0007331325554369	0.0112859296494046	-0.0649598728870037	0.948207	0.948207	chr3	167556590	0.0230968428895026	chr3:167556590:A:G
chr3:167556693	['C', 'T']	19959	8816.650428506993	1151.997243668813	-0.0037523029305131	0.0120963410643679	-0.3102014824603677	0.756411	0.756411	chr3	167556693	0.1212421641149876	chr3:167556693:C:T
chr3:167556801	['C', 'T']	19959	9232.625795779237	1178.9046629433851	-0.007132049851719	0.0119135954059261	-0.5986479823019203	0.549414	0.549414	chr3	167556801	0.2601002782149107	chr3:167556801:C:T
chr3:167557331	['T', 'C']	19959	8981.14985966319	1143.1556290870117	-0.0076292307908358	0.0120034548336386	-0.6355862455078841	0.525053	0.525053	chr3	167557331	0.2797968557449423	chr3:167557331:T:C
chr3:167557987	['G', 'A']	19959	4767.477727113293	629.9575708012029	0.0041410400905601	0.0155464221262304	0.266366116713969	0.78996	0.78996	chr3	167557987	0.1023948988602963	chr3:167557987:G:A
chr3:167561016	['T', 'TAAC']	19959	16940.395038837385	2317.1122933656115	0.003974280804814	0.0102280198615944	0.3885679592525224	0.6976	0.6976	chr3	167561016	0.1563935280754891	chr3:167561016:T:TAAC
chr3:167561073	['T', 'C']	19959	16939.941158781072	2321.966805589764	0.004270981480089	0.0102289658528694	0.417537954620402	0.676289	0.676289	chr3	167561073	0.16986767641933	chr3:167561073:T:C
chr3:167561248	['G', 'A']	19959	2426.1215552660587	329.1856253472659	-0.0003474272057762	0.0210441688277848	-0.0165094287457703	0.986828	0.986828	chr3	167561248	0.0057585364492494	chr3:167561248:G:A
chr3:167561862	['A', 'G']	19959	15422.181544784718	2104.027183110148	0.0032781130327847	0.0103687059510132	0.3161544987650518	0.751889	0.751889	chr3	167561862	0.1238462687775715	chr3:167561862:A:G
chr3:167562888	['T', 'G']	19959	3768.0	480.1981441932495	-0.0093051630431795	0.0173198229609931	-0.5372550899703897	0.591097	0.591097	chr3	167562888	0.2283412448242676	chr3:167562888:T:G
chr3:167562913	['A', 'T']	19959	1153.0	116.27888081592629	-0.0229196361745624	0.0301999099977012	-0.7589306119225864	0.447903	0.447903	chr3	167562913	0.3488160286937751	chr3:167562913:A:T
chr3:167563267	['G', 'T']	19959	22365.567482201943	3102.657606115795	0.0038894823307514	0.0103070164719804	0.3773625802699566	0.705908	0.705908	chr3	167563267	0.1512518962511248	chr3:167563267:G:T
chr3:167563967	['G', 'T']	19959	8893.891216114647	1298.124936837326	0.0073232019872526	0.0121145903371032	0.6044943975384743	0.545522	0.545522	chr3	167563967	0.2631877303443082	chr3:167563967:G:T
chr3:167563974	['C', 'T']	19959	14802.708279041795	2019.5650926857984	0.0036312668529795	0.0104228587237409	0.348394519126345	0.727548	0.727548	chr3	167563974	0.1381383488060358	chr3:167563974:C:T
chr3:167564420	['G', 'C']	19959	14807.0	2018.3592832846643	0.003497457466317	0.0104201296382358	0.3356443333951776	0.737143	0.737143	chr3	167564420	0.1324482542214563	chr3:167564420:G:C
chr3:167566054	['A', 'G']	19959	15541.335989176188	2112.93724946675	0.0027849687417062	0.0103492845250377	0.2690977076694186	0.787857	0.787857	chr3	167566054	0.1035526019859207	chr3:167566054:A:G
chr3:167566116	['A', 'G']	19959	22858.43580877931	3004.225007973336	-0.0061501623059302	0.0102540950209919	-0.5997762155840904	0.548662	0.548662	chr3	167566116	0.2606951177368524	chr3:167566116:A:G
chr3:167566778	['G', 'C']	19959	1338.06704078565	191.42724672134457	0.0052658648169795	0.0278901327652431	0.188807448903288	0.850246	0.850246	chr3	167566778	0.0704554025378617	chr3:167566778:G:C
chr3:167566888	['G', 'A']	19959	1337.3350205472589	192.3134014475725	0.0061925987646714	0.0278992653797021	0.2219627893563381	0.824345	0.824345	chr3	167566888	0.0838909918968593	chr3:167566888:G:A
chr3:167567058	['T', 'C']	19959	6225.247607116012	811.4655714131972	0.0006143683941677	0.0139006360201129	0.0441971427263333	0.964748	0.964748	chr3	167567058	0.0155861130829343	chr3:167567058:T:C
chr3:167567128	['G', 'T']	19959	1337.066990680429	191.72868838396712	0.0059465210392432	0.0278990192825446	0.2131444470868476	0.831216	0.831216	chr3	167567128	0.0802861056760565	chr3:167567128:G:T
chr3:167568113	['C', 'G']	19959	12676.621597232664	1733.9490552761335	0.0032014673703568	0.0108561336510809	0.2948994064786668	0.768074	0.768074	chr3	167568113	0.1145969359014889	chr3:167568113:C:G
chr3:167568511	['G', 'A']	19959	2896.2902239815603	403.0065966313956	0.0018171839896445	0.0194555986609558	0.0934015972117767	0.925585	0.925585	chr3	167568511	0.0335836921613354	chr3:167568511:G:A
chr3:167568606	['T', 'A']	19959	2680.4028863499702	373.6280511043682	0.0015722060772841	0.0201091192782179	0.0781837362209685	0.937683	0.937683	chr3	167568606	0.0279439575902694	chr3:167568606:T:A
chr3:167569373	['T', 'C']	19959	2959.0	408.858208427615	0.004054541706139	0.0193328688242747	0.2097227133227141	0.833886	0.833886	chr3	167569373	0.0788933174138116	chr3:167569373:T:C
chr3:167569658	['C', 'A']	19959	14296.694491908722	1939.3321893433124	0.0013506939897778	0.0105179143323764	0.1284184247080316	0.897819	0.897819	chr3	167569658	0.0468112081258965	chr3:167569658:C:A
chr3:167569716	['C', 'T']	19959	5300.327803949082	646.7240087287511	-0.0130749620291262	0.01492826845829	-0.8758525522004126	0.381121	0.381121	chr3	167569716	0.418937120677186	chr3:167569716:C:T
chr3:167569890	['C', 'A']	19959	22483.25294382924	2975.3889317907137	-0.0042200577533495	0.0101767754333596	-0.4146753341452442	0.678384	0.678384	chr3	167569890	0.1685244036665166	chr3:167569890:C:A
chr3:167570334	['G', 'C']	19959	1343.0672913117546	195.2626402302938	0.0073940009183488	0.0278449805435589	0.2655416083621279	0.790595	0.790595	chr3	167570334	0.1020459366149506	chr3:167570334:G:C
chr3:167570834	['G', 'A']	19959	1024.0513077462672	133.59414400030477	-0.0101043885790619	0.0318288594666405	-0.317459963956679	0.750898	0.750898	chr3	167570834	0.1244190524041965	chr3:167570834:G:A
chr3:167570863	['A', 'C']	19959	25600.413250476096	3441.787472358559	-0.000204048686746	0.010558421909993	-0.0193256803417657	0.984581	0.984581	chr3	167570863	0.0067485493014039	chr3:167570863:A:C
chr3:167570893	['G', 'A']	19959	6958.743259496843	925.650589798396	-0.0022933114291492	0.0133138109944491	-0.1722505622248521	0.863242	0.863242	chr3	167570893	0.0638674377360573	chr3:167570893:G:A
chr3:167571604	['A', 'G']	19959	2680.4772909564867	304.089450427308	-0.0196135931777789	0.0201504108195673	-0.9733594691147842	0.330386	0.330386	chr3	167571604	0.4809783640501011	chr3:167571604:A:G
chr3:167571845	['C', 'T']	19959	6951.089610584875	926.9352878208427	-0.0018810064521546	0.0133191245244958	-0.1412259828861246	0.887693	0.887693	chr3	167571845	0.0517372047827209	chr3:167571845:C:T
chr3:167572061	['C', 'T']	19959	6946.784421833492	929.5668996500968	-0.0015127728298598	0.0133211531871495	-0.1135617020994213	0.909586	0.909586	chr3	167572061	0.041156232763525	chr3:167572061:C:T
chr3:167572350	['T', 'C']	19959	2823.282908252744	334.14632189650325	-0.0158174934484104	0.0196469186917135	-0.8050877441194771	0.420779	0.420779	chr3	167572350	0.3759459428364909	chr3:167572350:T:C
chr3:167572479	['G', 'A']	19959	6952.696697900487	927.2078647766084	-0.0019479281138413	0.0133175501644641	-0.1462677511843821	0.883712	0.883712	chr3	167572479	0.0536892476449784	chr3:167572479:G:A
chr3:167573010	['T', 'C']	19959	6395.320422888065	798.5305954905899	-0.0061002227628972	0.0137508746030671	-0.443624346740581	0.657319	0.657319	chr3	167573010	0.1822238141278208	chr3:167573010:T:C
chr3:167573538	['A', 'G']	19959	1354.2714106740166	195.6192693288261	0.0061433001830848	0.0277237854734125	0.2215895152188476	0.824636	0.824636	chr3	167573538	0.0837377097237527	chr3:167573538:A:G
chr3:167573842	['A', 'G']	19959	33398.01999398677	4569.314131871219	0.0047576214896875	0.014025537607033	0.3392113459737773	0.734454	0.734454	chr3	167573842	0.1340353995629921	chr3:167573842:A:G
chr3:167574948	['A', 'G']	19959	2220.222478328406	303.7812070699804	-0.0011744706089249	0.0220082996359379	-0.0533648954418599	0.957442	0.957442	chr3	167574948	0.0188875252892488	chr3:167574948:A:G
chr3:167574991	['C', 'T']	19959	11385.140852833592	1564.2652184190567	0.0019635770390317	0.011168958129511	0.1758066434006545	0.860448	0.860448	chr3	167574991	0.0652753705373983	chr3:167574991:C:T
chr3:167575233	['C', 'T']	19959	560.0	93.8777682652781	0.0415093777912189	0.0429304993715632	0.9668971570061536	0.333607	0.333607	chr3	167575233	0.4767648452361015	chr3:167575233:C:T
chr3:167575299	['C', 'T']	19959	9753.420709703289	1304.1558085480106	-0.0009083353626817	0.0117960211219551	-0.077003538166879	0.938622	0.938622	chr3	167575299	0.0275092707429263	chr3:167575299:C:T
chr3:167577710	['A', 'T']	19959	22530.773116824537	3204.7281154977195	0.008980873530566	0.0101846957026407	0.8818008699304984	0.377895	0.377895	chr3	167577710	0.4226288542771507	chr3:167577710:A:T
chr3:167579399	['T', 'A']	19959	27077.496591820363	3848.9755629459073	0.0157427050044764	0.010930733083391	1.440224080523658	0.14982	0.14982	chr3	167579399	0.8244302072650086	chr3:167579399:T:A
chr3:167583042	['A', 'G']	19959	22756.54180870262	3233.411670018509	0.0083460233542916	0.0101992829371169	0.8182951101316235	0.413198	0.413198	chr3	167583042	0.3838417892605146	chr3:167583042:A:G
chr3:167583843	['G', 'C']	19959	429.0644918821408	65.31959629590902	0.0113939346307705	0.0488797482400483	0.2331013362592402	0.815685	0.815685	chr3	167583843	0.0884775240568517	chr3:167583843:G:C
chr3:167585363	['C', 'A']	19959	35226.11939251165	4765.659233116086	0.003175642554083	0.0157005674768803	0.2022629155767355	0.839713	0.839713	chr3	167585363	0.0758691232408017	chr3:167585363:C:A
chr3:167585697	['G', 'A']	19959	13529.745138331991	1714.1550085983242	-0.0085391615657742	0.01076324170395	-0.7933633565657497	0.427576	0.427576	chr3	167585697	0.3689866798900265	chr3:167585697:G:A
chr3:167586259	['A', 'AG']	19959	27668.545076421942	3891.914004625859	0.0139913750364325	0.0110764136752059	1.2631683364943014	0.206543	0.206543	chr3	167586259	0.684989519219898	chr3:167586259:A:AG
chr3:167586401	['G', 'A']	19959	34517.0	4755.020486361871	0.0152159801555774	0.0151182830949541	1.0064621796013262	0.314206	0.314206	chr3	167586401	0.5027855260369375	chr3:167586401:G:A
chr3:167586737	['A', 'T']	19959	1475.0	165.17569755292175	-0.0209243629785453	0.0268913393569811	-0.7781078770668705	0.436515	0.436515	chr3	167586737	0.3600008280058352	chr3:167586737:A:T
chr3:167588688	['A', 'G']	19959	11907.983111155658	1669.2845475398	0.0048535030237403	0.0109747115052538	0.4422442468229699	0.658317	0.658317	chr3	167588688	0.1815649297919189	chr3:167588688:A:G
chr3:167589781	['T', 'A']	19959	23699.31179831596	3441.068106118673	0.0222134644574426	0.0103240963393833	2.151613441721274	0.0314398	0.0314398	chr3	167589781	1.502520225328961	chr3:167589781:T:A
chr3:167590059	['A', 'G']	19959	34511.72913117547	4761.894189331684	0.0170726730307334	0.0151007417930309	1.130585057656737	0.258243	0.258243	chr3	167590059	0.5879714417447417	chr3:167590059:A:G
chr3:167592463	['T', 'C']	19959	401.2266612518405	40.03795345903617	-0.0212220351728637	0.0511819947673126	-0.4146386882602932	0.678411	0.678411	chr3	167592463	0.1685071188872936	chr3:167592463:T:C
chr3:167593265	['G', 'T']	19959	3597.982955684781	469.3677270367818	-0.0043986061789776	0.0177083687249887	-0.248391381910331	0.803834	0.803834	chr3	167593265	0.0948336282757341	chr3:167593265:G:T
chr3:167598093	['A', 'T']	19959	23706.1264471508	3435.7042257856897	0.0219144029847577	0.010325593730169	2.122338294284114	0.0338216	0.0338216	chr3	167598093	1.4708058510630957	chr3:167598093:A:T
chr3:167598384	['C', 'T']	19959	23696.18724321074	3441.454325605881	0.022557699977866	0.0103236154682029	2.185058136594152	0.0288962	0.0288962	chr3	167598384	1.5391592654628026	chr3:167598384:C:T
chr3:167601085	['T', 'A']	19959	7780.169422730005	1131.2483925349134	0.0083296122210526	0.0127191564673414	0.6548871572136354	0.512548	0.512548	chr3	167601085	0.2902654567912655	chr3:167601085:T:A
chr3:167601960	['C', 'G']	19959	471.0708057727	54.8230712813292	-0.0038136156911709	0.0468287502848414	-0.0814374859028732	0.935095	0.935095	chr3	167601960	0.0291442651917289	chr3:167601960:C:G
chr3:167608531	['G', 'A']	19959	1810.0	280.2884463078642	0.0242940431316816	0.0242865179676553	1.0003098494414189	0.317173	0.317173	chr3	167608531	0.4987037899865114	chr3:167608531:G:A
chr3:167613766	['G', 'A']	19959	12225.863526933495	1753.5830595264065	0.0096401494013461	0.0109052123873381	0.8839946494338086	0.37671	0.37671	chr3	167613766	0.423992851028016	chr3:167613766:G:A
chr3:167616437	['G', 'T']	19959	13567.398817279744	1944.4731663210653	0.0096329062140816	0.0106646463091114	0.903256041960966	0.366401	0.366401	chr3	167616437	0.4360433497042711	chr3:167616437:G:T
chr3:167617833	['T', 'C']	19959	14192.422157638925	2074.4970210709785	0.014608112294879	0.0105547992590796	1.3840255921790805	0.166366	0.166366	chr3	167617833	0.7789354251675134	chr3:167617833:T:C
chr3:167618104	['A', 'AC']	19959	14614.928990228014	2165.3048162274026	0.0174559477704521	0.0104993952875451	1.6625669662289226	0.0964149	0.0964149	chr3	167618104	1.0158558448550532	chr3:167618104:A:AC
chr3:167618766	['T', 'C']	19959	14170.97002806736	2080.292867400114	0.0153743770951543	0.0105594261016963	1.4559860495339287	0.145412	0.145412	chr3	167618766	0.8373997522201841	chr3:167618766:T:C
chr3:167619982	['G', 'A']	19959	14160.675905969623	2076.4576794680293	0.0150766736651313	0.0105619853906427	1.4274469342182838	0.153467	0.153467	chr3	167619982	0.8139849964647531	chr3:167619982:G:A
chr3:167622123	['A', 'G']	19959	14162.386165413533	2078.655402847715	0.0151566832674555	0.0105603259206516	1.4352476790337776	0.151232	0.151232	chr3	167622123	0.8203563043837439	chr3:167622123:A:G
chr3:167622437	['A', 'T']	19959	14154.0	2072.7544849715778	0.0146654157320981	0.0105595960269841	1.3888235586495814	0.164902	0.164902	chr3	167622437	0.7827740770195414	chr3:167622437:A:T
chr3:167622504	['T', 'C']	19959	14154.41834945132	2073.2861921133003	0.0147064907434003	0.0105599478325903	1.3926669881846236	0.163736	0.163736	chr3	167622504	0.7858558234441189	chr3:167622504:T:C
chr3:167622859	['A', 'G']	19959	878.0879891767299	85.8393356128774	-0.0364389414234601	0.0347491908545456	-1.0486270479214184	0.294363	0.294363	chr3	167622859	0.5311167796119818	chr3:167622859:A:G
chr3:167623628	['TA', 'T']	19959	38735.76306690053	5298.477753182534	0.0422975555649201	0.0298304896952998	1.4179303121391484	0.156227	0.156227	chr3	167623628	0.8062439068371968	chr3:167623628:TA:T
chr3:167626527	['A', 'T']	19959	16488.130500150346	2375.296602993966	0.0139491324226816	0.0102527907036374	1.360520547613718	0.173681	0.173681	chr3	167626527	0.7602476890168351	chr3:167626527:A:T
chr3:167626875	['C', 'T']	19959	4078.204329091092	550.365076795448	0.0001311612123634	0.01673806078569	0.0078361056303228	0.993748	0.993748	chr3	167626875	0.0027237323881403	chr3:167626875:C:T
chr3:167628079	['A', 'T']	19959	13565.116842105264	1951.8924168329395	0.0104858273870025	0.0106740428131192	0.9823669972650524	0.325931	0.325931	chr3	167628079	0.4868743308859908	chr3:167628079:A:T
chr3:167629465	['T', 'A']	19959	1238.1240667434986	174.68432750903676	0.0091531106768052	0.0292435887128378	0.3129954660040447	0.754287	0.754287	chr3	167629465	0.1224633772063903	chr3:167629465:T:A
chr3:167630282	['A', 'G']	19959	15838.587112291423	2252.944917412865	0.0103301521617205	0.0103194647396757	1.0010356566269996	0.316822	0.316822	chr3	167630282	0.4991846687906738	chr3:167630282:A:G
chr3:167631050	['G', 'A']	19959	6068.201667587519	723.8402173512658	-0.0148051232260962	0.0141281624185085	-1.0479157011035485	0.29469	0.29469	chr3	167631050	0.5306346012335661	chr3:167631050:G:A
chr3:167631216	['C', 'T']	19959	15461.549331061782	2159.8377266912016	0.0058417484625101	0.0103499093352841	0.5644250855990464	0.572471	0.572471	chr3	167631216	0.2422465087417413	chr3:167631216:C:T
chr3:167632195	['T', 'C']	19959	15409.544119857695	2140.916409618343	0.004620543349596	0.0103564862312466	0.4461497120186726	0.655494	0.655494	chr3	167632195	0.1834312792276226	chr3:167632195:T:C
chr3:167632416	['C', 'T']	19959	15404.402616279069	2139.7663125588856	0.0045292011173663	0.0103585887651788	0.4372411358380762	0.661941	0.661941	chr3	167632416	0.179180718288891	chr3:167632416:C:T
chr3:167633630	['T', 'C']	19959	34484.0	4763.027651837963	0.0156388260985031	0.0150381712444312	1.039942014511529	0.298379	0.298379	chr3	167633630	0.5252317458945868	chr3:167633630:T:C
chr3:167635423	['A', 'T']	19959	24110.039891751025	3462.8039360314283	0.01891439186534	0.0104008086015628	1.8185501329673488	0.0689951	0.0689951	chr3	167635423	1.1611817515602207	chr3:167635423:A:T
chr3:167635698	['C', 'T']	19959	13491.351906599188	1917.0586333397937	0.0075567033297943	0.0106789948129699	0.7076230920738502	0.479188	0.479188	chr3	167635698	0.3194940662427785	chr3:167635698:C:T
chr3:167639895	['C', 'T']	19959	24095.62176788936	3455.0182963545194	0.018332729939085	0.0104055467982453	1.7618228330083052	0.0781146	0.0781146	chr3	167639895	1.1072677867776928	chr3:167639895:C:T
chr3:167644570	['A', 'G']	19959	24504.733042562795	3572.7578150615896	0.024322187735542	0.0104638526862906	2.3244008172446904	0.020114	0.020114	chr3	167644570	1.6965015542076862	chr3:167644570:A:G
chr3:167645213	['A', 'T']	19959	16904.163332832002	2432.3427825765098	0.0136592182280053	0.0102126864451178	1.3374755311845608	0.181083	0.181083	chr3	167645213	0.7421223191654466	chr3:167645213:A:T
chr3:167645424	['A', 'G']	19959	17152.296882830513	2492.090497787335	0.0156872162174908	0.0101972811319366	1.5383724361938358	0.123973	0.123973	chr3	167645424	0.9066728892556066	chr3:167645424:A:G
chr3:167646683	['A', 'G']	19959	17115.43011776497	2485.2497627806665	0.0156272702539751	0.0102006765432787	1.5319837059505603	0.125542	0.125542	chr3	167646683	0.9012109569180224	chr3:167646683:A:G
chr3:167649986	['G', 'A']	19959	13960.797895264346	2009.3797934814777	0.0099382198535977	0.0106099808867249	0.936685933716654	0.348931	0.348931	chr3	167649986	0.4572604449088098	chr3:167649986:G:A
chr3:167650157	['G', 'A']	19959	16308.451292844256	2299.611137225495	0.0075750441653008	0.010261503554982	0.7382002183903243	0.460401	0.460401	chr3	167650157	0.3368637417450906	chr3:167650157:G:A
chr3:167651014	['A', 'C']	19959	17286.062550120292	2498.70608526155	0.0142172797304162	0.0101896521428583	1.3952664459091146	0.162951	0.162951	chr3	167651014	0.7879429700061441	chr3:167651014:A:C
chr3:167651341	['A', 'G']	19959	17283.659581933935	2496.5975949091658	0.0140241076666389	0.0101900984675994	1.3762484936951445	0.16876	0.16876	chr3	167651341	0.7727304832901567	chr3:167651341:A:G
chr3:167654939	['C', 'T']	19959	17302.33446927934	2496.876703874704	0.0136546981187939	0.0101895896005175	1.3400635996272552	0.18024	0.18024	chr3	167654939	0.7441488212842255	chr3:167654939:C:T
chr3:167655660	['A', 'G']	19959	16333.818368574006	2300.521743692811	0.007209670979654	0.0102579622257567	0.7028365693871644	0.482166	0.482166	chr3	167655660	0.316803417212373	chr3:167655660:A:G
chr3:167655669	['A', 'G']	19959	17231.0	2477.0588946752005	0.0132058520532797	0.0101935757324617	1.2955073273478783	0.19516	0.19516	chr3	167655669	0.7096091905597713	chr3:167655669:A:G
chr3:167655829	['C', 'T']	19959	1074.1614552014432	162.3348920865789	0.0141573982825085	0.0310601125684456	0.4558064060878932	0.648534	0.648534	chr3	167655829	0.1880672506896667	chr3:167655829:C:T
chr3:167655853	['A', 'G']	19959	16704.88047728868	2381.917143635439	0.0103012043362846	0.0102325225569268	1.006712106323314	0.314085	0.314085	chr3	167655853	0.5029528040433389	chr3:167655853:A:G
chr3:167656070	['C', 'G']	19959	16274.446181599518	2301.619595275671	0.0085558978503006	0.0102809522465973	0.8322086947862656	0.405301	0.405301	chr3	167656070	0.3922223247213068	chr3:167656070:C:G
chr3:167656301	['T', 'C']	19959	35085.51575888159	4843.441297355609	0.015449818486235	0.0157907979574758	0.9784064445533972	0.327885	0.327885	chr3	167656301	0.484278450870239	chr3:167656301:T:C
chr3:167658179	['T', 'C']	19959	35087.51595931252	4845.731721682726	0.0157923936245272	0.0157916951990875	1.000044227388568	0.317301	0.317301	chr3	167658179	0.4985285591829236	chr3:167658179:T:C
chr3:167659856	['C', 'T']	19959	438.02194608678224	72.64492901073237	0.0387125194917273	0.0480360256789544	0.8059059621305866	0.420307	0.420307	chr3	167659856	0.3764333769799119	chr3:167659856:C:T
chr3:167660625	['G', 'A']	19959	1389.2088093806374	181.71468516700364	-0.0063144954277289	0.0275686154783795	-0.2290465196803611	0.818835	0.818835	chr3	167660625	0.0868036022796789	chr3:167660625:G:A
chr3:167660918	['A', 'G']	19959	13475.67516785249	1902.3190564131603	0.0058643435129433	0.0106780167470027	0.5491978193974473	0.582876	0.582876	chr3	167660918	0.2344238264478365	chr3:167660918:A:G
chr3:167661195	['T', 'C']	19959	1384.2080577269994	183.18144128759016	-0.0050224747112874	0.0276131775323662	-0.1818868801100664	0.855673	0.855673	chr3	167661195	0.0676921715703777	chr3:167661195:T:C
chr3:167662736	['G', 'A']	19959	9218.847557003255	1314.6279896862377	0.0077512150688878	0.0119843218527937	0.6467796145745909	0.517782	0.517782	chr3	167662736	0.2858530513066155	chr3:167662736:G:A
chr3:167663797	['A', 'G']	19959	1246.93672219992	181.4823746469728	0.0133709532009578	0.0291458716586713	0.4587597639056999	0.646412	0.646412	chr3	167663797	0.1894905899107458	chr3:167663797:A:G
chr3:167665389	['G', 'C']	19959	24504.733042562788	3525.6496248701774	0.0191800281063541	0.0104793938818176	1.830261208105992	0.0672258	0.0672258	chr3	167665389	1.1724640208857209	chr3:167665389:G:C
chr3:167665843	['G', 'A']	19959	24505.91125031321	3530.609531677584	0.0197305425827957	0.0104758011689471	1.8834399645997508	0.0596553	0.0596553	chr3	167665843	1.2243509659332446	chr3:167665843:G:A
chr3:167667247	['G', 'A']	19959	453.9083820662685	74.9595607207099	0.0390544459680443	0.0490252828041473	0.7966184738610106	0.425682	0.425682	chr3	167667247	0.3709147136141474	chr3:167667247:G:A
chr3:167667478	['T', 'C']	19959	14334.309126447151	2100.087487052876	0.0144303165746318	0.0105477459492388	1.3680948179902894	0.171298	0.171298	chr3	167667478	0.7662477076359747	chr3:167667478:T:C
chr3:167668214	['A', 'C']	19959	9308.996089049337	1393.3729466174395	0.0160477538771518	0.0119397385848618	1.3440624150262763	0.178943	0.178943	chr3	167668214	0.7472852859346868	chr3:167668214:A:C
chr3:167668325	['G', 'A']	19959	16244.138753822244	2307.895486246875	0.0101393321732582	0.0103051380400823	0.9839103691596196	0.325172	0.325172	chr3	167668325	0.4878868578166753	chr3:167668325:G:A
chr3:167668439	['T', 'C']	19959	16241.441220685509	2310.8983277173925	0.0105391908657409	0.0103023659389199	1.0229874310643836	0.306326	0.306326	chr3	167668439	0.5138161400614798	chr3:167668439:T:C
chr3:167669740	['A', 'G']	19959	24371.547564153963	3520.7391927732574	0.0202639745176782	0.0104658506756006	1.936199468708293	0.0528574	0.0528574	chr3	167669740	1.276894203168435	chr3:167669740:A:G
chr3:167671132	['G', 'A']	19959	16392.10644482309	2325.1086396439787	0.0098108704374197	0.0102730672585241	0.9550088781205158	0.339585	0.339585	chr3	167671132	0.4690515014702004	chr3:167671132:G:A
chr3:167672669	['G', 'A']	19959	16188.866636596002	2314.861653839981	0.0119251108013368	0.0103091928512531	1.156745341114393	0.24739	0.24739	chr3	167672669	0.6066178594061428	chr3:167672669:G:A
chr3:167674062	['C', 'T']	19959	16673.506163559832	2391.884658929427	0.0121329357047583	0.0102498374761995	1.183719813404985	0.236538	0.236538	chr3	167674062	0.6260990796000951	chr3:167674062:C:T
chr3:167677700	['C', 'G']	19959	16681.357812421673	2389.0269539627134	0.0117707814708899	0.0102530544136275	1.14802682167035	0.250971	0.250971	chr3	167677700	0.6003764588679827	chr3:167677700:C:G
chr3:167680052	['A', 'G']	19959	17232.453570533704	2492.699840436472	0.0150301817059186	0.0102105786448056	1.4720205611035402	0.141031	0.141031	chr3	167680052	0.8506854146554957	chr3:167680052:A:G
chr3:167681209	['C', 'T']	19959	24109.039641174702	3497.566760984393	0.0210995594579499	0.0104305577295718	2.0228601389291243	0.0431009	0.0431009	chr3	167681209	1.3655136611396672	chr3:167681209:C:T
chr3:167684656	['A', 'C']	19959	9540.478003807995	1436.366978282022	0.0170703011127724	0.0118493564211895	1.4406099796480647	0.149711	0.149711	chr3	167684656	0.8247462887431664	chr3:167684656:A:C
chr3:167685485	['A', 'C']	19959	24106.285692801288	3498.848694616373	0.0212023332501299	0.0104308949780372	2.032647562339815	0.0421014	0.0421014	chr3	167685485	1.375703462307671	chr3:167685485:A:C
chr3:167686416	['C', 'T']	19959	5968.299027958713	853.0111291696052	0.0071499273131506	0.0141354464724869	0.5058154567008003	0.612992	0.612992	chr3	167686416	0.2125451933095239	chr3:167686416:C:T
chr3:167689590	['C', 'CA']	19959	27204.267067669178	3892.147192062285	0.0234020013154895	0.0108652744002471	2.153834358288936	0.0312651	0.0312651	chr3	167689590	1.5049401779099485	chr3:167689590:C:CA
chr3:167690027	['T', 'C']	19959	16358.917756728311	2320.746682164863	0.0101747020786357	0.0102850918321977	0.98926701332735	0.322545	0.322545	chr3	167690027	0.4914096860261404	chr3:167690027:T:C
chr3:167690108	['C', 'A']	19959	16320.63541614471	2315.798230864055	0.0099940139886601	0.0102906352317455	0.9711756139047336	0.331473	0.331473	chr3	167690108	0.4795518411010323	chr3:167690108:C:A
chr3:167690615	['T', 'C']	19959	14283.146873120866	2093.390892284869	0.0144661688849545	0.0105646134961464	1.3693041293210886	0.17092	0.17092	chr3	167690615	0.7672071158548411	chr3:167690615:T:C
chr3:167691559	['G', 'A']	19959	16243.441521346962	2308.6468859602	0.0103951672123665	0.0103032251796364	1.008923616743987	0.313024	0.313024	chr3	167691559	0.5044223631948305	chr3:167691559:G:A
chr3:167693991	['C', 'T']	19959	14280.008269847633	2093.182062851558	0.0145257532527342	0.0105665331262924	1.3746943372174003	0.169242	0.169242	chr3	167693991	0.7714918510798616	chr3:167693991:C:T
chr3:167695380	['T', 'C']	19959	17306.170659285366	2509.3648246803323	0.0153104569616604	0.0102436213158335	1.494633244397186	0.135026	0.135026	chr3	167695380	0.8695825976581466	chr3:167695380:T:C
chr3:167701388	['A', 'T']	19959	14281.431076815152	2093.7672819331365	0.0145471583580111	0.0105652144687455	1.3768919127051429	0.168561	0.168561	chr3	167701388	0.7732429009097234	chr3:167701388:A:T
chr3:167701505	['T', 'C']	19959	554.0	84.67539376036648	0.0076503936359212	0.0432929388992561	0.1767122729580443	0.859736	0.859736	chr3	167701505	0.0656348875295034	chr3:167701505:T:C
chr3:167705225	['T', 'C']	19959	13099.641439205709	1903.6701189976563	0.0136006724477977	0.0113892350446982	1.1941690898836077	0.232426	0.232426	chr3	167705225	0.6337152918370276	chr3:167705225:T:C
chr3:167705456	['T', 'C']	19959	14277.007217321572	2094.4363702812234	0.0146613922897722	0.0105671272904887	1.38745298383683	0.165319	0.165319	chr3	167705456	0.7816772303912695	chr3:167705456:T:C
chr3:167706559	['A', 'ATG']	19959	24113.0	3497.467832751306	0.0210109343837315	0.0104300029148033	2.0144706147599054	0.0439735	0.0439735	chr3	167706559	1.3568089660338565	chr3:167706559:A:ATG
chr3:167707406	['C', 'T']	19959	14277.1459711365	2094.475531647627	0.0147078619661231	0.0105666227276937	1.3919170150341211	0.163963	0.163963	chr3	167707406	0.7852541440788444	chr3:167707406:C:T
chr3:167708212	['C', 'A']	19959	14276.72241992883	2091.78920362238	0.0143914209967911	0.0105683466404378	1.361747630582536	0.173293	0.173293	chr3	167708212	0.7612189798294912	chr3:167708212:C:A
chr3:167708872	['C', 'T']	19959	34765.709281347095	4824.182044467522	0.0186719580433545	0.0153210750872558	1.2187106934085838	0.222968	0.222968	chr3	167708872	0.6517574617080764	chr3:167708872:C:T
chr3:167709783	['C', 'T']	19959	14807.888634709252	2146.0194316589746	0.0135420655511702	0.0107910515287347	1.2549347498814172	0.209517	0.209517	chr3	167709783	0.6787807330477604	chr3:167709783:C:T
chr3:167711614	['C', 'T']	19959	16672.18854020453	2383.771995297021	0.0113809105441389	0.0102543948659599	1.109856865559035	0.267074	0.267074	chr3	167711614	0.5733683890514103	chr3:167711614:C:T
chr3:167712333	['A', 'G']	19959	14285.588960745972	2093.72552042339	0.0143840572630625	0.0105686346873555	1.3610137627589545	0.173525	0.173525	chr3	167712333	0.760637946925603	chr3:167712333:A:G
chr3:167712653	['G', 'A']	19959	17281.792781954886	2506.5217015864423	0.0155003825613834	0.0102082508184181	1.518417095847308	0.128925	0.128925	chr3	167712653	0.8896628599212475	chr3:167712653:G:A
chr3:167713571	['A', 'T']	19959	9540.780189483185	1434.889097250524	0.0166723709715473	0.0118513962541775	1.4067853790367042	0.159507	0.159507	chr3	167713571	0.7972202530791169	chr3:167713571:A:T
chr3:167713728	['T', 'C']	19959	16247.070111255887	2311.565673853616	0.010588127694461	0.010300258313747	1.027947782661897	0.303987	0.303987	chr3	167713728	0.5171449885918545	chr3:167713728:T:C
chr3:167716287	['A', 'G']	19959	16405.465874924834	2341.3780067977777	0.0110855767394805	0.0102631199110494	1.080137115765905	0.280094	0.280094	chr3	167716287	0.5526961942639034	chr3:167716287:A:G
chr3:167717704	['A', 'G']	19959	22120.974887218043	3176.606876029613	0.0164698529981346	0.0102588196249095	1.6054335294232007	0.108414	0.108414	chr3	167717704	0.9649146317261136	chr3:167717704:A:G
chr3:167719080	['A', 'AC']	19959	17236.317931241858	2494.461585737969	0.0150817900258099	0.010211197146196	1.4769854905238422	0.139695	0.139695	chr3	167719080	0.8548191379893972	chr3:167719080:A:AC
chr3:167719261	['A', 'C']	19959	16256.443475646422	2315.0920583343022	0.0108878501250029	0.0103001577085857	1.057056642533479	0.290499	0.290499	chr3	167719261	0.5368553582658343	chr3:167719261:A:C
chr3:167720966	['C', 'CAG']	19959	17229.7265120008	2493.748662269493	0.0152438924724482	0.0102082416006616	1.493292681421283	0.135376	0.135376	chr3	167720966	0.8684583222936565	chr3:167720966:C:CAG
chr3:167721480	['C', 'T']	19959	9539.433854479856	1429.9099279341294	0.0160535115491131	0.011848527376169	1.3548950885999274	0.175466	0.175466	chr3	167721480	0.7558070241719204	chr3:167721480:C:T
chr3:167722418	['T', 'G']	19959	16265.44482862297	2315.717910245379	0.0107231211762564	0.010295593348496	1.041525321881799	0.297644	0.297644	chr3	167722418	0.5263028676667556	chr3:167722418:T:G
chr3:167725368	['T', 'C']	19959	17701.389769452362	2554.42139951933	0.0160544454217213	0.0104231669159954	1.5402655978850477	0.123511	0.123511	chr3	167725368	0.9082943620272952	chr3:167725368:T:C
chr3:167731581	['C', 'T']	19959	24108.039390598376	3490.0397045409763	0.0205103122867257	0.0104313032505567	1.9662272099731184	0.0492862	0.0492862	chr3	167731581	1.3072746649584823	chr3:167731581:C:T
chr3:167732522	['C', 'T']	19959	17239.182378589685	2491.129104538078	0.0149691495373664	0.010211416228063	1.4659229633817277	0.142685	0.142685	chr3	167732522	0.8456216804216955	chr3:167732522:C:T
chr3:167732563	['TA', 'T']	19959	16257.25813079429	2311.322023532472	0.0105966392887252	0.0103016976613157	1.0286303905536855	0.303666	0.303666	chr3	167732563	0.5176038311933352	chr3:167732563:TA:T
chr3:167732781	['G', 'C']	19959	9307.466329291512	1384.5257155176253	0.0151065189360559	0.0119339514914135	1.2658438361279645	0.205584	0.205584	chr3	167732781	0.6870106882278435	chr3:167732781:G:C
chr3:167733329	['A', 'G']	19959	16262.629603647842	2313.942312163256	0.0108188122241757	0.0103012868212591	1.050238908196263	0.293621	0.293621	chr3	167733329	0.5322128865694177	chr3:167733329:A:G
chr3:167733442	['C', 'T']	19959	23808.35004009623	3461.8731138605867	0.0222348293104796	0.0104023867571079	2.1374738153517043	0.0325716	0.0325716	chr3	167733442	1.4871609072593872	chr3:167733442:C:T
chr3:167734716	['A', 'G']	19959	17036.56073361395	2492.3398206712145	0.0177490191401993	0.0102257839633104	1.735712313489296	0.0826302	0.0826302	chr3	167734716	1.082861196066123	chr3:167734716:A:G
chr3:167735483	['G', 'A']	19959	13943.794487597092	2052.391317802317	0.0158798289663783	0.0106222891637322	1.494953556771646	0.134942	0.134942	chr3	167735483	0.8698528573752772	chr3:167735483:G:A
chr3:167735915	['G', 'A']	19959	3523.0	520.3186333348716	0.0088859084875056	0.0176960690457041	0.5021402473371765	0.615574	0.615574	chr3	167735915	0.2107197317498977	chr3:167735915:G:A
chr3:167736181	['A', 'G']	19959	34094.124624173186	4734.0309232452055	0.0189555169652204	0.0145633001276556	1.3015948857102788	0.19307	0.19307	chr3	167736181	0.7142852034170903	chr3:167736181:A:G
chr3:167736214	['T', 'G']	19959	17721.10300235577	2381.3339709155034	-0.0035385498458568	0.0101407939904863	-0.3489420896604892	0.727136	0.727136	chr3	167736214	0.1383843532046934	chr3:167736214:T:G
chr3:167736338	['G', 'A']	19959	34041.41113393797	4739.554353145416	0.0218483766660981	0.0145051979422265	1.5062446409293448	0.13202	0.13202	chr3	167736338	0.8793602715844335	chr3:167736338:G:A
chr3:167737217	['T', 'A']	19959	34042.11680697535	4738.123438718672	0.0216227692159178	0.0145092102620178	1.4902788522213246	0.136167	0.136167	chr3	167737217	0.8659281307081428	chr3:167737217:T:A
chr3:167740516	['T', 'C']	19959	34037.0	4737.703129829152	0.0215753861760347	0.0145027280765792	1.487677770837972	0.136852	0.136852	chr3	167740516	0.863748851285521	chr3:167740516:T:C
chr3:167742595	['G', 'A']	19959	34038.93810144346	4737.567390132195	0.0215481985764801	0.0145035001679739	1.4857240201963062	0.137368	0.137368	chr3	167742595	0.862114424787414	chr3:167742595:G:A
chr3:167743254	['T', 'C']	19959	29692.92617651481	4190.248806213256	0.0168499986989841	0.0115663888024409	1.4568072184663308	0.145185	0.145185	chr3	167743254	0.8380782510859266	chr3:167743254:T:C
chr3:167745080	['T', 'G']	19959	17685.91396822206	2453.5077474525738	0.0030203836930046	0.0101885954106923	0.2964475053975498	0.766891	0.766891	chr3	167745080	0.1152663589486788	chr3:167745080:T:G
chr3:167746030	['T', 'C']	19959	34039.11635598316	4737.50867496188	0.0214899252181749	0.0145010649315808	1.4819549681053823	0.138368	0.138368	chr3	167746030	0.8589643363988213	chr3:167746030:T:C
chr3:167746724	['G', 'A']	19959	9860.964366260714	1232.654070967347	-0.0138803356099481	0.0117345110968094	-1.182864415520652	0.236877	0.236877	chr3	167746724	0.6254771058369946	chr3:167746724:G:A
chr3:167747119	['G', 'A']	19959	11456.443993384455	1637.8186763997169	0.0094646211447787	0.0111648921877944	0.8477127217695437	0.396608	0.396608	chr3	167747119	0.401638529866434	chr3:167747119:G:A
chr3:167747523	['G', 'A']	19959	33967.403717993686	4715.342701354718	0.0184667680256212	0.0144268786895699	1.2800251823682376	0.200551	0.200551	chr3	167747523	0.6977751681704962	chr3:167747523:G:A
chr3:167747579	['A', 'G']	19959	10489.627793926027	1588.9039903446192	0.0200472659610088	0.0115724704704004	1.7323237948443924	0.0832314	0.0832314	chr3	167747579	1.0797128002227396	chr3:167747579:A:G
chr3:167747623	['G', 'A']	19959	10385.601733988173	1513.2835360484248	0.0114051766304413	0.0115122403666144	0.990700008620077	0.321844	0.321844	chr3	167747623	0.4923545828257696	chr3:167747623:G:A
chr3:167748198	['A', 'G']	19959	3445.863235441516	395.0443854549504	-0.014970802418311	0.0178908191841222	-0.8367868605813964	0.402722	0.402722	chr3	167748198	0.3949946449949402	chr3:167748198:A:G
chr3:167748726	['A', 'C']	19959	34012.70412867021	4715.44174806928	0.0167049073114002	0.0144770159557833	1.1538916142954792	0.248558	0.248558	chr3	167748726	0.6045722542512245	chr3:167748726:A:C
chr3:167750713	['G', 'A']	19959	9691.45670475045	1201.0000410667071	-0.0154333375827611	0.01180067378083	-1.307835287153888	0.190944	0.190944	chr3	167750713	0.719093983835996	chr3:167750713:G:A
chr3:167750849	['T', 'C']	19959	3418.0	400.6282138950476	-0.012407944485984	0.0179569438503323	-0.6909830865097036	0.489584	0.489584	chr3	167750849	0.3101727837245335	chr3:167750849:T:C
chr3:167752167	['A', 'G']	19959	25014.759921828023	3466.3933348587643	0.0060894126216957	0.0105604722748768	0.5766231341928103	0.564201	0.564201	chr3	167752167	0.2485661484286195	chr3:167752167:A:G
chr3:167752175	['T', 'C']	19959	10100.03623515261	1277.0291326486545	-0.0131421609547183	0.0116225121604791	-1.130750458528799	0.258174	0.258174	chr3	167752175	0.5880874964812421	chr3:167752175:T:C
chr3:167753757	['G', 'A']	19959	21263.19603126879	3029.745722001139	0.0115913242928691	0.0101483878099074	1.1421838138224298	0.253391	0.253391	chr3	167753757	0.5962088145502511	chr3:167753757:G:A
chr3:167754997	['C', 'G']	19959	2043.204740191412	241.2564606967552	-0.0160869761856208	0.022906614845345	-0.7022851824345401	0.48251	0.48251	chr3	167754997	0.3164936814915564	chr3:167754997:C:G
chr3:167755474	['C', 'G']	19959	6622.6545035336585	944.5509124287516	0.0075552564544756	0.0135788514144915	0.5563987868968441	0.577945	0.577945	chr3	167755474	0.238113489145268	chr3:167755474:C:G
chr3:167757128	['A', 'G']	19959	10290.12450503734	1449.3916059030234	0.0085411392478601	0.0115588005436627	0.7389295468501678	0.459958	0.459958	chr3	167757128	0.3372818231032153	chr3:167757128:A:G
chr3:167760539	['G', 'A']	19959	23872.9828228894	3327.2901195610725	0.0099252503991105	0.0104116548615671	0.9532826943532158	0.340458	0.340458	chr3	167760539	0.4679364564187117	chr3:167760539:G:A
chr3:167762199	['G', 'A']	19959	23759.142384603816	3316.7689111468326	0.0097275258013835	0.0103379463893956	0.940953399735346	0.34674	0.34674	chr3	167762199	0.4599960551499733	chr3:167762199:G:A
chr3:167762873	['G', 'A']	19959	6606.316960705694	941.6880141671364	0.0074990203906893	0.0135879705129178	0.5518867135868548	0.581032	0.581032	chr3	167762873	0.2357999484345959	chr3:167762873:G:A
chr3:167762876	['A', 'G']	19959	5904.254010427112	842.2509224224517	0.0090318554507464	0.014206381282737	0.6357604565859137	0.52494	0.52494	chr3	167762876	0.2798903330855428	chr3:167762876:A:G
chr3:167765000	['G', 'A']	19959	11869.352180451126	1723.1462811796944	0.0131938484165376	0.0110818192805538	1.1905850549006838	0.233831	0.233831	chr3	167765000	0.6310979130353139	chr3:167765000:G:A
chr3:167765428	['C', 'A']	19959	2033.0	232.4377416798136	-0.0191082251060157	0.0229415200980052	-0.8329101569724306	0.404905	0.404905	chr3	167765428	0.3926468602802352	chr3:167765428:C:A
chr3:167765665	['A', 'G']	19959	1713.0858302435113	186.89948312168417	-0.022417057677984	0.0249175647984982	-0.8996488163777201	0.368318	0.368318	chr3	167765665	0.4337770563021541	chr3:167765665:A:G
chr3:167765666	['A', 'G']	19959	24425.342655239816	3396.68513633826	0.0083263172108432	0.0104007222774115	0.8005518259944814	0.423401	0.423401	chr3	167765666	0.3732481205868735	chr3:167765666:A:G
chr3:167768232	['A', 'G']	19959	13408.015333734214	1872.4174887366653	0.0069598140429585	0.0107393166430563	0.6480686131420157	0.516948	0.516948	chr3	167768232	0.2865531405595449	chr3:167768232:A:G
chr3:167768320	['T', 'G']	19959	2035.305923030668	233.4556080867344	-0.0189907280593868	0.0229320059767811	-0.8281320037425034	0.407606	0.407606	chr3	167768320	0.3897594317615073	chr3:167768320:T:G
chr3:167768518	['A', 'T']	19959	13409.030972786048	1872.2796692040488	0.0070006893228192	0.0107399794880562	0.6518345151966629	0.514515	0.514515	chr3	167768518	0.2886019594394141	chr3:167768518:A:T
chr3:167769515	['A', 'T']	19959	24391.332431213348	3391.7755729010364	0.0084615302479671	0.0103930368435996	0.8141537815463453	0.415567	0.415567	chr3	167769515	0.3813589468870584	chr3:167769515:A:T
chr3:167769830	['G', 'A']	19959	9181.340291018563	1253.6641858121104	-0.0007496524812094	0.0120373799633983	-0.0622770472884379	0.950343	0.950343	chr3	167769830	0.0221196198458668	chr3:167769830:G:A
chr3:167770273	['G', 'A']	19959	9180.43774817792	1253.3535250507953	-0.0007659991275877	0.0120499049438182	-0.0635688937928721	0.949314	0.949314	chr3	167770273	0.0225901143252242	chr3:167770273:G:A
chr3:167770656	['A', 'G']	19959	8591.29134095009	1174.3020169277438	0.0002450715215826	0.012315526824987	0.0198993940791437	0.984124	0.984124	chr3	167770656	0.0069501768502695	chr3:167770656:A:G
chr3:167770835	['A', 'G']	19959	8590.291190619362	1171.924568996745	-6.705834869643095e-05	0.0123175738465318	-0.0054441198836662	0.995656	0.995656	chr3	167770835	0.0018906847763522	chr3:167770835:A:G
chr3:167770902	['A', 'G']	19959	8541.99584001604	1176.4331122166163	0.001831733476032	0.012348192470939	0.1483402109533795	0.882076	0.882076	chr3	167770902	0.0544939942801273	chr3:167770902:A:G
chr3:167771092	['C', 'A']	19959	8590.43040384808	1171.9801368462277	-1.644094828027885e-05	0.0123170920863991	-0.0013348076124585	0.998935	0.998935	chr3	167771092	0.0004627700920647	chr3:167771092:C:A
chr3:167771418	['C', 'T']	19959	8588.721272863942	1173.5213339868187	0.00031137501925	0.0123180230172858	0.0252780027130266	0.979833	0.979833	chr3	167771418	0.0088479379389251	chr3:167771418:C:T
chr3:167771440	['T', 'G']	19959	4481.22452149514	564.0718383581508	-0.0086283681435313	0.0159859065539881	-0.5397484411904521	0.589377	0.589377	chr3	167771440	0.229606816175241	chr3:167771440:T:G
chr3:167771472	['A', 'G']	19959	11454.147767700557	1667.6361731203708	0.01389629353588	0.0111820150671114	1.2427360768589746	0.21398	0.21398	chr3	167771472	0.6696268168169122	chr3:167771472:A:G
chr3:167772057	['T', 'A']	19959	8586.720871961916	1172.6186192599494	0.0001499660462195	0.0123218767752331	0.0121707146528955	0.99029	0.99029	chr3	167772057	0.0042376064561823	chr3:167772057:T:A
chr3:167772187	['G', 'A']	19959	8590.291190619362	1170.9312478035345	-9.27659827148335e-05	0.0123176107845464	-0.0075311669070772	0.993991	0.993991	chr3	167772187	0.0026175478642886	chr3:167772187:G:A
chr3:167772697	['A', 'G']	19959	4475.157002407704	561.5006860470193	-0.0090333189572145	0.0160003717636246	-0.5645693169299322	0.572373	0.572373	chr3	167772697	0.2423208609841961	chr3:167772697:A:G
chr3:167772714	['C', 'T']	19959	8589.201294790717	1167.3376347145104	-0.0006599653960703	0.0123244409902865	-0.0535493168891364	0.957295	0.957295	chr3	167772714	0.0189542094228559	chr3:167772714:C:T
chr3:167773112	['A', 'G']	19959	8593.792319277112	1180.156451314048	0.001055725398077	0.0123251899793216	0.0856559127971438	0.931741	0.931741	chr3	167773112	0.0307047935504731	chr3:167773112:A:G
chr3:167773914	['C', 'T']	19959	8591.013031275059	1172.1544510438891	-3.862390362999104e-05	0.0123183937868957	-0.0031354658974353	0.997498	0.997498	chr3	167773914	0.0010879664079656	chr3:167773914:C:T
chr3:167774344	['T', 'C']	19959	24426.67152736019	3396.808383718017	0.0083682564341811	0.0103968184560168	0.8048862706973863	0.420895	0.420895	chr3	167774344	0.3758262333997738	chr3:167774344:T:C
chr3:167774906	['C', 'A']	19959	8589.442834945616	1173.1377746191831	0.0002455577484886	0.0123187684473803	0.019933628068221	0.984097	0.984097	chr3	167774906	0.0069620921291047	chr3:167774906:C:A
chr3:167774960	['G', 'T']	19959	24426.89541468304	3397.0367321276813	0.0083683719077917	0.0103968961424461	0.804891363070101	0.420892	0.420892	chr3	167774960	0.3758293289178698	chr3:167774960:G:T
chr3:167775163	['T', 'TA']	19959	24426.89541468304	3396.930275963952	0.0083510602627435	0.0103968486831064	0.8032299514287408	0.421851	0.421851	chr3	167775163	0.3748409170582161	chr3:167775163:T:TA
chr3:167775212	['A', 'G']	19959	2472.092477675202	363.77708736462176	0.0111561704397375	0.0212358037898099	0.5253472178477605	0.599348	0.599348	chr3	167775212	0.2223209395563824	chr3:167775212:A:G
chr3:167775513	['G', 'C']	19959	8590.01268043304	1170.7895395792373	-0.0001386812481076	0.0123203662088132	-0.0112562602245106	0.991019	0.991019	chr3	167775513	0.0039180190605822	chr3:167775513:G:C
chr3:167775700	['T', 'TGAA']	19959	24425.671377029463	3397.343583329453	0.0084319818128784	0.0103972413049069	0.8109826025581436	0.417385	0.417385	chr3	167775700	0.3794631626838011	chr3:167775700:T:TGAA
chr3:167775746	['T', 'C']	19959	8587.011627906975	1171.7008976852535	-2.14711178825054e-05	0.0123211188104988	-0.0017426272899998	0.99861	0.99861	chr3	167775746	0.0006040892692186	chr3:167775746:T:C
chr3:167776017	['C', 'A']	19959	8589.72147331496	1172.1933377609678	-4.530473516002047e-05	0.0123178155025364	-0.0036779845542167	0.997065	0.997065	chr3	167776017	0.0012765285277063	chr3:167776017:C:A
chr3:167776883	['C', 'T']	19959	1081.0	145.13507004303128	0.0066799158555531	0.0311551486186613	0.214408088284708	0.830231	0.830231	chr3	167776883	0.0808010545306311	chr3:167776883:C:T
chr3:167777111	['G', 'A']	19959	8544.0	1175.800367221317	0.0017062805328773	0.0123463727570106	0.1382009571927469	0.890083	0.890083	chr3	167777111	0.050569493623306	chr3:167777111:G:A
chr3:167777251	['C', 'G']	19959	8591.430453953302	1174.493891433252	0.0003395285025447	0.0123169139553047	0.0275660367342687	0.978009	0.978009	chr3	167777251	0.0096571486558007	chr3:167777251:C:G
chr3:167777297	['A', 'G']	19959	24208.27740189445	3386.257808603676	0.0107434175806195	0.0103867670637353	1.0343370092633917	0.300991	0.300991	chr3	167777297	0.5214464901495894	chr3:167777297:A:G
chr3:167777317	['T', 'TTAAGA']	19959	2035.2039384677053	233.08182523237	-0.0192076403711465	0.0229319280265485	-0.837593784042477	0.402269	0.402269	chr3	167777317	0.3954834341144938	chr3:167777317:T:TTAAGA
chr3:167777468	['T', 'C']	19959	2453.491706339263	361.21627722734166	0.0109836773675285	0.0212342333848822	0.5172627223428915	0.604979	0.604979	chr3	167777468	0.2182597002936597	chr3:167777468:T:C
chr3:167777652	['A', 'G']	19959	2411.6041395208977	318.22722476938014	-0.0022495359707064	0.0211158909221608	-0.1065328467076724	0.915161	0.915161	chr3	167777652	0.0385024958125112	chr3:167777652:A:G
chr3:167777715	['C', 'G']	19959	24786.96757704836	3453.4780732312315	0.0093273493024167	0.0104473682189269	0.8927941570508537	0.371978	0.371978	chr3	167777715	0.4294827449598711	chr3:167777715:C:G
chr3:167777886	['G', 'T']	19959	8591.29134095009	1174.119490489441	0.0002686665146801	0.0123174206397928	0.0218119135927033	0.982598	0.982598	chr3	167777886	0.0076241241721392	chr3:167777886:G:T
chr3:167778336	['C', 'G']	19959	8592.291491280817	1172.4450329767492	3.781914988982868e-05	0.0123172462903651	0.0030704224790415	0.99755	0.99755	chr3	167778336	0.0010653270398259	chr3:167778336:C:G
chr3:167778788	['G', 'A']	19959	8592.430504058524	1174.2631232911665	0.0003386788150274	0.0123168721592901	0.0274971446197909	0.978063	0.978063	chr3	167778788	0.0096331700885202	chr3:167778788:G:A
chr3:167778818	['G', 'A']	19959	8591.430453953302	1175.6815281880545	0.0005821637547531	0.0123169857263928	0.0472651156447906	0.962302	0.962302	chr3	167778818	0.0166886115891732	chr3:167778818:G:A
chr3:167778882	['A', 'T']	19959	8591.29134095009	1173.4863641922086	0.0001814884626162	0.0123174271401073	0.0147342834304503	0.988244	0.988244	chr3	167778882	0.0051358137416845	chr3:167778882:A:T
chr3:167779155	['G', 'T']	19959	2033.305622369212	233.5792161232588	-0.0187474601244091	0.0229415867258259	-0.8171823661745534	0.413834	0.413834	chr3	167779155	0.383173831200997	chr3:167779155:G:T
chr3:167779207	['T', 'A']	19959	8590.734609985964	1173.538125553521	0.000270672926091	0.0123211702534669	0.0219681183299037	0.982474	0.982474	chr3	167779207	0.0076789338847883	chr3:167779207:T:A
chr3:167779225	['A', 'G']	19959	2455.123008317467	361.4076087660497	0.0109607184914739	0.0212261234564915	0.5163787214345008	0.605596	0.605596	chr3	167779225	0.2178170020411155	chr3:167779225:A:G
chr3:167780138	['C', 'T']	19959	8815.441677522798	1195.1110583810582	-0.001615285602419	0.0122126262404129	-0.1322635746498058	0.894777	0.894777	chr3	167780138	0.0482851878537516	chr3:167780138:C:T
chr3:167781253	['A', 'T']	19959	8579.45678888499	1169.153336556256	3.853202408346615e-06	0.0123233787869106	0.0003126741841644	0.999751	0.999751	chr3	167781253	0.0001081527915753	chr3:167781253:A:T
chr3:167781863	['G', 'A']	19959	8588.15144833116	1169.5450119079994	-0.0002528424902628	0.0123218431491595	-0.020519859504956	0.983629	0.983629	chr3	167781863	0.0071686755877398	chr3:167781863:G:A
chr3:167782033	['T', 'C']	19959	6553.641776084995	946.8884118958448	0.0079124225963917	0.0136414611955867	0.5800274972707151	0.561903	0.561903	chr3	167782033	0.2503386492007619	chr3:167782033:T:C
chr3:167782079	['A', 'G']	19959	13581.36092599088	1903.2719876449648	0.0073542871712097	0.0107114472742749	0.6865820260229486	0.492354	0.492354	chr3	167782079	0.3077225294193904	chr3:167782079:A:G
chr3:167782217	['A', 'G']	19959	8596.153452941766	1174.443168956605	0.0002322883004729	0.0123171959723114	0.0188588621140027	0.984954	0.984954	chr3	167782217	0.0065840517487464	chr3:167782217:A:G
chr3:167782869	['T', 'C']	19959	8618.590888588184	1173.7992061876478	-0.0004489193000525	0.0123074435134648	-0.0364754304629892	0.970904	0.970904	chr3	167782869	0.0128237096711882	chr3:167782869:T:C
chr3:167782975	['T', 'G']	19959	24599.62755613472	3426.251898929216	0.0083713959294978	0.0104140015383451	0.8038596785946044	0.421488	0.421488	chr3	167782975	0.3752147854709584	chr3:167782975:T:G
chr3:167783185	['A', 'G']	19959	8621.023556535687	1173.9506790593412	-0.0004383388464264	0.0123055426574365	-0.0356212528475183	0.971585	0.971585	chr3	167783185	0.0125191987531928	chr3:167783185:A:G
chr3:167783527	['G', 'C']	19959	8615.294948887553	1172.989923763287	-0.000439678248667	0.0123108860831405	-0.0357145899732765	0.97151	0.97151	chr3	167783527	0.0125527247374179	chr3:167783527:G:C
chr3:167783667	['C', 'G']	19959	8611.294347564643	1171.4540068416568	-0.0005232135030823	0.0123148815597289	-0.0424862797538642	0.966111	0.966111	chr3	167783667	0.0149729730482079	chr3:167783667:C:G
chr3:167783784	['A', 'G']	19959	24423.89481333	3394.631188774344	0.008189100607036	0.0103990742519407	0.78748361716022	0.431008	0.431008	chr3	167783784	0.3655146687636048	chr3:167783784:A:G
chr3:167784141	['T', 'C']	19959	4432.772131559125	555.9888002492573	-0.0092158938176408	0.0160834987973893	-0.5730030470196417	0.566649	0.566649	chr3	167784141	0.2466858733215957	chr3:167784141:T:C
chr3:167784381	['T', 'A']	19959	8262.413969335605	1143.6227253378331	0.0022218026483024	0.0124873520017369	0.1779242427052099	0.858784	0.858784	chr3	167784381	0.0661160554985285	chr3:167784381:T:A
chr3:167784440	['T', 'G']	19959	8262.827980157337	1142.3315623202705	0.0020498951428302	0.0124874660620247	0.1641562133301125	0.86961	0.86961	chr3	167784440	0.0606754747637026	chr3:167784440:T:G
chr3:167784825	['A', 'G']	19959	8262.413969335605	1142.914749554003	0.0020937963982819	0.0124873350719305	0.1676735977869628	0.866842	0.866842	chr3	167784825	0.0620600545207198	chr3:167784825:A:G
chr3:167785219	['A', 'G']	19959	8265.312916645782	1141.7333055975148	0.0018524761197553	0.0124864683481	0.1483586926352347	0.882061	0.882061	chr3	167785219	0.0545013796671224	chr3:167785219:A:G
chr3:167785389	['A', 'G']	19959	24595.69693325316	3423.126442390069	0.0081525904897895	0.0104126293115271	0.7829521483843042	0.433665	0.433665	chr3	167785389	0.3628456272407681	chr3:167785389:A:G
chr3:167785940	['G', 'C']	19959	8272.552820615861	1153.1863706493764	0.0036309094789974	0.012499102454232	0.2904936168251119	0.771442	0.771442	chr3	167785940	0.1126967203161057	chr3:167785940:G:C
chr3:167786272	['G', 'A']	19959	2037.0	229.64127906488457	-0.0204938807058848	0.0229222144227942	-0.894061992784843	0.3713	0.3713	chr3	167786272	0.4302750507738411	chr3:167786272:G:A
chr3:167786332	['G', 'A']	19959	8272.07226621229	1143.006296557167	0.0023145256314661	0.0124843510638665	0.1853941482120812	0.852922	0.852922	chr3	167786332	0.06909068339107	chr3:167786332:G:A
chr3:167786534	['A', 'G']	19959	35185.56726085863	4848.599035207485	0.0101962261090318	0.0159347081498056	0.6398752969414259	0.522261	0.522261	chr3	167786534	0.2821124040255076	chr3:167786534:A:G
chr3:167786742	['T', 'C']	19959	8261.65572538211	1145.6612326979032	0.0026784161950947	0.0124880484314646	0.2144783638367574	0.830176	0.830176	chr3	167786742	0.0808298260264312	chr3:167786742:T:C
chr3:167786798	['T', 'G']	19959	8260.655524931095	1145.1410157642313	0.002589380849963	0.0124881621551049	0.2073468311671923	0.835741	0.835741	chr3	167786798	0.0779282915782092	chr3:167786798:T:G
chr3:167786884	['A', 'C']	19959	3054.459110042092	444.2081356405923	0.0118868589418738	0.0190825704297696	0.6229170742810307	0.533346	0.533346	chr3	167786884	0.2729909576922751	chr3:167786884:A:C
chr3:167787358	['G', 'A']	19959	8262.413969335605	1144.8069146885696	0.0024854571179972	0.0124889745214523	0.1990121057359795	0.842255	0.842255	chr3	167787358	0.0745564021741332	chr3:167787358:G:A
chr3:167787643	['C', 'T']	19959	8261.827879941875	1144.605075051539	0.0024682882426564	0.0124892809386377	0.1976325342334442	0.843335	0.843335	chr3	167787643	0.0739998752552027	chr3:167787643:C:T
chr3:167787766	['G', 'A']	19959	8261.827879941875	1143.3896711311188	0.0022848246551617	0.012489298930588	0.1829425869186257	0.854845	0.854845	chr3	167787766	0.0681126241573747	chr3:167787766:G:A
chr3:167788266	['C', 'T']	19959	24455.12634058334	3404.1013711413966	0.008672390125266	0.0103978834159841	0.8340534105176043	0.404261	0.404261	chr3	167788266	0.3933381540454186	chr3:167788266:C:T
chr3:167788509	['A', 'G']	19959	8309.914444667202	1159.42282845634	0.0037764653965738	0.0124659472346822	0.3029425141530433	0.761937	0.761937	chr3	167788509	0.118080936381487	chr3:167788509:A:G
chr3:167789149	['C', 'G']	19959	8307.416224070548	1159.3035846026062	0.0038958409030854	0.0124650156515881	0.312541998500347	0.754632	0.754632	chr3	167789149	0.1222647825848534	chr3:167789149:C:G
chr3:167789179	['A', 'G']	19959	8306.416173965328	1158.0073085340573	0.0037652079133214	0.0124651408541761	0.3020589945487839	0.76261	0.76261	chr3	167789179	0.1176975041812248	chr3:167789179:A:G
chr3:167789664	['A', 'G']	19959	8306.248496692722	1157.8507030385715	0.0037201697227597	0.0124675041354075	0.2983892912611507	0.765409	0.765409	chr3	167789664	0.1161064354648546	chr3:167789664:A:G
chr3:167790233	['A', 'G']	19959	8307.081036383683	1158.663187221192	0.0038828082842611	0.0124660139950565	0.3114715165409673	0.755445	0.755445	chr3	167790233	0.1217971488841856	chr3:167790233:A:G
chr3:167790250	['G', 'C']	19959	788.0	60.62087262329604	-0.0510730781324932	0.0365029672023544	-1.399148673294672	0.161784	0.161784	chr3	167790250	0.7910644311496027	chr3:167790250:G:C
chr3:167790274	['T', 'C']	19959	24259.646422128688	3394.455013853248	0.0108282128562665	0.0103844711029749	1.0427312810533496	0.297085	0.297085	chr3	167790274	0.5271192754318936	chr3:167790274:T:C
chr3:167791001	['G', 'T']	19959	8868.77569343432	1263.3475689041527	0.007780713563197	0.0121928089769415	0.638139544210982	0.52339	0.52339	chr3	167791001	0.2811745793390636	chr3:167791001:G:T
chr3:167791039	['T', 'G']	19959	8868.552801886319	1264.702077488782	0.0078662335323534	0.0121957077883291	0.645000164720337	0.518934	0.518934	chr3	167791039	0.2848878738634703	chr3:167791039:T:G
chr3:167791530	['T', 'G']	19959	8286.245490078172	1162.882667901965	0.0049794769183692	0.0124817535954473	0.3989404918380578	0.689941	0.689941	chr3	167791530	0.161188046175769	chr3:167791530:T:G
chr3:167792147	['C', 'T']	19959	8307.49736881672	1159.5951302151234	0.0039428705885871	0.0124660823999605	0.3162878651114637	0.751787	0.751787	chr3	167792147	0.1239051884347611	chr3:167792147:C:T
chr3:167792426	['A', 'G']	19959	24252.79670109295	3397.4793956527265	0.0112641090887636	0.0103875572974057	1.0843847852061297	0.278207	0.278207	chr3	167792426	0.5556319468704738	chr3:167792426:A:G
chr3:167793353	['C', 'T']	19959	8299.158103163065	1155.3969184690511	0.003661402157518	0.0124705021656783	0.2936050296029808	0.769063	0.769063	chr3	167793353	0.1140380822640172	chr3:167793353:C:T
chr3:167793612	['G', 'T']	19959	8309.366659937396	1145.3352706667824	0.001852946621736	0.0125102176744926	0.1481146587492301	0.882254	0.882254	chr3	167793612	0.0544063639410852	chr3:167793612:G:T
chr3:167794205	['T', 'TA']	19959	8301.495564576755	1161.3547104216016	0.0044485502420911	0.0124669994153391	0.3568260568471444	0.721226	0.721226	chr3	167794205	0.1419286254701618	chr3:167794205:T:TA
chr3:167795098	['A', 'G']	19959	8304.248196031269	1157.2680112776748	0.0037772110226068	0.0124659672328782	0.303001841096191	0.761892	0.761892	chr3	167795098	0.1181065865714904	chr3:167795098:A:G
chr3:167795945	['A', 'G']	19959	12171.14711191336	1765.0720653983765	0.0142517970623286	0.0109609238302669	1.3002368489209308	0.193535	0.193535	chr3	167795945	0.7132404831911803	chr3:167795945:A:G
chr3:167796328	['A', 'G']	19959	24259.723823367247	3388.656948411653	0.0101556890937618	0.0103858325705973	0.9778406328745336	0.328165	0.328165	chr3	167796328	0.4839077399112681	chr3:167796328:A:G
chr3:167796428	['G', 'A']	19959	8316.25	1161.3573348065904	0.0039556050442645	0.0124604755661391	0.3174521729342133	0.750904	0.750904	chr3	167796428	0.1244155822171926	chr3:167796428:G:A
chr3:167796881	['G', 'A']	19959	7360.106283824413	1007.3628408298272	0.000828512296058	0.0130332524239474	0.0635691129971323	0.949314	0.949314	chr3	167796881	0.0225901143252242	chr3:167796881:G:A
chr3:167797105	['T', 'G']	19959	8548.284876728803	1179.719140925949	0.0015970922410798	0.0123456988277921	0.1293642638912031	0.897071	0.897071	chr3	167797105	0.0471731827218545	chr3:167797105:T:G
chr3:167797107	['T', 'A']	19959	24494.13611306004	3402.431531651468	0.0078496065157842	0.0103973057650623	0.7549654394276779	0.450279	0.450279	chr3	167797107	0.3465183070827902	chr3:167797107:T:A
chr3:167797110	['A', 'G']	19959	14708.947832623402	2059.1011188739785	0.0087473787977413	0.0104512842645467	0.8369668814209331	0.402621	0.402621	chr3	167797110	0.3951035768237441	chr3:167797110:A:G
chr3:167797272	['G', 'A']	19959	8547.856541564362	1182.036260317444	0.0018972543794694	0.0123453906171333	0.1536811947316073	0.877863	0.877863	chr3	167797272	0.0565732551490896	chr3:167797272:G:A
chr3:167797453	['T', 'C']	19959	8545.71265347031	1181.777808843587	0.0019306525825212	0.01234800461592	0.156353406284939	0.875756	0.875756	chr3	167797453	0.0576168785515602	chr3:167797453:T:C
chr3:167797593	['A', 'G']	19959	8549.570139828596	1179.1487780380662	0.0015025240208539	0.0123461523123404	0.121699780048245	0.903138	0.903138	chr3	167797593	0.0442458841722098	chr3:167797593:A:G
chr3:167797598	['C', 'G']	19959	14143.54314924326	1954.751823870548	0.006176951201899	0.0105462120650993	0.5857032993239772	0.558082	0.558082	chr3	167797598	0.2533019846984262	chr3:167797598:C:G
chr3:167797661	['T', 'C']	19959	8543.4243897549	1175.6165006229487	0.0009410846839726	0.0123472667321099	0.0762180573555872	0.939246	0.939246	chr3	167797661	0.0272206458058358	chr3:167797661:T:C
chr3:167797707	['T', 'A']	19959	8571.195848829018	1186.0848130204931	0.0019690129028831	0.0123574291558363	0.1593383929660765	0.873404	0.873404	chr3	167797707	0.0587848234360324	chr3:167797707:T:A
chr3:167799154	['C', 'T']	19959	2298.460636431972	406.5485058427138	0.0451572529863209	0.0216763975584249	2.0832452839364786	0.0372416	0.0372416	chr3	167799154	1.428971668822702	chr3:167799154:C:T
chr3:167799717	['T', 'G']	19959	4742.187982359426	557.6090633021827	-0.0182069882514708	0.0156326839642882	-1.1646744917931826	0.244165	0.244165	chr3	167799717	0.6123165901710863	chr3:167799717:T:G
chr3:167799984	['A', 'T']	19959	25040.27292773379	3553.491128519724	0.0181516131173517	0.0105115495462095	1.7268256252378318	0.0842145	0.0842145	chr3	167799984	1.0746131255095372	chr3:167799984:A:T
chr3:167800067	['T', 'G']	19959	19247.92874680563	2870.51398415203	0.0268653071787626	0.0101513752493681	2.646469716547491	0.00814006	0.00814006	chr3	167800067	2.0893723939347693	chr3:167800067:T:G
chr3:167800199	['T', 'C']	19959	3352.175671611869	507.4968754218294	0.0247845016125329	0.0181920593004185	1.3623802123359825	0.173093	0.173093	chr3	167800199	0.7617204949371051	chr3:167800199:T:C
chr3:167800265	['AT', 'A']	19959	4721.365532106873	549.9685147686489	-0.0187587123963645	0.0156592372700822	-1.1979327008604672	0.230957	0.230957	chr3	167800265	0.6364688703288753	chr3:167800265:AT:A
chr3:167800515	['T', 'C']	19959	19175.80379873709	2858.4277989117595	0.0266669600817216	0.0101537036363761	2.6263283858498485	0.00863774	0.00863774	chr3	167800515	2.063599872558108	chr3:167800515:T:C
chr3:167801228	['T', 'G']	19959	3404.1705581721617	504.6434381847372	0.0212396563195803	0.0180591027117843	1.1761191382847926	0.239561	0.239561	chr3	167801228	0.6205838827076507	chr3:167801228:T:G
chr3:167801612	['AC', 'A']	19959	20898.28236355436	3069.603912258632	0.0247012563913195	0.0101279328603277	2.438923789480992	0.0147397	0.0147397	chr3	167801612	1.831511355667636	chr3:167801612:AC:A
chr3:167803143	['G', 'A']	19959	675.2029769959405	89.92546413096107	-0.0082587598306204	0.0391771420674158	-0.2108055716879211	0.833041	0.833041	chr3	167803143	0.079333623280406	chr3:167803143:G:A
chr3:167803200	['G', 'A']	19959	3047.9852602025467	352.2400227080888	-0.0190509354059447	0.0191129107092407	-0.9967574115612848	0.318894	0.318894	chr3	167803200	0.4963536519436355	chr3:167803200:G:A
chr3:167803553	['G', 'A']	19959	24882.480078183733	3538.07921517538	0.0193150229393816	0.0104951388067025	1.8403780355002568	0.0657276	0.0657276	chr3	167803553	1.1822522254069274	chr3:167803553:G:A
chr3:167803823	['A', 'G']	19959	21451.44865433769	3155.1298240978576	0.0254481490233063	0.0101702403058796	2.502217082185768	0.0123498	0.0123498	chr3	167803823	1.908340075570283	chr3:167803823:A:G
chr3:167804597	['C', 'T']	19959	21503.464291084045	3160.827357637035	0.0250405273171403	0.0101697942806522	2.4622452161868504	0.0138154	0.0138154	chr3	167804597	1.859636536351676	chr3:167804597:C:T
chr3:167805018	['ATT', 'A']	19959	3059.459861695731	348.9609202985125	-0.0197205471978559	0.0190656846140319	-1.0343477088329738	0.300986	0.300986	chr3	167805018	0.5214537046192771	chr3:167805018:ATT:A
chr3:167805198	['C', 'T']	19959	1365.0	163.63926496957305	-0.012612451526524	0.0279848608013912	-0.4506883781211105	0.652219	0.652219	chr3	167805198	0.1856065537745189	chr3:167805198:C:T
chr3:167805241	['T', 'C']	19959	25015.266663325645	3558.106351848424	0.0189803793679127	0.0105075100343714	1.806363192214472	0.0708767	0.0708767	chr3	167805241	1.1494965112840108	chr3:167805241:T:C
chr3:167805781	['C', 'T']	19959	1364.1366938918677	163.18361863426173	-0.0126593612502968	0.0279943574952416	-0.4522111733569399	0.651122	0.651122	chr3	167805781	0.1863376305367041	chr3:167805781:C:T
chr3:167806734	['T', 'C']	19959	1165.1751352976548	136.92710662759123	-0.012523090765654	0.0303354295124868	-0.4128206182312069	0.679742	0.679742	chr3	167806734	0.1676558949965127	chr3:167806734:T:C
chr3:167807538	['A', 'G']	19959	36492.8283896182	5090.088448757177	0.0333717485076545	0.0181553459293186	1.838122426175496	0.0660592	0.0660592	chr3	167807538	1.1800666900707215	chr3:167807538:A:G
chr3:167807828	['A', 'G']	19959	1369.4116674184334	163.17236231451184	-0.0134067066178418	0.0279482717671717	-0.4796971608666491	0.631448	0.631448	chr3	167807828	0.1996624079636084	chr3:167807828:A:G
chr3:167808034	['T', 'C']	19959	21556.280449280453	3157.893817287337	0.023823267640864	0.0101651230775133	2.3436280563650507	0.019107	0.019107	chr3	167808034	1.7188074963946764	chr3:167808034:T:C
chr3:167808641	['T', 'C']	19959	21536.316111250315	3150.668441082257	0.0233846203139056	0.0101617874250271	2.3012310074812508	0.0213888	0.0213888	chr3	167808641	1.6698135804587402	chr3:167808641:T:C
chr3:167808867	['G', 'A']	19959	25579.12633425207	3646.0775572939847	0.0202862256868502	0.0105874741194803	1.9160590578941632	0.0553719	0.0553719	chr3	167808867	1.2567105740976308	chr3:167808867:G:A
chr3:167809545	['A', 'T']	19959	3424.1715602765807	510.6123159122109	0.0219618949252494	0.0179649864616469	1.2224832438441	0.221539	0.221539	chr3	167809545	0.654549808972023	chr3:167809545:A:T
chr3:167809583	['T', 'C']	19959	3078.0	365.5237072181987	-0.0151776457467427	0.0190126142684578	-0.7982934662448087	0.42471	0.42471	chr3	167809583	0.3719075132177258	chr3:167809583:T:C
chr3:167809998	['T', 'A']	19959	3423.686143823603	500.8573480370334	0.0187689382800591	0.0179677651891974	1.0445894679959105	0.296225	0.296225	chr3	167809998	0.5283782918516791	chr3:167809998:T:A
chr3:167810058	['T', 'G']	19959	3410.683537960411	499.2051746226059	0.0190725033414551	0.0180041141275862	1.0593413931003623	0.289457	0.289457	chr3	167810058	0.5384159433346494	chr3:167810058:T:G
chr3:167810341	['T', 'C']	19959	30232.54419723392	4365.354855424469	0.0355611665431533	0.0118868975340608	2.9916272468283607	0.00277834	0.00277834	chr3	167810341	2.556214608458552	chr3:167810341:T:C
chr3:167810600	['TA', 'T']	19959	9561.39525909592	1375.772052737002	0.013736433601328	0.0118335882142569	1.1608003720104616	0.245737	0.245737	chr3	167810600	0.6095294479723279	chr3:167810600:TA:T
chr3:167811473	['AAAG', 'A']	19959	2841.854307622914	530.0680443639284	0.0482800979122382	0.0194948592791975	2.47655534316971	0.0132739	0.0132739	chr3	167811473	1.8770014584742816	chr3:167811473:AAAG:A
chr3:167811684	['TA', 'T']	19959	9242.503319438058	1124.982289834131	-0.0138231466610454	0.0121700065584318	-1.1358372400767711	0.256038	0.256038	chr3	167811684	0.5916955738850749	chr3:167811684:TA:T
chr3:167812031	['A', 'G']	19959	30123.56490577385	4043.7560468168176	-0.0025194564323385	0.0117017586496477	-0.2153057935795339	0.829531	0.829531	chr3	167812031	0.0811673795282596	chr3:167812031:A:G
chr3:167812239	['T', 'G']	19959	30086.522248947684	4050.411996048328	-0.0013909195400316	0.0116850761296647	-0.1190338449315325	0.90525	0.90525	chr3	167812239	0.0432314665109507	chr3:167812239:T:G
chr3:167812267	['A', 'G']	19959	30087.01488199629	4048.078145595438	-0.0016541616520964	0.0116848926961815	-0.1415641285809153	0.887426	0.887426	chr3	167812267	0.0518678513788563	chr3:167812267:A:G
chr3:167812428	['A', 'G']	19959	17769.780628350956	2408.129905506144	8.627001716222788e-06	0.010199757057566	0.0008458046272605	0.999325	0.999325	chr3	167812428	0.0002932477575408	chr3:167812428:A:G
chr3:167812656	['C', 'T']	19959	30081.5071650466	4050.018710095973	-0.0011980399204754	0.0116844811586527	-0.1025325732660552	0.918335	0.918335	chr3	167812656	0.0369988633393217	chr3:167812656:C:T
chr3:167812718	['G', 'A']	19959	30069.506563783947	4048.2925655592094	-0.0010893893900776	0.0116748700723019	-0.0933106221594873	0.925658	0.925658	chr3	167812718	0.0335494411233081	chr3:167812718:G:A
chr3:167812802	['G', 'C']	19959	9304.86479579053	1170.4176829621333	-0.0085575372748439	0.0120168014695494	-0.7121310355778723	0.476392	0.476392	chr3	167812802	0.3220355401888976	chr3:167812802:G:C
chr3:167813819	['T', 'C']	19959	20023.01924522628	2853.1740352967395	0.0091044042078799	0.0101204571698245	0.8996040450648675	0.368342	0.368342	chr3	167813819	0.4337487581250591	chr3:167813819:T:C
chr3:167814091	['C', 'T']	19959	12541.885147324114	1781.0587126635169	0.0090066190526527	0.0109720730601643	0.8208675792865902	0.411732	0.411732	chr3	167814091	0.3853853781243263	chr3:167814091:C:T
chr3:167815106	['G', 'A']	19959	11192.68235117258	1651.4711134100892	0.0163207191677407	0.0112525047381465	1.4504076690065917	0.146961	0.146961	chr3	167815106	0.8327979015239388	chr3:167815106:G:A
chr3:167815670	['G', 'A']	19959	20847.979886642926	2880.2595891371625	0.001057290488579	0.0102024853775983	0.1036306791382934	0.917463	0.917463	chr3	167815670	0.0374114412119429	chr3:167815670:G:A
chr3:167815900	['T', 'TA']	19959	5267.7917919422725	762.5112321065963	0.0082670965481854	0.0149748398497419	0.5520657737336576	0.580909	0.580909	chr3	167815900	0.2358918949645378	chr3:167815900:T:TA
chr3:167816367	['A', 'G']	19959	12167.82892363199	1736.774456522909	0.0092565056784582	0.0109892320265239	0.8423250738647079	0.399616	0.399616	chr3	167816367	0.3983571316257329	chr3:167816367:A:G
chr3:167816924	['G', 'A']	19959	10642.732608259825	1466.9776423043838	0.0011619124522813	0.0114232589301152	0.1017146209667173	0.918984	0.918984	chr3	167816924	0.0366920498458805	chr3:167816924:G:A
chr3:167817205	['T', 'C']	19959	22155.43061265417	3063.009368458259	0.0018188097129685	0.0102481195607394	0.1774774096056078	0.859135	0.859135	chr3	167817205	0.0659385880332181	chr3:167817205:T:C
chr3:167817275	['C', 'T']	19959	26804.08661654136	3772.2035045872144	0.0118196259650254	0.0108846025441925	1.0859033131468667	0.277535	0.277535	chr3	167817275	0.556682240114749	chr3:167817275:C:T
chr3:167817627	['A', 'C']	19959	22147.644855595667	3056.487008538742	0.0012565584774085	0.0102470057190995	0.122626893343727	0.902404	0.902404	chr3	167817627	0.0445989883008066	chr3:167817627:A:C
chr3:167817628	['T', 'C']	19959	4525.907040841894	638.7176968752034	0.006076130684658	0.0159197793265173	0.3816717907978218	0.702709	0.702709	chr3	167817628	0.1532244841669126	chr3:167817628:T:C
chr3:167817636	['C', 'T']	19959	22143.87574557666	3058.5085558482	0.0015688439285965	0.0102461026933383	0.1531161628524947	0.878308	0.878308	chr3	167817636	0.0563531614923976	chr3:167817636:C:T
chr3:167817755	['G', 'A']	19959	22146.095794275403	3059.618438856915	0.0016027126746798	0.0102461195676918	0.1564214299951733	0.875702	0.875702	chr3	167817755	0.057643658413858	chr3:167817755:G:A
chr3:167817846	['A', 'G']	19959	22162.42875056427	3056.47778516073	0.0011731003400996	0.0102576548978784	0.1143634048696897	0.908951	0.908951	chr3	167817846	0.0414595282226957	chr3:167817846:A:G
chr3:167817970	['C', 'T']	19959	22182.113840292743	3061.339856927992	0.0014655576900255	0.0102526916545886	0.1429437009714077	0.886336	0.886336	chr3	167817970	0.0524016107500251	chr3:167817970:C:T
chr3:167818133	['C', 'T']	19959	5083.0	666.9159204812073	-0.0084299388449247	0.015160296505045	-0.5560536920976051	0.57818	0.57818	chr3	167818133	0.2379369352178764	chr3:167818133:C:T
chr3:167818174	['C', 'T']	19959	22094.74904771451	3070.262964717501	0.0036048720049422	0.0102393845510532	0.3520594413627523	0.724797	0.724797	chr3	167818174	0.1397836129114614	chr3:167818174:C:T
chr3:167818275	['A', 'G']	19959	22096.499323138625	3068.62058441553	0.003323505763447	0.0102387658788779	0.3246002304148078	0.745487	0.745487	chr3	167818275	0.1275599254872994	chr3:167818275:A:G
chr3:167818318	['G', 'A']	19959	22078.336058584544	3067.382586559387	0.0034702237072077	0.0102463293082839	0.3386796971674641	0.734855	0.734855	chr3	167818318	0.1337983465107518	chr3:167818318:G:A
chr3:167819098	['T', 'C']	19959	7340.367772321876	930.450893550748	-0.0129080414033522	0.013061386090898	-0.9882596926177188	0.323037	0.323037	chr3	167819098	0.4907477316145751	chr3:167819098:T:C
chr3:167819710	['G', 'A']	19959	5306.0	755.5919851629899	0.0055395224658903	0.0149241370996432	0.3711787441313965	0.710508	0.710508	chr3	167819710	0.1484310277487629	chr3:167819710:G:A
chr3:167820396	['C', 'G']	19959	11233.25126534703	1653.899455462666	0.0155199413694778	0.011235633524039	1.3813143100718246	0.167198	0.167198	chr3	167820396	0.7767689218381433	chr3:167820396:C:G
chr3:167820718	['G', 'C']	19959	14110.120865904992	2076.2255300725524	0.0147625180456842	0.010616632251497	1.390508562035061	0.16439	0.16439	chr3	167820718	0.7841246045387243	chr3:167820718:G:C
chr3:167820780	['G', 'A']	19959	7915.396582823931	952.2359837658096	-0.0207052407580671	0.0127015803220703	-1.630131072909842	0.10309	0.10309	chr3	167820780	0.9867834603755594	chr3:167820780:G:A
chr3:167821196	['A', 'G']	19959	19148.75642760487	2600.9033823862183	-0.0013241812859726	0.0101365326400405	-0.1306345407247026	0.896066	0.896066	chr3	167821196	0.0476600010742889	chr3:167821196:A:G
chr3:167822321	['A', 'G']	19959	7926.780072173216	963.5802752026466	-0.0192550457520694	0.0127072925029421	-1.5152752443222095	0.129719	0.129719	chr3	167822321	0.886996407949696	chr3:167822321:A:G
chr3:167822574	['A', 'T']	19959	7879.290249774303	946.9473619466844	-0.0210187667093152	0.0127361428777448	-1.6503243494577473	0.0988924	0.0988924	chr3	167822574	1.0048370831741875	chr3:167822574:A:T
chr3:167822773	['A', 'G']	19959	14640.802526695748	2093.021805110683	0.010609342220298	0.0104839403966083	1.0119613255079478	0.311569	0.311569	chr3	167822773	0.5064457595960179	chr3:167822773:A:G
chr3:167824040	['C', 'G']	19959	5984.599689332064	737.9316876846784	-0.0181700828626319	0.014179811174328	-1.2814051357417342	0.200066	0.200066	chr3	167824040	0.6988267107991242	chr3:167824040:C:G
chr3:167824194	['C', 'A']	19959	6561.630043606836	926.9258477884874	0.0051067399862279	0.01360767592703	0.3752837746586846	0.707453	0.707453	chr3	167824194	0.1503024074201667	chr3:167824194:C:A
chr3:167824692	['A', 'G']	19959	8005.203247143716	969.6867515714983	-0.0198167612033774	0.0126542992439421	-1.5660101615554944	0.117362	0.117362	chr3	167824692	0.9304724981630456	chr3:167824692:A:G
chr3:167825678	['C', 'T']	19959	4537.2273273875135	637.5821866249437	0.005566148821977	0.0159071334896692	0.3499152644687343	0.726406	0.726406	chr3	167825678	0.1388205772676296	chr3:167825678:C:T
chr3:167826017	['A', 'G']	19959	8030.804730169864	978.2138476385824	-0.0190650643141267	0.0126354817602535	-1.508851397664803	0.131353	0.131353	chr3	167826017	0.8815600038176354	chr3:167826017:A:G
chr3:167826574	['A', 'G']	19959	7503.255600661556	950.56797770037	-0.0127788647563094	0.0129538049127805	-0.9864950755666732	0.323902	0.323902	chr3	167826574	0.4895863703402949	chr3:167826574:A:G
chr3:167826696	['C', 'T']	19959	1486.0	219.9410078477692	0.0148333121111851	0.0268245627557759	0.5529749821547867	0.580287	0.580287	chr3	167826696	0.2363571586987906	chr3:167826696:C:T
chr3:167827021	['A', 'G']	19959	4540.454978203137	638.7101935752048	0.0057996332811316	0.0158963213145919	0.3648412212080726	0.715234	0.715234	chr3	167827021	0.1455518487123988	chr3:167827021:A:G
chr3:167828353	['A', 'G']	19959	7910.908949533456	957.6838599468206	-0.0200231560060247	0.0127205468612104	-1.5740798115435242	0.115485	0.115485	chr3	167828353	0.9374744213153804	chr3:167828353:A:G
chr3:167828482	['G', 'A']	19959	4564.82968272267	642.1479198723672	0.0059359371892475	0.0158638245548456	0.374180713403971	0.708274	0.708274	chr3	167828482	0.1497987004065794	chr3:167828482:G:A
chr3:167830092	['T', 'C']	19959	5792.580447963121	720.0306352984052	-0.0168681976219029	0.0143618554374517	-1.1745138151102277	0.240203	0.240203	chr3	167830092	0.6194215728060956	chr3:167830092:T:C
chr3:167830732	['T', 'C']	19959	32068.426860435982	4426.294268393212	0.0043598880269383	0.0128993986933288	0.337991570815868	0.735373	0.735373	chr3	167830732	0.1334923197571674	chr3:167830732:T:C
chr3:167831873	['C', 'T']	19959	7834.710482779364	943.6162142042692	-0.0205782201336452	0.0127497221937481	-1.6140132169888235	0.10654	0.10654	chr3	167831873	0.9724873075511892	chr3:167831873:C:T
chr3:167832673	['C', 'A']	19959	7829.198866201779	937.5648849268376	-0.0211999818274242	0.0127624583686686	-1.661120547078086	0.096705	0.096705	chr3	167832673	1.014551070733213	chr3:167832673:C:A
chr3:167833105	['C', 'T']	19959	708.0354744964425	73.86848350898866	-0.0342547113676565	0.0382545042849044	-0.8954425631173004	0.370561	0.370561	chr3	167833105	0.4311402902952184	chr3:167833105:C:T
chr3:167834416	['T', 'A']	19959	7837.14129617563	939.613280799456	-0.0214054593200119	0.0127522319467142	-1.6785657137868648	0.0932524	0.0932524	chr3	167834416	1.0303399821107628	chr3:167834416:T:A
chr3:167834872	['G', 'A']	19959	4534.590366880513	636.3902740361925	0.005728164208335	0.0159084448246982	0.3600706587888422	0.718798	0.718798	chr3	167834872	0.1433931399522849	chr3:167834872:G:A
chr3:167834924	['G', 'A']	19959	4566.9152593335	641.8822683966555	0.0053910511782222	0.0158690901633659	0.3397202437394668	0.734071	0.734071	chr3	167834924	0.1342619327038515	chr3:167834924:G:A
chr3:167836506	['A', 'T']	19959	7186.360056117847	890.589353225248	-0.0164301975890892	0.0131690966168643	-1.247632853422055	0.21218	0.21218	chr3	167836506	0.6732955549256744	chr3:167836506:A:T
chr3:167837498	['C', 'T']	19959	11435.028054440114	1479.523171565379	-0.0133529574009642	0.0115298778407745	-1.1581178556586744	0.24683	0.24683	chr3	167837498	0.6076020567836286	chr3:167837498:C:T
chr3:167837571	['C', 'T']	19959	10336.142950228055	1364.2854366248	-0.0092995237095593	0.01157325516365	-0.803535701758984	0.421675	0.421675	chr3	167837571	0.3750221463977365	chr3:167837571:C:T
chr3:167838171	['T', 'G']	19959	32147.70229007636	4437.105685315467	0.0044035191987849	0.0129673819594757	0.3395842902249956	0.734173	0.734173	chr3	167838171	0.1342015911840151	chr3:167838171:T:G
chr3:167838206	['C', 'T']	19959	32181.813151927527	4444.101830285475	0.0064227527857436	0.0131264943843996	0.4892968829040042	0.624637	0.624637	chr3	167838206	0.2043722941693724	chr3:167838206:C:T
chr3:167838210	['C', 'T']	19959	6856.862058146748	963.6396235084068	0.0038128640754677	0.0137086504911649	0.2781356252335051	0.780911	0.780911	chr3	167838210	0.1073984596071955	chr3:167838210:C:T
chr3:167839005	['A', 'G']	19959	10955.097760184395	1414.2940673223595	-0.013238329700228	0.0113684348619191	-1.1644812906104152	0.244243	0.244243	chr3	167839005	0.6121778743028924	chr3:167839005:A:G
chr3:167839596	['C', 'T']	19959	7731.774765746355	987.516741778098	-0.0158402487059739	0.0128404377884127	-1.2336221682619155	0.217358	0.217358	chr3	167839596	0.6628243706932201	chr3:167839596:C:T
chr3:167839920	['C', 'CAG']	19959	9823.460910093214	1225.418320972093	-0.0186570764318558	0.0117549107795808	-1.5871729510924506	0.112489	0.112489	chr3	167839920	0.9488899439781304	chr3:167839920:C:CAG
chr3:167839984	['A', 'G']	19959	9827.98481735732	1222.6964063404514	-0.01910149428711	0.0117510201652783	-1.6255179566069289	0.104068	0.104068	chr3	167839984	0.9826827917178024	chr3:167839984:A:G
chr3:167840484	['T', 'C']	19959	9825.461411245868	1221.023208938063	-0.0192747544271092	0.0117532124293891	-1.639956270926602	0.10103	0.10103	chr3	167840484	0.9955496470107756	chr3:167840484:T:C
chr3:167840568	['G', 'A']	19959	21880.67396752205	3159.6061448496653	0.0182453409167594	0.0102067626928261	1.7875737357529795	0.07386	0.07386	chr3	167840568	1.13159069668504	chr3:167840568:G:A
chr3:167841520	['T', 'C']	19959	9826.476999398676	1222.8986160934005	-0.0190057970639575	0.011754508369285	-1.616894255962284	0.105917	0.105917	chr3	167841520	0.9750343287153364	chr3:167841520:T:C
chr3:167841941	['G', 'A']	19959	4809.963968930093	545.0856952627582	-0.0295294539252207	0.0155248926145458	-1.902071380355538	0.0571762	0.0571762	chr3	167841941	1.2427847117599664	chr3:167841941:G:A
chr3:167841972	['A', 'G']	19959	9826.461661822192	1222.0132452216403	-0.0191141155740402	0.0117547502696343	-1.626075853216309	0.103949	0.103949	chr3	167841972	0.9831796842697018	chr3:167841972:A:G
chr3:167842041	['C', 'T']	19959	7782.949734389095	1001.3753932081764	-0.0150909552281991	0.0128128274050736	-1.1778005549519428	0.23889	0.23889	chr3	167842041	0.6218020295540827	chr3:167842041:C:T
chr3:167842563	['A', 'G']	19959	4540.682501503307	636.6683526531004	0.0052220473562884	0.0159002836878755	0.328424791582205	0.742594	0.742594	chr3	167842563	0.129248564101805	chr3:167842563:A:G
chr3:167843380	['T', 'G']	19959	19825.97334001504	2664.779219390598	-0.0062933057691673	0.0100676529031754	-0.6251015832282405	0.531912	0.531912	chr3	167843380	0.2741602118320875	chr3:167843380:T:G
chr3:167843978	['C', 'T']	19959	19827.967174501355	2664.2827380452472	-0.0061281919529596	0.0100666855479718	-0.6087596482234703	0.542691	0.542691	chr3	167843978	0.2654473807104584	chr3:167843978:C:T
chr3:167843979	['A', 'G']	19959	31747.18123966528	4387.801612932413	0.0054561632990237	0.0127272442778621	0.4286995031999364	0.668147	0.668147	chr3	167843979	0.175127977246884	chr3:167843979:A:G
chr3:167844878	['G', 'A']	19959	9809.966023552995	1313.029284452677	-0.0078491319042297	0.0117772908138901	-0.6664632833021736	0.505123	0.505123	chr3	167844878	0.2966028561052141	chr3:167844878:G:A
chr3:167845267	['G', 'T']	19959	19817.89395306859	2658.6232244376856	-0.0066507119794335	0.0100685487984178	-0.6605432533116087	0.508913	0.508913	chr3	167845267	0.2933564550882817	chr3:167845267:G:T
chr3:167845362	['T', 'C']	19959	5115.306616541354	737.1188032019925	0.0107809868038782	0.0150496310519772	0.7163621996209524	0.473776	0.473776	chr3	167845362	0.3244269430466879	chr3:167845362:T:C
chr3:167846358	['C', 'A']	19959	31746.355039381942	4378.288996618684	0.0042689303708755	0.0127358538276162	0.3351899628133977	0.737485	0.737485	chr3	167846358	0.1322468085477353	chr3:167846358:C:A
chr3:167847020	['C', 'T']	19959	494.1140403736068	51.053435767757726	-0.0129386905089963	0.0457239379859472	-0.2829741067572286	0.7772	0.7772	chr3	167847020	0.1094672080722551	chr3:167847020:C:T
chr3:167847083	['C', 'A']	19959	11614.721046970128	1651.9950712461457	0.0093835545653027	0.011288430228351	0.8312541580613911	0.40584	0.40584	chr3	167847083	0.3916451506906522	chr3:167847083:C:A
chr3:167847122	['C', 'T']	19959	31750.67782573777	4379.036274731385	0.004254631130005	0.0127396318255227	0.3339681388186838	0.738407	0.738407	chr3	167847122	0.1317041949087917	chr3:167847122:C:T
chr3:167847917	['G', 'A']	19959	31755.546233649067	4380.173624418292	0.004257328310268	0.0127363186016072	0.3342667880285877	0.738182	0.738182	chr3	167847917	0.1318365489479787	chr3:167847917:G:A
chr3:167848307	['G', 'A']	19959	11917.582619155017	1721.6651003543886	0.0113971328311186	0.0110453807476165	1.0318460804149254	0.302157	0.302157	chr3	167848307	0.519767340101082	chr3:167848307:G:A
chr3:167848364	['T', 'C']	19959	6554.955789473685	911.118766978458	0.0058151825993353	0.0136183154727091	0.4270118878497772	0.669375	0.669375	chr3	167848364	0.1743305118240691	chr3:167848364:T:C
chr3:167848739	['C', 'T']	19959	12189.221426066042	1748.2143362063457	0.0107328533541901	0.0109785045473273	0.9776243483729236	0.328272	0.328272	chr3	167848739	0.4837661588913828	chr3:167848739:C:T
chr3:167849503	['A', 'G']	19959	31753.68229218892	4382.316324846343	0.0045812995236555	0.012734605505937	0.3597519783019288	0.719036	0.719036	chr3	167849503	0.143249365236098	chr3:167849503:A:G
chr3:167849553	['C', 'A']	19959	3705.0419590936426	550.5944766829605	0.0149910416880285	0.0173631751720656	0.8633813538981348	0.387938	0.387938	chr3	167849553	0.4112376775228853	chr3:167849553:C:A
chr3:167849741	['T', 'C']	19959	31755.773150932047	4385.212540124451	0.0050876150520853	0.012732742236859	0.3995694688106983	0.689478	0.689478	chr3	167849741	0.1614795868210296	chr3:167849741:T:C
chr3:167850389	['T', 'C']	19959	31753.95479603087	4384.512240622077	0.0049387506377743	0.0127330536034996	0.3878685185474261	0.698117	0.698117	chr3	167850389	0.1560717862647736	chr3:167850389:T:C
chr3:167850887	['A', 'G']	19959	6554.656812146114	907.41757375368	0.0051059874368361	0.0136164773204889	0.3749859318719036	0.707675	0.707675	chr3	167850887	0.1501661464236018	chr3:167850887:A:G
chr3:167851140	['A', 'T']	19959	11922.389376096216	1722.0413698115308	0.0113499336345266	0.0110456305804181	1.0275496316749848	0.304174	0.304174	chr3	167851140	0.5168779110558883	chr3:167851140:A:T
chr3:167851663	['T', 'C']	19959	11949.197374354862	1737.0945538947285	0.012468228196991	0.0110367827759884	1.1296977072083765	0.258617	0.258617	chr3	167851663	0.5873429304860627	chr3:167851663:T:C
chr3:167851713	['G', 'C']	19959	31778.59219360657	4397.847844518395	0.0063164385879386	0.0127488278017893	0.495452498546738	0.620286	0.620286	chr3	167851713	0.2074080208523816	chr3:167851713:G:C
chr3:167851809	['C', 'T']	19959	3826.76692558256	558.993896028819	0.0120764448821164	0.0171282332974266	0.7050607422500952	0.480781	0.480781	chr3	167851809	0.3180527035639723	chr3:167851809:C:T
chr3:167852407	['T', 'C']	19959	31780.77690920024	4397.628138285423	0.0062876265714491	0.0127494100295128	0.4931700021329896	0.621898	0.621898	chr3	167852407	0.2062808398585469	chr3:167852407:T:C
chr3:167852776	['C', 'A']	19959	2323.1163944283	277.7859688541791	-0.0257790435145441	0.0215941289726642	-1.1937987194194104	0.232571	0.232571	chr3	167852776	0.6334444397587686	chr3:167852776:C:A
chr3:167853529	['A', 'T']	19959	9833.448777064956	1313.052080505604	-0.0085036571929447	0.0117736453934294	-0.722262044488822	0.470142	0.470142	chr3	167853529	0.3277709495063514	chr3:167853529:A:T
chr3:167854348	['G', 'A']	19959	3985.958239690652	438.262558534396	-0.0347409457311647	0.0172558739874403	-2.013282303547824	0.0440983	0.0440983	chr3	167854348	1.3555781523654922	chr3:167854348:G:A
chr3:167854420	['C', 'T']	19959	11895.191962719848	1715.794612570053	0.0109751532052271	0.0110466380336375	0.9935288158992108	0.320464	0.320464	chr3	167854420	0.4942207507925541	chr3:167854420:C:T
chr3:167856460	['G', 'T']	19959	5509.828171978353	621.9709451779685	-0.0296994746458624	0.0146335169060599	-2.0295513946865067	0.0424154	0.0424154	chr3	167856460	1.3724764330128152	chr3:167856460:G:T
chr3:167856564	['C', 'T']	19959	5124.513504033673	726.2953107298937	0.0090743972439009	0.0150375506791868	0.6034491545528489	0.546217	0.546217	chr3	167856564	0.2626347873685669	chr3:167856564:C:T
chr3:167857356	['A', 'G']	19959	13797.0	1818.40299744717	-0.0117257754744367	0.0106614532528555	-1.0998290004503903	0.27142	0.27142	chr3	167857356	0.5663581538405646	chr3:167857356:A:G
chr3:167857501	['G', 'A']	19959	494.0247519791562	53.18926458018266	-0.0099212468073221	0.0456834683885654	-0.217173676983891	0.828075	0.828075	chr3	167857501	0.0819303267283484	chr3:167857501:G:A
chr3:167858634	['T', 'G']	19959	1786.0894879246416	273.25049756220034	0.0173785168194177	0.0245159607837097	0.7088654192563942	0.478416	0.478416	chr3	167858634	0.3201943043634711	chr3:167858634:T:G
chr3:167858705	['T', 'C']	19959	1992.0	300.87689115746934	0.0127089809669853	0.0232987461263319	0.5454791815007491	0.58543	0.58543	chr3	167858705	0.2325250261785779	chr3:167858705:T:C
chr3:167859766	['T', 'C']	19959	1966.394086695064	293.7253400692801	0.0121964956990972	0.0234408942477515	0.5203084647791159	0.602854	0.602854	chr3	167859766	0.21978785315294	chr3:167859766:T:C
chr3:167859925	['A', 'G']	19959	22370.483287396644	3043.225714688523	-0.0034367993250749	0.0101805431321318	-0.3375850659900143	0.735679	0.735679	chr3	167859925	0.133311640741906	chr3:167859925:A:G
chr3:167860293	['C', 'T']	19959	10553.528760396834	1406.1931278413326	-0.0096142965542574	0.0114810781467299	-0.8374036332986504	0.402376	0.402376	chr3	167860293	0.3953679309799747	chr3:167860293:C:T
chr3:167860439	['A', 'G']	19959	25088.02791280381	3382.2797856758257	-0.0075406404842534	0.0104535838728641	-0.7213450024376554	0.470706	0.470706	chr3	167860439	0.3272502657888252	chr3:167860439:A:G
chr3:167860734	['ATTGAAGCAG', 'A']	19959	10549.642828505564	1403.6202595468897	-0.0099030261963304	0.0114846854148425	-0.862281014988185	0.388543	0.388543	chr3	167860734	0.4105609108931247	chr3:167860734:ATTGAAGCAG:A
chr3:167861967	['C', 'T']	19959	26193.249411175144	3551.4295307800694	-0.0048412912907063	0.0106119830611796	-0.4562098584963456	0.648244	0.648244	chr3	167861967	0.1882614942716083	chr3:167861967:C:T
chr3:167862043	['C', 'T']	19959	10552.114758205964	1404.6012025820637	-0.0098656370332634	0.0114829353890695	-0.8591563654232907	0.390265	0.390265	chr3	167862043	0.4086403956530279	chr3:167862043:C:T
chr3:167862532	['G', 'A']	19959	3842.0	566.5820480657333	0.0139358134554952	0.0171095125121461	0.8145067514695186	0.415364	0.415364	chr3	167862532	0.3815711468930284	chr3:167862532:G:A
chr3:167862537	['T', 'C']	19959	1607.1610462494364	287.28987366825834	0.0379899259250544	0.0257886784776158	1.4731241834679174	0.140733	0.140733	chr3	167862537	0.8516040543955763	chr3:167862537:T:C
chr3:167862646	['A', 'C']	19959	22375.484289651715	3046.348637029741	-0.0032878483751324	0.0101776769550224	-0.3230450710571986	0.746664	0.746664	chr3	167862646	0.1268747874399904	chr3:167862646:A:C
chr3:167862673	['C', 'A']	19959	10081.515333734214	1374.5799436328682	-0.0061965671218536	0.0116529440237345	-0.5317597947121808	0.594898	0.594898	chr3	167862673	0.2255574911362617	chr3:167862673:C:A
chr3:167862759	['C', 'A']	19959	1964.1968231698152	293.367795542239	0.0121205016007963	0.0234632420514255	0.5165740341522804	0.605459	0.605459	chr3	167862759	0.2179152607399765	chr3:167862759:C:A
chr3:167863123	['A', 'G']	19959	36546.81766238975	5030.714203111763	0.0101279803278585	0.0183272305255463	0.5526192467400455	0.58053	0.58053	chr3	167863123	0.2361753323460683	chr3:167863123:A:G
chr3:167865429	['A', 'G']	19959	1969.974020763328	291.7851205356072	0.0106192020272964	0.0234314386223596	0.453203160012674	0.650407	0.650407	chr3	167865429	0.1868147932980381	chr3:167865429:A:G
chr3:167866380	['G', 'A']	19959	492.0246517687143	53.93901327578654	-0.0069191859036078	0.0457725808308818	-0.1511644259075639	0.879848	0.879848	chr3	167866380	0.0555923488305222	chr3:167866380:G:A
chr3:167866423	['T', 'C']	19959	22006.5129297384	3004.9886934403976	-0.0014782256900753	0.0101541695815055	-0.1455781960513726	0.884256	0.884256	chr3	167866423	0.0534219846564951	chr3:167866423:T:C
chr3:167866510	['A', 'G']	19959	9759.97800270582	1337.789857774549	-0.0043269882290938	0.0117640095562748	-0.3678157696485269	0.713015	0.713015	chr3	167866510	0.1469013336141866	chr3:167866510:A:G
chr3:167867359	['G', 'T']	19959	21994.322460672443	2999.677794065414	-0.0015584047208037	0.0101735604757654	-0.1531818407642093	0.878256	0.878256	chr3	167867359	0.0563788745470492	chr3:167867359:G:T
chr3:167867996	['G', 'A']	19959	5089.509996492459	728.4214109101562	0.0105456928684867	0.0150883471923666	0.6989296265545832	0.484604	0.484604	chr3	167867996	0.3146130054466386	chr3:167867996:G:A
chr3:167868098	['A', 'C']	19959	9744.952994237034	1333.7091867522925	-0.0045631883788869	0.0117739002853351	-0.3875681183210477	0.69834	0.69834	chr3	167868098	0.1559330814277644	chr3:167868098:A:C
chr3:167868268	['A', 'G']	19959	13490.02766085388	1797.7824456632138	-0.0085666888367792	0.010719907720362	-0.7991383004638356	0.42422	0.42422	chr3	167868268	0.3724088603718257	chr3:167868268:A:G
chr3:167868522	['C', 'T']	19959	22010.616749361	3008.350521078226	-0.0011384370806592	0.0101532783216883	-0.1121250737535094	0.910725	0.910725	chr3	167868522	0.0406127415914728	chr3:167868522:C:T
chr3:167868549	['A', 'G']	19959	35768.58420604299	4950.8110874355925	0.0136927667451392	0.0166977253450285	0.820037847203902	0.412204	0.412204	chr3	167868549	0.3848877981718014	chr3:167868549:A:G
chr3:167868592	['T', 'C']	19959	9750.258802287086	1335.8696333821508	-0.004451243883011	0.011780251800073	-0.3778564294341677	0.705541	0.705541	chr3	167868592	0.1514777437007322	chr3:167868592:T:C
chr3:167868779	['AG', 'A']	19959	9808.78543674621	1341.5371428080257	-0.0048162553118472	0.0118019437853113	-0.4080900061430156	0.683212	0.683212	chr3	167868779	0.1654445142628238	chr3:167868779:AG:A
chr3:167869064	['G', 'A']	19959	910.2736430611938	108.39863756177044	-0.0116648043961115	0.0339982601064281	-0.3431000398136862	0.731527	0.731527	chr3	167869064	0.1357696398262826	chr3:167869064:G:A
chr3:167869293	['G', 'A']	19959	1216.0	197.4872918861913	0.0302828268384321	0.0296047440605622	1.022904530992827	0.306365	0.306365	chr3	167869293	0.5137608512296963	chr3:167869293:G:A
chr3:167869978	['G', 'C']	19959	22040.20854837901	3012.6159028866664	-0.0011764650964279	0.0101573245458086	-0.1158243089626832	0.907793	0.907793	chr3	167869978	0.0420131704289201	chr3:167869978:G:C
chr3:167870453	['A', 'G']	19959	3837.769130543724	573.7177706026132	0.016200264696602	0.017127099699098	0.9458848830929178	0.344219	0.344219	chr3	167870453	0.4631651614128205	chr3:167870453:A:G
chr3:167871133	['A', 'G']	19959	22039.31268791341	3013.0305850559253	-0.0011724251065908	0.0101566795938841	-0.1154338970480879	0.908102	0.908102	chr3	167871133	0.0418653678343831	chr3:167871133:A:G
chr3:167872082	['G', 'A']	19959	3838.384626947938	574.0716814434354	0.0157067181633057	0.0171338941571887	0.9167045167438332	0.359309	0.359309	chr3	167872082	0.4445319044168795	chr3:167872082:G:A
chr3:167873031	['G', 'T']	19959	792.0793706468908	83.30777984861619	-0.0305761199242356	0.0361814669623152	-0.8450768443436013	0.398078	0.398078	chr3	167873031	0.4000318232765244	chr3:167873031:G:T
chr3:167873093	['C', 'T']	19959	9744.464672279011	1336.9782496040702	-0.0042396225378933	0.0117736400597361	-0.3600944581610004	0.71878	0.71878	chr3	167873093	0.1434040156065794	chr3:167873093:C:T
chr3:167873425	['G', 'A']	19959	1268.1270732073958	113.6632260565944	-0.0435013698091641	0.0288203527354567	-1.5093975500045076	0.131213	0.131213	chr3	167873425	0.8820231348645222	chr3:167873425:G:A
chr3:167874119	['G', 'A']	19959	1993.1997294182493	296.72119112615746	0.0120313496986326	0.0233209641767023	0.5159027563127935	0.605928	0.605928	chr3	167874119	0.2175789782436487	chr3:167874119:G:A
chr3:167875031	['C', 'T']	19959	491.0	53.61375630592091	-0.0070860751317693	0.0458161058006958	-0.1546634094699022	0.877088	0.877088	chr3	167875031	0.0569568308105805	chr3:167875031:C:T
chr3:167875550	['G', 'A']	19959	1550.4660953240111	264.3146831976891	0.0343393418053603	0.0262436967074	1.308479601338998	0.190726	0.190726	chr3	167875550	0.7195900993669553	chr3:167875550:G:A
chr3:167875708	['T', 'G']	19959	20395.174828329407	2827.0521329477065	0.0018309055102242	0.01007822353479	0.1816694682256247	0.855844	0.855844	chr3	167875708	0.0676053896609341	chr3:167875708:T:G
chr3:167876784	['A', 'T']	19959	463.0696031268792	45.35002425956876	-0.0254128775034049	0.0471831944939791	-0.538600189663881	0.590169	0.590169	chr3	167876784	0.2290236065651746	chr3:167876784:A:T
chr3:167877209	['T', 'C']	19959	910.2736430611938	108.50966025326574	-0.0121004408972507	0.0339999356202059	-0.3558959944047515	0.721922	0.721922	chr3	167877209	0.1415097232053354	chr3:167877209:T:C
chr3:167878448	['A', 'T']	19959	10614.040467355331	1486.8930444537586	0.0065503532154026	0.0113941729150771	0.5748862391525613	0.565375	0.565375	chr3	167878448	0.2476633992460249	chr3:167878448:A:T
chr3:167879506	['G', 'C']	19959	4928.234589555979	536.1273450171558	-0.0338685748401254	0.0153397838990539	-2.207891262549943	0.0272632	0.0272632	chr3	167879506	1.5644231704830454	chr3:167879506:G:C
chr3:167879828	['C', 'T']	19959	1625.1628501277746	285.3468898619988	0.0349161550126484	0.0256303538789085	1.3622970317776697	0.17312	0.17312	chr3	167879828	0.7616527565735246	chr3:167879828:C:T
chr3:167879864	['T', 'C']	19959	22008.308027660856	3001.99008366115	-0.0017530889819483	0.010152805916113	-0.1726703924445223	0.862912	0.862912	chr3	167879864	0.0640334914957728	chr3:167879864:T:C
chr3:167880260	['TG', 'T']	19959	9777.469633193024	1339.7253683873196	-0.0045669410120664	0.0117611036484516	-0.3883088822763372	0.697792	0.697792	chr3	167880260	0.156274013930286	chr3:167880260:TG:T
chr3:167881256	['G', 'A']	19959	791.0396332297826	83.58078659790472	-0.0303859926854812	0.0362031244316399	-0.839319621234824	0.4013	0.4013	chr3	167881256	0.3965308402661612	chr3:167881256:G:A
chr3:167882187	['GAATC', 'G']	19959	2239.561040392904	279.2755132879784	-0.022289821465733	0.0219936924955105	-1.013464268006976	0.310851	0.310851	chr3	167882187	0.5074477311789416	chr3:167882187:GAATC:G
chr3:167882388	['C', 'G']	19959	9763.445875513682	1337.1694432073584	-0.004804484910787	0.0117681405344037	-0.408262027186142	0.683086	0.683086	chr3	167882388	0.1655246155363014	chr3:167882388:C:G
chr3:167882973	['G', 'A']	19959	5571.0	626.8142607637508	-0.0316310879296655	0.0145677717657071	-2.1713058413041493	0.0299198	0.0299198	chr3	167882973	1.5240413138552595	chr3:167882973:G:A
chr3:167883907	['A', 'G']	19959	2019.4047105988475	315.19269334592667	0.0227784839785347	0.023120109823338	0.9852238658287656	0.324526	0.324526	chr3	167883907	0.4887505031650251	chr3:167883907:A:G
chr3:167885040	['C', 'T']	19959	33765.76702580806	4633.545069786318	0.0016001406453888	0.0142490729226005	0.1122978774886369	0.910588	0.910588	chr3	167885040	0.040678077252211	chr3:167885040:C:T
chr3:167885129	['C', 'T']	19959	33113.63633174643	4519.937342669391	-0.0034366615253173	0.0136399672414075	-0.2519552623912799	0.801078	0.801078	chr3	167885129	0.0963251951263086	chr3:167885129:C:T
chr3:167885157	['CT', 'C']	19959	33087.60445068165	4507.496938128159	-0.0050483008941889	0.0136271311296003	-0.3704595520639877	0.711044	0.711044	chr3	167885157	0.1481035239313414	chr3:167885157:CT:C
chr3:167886602	['C', 'T']	19959	1173.1175527383875	141.28209878113597	-0.0230847542071874	0.0299422600768104	-0.7709756761169164	0.44073	0.44073	chr3	167886602	0.355827386542457	chr3:167886602:C:T
chr3:167887019	['A', 'G']	19959	33552.36212857644	4574.359437938232	-0.0043089027103095	0.0140878297740105	-0.3058599358049217	0.759714	0.759714	chr3	167887019	0.1193498703487438	chr3:167887019:A:G
chr3:167887262	['ATGT', 'A']	19959	33550.680980058125	4572.981632881749	-0.0045065220653961	0.0140864457574009	-0.3199190301803697	0.749033	0.749033	chr3	167887262	0.1254990482522113	chr3:167887262:ATGT:A
chr3:167888017	['A', 'G']	19959	33553.3622287919	4572.858111710049	-0.0046037808322423	0.0140888156383629	-0.3267684772385376	0.743846	0.743846	chr3	167888017	0.1285169680469016	chr3:167888017:A:G
chr3:167888445	['A', 'T']	19959	21677.43049012729	2883.6922362258256	-0.0089583529598618	0.010108933460395	-0.8861818108665038	0.37553	0.37553	chr3	167888445	0.4253553627502912	chr3:167888445:A:T
chr3:167889813	['G', 'T']	19959	33564.68168153122	4572.313828259064	-0.0049406044379637	0.0141065368285465	-0.3502351071714321	0.726166	0.726166	chr3	167889813	0.1389640891577187	chr3:167889813:G:T
chr3:167890081	['G', 'A']	19959	37939.90089187294	5130.027404742621	-0.0050261190158382	0.0233844028611524	-0.2149346744358367	0.82982	0.82982	chr3	167890081	0.0810161021836362	chr3:167890081:G:A
chr3:167890406	['G', 'C']	19959	4244.212646557771	544.8365194650063	0.0063801791036775	0.0165806099562372	0.3847976112167969	0.700391	0.700391	chr3	167890406	0.1546594432217297	chr3:167890406:G:C
chr3:167890699	['T', 'A']	19959	13958.797494362312	1927.4398770288656	0.002098068171909	0.0106453371737803	0.1970879961488288	0.843761	0.843761	chr3	167890699	0.07378055228458	chr3:167890699:T:A
chr3:167893065	['C', 'T']	19959	21906.19511950694	2923.0736837543504	-0.0077473825878618	0.0101218637985267	-0.765410673574708	0.444036	0.444036	chr3	167893065	0.3525818182467595	chr3:167893065:C:T
chr3:167894208	['T', 'C']	19959	4566.545952145224	618.684635160266	-0.0015531745520421	0.0162871453695871	-0.095361987432272	0.924028	0.924028	chr3	167894208	0.0343148685404443	chr3:167894208:T:C
chr3:167895890	['C', 'G']	19959	837.0	74.55422116931098	-0.0490623179438465	0.0352099039385717	-1.393423794323387	0.163507	0.163507	chr3	167895890	0.7864636497541696	chr3:167895890:C:G
chr3:167896629	['A', 'C']	19959	429.0214951397936	39.09077985896364	-0.0368895272383172	0.0490087633577802	-0.7527128764505118	0.451631	0.451631	chr3	167896629	0.3452162557043923	chr3:167896629:A:C
chr3:167897396	['C', 'T']	19959	20962.155999197435	2815.6607766791985	-0.0068933609212784	0.0101256936191656	-0.6807791328221611	0.496019	0.496019	chr3	167897396	0.3045016875478761	chr3:167897396:C:T
chr3:167897456	['C', 'A']	19959	2040.8386641817408	235.59236019772064	-0.0281528251147765	0.0229916300286137	-1.224481477813429	0.220785	0.220785	chr3	167897456	0.6560304356462641	chr3:167897456:C:A
chr3:167897788	['G', 'A']	19959	9453.736076266936	1366.0707666381509	0.0108219936991695	0.0119452142233068	0.9059689928418596	0.364963	0.364963	chr3	167897788	0.4377511621471865	chr3:167897788:G:A
chr3:167898720	['A', 'T']	19959	31643.68347451256	4371.683928872724	0.0036946993892909	0.0126508974497027	0.2920503785585446	0.770251	0.770251	chr3	167898720	0.1133677291756436	chr3:167898720:A:T
chr3:167899271	['C', 'A']	19959	740.074159442802	69.37896645386893	-0.0481988122469013	0.0374569574239706	-1.2867786270343595	0.198186	0.198186	chr3	167899271	0.7029270276383	chr3:167899271:C:A
chr3:167899324	['A', 'G']	19959	440.0440948038282	44.67507437225986	-0.0278150872403477	0.0484073765676054	-0.5746043105951282	0.565565	0.565565	chr3	167899324	0.2475174747012428	chr3:167899324:A:G
chr3:167900390	['G', 'A']	19959	8370.096822692192	1247.6304435202292	0.0157912561965256	0.0124235814871419	1.2710711651764082	0.203718	0.203718	chr3	167900390	0.6909705961578831	chr3:167900390:G:A
chr3:167901099	['C', 'T']	19959	4205.42140602295	536.374192892821	0.0053567618523721	0.016635038581018	0.3220167976336783	0.747443	0.747443	chr3	167901099	0.1264219210361005	chr3:167901099:C:T
chr3:167901664	['T', 'C']	19959	20867.45516065968	2856.809451213396	-0.0022174573977511	0.0101405848686212	-0.2186715486808648	0.826908	0.826908	chr3	167901664	0.0825428064267899	chr3:167901664:T:C
chr3:167902240	['A', 'C']	19959	1974.384908498371	353.2051886168905	0.0325999292399658	0.0233925191553423	1.3936048966543522	0.163452	0.163452	chr3	167902240	0.7866097610202917	chr3:167902240:A:C
chr3:167902257	['A', 'C']	19959	2566.414427511529	299.36565879432953	-0.0182101785088273	0.0206522215503991	-0.8817539781077622	0.37792	0.37792	chr3	167902257	0.4226001240665792	chr3:167902257:A:C
chr3:167902314	['CTT', 'C']	19959	9838.436390977444	1303.2177967900152	-0.0047475798001935	0.0117830724540329	-0.4029152683830458	0.687015	0.687015	chr3	167902314	0.1630337806316991	chr3:167902314:CTT:C
chr3:167902738	['A', 'T']	19959	16446.119975944675	2035.897340148686	-0.0215057927970745	0.0103261356202569	-2.0826564348899623	0.0372953	0.0372953	chr3	167902738	1.4283458950727017	chr3:167902738:A:T
chr3:167905472	['G', 'A']	19959	2408.2413188354963	252.0652457393964	-0.0338379067676774	0.0215141852942226	-1.572818412824781	0.115777	0.115777	chr3	167905472	0.9363777080109292	chr3:167905472:G:A
chr3:167905910	['G', 'A']	19959	8508.410355370659	1208.6361501728088	0.007156612066175	0.0124049672191636	0.5769150324814454	0.564003	0.564003	chr3	167905910	0.24871858594577	chr3:167905910:G:A
chr3:167907680	['AT', 'A']	19959	1514.0758593045396	175.3287868782055	-0.0086520236602575	0.0266795448980334	-0.324294274633419	0.745719	0.745719	chr3	167907680	0.1274247914808449	chr3:167907680:AT:A
chr3:167909209	['G', 'A']	19959	33288.003457606734	4506.481772185814	-0.0076940177520551	0.0136162494024552	-0.565061458896879	0.572038	0.572038	chr3	167909209	0.2425751204339797	chr3:167909209:G:A
chr3:167909414	['T', 'A']	19959	995.0498546948592	133.56858940134856	0.0098346145538335	0.0326119013244676	0.3015652002618728	0.762987	0.762987	chr3	167909414	0.1174828616209545	chr3:167909414:T:A
chr3:167910270	['C', 'T']	19959	15376.081533450262	2086.758271083705	-0.002137704637648	0.0104382077173148	-0.2047961389101352	0.837733	0.837733	chr3	167910270	0.0768943764811755	chr3:167910270:C:T
chr3:167910354	['A', 'G']	19959	17125.29011726972	2269.667998381635	-0.0091069916236498	0.0102558376036779	-0.8879812625332466	0.374562	0.374562	chr3	167910354	0.4264762846954942	chr3:167910354:A:G
chr3:167911469	['T', 'A']	19959	2482.462686567162	269.7261894029243	-0.0301858894719264	0.0212295839062396	-1.4218785259872389	0.155077	0.155077	chr3	167911469	0.8094526091095524	chr3:167911469:T:A
chr3:167911504	['T', 'C']	19959	17927.636532944092	2367.0856426379783	-0.0088006587127898	0.0102522710939314	-0.8584106518602641	0.390676	0.390676	chr3	167911504	0.4081832675254432	chr3:167911504:T:C
chr3:167911636	['T', 'C']	19959	14590.848328404592	1974.7945486811684	-0.0040002754484956	0.0105352530851161	-0.3797037827356128	0.704169	0.704169	chr3	167911636	0.1523230980180098	chr3:167911636:T:C
chr3:167911695	['G', 'A']	19959	2473.247832840608	267.229478347656	-0.0308406207581998	0.0212327439738392	-1.4525028322386595	0.146378	0.146378	chr3	167911695	0.8345241910137263	chr3:167911695:G:A
chr3:167912199	['T', 'C']	19959	2495.3795247725056	271.7090496497252	-0.0299652025506726	0.0212455774777434	-1.4104207137727258	0.158431	0.158431	chr3	167912199	0.8001598365615752	chr3:167912199:T:C
chr3:167912338	['C', 'G']	19959	2470.1237598957814	269.76320734430834	-0.0301611903229559	0.0212432399741148	-1.4198017985819358	0.155681	0.155681	chr3	167912338	0.807764387423314	chr3:167912338:C:G
chr3:167912713	['C', 'CA']	19959	17677.199729350443	2329.032180214538	-0.0095722393598044	0.0102190780993843	-0.936702828446047	0.348923	0.348923	chr3	167912713	0.4572704021659305	chr3:167912713:C:CA
chr3:167912845	['A', 'G']	19959	2354.415551210708	266.1562245324648	-0.0258912649361099	0.0217123954247856	-1.192464692613045	0.233093	0.233093	chr3	167912845	0.6324707685515846	chr3:167912845:A:G
chr3:167913224	['A', 'G']	19959	16064.60976098612	2117.157744036864	-0.0107120980753482	0.0103607404620326	-1.0339124037131486	0.30119	0.30119	chr3	167913224	0.5211594515181984	chr3:167913224:A:G
chr3:167913626	['G', 'A']	19959	16039.017991380177	2109.872893354526	-0.0114105655355004	0.0103664109613357	-1.1007247906781965	0.27103	0.27103	chr3	167913626	0.5669826349065643	chr3:167913626:G:A
chr3:167914444	['A', 'G']	19959	2358.7090663058184	266.1203892048849	-0.0264537579082242	0.0216925807337831	-1.2194841283695776	0.222675	0.222675	chr3	167914444	0.6523285390122553	chr3:167914444:A:G
chr3:167914662	['C', 'T']	19959	17051.98045308741	2255.840989776305	-0.0091762436215595	0.0102821768518133	-0.8924417225853581	0.372167	0.372167	chr3	167914662	0.4292621383338918	chr3:167914662:C:T
chr3:167915099	['C', 'A']	19959	2442.4895013781006	269.21125245938845	-0.0282802904149692	0.0213251983722957	-1.3261443069016938	0.184807	0.184807	chr3	167915099	0.7332815828789108	chr3:167915099:C:A
chr3:167915413	['A', 'T']	19959	16064.414612146722	2120.6538697726764	-0.0104257506405516	0.0103675604185394	-1.0056127208005587	0.314614	0.314614	chr3	167915413	0.502221955624159	chr3:167915413:A:T
chr3:167915528	['T', 'C']	19959	8252.413468283396	991.8247037532716	-0.0207605375653566	0.0125515315295598	-1.6540242532525904	0.0981383	0.0981383	chr3	167915528	1.0081614693530023	chr3:167915528:T:C
chr3:167915869	['G', 'A']	19959	20989.413011879107	2816.945987809689	-0.0011508530093517	0.0101581329484816	-0.1132937534080807	0.909799	0.909799	chr3	167915869	0.0410545448579218	chr3:167915869:G:A
chr3:167916642	['G', 'T']	19959	2814.282006313574	318.22470872095914	-0.0244144809385398	0.0199589287239264	-1.2232360401824665	0.221255	0.221255	chr3	167916642	0.6551069061764715	chr3:167916642:G:T
chr3:167917308	['T', 'A']	19959	2814.0	318.2888002969704	-0.0243865999450422	0.0199587833027433	-1.2218480242575829	0.22178	0.22178	chr3	167917308	0.654077620861659	chr3:167917308:T:A
chr3:167917687	['A', 'T']	19959	23421.0	3121.686166048072	-0.0068455532480375	0.0102812739676216	-0.6658273351722677	0.505529	0.505529	chr3	167917687	0.2962539257728391	chr3:167917687:A:T
chr3:167917901	['A', 'G']	19959	18215.825324447564	2420.2298835481715	-0.0038404238034976	0.0101608086095638	-0.3779643875865258	0.705461	0.705461	chr3	167917901	0.1515269903475682	chr3:167917901:A:G
chr3:167918030	['T', 'G']	19959	2590.5191681282886	311.5258534668915	-0.0184549530191698	0.0207787306550686	-0.8881655634083727	0.374462	0.374462	chr3	167918030	0.4265922474642396	chr3:167918030:T:G
chr3:167918111	['T', 'C']	19959	37152.86145906404	5005.080542146918	-0.0217549215280448	0.0201086073007014	-1.081871121292718	0.279323	0.279323	chr3	167918111	0.5538933021728762	chr3:167918111:T:C
chr3:167918170	['G', 'A']	19959	18214.8252242321	2419.569730680892	-0.0038722808075886	0.0101613862080561	-0.3810780073016614	0.703149	0.703149	chr3	167918170	0.1529526365432169	chr3:167918170:G:A
chr3:167918288	['C', 'T']	19959	22695.548433976444	2995.57690616551	-0.0100690092829038	0.0101968396215246	-0.987463729609814	0.323427	0.323427	chr3	167918288	0.4902237275911795	chr3:167918288:C:T
chr3:167918669	['A', 'G']	19959	23422.52059530968	3124.4090040665105	-0.0065236893741884	0.010283178576049	-0.634403975963525	0.525824	0.525824	chr3	167918669	0.279159595426891	chr3:167918669:A:G
chr3:167920418	['C', 'T']	19959	18219.912867020743	2412.298383518024	-0.0045860006304767	0.0101646105813174	-0.4511732735640439	0.65187	0.65187	chr3	167920418	0.1858390053599594	chr3:167920418:C:T
chr3:167920670	['A', 'G']	19959	18219.389885725745	2414.676723665945	-0.0043986190222826	0.0101646579424212	-0.4327365512149125	0.665211	0.665211	chr3	167920670	0.1770405778532967	chr3:167920670:A:G
chr3:167921269	['T', 'C']	19959	2590.259558049808	312.00593996317974	-0.0183672979936549	0.0207786097006427	-0.8839522113496717	0.376733	0.376733	chr3	167921269	0.4239663360213417	chr3:167921269:T:C
chr3:167921884	['C', 'G']	19959	17464.750062634666	2303.1108072749366	-0.0055711868391927	0.0102183602941588	-0.545213388333692	0.585613	0.585613	chr3	167921884	0.2323892909564976	chr3:167921884:C:G
chr3:167926687	['C', 'T']	19959	21017.21207717364	2732.0190215987623	-0.0106011905912738	0.0101419936460511	-1.0452767928326858	0.295908	0.295908	chr3	167926687	0.5288432933426132	chr3:167926687:C:T
chr3:167927277	['G', 'A']	19959	2590.5191681282886	309.95657145243484	-0.0191389420827617	0.0207786782496588	-0.9210856365744038	0.357017	0.357017	chr3	167927277	0.4473111036905741	chr3:167927277:G:A
chr3:167927314	['C', 'G']	19959	22666.949729350443	2926.3793768867804	-0.014446372611784	0.010218513546789	-1.4137450173781374	0.157452	0.157452	chr3	167927314	0.8028518184606082	chr3:167927314:C:G
chr3:167927923	['C', 'T']	19959	17045.39422498496	2244.740296782474	-0.0055091367445117	0.0102404345845416	-0.5379788034414141	0.590598	0.590598	chr3	167927923	0.2287080280624989	chr3:167927923:C:T
chr3:167927943	['T', 'C']	19959	37136.72130079672	5005.292190269823	-0.0204170130117548	0.0200389824472596	-1.0188647585020894	0.30828	0.30828	chr3	167927943	0.511054649686029	chr3:167927943:T:C
chr3:167928388	['T', 'G']	19959	21021.26611205773	2730.413271143858	-0.01075955724364	0.0101421953372657	-1.0608706385397493	0.288762	0.288762	chr3	167928388	0.5394599588729794	chr3:167928388:T:G
chr3:167928407	['G', 'A']	19959	21027.10703011475	2732.1016945422843	-0.0105823714286831	0.0101425309741576	-1.0433659463940663	0.296791	0.296791	chr3	167928407	0.5275492728997497	chr3:167928407:G:A
chr3:167928700	['C', 'T']	19959	37135.30289666232	5003.461928438678	-0.0216961763913117	0.020039970825517	-1.0826451086288915	0.278979	0.278979	chr3	167928700	0.5544284867886603	chr3:167928700:C:T
chr3:167929172	['G', 'A']	19959	17620.531345527434	2354.883203381151	-0.0025114213643338	0.0102002178494305	-0.2462125222623597	0.80552	0.80552	chr3	167929172	0.0939236721512714	chr3:167929172:G:A
chr3:167929649	['C', 'T']	19959	2602.391160553217	308.74148235622897	-0.0199892818090357	0.0207134289333483	-0.9650397272879	0.334537	0.334537	chr3	167929649	0.4755558420002456	chr3:167929649:C:T
chr3:167930112	['G', 'A']	19959	18196.73511725797	2413.3902922857924	-0.0040258618791351	0.0101623509264002	-0.3961545815817601	0.691995	0.691995	chr3	167930112	0.1598970435204885	chr3:167930112:G:A
chr3:167930414	['T', 'A']	19959	21163.36205081942	2753.687660382151	-0.0099325446211482	0.0101497760275448	-0.978597418720656	0.327791	0.327791	chr3	167930414	0.4844029748167571	chr3:167930414:T:A
chr3:167930790	['TAAGGC', 'T']	19959	18325.017596631074	2429.2310535198744	-0.0037858653699485	0.0101660959050002	-0.3724011071041035	0.709598	0.709598	chr3	167930790	0.1489876172324009	chr3:167930790:TAAGGC:T
chr3:167931311	['T', 'G']	19959	18333.67426710097	2432.1941134832978	-0.0036619089213922	0.0101655083617078	-0.3602288042166415	0.71868	0.71868	chr3	167931311	0.1434644408681664	chr3:167931311:T:G
chr3:167931792	['A', 'G']	19959	2665.6026470145885	349.9870834704952	-0.0041995609125264	0.0203393607897378	-0.2064745768532354	0.836422	0.836422	chr3	167931792	0.0775745526681541	chr3:167931792:A:G
chr3:167932771	['G', 'A']	19959	19814.992784848186	2579.895405450997	-0.0096770974472685	0.0101622320456103	-0.9522610194134054	0.340976	0.340976	chr3	167932771	0.4672761882637399	chr3:167932771:G:A
chr3:167932772	['C', 'A']	19959	19813.97820204449	2580.986370931028	-0.0095084212010659	0.010162691361028	-0.9356203847269076	0.34948	0.34948	chr3	167932772	0.4565776729602764	chr3:167932772:C:A
chr3:167933021	['C', 'T']	19959	21166.0	2756.718378558613	-0.0098246429623255	0.0101484271948956	-0.9680951317527264	0.333009	0.333009	chr3	167933021	0.4775440289635946	chr3:167933021:C:T
chr3:167933232	['C', 'T']	19959	660.0330694458362	85.03286216418805	0.0088992031746508	0.0396801361631589	0.2242735039531765	0.822547	0.822547	chr3	167933232	0.0848392772594759	chr3:167933232:C:T
chr3:167933911	['C', 'T']	19959	21169.36385505939	2758.2622910294454	-0.0096834562616545	0.0101501261746766	-0.9540232402049976	0.340083	0.340083	chr3	167933911	0.4684150769491343	chr3:167933911:C:T
chr3:167934363	['G', 'A']	19959	21166.30244562494	2757.794696946928	-0.0096880887087606	0.0101484571940503	-0.9546366037234172	0.339773	0.339773	chr3	167934363	0.4688111352283014	chr3:167934363:G:A
chr3:167934780	['C', 'T']	19959	25241.794046903186	3389.1484694312003	-0.0076545833292744	0.0104769256019893	-0.7306135043872984	0.465024	0.465024	chr3	167934780	0.3325246324894169	chr3:167934780:C:T
chr3:167935122	['A', 'G']	19959	19817.96466873809	2580.011835297949	-0.0096479086937495	0.0101626160239851	-0.9493528704596584	0.342453	0.342453	chr3	167935122	0.4653990248760754	chr3:167935122:A:G
chr3:167935234	['A', 'G']	19959	21175.18280216476	2763.477416599157	-0.0093144274656343	0.0101515109176806	-0.9175409986913048	0.35887	0.35887	chr3	167935234	0.4450628453140696	chr3:167935234:A:G
chr3:167935421	['G', 'C']	19959	21157.24014031572	2756.19708319899	-0.0097962233935568	0.0101504585718882	-0.96510155912439	0.334506	0.334506	chr3	167935421	0.4755960879304731	chr3:167935421:G:C
chr3:167935674	['G', 'C']	19959	21145.53503759398	2760.487733537956	-0.0092895284544244	0.0101516821655144	-0.915072822707279	0.360164	0.360164	chr3	167935674	0.4434996990198075	chr3:167935674:G:C
chr3:167935941	['G', 'A']	19959	19789.915283974133	2578.5295637028207	-0.0095413876163036	0.0101637334508556	-0.9387679893848806	0.347861	0.347861	chr3	167935941	0.4585942589046708	chr3:167935941:G:A
chr3:167936000	['G', 'A']	19959	2599.5209721874216	309.1470842171542	-0.0198301907062259	0.0207338879674122	-0.9564144813260912	0.338874	0.338874	chr3	167936000	0.4699617509905733	chr3:167936000:G:A
chr3:167937194	['TTA', 'T']	19959	5238.049761964419	638.5562252831497	-0.0132813589284469	0.0150481125514877	-0.8825930084589828	0.377467	0.377467	chr3	167937194	0.4231210105099155	chr3:167937194:TTA:T
chr3:167937395	['T', 'A']	19959	14463.347917606374	1923.474769794132	-0.0019811462299244	0.0105672119301204	-0.1874805050779228	0.851286	0.851286	chr3	167937395	0.0699245088286346	chr3:167937395:T:A
chr3:167937712	['G', 'A']	19959	11886.573297248531	1572.1344743354591	-0.0020474676590544	0.0110987304358944	-0.1844776455181492	0.853641	0.853641	chr3	167937712	0.0687247341105988	chr3:167937712:G:A
chr3:167938763	['A', 'G']	19959	5023.285284381584	656.5390611182114	-0.0024085684551403	0.0153698920565782	-0.1567069206650355	0.875477	0.875477	chr3	167938763	0.057755258951514	chr3:167938763:A:G
chr3:167939070	['T', 'C']	19959	37989.71016235719	5135.68561889422	-0.0119437514651135	0.0236360969629015	-0.505318263157412	0.613341	0.613341	chr3	167939070	0.2122980030630311	chr3:167939070:T:C
chr3:167939097	['G', 'A']	19959	5018.754359591101	653.3429558139004	-0.0028380750294505	0.0153754733512994	-0.1845845629988833	0.853557	0.853557	chr3	167939097	0.068767471668292	chr3:167939097:G:A
chr3:167939238	['AATGTTAACC', 'A']	19959	5015.005061388123	653.9666675127671	-0.0027854261984966	0.015386102211889	-0.1810352069768734	0.856342	0.856342	chr3	167939238	0.0673527551246318	chr3:167939238:AATGTTAACC:A
chr3:167939736	['C', 'T']	19959	38102.0	5184.991602141304	0.008306859482288	0.0244110254374321	0.3402912959793259	0.733641	0.733641	chr3	167939736	0.1345164058328597	chr3:167939736:C:T
chr3:167940210	['T', 'C']	19959	3703.927884133507	454.8258096962672	-0.0151053343238543	0.0176706185270281	-0.8548277074031086	0.392657	0.392657	chr3	167940210	0.4059866558602637	chr3:167940210:T:C
chr3:167941011	['C', 'T']	19959	5017.251377893576	648.6732689020257	-0.0038997821398846	0.0153834689601706	-0.2535047296537326	0.799881	0.799881	chr3	167941011	0.096974619117438	chr3:167941011:C:T
chr3:167941339	['A', 'G']	19959	2799.5610623903785	321.53852441279133	-0.0226100153831775	0.0201415373234279	-1.122556586426915	0.261639	0.261639	chr3	167941339	0.5822975194365401	chr3:167941339:A:G
chr3:167941968	['G', 'T']	19959	2792.139893776932	319.5212802638503	-0.0232935253962076	0.0201610198740723	-1.155374358127773	0.247951	0.247951	chr3	167941968	0.6056341358358431	chr3:167941968:G:T
chr3:167942022	['G', 'T']	19959	17983.505111757044	2438.4012566987567	-0.0007135813020698	0.0101666452333234	-0.0701884727649291	0.944044	0.944044	chr3	167942022	0.0250077636342597	chr3:167942022:G:T
chr3:167942392	['A', 'G']	19959	37995.80738587964	5135.288550930256	-0.012393584893827	0.0236675815414131	-0.523652358486269	0.600526	0.600526	chr3	167942392	0.2214681849103879	chr3:167942392:A:G
chr3:167942531	['G', 'A']	19959	1344.0673414169755	190.5454134982854	0.0027416551715498	0.02808125287865	0.0976329362296476	0.922225	0.922225	chr3	167942531	0.0351631089493116	chr3:167942531:G:A
chr3:167942542	['A', 'T']	19959	14446.171377029465	1910.046514807245	-0.0032672906370862	0.0105684323750136	-0.3091556553657747	0.757206	0.757206	chr3	167942542	0.1207859534026841	chr3:167942542:A:T
chr3:167942553	['A', 'G']	19959	14446.619073869902	1911.920876535936	-0.0031161027732244	0.0105687362712454	-0.2948415679273295	0.768118	0.768118	chr3	167942553	0.1145720575565829	chr3:167942553:A:G
chr3:167942571	['TGC', 'T']	19959	751.0	98.09526053935654	-0.0063555877462787	0.0371193659085826	-0.1712202671223226	0.864052	0.864052	chr3	167942571	0.0634601202138198	chr3:167942571:TGC:T
chr3:167942969	['C', 'T']	19959	5011.251077262251	651.0082463816191	-0.0033863216641292	0.0153847197593952	-0.2201094148667368	0.825788	0.825788	chr3	167942969	0.083131432398164	chr3:167942969:C:T
chr3:167943348	['G', 'A']	19959	5013.251177472693	652.8442475161522	-0.0029988597053987	0.0153793793848545	-0.1949922445083827	0.845401	0.845401	chr3	167943348	0.0729372427925156	chr3:167943348:G:A
chr3:167943511	['C', 'T']	19959	3747.314254210104	453.4847422380663	-0.0172159297082233	0.0175739704161742	-0.97962664671261	0.327282	0.327282	chr3	167943511	0.4850778795549348	chr3:167943511:C:T
chr3:167943866	['G', 'T']	19959	14449.687622198831	1913.910776994608	-0.0029843819963199	0.0105715539384877	-0.2823030572123114	0.777714	0.777714	chr3	167943866	0.1091800830327619	chr3:167943866:G:T
chr3:167943937	['A', 'G']	19959	14448.06721130714	1911.3308581797032	-0.0032251920818742	0.0105693344622255	-0.3051461843128314	0.760258	0.760258	chr3	167943937	0.119039001190308	chr3:167943937:A:G
chr3:167944085	['C', 'T']	19959	1074.0538130073155	129.70974994868087	-0.0146591932045715	0.0310890502402187	-0.4715227094846227	0.637273	0.637273	chr3	167944085	0.1956744813309149	chr3:167944085:C:T
chr3:167945233	['A', 'C']	19959	37072.15212045169	4968.699676682079	-0.026386927779416	0.0197220660067557	-1.3379393300061546	0.180931	0.180931	chr3	167945233	0.7424870164706806	chr3:167945233:A:C
chr3:167945251	['C', 'T']	19959	14456.556441902474	1916.9741988576504	-0.0027862773825517	0.010577470131694	-0.2634162373290945	0.792232	0.792232	chr3	167945251	0.1011476194642387	chr3:167945251:C:T
chr3:167945880	['T', 'C']	19959	14450.239961902853	1909.642859335539	-0.0035046692569305	0.0105701780634529	-0.3315619884444646	0.740224	0.740224	chr3	167945880	0.130636838048537	chr3:167945880:T:C
chr3:167945888	['G', 'T']	19959	15050.007152553164	1986.8091019024205	-0.0036729110871674	0.010829832469322	-0.3391475443015177	0.734502	0.734502	chr3	167945888	0.1340070173171811	chr3:167945888:G:T
chr3:167946355	['A', 'C']	19959	5025.503582702811	645.191128975829	-0.0050072231110535	0.0153660506673959	-0.325862722923204	0.744532	0.744532	chr3	167946355	0.1281166315252894	chr3:167946355:A:C
chr3:167946992	['G', 'A']	19959	14442.748796389164	1913.7459800669808	-0.0028608040852605	0.010576302730997	-0.2704918871957152	0.786785	0.786785	chr3	167946992	0.1041439284671475	chr3:167946992:G:A
chr3:167947357	['C', 'T']	19959	3759.448661385741	449.5597728871255	-0.0185257695849718	0.0175557464031492	-1.0552538843719357	0.291322	0.291322	chr3	167947357	0.5356267171648966	chr3:167947357:C:T
chr3:167947377	['T', 'C']	19959	5065.848601151406	653.0097674632002	-0.0045521166481138	0.0153788887974303	-0.2959977608313603	0.767235	0.767235	chr3	167947377	0.1150715935848448	chr3:167947377:T:C
chr3:167948284	['T', 'C']	19959	4017.4025655158594	460.2787339194147	-0.0162070326533414	0.0168575827661736	-0.9614090512349388	0.336358	0.336358	chr3	167948284	0.4731982385191973	chr3:167948284:T:C
chr3:167948295	['T', 'C']	19959	17676.4281848251	2426.5900190908515	0.0017397021375897	0.0101863078383079	0.1707882939731281	0.864392	0.864392	chr3	167948295	0.0632892611917727	chr3:167948295:T:C
chr3:167948496	['G', 'A']	19959	5019.257392001603	650.806499780918	-0.0036534502710075	0.0153751553938187	-0.2376203802451581	0.812178	0.812178	chr3	167948496	0.0903487787071059	chr3:167948496:G:A
chr3:167948869	['G', 'A']	19959	17676.31378740039	2428.4313645871466	0.0019378846882162	0.010186306817096	0.1902440917019928	0.84912	0.84912	chr3	167948869	0.0710309297146896	chr3:167948869:G:A
chr3:167949385	['A', 'T']	19959	4917.188195767727	631.3396732293792	-0.0050958031073809	0.0154939656901985	-0.3288895308839196	0.742243	0.742243	chr3	167949385	0.1294538894890191	chr3:167949385:A:T
chr3:167949652	['A', 'C']	19959	4918.232083792723	631.0594673818234	-0.005238450296086	0.0154853888346765	-0.3382834200685677	0.735153	0.735153	chr3	167949652	0.1336222661664544	chr3:167949652:A:C
chr3:167950508	['T', 'A']	19959	14535.456531542815	1937.380592188512	-0.0018007204601266	0.0105527561889687	-0.1706398241256659	0.864509	0.864509	chr3	167950508	0.063230481129224	chr3:167950508:T:A
chr3:167950766	['C', 'G']	19959	4007.200771620403	460.5235059183474	-0.0157793313318699	0.0168674479676022	-0.9354901442220368	0.349547	0.349547	chr3	167950766	0.4564944208673627	chr3:167950766:C:G
chr3:167950857	['C', 'T']	19959	15598.126033575543	2141.0025984145764	0.0020088842428256	0.0103978352512085	0.1932021612471812	0.846803	0.846803	chr3	167950857	0.0722176120589343	chr3:167950857:C:T
chr3:167950982	['G', 'T']	19959	4003.601773902586	460.2995131098039	-0.0158169074165042	0.0168732330764612	-0.9373963688422792	0.348566	0.348566	chr3	167950982	0.4577149773307823	chr3:167950982:G:T
chr3:167951809	['G', 'A']	19959	4918.492859648244	631.3581003128756	-0.0051061772106507	0.0154810924640705	-0.3298331317703497	0.74153	0.74153	chr3	167951809	0.1298712740747084	chr3:167951809:G:A
chr3:167953022	['A', 'C']	19959	20531.11465798045	2771.3772115016686	-0.0005994073176191	0.0101219527768204	-0.0592185451597694	0.952779	0.952779	chr3	167953022	0.0210078236124191	chr3:167953022:A:C
chr3:167953055	['T', 'C']	19959	15819.971448892447	2154.1841175936825	0.0001177963579259	0.0104899089457317	0.0112294928902918	0.99104	0.99104	chr3	167953055	0.0039088163233072	chr3:167953055:T:C
chr3:167953603	['T', 'C']	19959	20528.085538184005	2766.1769584696235	-0.001160217374878	0.0101225154443705	-0.1146174961405797	0.908749	0.908749	chr3	167953603	0.0415560540363124	chr3:167953603:T:C
chr3:167954342	['C', 'T']	19959	20659.10523150932	2794.590044971732	-0.0008151417891866	0.0101109607555637	-0.080619617550997	0.935745	0.935745	chr3	167954342	0.0288424847887058	chr3:167954342:C:T
chr3:167954420	['T', 'A']	19959	3497.175217957711	455.9465166599833	0.0011339241724976	0.0179006361827431	0.0633454677767726	0.949492	0.949492	chr3	167954420	0.0225086900849329	chr3:167954420:T:A
chr3:167954629	['C', 'T']	19959	5075.780172413793	654.1677171577516	-0.0066342905618473	0.0153065581483358	-0.4334279788803251	0.664709	0.664709	chr3	167954629	0.1773684409432115	chr3:167954629:C:T
chr3:167955376	['T', 'C']	19959	20677.439831316828	2795.230109109292	-0.000858093976751	0.0101228743529381	-0.0847678185891967	0.932447	0.932447	chr3	167955376	0.0303758439822081	chr3:167955376:T:C
chr3:167956266	['C', 'A']	19959	15557.11781508394	2134.1696818540813	0.0017373533794471	0.0104080649594754	0.166923764043715	0.867432	0.867432	chr3	167956266	0.0617645605512454	chr3:167956266:C:A
chr3:167956304	['C', 'T']	19959	23888.590649428745	3297.2553518045	0.0028810557577355	0.0103737595620082	0.2777253261476034	0.781226	0.781226	chr3	167956304	0.1072233113792825	chr3:167956304:C:T
chr3:167956312	['A', 'G']	19959	403.0201924040485	52.19500456032988	0.035008659232226	0.0502627810068232	0.6965125791084578	0.486116	0.486116	chr3	167956312	0.3132600843413097	chr3:167956312:A:G
chr3:167956910	['A', 'G']	19959	5098.766386049309	656.3653306854449	-0.0065591534144972	0.0152828533051683	-0.4291838234342684	0.667794	0.667794	chr3	167956910	0.1753574873160858	chr3:167956910:A:G
chr3:167956959	['G', 'C']	19959	20659.10523150932	2795.315687453357	-0.0007946649713296	0.0101108239367491	-0.0785954711802816	0.937355	0.937355	chr3	167956959	0.0280958996751949	chr3:167956959:G:C
chr3:167957841	['T', 'A']	19959	15493.104986218992	2132.1671195214103	0.0019838135610761	0.0104067445275276	0.1906276795619078	0.848819	0.848819	chr3	167957841	0.0711849077320651	chr3:167957841:T:A
chr3:167958489	['C', 'T']	19959	23629.919615114763	3273.898497810531	0.0036304802439587	0.0103350012810039	0.3512800961749011	0.725382	0.725382	chr3	167958489	0.1394332254273031	chr3:167958489:C:T
chr3:167958989	['G', 'A']	19959	652.0653404820364	96.61088901461176	0.0127539543803807	0.0399095711362745	0.3195713212961207	0.749297	0.749297	chr3	167958989	0.1253460062061882	chr3:167958989:G:A
chr3:167959828	['A', 'C']	19959	20459.0	2767.357214027133	-0.001123886522064	0.0101014792299248	-0.1112595983699716	0.911412	0.911412	chr3	167959828	0.0402852576281869	chr3:167959828:A:C
chr3:167959986	['A', 'G']	19959	5150.0	655.5593743944047	-0.0080963653157199	0.0152153177056292	-0.5321193728820068	0.594649	0.594649	chr3	167959986	0.2257393071175947	chr3:167959986:A:G
chr3:167960868	['G', 'A']	19959	20456.02490229482	2768.0854493472034	-0.0009826716387735	0.0101009439893883	-0.0972851289746644	0.922501	0.922501	chr3	167960868	0.035033154389231	chr3:167960868:G:A
chr3:167960921	['C', 'T']	19959	15308.835070662526	2111.578741976791	0.0025908696016083	0.0104282424191745	0.2484473890676428	0.803791	0.803791	chr3	167960921	0.0948568608862326	chr3:167960921:C:T
chr3:167960978	['T', 'G']	19959	3383.0	455.940329614337	0.0053596307508539	0.0181719572856238	0.2949396516078155	0.768043	0.768043	chr3	167960978	0.1146144646820972	chr3:167960978:T:G
chr3:167961137	['A', 'G']	19959	23635.55261575466	3274.419641195583	0.0035975131738391	0.0103351271012654	0.3480860117722829	0.727779	0.727779	chr3	167961137	0.1380004800986426	chr3:167961137:A:G
chr3:167961142	['T', 'C']	19959	5150.516109635717	655.7149474974059	-0.0080614924216315	0.0152155175390744	-0.5298204547383347	0.596242	0.596242	chr3	167961142	0.2245774350028375	chr3:167961142:T:C
chr3:167961208	['A', 'T']	19959	15310.76711093296	2111.951474094233	0.0026089554537818	0.0104284701636926	0.2501762399306739	0.802454	0.802454	chr3	167961208	0.0955798537751209	chr3:167961208:A:T
chr3:167962819	['G', 'T']	19959	23974.38402770696	3320.445441123829	0.0043572170927598	0.0105702511041615	0.4122150978082655	0.680186	0.680186	chr3	167962819	0.1673723112232299	chr3:167962819:G:T
chr3:167963062	['G', 'A']	19959	5078.763379434757	648.2794982805946	-0.0079365461286472	0.015302409722825	-0.5186468191875124	0.604013	0.604013	chr3	167963062	0.2189537140816702	chr3:167963062:G:A
chr3:167963521	['A', 'G']	19959	23755.90235099504	3270.283940432624	0.001591534254247	0.0103470697700333	0.1538149727042908	0.877757	0.877757	chr3	167963521	0.0566256984057598	chr3:167963521:A:G
chr3:167964032	['C', 'T']	19959	1061.0	137.31421006760968	-0.0055503974882376	0.0313486954154703	-0.1770535396984509	0.859468	0.859468	chr3	167964032	0.0657702884733039	chr3:167964032:C:T
chr3:167964178	['T', 'A']	19959	15303.066900526184	2112.431564568803	0.0025523247934738	0.0104308255474781	0.2446905838714659	0.806699	0.806699	chr3	167964178	0.0932884814167124	chr3:167964178:T:A
chr3:167964351	['C', 'T']	19959	20388.08599348534	2761.534008532733	-0.0010122602484323	0.0100986115499713	-0.1002375666618508	0.920157	0.920157	chr3	167964351	0.0361380656800678	chr3:167964351:C:T
chr3:167964936	['A', 'G']	19959	20444.19447646735	2762.144729704599	-0.0015925016054381	0.0101037487994512	-0.1576149246232829	0.874762	0.874762	chr3	167964936	0.0581100911450996	chr3:167964936:A:G
chr3:167965175	['G', 'A']	19959	15304.533597234054	2115.587338004056	0.0028696812531436	0.0104323172182694	0.2750761113856974	0.783261	0.783261	chr3	167965175	0.1060934972368664	chr3:167965175:G:A
chr3:167966051	['T', 'G']	19959	20449.024551558272	2759.817151793963	-0.0018313734288423	0.0101034587910373	-0.1812620278579152	0.856164	0.856164	chr3	167966051	0.0674430373403521	chr3:167966051:T:G
chr3:167967297	['T', 'A']	19959	23563.90307707728	3253.2992640213947	0.0022753659860123	0.0103306422956532	0.2202540675490919	0.825676	0.825676	chr3	167967297	0.0831903388981516	chr3:167967297:T:A
chr3:167967874	['T', 'G']	19959	6953.832464407461	977.4782644393384	0.0056909210220055	0.0133314664158931	0.4268788477178424	0.669472	0.669472	chr3	167967874	0.1742675822065425	chr3:167967874:T:G
chr3:167968242	['C', 'T']	19959	20336.1511703674	2740.617820767732	-0.0025501221464168	0.0101014831127188	-0.2524502707138103	0.800696	0.800696	chr3	167968242	0.0965323410722813	chr3:167968242:C:T
chr3:167968254	['A', 'G']	19959	1376.1378964774265	179.09137050079934	-0.0115604861343625	0.0277845698566348	-0.4160757641386331	0.677359	0.677359	chr3	167968254	0.1691810943944308	chr3:167968254:A:G
chr3:167968368	['T', 'A']	19959	20336.07557003257	2738.943378035835	-0.0026132399534757	0.0101024659498339	-0.2586734730364269	0.79589	0.79589	chr3	167968368	0.0991469519786246	chr3:167968368:T:A
chr3:167969100	['G', 'T']	19959	1378.8289968416302	178.8181703674262	-0.0121787320431021	0.0277668522059369	-0.438606866661613	0.660951	0.660951	chr3	167969100	0.1798307360036374	chr3:167969100:G:T
chr3:167969114	['A', 'G']	19959	2311.0421052631577	243.7334750782654	-0.0251193009173362	0.0215343497240178	-1.1664759437486072	0.243436	0.243436	chr3	167969114	0.613615196667798	chr3:167969114:A:G
chr3:167969164	['CAT', 'C']	19959	5081.545992280315	646.6216872571123	-0.0081484234168277	0.0153024300139623	-0.5324921211463053	0.594391	0.594391	chr3	167969164	0.2259277750885452	chr3:167969164:CAT:C
chr3:167969216	['T', 'A']	19959	20338.05697534576	2741.6755394447528	-0.0025084081342719	0.0101013475055214	-0.24832411051108	0.803886	0.803886	chr3	167969216	0.0948055346859712	chr3:167969216:T:A
chr3:167969493	['T', 'C']	19959	36495.82853993386	4968.084656753143	-0.0028949963724906	0.0184225223436815	-0.1571444082673943	0.875133	0.875133	chr3	167969493	0.0579259392328989	chr3:167969493:T:C
chr3:167969581	['C', 'T']	19959	15257.057679779506	2093.106801211449	0.0010281553728496	0.0104449572174115	0.0984355753162594	0.921587	0.921587	chr3	167969581	0.0354636600798094	chr3:167969581:C:T
chr3:167970514	['T', 'C']	19959	5079.763529765484	645.1552742281071	-0.0087388509044608	0.0153016629064312	-0.5711046543044607	0.567935	0.567935	chr3	167970514	0.2457013663253732	chr3:167970514:T:C
chr3:167970909	['A', 'T']	19959	3763.377110788195	452.5628399193005	-0.0203915393449878	0.0175147750105981	-1.1642478611714344	0.244338	0.244338	chr3	167970909	0.61200898531089	chr3:167970909:A:T
chr3:167971006	['C', 'T']	19959	5081.81919374248	644.0280942554451	-0.009023457713711	0.0153036762935166	-0.5896268021255672	0.555448	0.555448	chr3	167971006	0.2553565926549401	chr3:167971006:C:T
chr3:167971089	['G', 'C']	19959	5077.5087939069	647.0038874159762	-0.0082732893280773	0.0153067470554107	-0.5404995129355639	0.588859	0.588859	chr3	167971089	0.2299886828914504	chr3:167971089:G:C
chr3:167971295	['A', 'G']	19959	23573.54329524955	3255.1205970295264	0.0021293733270697	0.0103357400534212	0.2060204026091846	0.836777	0.836777	chr3	167971295	0.0773902655111703	chr3:167971295:A:G
chr3:167971882	['T', 'C']	19959	20343.0577269994	2745.298387977285	-0.00218463752172	0.0101031119042492	-0.2162341209742709	0.828807	0.828807	chr3	167971882	0.0815465895866133	chr3:167971882:T:C
chr3:167972251	['A', 'T']	19959	15262.529388184596	2098.837486849497	0.0015918447886183	0.010445261248509	0.1523987529603989	0.878874	0.878874	chr3	167972251	0.0560733832050507	chr3:167972251:A:T
chr3:167972508	['T', 'C']	19959	15264.529588615524	2099.8008971169475	0.0016647302435964	0.0104447769713518	0.1593839914593228	0.873368	0.873368	chr3	167972508	0.0588027245717853	chr3:167972508:T:C
chr3:167972738	['C', 'A']	19959	5058.2671644783	646.1820476422115	-0.0079652252513056	0.0153387419615751	-0.5192880401312726	0.603566	0.603566	chr3	167972738	0.2192752328266588	chr3:167972738:C:A
chr3:167972866	['G', 'A']	19959	3387.509170174384	461.5770625358033	0.0059151548662382	0.0181696048507186	0.3255522018688401	0.744767	0.744767	chr3	167972866	0.12797957482399	chr3:167972866:G:A
chr3:167973736	['A', 'G']	19959	23611.732047106	3271.439345459284	0.0032171648813357	0.0103391078536552	0.3111646504585349	0.755679	0.755679	chr3	167973736	0.1216626464746181	chr3:167973736:A:G
chr3:167973758	['T', 'C']	19959	15341.074517664749	2114.797807722152	0.0021147298136749	0.0104391158663507	0.2025774826861998	0.839467	0.839467	chr3	167973758	0.0759963715921548	chr3:167973758:T:C
chr3:167974493	['G', 'A']	19959	23724.83017448857	3217.324583431409	-0.002638517448148	0.0104474457062883	-0.2525514391101258	0.800617	0.800617	chr3	167974493	0.0965751924874614	chr3:167974493:G:A
chr3:167974604	['A', 'C']	19959	9666.45294648226	1277.5071968642455	-0.0046189529902701	0.0118108793961406	-0.3910761286563841	0.695745	0.695745	chr3	167974604	0.1575499060578248	chr3:167974604:A:C
chr3:167974760	['C', 'T']	19959	9660.356090225563	1278.9953647900472	-0.0043338212561517	0.0118139499976583	-0.3668393092074001	0.713743	0.713743	chr3	167974760	0.1464581380473647	chr3:167974760:C:T
chr3:167974772	['T', 'C']	19959	9664.421068457452	1280.8238285129903	-0.0042165782849387	0.011812985901186	-0.3569443255253032	0.721137	0.721137	chr3	167974772	0.1419822211446743	chr3:167974772:T:C
chr3:167974774	['A', 'T']	19959	408.0408879090044	34.5840814041624	-0.0400803175099223	0.0503661448056339	-0.7957789436653289	0.42617	0.42617	chr3	167974774	0.3704171254642033	chr3:167974774:A:T
chr3:167974777	['C', 'T']	19959	31063.225407166123	4177.45719770122	-0.002480202618388	0.0123270571462081	-0.2011998962096986	0.840544	0.840544	chr3	167974777	0.0754395475938781	chr3:167974777:C:T
chr3:167974832	['G', 'T']	19959	9661.808993833662	1281.5772178297698	-0.0039950988522188	0.011814199385731	-0.3381607777031487	0.735246	0.735246	chr3	167974832	0.1335673295310638	chr3:167974832:G:T
chr3:167974841	['A', 'T']	19959	33358.69952886928	4475.93921773132	-0.0129141752436704	0.013900923353553	-0.9290156427176952	0.352892	0.352892	chr3	167974841	0.452358186908482	chr3:167974841:A:T
chr3:167974878	['T', 'C']	19959	9661.324644074595	1281.853659136178	-0.0040194004069153	0.0118141164328017	-0.3402201450931604	0.733694	0.733694	chr3	167974878	0.1344850324824648	chr3:167974878:T:C
chr3:167974889	['C', 'T']	19959	9675.908735528494	1281.5002281963837	-0.004250689569165	0.0118133289235872	-0.3598214861077712	0.718984	0.718984	chr3	167974889	0.1432807741359308	chr3:167974889:C:T
chr3:167974890	['A', 'G']	19959	9688.8543786656	1280.670105152356	-0.0045352133714643	0.0118058640424733	-0.3841492122176094	0.700872	0.700872	chr3	167974890	0.1543612898358198	chr3:167974890:A:G
chr3:167974948	['G', 'A']	19959	9679.334569881692	1281.0453226928948	-0.0043491138970729	0.0118127352758361	-0.3681716211798462	0.712749	0.712749	chr3	167974948	0.1470633833412475	chr3:167974948:G:A
chr3:167974996	['TACTAAAAAAATACAAAA', 'T']	19959	21275.385043635262	2879.147588718035	0.0012192303018848	0.0102454255780544	0.1190024067420311	0.905275	0.905275	chr3	167974996	0.0432194729046229	chr3:167974996:TACTAAAAAAATACAAAA:T
chr3:167975452	['G', 'C']	19959	21284.1327854888	2882.179392534635	0.0014284700628497	0.0102401474491067	0.1394970209119784	0.889059	0.889059	chr3	167975452	0.0510694172927778	chr3:167975452:G:C
chr3:167975544	['A', 'C']	19959	12705.636586832348	1747.6332448673863	0.0047118140614619	0.0109351706815189	0.4308861926979506	0.666556	0.666556	chr3	167975544	0.1761633579240488	chr3:167975544:A:C
chr3:167977868	['T', 'G']	19959	9584.920922074669	1284.2783978966563	-0.0063930723337047	0.0118865369585564	-0.5378414550844156	0.590693	0.590693	chr3	167977868	0.2286381757130443	chr3:167977868:T:G
chr3:167978386	['C', 'A']	19959	24467.677690920023	3267.825259727808	-0.0058848804626119	0.0105052655049289	-0.5601838868185511	0.57536	0.57536	chr3	167978386	0.2400603342828841	chr3:167978386:C:A
chr3:167978688	['A', 'G']	19959	32970.65191902996	4427.518935715179	-0.0124185454942103	0.0136224443809332	-0.9116238721144664	0.361978	0.361978	chr3	167978688	0.4413178238561798	chr3:167978688:A:G
chr3:167978895	['G', 'A']	19959	8970.797845151592	1226.6445018137188	-0.0015304233285964	0.0121502572082681	-0.1259581013276821	0.899766	0.899766	chr3	167978895	0.0458704218076683	chr3:167978895:G:A
chr3:167979050	['G', 'A']	19959	13086.967077570656	1727.5605027625404	-0.0003447370082804	0.0108376948580597	-0.0318090712827296	0.974625	0.974625	chr3	167979050	0.0111624527712685	chr3:167979050:G:A
chr3:167979680	['A', 'T']	19959	1039.1561936259773	107.15959832462384	-0.0247694886022814	0.0319346753220582	-0.7756298867135327	0.437977	0.437977	chr3	167979680	0.3585486955126933	chr3:167979680:A:T
chr3:167980296	['T', 'C']	19959	29389.94503181841	3984.4278994147935	-0.0075079825421525	0.0115963124182532	-0.6474456940582712	0.517351	0.517351	chr3	167980296	0.2862147071180275	chr3:167980296:T:C
chr3:167980740	['A', 'C']	19959	6680.6735992783415	1046.650411489488	0.020066366686768	0.0135552522021126	1.480338866999507	0.138799	0.138799	chr3	167980740	0.8576136628152156	chr3:167980740:A:C
chr3:167980741	['C', 'T']	19959	9381.880230518664	1198.45375786188	-0.0091672975345043	0.0119358895240211	-0.7680447708614464	0.44247	0.44247	chr3	167980741	0.3541161696579805	chr3:167980741:C:T
chr3:167981530	['G', 'A']	19959	2448.0	256.8070640811499	-0.0265314811003864	0.0209934762093327	-1.263796468761648	0.206318	0.206318	chr3	167981530	0.6854628808021359	chr3:167981530:G:A
chr3:167981914	['A', 'C']	19959	28549.012680433047	3857.169225038517	-0.0081614696727332	0.0114482641802109	-0.7129001868109325	0.475916	0.475916	chr3	167981914	0.3224696942453621	chr3:167981914:A:C
chr3:167982535	['A', 'G']	19959	36708.83921234593	4981.33160622028	-0.007558582702079	0.0189579894773166	-0.3987017036338646	0.690117	0.690117	chr3	167982535	0.1610772742672995	chr3:167982535:A:G
chr3:167982718	['G', 'A']	19959	9316.867201202704	1430.0613486269588	0.0193819634406261	0.01196075747698	1.6204628743563456	0.105149	0.105149	chr3	167982718	0.9781948532348834	chr3:167982718:G:A
chr3:167984588	['C', 'T']	19959	29737.42948075381	4032.4444450517967	-0.0035429059425286	0.0119114841131079	-0.2974361472412856	0.766137	0.766137	chr3	167984588	0.115693563234262	chr3:167984588:C:T
chr3:167986874	['T', 'G']	19959	8439.382687584583	1343.814057579951	0.0254061016439215	0.0123927746008528	2.050073729427239	0.0403703	0.0403703	chr3	167986874	1.393938023246102	chr3:167986874:T:G
chr3:167987256	['C', 'T']	19959	9274.858782260086	1422.5971231127214	0.0191939488272373	0.0119764833315492	1.6026364581225048	0.109031	0.109031	chr3	167987256	0.962450004675704	chr3:167987256:C:T
chr3:167988069	['G', 'T']	19959	9268.928796913364	1421.0739298536264	0.0191430673903404	0.0119781385826293	1.5981671324208635	0.110022	0.110022	chr3	167988069	0.958520464630126	chr3:167988069:G:T
chr3:167988148	['TATA', 'T']	19959	558.027958713298	83.37849855809898	-0.0003542225355037	0.0431825506316713	-0.0082029090528983	0.993455	0.993455	chr3	167988148	0.0028518001136014	chr3:167988148:TATA:T
chr3:167988834	['T', 'C']	19959	9277.789054277551	1425.4907980155556	0.0195557996289853	0.0119765167507097	1.632845345273402	0.102517	0.102517	chr3	167988834	0.9892041112520245	chr3:167988834:T:C
chr3:167989247	['A', 'G']	19959	2045.6149451210345	182.2551506433746	-0.0397642339424899	0.0230137370030612	-1.7278477605440838	0.084031	0.084031	chr3	167989247	1.0755604681609494	chr3:167989247:A:G
chr3:167989830	['A', 'C']	19959	413.0413889863206	53.402821920524616	0.0330845569792981	0.049801631450517	0.6643267703422728	0.506489	0.506489	chr3	167989830	0.2954299822704864	chr3:167989830:A:C
chr3:167992384	['C', 'T']	19959	9261.392062537583	1420.1981388779895	0.019164016299692	0.0119786576949956	1.5998467263738714	0.109648	0.109648	chr3	167992384	0.9599992855266806	chr3:167992384:C:T
chr3:167995743	['A', 'G']	19959	7825.176187612749	1047.922320800524	-0.0031500793645761	0.0126390865293245	-0.2492331512461353	0.803183	0.803183	chr3	167995743	0.0951854922861143	chr3:167995743:A:G
chr3:167997680	['C', 'T']	19959	2662.533600601353	273.5120772337554	-0.0310472874001643	0.0205337083798875	-1.5120156001910845	0.130546	0.130546	chr3	167997680	0.8842364306548351	chr3:167997680:C:T
chr3:167997719	['C', 'G']	19959	3695.370296136694	569.7327440627084	0.0183461494803849	0.0174170049810202	1.0533469732814105	0.292195	0.292195	chr3	167997719	0.5343272199246119	chr3:167997719:C:G
chr3:167998627	['T', 'TA']	19959	2717.4084485868907	272.81644051190534	-0.0337807816622757	0.0203394091745278	-1.6608536350495977	0.0967586	0.0967586	chr3	167998627	1.0143104240707337	chr3:167998627:T:TA
chr3:167998909	['G', 'A']	19959	7737.938458454446	1027.70619627553	-0.005181306851604	0.0126943387476917	-0.4081588615670247	0.683161	0.683161	chr3	167998909	0.1654769344271382	chr3:167998909:G:A
chr3:167999282	['T', 'C']	19959	21967.301864101024	3006.4916937795715	-0.0019412380807593	0.010214032763352	-0.1900559872614222	0.849267	0.849267	chr3	167999282	0.0709557509845189	chr3:167999282:T:C
chr3:168001279	['C', 'T']	19959	569.0285098707285	49.13475460788784	-0.0333043249183724	0.0425806651409154	-0.7821466576004841	0.434138	0.434138	chr3	168001279	0.3623721988007126	chr3:168001279:C:T
chr3:168002039	['A', 'G']	19959	21732.710941807425	2876.8795399599067	-0.0141548460459	0.0102320801363425	-1.3833791230411254	0.166564	0.166564	chr3	168002039	0.7784188582161732	chr3:168002039:A:G
chr3:168002085	['G', 'A']	19959	419.0209940875839	69.04185447045502	0.0246179358034407	0.049447035142028	0.4978647502874542	0.618585	0.618585	chr3	168002085	0.208600615364543	chr3:168002085:G:A
chr3:168002571	['G', 'A']	19959	33002.92121485491	4371.555131643897	-0.0232977924541993	0.0135166700321545	-1.7236340310724994	0.0847894	0.0847894	chr3	168002571	1.0716584379467324	chr3:168002571:G:A
chr3:168003782	['G', 'A']	19959	2718.6810664528416	282.68723182919894	-0.0295324777039198	0.0203542978359765	-1.450920977078398	0.146818	0.146818	chr3	168003782	0.8332206963174201	chr3:168003782:G:A
chr3:168003860	['A', 'G']	19959	25709.15239288399	3438.97905438366	-0.009470020408059	0.0106958928319304	-0.8853884904108477	0.375958	0.375958	chr3	168003860	0.4248606693996256	chr3:168003860:A:G
chr3:168004025	['G', 'C']	19959	36134.0	4904.27127006433	-0.0065119500934876	0.0175372909814044	-0.3713201828259896	0.710403	0.710403	chr3	168004025	0.1484952132194684	chr3:168004025:G:C
chr3:168004536	['C', 'T']	19959	30271.066649962417	4086.394433367896	-0.0084339855503765	0.0121204528581163	-0.6958473952339824	0.486533	0.486533	chr3	168004536	0.3128876975706464	chr3:168004536:C:T
chr3:168006745	['CAGA', 'C']	19959	2720.5452267602104	283.4530400356428	-0.0284597313643236	0.020353641075082	-1.3982624169965114	0.16205	0.16205	chr3	168006745	0.7903509646317712	chr3:168006745:CAGA:C
chr3:168006859	['G', 'C']	19959	32531.88980757667	4317.545874343747	-0.0207997944802035	0.0131737068435573	-1.5788870002353002	0.114378	0.114378	chr3	168006859	0.9416575017442144	chr3:168006859:G:C
chr3:168007561	['A', 'G']	19959	17538.757478578944	2405.7137783593435	-0.002259672720613	0.0102226708995974	-0.2210452378646004	0.825059	0.825059	chr3	168007561	0.0835149939249279	chr3:168007561:A:G
chr3:168007593	['T', 'C']	19959	17502.261464441443	2396.102035288773	-0.0022886145127008	0.010227844104112	-0.2237631400522381	0.822944	0.822944	chr3	168007593	0.0846297168150117	chr3:168007593:T:C
chr3:168007620	['T', 'C']	19959	17498.013583279037	2394.369184161491	-0.0024015443155255	0.0102274981966684	-0.2348124897550996	0.814357	0.814357	chr3	168007620	0.0891851661906988	chr3:168007620:T:C
chr3:168007666	['A', 'T']	19959	578.1738084498572	46.99904440611725	-0.0376100354126434	0.0422543445368554	-0.8900868259792523	0.37343	0.37343	chr3	168007666	0.4277907953556105	chr3:168007666:A:T
chr3:168008308	['T', 'C']	19959	32949.4136789851	4364.839685154279	-0.0219742864297701	0.0134777647258308	-1.6304102999850727	0.103031	0.103031	chr3	168008308	0.9870320849711328	chr3:168008308:T:C
chr3:168008614	['T', 'C']	19959	2445.6126591159664	274.5999503442469	-0.0195922420050465	0.0210034676692136	-0.9328098728080202	0.350929	0.350929	chr3	168008614	0.4547807411617146	chr3:168008614:T:C
chr3:168009629	['C', 'T']	19959	1331.0	192.776307325454	0.023354779269174	0.0284737670066478	0.8202209164569393	0.4121	0.4121	chr3	168009629	0.3849973854754117	chr3:168009629:C:T
chr3:168009648	['C', 'T']	19959	21322.20490078172	2908.1892486805764	-0.0005365122644886	0.0102183220220644	-0.0525049282387199	0.958127	0.958127	chr3	168009648	0.0185769212517181	chr3:168009648:C:T
chr3:168009682	['T', 'C']	19959	21324.27361563518	2909.5162204059966	-0.0004238548801218	0.0102186682827677	-0.0414784851012904	0.966915	0.966915	chr3	168009682	0.0146117023942329	chr3:168009682:T:C
chr3:168010096	['C', 'T']	19959	21306.20249549008	2896.342864153982	-0.0014541126160812	0.0102186888782895	-0.1422993334468369	0.886845	0.886845	chr3	168010096	0.0521522781693575	chr3:168010096:C:T
chr3:168010266	['C', 'T']	19959	2450.245527884953	267.1520611701057	-0.02304741547835	0.0209768031126037	-1.0987096248475623	0.271908	0.271908	chr3	168010266	0.5655780145355452	chr3:168010266:C:T
chr3:168010466	['G', 'A']	19959	2533.2538457684022	286.75073092885657	-0.0188155181610326	0.0206815697446406	-0.9097722461762598	0.362954	0.362954	chr3	168010466	0.4401484130136655	chr3:168010466:G:A
chr3:168010908	['G', 'C']	19959	21323.205051112447	2905.0024656783858	-0.000879534504677	0.0102179460970304	-0.0860774265517702	0.931406	0.931406	chr3	168010908	0.0308609687239892	chr3:168010908:G:C
chr3:168011185	['C', 'T']	19959	2442.202497367234	267.56280438838667	-0.0225244618521654	0.0210131058582967	-1.0719244458225563	0.283767	0.283767	chr3	168011185	0.5470381111731425	chr3:168011185:C:T
chr3:168011221	['T', 'C']	19959	32985.03212669685	4372.351361910556	-0.0219961171979501	0.0134938898917103	-1.6300797897767734	0.1031	0.1031	chr3	168011221	0.9867413347164836	chr3:168011221:T:C
chr3:168011351	['C', 'T']	19959	2753.1379396733137	285.30762029947977	-0.0294749295633274	0.0202552963626685	-1.4551714788854502	0.145638	0.145638	chr3	168011351	0.8367252937241403	chr3:168011351:C:T
chr3:168011490	['C', 'T']	19959	443.5779364440863	48.88454361018413	-0.0185438711109488	0.0483021556800861	-0.3839139444162332	0.701046	0.701046	chr3	168011490	0.1542534843290225	chr3:168011490:C:T
chr3:168011552	['G', 'A']	19959	2836.231407452105	294.2696213540016	-0.0278594108329595	0.0199474440064583	-1.3966406334535673	0.162537	0.162537	chr3	168011552	0.789047760428331	chr3:168011552:G:A
chr3:168012258	['C', 'T']	19959	555.660513971036	41.508583850001976	-0.0512679373982866	0.0433314944888742	-1.183156454745639	0.236761	0.236761	chr3	168012258	0.6256898343803464	chr3:168012258:C:T
chr3:168012818	['C', 'A']	19959	579.2321688135934	47.27769260170998	-0.0373285756537173	0.0422220352343172	-0.8841017598170502	0.376652	0.376652	chr3	168012818	0.4240597221470801	chr3:168012818:C:A
chr3:168012882	['A', 'G']	19959	21341.182552586208	2902.059292124687	-0.0014229886765167	0.0102237809321009	-0.1391841908553447	0.889306	0.889306	chr3	168012882	0.0509487775616542	chr3:168012882:A:G
chr3:168013022	['G', 'C']	19959	33476.515582513486	4425.532591752064	-0.0253446289049989	0.0139043138900848	-1.8227888916598896	0.0683503	0.0683503	chr3	168013022	1.1652595749065664	chr3:168013022:G:C
chr3:168013493	['TC', 'T']	19959	6281.970670170847	813.5405833787038	-0.0104478248028889	0.0139690597743469	-0.747926129006585	0.454514	0.454514	chr3	168013493	0.3424527350402419	chr3:168013493:TC:T
chr3:168013730	['G', 'T']	19959	21317.2133178865	2900.450012887404	-0.0013881517738362	0.0102254640404529	-0.1357544037458448	0.892017	0.892017	chr3	168013730	0.0496268687899761	chr3:168013730:G:T
chr3:168014994	['C', 'T']	19959	547.7134901921439	33.47157569512444	-0.0586513214129768	0.0432942920188917	-1.354712565512885	0.175524	0.175524	chr3	168014994	0.7556634925603094	chr3:168014994:C:T
chr3:168015049	['G', 'T']	19959	2846.421015656365	307.731256059513	-0.0245467680794701	0.0198806097259477	-1.2347090163654444	0.216953	0.216953	chr3	168015049	0.663634340121367	chr3:168015049:G:T
chr3:168017754	['G', 'A']	19959	23369.493248330906	3126.704394238783	-0.0086068722730722	0.0103788504087562	-0.8292702885293418	0.406961	0.406961	chr3	168017754	0.3904472082105224	chr3:168017754:G:A
chr3:168018252	['A', 'G']	19959	596.0298627116946	57.13150307078559	-0.0243986316114222	0.0416443234084573	-0.5858813306225373	0.557962	0.557962	chr3	168018252	0.2533953776794005	chr3:168018252:A:G
chr3:168018516	['C', 'T']	19959	30237.059834627915	4080.440773120205	-0.008298052379289	0.0121066682436983	-0.6854117261872024	0.493092	0.493092	chr3	168018516	0.3070720434717812	chr3:168018516:C:T
chr3:168018538	['T', 'C']	19959	23358.703343525987	3143.6619489511454	-0.0067171088770923	0.0103588949513219	-0.6484387484048286	0.516709	0.516709	chr3	168018538	0.2867539738785755	chr3:168018538:T:C
chr3:168018857	['G', 'A']	19959	19419.0	2628.5835723977225	-0.002616121615265	0.0101675544313463	-0.2573009697592188	0.796949	0.796949	chr3	168018857	0.0985694699806313	chr3:168018857:G:A
chr3:168018912	['C', 'T']	19959	2448.594856111501	265.97093951877616	-0.0232344115483489	0.0209973539102374	-1.1065399786884929	0.268506	0.268506	chr3	168018912	0.5710460051682351	chr3:168018912:C:T
chr3:168018916	['T', 'C']	19959	23357.510823812387	3141.991996391873	-0.0068189473399918	0.0103579401658481	-0.6583304431970979	0.510333	0.510333	chr3	168018916	0.2921463476886932	chr3:168018916:T:C
chr3:168019103	['A', 'G']	19959	30050.52806454846	4053.057528025813	-0.0083939626819247	0.012010614467069	-0.6988787047439954	0.484636	0.484636	chr3	168019103	0.31458432849681	chr3:168019103:A:G
chr3:168019315	['T', 'G']	19959	23334.676522174894	3131.635424096922	-0.0075001346019757	0.01035813639026	-0.7240814678814478	0.469024	0.469024	chr3	168019315	0.3288049338288688	chr3:168019315:T:G
chr3:168019464	['A', 'G']	19959	30045.52681166683	4051.024747675075	-0.0086042093481279	0.0120084217796748	-0.7165145850132577	0.473682	0.473682	chr3	168019464	0.3245131182258153	chr3:168019464:A:G
chr3:168019686	['T', 'C']	19959	21313.542930178934	2895.7991247172986	-0.0016134860792517	0.0102222559768182	-0.157840508290027	0.874584	0.874584	chr3	168019686	0.0581984720806556	chr3:168019686:T:C
chr3:168019983	['T', 'C']	19959	27581.29138475417	3775.679916707456	-0.0016910021752879	0.0111779539866672	-0.1512801159590516	0.879756	0.879756	chr3	168019983	0.0556377625626705	chr3:168019983:T:C
chr3:168020025	['C', 'T']	19959	28268.665347030823	3852.37572838968	0.0001070086727476	0.0113299221238275	0.0094447844899704	0.992464	0.992464	chr3	168020025	0.003285237597497	chr3:168020025:C:T
chr3:168020391	['G', 'A']	19959	578.0579245377562	47.20538195667719	-0.0373512575469363	0.0422553116664887	-0.8839423039105962	0.376738	0.376738	chr3	168020391	0.4239605721036605	chr3:168020391:G:A
chr3:168020732	['A', 'G']	19959	21385.071450045096	2908.0262935071582	-0.0010033109962293	0.0102288038025692	-0.0980868355278605	0.921864	0.921864	chr3	168020732	0.0353331444627492	chr3:168020732:A:G
chr3:168021984	['C', 'T']	19959	573.0287102916125	40.7914949076109	-0.0478015469261058	0.0424310595702845	-1.126569720629422	0.259938	0.259938	chr3	168021984	0.5851302269092855	chr3:168021984:C:T
chr3:168022296	['C', 'T']	19959	1471.0637198334252	204.90238716218823	0.007499661763734	0.0268759114044725	0.2790477186379607	0.780211	0.780211	chr3	168022296	0.1077879309716457	chr3:168022296:C:T
chr3:168023570	['T', 'C']	19959	3742.750087697319	519.5199115804979	0.0006572932216057	0.0173369351278151	0.0379128846454071	0.969758	0.969758	chr3	168023570	0.0133366290091388	chr3:168023570:T:C
chr3:168024460	['G', 'A']	19959	572.0	41.35320729205408	-0.0474607473058238	0.0424666796845398	-1.1175996724580772	0.263751	0.263751	chr3	168024460	0.578805885083223	chr3:168024460:G:A
chr3:168025404	['T', 'C']	19959	570.0856885147324	35.98639365692627	-0.054769942498294	0.0425376018853141	-1.2875653556107756	0.197912	0.197912	chr3	168025404	0.7035278724141992	chr3:168025404:T:C
chr3:168025454	['TG', 'T']	19959	15488.552036879291	2068.5817142986302	-0.0091587512783541	0.0103758909037049	-0.8826954102884664	0.377412	0.377412	chr3	168025454	0.4231842953450929	chr3:168025454:TG:T
chr3:168026250	['A', 'ATC']	19959	21703.69931331763	2941.9905225522657	-0.0090292614965043	0.0102266510504456	-0.8829147931189891	0.377293	0.377293	chr3	168026250	0.4233212522852876	chr3:168026250:A:ATC
chr3:168026310	['A', 'C']	19959	2715.5442245051363	282.8932410711544	-0.0286751807958071	0.0203854195995981	-1.4066514871429168	0.159546	0.159546	chr3	168026310	0.7971140795914607	chr3:168026310:A:C
chr3:168026719	['A', 'T']	19959	28258.663342520667	3784.4136575899047	-0.0117657265236035	0.0113551266520115	-1.036159867183801	0.30014	0.30014	chr3	168026719	0.5226761217972523	chr3:168026719:A:T
chr3:168027612	['G', 'A']	19959	1081.1083329157689	156.95677158083353	0.024559390236248	0.031374351758208	0.7827855831259638	0.433762	0.433762	chr3	168027612	0.3627484973037931	chr3:168027612:G:A
chr3:168027915	['A', 'G']	19959	2408.3619963920623	253.6093036512408	-0.026673616541507	0.0215534726980187	-1.2375554007108518	0.215896	0.215896	chr3	168027915	0.665755403955812	chr3:168027915:A:G
chr3:168028430	['A', 'G']	19959	2656.665530720657	290.6762059108341	-0.0179329330210046	0.020326398598645	-0.8822484186746216	0.377653	0.377653	chr3	168028430	0.422907061004492	chr3:168028430:A:G
chr3:168028504	['G', 'C']	19959	13075.965423932652	1676.7843164265123	-0.0071065113471362	0.0107536753478679	-0.660844884864891	0.508719	0.508719	chr3	168028504	0.2935220417257103	chr3:168028504:G:C
chr3:168029234	['C', 'T']	19959	640.0	37.12981570144779	-0.0584467819246817	0.0401140669218668	-1.4570146188000035	0.145128	0.145128	chr3	168029234	0.8382487896824522	chr3:168029234:C:T
chr3:168029451	['T', 'C']	19959	3516.5285628382444	356.1895849344027	-0.032030988455281	0.0177041207642734	-1.8092391529501384	0.0704289	0.0704289	chr3	168029451	1.152249094621452	chr3:168029451:T:C
chr3:168030268	['T', 'C']	19959	20814.17138561764	2796.454864392645	-0.0008538711199279	0.0101253291294301	-0.0843302088270957	0.932795	0.932795	chr3	168030268	0.0302137904991148	chr3:168030268:T:C
chr3:168031109	['A', 'G']	19959	28520.85794458085	3856.169719094472	-0.0014466271068522	0.0111555587596498	-0.1296776914559158	0.896823	0.896823	chr3	168031109	0.0472932623165219	chr3:168031109:A:G
chr3:168031518	['T', 'C']	19959	1823.456800641476	162.74241459484654	-0.0398846859221947	0.0243093617554884	-1.6407130028080568	0.100873	0.100873	chr3	168031518	0.9962250629025816	chr3:168031518:T:C
chr3:168031662	['G', 'C']	19959	1805.180888911159	166.65915239013208	-0.0370047970695178	0.024445264735003	-1.513781808896951	0.130097	0.130097	chr3	168031662	0.8857327180307862	chr3:168031662:G:C
chr3:168031755	['G', 'A']	19959	3492.349952397655	369.5005054690538	-0.0234851147399375	0.0178958220942391	-1.3123238829859456	0.189426	0.189426	chr3	168031755	0.7225604113857237	chr3:168031755:G:A
chr3:168031827	['C', 'A']	19959	30004.509921828023	4030.262281609287	-0.0025175333469569	0.0116691303669369	-0.2157430132145978	0.82919	0.82919	chr3	168031827	0.0813459441216003	chr3:168031827:C:A
chr3:168033815	['G', 'T']	19959	12293.391186644609	1609.8127631725615	-0.0032483292583172	0.0110037495836626	-0.2952020339630497	0.767843	0.767843	chr3	168033815	0.1147275705986452	chr3:168033815:G:T
chr3:168034937	['A', 'G']	19959	992.959997979692	134.66371428200168	0.0005477050837045	0.0325858182000493	0.0168080813666257	0.98659	0.98659	chr3	168034937	0.0058632908268766	chr3:168034937:A:G
chr3:168036785	['A', 'G']	19959	30224.057228764723	4057.88296478199	-0.0031274394645992	0.0117782215681506	-0.2655273078794918	0.790606	0.790606	chr3	168036785	0.1020398940696941	chr3:168036785:A:G
chr3:168037923	['T', 'C']	19959	3542.0	560.9481032738967	0.0221496340328307	0.0178225145941706	1.242789501772962	0.21396	0.21396	chr3	168037923	0.6696674107770205	chr3:168037923:T:C
chr3:168037961	['G', 'A']	19959	3909.0	633.6563859591101	0.0279820087336534	0.0171064672659759	1.635756132378572	0.101906	0.101906	chr3	168037961	0.9918002449417678	chr3:168037961:G:A
chr3:168037975	['G', 'A']	19959	13165.638536707593	1772.2028077473965	-0.0014384969800678	0.0107810266063391	-0.133428571563124	0.893856	0.893856	chr3	168037975	0.0487324403121193	chr3:168037975:G:A
chr3:168039831	['A', 'C']	19959	12258.0708128696	1507.7258450949882	-0.0125064999686412	0.0109592547743377	-1.1411816064287976	0.253808	0.253808	chr3	168039831	0.5954946931116883	chr3:168039831:A:C
chr3:168042386	['G', 'T']	19959	12011.407216236534	1531.806338050225	-0.0078452440494674	0.0110607005262059	-0.7092899794981192	0.478153	0.478153	chr3	168042386	0.3204331150538	chr3:168042386:G:T
chr3:168042435	['G', 'A']	19959	13022.60987221248	1735.063060845998	-0.0033590478838672	0.0108044096418418	-0.3108960133146747	0.755883	0.755883	chr3	168042435	0.1215454219415243	chr3:168042435:G:A
chr3:168044258	['C', 'T']	19959	25252.386917293235	3557.395773366132	0.0134426158681865	0.0105423050468668	1.2751116390984802	0.202285	0.202285	chr3	168044258	0.694036320188927	chr3:168044258:C:T
chr3:168046520	['C', 'T']	19959	4801.962365321974	505.35525698959407	-0.0296067253218347	0.015536450870323	-1.9056299002230928	0.0567126	0.0567126	chr3	168046520	1.2463204419439582	chr3:168046520:C:T
chr3:168047032	['A', 'G']	19959	4477.448664628952	717.7669782167743	0.0267932236573472	0.0160566495583272	1.6686683956088355	0.0951988	0.0951988	chr3	168047032	1.02136852595022	chr3:168047032:A:G
chr3:168047708	['C', 'T']	19959	5021.503181840958	546.0042964411538	-0.0256462336831794	0.0152174095339541	-1.685321908827897	0.0919421	0.0919421	chr3	168047708	1.0364855809860087	chr3:168047708:C:T
chr3:168048703	['C', 'A']	19959	24920.497168913163	3311.1861825592423	-0.004401937168504	0.0103848103585963	-0.4238822873505986	0.671656	0.671656	chr3	168048703	0.1728531012816278	chr3:168048703:C:A
chr3:168051052	['G', 'A']	19959	11480.176691729324	1537.3033461792486	-0.0018544492035304	0.0111398343859797	-0.1664700873708139	0.867789	0.867789	chr3	168051052	0.0615858592420439	chr3:168051052:G:A
chr3:168051291	['AC', 'A']	19959	4638.697233914612	764.0232579733555	0.0316880210642209	0.0157935989073813	2.006383804606505	0.0448288	0.0448288	chr3	168051291	1.3484428863930409	chr3:168051291:AC:A
chr3:168052033	['A', 'C']	19959	4642.465200180388	767.5326021391822	0.0324317508546676	0.0157890664478148	2.0540638651347285	0.0399825	0.0399825	chr3	168052033	1.398130054083336	chr3:168052033:A:C
chr3:168052327	['C', 'T']	19959	30221.05662741167	4062.546621103249	-0.0028862856441809	0.0117770283402162	-0.2450775833089265	0.806399	0.806399	chr3	168052327	0.0934500194585092	chr3:168052327:C:T
chr3:168052686	['G', 'A']	19959	6149.232372838887	875.9149694897754	0.0005187269342171	0.0139965780512935	0.0370609824998781	0.970437	0.970437	chr3	168052686	0.0130326534136434	chr3:168052686:G:A
chr3:168053740	['C', 'T']	19959	4654.699639206254	776.3163108351536	0.0341982398119332	0.0157808816395071	2.1670677591496887	0.0302415	0.0302415	chr3	168053740	1.5193966713200835	chr3:168053740:C:T
chr3:168053836	['T', 'C']	19959	4155.208187193106	691.5536689259383	0.0329193602528046	0.0166032444499521	1.982706473547074	0.0474139	0.0474139	chr3	168053836	1.3240943205971285	chr3:168053836:T:C
chr3:168053869	['G', 'A']	19959	997.0999148168562	136.89284881200948	0.0037886668062739	0.0323943820462438	0.1169544398428556	0.906897	0.906897	chr3	168053869	0.042442034738975	chr3:168053869:G:A
chr3:168054292	['C', 'T']	19959	4155.208187193106	693.1832719231134	0.0332986609084818	0.0166031193999954	2.0055665508549514	0.044916	0.044916	chr3	168054292	1.3475989268379531	chr3:168054292:C:T
chr3:168055498	['C', 'A']	19959	924.277852954443	111.86692193013064	-0.0126003692129738	0.0336341820721415	-0.3746298686838126	0.70794	0.70794	chr3	168055498	0.1500035484869472	chr3:168055498:C:A
chr3:168055727	['A', 'G']	19959	25944.496135314177	3453.507031835936	-0.0039658095914063	0.0105793003374479	-0.3748650161077728	0.707765	0.707765	chr3	168055727	0.1501109176559763	chr3:168055727:A:G
chr3:168055981	['A', 'T']	19959	997.0	136.8640222978841	0.0037886104096556	0.0323942800133793	0.1169530672727054	0.906898	0.906898	chr3	168055981	0.0424415558596288	chr3:168055981:A:T
chr3:168055991	['A', 'C']	19959	10364.077073415185	1381.1344476201762	-0.0014162432160872	0.0115114446388448	-0.1230291471244389	0.902085	0.902085	chr3	168055991	0.0447525386313105	chr3:168055991:A:C
chr3:168056242	['G', 'A']	19959	453.0	32.59116415717474	-0.0471003602950423	0.0477031270511512	-0.9873642087349416	0.323476	0.323476	chr3	168056242	0.4901579358738619	chr3:168056242:G:A
chr3:168057230	['C', 'T']	19959	991.0	132.96498686903564	0.001241964797767	0.0324847830850556	0.0382322022749899	0.969503	0.969503	chr3	168057230	0.0134508427158277	chr3:168057230:C:T
chr3:168057422	['C', 'T']	19959	30221.05662741167	4058.689660858947	-0.0032619711950273	0.0117777567532463	-0.2769603128480473	0.781813	0.781813	chr3	168057422	0.106897112387623	chr3:168057422:C:T
chr3:168058974	['G', 'A']	19959	2690.1347830443933	237.15081773343417	-0.0433194799225143	0.0202677682222588	-2.137358166299692	0.032581	0.032581	chr3	168058974	1.4870355901374852	chr3:168058974:G:A
chr3:168059084	['C', 'T']	19959	8054.421290031575	1159.1301526176417	0.0103124040109971	0.0125770546291985	0.8199379198891421	0.412261	0.412261	chr3	168059084	0.3848277476287027	chr3:168059084:C:T
chr3:168059850	['A', 'G']	19959	2875.152423437422	234.52165181152543	-0.0492746999300233	0.0196506079597339	-2.5075407351768524	0.0121653	0.0121653	chr3	168059850	1.914877176767024	chr3:168059850:A:G
chr3:168059967	['T', 'G']	19959	30238.54509921828	4060.5911670484975	-0.0031099078477075	0.0117853242961134	-0.2638797006827477	0.791875	0.791875	chr3	168059967	0.1013433677724834	chr3:168059967:T:G
chr3:168060940	['TTTGTATG', 'T']	19959	5682.708314539166	863.2635736927127	0.0190297043033539	0.0144468821176872	1.317218770689348	0.18778	0.18778	chr3	168060940	0.7263506652763954	chr3:168060940:TTTGTATG:T
chr3:168061356	['T', 'G']	19959	5700.285599759495	867.1561531427222	0.0187967505821797	0.0144282605801668	1.3027731567322656	0.192667	0.192667	chr3	168061356	0.7151926649252472	chr3:168061356:T:G
chr3:168063594	['T', 'G']	19959	5727.783762057881	875.347049742369	0.0199031494212249	0.014418122479246	1.3804258806841367	0.167471	0.167471	chr3	168063594	0.7760603864204175	chr3:168063594:T:G
chr3:168063835	['T', 'G']	19959	5556.567982346155	825.95560747793	0.0152830370470717	0.0145921362301245	1.0473474757945902	0.294952	0.294952	chr3	168063835	0.5302486546363188	chr3:168063835:T:G
chr3:168064246	['A', 'G']	19959	13969.299097744362	1909.985943848316	0.0017156980502396	0.0106158123872243	0.1616172166253019	0.871609	0.871609	chr3	168064246	0.0596782939946699	chr3:168064246:A:G
chr3:168064961	['A', 'G']	19959	15008.132471972229	1987.247729692765	-0.0039881497680523	0.0104354469554546	-0.3821733544405354	0.702337	0.702337	chr3	168064961	0.1534544517993502	chr3:168064961:A:G
chr3:168066328	['C', 'G']	19959	25920.597384376408	3438.61760870692	-0.0051699802174924	0.0105578750859265	-0.4896799948300132	0.624366	0.624366	chr3	168066328	0.2045607545757008	chr3:168066328:C:G
chr3:168066938	['C', 'T']	19959	29541.40052119876	3952.307023088808	-0.0043140978916736	0.0114903191796254	-0.3754550090587037	0.707326	0.707326	chr3	168066938	0.1503803777594916	chr3:168066938:C:T
chr3:168068377	['A', 'T']	19959	21993.66992922752	3058.1570488586967	0.0078715842725549	0.0101962004045264	0.7720115298107006	0.440117	0.440117	chr3	168068377	0.3564318560141915	chr3:168068377:A:T
chr3:168068855	['A', 'G']	19959	5598.218668306974	819.9816901773565	0.0130745346536519	0.0147242926916454	0.887956720737458	0.374575	0.374575	chr3	168068855	0.426461211809586	chr3:168068855:A:G
chr3:168069777	['T', 'TA']	19959	30240.0	4058.2918977973695	-0.0034753089440097	0.0117831236105155	-0.2949395303727704	0.768043	0.768043	chr3	168069777	0.1146144646820972	chr3:168069777:T:TA
chr3:168071368	['T', 'C']	19959	16878.84567591943	2142.7911297520004	-0.0121073021485584	0.0101868866525557	-1.1885183924688922	0.234643	0.234643	chr3	168071368	0.6295923973718754	chr3:168071368:T:C
chr3:168071756	['T', 'C']	19959	1706.1709675802977	229.0540474581084	-0.0010392386196699	0.0249855361076408	-0.0415936090061362	0.966823	0.966823	chr3	168071756	0.0146530265988203	chr3:168071756:T:C
chr3:168071899	['C', 'T']	19959	30289.0	4063.382392164732	-0.0037185159920564	0.0117974826264435	-0.3151957167304158	0.752616	0.752616	chr3	168071899	0.1234265531728805	chr3:168071899:C:T
chr3:168071939	['G', 'T']	19959	2689.4042393265186	236.90634630237045	-0.0434450920901778	0.0202636144820995	-2.143995195356497	0.0320453	0.0320453	chr3	168071939	1.4942356583057	chr3:168071939:G:T
chr3:168072163	['A', 'G']	19959	1049.0	145.3482742033485	0.0047107149392179	0.0315787887497187	0.1491733890287334	0.881418	0.881418	chr3	168072163	0.0548180847305102	chr3:168072163:A:G
chr3:168072905	['G', 'A']	19959	36452.652753419854	4946.642168242425	-0.0065488767378943	0.0183660551637264	-0.3565750336429705	0.721414	0.721414	chr3	168072905	0.1418154338727294	chr3:168072905:G:A
chr3:168073460	['C', 'G']	19959	1055.1057273137244	145.7898860149837	0.005180459113396	0.0314344347063809	0.1648020446935051	0.869101	0.869101	chr3	168073460	0.0609297503708663	chr3:168073460:C:G
chr3:168073814	['A', 'G']	19959	1304.0	205.96801160080528	0.0374516696760429	0.028803906478648	1.300228831940049	0.193538	0.193538	chr3	168073814	0.7132337512132552	chr3:168073814:A:G
chr3:168074218	['T', 'C']	19959	30296.071661237787	4058.0381125126014	-0.0045689396625424	0.0118040733734122	-0.3870646613256139	0.698712	0.698712	chr3	168074218	0.1557017979092035	chr3:168074218:T:C
chr3:168074374	['T', 'C']	19959	10467.622281246868	1425.638359367644	0.0032009397602791	0.0114883154768399	0.2786256842208183	0.780535	0.780535	chr3	168074374	0.1076076179493372	chr3:168074374:T:C
chr3:168075442	['A', 'G']	19959	30308.66767053157	4060.2933044044353	-0.0044659935817704	0.0118125526466505	-0.3780718457188662	0.705381	0.705381	chr3	168075442	0.1515762425793411	chr3:168075442:A:G
chr3:168075457	['C', 'T']	19959	416.1250939708315	50.27074136948986	-0.0040341055425417	0.0499104621029526	-0.0808268521782157	0.93558	0.93558	chr3	168075457	0.0289190707261563	chr3:168075457:C:T
chr3:168075544	['T', 'C']	19959	21736.35620145327	2805.928787474653	-0.0093603551499235	0.0101204359931054	-0.9248964329501485	0.355031	0.355031	chr3	168075544	0.4497337242937891	chr3:168075544:T:C
chr3:168075623	['A', 'T']	19959	1055.1585989176187	146.6810938517952	0.0056351954845881	0.0314342272491312	0.1792694135576019	0.857728	0.857728	chr3	168075623	0.0666504124162168	chr3:168075623:A:T
chr3:168075655	['A', 'T']	19959	11036.764859176104	1444.3772515456008	-0.0027874059187776	0.0113030699274005	-0.246606093449046	0.805216	0.805216	chr3	168075655	0.0940876040731582	chr3:168075655:A:T
chr3:168075710	['C', 'T']	19959	30314.03763090645	4072.452366147975	-0.0031089373415073	0.011815859409093	-0.2631156341547899	0.792464	0.792464	chr3	168075710	0.1010204577619042	chr3:168075710:C:T
chr3:168077921	['A', 'G']	19959	17220.2556296705	2447.819706124411	0.0104891120392132	0.0101948899327732	1.0288597629185023	0.303558	0.303558	chr3	168077921	0.5177583171969851	chr3:168077921:A:G
chr3:168078497	['A', 'G']	19959	2701.4060432952497	237.4540930364209	-0.0441344011356213	0.0202383051987718	-2.180736020242428	0.0292146	0.0292146	chr3	168078497	1.5344000555793516	chr3:168078497:A:G
chr3:168078793	['G', 'A']	19959	24730.195249072865	3278.5591317219178	-0.0056938193071366	0.0103555255068774	-0.549833931977205	0.582439	0.582439	chr3	168078793	0.2347495524489404	chr3:168078793:G:A
chr3:168078858	['C', 'T']	19959	24727.955750438487	3280.579644130182	-0.005482327395595	0.0103548191838583	-0.5294469462239615	0.596501	0.596501	chr3	168078858	0.224388823923031	chr3:168078858:C:T
chr3:168078963	['T', 'A']	19959	24714.14421052632	3279.350718616888	-0.0053480728698869	0.0103551022278093	-0.5164674140564578	0.605534	0.605534	chr3	168078963	0.2178614667276504	chr3:168078963:T:A
chr3:168078988	['A', 'C']	19959	24713.95294412428	3280.8029753952983	-0.0051463147596642	0.0103547458133222	-0.4970005881789134	0.619194	0.619194	chr3	168078988	0.2081732606254162	chr3:168078988:A:C
chr3:168079254	['A', 'G']	19959	24717.90747330961	3275.9250978812306	-0.0056512256176395	0.0103549582486703	-0.5457506908214951	0.585243	0.585243	chr3	168079254	0.2326637721286539	chr3:168079254:A:G
chr3:168079650	['T', 'C']	19959	5357.268413668704	819.0932992738113	0.0192320474601137	0.0148172956955654	1.2979458502586023	0.194321	0.194321	chr3	168079650	0.7114802632638335	chr3:168079650:T:C
chr3:168082114	['T', 'C']	19959	27885.176983609847	3813.214589495734	0.0036479354026071	0.0109667986578191	0.3326344830819172	0.739414	0.739414	chr3	168082114	0.1311123307913323	chr3:168082114:T:C
chr3:168082502	['T', 'C']	19959	12452.743497218466	1736.6184199329098	0.0044561221224663	0.0108389483832703	0.4111212605592135	0.680988	0.680988	chr3	168082502	0.1668605409208418	chr3:168082502:T:C
chr3:168082749	['A', 'G']	19959	27969.8027258606	3823.372441001096	0.003319511097482	0.0110000125820766	0.30177339095874	0.762828	0.762828	chr3	168082749	0.1175733743277671	chr3:168082749:A:G
chr3:168083322	['C', 'T']	19959	12454.87206855081	1733.5008998647904	0.0041988878859391	0.0108362979015458	0.3874836151689952	0.698402	0.698402	chr3	168083322	0.1558945256201841	chr3:168083322:C:T
chr3:168083650	['G', 'C']	19959	17025.55907997595	2231.910287927301	-0.0063569971717756	0.0102109901395862	-0.6225642258854684	0.533578	0.533578	chr3	168083650	0.2728020851551692	chr3:168083650:G:C
chr3:168084039	['T', 'C']	19959	15927.788152157573	2143.983777127574	-0.0012321650816979	0.0103006691896539	-0.1196199061450852	0.904785	0.904785	chr3	168084039	0.0434546079844888	chr3:168084039:T:C
chr3:168084229	['T', 'C']	19959	17087.28059536935	2237.939598037814	-0.0063303833842304	0.0102111087734406	-0.6199506365749407	0.535297	0.535297	chr3	168084229	0.2714051905547275	chr3:168084229:T:C
chr3:168084426	['C', 'T']	19959	15932.0	2142.3508115869217	-0.0014296576989253	0.0103004887036415	-0.138795132935775	0.889613	0.889613	chr3	168084426	0.0507988793287746	chr3:168084426:C:T
chr3:168084698	['A', 'G']	19959	20205.04931094964	2781.953562296239	0.002858211405851	0.0101336825252668	0.2820506167155461	0.777908	0.777908	chr3	168084698	0.1090717622068466	chr3:168084698:A:G
chr3:168084988	['C', 'G']	19959	28376.843513554144	3867.0267261894646	0.0017434874002748	0.0111126285517323	0.1568924392782886	0.875331	0.875331	chr3	168084988	0.0578276906453432	chr3:168084988:C:G
chr3:168085327	['A', 'G']	19959	28375.84341333868	3867.4403849073233	0.0017633973622004	0.011112702946659	0.1586830288422819	0.87392	0.87392	chr3	168085327	0.0585283215403606	chr3:168085327:A:G
chr3:168085931	['A', 'G']	19959	3890.19490930955	482.5588182616924	-0.0153136022225212	0.0169481706800615	-0.9035548739508896	0.366242	0.366242	chr3	168085931	0.4362318530372907	chr3:168085931:A:G
chr3:168086153	['A', 'C']	19959	17093.85158638665	2244.919896568859	-0.0057363791415542	0.0102131520509964	-0.5616658905019043	0.57435	0.57435	chr3	168086153	0.2408233745966311	chr3:168086153:A:C
chr3:168086486	['C', 'T']	19959	15938.395670475044	2147.0404637388606	-0.0010633660836096	0.0103021938231431	-0.1032174410484219	0.917791	0.917791	chr3	168086486	0.0372562053791035	chr3:168086486:C:T
chr3:168087339	['G', 'A']	19959	7295.09651232712	981.5083588250858	0.0010873483922179	0.0130850852497548	0.0830983040204756	0.933774	0.933774	chr3	168087339	0.0297582227309042	chr3:168087339:G:A
chr3:168088042	['T', 'C']	19959	20069.01653638004	2778.2056416703795	0.0043143515179332	0.0101309378973051	0.4258590430290684	0.670215	0.670215	chr3	168088042	0.1737858565002566	chr3:168088042:T:C
chr3:168088825	['T', 'C']	19959	7283.459684289652	990.2025495299448	0.0029822335713597	0.0130874375011698	0.2278699379533379	0.81975	0.81975	chr3	168088825	0.0863185746585971	chr3:168088825:T:C
chr3:168089060	['T', 'C']	19959	19988.005813079428	2747.1590619542085	0.0025116025915183	0.0101328743923852	0.2478667448405194	0.80424	0.80424	chr3	168089060	0.0946143304531225	chr3:168089060:T:C
chr3:168090657	['T', 'TC']	19959	11021.65664461816	1395.733161846148	-0.0111376780080858	0.0112458546000243	-0.9903807584406952	0.322	0.322	chr3	168090657	0.4921441283041691	chr3:168090657:T:TC
chr3:168090838	['G', 'A']	19959	7818.56692558256	950.0111148949392	-0.0159997166523137	0.0126745077574549	-1.2623540857358375	0.206836	0.206836	chr3	168090838	0.6843738696367941	chr3:168090838:G:A
chr3:168091132	['A', 'G']	19959	20147.02826217679	2764.636676781275	0.0017019924494456	0.0101352483840976	0.1679280452678501	0.866642	0.866642	chr3	168091132	0.0621602676138502	chr3:168091132:A:G
chr3:168091757	['T', 'C']	19959	7369.107636800962	876.1549059807812	-0.0190486692286568	0.0129361484746752	-1.4725147338829516	0.140898	0.140898	chr3	168091757	0.8510951715118532	chr3:168091757:T:C
chr3:168091789	['C', 'T']	19959	20145.04660719656	2764.424639618886	0.0016292765342171	0.0101351336350866	0.1607553085019807	0.872288	0.872288	chr3	168091789	0.0593401020393953	chr3:168091789:C:T
chr3:168091841	['A', 'C']	19959	7823.0	952.530877932963	-0.0155831692579869	0.0126725776193183	-1.2296763709879923	0.218833	0.218833	chr3	168091841	0.6598871858247244	chr3:168091841:A:C
chr3:168092533	['A', 'G']	19959	15893.166616541355	2123.6605252569666	-0.0027496369755373	0.0103096004011042	-0.2667064550089508	0.789698	0.789698	chr3	168092533	0.1025389618857132	chr3:168092533:A:G
chr3:168092778	['A', 'T']	19959	28407.69320972188	3846.625962014457	-0.0004013780112588	0.0111229239054373	-0.0360856564938532	0.971214	0.971214	chr3	168092778	0.0126850658910127	chr3:168092778:A:T
chr3:168096432	['A', 'G']	19959	7398.111996392063	880.9694089846307	-0.0188196950741472	0.0129153027813493	-1.457162514325585	0.145087	0.145087	chr3	168096432	0.8383714992176348	chr3:168096432:A:G
chr3:168096967	['T', 'A']	19959	3915.5885447985575	481.6534966462939	-0.0163017940386786	0.0168980663651736	-0.9647135764761856	0.3347	0.3347	chr3	168096967	0.4753442876422228	chr3:168096967:T:A
chr3:168097466	['A', 'T']	19959	13587.765487169205	1798.8112316177237	-0.0029747988607948	0.0106530473744267	-0.2792439342695492	0.780061	0.780061	chr3	168097466	0.1078714345818959	chr3:168097466:A:T
chr3:168098151	['T', 'A']	19959	13591.085701398284	1799.1543460575454	-0.0030349521994216	0.0106522426690161	-0.2849120409403892	0.775714	0.775714	chr3	168098151	0.1102983703865744	chr3:168098151:T:A
chr3:168098942	['AAAT', 'A']	19959	7243.590027143867	998.2745721116414	0.0048904785498571	0.0131296335846684	0.3724763923014425	0.709542	0.709542	chr3	168098942	0.1490218922031566	chr3:168098942:AAAT:A
chr3:168099530	['A', 'G']	19959	16531.798015236567	2183.901267133192	-0.0045861197132375	0.0102550984706176	-0.447203869019633	0.654733	0.654733	chr3	168099530	0.1839357691181416	chr3:168099530:A:G
chr3:168099748	['T', 'C']	19959	16429.762229350443	2167.735903127594	-0.0047503003118623	0.0102659526471774	-0.4627237700310663	0.643567	0.643567	chr3	168099748	0.1914062331953483	chr3:168099748:T:C
chr3:168100656	['T', 'C']	19959	13407.015183403488	1794.4387530312515	-0.0013498836795097	0.0106957921611775	-0.1262069848748049	0.899569	0.899569	chr3	168100656	0.0459655191778376	chr3:168100656:T:C
chr3:168100894	['A', 'T']	19959	16425.11471384184	2167.246713341689	-0.0046309654326132	0.0102651901241694	-0.4511329431404881	0.651899	0.651899	chr3	168100894	0.1858196851583327	chr3:168100894:A:T
chr3:168101196	['T', 'C']	19959	13404.35797333868	1795.816282910526	-0.0011229492838669	0.0106979166301319	-0.1049689694443912	0.916401	0.916401	chr3	168101196	0.0379144455692344	chr3:168101196:T:C
chr3:168101409	['T', 'C']	19959	13402.04330827068	1788.8378342572703	-0.0018033372189811	0.01069925763514	-0.1685478825239613	0.866154	0.866154	chr3	168101409	0.0624048846521766	chr3:168101409:T:C
chr3:168102107	['A', 'G']	19959	13411.391417685987	1794.2534747580346	-0.0013569666832206	0.0106999185799808	-0.1268202812084506	0.899084	0.899084	chr3	168102107	0.046199730922769	chr3:168102107:A:G
chr3:168102522	['G', 'T']	19959	13377.681032322726	1788.557727109572	-0.0016209325054375	0.0106955912636463	-0.1515514631666067	0.879542	0.879542	chr3	168102522	0.0557434172267304	chr3:168102522:G:T
chr3:168103258	['G', 'T']	19959	13375.361134780209	1783.6562148144978	-0.0022628931757041	0.0106948202998737	-0.2115877698039335	0.832431	0.832431	chr3	168103258	0.0796517548921138	chr3:168103258:G:T
chr3:168103419	['G', 'T']	19959	13378.351458354216	1782.5566710491078	-0.0022913249674831	0.010693959323955	-0.2142634825953083	0.830344	0.830344	chr3	168103419	0.0807419481650279	chr3:168103419:G:T
chr3:168103425	['T', 'C']	19959	13379.021951586226	1782.4210862374084	-0.0023509144289955	0.0106940493125101	-0.2198338870801113	0.826003	0.826003	chr3	168103425	0.0830183753417488	chr3:168103425:T:C
chr3:168103505	['G', 'A']	19959	13377.340482036378	1784.238170769128	-0.0021342567148901	0.0106933851267345	-0.1995866313235344	0.841806	0.841806	chr3	168103505	0.0747879831287364	chr3:168103505:G:A
chr3:168104095	['G', 'A']	19959	38272.91757691151	5197.515977853477	-0.0022806281705521	0.0255578313558692	-0.0892340253285389	0.928897	0.928897	chr3	168104095	0.032032439732514	chr3:168104095:G:A
chr3:168104875	['TTAAA', 'T']	19959	13473.73681285371	1792.239282531231	-0.0029744173644778	0.0107414167139762	-0.2769110857237016	0.781851	0.781851	chr3	168104875	0.106876004028902	chr3:168104875:TTAAA:T
chr3:168105036	['T', 'C']	19959	13377.458642842796	1785.9473224100946	-0.0019326692232602	0.0107048284894742	-0.1805418204654623	0.856729	0.856729	chr3	168105036	0.0671565321223677	chr3:168105036:T:C
chr3:168105430	['G', 'A']	19959	15233.579461735077	2054.86655447717	-0.0005736010420312	0.0103760173692252	-0.0552814265454574	0.955915	0.955915	chr3	168105430	0.0195807234897536	chr3:168105430:G:A
chr3:168105896	['T', 'C']	19959	13376.670207435614	1782.075638254438	-0.0024403821994134	0.0106941982362863	-0.2281968358444098	0.819496	0.819496	chr3	168105896	0.0864531619008856	chr3:168105896:T:C
chr3:168106231	['T', 'C']	19959	13375.361134780209	1781.0600930163837	-0.0024691039822756	0.0106947425782773	-0.2308708193959502	0.817418	0.817418	chr3	168106231	0.0875558031125548	chr3:168106231:T:C
chr3:168106399	['G', 'A']	19959	13377.351207777889	1784.2875217677188	-0.0021755755958897	0.0106925846587798	-0.2034658284518093	0.838773	0.838773	chr3	168106399	0.0763555578678022	chr3:168106399:G:A
chr3:168106438	['G', 'A']	19959	13378.69216118685	1782.7233896762868	-0.0023647038642499	0.0106930669524606	-0.2211436508125335	0.824983	0.824983	chr3	168106438	0.0835550006406939	chr3:168106438:G:A
chr3:168106445	['A', 'G']	19959	13379.36273870984	1782.41845932687	-0.0024172322915954	0.010693410247512	-0.2260487754276345	0.821166	0.821166	chr3	168106445	0.0855690406921794	chr3:168106445:A:G
chr3:168107507	['A', 'C']	19959	13362.669505962522	1779.955027777082	-0.0025087034789535	0.010696339819789	-0.2345384983293297	0.814569	0.814569	chr3	168107507	0.0890721218526708	chr3:168107507:A:C
chr3:168107713	['A', 'G']	19959	13376.031578947368	1783.7174691337375	-0.0022015336942029	0.0106939352893461	-0.2058674972903805	0.836897	0.836897	chr3	168107713	0.0773279889412795	chr3:168107713:A:G
chr3:168108085	['C', 'T']	19959	38262.9170758593	5194.610566224199	-0.0030224336021293	0.0254964525641406	-0.1185432990933102	0.905638	0.905638	chr3	168108085	0.0430453630505964	chr3:168108085:C:T
chr3:168108371	['T', 'C']	19959	13376.361535762611	1782.4524838242176	-0.0023073524935781	0.0106963410829807	-0.2157141844746724	0.829213	0.829213	chr3	168108371	0.0813338978661552	chr3:168108371:T:C
chr3:168108655	['G', 'A']	19959	13376.340381820915	1783.7712934433382	-0.0022441367964246	0.0106942820050618	-0.209844550140204	0.833791	0.833791	chr3	168108655	0.0789427969902829	chr3:168108655:G:A
chr3:168108685	['C', 'T']	19959	13377.01067348166	1783.8319547271242	-0.0022118354821378	0.0106934407949636	-0.206840391652009	0.836137	0.836137	chr3	168108685	0.0777225581239142	chr3:168108685:C:T
chr3:168109307	['T', 'C']	19959	13380.011124473844	1784.7216682244832	-0.0021409021306932	0.0106928456495965	-0.2002181833396274	0.841312	0.841312	chr3	168109307	0.0750429165085954	chr3:168109307:T:C
chr3:168109351	['C', 'T']	19959	16424.937603367915	2158.812867409384	-0.0056448007367192	0.0102654379203251	-0.5498840653980036	0.582405	0.582405	chr3	168109351	0.2347749052213098	chr3:168109351:C:T
chr3:168109888	['C', 'G']	19959	13375.691108660783	1784.1050769040282	-0.0021099945456627	0.0106936693594597	-0.1973124916001093	0.843585	0.843585	chr3	168109888	0.0738711511648241	chr3:168109888:C:G
chr3:168110483	['C', 'T']	19959	13378.010823812388	1785.3971971417127	-0.0021251001074404	0.0106935590896868	-0.1987271113029113	0.842478	0.842478	chr3	168110483	0.0744414312321145	chr3:168110483:C:T
chr3:168110766	['T', 'C']	19959	13401.014281419122	1788.0479179462425	-0.0022172694929777	0.0106902598992314	-0.2074102513763207	0.835692	0.835692	chr3	168110766	0.077953755272679	chr3:168110766:T:C
chr3:168111124	['C', 'A']	19959	31118.55912416074	4257.9923580399645	0.0029051672896698	0.0122056311811381	0.2380186035900637	0.811869	0.811869	chr3	168111124	0.0905140411613667	chr3:168111124:C:A
chr3:168111456	['T', 'C']	19959	7724.387012726726	939.372413704722	-0.0159619002311171	0.0127221796741964	-1.254651375777344	0.20962	0.20962	chr3	168111456	0.6785672833521407	chr3:168111456:T:C
chr3:168111665	['C', 'T']	19959	13401.68584314708	1787.4117184992497	-0.0023001192743224	0.0106906301954586	-0.2151528237595938	0.82965	0.82965	chr3	168111665	0.0811050824751531	chr3:168111665:C:T
chr3:168111682	['A', 'C']	19959	13401.671460066138	1787.7955815732737	-0.0022605153219836	0.0106902082368832	-0.2114566219752826	0.832533	0.832533	chr3	168111682	0.079598542886077	chr3:168111682:A:C
chr3:168111926	['A', 'G']	19959	13400.685642696066	1788.085602309291	-0.0022010063420413	0.0106903060217669	-0.2058880576065597	0.83688	0.83688	chr3	168111926	0.0773368109124174	chr3:168111926:A:G
chr3:168112301	['C', 'T']	19959	13402.686043598096	1788.836005568521	-0.0021762791184509	0.01069069810224	-0.203567540457895	0.838694	0.838694	chr3	168112301	0.0763964639054122	chr3:168112301:C:T
chr3:168112456	['T', 'C']	19959	13402.686043598094	1786.9705359196548	-0.0022677525832484	0.0106920152507602	-0.2120977692289735	0.832033	0.832033	chr3	168112456	0.0798594484284015	chr3:168112456:T:C
chr3:168112787	['G', 'A']	19959	13401.700230553328	1790.1044659402132	-0.002041700964669	0.0106922095815039	-0.1909522020781301	0.848565	0.848565	chr3	168112787	0.0713148851552372	chr3:168112787:G:A
chr3:168113018	['G', 'C']	19959	13401.700230553326	1788.0461576513806	-0.0023043581403781	0.0106919974769542	-0.2155217624531775	0.829363	0.829363	chr3	168113018	0.0812553435250059	chr3:168113018:G:C
chr3:168113380	['A', 'G']	19959	567.0568221676604	60.687532630377206	0.0015335471723537	0.0427674512231159	0.0358578107531649	0.971396	0.971396	chr3	168113380	0.0126036891906584	chr3:168113380:A:G
chr3:168113511	['C', 'A']	19959	13400.014131088394	1788.2339595360113	-0.0021339786014841	0.0106912544561744	-0.1996003939698304	0.841795	0.841795	chr3	168113511	0.0747936581542336	chr3:168113511:C:A
chr3:168113516	['T', 'C']	19959	13402.371961305196	1788.6426059948649	-0.0021418526132153	0.0106924848149737	-0.2003138325916409	0.841237	0.841237	chr3	168113516	0.0750816340569869	chr3:168113516:T:C
chr3:168114192	['C', 'T']	19959	13398.685241794035	1790.3434905287957	-0.0019471237252133	0.0106923130687375	-0.1821050050345405	0.855502	0.855502	chr3	168114192	0.0677789708242853	chr3:168114192:C:T
chr3:168114627	['G', 'A']	19959	13399.685442245049	1789.9141488525618	-0.0019567719737891	0.0106926653507675	-0.1830013293784295	0.854799	0.854799	chr3	168114627	0.0681359945738736	chr3:168114627:G:A
chr3:168114652	['A', 'G']	19959	13391.696722133118	1786.495070414281	-0.0021736959509797	0.0106970673667271	-0.2032048482503647	0.838977	0.838977	chr3	168114652	0.0762499449043156	chr3:168114652:A:G
chr3:168114881	['A', 'G']	19959	13400.014131088394	1790.0523261770304	-0.0019627751060341	0.0106925912387862	-0.1835640269230878	0.854357	0.854357	chr3	168114881	0.0683606179146107	chr3:168114881:A:G
chr3:168114917	['C', 'T']	19959	13400.028266426105	1790.85568982475	-0.0019073179985818	0.0106929934354992	-0.1783708191805106	0.858434	0.858434	chr3	168114917	0.0662930895976015	chr3:168114917:C:T
chr3:168116228	['A', 'G']	19959	13472.350002505387	1807.6111437880816	-0.0009279004082579	0.0106752093604236	-0.0869210501573786	0.930735	0.930735	chr3	168116228	0.031173954271238	chr3:168116228:A:G
chr3:168116274	['A', 'G']	19959	13470.04931589235	1808.4845587500529	-0.0007024107766011	0.0106764222418764	-0.0657908389803141	0.947545	0.947545	chr3	168116274	0.0234001557265258	chr3:168116274:A:G
chr3:168116613	['C', 'T']	19959	13471.049616599008	1806.79685021874	-0.0009310079349244	0.0106752316899787	-0.0872119652258624	0.930504	0.930504	chr3	168116613	0.0312817556076969	chr3:168116613:C:T
chr3:168116802	['C', 'T']	19959	13473.37526310514	1809.4517486474888	-0.0008477069090063	0.010676940614695	-0.0793960498234525	0.936718	0.936718	chr3	168116802	0.0283911342745155	chr3:168116802:C:T
chr3:168116897	['A', 'G']	19959	13473.35010272085	1808.832193148148	-0.0008331516599504	0.0106753695987218	-0.0780442917920317	0.937794	0.937794	chr3	168116897	0.0278925502015917	chr3:168116897:A:G
chr3:168117917	['C', 'G']	19959	19633.951142513528	2725.852658389186	0.0046504554876963	0.0101150502720921	0.4597560429854891	0.645696	0.645696	chr3	168117917	0.1899719039818147	chr3:168117917:C:G
chr3:168118178	['T', 'G']	19959	9008.0	1290.4933486653367	0.006333673068582	0.0121131912352528	0.522874025975028	0.601068	0.601068	chr3	168118178	0.2210763926325374	chr3:168118178:T:G
chr3:168119265	['C', 'A']	19959	11334.567892574409	1581.6637857781843	0.0062134773139794	0.0111802053569536	0.5557569933288317	0.578383	0.578383	chr3	168119265	0.2377844804346408	chr3:168119265:C:A
chr3:168119267	['G', 'GA']	19959	11335.13584206043	1582.091057215861	0.0062501572927018	0.0111804188991915	0.5590271124057632	0.576149	0.576149	chr3	168119267	0.2394651875669735	chr3:168119267:G:GA
chr3:168120278	['T', 'C']	19959	13370.397863483624	1837.8496203213977	0.0020666137715941	0.0107395190429526	0.1924307562870169	0.847407	0.847407	chr3	168120278	0.0719079528334748	chr3:168120278:T:C
chr3:168121115	['A', 'G']	19959	2300.2304955654654	235.1774869529964	-0.0319412121021597	0.0215780769934054	-1.4802622176165858	0.138819	0.138819	chr3	168121115	0.8575510884169194	chr3:168121115:A:G
chr3:168122505	['C', 'T']	19959	2487.0996782949665	244.3285614458747	-0.0365966974373288	0.0208661039330391	-1.7538826392684672	0.079466	0.079466	chr3	168122505	1.0998186470768296	chr3:168122505:C:T
chr3:168123142	['G', 'T']	19959	2179.3275706554423	226.6082374816607	-0.029377942047142	0.0221320868389264	-1.3273914141467849	0.184394	0.184394	chr3	168123142	0.7342532145691872	chr3:168123142:G:T
chr3:168124263	['A', 'G']	19959	8082.834803528469	1005.1186406199485	-0.0127652707329616	0.0125511474644405	-1.0170600551963664	0.309137	0.309137	chr3	168124263	0.5098490119727197	chr3:168124263:A:G
chr3:168124898	['T', 'TAAC']	19959	17029.459435005538	2458.372342042139	0.0122872274224299	0.0102141619541098	1.2029599175765968	0.229006	0.229006	chr3	168124898	0.6401531389144556	chr3:168124898:T:TAAC
chr3:168125101	['A', 'G']	19959	637.0	62.9918359656483	-0.0069943522269274	0.0404800150985483	-0.1727853166531626	0.862822	0.862822	chr3	168125101	0.0640787899060803	chr3:168125101:A:G
chr3:168125182	['T', 'C']	19959	2374.356885147324	237.5489921373659	-0.0350600524386865	0.0212919345060271	-1.6466353693114186	0.0996488	0.0996488	chr3	168125182	1.0015279268331998	chr3:168125182:T:C
chr3:168125485	['C', 'T']	19959	2888.2894222578543	312.3059363476891	-0.0282121800417853	0.0194200535334912	-1.4527344115262812	0.146313	0.146313	chr3	168125485	0.8347170848286218	chr3:168125485:C:T
chr3:168125739	['A', 'T']	19959	6964.686564908558	884.8042773440347	-0.0074845879856965	0.0132925504006331	-0.5630663612409619	0.573396	0.573396	chr3	168125739	0.241545341009323	chr3:168125739:A:T
chr3:168125909	['T', 'A']	19959	2889.289522473317	312.58790121328786	-0.0281144998987292	0.019417527633011	-1.4478928744220174	0.147663	0.147663	chr3	168125909	0.830728312466374	chr3:168125909:T:A
chr3:168125997	['G', 'GA']	19959	2888.2894222578543	312.34995750502844	-0.0281189809798878	0.0194200399562423	-1.4479363092581805	0.147651	0.147651	chr3	168125997	0.8307636073307265	chr3:168125997:G:GA
chr3:168126022	['A', 'G']	19959	2900.4359591100424	315.33804478915533	-0.0275077648904964	0.0193897687174215	-1.418674213776515	0.15601	0.15601	chr3	168126022	0.8068475631479228	chr3:168126022:A:G
chr3:168126289	['T', 'C']	19959	2889.447691613615	313.82021718560253	-0.0276001503165602	0.0194208256027174	-1.4211625644122072	0.155285	0.155285	chr3	168126289	0.8088704936072665	chr3:168126289:T:C
chr3:168126454	['G', 'A']	19959	2896.0	317.5185365420272	-0.0266515481282296	0.019399611210514	-1.3738186729116098	0.169513	0.169513	chr3	168126454	0.7707969900168334	chr3:168126454:G:A
chr3:168126698	['G', 'A']	19959	2886.433854479856	310.2777955580554	-0.0286078351523461	0.0194252185557343	-1.472716256461433	0.140843	0.140843	chr3	168126698	0.8512647328948831	chr3:168126698:G:A
chr3:168126720	['A', 'G']	19959	2888.578902530694	311.1516949635757	-0.0287312198962971	0.0194202178735355	-1.4794488961655765	0.139036	0.139036	chr3	168126720	0.8568727351626432	chr3:168126720:A:G
chr3:168126941	['T', 'G']	19959	2889.1447539833653	312.353623959029	-0.0281776502026802	0.0194174450640958	-1.4511512770947732	0.146753	0.146753	chr3	168126941	0.8334130119193359	chr3:168126941:T:G
chr3:168127128	['T', 'A']	19959	2888.2894222578543	311.84389200539346	-0.0283502031586598	0.0194201617789047	-1.459833521544364	0.144352	0.144352	chr3	168127128	0.8405771945823834	chr3:168127128:T:A
chr3:168127697	['A', 'G']	19959	2888.1447038781444	312.4661925107436	-0.0280814078446793	0.0194201304138829	-1.445994812918694	0.148194	0.148194	chr3	168127697	0.8291693794851736	chr3:168127697:A:G
chr3:168127789	['T', 'G']	19959	19116.70459101845	2671.9628689700585	0.0062001227104041	0.0101063965473792	0.6134850024276827	0.539563	0.539563	chr3	168127789	0.2679578392943738	chr3:168127789:T:G
chr3:168127913	['A', 'G']	19959	2889.289522473317	312.58323926611314	-0.0281113602954193	0.0194175528687728	-1.4477293037593768	0.147708	0.147708	chr3	168127913	0.8305959822658	chr3:168127913:A:G
chr3:168127977	['C', 'A']	19959	2888.434155141312	313.6858017163138	-0.0277383516032961	0.0194202433316066	-1.4283215266490366	0.153215	0.153215	chr3	168127977	0.8146987144793152	chr3:168127977:C:A
chr3:168128002	['G', 'A']	19959	2889.5791029817083	312.45760319245863	-0.028150021890651	0.019417672773515	-1.4497114159347972	0.147155	0.147155	chr3	168128002	0.8322249769519462	chr3:168128002:G:A
chr3:168128047	['A', 'G']	19959	2889.5791029817083	312.3318684668188	-0.0282088798853604	0.0194176880698024	-1.452741427504425	0.146311	0.146311	chr3	168128047	0.8347230213817673	chr3:168128047:A:G
chr3:168128677	['C', 'T']	19959	2904.5821097469307	312.9452118728926	-0.0284226066603333	0.0193582066662905	-1.4682458530534837	0.142053	0.142053	chr3	168128677	0.8475495900319436	chr3:168128677:C:T
chr3:168128716	['C', 'T']	19959	2889.868741542625	312.68300819505345	-0.0280480347073966	0.0194178639781889	-1.4444449059330908	0.14863	0.14863	chr3	168128716	0.8278935222075039	chr3:168128716:C:T
chr3:168128750	['T', 'C']	19959	16993.55426939266	2461.832744091957	0.0124732449626094	0.0101886806654978	1.224225723831729	0.220882	0.220882	chr3	168128750	0.655839673984551	chr3:168128750:T:C
chr3:168128760	['A', 'G']	19959	2889.0	312.19391596984553	-0.028225724026972	0.0194173724630993	-1.4536325180253964	0.146064	0.146064	chr3	168128760	0.8354568102662456	chr3:168128760:A:G
chr3:168128880	['A', 'G']	19959	16983.254535431493	2451.6098772716373	0.0118500381650395	0.0101921794690106	1.1626598806535524	0.244981	0.244981	chr3	168128880	0.6108675969217227	chr3:168128880:A:G
chr3:168128888	['C', 'G']	19959	2889.1447539833653	312.25998868492024	-0.0282215715211915	0.0194174641526094	-1.453411799779166	0.146125	0.146125	chr3	168128888	0.8352754758301034	chr3:168128888:C:G
chr3:168129413	['G', 'A']	19959	2891.4486941701343	312.24213665979266	-0.0280072772350041	0.0194155348958287	-1.442518961505472	0.149172	0.149172	chr3	168129413	0.8263126874979202	chr3:168129413:G:A
chr3:168129583	['G', 'T']	19959	2900.0771553676623	312.0692052398155	-0.0285627425424962	0.0194294632412145	-1.4700736807750747	0.141558	0.141558	chr3	168129583	0.8490655819140064	chr3:168129583:G:T
chr3:168129623	['A', 'G']	19959	2888.2894222578543	310.1369824753988	-0.028980110848768	0.0194200695083206	-1.492276370913674	0.135643	0.135643	chr3	168129623	0.8676026135486421	chr3:168129623:A:G
chr3:168129656	['T', 'C']	19959	2889.289522473317	312.15708320919794	-0.02824068256867	0.0194175249567409	-1.4543914650083205	0.145854	0.145854	chr3	168129656	0.8360816559895805	chr3:168129656:T:C
chr3:168129811	['T', 'C']	19959	2901.1453552460166	307.4258628197247	-0.0299057498450866	0.0193870434426281	-1.5425637196092528	0.122953	0.122953	chr3	168129811	0.9102608701985404	chr3:168129811:T:C
chr3:168130141	['T', 'A']	19959	2888.434155141311	311.5278959290513	-0.0284234389902772	0.0194201417925863	-1.4636061514817544	0.143317	0.143317	chr3	168130141	0.843702291331227	chr3:168130141:T:A
chr3:168130274	['T', 'C']	19959	2726.273187352808	298.3049252704077	-0.0264712121243634	0.0199392071779187	-1.3275960216551848	0.184327	0.184327	chr3	168130274	0.7344110451815352	chr3:168130274:T:C
chr3:168130305	['T', 'C']	19959	2889.289522473317	312.2230549028592	-0.0282094219549199	0.0194175410465894	-1.452780343671515	0.1463	0.1463	chr3	168130305	0.8347556738746892	chr3:168130305:T:C
chr3:168130792	['C', 'A']	19959	2888.2894222578543	310.67958744847164	-0.0286947716035202	0.0194200333690165	-1.4775861121485492	0.139534	0.139534	chr3	168130792	0.8553199557363718	chr3:168130792:C:A
chr3:168130854	['T', 'C']	19959	2887.72341385186	311.744959687446	-0.0283411419831015	0.0194228421971656	-1.459165537947755	0.144535	0.144535	chr3	168130854	0.8400269732098817	chr3:168130854:T:C
chr3:168131615	['G', 'A']	19959	2888.2894222578543	312.40530457082497	-0.0281949931007415	0.0194202280780417	-1.4518363526647429	0.146563	0.146563	chr3	168131615	0.833975654005706	chr3:168131615:G:A
chr3:168131666	['G', 'A']	19959	1566.2354179194228	182.71830268635904	-0.0083867119185796	0.0261219286867482	-0.3210602103371568	0.748168	0.748168	chr3	168131666	0.1260008710116723	chr3:168131666:G:A
chr3:168131786	['C', 'G']	19959	2887.57870207968	311.79792749883	-0.0281430499097529	0.0194227286552154	-1.4489750852898746	0.14736	0.14736	chr3	168131786	0.8316203871472263	chr3:168131786:C:G
chr3:168131974	['C', 'G']	19959	2888.5789025306944	312.2831950410788	-0.0281493194520666	0.0194201940370322	-1.449487033877664	0.147217	0.147217	chr3	168131974	0.8320420366024827	chr3:168131974:C:G
chr3:168132050	['T', 'C']	19959	8946.896527534198	1312.995899544388	0.0125307910680243	0.0120920158043764	1.0362863620711642	0.300081	0.300081	chr3	168132050	0.5227615015974088	chr3:168132050:T:C
chr3:168132118	['T', 'A']	19959	16982.1050969779	2454.731522538895	0.0120702308598885	0.0101908165878618	1.1844223429813554	0.23626	0.23626	chr3	168132118	0.6266098003725303	chr3:168132118:T:A
chr3:168132336	['G', 'A']	19959	2888.2894222578543	311.81657630866533	-0.0282617709441118	0.0194201106322646	-1.4552837251687771	0.145606	0.145606	chr3	168132336	0.8368207286410954	chr3:168132336:G:A
chr3:168132529	['C', 'T']	19959	38333.0	5205.3295478916325	-0.0033590245563906	0.0260244512393687	-0.1290718688165544	0.897302	0.897302	chr3	168132529	0.0470613642472409	chr3:168132529:C:T
chr3:168132555	['T', 'C']	19959	2888.2894222578543	313.2775477470425	-0.0278709992824344	0.019420078714313	-1.4351640738661338	0.151256	0.151256	chr3	168132555	0.8202873888063487	chr3:168132555:T:C
chr3:168132832	['T', 'G']	19959	16981.955894145955	2454.3192476401546	0.0120446590169551	0.0101938782055824	1.181558065934044	0.237395	0.237395	chr3	168132832	0.6245284323708002	chr3:168132832:T:G
chr3:168133091	['A', 'T']	19959	2887.4340048105832	313.433615761748	-0.0278723741610999	0.0194228678249688	-1.4350287718721428	0.151295	0.151295	chr3	168133091	0.8201754243118466	chr3:168133091:A:T
chr3:168134398	['A', 'G']	19959	2889.72391500451	312.5170399345913	-0.0281815761939439	0.0194177580621536	-1.4513300713572874	0.146704	0.146704	chr3	168134398	0.8335580446144908	chr3:168134398:A:G
chr3:168134694	['T', 'C']	19959	2887.4340048105832	311.6990691883365	-0.028131751103839	0.0194227182513531	-1.4483941299966647	0.147523	0.147523	chr3	168134694	0.8311402644696892	chr3:168134694:T:C
chr3:168134751	['G', 'C']	19959	2889.5791029817087	311.87268216370506	-0.0283716853864031	0.0194176543202358	-1.4611283586831632	0.143996	0.143996	chr3	168134751	0.8416495718079138	chr3:168134751:G:C
chr3:168134844	['C', 'A']	19959	2888.434155141312	311.9588822838027	-0.0283411477804585	0.0194200554438869	-1.459375224872482	0.144478	0.144478	chr3	168134844	0.8401982789005562	chr3:168134844:C:A
chr3:168134998	['ATTTCTACG', 'A']	19959	2888.8684408359645	313.5130110096359	-0.0277238282427845	0.0194204038316928	-1.4275618819800755	0.153434	0.153434	chr3	168134998	0.8140783928235662	chr3:168134998:ATTTCTACG:A
chr3:168135103	['G', 'A']	19959	2887.57870207968	313.31063637871193	-0.0276659836018351	0.0194228656695713	-1.4244027669499786	0.154346	0.154346	chr3	168135103	0.8115046211247922	chr3:168135103:G:A
chr3:168135233	['T', 'C']	19959	2888.2894222578543	312.5442445763744	-0.0281074975792668	0.0194200337621883	-1.4473454538474302	0.147816	0.147816	chr3	168135233	0.8302785541981397	chr3:168135233:T:C
chr3:168135391	['G', 'A']	19959	2887.289322042391	313.6941663683127	-0.0275937951329117	0.0194226746477263	-1.4207000649182917	0.15542	0.15542	chr3	168135391	0.808493095375848	chr3:168135391:G:A
chr3:168135408	['G', 'A']	19959	2886.433854479856	312.96848468412327	-0.0276843738623252	0.0194252415899132	-1.4251752666335251	0.154122	0.154122	chr3	168135408	0.812135363899057	chr3:168135408:G:A
chr3:168135892	['C', 'CACA']	19959	2894.290023550634	307.9544033814266	-0.0300312576717147	0.0194044090996039	-1.5476512331585337	0.121722	0.121722	chr3	168135892	0.914630920413214	chr3:168135892:C:CACA
chr3:168136232	['T', 'C']	19959	2896.145104719912	307.0754049243062	-0.0304222153116331	0.0193991992735067	-1.5682201560339866	0.116846	0.116846	chr3	168136232	0.9323861502607296	chr3:168136232:T:C
chr3:168136935	['C', 'T']	19959	2895.725418462464	305.50241262136615	-0.0311432638298757	0.0194018860483015	-1.6051668251397642	0.108473	0.108473	chr3	168136935	0.9646783485457998	chr3:168136935:C:T
chr3:168137380	['T', 'C']	19959	2895.435207456404	306.8982355627623	-0.0305931626851051	0.0194019697715949	-1.5768070482149952	0.114856	0.114856	chr3	168137380	0.9398463126254332	chr3:168137380:T:C
chr3:168137621	['G', 'T']	19959	2895.870545782589	305.86073481319005	-0.0309173207897335	0.0194020042582134	-1.5935117000422996	0.111061	0.111061	chr3	168137621	0.9544384204319136	chr3:168137621:G:T
chr3:168138251	['T', 'C']	19959	16951.547955502105	2444.466779089419	0.0112116246568886	0.0101916764058431	1.1000765929401757	0.271312	0.271312	chr3	168138251	0.5665309971763718	chr3:168138251:T:C
chr3:168138351	['G', 'A']	19959	2896.580506138813	305.9076186077374	-0.0309639319233674	0.0193994104333401	-1.5961274714901823	0.110476	0.110476	chr3	168138351	0.9567320586272544	chr3:168138351:G:A
chr3:168138657	['T', 'C']	19959	8639.164227723766	1068.3194248792393	-0.0141736150323242	0.0122233901040637	-1.1595486122636445	0.246247	0.246247	chr3	168138657	0.6086290517598212	chr3:168138657:T:C
chr3:168138678	['T', 'C']	19959	8638.731295414684	1068.9278191440558	-0.0140807274654374	0.0122232252273239	-1.1519649849829494	0.249349	0.249349	chr3	168138678	0.6031923691554749	chr3:168138678:T:C
chr3:168138692	['G', 'A']	19959	2726.2731873528087	300.95786289683	-0.0254311294230496	0.0199391674683055	-1.2754358708042313	0.20217	0.20217	chr3	168138692	0.6942832889086352	chr3:168138692:G:A
chr3:168140647	['G', 'A']	19959	8098.405752079367	1011.0571809580076	-0.0119601510371977	0.0125387998820203	-0.9538513374272556	0.34017	0.34017	chr3	168140647	0.4683039899855147	chr3:168140647:G:A
chr3:168141506	['G', 'A']	19959	2892.434756464221	308.70698176907734	-0.0299420040032813	0.0194096275400207	-1.5426367116805235	0.122935	0.122935	chr3	168141506	0.9103244544376105	chr3:168141506:G:A
chr3:168141666	['A', 'G']	19959	8042.805932755424	1137.0632821515212	0.0038671225244555	0.0126248889082869	0.3063094299322639	0.759372	0.759372	chr3	168141666	0.1195454204562694	chr3:168141666:A:G
chr3:168141715	['T', 'C']	19959	2893.144954404249	309.9185040102382	-0.0294052057823438	0.0194069757780535	-1.5151874315006262	0.129741	0.129741	chr3	168141715	0.8869227589970654	chr3:168141715:T:C
chr3:168142616	['C', 'T']	19959	17266.730219972942	2518.908701988896	0.013681299997416	0.0101778825347736	1.3442186968333305	0.178893	0.178893	chr3	168142616	0.7474066528415182	chr3:168142616:C:T
chr3:168142775	['T', 'C']	19959	8359.418829542039	1210.0126379439862	0.0071097518090558	0.0124495370665176	0.5710856372464798	0.567948	0.567948	chr3	168142775	0.2456914254630397	chr3:168142775:T:C
chr3:168143247	['C', 'G']	19959	8356.51210344309	1209.1461940030342	0.0069975521585693	0.0124529397303882	0.5619197000924677	0.574177	0.574177	chr3	168143247	0.2409542081703085	chr3:168143247:C:G
chr3:168143620	['C', 'T']	19959	8369.257967528561	1212.9310035122294	0.0072244057584755	0.0124439361385365	0.580556319001264	0.561546	0.561546	chr3	168143620	0.2506146619708265	chr3:168143620:C:T
chr3:168143840	['C', 'T']	19959	2895.1450546146907	310.39960360818094	-0.0293891494469598	0.019401870262018	-1.514758579975325	0.129849	0.129849	chr3	168143840	0.8865613906334786	chr3:168143840:C:T
chr3:168144507	['T', 'C']	19959	2722.5456276622403	298.6033156137548	-0.0261291697980188	0.0199507586141057	-1.3096830202509129	0.190318	0.190318	chr3	168144507	0.7205201348291743	chr3:168144507:T:C
chr3:168145991	['T', 'A']	19959	2893.289923335171	309.89461692318184	-0.0294130181840006	0.0194070963816163	-1.5155805693768083	0.129641	0.129641	chr3	168145991	0.8872576276490307	chr3:168145991:T:A
chr3:168147621	['C', 'T']	19959	17277.73132234304	2521.735197999994	0.0137932030297096	0.0101744572721066	1.3556696598966398	0.17522	0.17522	chr3	168147621	0.7564163240018089	chr3:168147621:C:T
chr3:168148739	['T', 'C']	19959	17276.92496616711	2527.611876203429	0.0142692827190891	0.0101762174829235	1.4022187264603974	0.160866	0.160866	chr3	168148739	0.7935357369619879	chr3:168148739:T:C
chr3:168149131	['T', 'G']	19959	9027.186051367702	1327.4965079160315	0.0104076168263293	0.012434326116829	0.8370069056049058	0.402599	0.402599	chr3	168149131	0.3951273081731995	chr3:168149131:T:G
chr3:168151515	['G', 'GT']	19959	2897.43550811786	306.5780870139574	-0.0306222430877889	0.0193901923403953	-1.5792645348851928	0.114291	0.114291	chr3	168151515	0.9419879673670024	chr3:168151515:G:GT
chr3:168151644	['A', 'C']	19959	38849.0	5266.725661272879	-0.0052308907634518	0.0313035441140668	-0.1671021895920492	0.867291	0.867291	chr3	168151644	0.0618351603208723	chr3:168151644:A:C
chr3:168152208	['C', 'T']	19959	2725.273087137345	296.48880735338673	-0.0270294163784859	0.0199343462941404	-1.3559218837505111	0.175139	0.175139	chr3	168152208	0.7566171343344158	chr3:168152208:C:T
chr3:168152479	['T', 'A']	19959	2724.272986921882	295.20586849499995	-0.0272674331402696	0.0199372477019645	-1.3676628563722324	0.171433	0.171433	chr3	168152479	0.7659055748374293	chr3:168152479:T:A
chr3:168152641	['TG', 'T']	19959	8674.434612686642	1275.2441075174845	0.009608297699341	0.0122817677719006	0.7823220466131812	0.434035	0.434035	chr3	168152641	0.3624752481511207	chr3:168152641:TG:T
chr3:168152742	['A', 'G']	19959	8675.173248471485	1276.937078519066	0.0099457965885079	0.0122825268559967	0.8097516663399013	0.418093	0.418093	chr3	168152742	0.3787271036450471	chr3:168152742:A:G
chr3:168152839	['G', 'C']	19959	17432.493660736654	2555.3675817750773	0.0149953330754235	0.0101715801727872	1.474238301295772	0.140433	0.140433	chr3	168152839	0.8525308264378119	chr3:168152839:G:C
chr3:168153738	['C', 'T']	19959	8676.738912553246	1272.6388548449124	0.0092736590946	0.012282049062262	0.7550579750649614	0.450223	0.450223	chr3	168153738	0.346572322489792	chr3:168153738:C:T
chr3:168153970	['C', 'T']	19959	812.0	131.7822381839896	0.0219142278968122	0.0358258237751825	0.6116880391733739	0.540751	0.540751	chr3	168153970	0.2670026687560363	chr3:168153970:C:T
chr3:168154159	['T', 'TGTA']	19959	8673.476517467796	1276.6149515771328	0.0098169990155334	0.0122837099211152	0.799188443766357	0.424191	0.424191	chr3	168154159	0.3724385500858442	chr3:168154159:T:TGTA
chr3:168154989	['C', 'T']	19959	7908.188665063138	1229.7213031211486	0.0205731345124942	0.0126950505008595	1.6205634243913616	0.105127	0.105127	chr3	168154989	0.9782857288330186	chr3:168154989:C:T
chr3:168156361	['G', 'A']	19959	39346.0	5330.610607570536	-0.0069748919515634	0.0424126959108533	-0.1644529262234098	0.869376	0.869376	chr3	168156361	0.0607923531162353	chr3:168156361:G:A
chr3:168157416	['A', 'G']	19959	9001.058796992482	1344.002907219702	0.0156539806164125	0.0121212032675044	1.2914543441721782	0.196561	0.196561	chr3	168157416	0.7065026470582096	chr3:168157416:A:G
chr3:168158180	['T', 'C']	19959	9001.254936353615	1347.9951378888131	0.0161771800854734	0.0121237037853375	1.3343430664347116	0.182107	0.182107	chr3	168158180	0.7396733600648043	chr3:168158180:T:C
chr3:168158538	['A', 'G']	19959	15058.017790027565	2248.1160886004222	0.0179303778979812	0.0104498857051971	1.7158444028783737	0.0862061	0.0862061	chr3	168158538	1.0644620021264708	chr3:168158538:A:G
chr3:168158547	['A', 'G']	19959	5285.794497895369	785.6229506321339	0.0092218151799828	0.0149740434202963	0.6158533751467082	0.537998	0.537998	chr3	168158547	0.2692193388142396	chr3:168158547:A:G
chr3:168158660	['A', 'G']	19959	12488.502831370584	1846.1084858194824	0.0149546093261194	0.0108972111585067	1.372333628172871	0.169975	0.169975	chr3	168158660	0.7696149501538514	chr3:168158660:A:G
chr3:168158776	['T', 'C']	19959	5249.789085989176	785.5535756224866	0.0101542956667399	0.015008673604895	0.6765618291164734	0.498692	0.498692	chr3	168158776	0.3021675986629741	chr3:168158776:T:C
chr3:168159171	['G', 'A']	19959	17089.424906038585	2535.468899461633	0.0158298951063931	0.0102133337333767	1.5499243948782129	0.121176	0.121176	chr3	168159171	0.9165833875929076	chr3:168159171:G:A
chr3:168160529	['G', 'A']	19959	6293.630655910207	942.8628382498074	0.0155143603892634	0.0138595861347993	1.1193956470539377	0.262985	0.262985	chr3	168160529	0.5800690218638845	chr3:168160529:G:A
chr3:168161580	['C', 'T']	19959	2169.0	258.0690879718411	-0.0139575301221422	0.0221733463784661	-0.6294733272961109	0.529046	0.529046	chr3	168161580	0.2765065648691073	chr3:168161580:C:T
chr3:168161768	['T', 'C']	19959	16979.40285642696	2535.391350417011	0.0175214957448009	0.0102252711906964	1.7135482686017194	0.0866273	0.0866273	chr3	168161768	1.062345221482037	chr3:168161768:T:C
chr3:168161920	['C', 'T']	19959	2174.0	305.65751522612743	0.0069369328631244	0.0222936161834235	0.311162298931225	0.75568	0.75568	chr3	168161920	0.1216620717673752	chr3:168161920:C:T
chr3:168162120	['A', 'G']	19959	17779.67242934456	2627.4323475848537	0.0167649383611264	0.0101805522508955	1.6467611921201697	0.0996229	0.0996229	chr3	168162120	1.0016408202058626	chr3:168162120:A:G
chr3:168163139	['T', 'G']	19959	14762.958656978202	2169.2993604434528	0.0147620310302928	0.0105063242580659	1.4050614342080332	0.160019	0.160019	chr3	168163139	0.7958284479362222	chr3:168163139:T:G
chr3:168163529	['A', 'G']	19959	14088.529367545354	2067.096315470877	0.0127011361897834	0.0106115448460688	1.196916789593433	0.231353	0.231353	chr3	168163529	0.6357248645453321	chr3:168163529:A:G
chr3:168168259	['C', 'T']	19959	7323.7338778373505	1040.8624762037837	0.005938131709488	0.0130592478941948	0.4547070212311133	0.649325	0.649325	chr3	168168259	0.1875378758073111	chr3:168168259:C:T
chr3:168168863	['C', 'T']	19959	448.0448965275342	59.16441197386631	-0.0065869779343832	0.0481094100683784	-0.1369166224449881	0.891098	0.891098	chr3	168168863	0.0500745310711053	chr3:168168863:C:T
chr3:168169251	['A', 'T']	19959	8976.99543608004	1231.6799230261597	0.0002985731474731	0.0121256083134264	0.0246233541242253	0.980356	0.980356	chr3	168169251	0.0086161888377668	chr3:168169251:A:T
chr3:168170551	['T', 'G']	19959	14333.87266349286	2071.8837246654693	0.0103552821398386	0.01055678501073	0.9809124775500672	0.326648	0.326648	chr3	168170551	0.4859199965637841	chr3:168170551:T:G
chr3:168170722	['G', 'T']	19959	2861.0	389.4296422142865	5.569014887707558e-05	0.0195167513485798	0.0028534538296061	0.997723	0.997723	chr3	168170722	0.0009900160968547	chr3:168170722:G:T
chr3:168172511	['C', 'A']	19959	13267.658982711102	1896.3484304053425	0.0067500766750734	0.0107588046827804	0.6274002432516539	0.530404	0.530404	chr3	168172511	0.2753932093932961	chr3:168172511:C:A
chr3:168172930	['A', 'C']	19959	29839.49503958313	4004.221347330718	-0.0086184474050742	0.011643086977162	-0.7402201342289539	0.459175	0.459175	chr3	168172930	0.3380217653348418	chr3:168172930:A:C
chr3:168173418	['G', 'A']	19959	13260.3218903478	1896.044859093245	0.0067065502520335	0.0107612501557259	0.6232129311170226	0.533152	0.533152	chr3	168173418	0.2731489572954971	chr3:168173418:G:A
chr3:168174094	['G', 'T']	19959	8600.430904900291	1207.7967577077425	0.0057848064486655	0.0123117495179185	0.4698606351799371	0.63846	0.63846	chr3	168174094	0.1948663064247511	chr3:168174094:G:T
chr3:168174193	['A', 'G']	19959	8978.0	1226.7803021326638	-0.0003433064321305	0.0121192541551394	-0.0283273564310013	0.977401	0.977401	chr3	168174193	0.0099272209715878	chr3:168174193:A:G
chr3:168174264	['T', 'C']	19959	2305.230996642782	228.6264385034124	-0.0318875335386174	0.0215105055654425	-1.482416740118188	0.138245	0.138245	chr3	168174264	0.8593505671601727	chr3:168174264:T:C
chr3:168174889	['T', 'C']	19959	8600.430904900291	1202.83881912151	0.0049829924522073	0.0123116494094801	0.4047380075955015	0.685674	0.685674	chr3	168174889	0.163882318189008	chr3:168174889:T:C
chr3:168175986	['T', 'C']	19959	10489.576668671078	1385.2377661353285	-0.0037767586212994	0.0115006657210365	-0.3283947827812432	0.742617	0.742617	chr3	168175986	0.1292351131199787	chr3:168175986:T:C
chr3:168176044	['T', 'C']	19959	8378.518718989624	1090.8112646488728	-0.0080628951997503	0.0124091433350061	-0.6497543772425461	0.515858	0.515858	chr3	168176044	0.2874698299688407	chr3:168176044:T:C
chr3:168177591	['TA', 'T']	19959	25656.427282750323	3568.193959952827	0.0033338959329178	0.0105569980190234	0.3157996171743357	0.752158	0.752158	chr3	168177591	0.123690920950173	chr3:168177591:TA:T
chr3:168177785	['C', 'T']	19959	561.2249511302691	78.46185315392246	0.0247317825432237	0.0427280824792841	0.5788179835875958	0.562719	0.562719	chr3	168177785	0.2497084208050466	chr3:168177785:C:T
chr3:168177961	['A', 'G']	19959	21528.415375357294	3002.08190437767	0.0060389014874393	0.0101767543379447	0.5934015194729472	0.552919	0.552919	chr3	168177961	0.2573384861086874	chr3:168177961:A:G
chr3:168178512	['A', 'G']	19959	9714.94698070659	1130.7998727281797	-0.0221752752146184	0.0116756352381171	-1.899277834770264	0.0575424	0.0575424	chr3	168178512	1.2400120283508056	chr3:168178512:A:G
chr3:168179183	['A', 'T']	19959	10015.505411906192	1462.1877543951748	0.0138198939345323	0.0116675117295642	1.1844765409161098	0.236239	0.236239	chr3	168179183	0.6266484044082044	chr3:168179183:A:T
chr3:168179406	['A', 'G']	19959	10015.007116011024	1459.893986701465	0.0136257418302146	0.011667702252311	1.167817067624932	0.242895	0.242895	chr3	168179406	0.6145814250662539	chr3:168179406:A:G
chr3:168179561	['G', 'A']	19959	6250.626346645287	681.7009120182491	-0.0311524675425114	0.0137524797016988	-2.2652254879287823	0.0235095	0.0235095	chr3	168179561	1.6287566073510316	chr3:168179561:G:A
chr3:168179674	['G', 'A']	19959	9388.940822768953	1408.1090110540554	0.0178758261119979	0.0119191257621047	1.4997598371544698	0.133692	0.133692	chr3	168179674	0.8738945797223403	chr3:168179674:G:A
chr3:168179767	['T', 'G']	19959	23542.71821598597	3229.805982789824	0.0024644933535623	0.0103206849299051	0.2387916470951758	0.81127	0.81127	chr3	168179767	0.0908345835258463	chr3:168179767:T:G
chr3:168179851	['C', 'T']	19959	2007.2011324347347	225.2846455134687	-0.018470298605046	0.0229554111733051	-0.8046163262161578	0.421051	0.421051	chr3	168179851	0.3756652968552633	chr3:168179851:C:T
chr3:168179986	['A', 'G']	19959	23541.718015534952	3227.4843849398194	0.0023170543966925	0.010321968709662	0.2244779520135142	0.822388	0.822388	chr3	168179986	0.0849232353767726	chr3:168179986:A:G
chr3:168180291	['T', 'C']	19959	10013.003357218018	1464.3481170582706	0.0142213004925204	0.011668834636374	1.2187421396983251	0.222956	0.222956	chr3	168180291	0.6517808357977602	chr3:168180291:T:C
chr3:168180732	['A', 'C']	19959	8863.664561720043	1331.468244928817	0.0157185190494193	0.0121478446227232	1.2939348121079026	0.195703	0.195703	chr3	168180732	0.7084025168383735	chr3:168180732:A:C
chr3:168180850	['TA', 'T']	19959	26198.9379134095	3606.811652903631	0.001000450325132	0.010652207076602	0.0939195340399956	0.925174	0.925174	chr3	168180850	0.0337765806303326	chr3:168180850:TA:T
chr3:168180857	['G', 'A']	19959	2013.2017337275145	224.6119280485217	-0.0187856208865812	0.0229274299166651	-0.8193513601333311	0.412596	0.412596	chr3	168180857	0.384474986703023	chr3:168180857:G:A
chr3:168181002	['A', 'G']	19959	23526.178725323178	3225.56997760082	0.0022585853297471	0.0103221317339701	0.2188099694866485	0.8268	0.8268	chr3	168181002	0.0825995320447493	chr3:168181002:A:G
chr3:168181799	['T', 'A']	19959	9388.88163367577	1406.4924672399109	0.0177745191147229	0.0119195991477821	1.4912010793609782	0.135925	0.135925	chr3	168181799	0.8667006583262516	chr3:168181799:T:A
chr3:168182086	['C', 'T']	19959	408.0	30.299417425982345	-0.0667325260021986	0.0500583720799559	-1.333094210407201	0.182516	0.182516	chr3	168182086	0.7386990577437959	chr3:168182086:C:T
chr3:168182561	['T', 'C']	19959	2008.100611283696	224.3800322711281	-0.0188458289416783	0.0229506409265814	-0.8211460848507753	0.411573	0.411573	chr3	168182561	0.3855531235491229	chr3:168182561:T:C
chr3:168182825	['A', 'G']	19959	24245.28852804089	3348.288954337288	0.0046262905597652	0.0104067657197186	0.4445464310779499	0.656652	0.656652	chr3	168182825	0.1826647286446717	chr3:168182825:A:G
chr3:168183331	['A', 'G']	19959	13903.483010925129	2096.4288595820826	0.0219435941637801	0.0106389907160826	2.0625635221777765	0.039167	0.039167	chr3	168183331	1.407079692004385	chr3:168183331:A:G
chr3:168183414	['T', 'C']	19959	615.0616325098963	53.30107814536782	-0.0411505466233111	0.0408475503814054	-1.007417733476708	0.313746	0.313746	chr3	168183414	0.5034218023682803	chr3:168183414:T:C
chr3:168184626	['A', 'G']	19959	10476.199087765024	1537.7904158685772	0.0148629462784262	0.0114978366428435	1.2926732862983494	0.196139	0.196139	chr3	168184626	0.7074360432482287	chr3:168184626:A:G
chr3:168184703	['C', 'G']	19959	10479.5751653638	1542.9244836942012	0.015369057357436	0.0114957102732821	1.3369384746200708	0.181258	0.181258	chr3	168184703	0.7417028163201023	chr3:168184703:C:G
chr3:168184857	['T', 'A']	19959	8088.026160168388	942.468720745176	-0.0235391277851822	0.0124719693707325	-1.887362539585809	0.0591261	0.0591261	chr3	168184857	1.228220766431955	chr3:168184857:T:A
chr3:168186094	['G', 'A']	19959	8074.618241042345	1254.1112008227035	0.0206328463740846	0.0125679492151734	1.641703512707888	0.100667	0.100667	chr3	168186094	0.9971128737036944	chr3:168186094:G:A
chr3:168187143	['G', 'A']	19959	1488.0745565687944	118.24986099171832	-0.0512781013306105	0.0267088616436016	-1.91989093413476	0.0548859	0.0548859	chr3	168187143	1.2605392099886568	chr3:168187143:G:A
chr3:168187696	['T', 'A']	19959	12402.242771959714	1733.072772133772	0.0034744876304571	0.0109213066916881	0.3181384543574369	0.750383	0.750383	chr3	168187696	0.1247170135013574	chr3:168187696:T:A
chr3:168187743	['T', 'C']	19959	5723.720643512253	801.3688399657683	0.0072145706122354	0.0143805030849478	0.5016911139768786	0.61589	0.61589	chr3	168187743	0.2104968473467911	chr3:168187743:T:C
chr3:168188000	['G', 'A']	19959	15816.584907551234	2187.724254384956	0.0016519913926997	0.0103439779298147	0.1597056184679328	0.873115	0.873115	chr3	168188000	0.0589285505943577	chr3:168188000:G:A
chr3:168188207	['C', 'T']	19959	29371.886444500124	4012.6283340763216	0.0002695408469908	0.0117483310898137	0.0229429052458853	0.981696	0.981696	chr3	168188207	0.0080229785699134	chr3:168188207:C:T
chr3:168188767	['A', 'T']	19959	29376.0	4009.915223115299	-0.0001435429345717	0.0117498089659088	-0.0122166185840345	0.990253	0.990253	chr3	168188767	0.0042538332140283	chr3:168188767:A:T
chr3:168188809	['C', 'T']	19959	8257.241130487073	1080.3192879824694	-0.0052492864695384	0.0124645863860112	-0.4211360334771817	0.67366	0.67366	chr3	168188809	0.1715592390433571	chr3:168188809:C:T
chr3:168188930	['GA', 'G']	19959	18896.787121022306	2585.735203185588	-0.0018643183666028	0.0101314913194654	-0.1840122354959716	0.854006	0.854006	chr3	168188930	0.0685390780724261	chr3:168188930:GA:G
chr3:168189204	['A', 'G']	19959	18910.52721804511	2584.646000057852	-0.0022466372926002	0.0101337530755885	-0.2216984443811074	0.824551	0.824551	chr3	168189204	0.0837824772740601	chr3:168189204:A:G
chr3:168189483	['G', 'A']	19959	18864.725869499853	2573.499429642989	-0.0027390948389566	0.010134688832176	-0.2702692588114275	0.786956	0.786956	chr3	168189483	0.104049549078547	chr3:168189483:G:A
chr3:168190359	['A', 'G']	19959	10392.124041497518	1409.4402151637378	0.0016638182704921	0.0115256555921489	0.1443577987551121	0.885219	0.885219	chr3	168190359	0.0529492731150903	chr3:168190359:A:G
chr3:168190567	['G', 'A']	19959	15705.573783634816	2160.5339067266355	0.0001664034170752	0.0103557603434004	0.0160686817343448	0.98718	0.98718	chr3	168190567	0.005603651910534	chr3:168190567:G:A
chr3:168191043	['G', 'A']	19959	15702.93379773479	2159.1415758983067	2.0908741592195364e-05	0.0103565613063772	0.0020188884103182	0.998389	0.998389	chr3	168191043	0.0007002125831436	chr3:168191043:G:A
chr3:168191114	['C', 'T']	19959	29127.4593646658	3943.753008459234	-0.004684739052086	0.0116459857859573	-0.4022621303329176	0.687495	0.687495	chr3	168191114	0.1627304560145082	chr3:168191114:C:T
chr3:168191515	['A', 'G']	19959	30851.637251954297	4214.298094565491	0.0011978032373576	0.0123739799188147	0.0968001601114927	0.922886	0.922886	chr3	168191515	0.0348519421253984	chr3:168191515:A:G
chr3:168193479	['T', 'G']	19959	7341.0	931.0235490181934	-0.0102402725772239	0.013000544634925	-0.7876802753104772	0.430893	0.430893	chr3	168193479	0.3656305611125294	chr3:168193479:T:G
chr3:168193986	['C', 'T']	19959	727.0364264956409	59.5230364387632	-0.0407481954597306	0.0379225140495512	-1.0745119747727498	0.282606	0.282606	chr3	168193986	0.548818621895706	chr3:168193986:C:T
chr3:168194238	['A', 'G']	19959	7324.0	935.084573467974	-0.0092074742043183	0.0130142035745213	-0.7074942505390315	0.479268	0.479268	chr3	168194238	0.3194215672263751	chr3:168194238:A:G
chr3:168194728	['A', 'C']	19959	26664.00781719784	3599.0483585635734	-0.0054632974082318	0.010870866938457	-0.5025631754266723	0.615277	0.615277	chr3	168194728	0.2109293192038278	chr3:168194728:A:C
chr3:168194862	['A', 'G']	19959	7384.739990980608	955.6645577618611	-0.0068139337550156	0.0129682513595355	-0.5254319619588056	0.599289	0.599289	chr3	168194862	0.2223636937421001	chr3:168194862:A:G
chr3:168195070	['A', 'G']	19959	7385.37002705682	957.1589602463034	-0.0065374066865303	0.0129679132688767	-0.5041217157289524	0.614181	0.614181	chr3	168195070	0.2117036228046862	chr3:168195070:A:G
chr3:168195090	['C', 'T']	19959	26801.68567419953	3638.306421351158	-0.003001931860137	0.010906338036913	-0.275246544713436	0.78313	0.78313	chr3	168195090	0.1061661388407341	chr3:168195090:C:T
chr3:168195776	['G', 'A']	19959	14977.252806736167	2079.9002347958626	0.0027263853696021	0.010406547377337	0.2619875037074816	0.793334	0.793334	chr3	168195776	0.1005439327099576	chr3:168195776:G:A
chr3:168195983	['T', 'C']	19959	12432.491606113756	1596.4361125517478	-0.0121090367918813	0.0109326543208761	-1.107602640354132	0.268047	0.268047	chr3	168195983	0.5717890490644408	chr3:168195983:T:C
chr3:168196040	['T', 'TACCC']	19959	2391.239615172621	281.77482850849066	-0.0174839953132185	0.0212477382983192	-0.8228638299165016	0.410595	0.410595	chr3	168196040	0.3865863435324775	chr3:168196040:T:TACCC
chr3:168196273	['A', 'C']	19959	8673.911278195488	1208.157522169074	0.0072177869808607	0.012264933890292	0.5884896767828268	0.55621	0.55621	chr3	168196273	0.254761207298939	chr3:168196273:A:C
chr3:168196393	['C', 'T']	19959	3082.154424291012	390.6160077266679	-0.0065427942254041	0.0190273392256864	-0.34386280434689	0.730953	0.730953	chr3	168196393	0.1361105471144681	chr3:168196393:C:T
chr3:168196728	['A', 'T']	19959	18033.42113967824	2518.436824046018	0.006926398454254	0.0101961871042552	0.6793126080790894	0.496948	0.496948	chr3	168196728	0.303689052905626	chr3:168196728:A:T
chr3:168197456	['T', 'C']	19959	11979.80176432259	1723.8475328581608	0.0061164478761519	0.0110947627921567	0.5512914508164082	0.58144	0.58144	chr3	168197456	0.2354950943720597	chr3:168197456:T:C
chr3:168197592	['A', 'G']	19959	5804.58165054868	777.7205284468673	-0.0025596909607855	0.0143619868601945	-0.1782268000731781	0.858547	0.858547	chr3	168197592	0.0662359249853828	chr3:168197592:A:G
chr3:168197929	['T', 'C']	19959	32186.83794347565	4426.167583059917	0.0080967391051156	0.013004763836219	0.6225979346557411	0.533556	0.533556	chr3	168197929	0.2728199919571326	chr3:168197929:T:C
chr3:168197995	['T', 'C']	19959	28126.81845968833	3957.895011679602	0.0166926527626855	0.011149403039304	1.4971790600662898	0.134362	0.134362	chr3	168197995	0.8717235402389828	chr3:168197995:T:C
chr3:168199115	['T', 'C']	19959	24698.424748158173	3520.781014025265	0.0164831979851184	0.0105136362917103	1.5677922963832147	0.116945	0.116945	chr3	168199115	0.932018341779836	chr3:168199115:T:C
chr3:168199695	['A', 'G']	19959	769.1561041698029	109.5933436532888	0.019407526823086	0.0369428920217616	0.5253385904832195	0.599354	0.599354	chr3	168199695	0.2223165919088579	chr3:168199695:A:G
chr3:168199880	['G', 'A']	19959	10568.176965869796	1472.8592722519838	0.0018326547975674	0.0115402539335314	0.1588054134790258	0.873824	0.873824	chr3	168199880	0.0585760313540458	chr3:168199880:G:A
chr3:168200324	['T', 'C']	19959	32191.61288706283	4420.1056023907895	0.0072249423378386	0.0130110192506035	0.5552941086843368	0.5787	0.5787	chr3	168200324	0.237546517636453	chr3:168200324:T:C
chr3:168200779	['T', 'C']	19959	26541.947352587245	3647.6358970969295	0.0067838175380607	0.0107714785221163	0.6297944636042307	0.528836	0.528836	chr3	168200779	0.2766789883386392	chr3:168200779:T:C
chr3:168201844	['G', 'A']	19959	5513.104885993485	752.598096634585	0.0006619716115753	0.0147137223500988	0.0449900844819817	0.964116	0.964116	chr3	168201844	0.0158707097391891	chr3:168201844:G:A
chr3:168203148	['C', 'T']	19959	5508.551986771559	749.1318087079761	1.1748365721585106e-05	0.0147165920119162	0.0007983074961969	0.999363	0.999363	chr3	168203148	0.0002767337340271	chr3:168203148:C:T
chr3:168203171	['C', 'T']	19959	5501.5512852633165	747.0711670519166	-0.0002248310188647	0.0147215107826921	-0.0152722789246008	0.987815	0.987815	chr3	168203171	0.0053243833498426	chr3:168203171:C:T
chr3:168203202	['A', 'G']	19959	10558.115960912051	1473.3480677810176	0.0020994898122662	0.0115442714465502	0.1818642104862892	0.855691	0.855691	chr3	168203202	0.0676830358158865	chr3:168203202:A:G
chr3:168203708	['C', 'G']	19959	10669.414799217928	1477.284048630033	0.000415416584639	0.0115081299919459	0.0360976618207945	0.971205	0.971205	chr3	168203708	0.0126890904092419	chr3:168203708:C:G
chr3:168204204	['A', 'G']	19959	32192.74238018848	4418.977122570539	0.007897215947256	0.0130116571887134	0.6069339080118236	0.543902	0.543902	chr3	168204204	0.264479344223316	chr3:168204204:A:G
chr3:168204351	['A', 'G']	19959	10786.647044075611	1484.0338624002875	0.0003992455774151	0.0114600904612703	0.0348379080221423	0.972209	0.972209	chr3	168204351	0.0122403628621294	chr3:168204351:A:G
chr3:168204565	['T', 'C']	19959	32174.224031668084	4418.469813583899	0.0081678023442647	0.0129906894743648	0.62874279000993	0.529525	0.529525	chr3	168204565	0.276113531107499	chr3:168204565:T:C
chr3:168204690	['C', 'T']	19959	10675.95362478693	1465.4138751429523	-0.0004110333705113	0.0115030224932453	-0.0357326407692187	0.971496	0.971496	chr3	168204690	0.012558983207795	chr3:168204690:C:T
chr3:168204928	['C', 'T']	19959	918.045996592845	151.5096187167045	0.0380287352052705	0.0338742467242304	1.122644453612851	0.261602	0.261602	chr3	168204928	0.5823589400662583	chr3:168204928:C:T
chr3:168204979	['C', 'T']	19959	32165.22312972892	4417.298597730062	0.0086386048576652	0.0129838202906214	0.6653361386944867	0.505843	0.505843	chr3	168204979	0.2959842555195609	chr3:168204979:C:T
chr3:168205399	['C', 'T']	19959	15816.169731896767	2166.5399688277457	0.0062383028988333	0.0104247018035138	0.5984154766643417	0.54957	0.54957	chr3	168205399	0.2599769826261997	chr3:168205399:C:T
chr3:168205716	['A', 'T']	19959	1696.5099984964668	227.0291978467816	-0.002359830516629	0.025116017636289	-0.093957193007359	0.925144	0.925144	chr3	168205716	0.0337906634360539	chr3:168205716:A:T
chr3:168205865	['T', 'C']	19959	6166.178845478712	846.1789027692573	0.0032006620461294	0.0140169990165838	0.2283414618451943	0.819383	0.819383	chr3	168205865	0.0865130507353058	chr3:168205865:T:C
chr3:168205885	['G', 'A']	19959	6039.512979853665	814.016269220573	0.0008869557648546	0.0141616301298202	0.0626309087812534	0.950061	0.950061	chr3	168205885	0.0222485093291511	chr3:168205885:G:A
chr3:168206121	['G', 'A']	19959	7728.38721314761	1055.575536382266	0.0018828375381687	0.0128126491071228	0.1469514635441044	0.883172	0.883172	chr3	168206121	0.0539547082270308	chr3:168206121:G:A
chr3:168207934	['G', 'A']	19959	7770.060914469067	947.262755968636	-0.0172738624816377	0.0128296669813036	-1.3463999109883795	0.178189	0.178189	chr3	168207934	0.7491191094279468	chr3:168207934:G:A
chr3:168209079	['A', 'G']	19959	7988.200691521346	1102.5112760284171	0.0024592807683032	0.0126185358321277	0.1948943047767653	0.845478	0.845478	chr3	168209079	0.0728976886019086	chr3:168209079:A:G
chr3:168210105	['G', 'A']	19959	7859.0	1071.18383518759	0.0010086126860259	0.0127132690277512	0.0793354316521011	0.936767	0.936767	chr3	168210105	0.0283684167938651	chr3:168210105:G:A
chr3:168210468	['T', 'C']	19959	24741.43767854458	3554.1238310366207	0.0213815451623348	0.0106022297150273	2.016702687740217	0.0437399	0.0437399	chr3	168210468	1.359122214199567	chr3:168210468:T:C
chr3:168210651	['A', 'G']	19959	24743.397112637227	3555.4502885626084	0.021494482423359	0.0106019411747069	2.0274100817158325	0.0426338	0.0426338	chr3	168210651	1.3702459564572165	chr3:168210651:A:G
chr3:168211889	['C', 'T']	19959	7790.34190347316	940.769677701468	-0.0186354183035702	0.0128150747617488	-1.4541794449139185	0.145912	0.145912	chr3	168211889	0.8359089896728598	chr3:168211889:C:T
chr3:168212605	['A', 'G']	19959	7790.780678458686	939.723853948982	-0.0189764269881295	0.0128138501068919	-1.4809309325323734	0.138641	0.138641	chr3	168212605	0.8581083177716666	chr3:168212605:A:G
chr3:168213460	['G', 'A']	19959	32534.0	4495.126120559661	0.0133553108590799	0.013226774583848	1.0097178850684332	0.312643	0.312643	chr3	168213460	0.5049512906212662	chr3:168213460:G:A
chr3:168213667	['C', 'A']	19959	32534.1502455648	4491.912161473561	0.0129345083866613	0.0132281679768713	0.9778004338375949	0.328185	0.328185	chr3	168213667	0.4838812726616581	chr3:168213667:C:A
chr3:168214298	['A', 'G']	19959	15951.196792783763	2234.8411991292005	0.0037657887388656	0.0103233118837619	0.3647849431720696	0.715276	0.715276	chr3	168214298	0.1455263468029466	chr3:168214298:A:G
chr3:168215064	['A', 'G']	19959	7854.180547203849	1069.3463556894542	0.0008432297845539	0.0127149474404712	0.0663179921507184	0.947125	0.947125	chr3	168215064	0.023592699742515	chr3:168215064:A:G
chr3:168216411	['C', 'G']	19959	32536.150746717456	4494.531152587588	0.0130567825407189	0.0132311120809114	0.986824271525598	0.323741	0.323741	chr3	168216411	0.48980229612974	chr3:168216411:C:G
chr3:168216568	['T', 'TG']	19959	7969.795158380113	1094.6408972359964	0.0014581025574341	0.01262703602368	0.1154746493713701	0.90807	0.90807	chr3	168216568	0.0418806719172809	chr3:168216568:T:TG
chr3:168216616	['A', 'G']	19959	7902.187763078772	972.4398087351592	-0.0163305736639057	0.0127382960060591	-1.2820061377234329	0.199855	0.199855	chr3	168216616	0.6992849820286139	chr3:168216616:A:G
chr3:168219307	['G', 'A']	19959	8035.402595450446	1109.6568051519428	0.0011901332784516	0.0126145804584158	0.0943458470438176	0.924835	0.924835	chr3	168219307	0.0339357429165843	chr3:168219307:G:A
chr3:168219731	['A', 'G']	19959	25894.594778774364	3511.885814725677	0.0022920527887304	0.0106950706661633	0.2143092701558289	0.830308	0.830308	chr3	168219731	0.0807607776384527	chr3:168219731:A:G
chr3:168220100	['G', 'T']	19959	25890.188674517663	3511.1299947654816	0.0025159005615089	0.0106876502024472	0.2354025921369419	0.813899	0.813899	chr3	168220100	0.0894294851159262	chr3:168220100:G:T
chr3:168220438	['C', 'T']	19959	761.0	87.55246999294354	-0.014672812054224	0.0372966730557152	-0.3934080670494441	0.694022	0.694022	chr3	168220438	0.1586267625031202	chr3:168220438:C:T
