## Supplementary material for "Characterization of shared and ancestry-specific signals driving complex traits using multi-ancestry fine-mapping": s1_gwas_temp.txt

locus	alleles	n	sum_x	y_transpose_x	beta	standard_error	t_stat	p_value	p_value_str	chrom	pos	-log10pvalue	rsid
chr3:168643023	['G', 'GA']	98663	32160.21536387321	-1207.5107472900886	0.0037500135477306	0.005759755344565	0.6510716729086693	0.515002	0.515002	chr3	168643023	0.2881910843815716	chr3:168643023:G:GA
chr3:168643441	['T', 'C']	98663	59119.19043902242	-3082.397596690244	0.0024648031011767	0.0046924107936111	0.5252743652649973	0.599394	0.599394	chr3	168643441	0.2222876087042435	chr3:168643441:T:C
chr3:168644282	['C', 'T']	98663	15370.0	60.53435729830995	-0.0108020487999095	0.0080389657160467	-1.3437112660335713	0.179045	0.179045	chr3	168644282	0.7470378025645577	chr3:168644282:C:T
chr3:168644912	['A', 'G']	98663	41737.46061048428	-618.8954453984521	0.000249995236557	0.0052544812115467	0.0475775298249502	0.962053	0.962053	chr3	168644912	0.0168010017943042	chr3:168644912:A:G
chr3:168645116	['A', 'G']	98663	131789.03623996433	-3624.752488411229	0.0003093614741322	0.0045203742303732	0.0684371378045678	0.945438	0.945438	chr3	168645116	0.0243669460793801	chr3:168645116:A:G
chr3:168645758	['A', 'G']	98663	129984.4444241705	-3870.707058158518	0.000323171098358	0.0044823163791192	0.0720991271083746	0.942523	0.942523	chr3	168645758	0.0257080430837538	chr3:168645758:A:G
chr3:168645983	['A', 'G']	98663	122416.53734793182	-4378.561067852757	0.0023025902328642	0.0043696724724212	0.5269480143870866	0.598231	0.598231	chr3	168645983	0.2231310858214057	chr3:168645983:A:G
chr3:168646436	['A', 'G']	98663	131685.3592717246	-3597.8308310496823	0.0008802395510446	0.0045190006629856	0.1947863292551723	0.845561	0.845561	chr3	168646436	0.0728550563006702	chr3:168646436:A:G
chr3:168647804	['A', 'G']	98663	130600.94224434152	-3537.3481971448377	0.0008704981597411	0.0045012031075768	0.1933923306584088	0.846652	0.846652	chr3	168647804	0.0722950613763843	chr3:168647804:A:G
chr3:168648275	['C', 'T']	98663	31692.92734423305	-1274.221395025227	0.0027267332427258	0.0057980260772408	0.4702864744657135	0.638151	0.638151	chr3	168648275	0.1950765458751849	chr3:168648275:C:T
chr3:168648820	['T', 'C']	98663	130557.17222013844	-3526.1321389721925	0.0009308381328137	0.0045011310212626	0.206800941455965	0.836166	0.836166	chr3	168648820	0.0777074956143374	chr3:168648820:T:C
chr3:168649026	['T', 'A']	98663	106987.8293553396	-4107.1346004173065	0.0014541582625523	0.004307037803468	0.3376237518466817	0.735647	0.735647	chr3	168649026	0.1333305317605152	chr3:168649026:T:A
chr3:168650427	['C', 'A']	98663	129821.36870222812	-3497.7849656453427	0.0006057765541542	0.0044880075121805	0.1349767246400811	0.892631	0.892631	chr3	168650427	0.0493280347090708	chr3:168650427:C:A
chr3:168651587	['T', 'C']	98663	130276.08788167551	-3575.310624687492	0.0008390749677133	0.0044935662028565	0.1867280751711021	0.851874	0.851874	chr3	168651587	0.0696246366316539	chr3:168651587:T:C
chr3:168653713	['T', 'C']	98663	128892.9023285047	-4465.623592058509	0.0035145941442321	0.0044650702792779	0.7871307559352775	0.431207	0.431207	chr3	168653713	0.3653141976434472	chr3:168653713:T:C
chr3:168657298	['T', 'C']	98663	3809.6950377616695	539.0452138038036	0.0084850452616762	0.0162356308439219	0.5226187601359975	0.601241	0.601241	chr3	168657298	0.220951411540509	chr3:168657298:T:C
chr3:168657541	['A', 'T']	98663	31625.155450977258	-1245.2736047379854	0.0032621738093512	0.0058012329713495	0.5623242206375938	0.573896	0.573896	chr3	168657541	0.2411668022333198	chr3:168657541:A:T
chr3:168658593	['A', 'C']	98663	26007.91657371166	-635.0172831394011	-0.0041485670246559	0.0063638135945848	-0.6518995195249075	0.514468	0.514468	chr3	168658593	0.288641633254557	chr3:168658593:A:C
chr3:168659002	['T', 'C']	98663	130236.12015570675	-3481.157536819928	0.0009910732766569	0.0044950987291696	0.2204786449351205	0.825499	0.825499	chr3	168659002	0.0832834485002123	chr3:168659002:T:C
chr3:168661021	['A', 'G']	98663	130110.24328324926	-3490.280718443246	0.0007212902349034	0.0044932455462145	0.1605276692503728	0.872466	0.872466	chr3	168661021	0.0592514884949678	chr3:168661021:A:G
chr3:168662115	['C', 'A']	98663	129985.71449135792	-3469.228967823761	0.0010787080738573	0.0044901399719893	0.240239297791747	0.810145	0.810145	chr3	168662115	0.0914372440051734	chr3:168662115:C:A
chr3:168662598	['G', 'T']	98663	106258.92386291064	-4066.832927882269	0.0014560518468802	0.0042798839209465	0.3402082565263202	0.7337	0.7337	chr3	168662598	0.134481480925226	chr3:168662598:G:T
chr3:168664504	['G', 'A']	98663	3671.223258359772	509.2734756461886	0.0068390795200767	0.0165021951149091	0.4144345326457778	0.678557	0.678557	chr3	168664504	0.1684136649597102	chr3:168664504:G:A
chr3:168665402	['T', 'C']	98663	59322.43663442631	-2982.189510687948	0.0025911493509068	0.0046874374490696	0.5527859046782846	0.580411	0.580411	chr3	168665402	0.236264365369327	chr3:168665402:T:C
chr3:168667635	['G', 'C']	98663	12294.993856883637	-376.05229351334606	-0.012584270197518	0.0088116030002362	-1.4281476590786828	0.153253	0.153253	chr3	168667635	0.8145910152063282	chr3:168667635:G:C
chr3:168668517	['G', 'A']	98663	129986.66710934488	-3493.17144882832	0.0007354486696466	0.0044906567713478	0.1637730753191951	0.86991	0.86991	chr3	168668517	0.0605256767207222	chr3:168668517:G:A
chr3:168672516	['G', 'A']	98663	129856.374733897	-3486.565885586312	0.000723270296437	0.0044882829225896	0.1611463245324531	0.871978	0.871978	chr3	168672516	0.0594944721765274	chr3:168672516:G:A
chr3:168675360	['C', 'T']	98663	59052.97798232097	-2920.473760908371	0.0031304425408775	0.0046896189397131	0.6675259932887011	0.504438	0.504438	chr3	168675360	0.2971922048731573	chr3:168675360:C:T
chr3:168675363	['T', 'C']	98663	121161.96450076024	-4194.744467178466	0.003200252747954	0.0043542866021965	0.7349660324011957	0.462362	0.462362	chr3	168675363	0.3350178663445883	chr3:168675363:T:C
chr3:168675969	['T', 'C']	98663	143203.1258654772	-3693.154455153983	0.0037469484080014	0.0047783991784946	0.7841430295034322	0.432958	0.432958	chr3	168675969	0.3635542312515628	chr3:168675969:T:C
chr3:168677124	['G', 'T']	98663	3685.1867562691314	497.4794082985108	0.00170689777344	0.0165070881199901	0.1034039293322105	0.917643	0.917643	chr3	168677124	0.0373262439459612	chr3:168677124:G:T
chr3:168677284	['A', 'G']	98663	26077.70035175217	-526.6190860530966	-0.0021540694247092	0.0063471599452238	-0.3393753179845759	0.734328	0.734328	chr3	168677284	0.1341099117844845	chr3:168677284:A:G
chr3:168677439	['C', 'T']	98663	3432.6610437532963	447.0573175918458	-0.0012428424576128	0.0171078079936594	-0.0726476739786559	0.942087	0.942087	chr3	168677439	0.0259089890593009	chr3:168677439:C:T
chr3:168678660	['T', 'TA']	98663	26259.7908155507	-514.9858804374456	-0.0026345053748989	0.0063284526409654	-0.416295344907097	0.677195	0.677195	chr3	168678660	0.16928625712014	chr3:168678660:T:TA
chr3:168679243	['A', 'G']	98663	3767.513081940938	499.3917593849915	-0.0001518961867021	0.0163518396661379	-0.0092892414433797	0.992588	0.992588	chr3	168679243	0.0032309795570768	chr3:168679243:A:G
chr3:168679655	['T', 'A']	98663	130908.55602862756	-3579.2231268913188	-0.0001391647286822	0.0045085465435048	-0.030866871915234	0.975376	0.975376	chr3	168679655	0.0108279348176522	chr3:168679655:T:A
chr3:168679821	['A', 'G']	98663	44206.61696368835	-2217.771030077029	-0.0008434429211322	0.0051245714022852	-0.1645879928136251	0.869269	0.869269	chr3	168679821	0.0608458079728879	chr3:168679821:A:G
chr3:168681213	['A', 'G']	98663	47692.66298561431	-2149.9666177792983	0.0059348400852923	0.0049914418014508	1.1890031620858028	0.234441	0.234441	chr3	168681213	0.6299664348183335	chr3:168681213:A:G
chr3:168681796	['T', 'TA']	98663	3783.268417531624	513.237513989139	0.0027321873121071	0.0163103961154456	0.1675120145929371	0.866968	0.866968	chr3	168681796	0.0619969321430473	chr3:168681796:T:TA
chr3:168682929	['A', 'T']	98663	104146.72299051026	-4676.615473880588	0.0006624998675783	0.0043324455512517	0.1529159131352436	0.878465	0.878465	chr3	168682929	0.0562755370823681	chr3:168682929:A:T
chr3:168684593	['T', 'A']	98663	130858.87378985254	-3581.8116070773567	-4.108697865853559e-05	0.0045065237285965	-0.0091172223054799	0.992726	0.992726	chr3	168684593	0.0031706035776608	chr3:168684593:T:A
chr3:168685449	['C', 'T']	98663	117747.4817578184	-4822.781483232709	0.0026077982509602	0.004366235071557	0.5972647391223295	0.550332	0.550332	chr3	168685449	0.2593752336555556	chr3:168685449:C:T
chr3:168686232	['G', 'A']	98663	46378.05097923932	-2257.7224628116887	0.0055439579270595	0.0050397778854667	1.1000401313412504	0.271317	0.271317	chr3	168686232	0.5665229936512761	chr3:168686232:G:A
chr3:168687873	['A', 'G']	98663	47663.24637093503	-2191.987578362832	0.0052391848850022	0.0049868935647802	1.0505908772555037	0.293449	0.293449	chr3	168687873	0.5324673661136787	chr3:168687873:A:G
chr3:168688092	['A', 'G']	98663	119214.39511613054	-4763.136297231972	0.002974972051081	0.0043950139799716	0.676897062134081	0.498473	0.498473	chr3	168688092	0.3023583604587972	chr3:168688092:A:G
chr3:168690065	['C', 'A']	98663	105686.77974005965	-4647.966207616794	0.0016595938917718	0.0043418224230561	0.3822344006882915	0.702288	0.702288	chr3	168690065	0.153484752313184	chr3:168690065:C:A
chr3:168690160	['T', 'G']	98663	3776.382755719543	515.1911510220048	0.0035532945998054	0.0163259404828881	0.2176471611868087	0.827704	0.827704	chr3	168690160	0.0821249460048128	chr3:168690160:T:G
chr3:168690809	['A', 'G']	98663	131406.64185065788	-3607.225991542735	0.0004070891893111	0.0045161836915337	0.0901400866564238	0.928176	0.928176	chr3	168690809	0.0323696653958942	chr3:168690809:A:G
chr3:168696157	['A', 'G']	98663	45971.12534971416	-2275.6550165103977	2.2140669303483688e-06	0.0050479030670321	0.0004386112215205	0.99965	0.99965	chr3	168696157	0.0001520296754115	chr3:168696157:A:G
chr3:168696909	['T', 'C']	98663	61567.85641295972	-2431.11407569495	0.0025950337128641	0.0045987078173583	0.564296279722077	0.572554	0.572554	chr3	168696909	0.24218354689888	chr3:168696909:T:C
chr3:168697718	['A', 'G']	98663	13399.95070750892	-599.2655540698771	-0.0081625368476699	0.0084494555095579	-0.9660429406884942	0.334025	0.334025	chr3	168697718	0.4762210273329581	chr3:168697718:A:G
chr3:168697875	['G', 'A']	98663	3535.179154250036	467.6360688340259	-0.0021270084181522	0.016844723452173	-0.126271495295928	0.899517	0.899517	chr3	168697875	0.0459906244958327	chr3:168697875:G:A
chr3:168698736	['C', 'T']	98663	45292.13153039918	-2268.825252643652	-0.0010591325540369	0.0050751399163986	-0.2086903162245274	0.83469	0.83469	chr3	168698736	0.0784747895307861	chr3:168698736:C:T
chr3:168698788	['T', 'C']	98663	140892.1322634929	-4159.033892762054	0.0020613658636062	0.0046935674152393	0.4391895718623835	0.660525	0.660525	chr3	168698788	0.1801107402650836	chr3:168698788:T:C
chr3:168698988	['T', 'C']	98663	131160.42143588795	-4031.2666270666177	-0.0004801022035923	0.0044951040149421	-0.1068055826954136	0.914943	0.914943	chr3	168698988	0.0386059611866131	chr3:168698988:T:C
chr3:168699377	['C', 'T']	98663	106718.69440332548	-4686.073031604429	0.00151586530516	0.0043482858208389	0.3486121583579736	0.727381	0.727381	chr3	168699377	0.138238047387611	chr3:168699377:C:T
chr3:168700352	['G', 'A']	98663	61125.35730220866	-2416.624462272356	0.0025555852069591	0.0046077012366007	0.5546334442561309	0.579147	0.579147	chr3	168700352	0.2372111889737621	chr3:168700352:G:A
chr3:168700639	['G', 'A']	98663	4924.199637133967	-35.87355940171511	-0.0084614476577914	0.0137618404361416	-0.6148485514749761	0.538656	0.538656	chr3	168700639	0.2686884982569744	chr3:168700639:G:A
chr3:168701594	['T', 'G']	98663	4616.199014358726	-64.53392139699886	-0.007974097984449	0.0141755727562821	-0.562523865634646	0.57376	0.57376	chr3	168701594	0.2412697321179111	chr3:168701594:T:G
chr3:168702044	['T', 'C']	98663	76266.3679787525	-2664.556071387314	0.0031909271923642	0.0043616604036218	0.7315854278142738	0.464423	0.464423	chr3	168702044	0.3330862804801076	chr3:168702044:T:C
chr3:168702112	['G', 'C']	98663	61359.547760497975	-2418.3300381171043	0.0022296765802127	0.0046026365770355	0.4844346371680705	0.628079	0.628079	chr3	168702112	0.2019857271127016	chr3:168702112:G:C
chr3:168702694	['G', 'A']	98663	3537.0358496685653	472.0250591355132	-0.0007661550230916	0.0168394036899765	-0.0454977526043702	0.963711	0.963711	chr3	168702694	0.0160531838592822	chr3:168702694:G:A
chr3:168703357	['A', 'G']	98663	3537.358529390896	479.8358845055942	0.0028401189099504	0.0168395375653161	0.1686577733464702	0.866066	0.866066	chr3	168703357	0.0624490105881897	chr3:168703357:A:G
chr3:168706443	['G', 'A']	98663	44275.218800056784	-2327.546833670848	0.0004935374828955	0.0051208414997276	0.0963781993490279	0.92322	0.92322	chr3	168706443	0.0346947958309403	chr3:168706443:G:A
chr3:168706596	['A', 'G']	98663	135148.62563519992	-3524.598368173253	0.0004972430935619	0.0045920583029664	0.108283270976934	0.913771	0.913771	chr3	168706596	0.0391626290991221	chr3:168706596:A:G
chr3:168707147	['C', 'T']	98663	135104.71130644606	-3515.826873627811	0.0005614994079032	0.004587685307415	0.1223927471650539	0.902588	0.902588	chr3	168707147	0.0445104447671544	chr3:168707147:C:T
chr3:168707504	['A', 'T']	98663	2160.153259811872	281.37182781858513	0.0142779817406554	0.0207863016608034	0.6868938002366879	0.492151	0.492151	chr3	168707504	0.3079016281158436	chr3:168707504:A:T
chr3:168707594	['A', 'G']	98663	135186.40366777172	-3523.704902506002	0.0004216270021712	0.0045898353365045	0.091861030137154	0.926809	0.926809	chr3	168707594	0.0330097575413638	chr3:168707594:A:G
chr3:168708164	['C', 'T']	98663	3514.249331008757	471.717540442224	0.0005213270464004	0.0168896042397985	0.0308667413989514	0.975376	0.975376	chr3	168708164	0.0108279348176522	chr3:168708164:C:T
chr3:168709266	['G', 'T']	98663	13307.674400454092	-594.1787530206154	-0.0085443302474604	0.0084743690151612	-1.008255627312678	0.313334	0.313334	chr3	168709266	0.5039924770901343	chr3:168709266:G:T
chr3:168709813	['G', 'A']	98663	134751.362508999	-3505.6325452571778	-0.0001257920956288	0.0045826403630645	-0.0274496983535396	0.978101	0.978101	chr3	168709813	0.0096162970755066	chr3:168709813:G:A
chr3:168710013	['T', 'G']	98663	45074.1369889399	-2245.4213012163727	0.0002541578582963	0.0050836031566872	0.0499956134384785	0.960126	0.960126	chr3	168710013	0.017671769550055	chr3:168710013:T:G
chr3:168710205	['C', 'A']	98663	3511.6406609559526	477.16219385103454	0.0019575202770453	0.0168994347272737	0.1158334766006163	0.907785	0.907785	chr3	168710205	0.0420169977013978	chr3:168710205:C:A
chr3:168710769	['A', 'G']	98663	3493.389480193001	467.7512701398294	-2.0925758991189543e-05	0.0169554134760283	-0.0012341638864056	0.999015	0.999015	chr3	168710769	0.0004279908848064	chr3:168710769:A:G
chr3:168712167	['C', 'T']	98663	62235.092552231705	-2470.5487839766915	0.002228803392989	0.0045843212216529	0.4861795858592603	0.626841	0.626841	chr3	168712167	0.2028426052292589	chr3:168712167:C:T
chr3:168712756	['T', 'C']	98663	5583.792324301312	-106.60638187503764	-0.0112017190754202	0.0128852832980419	-0.8693420871175146	0.384662	0.384662	chr3	168712756	0.4149207146691249	chr3:168712756:T:C
chr3:168712995	['C', 'T']	98663	112688.98537134287	-3897.261884127022	0.0018661053118011	0.00431032849669	0.4329380726397482	0.665061	0.665061	chr3	168712995	0.1771385189849774	chr3:168712995:C:T
chr3:168713360	['G', 'A']	98663	107300.10099453566	-4595.621039175741	0.0018095837347272	0.0043465047385955	0.4163307861276944	0.677169	0.677169	chr3	168713360	0.1693029315983908	chr3:168713360:G:A
chr3:168714372	['C', 'T']	98663	3536.5376692887835	471.2760634093182	0.0001166640865851	0.0168170105058005	0.006937266676794	0.994465	0.994465	chr3	168714372	0.0024104971794142	chr3:168714372:C:T
chr3:168714786	['C', 'T']	98663	3517.244065251793	471.83619905274327	1.6439968575353483e-05	0.0168718614505012	0.0009744015871387	0.999223	0.999223	chr3	168714786	0.0003375779784738	chr3:168714786:C:T
chr3:168715546	['G', 'T']	98663	13358.541582622973	-598.9556227006707	-0.0086282124905033	0.0084594987749611	-1.0199437011613062	0.307758	0.307758	chr3	168715546	0.5117906490036392	chr3:168715546:G:T
chr3:168717467	['A', 'G']	98663	109677.3443563594	-4393.874886622267	0.0022349625851956	0.0043370655458906	0.5153167646528193	0.606333	0.606333	chr3	168717467	0.2172887944107699	chr3:168717467:A:G
chr3:168717548	['T', 'C']	98663	3537.107551185891	476.3956996116336	0.0013834100279137	0.0168368293911356	0.0821657092185096	0.934515	0.934515	chr3	168717548	0.0294137233221245	chr3:168717548:T:C
chr3:168717691	['G', 'A']	98663	135031.37224131465	-3533.4344460160114	6.587093552105655e-05	0.0045856371177157	0.0143646201891068	0.988539	0.988539	chr3	168717691	0.0050061921563993	chr3:168717691:G:A
chr3:168718906	['T', 'C']	98663	3507.284384977953	482.776019630308	0.0041274258579266	0.016919252409062	0.2439484770447659	0.807271	0.807271	chr3	168718906	0.0929806486143069	chr3:168718906:T:C
chr3:168719273	['G', 'T']	98663	3501.283898433936	476.8252625415203	0.0031290645200072	0.0169288533644601	0.1848361760032925	0.853358	0.853358	chr3	168719273	0.0688687357643838	chr3:168719273:G:T
chr3:168719722	['T', 'C']	98663	107813.24598491304	-4625.219990485873	0.0018984957567362	0.0043488616610348	0.4365500456697738	0.662439	0.662439	chr3	168719722	0.1788541071014956	chr3:168719722:T:C
chr3:168720767	['T', 'G']	98663	42671.48986421391	-2677.116479765405	-0.0061168946831456	0.005181648136736	-1.1804920986006475	0.237807	0.237807	chr3	168720767	0.6237753657954188	chr3:168720767:T:G
chr3:168721570	['T', 'C']	98663	134897.24329420348	-3482.8950711840102	0.0001222760655674	0.0045850594640215	0.0266683707216684	0.978724	0.978724	chr3	168721570	0.0093397619010609	chr3:168721570:T:C
chr3:168722457	['G', 'A']	98663	134521.9055188354	-3559.5550013826605	-0.0005945730137386	0.0045742537997547	-0.1299825151307699	0.896581	0.896581	chr3	168722457	0.0474104687744739	chr3:168722457:G:A
chr3:168723154	['A', 'G']	98663	45031.143854096976	-2256.7755721221924	0.0001121423136252	0.0050881416109135	0.0220399356387276	0.982416	0.982416	chr3	168723154	0.0077045730604752	chr3:168723154:A:G
chr3:168723869	['A', 'T']	98663	44615.87866193614	-2278.4508028036234	-0.0003170820525488	0.0051024968189453	-0.0621425282170745	0.950449	0.950449	chr3	168723869	0.0220711819156468	chr3:168723869:A:T
chr3:168724152	['A', 'G']	98663	3522.214196661159	480.9105519400128	0.0026419831738401	0.0168737341347728	0.1565737111144607	0.875581	0.875581	chr3	168724152	0.0577036711386933	chr3:168724152:A:G
chr3:168724539	['A', 'G']	98663	3515.142511073496	482.0453661663083	0.0030112720097254	0.0168905988573918	0.1782809499621513	0.858503	0.858503	chr3	168724539	0.0662581828779403	chr3:168724539:A:G
chr3:168725378	['C', 'T']	98663	41796.81268879114	-1933.156385816012	0.0069431261453532	0.0052255764041112	1.3286813948200302	0.183956	0.183956	chr3	168725378	0.7352860424379346	chr3:168725378:C:T
chr3:168725916	['C', 'T']	98663	134695.32138656836	-3494.2953810695626	-9.24768603954164e-05	0.0045809344264019	-0.0201873355493653	0.983894	0.983894	chr3	168725916	0.0070516878438605	chr3:168725916:C:T
chr3:168727134	['C', 'T']	98663	106535.55335543588	-4697.614811787407	0.0014407695822295	0.0043486215086639	0.3313163905754976	0.740406	0.740406	chr3	168727134	0.1305300705291642	chr3:168727134:C:T
chr3:168727244	['T', 'C']	98663	135159.61770937874	-3537.037020638728	0.0001316495053114	0.0045891688109927	0.0286870042775689	0.977114	0.977114	chr3	168727244	0.0100547641392811	chr3:168727244:T:C
chr3:168730035	['A', 'T']	98663	5831.118202734617	-112.59441497180948	-0.0141229138571672	0.0126492351008674	-1.11650338890442	0.264209	0.264209	chr3	168730035	0.5780523926875614	chr3:168730035:A:T
chr3:168730472	['C', 'T']	98663	3501.141943461824	468.9629877887412	-0.0006019752104458	0.0169251295498884	-0.0355669484639103	0.971628	0.971628	chr3	168730472	0.0124999783561238	chr3:168730472:C:T
chr3:168731070	['T', 'C']	98663	3515.17814064749	475.8702145215072	0.0010508951885263	0.0168908713108957	0.0622167541971899	0.95039	0.95039	chr3	168731070	0.0220981419837436	chr3:168731070:T:C
chr3:168731277	['T', 'C']	98663	135143.1764336182	-3552.1089305046494	-0.0002780015875566	0.0045882263904754	-0.0605902071732353	0.951686	0.951686	chr3	168731277	0.0215063194323339	chr3:168731277:T:C
chr3:168731946	['T', 'A']	98663	2001.547741189829	237.4688362180705	0.0071734489148412	0.021563390415424	0.3326679514048105	0.739386	0.739386	chr3	168731946	0.1311287768901891	chr3:168731946:T:A
chr3:168732247	['C', 'T']	98663	2002.162343520349	237.61462938534723	0.0074911478530148	0.0215474788315242	0.3476577427729114	0.728098	0.728098	chr3	168732247	0.1378101619028826	chr3:168732247:C:T
chr3:168733177	['G', 'A']	98663	134693.01700928513	-3519.534777984801	-0.0004110073857775	0.0045805663918501	-0.0897285074852007	0.928503	0.928503	chr3	168733177	0.0322166887132789	chr3:168733177:G:A
chr3:168733784	['A', 'G']	98663	6141.307151112105	-48.15061053936757	-0.0115372168159349	0.0123675328127574	-0.932863246906774	0.350893	0.350893	chr3	168733784	0.454825295482788	chr3:168733784:A:G
chr3:168733860	['G', 'A']	98663	42675.67857577358	-1814.6013425008848	0.0074410485881537	0.0051770408206685	1.4373169627031812	0.150631	0.150631	chr3	168733860	0.8220856407284012	chr3:168733860:G:A
chr3:168733993	['T', 'C']	98663	134767.51438101317	-3512.509505916249	-0.0003102459770724	0.0045831812031148	-0.0676922782065879	0.946031	0.946031	chr3	168733993	0.0240946321940281	chr3:168733993:T:C
chr3:168734787	['C', 'T']	98663	42842.81620964063	-1776.999034125033	0.0077670055696348	0.0051665773318359	1.5033173938528532	0.13276	0.13276	chr3	168734787	0.8769327562634337	chr3:168734787:C:T
chr3:168736376	['T', 'C']	98663	133584.6631828642	-3766.1834088034566	-0.0010701625054953	0.0045437319166797	-0.2355250100840706	0.813802	0.813802	chr3	168736376	0.0894812471591939	chr3:168736376:T:C
chr3:168736398	['G', 'A']	98663	3501.106456517333	466.9122009484073	-0.0011696631303168	0.0169254828115994	-0.0691066330772707	0.944905	0.944905	chr3	168736398	0.0246118529190263	chr3:168736398:G:A
chr3:168736657	['A', 'G']	98663	43195.129266388925	-1832.6686444920708	0.0069436431832524	0.005153851794005	1.347272576081698	0.177896	0.177896	chr3	168736657	0.7498338169383219	chr3:168736657:A:G
chr3:168737999	['A', 'G']	98663	124219.43957948938	-3903.038415342745	-0.0003310190637419	0.0043854125419563	-0.0754818527504634	0.939831	0.939831	chr3	168737999	0.0269502340237519	chr3:168737999:A:G
chr3:168738327	['G', 'A']	98663	135049.16309339172	-3541.687399844689	-4.670830184945006e-05	0.0045863190893381	-0.0101842678059694	0.991874	0.991874	chr3	168738327	0.0035434937533269	chr3:168738327:G:A
chr3:168738597	['A', 'G']	98663	44769.98286716478	-2256.2368265050504	0.000364864700891	0.0050959211561427	0.0715993614719083	0.942921	0.942921	chr3	168738597	0.0255246918875741	chr3:168738597:A:G
chr3:168739024	['T', 'G']	98663	135141.13394024805	-3553.805829077443	-0.0003452714308525	0.0045882997595554	-0.0752504084183843	0.940016	0.940016	chr3	168739024	0.0268647542167129	chr3:168739024:T:G
chr3:168739593	['A', 'G']	98663	135144.5044505272	-3563.4913612250234	-0.0004730853598603	0.0045878537009108	-0.1031169236644157	0.91787	0.91787	chr3	168739593	0.0372188245510622	chr3:168739593:A:G
chr3:168739687	['C', 'T']	98663	107261.09586679652	-4694.639464317537	0.0012990559585052	0.0043488345790952	0.2987135828871808	0.765159	0.765159	chr3	168739687	0.1162483090979651	chr3:168739687:C:T
chr3:168740443	['A', 'G']	98663	3514.178089967362	478.7492912931316	0.0019194553286233	0.016892594243769	0.1136270309299232	0.909534	0.909534	chr3	168740443	0.041181061596219	chr3:168740443:A:G
chr3:168740779	['T', 'C']	98663	42812.81073546556	-1856.589810724184	0.007441225556785	0.005176103717742	1.4376113699729272	0.150548	0.150548	chr3	168740779	0.8223250096280289	chr3:168740779:T:C
chr3:168741754	['C', 'A']	98663	13298.482656205657	-600.0820104687768	-0.0092653885812804	0.0084752606804034	-1.0932275632186708	0.274297	0.274297	chr3	168741754	0.561778942269953	chr3:168741754:C:A
chr3:168741979	['G', 'A']	98663	135013.7370998155	-3551.403969816648	-0.0002054892890316	0.0045855300045644	-0.0448125492205117	0.964257	0.964257	chr3	168741979	0.0158071997003558	chr3:168741979:G:A
chr3:168745301	['A', 'C']	98663	43160.291464755086	-1821.6835277774544	0.0069891892619429	0.0051690307688292	1.352127618216124	0.176338	0.176338	chr3	168745301	0.7536540892207853	chr3:168745301:A:C
chr3:168745758	['G', 'A']	98663	3512.42720296804	463.0483978079963	-0.0019426953471876	0.016893912098935	-0.1149938117240532	0.90845	0.90845	chr3	168745758	0.041698970746327	chr3:168745758:G:A
chr3:168746222	['C', 'T']	98663	107230.60785963346	-4681.938570060192	0.0002802782813028	0.0043496826830681	0.0644364892165396	0.948623	0.948623	chr3	168746222	0.0229063497959009	chr3:168746222:C:T
chr3:168746747	['G', 'T']	98663	4869.2467615398655	631.7095939038724	0.0041532508676594	0.0143398749146909	0.2896295046063843	0.7721	0.7721	chr3	168746747	0.1123264475455525	chr3:168746747:G:T
chr3:168746969	['G', 'C']	98663	3497.141781287059	467.6993709805757	-0.0006893480316227	0.0169418622258874	-0.0406890353865217	0.967544	0.967544	chr3	168746969	0.0143292758979936	chr3:168746969:G:C
chr3:168748669	['TA', 'T']	98663	62087.99092623377	-2498.4085151140225	0.0010344648864146	0.0045898340752105	0.2253817609664254	0.821683	0.821683	chr3	168748669	0.0852956981578915	chr3:168748669:TA:T
chr3:168749887	['G', 'A']	98663	134745.85149066872	-3511.208746067275	-0.0003806256942886	0.0045810219481171	-0.0830875072417215	0.933782	0.933782	chr3	168749887	0.0297545019794458	chr3:168749887:G:A
chr3:168751820	['C', 'T']	98663	62010.54210296905	-3025.0948944259844	0.0002828375890489	0.0045920886836708	0.0615923621106746	0.950888	0.950888	chr3	168751820	0.0218706332691486	chr3:168751820:C:T
chr3:168752212	['G', 'A']	98663	52543.3789590008	-2935.163032819977	-0.002060445467392	0.0048374620962653	-0.4259352169359119	0.670156	0.670156	chr3	168752212	0.1738240897572412	chr3:168752212:G:A
chr3:168754040	['G', 'C']	98663	13440.226012123176	-610.7004490653094	-0.0083655711985228	0.0084309180446894	-0.992249142285556	0.321078	0.321078	chr3	168754040	0.4933894509141169	chr3:168754040:G:C
chr3:168754289	['G', 'A']	98663	13406.766497719203	-595.5134085077067	-0.0076805902511229	0.0084398874647855	-0.9100346756007532	0.362806	0.362806	chr3	168754289	0.4403255392929111	chr3:168754289:G:A
chr3:168754510	['G', 'C']	98663	5775.6439301788105	-61.51102667787556	-0.0083774354431105	0.0127038484847233	-0.6594407555462052	0.509614	0.509614	chr3	168754510	0.2927586496695074	chr3:168754510:G:C
chr3:168754887	['T', 'A']	98663	5894.477948406062	-56.37662333536274	-0.0095853606722151	0.012595250931582	-0.7610297503625167	0.446641	0.446641	chr3	168754887	0.3500414127995853	chr3:168754887:T:A
chr3:168755719	['C', 'T']	98663	62102.84777121078	-3041.295552816139	0.0002166289465476	0.0045904794715565	0.0471909193560152	0.962361	0.962361	chr3	168755719	0.0166619852401029	chr3:168755719:C:T
chr3:168756267	['G', 'C']	98663	43082.2965613722	-1848.9525032607664	0.0066561960075086	0.0051609417441527	1.2897250807083762	0.197149	0.197149	chr3	168756267	0.7052054214595551	chr3:168756267:G:C
chr3:168757858	['G', 'A']	98663	86328.62458939942	-2449.837787780087	-0.0012128082088063	0.0043164540317344	-0.2809732710900723	0.778731	0.778731	chr3	168757858	0.1086125364108726	chr3:168757858:G:A
chr3:168758609	['G', 'A']	98663	62104.47759529608	-3039.51233874555	0.0001686435977319	0.0045907988850785	0.0367351308462009	0.970696	0.970696	chr3	168758609	0.0129167599931715	chr3:168758609:G:A
chr3:168759718	['A', 'T']	98663	90202.19915451836	-1914.6303160412551	-0.0008071468978793	0.0043497932941893	-0.1855598285457898	0.85279	0.85279	chr3	168759718	0.0691579009186779	chr3:168759718:A:T
chr3:168760640	['C', 'T']	98663	5518.230461978286	-111.6534403456944	-0.0117161923186371	0.0129787973148105	-0.9027178739641274	0.366678	0.366678	chr3	168760640	0.435715146121267	chr3:168760640:C:T
chr3:168761505	['T', 'G']	98663	43180.26170793306	-1760.7230254670142	0.0073058417943995	0.0051553063517456	1.4171498832316234	0.156442	0.156442	chr3	168761505	0.8056466405375262	chr3:168761505:T:G
chr3:168761796	['G', 'A']	98663	42754.767242778296	-1825.6176904805	0.007051446621111	0.0051747048556807	1.362676098013601	0.172988	0.172988	chr3	168761796	0.7619840223887655	chr3:168761796:G:A
chr3:168762750	['T', 'C']	98663	3510.355792525316	473.5262072542689	0.0001482312075322	0.0168926538141022	0.0087748916874461	0.992999	0.992999	chr3	168762750	0.0030511888608127	chr3:168762750:T:C
chr3:168764041	['A', 'G']	98663	3512.3915987511664	478.4736477838098	0.0016524587924166	0.0168884168489155	0.0978456895752646	0.922055	0.922055	chr3	168764041	0.0352431727814116	chr3:168764041:A:G
chr3:168764212	['A', 'G']	98663	63276.294842935706	-3147.0014936210805	-0.0011065666615047	0.0045699174850983	-0.2421414971086544	0.808671	0.808671	chr3	168764212	0.0922281309784166	chr3:168764212:A:G
chr3:168764964	['T', 'C']	98663	3557.20881774098	475.2043308472476	-0.0004472468550671	0.0167779823702496	-0.0266567722624531	0.978734	0.978734	chr3	168764964	0.0093353245697679	chr3:168764964:T:C
chr3:168764975	['T', 'A']	98663	3555.4234234234186	465.7076628249851	-0.0017061864372462	0.0167757372599245	-0.1017056008216211	0.918991	0.918991	chr3	168764975	0.0366887417906857	chr3:168764975:T:A
chr3:168765278	['A', 'G']	98663	3501.66808631459	457.8805240053836	-0.0038962278196034	0.0169134497270279	-0.2303626925604209	0.81781	0.81781	chr3	168765278	0.0873475832922396	chr3:168765278:A:G
chr3:168765772	['G', 'A']	98663	3570.6876241839354	468.0505467822729	-0.000838011343077	0.0167356732447736	-0.0500733571228597	0.960064	0.960064	chr3	168765772	0.0176998149600273	chr3:168765772:G:A
chr3:168765913	['A', 'C']	98663	3506.426473122421	467.9507586710766	-0.0010160844094343	0.0169023827857322	-0.0601148620472623	0.952064	0.952064	chr3	168765913	0.0213338563291778	chr3:168765913:A:C
chr3:168765952	['A', 'G']	98663	3502.5680051091263	464.8091844270066	-0.0021270077755129	0.0169120466931201	-0.1257687974796219	0.899915	0.899915	chr3	168765952	0.0457985091987654	chr3:168765952:A:G
chr3:168766285	['T', 'A']	98663	3435.701049447868	461.8096414940948	0.0006432764161148	0.0170476211254188	0.0377340868489689	0.9699	0.9699	chr3	168766285	0.0132730406687814	chr3:168766285:T:A
chr3:168766649	['T', 'C']	98663	3501.3548802367904	467.71657716185246	-0.0015110226229845	0.0169164771925392	-0.0893225348154053	0.928826	0.928826	chr3	168766649	0.0320656361867003	chr3:168766649:T:C
chr3:168766817	['A', 'G']	98663	152710.33832817973	-4379.876276295963	0.0001607095488059	0.0050986351978901	0.0315201112784917	0.974855	0.974855	chr3	168766817	0.0110599764890792	chr3:168766817:A:G
chr3:168767007	['G', 'T']	98663	16100.774222979138	-44.564123550403394	-0.003733064502838	0.0078317166999931	-0.4766597983353148	0.633605	0.633605	chr3	168767007	0.1981814042344695	chr3:168767007:G:T
chr3:168768817	['A', 'G']	98663	3499.227447956828	463.63975938574697	-0.0001597484200795	0.0168579545758654	-0.0094761448881966	0.992439	0.992439	chr3	168768817	0.0032961775396989	chr3:168768817:A:G
chr3:168768922	['T', 'C']	98663	152777.9445083532	-4343.304676881585	0.000188116552989	0.0051069911584287	0.0368351044976099	0.970617	0.970617	chr3	168768922	0.0129521064458964	chr3:168768922:T:C
chr3:168769209	['T', 'C']	98663	3679.932449968571	474.5599711281172	-0.0048164971548121	0.0164837914768691	-0.2921959527072917	0.770137	0.770137	chr3	168769209	0.1134320111241233	chr3:168769209:T:C
chr3:168769846	['T', 'C']	98663	3497.673563521349	466.6861391307659	-0.0017522780178956	0.0169236422629911	-0.1035402421455993	0.917534	0.917534	chr3	168769846	0.0373778336275921	chr3:168769846:T:C
chr3:168773045	['G', 'A']	98663	86017.53945820994	-2420.47253561757	-0.0016898349703972	0.0043178366479832	-0.3913614868192259	0.695531	0.695531	chr3	168773045	0.1576835086210261	chr3:168773045:G:A
chr3:168773122	['T', 'A']	98663	3499.3546775060067	467.26905895913904	-0.0012670853288908	0.0169184213940709	-0.0748938272299395	0.940299	0.940299	chr3	168773122	0.0267340257597185	chr3:168773122:T:A
chr3:168774005	['G', 'A']	98663	152601.02716922984	-4325.97630795644	0.0002239077622671	0.0050972940987865	0.0439267889840786	0.964963	0.964963	chr3	168774005	0.0154893386809689	chr3:168774005:G:A
chr3:168774430	['G', 'A']	98663	90563.3729963196	-2024.367312221748	-0.0024899586553099	0.0043474737612569	-0.5727369024051467	0.566824	0.566824	chr3	168774430	0.2465517694921495	chr3:168774430:G:A
chr3:168774633	['C', 'T']	98663	3495.5668697476867	464.9147357607175	-0.0021055021280884	0.0169232221010568	-0.1244149675230574	0.900987	0.900987	chr3	168774633	0.045281475246237	chr3:168774633:C:T
chr3:168775173	['G', 'A']	98663	90621.33840254018	-2020.5843390029747	-0.0022908660777951	0.0043498908703241	-0.5266490921471059	0.598438	0.598438	chr3	168775173	0.2229808371584076	chr3:168775173:G:A
chr3:168775569	['C', 'T']	98663	3500.0729293544337	465.8480210356071	-0.0012492408050483	0.016935962374645	-0.0737626110293346	0.941199	0.941199	chr3	168775569	0.0263185429226128	chr3:168775569:C:T
chr3:168776487	['A', 'G']	98663	3508.355589794532	469.0597982896268	-0.0018287729635182	0.0168973897094541	-0.108228134342848	0.913815	0.913815	chr3	168776487	0.0391417174077353	chr3:168776487:A:G
chr3:168776622	['C', 'G']	98663	3498.070909477909	469.3780097050064	-0.0007081413673389	0.0169269387392428	-0.0418351704491738	0.96663	0.96663	chr3	168776622	0.0147397303721064	chr3:168776622:C:G
chr3:168776825	['G', 'A']	98663	12472.02256530863	-507.785488234448	-0.0040655552074968	0.0087263941258098	-0.4658917702871371	0.641294	0.641294	chr3	168776825	0.1929428233590454	chr3:168776825:G:A
chr3:168779195	['T', 'C']	98663	5579.508960609807	-95.72270880545616	-0.0066764561706906	0.0129043626380369	-0.517379769769576	0.604892	0.604892	chr3	168779195	0.218322159216951	chr3:168779195:T:C
chr3:168779210	['T', 'A']	98663	3501.141943461824	465.3271476425759	-0.0020890860404102	0.0169167113563013	-0.1234924446253029	0.901717	0.901717	chr3	168779210	0.0449297425279219	chr3:168779210:T:A
chr3:168779563	['GT', 'G']	98663	63053.4206524604	-3125.965673559666	-0.0008995179920433	0.0045741395707056	-0.1966529394520771	0.8441	0.8441	chr3	168779563	0.0736060997303178	chr3:168779563:GT:G
chr3:168780206	['T', 'C']	98663	3558.2163860648507	474.80382184034175	-0.0007633616747336	0.0167735873878493	-0.0455097444024806	0.963701	0.963701	chr3	168780206	0.0160576903631528	chr3:168780206:T:C
chr3:168780359	['A', 'G']	98663	90921.89570826376	-1988.7176793761523	-0.0021860050880963	0.0043508695097382	-0.5024294760400279	0.615367	0.615367	chr3	168780359	0.2108657971723694	chr3:168780359:A:G
chr3:168781376	['G', 'A']	98663	86966.03613211947	-2503.6018801994924	-0.0025015491489241	0.004312586488059	-0.580057734691367	0.561877	0.561877	chr3	168781376	0.2503587450496496	chr3:168781376:G:A
chr3:168782319	['T', 'C']	98663	3501.283898433936	465.23661227068186	-0.0021187286609982	0.0169189606478159	-0.125228062473903	0.900343	0.900343	chr3	168782319	0.0455920076398148	chr3:168782319:T:C
chr3:168782514	['T', 'A']	98663	3558.324588967503	474.85399325965153	-0.0007464911126227	0.0167736045877723	-0.0445039173730672	0.964503	0.964503	chr3	168782514	0.0156964171839956	chr3:168782514:T:A
chr3:168783167	['C', 'A']	98663	3550.755763265141	472.1643291377957	-0.0010396729081562	0.0167932807132565	-0.0619100535451374	0.950635	0.950635	chr3	168783167	0.0219862001116952	chr3:168783167:C:A
chr3:168783862	['C', 'A']	98663	3498.4254999949308	464.22684079873073	-0.0021831067040325	0.0169218308994905	-0.1290112587106786	0.897349	0.897349	chr3	168783862	0.0470386168265401	chr3:168783862:C:A
chr3:168784144	['G', 'A']	98663	63161.28464252404	-3137.585770405398	-0.0009151799885546	0.0045720213449558	-0.2001696666539824	0.841348	0.841348	chr3	168784144	0.0750243333113352	chr3:168784144:G:A
chr3:168784292	['T', 'A']	98663	3496.878460602368	465.74908398997735	-0.0019737545150742	0.0169304783125638	-0.1165799618082598	0.907193	0.907193	chr3	168784292	0.042300309501766	chr3:168784292:T:A
chr3:168784697	['C', 'T']	98663	12475.011525011403	-516.0357937145512	-0.0049674094066965	0.008725291644482	-0.5693115610454041	0.569146	0.569146	chr3	168784697	0.2447763120567167	chr3:168784697:C:T
chr3:168784704	['T', 'C']	98663	12476.885217320789	-517.7587852424463	-0.0050320903383679	0.0087247229110192	-0.5767621951652442	0.564101	0.564101	chr3	168784704	0.2486431303861168	chr3:168784704:T:C
chr3:168784754	['A', 'G']	98663	90611.3678517482	-2035.958712250421	-0.0026660918056736	0.0043470957261078	-0.6133041399713243	0.539677	0.539677	chr3	168784754	0.2678660903393293	chr3:168784754:A:G
chr3:168785298	['C', 'A']	98663	3204.3247747154173	-175.07256580556833	0.0037980007939758	0.0168321711794399	0.2256393874258493	0.821482	0.821482	chr3	168785298	0.0854019482195688	chr3:168785298:C:A
chr3:168785784	['T', 'C']	98663	3675.484287886468	471.3713239389391	-0.0055172011723382	0.0164943993899011	-0.3344893646576911	0.738011	0.738011	chr3	168785784	0.1319371650012151	chr3:168785784:T:C
chr3:168785832	['A', 'T']	98663	3552.540102181493	472.062393278636	-0.0013771060624519	0.0167865453595993	-0.0820362994857911	0.934618	0.934618	chr3	168785832	0.0293658590645449	chr3:168785832:A:T
chr3:168785999	['GA', 'G']	98663	63092.54478171824	-3125.726411024248	-0.0007970577895514	0.0045736952681382	-0.1742699814532887	0.861654	0.861654	chr3	168785999	0.0646670915495129	chr3:168785999:GA:G
chr3:168786671	['G', 'A']	98663	63080.426400519056	-3126.576712081488	-0.0008866494207259	0.0045737086735334	-0.1938578698413072	0.846288	0.846288	chr3	168786671	0.0724818171903515	chr3:168786671:G:A
chr3:168786851	['T', 'G']	98663	3501.248408611742	469.9302110092871	-0.0006321528692933	0.0169111077642271	-0.0373809260816494	0.970181	0.970181	chr3	168786851	0.0131472348387484	chr3:168786851:T:G
chr3:168787397	['T', 'C']	98663	5829.531767591786	-79.84443216491502	-0.0096957652079384	0.0126467401653136	-0.7666612171357085	0.443285	0.443285	chr3	168787397	0.3533169642284021	chr3:168787397:T:C
chr3:168788118	['C', 'T']	98663	86881.38760444551	-2495.511541890782	-0.0018546884345148	0.0043142625178445	-0.4298969816610679	0.667272	0.667272	chr3	168788118	0.1756970985878968	chr3:168788118:C:T
chr3:168789300	['A', 'T']	98663	87005.27371911216	-2494.0546709057257	-0.0023157283880559	0.0043128801748567	-0.5369331616389789	0.591315	0.591315	chr3	168789300	0.2281811040304873	chr3:168789300:A:T
chr3:168790534	['T', 'G']	98663	12528.82547021546	-519.784558516612	-0.0050017549435594	0.0087092251987133	-0.5743053864651936	0.565762	0.565762	chr3	168790534	0.2473662257452828	chr3:168790534:T:G
chr3:168792550	['G', 'A']	98663	3505.177633846217	462.0758289767722	-0.0027517667415931	0.0169057512723719	-0.1627710414792511	0.870699	0.870699	chr3	168792550	0.0601319543285129	chr3:168792550:G:A
chr3:168793247	['T', 'A']	98663	90542.09459514252	-2045.573823101245	-0.0026689518162347	0.0043466178935398	-0.6140295470189567	0.539197	0.539197	chr3	168793247	0.2682525328063238	chr3:168793247:T:A
chr3:168794074	['G', 'C']	98663	63190.60703714216	-3136.436623736952	-0.0008344569948371	0.0045709375159178	-0.1825570776085237	0.855146	0.855146	chr3	168794074	0.0679597313755963	chr3:168794074:G:C
chr3:168794326	['G', 'A']	98663	90538.2706859148	-2052.730051781632	-0.0027938177970801	0.0043469986403097	-0.6427004073967445	0.52042	0.52042	chr3	168794326	0.2836460216363268	chr3:168794326:G:A
chr3:168794636	['C', 'T']	98663	86981.06846325626	-2514.2701735647333	-0.0026214352201586	0.0043150475159956	-0.6075101630842178	0.543514	0.543514	chr3	168794636	0.264789264743392	chr3:168794636:C:T
chr3:168794845	['T', 'G']	98663	3501.1774311257072	468.06314693701455	-0.0012842740151637	0.0169166088569626	-0.0759179352092858	0.939485	0.939485	chr3	168794845	0.0271101495381586	chr3:168794845:T:G
chr3:168795507	['G', 'A']	98663	5634.1142092620175	-134.41143197585234	-0.0139277456389284	0.0128433285020908	-1.0844342754809273	0.278175	0.278175	chr3	168795507	0.5556819032796898	chr3:168795507:G:A
chr3:168796049	['A', 'G']	98663	3500.319297747684	467.8770894489736	-0.0012585877454823	0.016917777209212	-0.074394391764243	0.940697	0.940697	chr3	168796049	0.0265502409920986	chr3:168796049:A:G
chr3:168796491	['C', 'T']	98663	3504.1775831660893	467.66133036973343	-0.0015084799367143	0.0169074486036238	-0.089219844583232	0.928907	0.928907	chr3	168796491	0.0320277643794422	chr3:168796491:C:T
chr3:168797044	['G', 'A']	98663	90572.81809516074	-2040.1633211841624	-0.0025469644861514	0.0043471770509339	-0.5858892923637048	0.557951	0.557951	chr3	168797044	0.2534039397076251	chr3:168797044:G:A
chr3:168798149	['TGAATCAAA', 'T']	98663	41245.93296572114	-1693.9647554556243	0.008765022622991	0.0052404555750706	1.6725688248722268	0.0944154	0.0944154	chr3	168798149	1.0249571625923526	chr3:168798149:TGAATCAAA:T
chr3:168798362	['A', 'G']	98663	42871.12493663958	-1826.3970131998487	0.0072222353925712	0.0051696249502386	1.3970520999280354	0.162401	0.162401	chr3	168798362	0.7894113008759717	chr3:168798362:A:G
chr3:168798801	['A', 'C']	98663	3475.211338273006	458.1977612398441	-0.0029078520506315	0.0169815131897531	-0.1712363331900351	0.864038	0.864038	chr3	168798801	0.0634671570264243	chr3:168798801:A:C
chr3:168799328	['A', 'ATGTCTTTT']	98663	12498.506715048805	-517.1428892650753	-0.0048929236661729	0.0087171263687247	-0.5613000728918798	0.574594	0.574594	chr3	168799328	0.2406389132909844	chr3:168799328:A:ATGTCTTTT
chr3:168799589	['G', 'A']	98663	42860.95068273744	-1829.169489703879	0.0071434749724376	0.0051699991972334	1.381716843642884	0.167062	0.167062	chr3	168799589	0.7771223236977618	chr3:168799589:G:A
chr3:168801061	['C', 'A']	98663	86968.85158372877	-2521.260122723013	-0.0027781552769084	0.0043126765103614	-0.6441835528896721	0.519458	0.519458	chr3	168801061	0.2844495609183898	chr3:168801061:C:A
chr3:168801095	['C', 'A']	98663	86976.39410589918	-2517.970858359083	-0.0027443542232615	0.0043126832791711	-0.636344949446176	0.524553	0.524553	chr3	168801095	0.2802106248304414	chr3:168801095:C:A
chr3:168801593	['A', 'T']	98663	3508.106669369552	465.4175812350784	-0.0027198646349587	0.0169002234783658	-0.1609366076395668	0.872144	0.872144	chr3	168801593	0.0594118026336702	chr3:168801593:A:T
chr3:168801831	['A', 'G']	98663	87002.21798420371	-2519.0776770325574	-0.0027225634591985	0.0043121766799441	-0.631366398288177	0.527802	0.527802	chr3	168801831	0.2775289684408684	chr3:168801831:A:G
chr3:168801865	['GC', 'G']	98663	3505.3552856983565	464.0276263769685	-0.0033745875769172	0.0169079876236972	-0.1995854061418626	0.841805	0.841805	chr3	168801865	0.0747884990370809	chr3:168801865:GC:G
chr3:168802647	['T', 'C']	98663	3508.1777858865985	465.3274186487743	-0.0027565040103394	0.0169002398475128	-0.1631044313696566	0.870437	0.870437	chr3	168802647	0.0602626565311179	chr3:168802647:T:C
chr3:168803055	['G', 'A']	98663	87007.637338686	-2511.033926272448	-0.002548153218524	0.0043120167177155	-0.5909423328659994	0.55456	0.55456	chr3	168803055	0.256051458966177	chr3:168803055:G:A
chr3:168803113	['G', 'A']	98663	87056.70619962484	-2509.139504522669	-0.0024833524629112	0.0043115761717526	-0.575973232058599	0.564635	0.564635	chr3	168803113	0.2482322047655313	chr3:168803113:G:A
chr3:168806312	['G', 'A']	98663	86991.10719028457	-2501.763392527861	-0.0025072014535066	0.0043122394013045	-0.5814151813436252	0.560962	0.560962	chr3	168806312	0.2510665571917337	chr3:168806312:G:A
chr3:168806829	['C', 'A']	98663	3550.179914451945	477.4294650816146	0.0001014696389491	0.0167912244640132	0.0060430160508339	0.995178	0.995178	chr3	168806829	0.0020992333206697	chr3:168806829:C:A
chr3:168808125	['G', 'T']	98663	3493.959506147768	470.170888833147	0.0003333891902006	0.0169308813189035	0.0196911893669931	0.98429	0.98429	chr3	168808125	0.0068769271333229	chr3:168808125:G:T
chr3:168808543	['C', 'A']	98663	90527.36131642184	-2032.338442552796	-0.002608968482127	0.0043472716663906	-0.6001392786876805	0.548415	0.548415	chr3	168808543	0.2608906750930683	chr3:168808543:C:A
chr3:168809854	['A', 'T']	98663	3506.035535464516	469.0380974209809	-0.0015850924407613	0.0169134616261729	-0.0937178015828811	0.925334	0.925334	chr3	168809854	0.0337014800446798	chr3:168809854:A:T
chr3:168810425	['C', 'T']	98663	152624.5631367143	-4351.557461102214	-0.0004622614525007	0.0050984629510011	-0.0906668258538604	0.927758	0.927758	chr3	168810425	0.0325652920685076	chr3:168810425:C:T
chr3:168810867	['G', 'A']	98663	90602.2025932422	-2017.5099116520264	-0.0023565597058456	0.0043471789180038	-0.5420894217364532	0.587758	0.587758	chr3	168810867	0.2308014509614912	chr3:168810867:G:A
chr3:168811394	['C', 'T']	98663	3473.1056051084533	458.409994382763	-0.0030135772366581	0.0169844991378898	-0.1774310335672682	0.85917	0.85917	chr3	168811394	0.0659208958227331	chr3:168811394:C:T
chr3:168811680	['C', 'T']	98663	3506.390929732799	469.6740456599354	-0.000795194510991	0.016901669720775	-0.0470482812720921	0.962475	0.962475	chr3	168811680	0.0166105423421159	chr3:168811680:C:T
chr3:168812000	['A', 'G']	98663	43291.776548784896	-1852.5366445934656	0.0068541760489306	0.0051522741840237	1.330320515585966	0.183416	0.183416	chr3	168812000	0.7365627820322911	chr3:168812000:A:G
chr3:168812652	['G', 'A']	98663	3497.177228405198	468.82397312581264	-0.0012405000090323	0.0169259282528494	-0.0732899248124542	0.941576	0.941576	chr3	168812652	0.026144619833698	chr3:168812652:G:A
chr3:168812671	['A', 'G']	98663	90652.21374479172	-2018.9489409806367	-0.0022985788068911	0.0043472746405196	-0.5287401871201783	0.596987	0.596987	chr3	168812671	0.2240351259723664	chr3:168812671:A:G
chr3:168813269	['T', 'C']	98663	14509.176463433178	-240.66680917323632	0.0042664524831682	0.0083301101563567	0.5121723966534162	0.608532	0.608532	chr3	168813269	0.2157165792120385	chr3:168813269:T:C
chr3:168814048	['G', 'A']	98663	87025.10745209361	-2491.370655388389	-0.0022838750321498	0.0043130733585259	-0.529523808732611	0.596443	0.596443	chr3	168814048	0.2244310540360459	chr3:168814048:G:A
chr3:168814764	['T', 'G']	98663	12485.26544555158	-528.3157126606875	-0.0055171063280502	0.0087210545964283	-0.6326191708867172	0.526984	0.526984	chr3	168814764	0.2782025703988307	chr3:168814764:T:G
chr3:168815367	['T', 'C']	98663	3502.283979524608	469.1587312619053	-0.0013768305190722	0.0169147533959962	-0.0813982023171673	0.935125	0.935125	chr3	168815367	0.0291303322485904	chr3:168815367:T:C
chr3:168815948	['A', 'T']	98663	6761.27411589414	348.97537556686035	0.0081036892135915	0.0118990031108143	0.6810393390204691	0.495848	0.495848	chr3	168815948	0.304651434151284	chr3:168815948:A:T
chr3:168816459	['C', 'A']	98663	6719.136203768459	350.45939109721354	0.008409169956767	0.0119370651920617	0.7044587443787429	0.481149	0.481149	chr3	168816459	0.3177204124884528	chr3:168816459:C:A
chr3:168817775	['C', 'T']	98663	83812.74227556563	-2381.902005377601	-0.0037661826157408	0.0043376631031039	-0.8682515276591817	0.385259	0.385259	chr3	168817775	0.4142472069776625	chr3:168817775:C:T
chr3:168818229	['C', 'T']	98663	42908.52349768876	-1834.6055353431923	0.0067233343025542	0.005166698440135	1.301282507670129	0.193165	0.193165	chr3	168818229	0.7140715615844608	chr3:168818229:C:T
chr3:168818552	['C', 'T']	98663	3492.247770029193	468.18990237277	-0.0014345446602514	0.016942310697887	-0.0846723145285247	0.932522	0.932522	chr3	168818552	0.0303409135504848	chr3:168818552:C:T
chr3:168818578	['C', 'A']	98663	6753.273791544613	349.1298597059743	0.0083332854346433	0.0119053525821945	0.6999612465998236	0.483953	0.483953	chr3	168818578	0.3151968136278693	chr3:168818578:C:A
chr3:168818829	['T', 'G']	98663	12492.633096150335	-533.5273605382165	-0.0059854274009249	0.0087187782444291	-0.6864984098832161	0.4924	0.4924	chr3	168818829	0.3076819557407213	chr3:168818829:T:G
chr3:168819592	['C', 'T']	98663	83771.22660637891	-2382.026972644472	-0.0036455763622744	0.0043385948426983	-0.8402666057674835	0.400761	0.400761	chr3	168819592	0.3971145483905661	chr3:168819592:C:T
chr3:168820729	['A', 'G']	98663	12488.886068764188	-525.202407895796	-0.0053230670116593	0.0087191477219867	-0.610503134180922	0.54153	0.54153	chr3	168820729	0.2663774790690193	chr3:168820729:A:G
chr3:168820755	['A', 'G']	98663	6810.621262189064	364.16478471771467	0.0090421616993496	0.011849288834666	0.7630974166901984	0.445407	0.445407	chr3	168820755	0.3512429618922715	chr3:168820755:A:G
chr3:168820845	['C', 'T']	98663	5568.451512847802	-92.89034503431148	-0.0066018449396921	0.0129182087098536	-0.5110495648407113	0.609317	0.609317	chr3	168820845	0.2151567048507513	chr3:168820845:C:T
chr3:168822509	['G', 'A']	98663	6761.411182176633	358.9436894671419	0.0086029167472257	0.0118923883190025	0.7233968918992751	0.469438	0.469438	chr3	168822509	0.3284217581069504	chr3:168822509:G:A
chr3:168824363	['T', 'C']	98663	90720.2628740026	-2016.0440855381096	-0.0023421478740881	0.0043485575236126	-0.5386034015579255	0.590162	0.590162	chr3	168824363	0.2290287577666145	chr3:168824363:T:C
chr3:168824501	['C', 'T']	98663	6732.1364672971085	349.21317675238305	0.0085737710776068	0.0119239349490933	0.7190387329527275	0.472119	0.472119	chr3	168824501	0.3259485214303952	chr3:168824501:C:T
chr3:168826389	['A', 'G']	98663	49198.47168548894	-1932.204531993554	0.0041780792541014	0.0049277065941842	0.8478750051864832	0.39651	0.39651	chr3	168826389	0.4017458552819286	chr3:168826389:A:G
chr3:168826445	['A', 'G']	98663	83840.14074667417	-2345.6254963942324	-0.0029640988742388	0.0043380985716566	-0.6832714437622665	0.494437	0.494437	chr3	168826445	0.3058890373234135	chr3:168826445:A:G
chr3:168827151	['G', 'A']	98663	6769.480285030813	356.35716200855285	0.0080509855533688	0.0118866133655239	0.6773153383385073	0.498207	0.498207	chr3	168827151	0.3025901747521092	chr3:168827151:G:A
chr3:168827645	['G', 'C']	98663	6763.822657651723	355.53690562311607	0.0081861600160437	0.0118897119621823	0.688507849650308	0.491135	0.491135	chr3	168827645	0.3087991154199331	chr3:168827645:G:C
chr3:168827939	['G', 'A']	98663	12611.428642390816	-503.7827508654952	-0.0056684808468687	0.0086787114150607	-0.6531477515235513	0.513663	0.513663	chr3	168827939	0.2893217161027042	chr3:168827939:G:A
chr3:168829943	['A', 'G']	98663	5831.595867634536	-75.53884899760075	-0.0090967455089003	0.0126527780314402	-0.71895242975861	0.472172	0.472172	chr3	168829943	0.3258997703408158	chr3:168829943:A:G
chr3:168830271	['A', 'G']	98663	43123.48988736706	-1838.305492228908	0.0069070678900561	0.0051588497548613	1.3388775053096744	0.180614	0.180614	chr3	168830271	0.7432485890884313	chr3:168830271:A:G
chr3:168830341	['C', 'A']	98663	152371.709844192	-4439.071386821839	-0.0009498253742204	0.0050845345429821	-0.1868067501933837	0.851813	0.851813	chr3	168830341	0.0696557361979561	chr3:168830341:C:A
chr3:168832330	['C', 'T']	98663	90601.28409805152	-2006.275618196412	-0.002490072405518	0.0043489070052149	-0.5725743048844384	0.566934	0.566934	chr3	168832330	0.2464674968463832	chr3:168832330:C:T
chr3:168832756	['A', 'G']	98663	12497.13998418716	-531.2512974526069	-0.0058871708607992	0.0087154277367462	-0.6754884600760995	0.499367	0.499367	chr3	168832756	0.3015801608061339	chr3:168832756:A:G
chr3:168833011	['G', 'A']	98663	6718.408567055556	351.2671304651515	0.0089249210996971	0.011933725705289	0.747873825836438	0.454538	0.454538	chr3	168833011	0.342429803310114	chr3:168833011:G:A
chr3:168833498	['A', 'G']	98663	90794.88353657916	-1996.3469435511	-0.0025296603297279	0.0043475916414894	-0.5818532507945855	0.560667	0.560667	chr3	168833498	0.251295005056608	chr3:168833498:A:G
chr3:168834444	['C', 'T']	98663	43097.62089866913	-1818.944889172188	0.0075204856754405	0.0051588200273598	1.4577918275023334	0.144901	0.144901	chr3	168834444	0.8389286173377742	chr3:168834444:C:T
chr3:168834521	['C', 'T']	98663	62990.1303069624	-3106.2994911541227	-0.0006744113800947	0.0045751657143417	-0.1474069841843433	0.882811	0.882811	chr3	168834521	0.0541322640813633	chr3:168834521:C:T
chr3:168834725	['C', 'T']	98663	6766.342901741369	356.9708156608945	0.0081659134498528	0.0118852061072	0.6870653631244964	0.492043	0.492043	chr3	168834725	0.3079969422596685	chr3:168834725:C:T
chr3:168835110	['C', 'T']	98663	12482.632589349065	-532.1980451597875	-0.0062550702845345	0.0087201952608902	-0.7173085117243074	0.473185	0.473185	chr3	168835110	0.3249690309935603	chr3:168835110:C:T
chr3:168835624	['G', 'A']	98663	62983.32083658595	-3101.2582163211973	-0.0006308152874036	0.004575267896239	-0.1378750494418549	0.890339	0.890339	chr3	168835624	0.0504446025714841	chr3:168835624:G:A
chr3:168835723	['C', 'T']	98663	83787.23066161112	-2359.678931427926	-0.0036655594640869	0.0043386734493189	-0.8448571912371724	0.398193	0.398193	chr3	168835723	0.3999063788844365	chr3:168835723:C:T
chr3:168835766	['G', 'A']	98663	90567.6051335077	-2002.450113017357	-0.0025416973844462	0.0043488415966971	-0.5844538891406504	0.558916	0.558916	chr3	168835766	0.2526534577266434	chr3:168835766:G:A
chr3:168836828	['C', 'T']	98663	63104.35027727367	-3111.4304003569464	-0.0005913189841664	0.0045727245250855	-0.1293143684738677	0.897109	0.897109	chr3	168836828	0.0471547863621639	chr3:168836828:C:T
chr3:168837476	['A', 'G']	98663	43110.80645095893	-1822.8248703906827	0.0071392795004693	0.0051591192881085	1.383817489338706	0.166417	0.166417	chr3	168837476	0.7788023112839889	chr3:168837476:A:G
chr3:168837683	['A', 'G']	98663	6806.482910314628	368.00263499975	0.0095147291031764	0.0118526922023728	0.8027483495497933	0.422122	0.422122	chr3	168837683	0.3745620128547861	chr3:168837683:A:G
chr3:168839207	['T', 'C']	98663	43094.66680860556	-1813.4582869590424	0.0073591505183481	0.0051596436794974	1.4262904524959257	0.153788	0.153788	chr3	168839207	0.8130775509917023	chr3:168839207:T:C
chr3:168840558	['G', 'A']	98663	63101.23301266131	-3102.377852276317	-0.0004294092442075	0.0045725585955484	-0.0939100582823876	0.925181	0.925181	chr3	168840558	0.0337732947080385	chr3:168840558:G:A
chr3:168842480	['T', 'C']	98663	152686.73779115733	-4373.17461345308	-0.0003495139047803	0.0050985087257268	-0.06855218331131	0.945346	0.945346	chr3	168842480	0.0244092090690887	chr3:168842480:T:C
chr3:168843224	['A', 'T']	98663	84002.79939773689	-2373.7166616478	-0.0037691088322155	0.0043360131708712	-0.8692567766020459	0.384709	0.384709	chr3	168843224	0.4148676535564112	chr3:168843224:A:T
chr3:168843360	['A', 'G']	98663	152788.16607021564	-4385.633922473347	-0.0002348434691925	0.0051025720691309	-0.0460245276325089	0.963291	0.963291	chr3	168843360	0.0162424972956852	chr3:168843360:A:G
chr3:168843879	['G', 'A']	98663	84010.68351131259	-2357.046033784696	-0.0036846198447938	0.0043370612710233	-0.8495660113015613	0.395568	0.395568	chr3	168843879	0.4027788484841884	chr3:168843879:G:A
chr3:168844486	['A', 'G']	98663	63224.55496856616	-3114.145782786598	-0.0004128290352854	0.0045708526882052	-0.0903177291954204	0.928035	0.928035	chr3	168844486	0.0324356444489934	chr3:168844486:A:G
chr3:168847537	['T', 'C']	98663	83984.98323127457	-2396.026842165757	-0.003997082153095	0.0043369600464771	-0.9216322286256357	0.356723	0.356723	chr3	168847537	0.44766888827572	chr3:168847537:T:C
chr3:168847874	['A', 'G']	98663	84167.62088402269	-2355.771409658297	-0.0037780245018735	0.0043352114336322	-0.8714741044840195	0.383497	0.383497	chr3	168847874	0.4162380290775602	chr3:168847874:A:G
chr3:168850014	['G', 'A']	98663	63214.61068648124	-3128.6949780946334	-0.0007927761225942	0.0045704909229932	-0.1734553543484636	0.862294	0.862294	chr3	168850014	0.0643446357896095	chr3:168850014:G:A
chr3:168850871	['T', 'A']	98663	52647.53775583647	-2944.183357249323	-0.0021805151637157	0.0048350613046574	-0.4509798379630395	0.652005	0.652005	chr3	168850871	0.1857490738016943	chr3:168850871:T:A
chr3:168852615	['G', 'C']	98663	7026.418384627089	382.23922621860095	0.006671364962346	0.0116906654168595	0.5706574197842565	0.568233	0.568233	chr3	168852615	0.2454735483291351	chr3:168852615:G:C
chr3:168853019	['AATTT', 'A']	98663	5596.623971130845	-111.85919734849358	-0.0110133220449919	0.0128748902428856	-0.8554109462080746	0.392326	0.392326	chr3	168853019	0.4063529096059619	chr3:168853019:AATTT:A
chr3:168853376	['G', 'A']	98663	153388.32003689883	-4336.475593019962	0.0024766072904609	0.0051319381934752	0.4825871234399678	0.62939	0.62939	chr3	168853376	0.201080161612376	chr3:168853376:G:A
chr3:168853412	['GT', 'G']	98663	6806.758889834974	338.4370162472475	0.0054987774553446	0.0118579419153476	0.4637210651392722	0.642849	0.642849	chr3	168853412	0.1918910273371909	chr3:168853412:GT:G
chr3:168856539	['G', 'T']	98663	2115.12862746688	181.96327415532505	0.0114845192463616	0.0208419673878535	0.5510285585157724	0.581615	0.581615	chr3	168856539	0.2353644014385241	chr3:168856539:G:T
chr3:168856546	['T', 'G']	98663	2282.231315824152	209.603073732778	0.0123695319582423	0.0201081551589368	0.6151500155271494	0.538457	0.538457	chr3	168856546	0.2688489727900681	chr3:168856546:T:G
chr3:168856824	['A', 'G']	98663	14760.19681719122	-532.8707683207717	0.0037153195356144	0.0080585253916965	0.4610421082053926	0.644769	0.644769	chr3	168856824	0.1905958512472931	chr3:168856824:A:G
chr3:168857663	['C', 'A']	98663	84607.58377605646	-2337.1716436167662	-0.0024617263387212	0.0043351561480768	-0.5678518269320686	0.570137	0.570137	chr3	168857663	0.2440207738100933	chr3:168857663:C:A
chr3:168857711	['A', 'G']	98663	84780.77889752924	-2340.706626952837	-0.0024587004433586	0.0043344289750493	-0.5672489865474448	0.570546	0.570546	chr3	168857711	0.243709335048035	chr3:168857711:A:G
chr3:168858759	['C', 'T']	98663	68614.82258783934	-1993.7240502149248	0.0046807523919793	0.0044617138662818	1.0490929118858945	0.294138	0.294138	chr3	168858759	0.5314488649038994	chr3:168858759:C:T
chr3:168858936	['A', 'G']	98663	84728.31653217631	-2345.529925968792	-0.0025209252806852	0.00433399285294	-0.5816634605142904	0.560795	0.560795	chr3	168858936	0.2511958671563938	chr3:168858936:A:G
chr3:168858948	['C', 'T']	98663	84683.01627994199	-2352.885704950005	-0.0026508641047216	0.0043343445226514	-0.6115951537465636	0.540807	0.540807	chr3	168858948	0.26695769568754	chr3:168858948:C:T
chr3:168859096	['T', 'C']	98663	14766.496660010343	-527.913532048405	0.0041779591702296	0.008055610086665	0.5186396964701241	0.604013	0.604013	chr3	168859096	0.2189537140816702	chr3:168859096:T:C
chr3:168860031	['C', 'A']	98663	84836.05699397821	-2382.552754407972	-0.0023683754009451	0.0043335020067189	-0.5465268960930488	0.584705	0.584705	chr3	168860031	0.2330631923554217	chr3:168860031:C:A
chr3:168860495	['G', 'A']	98663	44093.15050635092	-2526.7278615312634	-0.0024821406794562	0.0051235372764522	-0.4844584015937908	0.628062	0.628062	chr3	168860495	0.2019974821723531	chr3:168860495:G:A
chr3:168860545	['A', 'G']	98663	86001.04828669912	-2378.2389297027994	-0.0031413844888167	0.0043256317344232	-0.7262255970192035	0.467702	0.467702	chr3	168860545	0.3300307729456616	chr3:168860545:A:G
chr3:168860923	['G', 'A']	98663	154035.66337537003	-4416.681362051815	0.0016939532326757	0.0051588886741354	0.3283562293500328	0.742643	0.742643	chr3	168860923	0.1292199081639028	chr3:168860923:G:A
chr3:168861162	['T', 'C']	98663	2537.128575482981	226.6169519058149	0.0156394111644534	0.019094471352556	0.8190544202921819	0.412757	0.412757	chr3	168861162	0.3843055527457386	chr3:168861162:T:C
chr3:168863172	['T', 'G']	98663	145488.54281514528	-5203.2677133122925	0.0040091119686605	0.004832266492186	0.8296545679223959	0.406736	0.406736	chr3	168863172	0.3906873867067408	chr3:168863172:T:G
chr3:168863460	['T', 'G']	98663	72180.82656123277	-2814.458696829137	0.011191059004803	0.004451923154091	2.51375835059487	0.0119468	0.0119468	chr3	168863460	1.9227484067199945	chr3:168863460:T:G
chr3:168863703	['A', 'G']	98663	74408.14992851857	-2498.084458953704	-0.0082235387455141	0.0043844612030687	-1.8756098787596445	0.0607118	0.0607118	chr3	168863703	1.2167268908549569	chr3:168863703:A:G
chr3:168865558	['T', 'C']	98663	145497.7469412993	-5207.610352619624	0.004320244281813	0.0048343416176433	0.8936572181920056	0.371508	0.371508	chr3	168865558	0.4300318297676136	chr3:168865558:T:C
chr3:168865818	['A', 'G']	98663	145528.3501120269	-5214.4349149084255	0.0041631842811532	0.0048362244500044	0.8608335539822572	0.389332	0.389332	chr3	168865818	0.409679899255698	chr3:168865818:A:G
chr3:168866548	['C', 'T']	98663	14012.562269391396	-558.3211314868299	-0.0095148807604992	0.0082541970309111	-1.1527324493063231	0.249023	0.249023	chr3	168866548	0.6037605392023226	chr3:168866548:C:T
chr3:168867898	['C', 'T']	98663	66649.78188545363	-2535.380417391485	0.0109234818700491	0.0045219362883711	2.4156647005709977	0.0157083	0.0157083	chr3	168867898	1.8038708130865928	chr3:168867898:C:T
chr3:168868468	['A', 'G']	98663	7164.508311709374	-178.7305040431247	-0.0033058308018037	0.0113864116192648	-0.2903312221921234	0.771563	0.771563	chr3	168868468	0.1126286069497615	chr3:168868468:A:G
chr3:168868662	['C', 'A']	98663	7055.143014970454	-144.92126197582888	0.0038068083224639	0.0114617879814598	0.3321304083291124	0.739791	0.739791	chr3	168868662	0.1308909564406201	chr3:168868662:C:A
chr3:168869142	['T', 'C']	98663	118437.4072035359	-4678.446426989876	-0.0006971683415766	0.0043412819947436	-0.1605904298363284	0.872416	0.872416	chr3	168869142	0.0592763781139806	chr3:168869142:T:C
chr3:168869411	['A', 'G']	98663	146256.75341868645	-5078.625824273506	0.00526566506369	0.0048569935998819	1.0841408281489318	0.278305	0.278305	chr3	168869411	0.5554789911043214	chr3:168869411:A:G
chr3:168870079	['TA', 'T']	98663	54928.02102488721	-2409.8703597728304	0.0047431072974556	0.0047402646672039	1.0005996775393835	0.317023	0.317023	chr3	168870079	0.4989092286001269	chr3:168870079:TA:T
chr3:168872010	['A', 'G']	98663	147340.86750200216	-5153.345294067173	0.0054419746850563	0.0048957489199284	1.111571441685754	0.266325	0.266325	chr3	168872010	0.5745880643066845	chr3:168872010:A:G
chr3:168872091	['T', 'C']	98663	100896.6565383134	-3886.5033018743993	0.0022571925119115	0.0042503895443278	0.5310554452411934	0.595382	0.595382	chr3	168872091	0.2252042993816724	chr3:168872091:T:C
chr3:168872136	['G', 'A']	98663	25467.581269702896	-646.1560264660343	0.0077633127909326	0.00633529116811	1.2254074177380927	0.220425	0.220425	chr3	168872136	0.6567391505356873	chr3:168872136:G:A
chr3:168874448	['T', 'C']	98663	25962.526013260063	-684.9154722447041	0.0069063218271957	0.006277938814968	1.1000938414260264	0.271294	0.271294	chr3	168874448	0.5665598110880392	chr3:168874448:T:C
chr3:168875267	['A', 'G']	98663	17148.390461709998	-152.57908012609792	-0.0137719745991116	0.0076224949400399	-1.806754180546491	0.0708037	0.0708037	chr3	168875267	1.149944046722709	chr3:168875267:A:G
chr3:168876198	['C', 'T']	98663	12056.731309667564	-637.7963602234612	-0.0088414383701543	0.0088684979504775	-0.9969487978151051	0.318792	0.318792	chr3	168876198	0.4964925856430798	chr3:168876198:C:T
chr3:168876339	['T', 'C']	98663	17225.015439983792	-147.79545964691923	-0.0139839136899826	0.0076059062495631	-1.8385598285261373	0.065983	0.065983	chr3	168876339	1.180567942597485	chr3:168876339:T:C
chr3:168876349	['T', 'C']	98663	147927.48573629902	-5168.1946103186265	0.0046738827520165	0.0049167618663568	0.9506018145799846	0.341809	0.341809	chr3	168876349	0.4662165062762582	chr3:168876349:T:C
chr3:168877063	['G', 'A']	98663	83118.21869645883	-3666.85059137376	0.0084219600068734	0.0043304803260162	1.9448096684048564	0.0518007	0.0518007	chr3	168877063	1.2856643714500708	chr3:168877063:G:A
chr3:168877219	['G', 'A']	98663	24844.51811906379	-1141.053802457689	0.0096351473271185	0.0064030746031471	1.504768868752954	0.132387	0.132387	chr3	168877219	0.8781546591973554	chr3:168877219:G:A
chr3:168877517	['A', 'G']	98663	6566.063062697701	-307.2540562406762	-0.0106435884795812	0.0118541685775976	-0.8978772665419829	0.369253	0.369253	chr3	168877517	0.4326759675714549	chr3:168877517:A:G
chr3:168877682	['A', 'G']	98663	58701.22887791627	-2686.201592393398	0.0030827802315721	0.0046562873735571	0.6620682926657716	0.507929	0.507929	chr3	168877682	0.2941969905964303	chr3:168877682:A:G
chr3:168879366	['A', 'G']	98663	16414.45444117346	20.942718562308407	-0.0147293822063931	0.007796106824143	-1.889325343872796	0.0588512	0.0588512	chr3	168879366	1.2302446772884312	chr3:168879366:A:G
chr3:168881439	['T', 'C']	98663	41480.04505783014	-1244.2898267872731	0.0104182612163666	0.0052151077639075	1.99770775370528	0.0457511	0.0457511	chr3	168881439	1.339598459669947	chr3:168881439:T:C
chr3:168885625	['G', 'A']	98663	8920.717904788937	-375.3540885221079	0.0117919914598698	0.0102320759000993	1.1524534781603175	0.249138	0.249138	chr3	168885625	0.6035600262504615	chr3:168885625:G:A
chr3:168886711	['C', 'T']	98663	134497.25915524375	-4953.602403374439	-0.0085247973089481	0.0045646170394681	-1.867582150975224	0.0618233	0.0618233	chr3	168886711	1.2088478169119936	chr3:168886711:C:T
chr3:168887286	['C', 'T']	98663	77767.74990355913	-3641.1687343080025	-0.0102885269165979	0.0043745131943967	-2.351924993568756	0.0186785	0.0186785	chr3	168887286	1.728658003260078	chr3:168887286:C:T
chr3:168887611	['A', 'G']	98663	10270.977930740848	302.6586087021436	-0.0173873970555657	0.0098062590926965	-1.7730917459151545	0.0762166	0.0762166	chr3	168887611	1.117950428880217	chr3:168887611:A:G
chr3:168888254	['T', 'C']	98663	92186.08094354736	-3221.9016060740623	-0.0127884215542894	0.0042714113283115	-2.9939569316412498	0.00275453	0.00275453	chr3	168888254	2.5599524932984625	chr3:168888254:T:C
chr3:168888501	['G', 'T']	98663	77699.85211031881	-3654.122178042901	-0.0104788269650242	0.0043733445059804	-2.396067117670382	0.0165739	0.0165739	chr3	168888501	1.780575285836183	chr3:168888501:G:T
chr3:168888995	['CAGTT', 'C']	98663	42171.12109200762	-1757.5567161083736	0.0075707162610965	0.005207076151041	1.4539284699308546	0.145969	0.145969	chr3	168888995	0.8357393672186187	chr3:168888995:CAGTT:C
chr3:168891434	['T', 'C']	98663	11048.29434976668	280.0471970297882	-0.0167488763055644	0.0094692138792618	-1.768771570599492	0.0769351	0.0769351	chr3	168891434	1.1138754773836024	chr3:168891434:T:C
chr3:168891687	['T', 'C']	98663	11074.418367346903	273.0756329185048	-0.0172429152891099	0.0094828946564498	-1.818317709285321	0.0690186	0.0690186	chr3	168891687	1.161033854352576	chr3:168891687:T:C
chr3:168891936	['A', 'T']	98663	10984.55867773622	281.6711367555894	-0.0172072192493038	0.0094914719284633	-1.8129136744009395	0.0698482	0.0698482	chr3	168891936	1.155844781248296	chr3:168891936:A:T
chr3:168891994	['G', 'A']	98663	76967.62308129043	-3662.464094909047	-0.0108503338606871	0.0043792739930133	-2.477655857568536	0.0132265	0.0132265	chr3	168891994	1.8785550637327093	chr3:168891994:G:A
chr3:168892084	['A', 'G']	98663	11038.573276561234	275.68636200563776	-0.0170461103741712	0.009469214152873	-1.8001610375449604	0.0718383	0.0718383	chr3	168892084	1.143643953475424	chr3:168892084:A:G
chr3:168892264	['TGA', 'T']	98663	11032.10388580494	276.3127241887624	-0.0174039872651463	0.0094846867641122	-1.834956461714562	0.0665151	0.0665151	chr3	168892264	1.177079751655513	chr3:168892264:TGA:T
chr3:168892436	['T', 'C']	98663	79658.37708208722	-3693.7918395164734	-0.0098834771904769	0.0043532816981109	-2.2703509388711667	0.0231884	0.0231884	chr3	168892436	1.6347292166549643	chr3:168892436:T:C
chr3:168893069	['A', 'G']	98663	92156.48322181666	-3243.381557544338	-0.0133079692636157	0.004271523831401	-3.115508607440168	0.00183681	0.00183681	chr3	168893069	2.735935764880445	chr3:168893069:A:G
chr3:168894033	['A', 'C']	98663	10918.553325629951	283.18849800484134	-0.0155738584602062	0.009512732714644	-1.6371592608958256	0.1016	0.1016	chr3	168894033	0.9931062920520995	chr3:168894033:A:C
chr3:168894326	['G', 'A']	98663	12482.63258934906	457.6772988297092	-0.0161944295543115	0.0090157085615959	-1.7962459016582062	0.0724585	0.0724585	chr3	168894326	1.1399106607578129	chr3:168894326:G:A
chr3:168894421	['A', 'G']	98663	12480.150376092295	461.00180284104334	-0.0158546181613627	0.0090170265453402	-1.758297824858463	0.0786999	0.0786999	chr3	168894421	1.104025819476714	chr3:168894421:A:G
chr3:168894586	['A', 'G']	98663	77596.9539997972	-3724.472985836665	-0.0104011500829318	0.0043760968849122	-2.376809827678294	0.017465	0.017465	chr3	168894586	1.7578314100263344	chr3:168894586:A:G
chr3:168894709	['C', 'T']	98663	77569.80007908019	-3718.441743114549	-0.0102799146474388	0.0043763446260081	-2.348972835993395	0.0188272	0.0188272	chr3	168894709	1.7252142638903474	chr3:168894709:C:T
chr3:168895273	['A', 'G']	98663	10919.984466728172	288.260312386234	-0.015101852303372	0.0095135348040549	-1.5874070589341032	0.112424	0.112424	chr3	168895273	0.9491409667479092	chr3:168895273:A:G
chr3:168895562	['G', 'A']	98663	10920.194314286298	282.8525108514872	-0.0157082806826605	0.0095145952752133	-1.650966775600259	0.0987485	0.0987485	chr3	168895562	1.0054694926298116	chr3:168895562:G:A
chr3:168895956	['C', 'A']	98663	92156.81301637182	-3238.977625600164	-0.013140310081487	0.0042714100094459	-3.076340143518896	0.00209616	0.00209616	chr3	168895956	2.6785755707030727	chr3:168895956:C:A
chr3:168896680	['G', 'T']	98663	76965.70130159758	-3675.3243772347487	-0.0109768897407125	0.0043793138358216	-2.50653187970325	0.0121938	0.0121938	chr3	168896680	1.913860932457341	chr3:168896680:G:T
chr3:168897112	['A', 'G']	98663	10900.878261662914	284.2592977651368	-0.0154368912176996	0.0095199867649598	-1.6215244410336778	0.104908	0.104908	chr3	168897112	0.9791913924224632	chr3:168897112:A:G
chr3:168897337	['G', 'A']	98663	10926.43968575773	286.1423133591685	-0.0152606241411309	0.0095096602400625	-1.6047496709546518	0.108552	0.108552	chr3	168897337	0.9643621705424754	chr3:168897337:G:A
chr3:168897422	['A', 'G']	98663	143290.59414662828	-5330.26662413582	-0.0063360021333305	0.0047680318686901	-1.3288506259651216	0.1839	0.1839	chr3	168897422	0.7354182707619226	chr3:168897422:A:G
chr3:168897640	['C', 'T']	98663	77057.6787224334	-3659.803238030232	-0.0108494265985363	0.0043778404063718	-2.478259961862728	0.0132042	0.0132042	chr3	168897640	1.8792879061655243	chr3:168897640:C:T
chr3:168897921	['A', 'T']	98663	76985.55238288379	-3681.575103350323	-0.011027533449343	0.0043799299245293	-2.51774198203136	0.0118126	0.0118126	chr3	168897921	1.9276545019312	chr3:168897921:A:T
chr3:168897966	['A', 'T']	98663	92183.12506592016	-3244.5780979067467	-0.0131939422278542	0.0042721982011431	-3.0883263384933626	0.00201343	0.00201343	chr3	168897966	2.6960634647117216	chr3:168897966:A:T
chr3:168898083	['A', 'C']	98663	92184.0299696856	-3247.557470359045	-0.0132913058359279	0.0042715675964712	-3.111575677020288	0.00186145	0.00186145	chr3	168898083	2.7301486247777027	chr3:168898083:A:C
chr3:168898256	['AC', 'A']	98663	76990.60068761282	-3670.885384972188	-0.01090448180701	0.0043806759517816	-2.489223564362257	0.0128039	0.0128039	chr3	168898256	1.8926577264068325	chr3:168898256:AC:A
chr3:168898464	['T', 'TAAATG']	98663	10918.730693913143	282.678797828029	-0.0155169991402143	0.009516363424942	-1.6305597471766322	0.102986	0.102986	chr3	168898464	0.9872218096248891	chr3:168898464:T:TAAATG
chr3:168898543	['G', 'A']	98663	76981.61736634438	-3674.740235680148	-0.0109671351885673	0.0043806503177291	-2.5035404319266727	0.0122974	0.0122974	chr3	168898543	1.9101867003502344	chr3:168898543:G:A
chr3:168899189	['A', 'G']	98663	41455.781580067705	-1681.0663319698192	0.0093897111014603	0.0052419902133405	1.7912492620768643	0.0732564	0.0732564	chr3	168899189	1.135154427448028	chr3:168899189:A:G
chr3:168900887	['A', 'G']	98663	10915.327589178009	285.06733730887163	-0.0154641672741048	0.0095153186618964	-1.6251864833523912	0.104126	0.104126	chr3	168900887	0.9824408147097996	chr3:168900887:A:G
chr3:168901715	['G', 'A']	98663	10917.885266838985	287.6822444839995	-0.0152886820706884	0.0095116381772143	-1.607365817101141	0.107977	0.107977	chr3	168901715	0.9666687430024408	chr3:168901715:G:A
chr3:168902755	['T', 'C']	98663	10597.68532411443	249.57266275676125	-0.0153447204024509	0.0096386123867917	-1.59200513379691	0.111387	0.111387	chr3	168902755	0.9531654928042542	chr3:168902755:T:C
chr3:168902926	['G', 'A']	98663	10197.058707739758	209.36509753259656	-0.0151426610118644	0.0098152324962653	-1.5427715051707849	0.122889	0.122889	chr3	168902926	0.9104869897995012	chr3:168902926:G:A
chr3:168903181	['C', 'T']	98663	10243.666626074444	214.46067139478785	-0.0150647813786019	0.0097954980078827	-1.537929094210293	0.124069	0.124069	chr3	168903181	0.9063367181850264	chr3:168903181:C:T
chr3:168903320	['T', 'C']	98663	79734.44821921151	-3699.650479248732	-0.0099130207956736	0.004354004291225	-2.276759537341786	0.0228027	0.0228027	chr3	168903320	1.642013726434781	chr3:168903320:T:C
chr3:168903985	['C', 'T']	98663	91886.69505494504	-3267.186108918157	-0.0128233793282957	0.0042718991992641	-3.001798200319085	0.00268457	0.00268457	chr3	168903985	2.571125267350815	chr3:168903985:C:T
chr3:168905764	['G', 'A']	98663	10191.51207048637	216.9091584477188	-0.0145052981644371	0.0098120230334239	-1.4783188049014917	0.139326	0.139326	chr3	168905764	0.8559678311504749	chr3:168905764:G:A
chr3:168906066	['G', 'A']	98663	10577.857696011351	249.34252412111263	-0.0146648534733072	0.0096475686269734	-1.5200569221457605	0.1285	0.1285	chr3	168906066	0.8910968723326866	chr3:168906066:G:A
chr3:168906159	['CTAAT', 'C']	98663	9383.570643745505	127.32295861682373	-0.016998133060458	0.0102146163141234	-1.6640990261137123	0.0960958	0.0960958	chr3	168906159	1.0172955933583478	chr3:168906159:CTAAT:C
chr3:168906329	['T', 'A']	98663	10576.535993026417	246.98642322534425	-0.014852143205286	0.0096481376299052	-1.5393792848943737	0.123715	0.123715	chr3	168906329	0.9075776405302348	chr3:168906329:T:A
chr3:168907671	['T', 'C']	98663	79772.91595522485	-3687.328948276872	-0.0096407443967061	0.0043526759535253	-2.2149005576438423	0.0267692	0.0267692	chr3	168907671	1.5723646075496025	chr3:168907671:T:C
chr3:168907976	['A', 'G']	98663	10573.964552881787	248.8725155715481	-0.0146985511238053	0.0096488083232007	-1.5233540382870268	0.127673	0.127673	chr3	168907976	0.8939009366505464	chr3:168907976:A:G
chr3:168908430	['G', 'A']	98663	77522.57169503381	-3586.3335960610084	-0.0103771170291898	0.0043729888504473	-2.3730033128550665	0.017646	0.017646	chr3	168908430	1.753353725109287	chr3:168908430:G:A
chr3:168908453	['C', 'G']	98663	10570.821391642845	248.60100443715905	-0.0147065968163215	0.0096503378106921	-1.5239463223792271	0.127525	0.127525	chr3	168908453	0.8944046677967754	chr3:168908453:C:G
chr3:168909232	['A', 'G']	98663	91824.9603945341	-3285.291538286516	-0.0129008059389498	0.0042690966751796	-3.0219053163997764	0.00251253	0.00251253	chr3	168909232	2.59988874399666	chr3:168909232:A:G
chr3:168909411	['TCA', 'T']	98663	77011.51377765159	-3669.558790155139	-0.0107544851536921	0.0043797635003156	-2.4554944925490143	0.0140708	0.0140708	chr3	168909411	1.8516812099065083	chr3:168909411:TCA:T
chr3:168909451	['C', 'G']	98663	9382.046010217737	132.22261225003402	-0.0167033974287	0.0102149574349197	-1.6351901155847923	0.102012	0.102012	chr3	168909451	0.9913487377748856	chr3:168909451:C:G
chr3:168909911	['C', 'T']	98663	51236.4247625227	-2067.4249482991963	0.0104141473123639	0.0048857960790989	2.1315149350818947	0.0330492	0.0330492	chr3	168909911	1.4808390487287362	chr3:168909911:C:T
chr3:168911174	['G', 'A']	98663	10510.532648138013	246.53624052181	-0.0145014593420234	0.0096720719902197	-1.4993125936911131	0.133796	0.133796	chr3	168911174	0.8735568701548543	chr3:168911174:G:A
chr3:168911818	['G', 'A']	98663	41697.49413076535	-1660.969115365319	0.0090226091206887	0.0052277928528477	1.7258926232652394	0.0843699	0.0843699	chr3	168911818	1.0738124656429888	chr3:168911818:G:A
chr3:168911859	['C', 'T']	98663	77681.32147889826	-3718.016079262769	-0.0100299692810327	0.0043757364362784	-2.2921785685893217	0.0218974	0.0218974	chr3	168911859	1.6596074482962448	chr3:168911859:C:T
chr3:168911986	['A', 'G']	98663	10198.240372626731	210.65077641784097	-0.0153661047664256	0.0098072064850378	-1.5668177059256054	0.117161	0.117161	chr3	168911986	0.9312169301568056	chr3:168911986:A:G
chr3:168912149	['TC', 'T']	98663	10507.212991962377	248.20415508772044	-0.0142780014045154	0.0096749175379064	-1.4757749974171896	0.140007	0.140007	chr3	168912149	0.8538502501405169	chr3:168912149:TC:T
chr3:168912174	['G', 'T']	98663	10515.852668389844	251.45038412238884	-0.0138508305153479	0.0096703942454363	-1.4322922275774193	0.152063	0.152063	chr3	168912174	0.817976445714361	chr3:168912174:G:T
chr3:168912326	['T', 'A']	98663	10515.746077278623	252.4091004529808	-0.0137978375716361	0.0096686051212954	-1.42707633609381	0.153561	0.153561	chr3	168912326	0.8137190683893043	chr3:168912326:T:A
chr3:168913566	['T', 'C']	98663	82682.57045251805	-4016.747788435904	-0.0095448325555852	0.0043331577666812	-2.2027429116423667	0.0276152	0.0276152	chr3	168913566	1.558851807099661	chr3:168913566:T:C
chr3:168914433	['T', 'C']	98663	8969.909146199303	-375.32844990265374	0.013131272618456	0.010201779759735	1.2871550776153102	0.198043	0.198043	chr3	168914433	0.7032405035000291	chr3:168914433:T:C
chr3:168914450	['T', 'C']	98663	12731.064573681911	520.77076179907	-0.0126033252584582	0.0089531561724362	-1.4076963492784365	0.159224	0.159224	chr3	168914450	0.7979914700029587	chr3:168914450:T:C
chr3:168915413	['A', 'G']	98663	82720.21329128678	-4029.852654426392	-0.0098740672513172	0.0043333767092671	-2.278608095668449	0.0226925	0.0226925	chr3	168915413	1.644117655882558	chr3:168915413:A:G
chr3:168916511	['A', 'T']	98663	82715.12064193678	-4021.565202538568	-0.0097746276489829	0.0043321944935079	-2.256276273752465	0.0240555	0.0240555	chr3	168916511	1.6187856117406645	chr3:168916511:A:T
chr3:168917512	['C', 'T']	98663	146096.34588204278	-5502.079664115674	-0.0060876688282111	0.0048564713222397	-1.2535168899964892	0.210021	0.210021	chr3	168917512	0.677737277989218	chr3:168917512:C:T
chr3:168918087	['C', 'T']	98663	10206.758662287371	224.94663203684445	-0.013866041582372	0.0098024397070895	-1.414550050467889	0.157204	0.157204	chr3	168918087	0.8035364076870276	chr3:168918087:C:T
chr3:168918428	['A', 'C']	98663	146116.54318271682	-5503.839816065272	-0.0060848675394997	0.0048572726861973	-1.2527333614171392	0.210306	0.210306	chr3	168918428	0.6771483367776828	chr3:168918428:A:C
chr3:168920750	['G', 'A']	98663	146402.0290793405	-5481.144710918793	-0.005691283577632	0.0048847811044313	-1.1651051410408204	0.243979	0.243979	chr3	168920750	0.6126475530736043	chr3:168920750:G:A
chr3:168923026	['A', 'G']	98663	145751.63627885285	-5534.750746400556	-0.0059248514371535	0.0048470547621976	-1.2223611508088756	0.221574	0.221574	chr3	168923026	0.6544812020618298	chr3:168923026:A:G
chr3:168923146	['G', 'A']	98663	60405.69382293012	-1519.7930540338525	0.0024228284099594	0.0046177169953957	0.5246810084670032	0.599806	0.599806	chr3	168923146	0.2219891942052707	chr3:168923146:G:A
chr3:168923717	['C', 'A']	98663	59015.15001622125	-1451.2000543292943	0.0020440950510049	0.004649035282497	0.439681552579458	0.660169	0.660169	chr3	168923717	0.1803448729851569	chr3:168923717:C:A
chr3:168923941	['A', 'C']	98663	85168.30705827482	-4016.30410789261	-0.0064883105881194	0.0043182139828073	-1.5025449442644885	0.13296	0.13296	chr3	168923941	0.8762789935599642	chr3:168923941:A:C
chr3:168924288	['T', 'C']	98663	85169.39265072701	-4015.752972551297	-0.0064845565684196	0.0043185761430865	-1.5015496667346238	0.133217	0.133217	chr3	168924288	0.8754403507280701	chr3:168924288:T:C
chr3:168924388	['C', 'A']	98663	146069.1682582163	-5504.084919433361	-0.0061023652561221	0.0048553252788122	-1.2568396360078546	0.208815	0.208815	chr3	168924388	0.6802383074741583	chr3:168924388:C:A
chr3:168924416	['C', 'T']	98663	145744.58952810586	-5535.103607613406	-0.0060282031362975	0.004846324065641	-1.2438712423371896	0.21355	0.21355	chr3	168924416	0.6705004242371572	chr3:168924416:C:T
chr3:168925102	['C', 'T']	98663	81543.57080152865	-3939.953423268239	-0.0102825241199862	0.0043378709222027	-2.370408042193408	0.0177704	0.0177704	chr3	168925102	1.7503027964019235	chr3:168925102:C:T
chr3:168925448	['G', 'T']	98663	10908.442250580283	-432.2559791093796	0.0068279746508459	0.0092844968260792	0.7354167682697569	0.462087	0.462087	chr3	168925448	0.3352762494161179	chr3:168925448:G:T
chr3:168925594	['A', 'G']	98663	82659.62053408493	-4021.105372826225	-0.0097393582806028	0.0043337213030696	-2.247343010660199	0.0246203	0.0246203	chr3	168925594	1.6087066594651906	chr3:168925594:A:G
chr3:168925627	['C', 'A']	98663	145748.49918390927	-5538.920909833134	-0.0060799428944764	0.0048469760091482	-1.2543785822337647	0.209707	0.209707	chr3	168925627	0.6783870725836105	chr3:168925627:C:A
chr3:168926195	['T', 'C']	98663	145753.15924296493	-5543.066433815099	-0.0061543219260388	0.0048472862865349	-1.269642757254623	0.204215	0.204215	chr3	168926195	0.6899123612795972	chr3:168926195:T:C
chr3:168927247	['T', 'G']	98663	82676.94932987285	-4018.594168393464	-0.009681244814847	0.0043335823199877	-2.234005056323536	0.025485	0.025485	chr3	168927247	1.593715362075273	chr3:168927247:T:G
chr3:168927363	['G', 'A']	98663	49093.95666278069	-1926.7966861140408	0.0104646624323555	0.0049525709052275	2.112975792292012	0.0346053	0.0346053	chr3	168927363	1.460857381424531	chr3:168927363:G:A
chr3:168927547	['T', 'A']	98663	49101.95346856846	-1930.2931403827463	0.010375361892859	0.0049521014018913	2.095143263604498	0.0361608	0.0361608	chr3	168927547	1.4417619700179611	chr3:168927547:T:A
chr3:168927711	['T', 'C']	98663	11665.06408255114	403.4024491909378	-0.0125717810034136	0.009259096562497	-1.3577762061942626	0.174538	0.174538	chr3	168927711	0.7581100048442616	chr3:168927711:T:C
chr3:168928172	['A', 'G']	98663	82740.77240148818	-4027.679522760544	-0.0097217881260558	0.0043337254876033	-2.243286556535504	0.0248806	0.0248806	chr3	168928172	1.6041391507679077	chr3:168928172:A:G
chr3:168928406	['C', 'T']	98663	82668.3260027578	-4021.637196812707	-0.0097635024946584	0.0043336037574713	-2.252975362093441	0.0242629	0.0242629	chr3	168928406	1.615057291732966	chr3:168928406:C:T
chr3:168928469	['A', 'G']	98663	63088.34638429016	-1521.0549695542863	0.005343830782654	0.0045641082204012	1.17083787776272	0.241667	0.241667	chr3	168928469	0.6167826491222103	chr3:168928469:A:G
chr3:168928683	['T', 'C']	98663	146164.81455201562	-5510.358006465428	-0.0063207557127853	0.0048582958381422	-1.3010232236500308	0.193254	0.193254	chr3	168928683	0.7138715082249063	chr3:168928683:T:C
chr3:168928817	['T', 'C']	98663	63293.754835766405	-1495.4028333279016	0.0055868051086134	0.0045591303962627	1.2254102477948563	0.220424	0.220424	chr3	168928817	0.6567411207998001	chr3:168928817:T:C
chr3:168930091	['G', 'A']	98663	38377.50078050561	-1034.952375203717	0.0024233882468674	0.0053858078876657	0.4499581673563471	0.652742	0.652742	chr3	168930091	0.1852584421816107	chr3:168930091:G:A
chr3:168930212	['C', 'T']	98663	9138.092619245504	200.10305813525264	-0.0111299190912699	0.0103555682748309	-1.0747762745499083	0.282478	0.282478	chr3	168930212	0.5490153703247338	chr3:168930212:C:T
chr3:168930251	['T', 'C']	98663	102567.83112670062	-1785.900906581006	0.0131186500152021	0.004299020353286	3.051544058211955	0.00227728	0.00227728	chr3	168930251	2.64258356798877	chr3:168930251:T:C
chr3:168931767	['T', 'C']	98663	41331.54049368951	-765.3521169937893	0.0022706556711925	0.0052502460370301	0.43248557404311	0.665389	0.665389	chr3	168931767	0.1769243830265419	chr3:168931767:T:C
chr3:168933943	['C', 'T']	98663	9149.370934227998	199.38228276036824	-0.0111707744274665	0.0103519147854231	-1.0791022394423593	0.280545	0.280545	chr3	168933943	0.5519974670844231	chr3:168933943:C:T
chr3:168936446	['G', 'C']	98663	61042.42435454277	-1018.3694637073588	0.0129072087943373	0.004615437051516	2.7965301336083828	0.00516646	0.00516646	chr3	168936446	2.286806928676092	chr3:168936446:G:C
chr3:168936723	['T', 'C']	98663	41370.38620074408	-770.1690617563397	0.0023330718547404	0.0052486489394798	0.4445090311130089	0.656676	0.656676	chr3	168936723	0.1826488558884877	chr3:168936723:T:C
chr3:168937500	['T', 'G']	98663	12844.035607105196	-252.96240432888243	0.0082703403862273	0.0085976270663742	0.9619329057168612	0.336086	0.336086	chr3	168937500	0.4735495781267192	chr3:168937500:T:G
chr3:168937733	['G', 'A']	98663	102429.03060748609	-1790.586184054404	0.0127420552593286	0.0042982675936517	2.964463003222014	0.00303284	0.00303284	chr3	168937733	2.518150500652079	chr3:168937733:G:A
chr3:168939209	['A', 'G']	98663	21876.995610923022	-640.1476856029354	0.0102147875088581	0.006778188845067	1.5070083974264266	0.131812	0.131812	chr3	168939209	0.8800450503144681	chr3:168939209:A:G
chr3:168941394	['A', 'G']	98663	21810.253007282416	-634.7218258972985	0.0102046109615206	0.0067905389406977	1.5027689334584926	0.132902	0.132902	chr3	168941394	0.8764684834483274	chr3:168941394:A:G
chr3:168941811	['G', 'A']	98663	12434.15887660956	-858.4763113732162	-0.010164416433282	0.0087510837091828	-1.1615037372589891	0.24544	0.24544	chr3	168941811	0.6100546577311131	chr3:168941811:G:A
chr3:168943161	['G', 'A']	98663	26879.634633122845	91.8143379437986	0.0148923991759774	0.0062505859934241	2.382560481792383	0.0171946	0.0171946	chr3	168943161	1.7646079227680134	chr3:168943161:G:A
chr3:168944102	['CTT', 'C']	98663	12200.85492863515	-428.147868929492	0.0145490075213775	0.0088212625719405	1.649311241188567	0.0990871	0.0990871	chr3	168944102	1.0039828819777383	chr3:168944102:CTT:C
chr3:168944709	['C', 'T']	98663	12204.473971797288	-427.5209052192307	0.0150207924027467	0.0088204144075995	1.7029576739393262	0.0885791	0.0885791	chr3	168944709	1.0526687366389704	chr3:168944709:C:T
chr3:168948132	['T', 'C']	98663	23344.73221617349	-466.9180938924633	0.0150948932539946	0.0066336379980617	2.275507535745093	0.0228776	0.0228776	chr3	168948132	1.6405895376336823	chr3:168948132:T:C
chr3:168948288	['G', 'T']	98663	95332.53152759858	-2050.3288303916333	0.0084098737407857	0.0042683140893943	1.9703033948889097	0.0488064	0.0488064	chr3	168948288	1.311523225078461	chr3:168948288:G:T
chr3:168949189	['T', 'C']	98663	24032.2882876362	-433.2999245616945	0.015676154100638	0.0066203712360942	2.367866323745053	0.0178929	0.0178929	chr3	168949189	1.7473192652499154	chr3:168949189:T:C
chr3:168952158	['G', 'A']	98663	51767.59258508298	-2113.4257306540007	0.0120637835677253	0.0048737516630522	2.475256106949486	0.0133157	0.0133157	chr3	168952158	1.875635997971081	chr3:168952158:G:A
chr3:168953868	['A', 'C']	98663	27475.50630486347	-1299.7464108125089	0.0095671443387703	0.0061800645250891	1.5480654449368088	0.12161	0.12161	chr3	168953868	0.9150307115250126	chr3:168953868:A:C
chr3:168953945	['T', 'C']	98663	94445.01671735608	-1442.246962730669	0.0137039801319382	0.004300069244989	3.18692080317262	0.00143841	0.00143841	chr3	168953945	2.8421173063326743	chr3:168953945:T:C
chr3:168955196	['A', 'G']	98663	52395.31053287785	-2094.342866667805	0.0120497790099561	0.0048512585435648	2.4838459755850617	0.0129988	0.0129988	chr3	168955196	1.8860967382649323	chr3:168955196:A:G
chr3:168955333	['A', 'G']	98663	12210.48511419043	-421.7827240772721	0.0153950512666417	0.0088175844244213	1.745948836509379	0.080823	0.080823	chr3	168955333	1.0924650333877397	chr3:168955333:A:G
chr3:168956224	['G', 'A']	98663	23307.543508231287	-451.2073438527957	0.0143668819833543	0.0066389114324522	2.164041820640413	0.0304635	0.0304635	chr3	168956224	1.5162202013491572	chr3:168956224:G:A
chr3:168956390	['TGTGC', 'T']	98663	69727.75156262738	-2113.128588910179	0.0163562779078813	0.0044978828315979	3.6364393027264574	0.000276573	0.000276573	chr3	168956390	3.5581902194666086	chr3:168956390:TGTGC:T
chr3:168956890	['G', 'T']	98663	12263.242942434596	-431.88209292988256	0.0038830384295961	0.0087739198281971	0.4425659802722398	0.658081	0.658081	chr3	168956890	0.1817206478936286	chr3:168956890:G:T
chr3:168957768	['T', 'C']	98663	52374.77760658463	-2089.4821987867485	0.012148771174776	0.0048516076889421	2.504071217972877	0.0122789	0.0122789	chr3	168957768	1.910840537537506	chr3:168957768:T:C
chr3:168959574	['T', 'C']	98663	94803.25671100116	-1248.3593880314463	0.0143141144050718	0.004308995826683	3.3219141955146694	0.000894346	0.000894346	chr3	168959574	3.048494431069921	chr3:168959574:T:C
chr3:168959779	['TA', 'T']	98663	11629.825119607523	-478.87950157246576	0.019088425681824	0.0090291173370336	2.1140965356083266	0.0345095	0.0345095	chr3	168959779	1.462061333053168	chr3:168959779:TA:T
chr3:168961990	['C', 'T']	98663	27535.34901825628	-1276.6210592939487	0.0099992490069013	0.0061728950004444	1.6198637764260273	0.105265	0.105265	chr3	168961990	0.977716005201915	chr3:168961990:C:T
chr3:168962240	['G', 'A']	98663	41425.878214680335	-1457.810929146569	0.0132565354099923	0.005256865252898	2.521756745178937	0.0116786	0.0116786	chr3	168962240	1.9326092161890875	chr3:168962240:G:A
chr3:168962650	['T', 'C']	98663	41793.048284741104	-1397.7335653498951	0.0136551098500772	0.0052397074663988	2.6060824841166728	0.00915982	0.00915982	chr3	168962650	2.0381130605870434	chr3:168962650:T:C
chr3:168963025	['A', 'G']	98663	95107.36013879604	-1189.2048148974798	0.0143732442371378	0.004313794903153	3.3319257312470314	0.000862789	0.000862789	chr3	168963025	3.0640954005070844	chr3:168963025:A:G
chr3:168963318	['G', 'A']	98663	40396.23591313695	-1639.2965442495497	0.0117059966885791	0.0053059733409431	2.206192141647345	0.0273728	0.0273728	chr3	168963318	1.5626807757593018	chr3:168963318:G:A
chr3:168966709	['G', 'A']	98663	57639.110258334	-528.5144420735734	0.0081546023099322	0.0047268027386902	1.7251835459907146	0.0844975	0.0844975	chr3	168966709	1.0731561401895533	chr3:168966709:G:A
chr3:168967056	['A', 'G']	98663	70116.13316915283	-994.1736790230848	0.0085783638661585	0.0044780096451448	1.915664446024431	0.0554107	0.0554107	chr3	168967056	1.2564063633896887	chr3:168967056:A:G
chr3:168967740	['C', 'T']	98663	41730.06284311031	-1479.6512141516662	0.0122384489737664	0.0052434566168683	2.3340421916327347	0.0195955	0.0195955	chr3	168967740	1.7078436505594148	chr3:168967740:C:T
chr3:168968092	['A', 'C']	98663	41401.74958179148	-1461.331584601593	0.0131830617845531	0.0052583752279693	2.507059921177204	0.0121756	0.0121756	chr3	168968092	1.9145096280378808	chr3:168968092:A:C
chr3:168968099	['A', 'T']	98663	112473.45906675854	-2231.035136946594	0.0101994442106047	0.0043329000443945	2.3539532659655027	0.0185769	0.0185769	chr3	168968099	1.7310267567158917	chr3:168968099:A:T
chr3:168968545	['T', 'A']	98663	41406.68872936688	-1461.8942006716434	0.0132064390937845	0.0052589494642111	2.5112314129767688	0.0120327	0.0120327	chr3	168968545	1.919636911019852	chr3:168968545:T:A
chr3:168969189	['G', 'A']	98663	95082.29426259435	-1211.503306433923	0.0139707012855786	0.0043133877853241	3.2389161329552865	0.00120025	0.00120025	chr3	168969189	2.9207282853587966	chr3:168969189:G:A
chr3:168969391	['C', 'T']	98663	23409.21981731733	-452.878817404249	0.0138357985814598	0.0066267441338439	2.0878727625528564	0.0368119	0.0368119	chr3	168969391	1.4340117664104248	chr3:168969391:C:T
chr3:168969625	['A', 'T']	98663	41399.45486061835	-1459.3410365717311	0.0133029687839529	0.0052585769319182	2.529765934050975	0.0114154	0.0114154	chr3	168969625	1.9425088660616867	chr3:168969625:A:T
chr3:168969652	['T', 'G']	98663	69900.67133051479	-998.5795549382548	0.0081067372902083	0.0044697200422285	1.8137013534669724	0.0697268	0.0697268	chr3	168969652	1.156600265588594	chr3:168969652:T:G
chr3:168969927	['C', 'T']	98663	41024.90035886622	-1577.694859079625	0.012450945927569	0.0052752629186472	2.3602512556401427	0.0182645	0.0182645	chr3	168969927	1.7383922123222086	chr3:168969927:C:T
chr3:168970012	['G', 'C']	98663	12359.505398254312	-438.1794740103191	0.011823484570684	0.0087650487024863	1.3489354106304128	0.177361	0.177361	chr3	168970012	0.7511418712396577	chr3:168970012:G:C
chr3:168970790	['G', 'A']	98663	12228.61971659673	-457.8360202061232	0.0043200492278796	0.0087842185864808	0.4917966447839004	0.622864	0.622864	chr3	168970790	0.2056067695483353	chr3:168970790:G:A
chr3:168970868	['T', 'A']	98663	24748.50838798617	-250.56704725490005	0.0134430438848164	0.0064654095752991	2.079225411515316	0.0375992	0.0375992	chr3	168970868	1.4248213954787672	chr3:168970868:T:A
chr3:168971571	['A', 'T']	98663	139982.53830401943	-6383.447988509809	-0.000699845368199	0.0048151259943151	-0.1453431060838881	0.88444	0.88444	chr3	168971571	0.0533316240914704	chr3:168971571:A:T
chr3:168972524	['A', 'G']	98663	24140.95745781801	-361.4137366054415	0.0134272292349104	0.0065402052781292	2.0530287145285526	0.0400724	0.0400724	chr3	168972524	1.3971546461986144	chr3:168972524:A:G
chr3:168973886	['C', 'T']	98663	27311.81320330084	-160.07196341932774	0.0159808916544425	0.0062143609310493	2.571606611163497	0.0101242	0.0101242	chr3	168973886	1.994639284094736	chr3:168973886:C:T
chr3:168974564	['G', 'T']	98663	26750.16901322792	-251.2746241170558	0.0149997527106252	0.006262848242549	2.3950369112760383	0.0166205	0.0166205	chr3	168974564	1.779355915330809	chr3:168974564:G:T
chr3:168974669	['C', 'T']	98663	27305.59783071465	-165.13120304391697	0.0157194714203416	0.0062146044547862	2.5294403746380083	0.011426	0.011426	chr3	168974669	1.942105780275469	chr3:168974669:C:T
chr3:168975201	['T', 'C']	98663	16798.894511688253	-110.80403304649414	0.0081316648878741	0.0077621384793453	1.0476062633399434	0.294823	0.294823	chr3	168975201	0.530438638915269	chr3:168975201:T:C
chr3:168975872	['A', 'C']	98663	66991.33276896876	-1904.8633666667915	0.0154720952004569	0.0045015225889514	3.437080431059446	0.000588263	0.000588263	chr3	168975872	3.2304284665898826	chr3:168975872:A:C
chr3:168976882	['T', 'A']	98663	34112.49471870248	-1479.6654869387492	0.0124256638265315	0.0056532050659629	2.1979856880381714	0.0279524	0.0279524	chr3	168976882	1.5535808975446803	chr3:168976882:T:A
chr3:168977570	['A', 'T']	98663	158293.6701977759	-5802.223776390499	-0.0102985726202461	0.0053620005013173	-1.9206586455402173	0.0547776	0.0547776	chr3	168977570	1.261396999639374	chr3:168977570:A:T
chr3:168978287	['A', 'T']	98663	158299.0888456353	-5807.793944792727	-0.0104020462664405	0.0053622470528598	-1.9398670303511616	0.0523987	0.0523987	chr3	168978287	1.2806794876313496	chr3:168978287:A:T
chr3:168979187	['T', 'G']	98663	158284.06435001217	-5812.698762639313	-0.010608537205147	0.0053616793190354	-1.978584800378444	0.0478655	0.0478655	chr3	168979187	1.3199774001142932	chr3:168979187:T:G
chr3:168979645	['C', 'T']	98663	158277.2506512858	-5806.082750215723	-0.0103634882416029	0.0053610067966426	-1.9331235036100267	0.0532238	0.0532238	chr3	168979645	1.2738941215148776	chr3:168979645:C:T
chr3:168979814	['G', 'T']	98663	25368.14238212544	-323.9962802990357	0.0092853898976266	0.0064357195936158	1.442789693142878	0.149083	0.149083	chr3	168979814	0.8265718765142762	chr3:168979814:G:T
chr3:168980149	['A', 'G']	98663	183654.44572720176	-6126.103214286852	-0.0094212474242891	0.0083556761043029	-1.1275266425702486	0.259523	0.259523	chr3	168980149	0.585824147139425	chr3:168980149:A:G
chr3:168980271	['T', 'A']	98663	34119.18723136809	-1493.4897058255392	0.0120058522558272	0.0056527728434696	2.123887265290868	0.0336821	0.0336821	chr3	168980271	1.472600839085087	chr3:168980271:T:A
chr3:168980344	['G', 'A']	98663	158285.064502068	-5802.848675773659	-0.0102246341406907	0.0053614799586613	-1.90705443637312	0.0565164	0.0565164	chr3	168980344	1.247825509773385	chr3:168980344:G:A
chr3:168980401	['G', 'T']	98663	109424.3812352988	-5381.43502902986	-0.0118787908565391	0.0043274415496639	-2.744991635406783	0.00605234	0.00605234	chr3	168980401	2.218076682767779	chr3:168980401:G:T
chr3:168980432	['G', 'A']	98663	25375.57194408685	-319.2899252328641	0.0094501383716546	0.0064345845896993	1.4686477798089306	0.141932	0.141932	chr3	168980432	0.847919677434379	chr3:168980432:G:A
chr3:168980468	['T', 'C']	98663	158287.8995640713	-5813.501752690211	-0.0106202710385336	0.0053615377755665	-1.9808255547377	0.0476136	0.0476136	chr3	168980468	1.32226898086475	chr3:168980468:T:C
chr3:168980752	['G', 'A']	98663	34112.95230129765	-1488.5124592120287	0.0121390189215738	0.005653354837912	2.14722395278786	0.0317779	0.0317779	chr3	168980752	1.497874805950102	chr3:168980752:G:A
chr3:168980779	['T', 'A']	98663	158288.0866153706	-5811.596854116536	-0.0105440983555311	0.0053615768004787	-1.9666039950392311	0.0492317	0.0492317	chr3	168980779	1.3077551675205186	chr3:168980779:T:A
chr3:168980794	['G', 'A']	98663	183656.4458082892	-6122.454937946539	-0.0089873219156556	0.0083561909206811	-1.0755285513417947	0.282141	0.282141	chr3	168980794	0.5495337987084088	chr3:168980794:G:A
chr3:168980971	['A', 'G']	98663	158289.5042832957	-5808.920931928825	-0.0104638731856124	0.0053618050882609	-1.9515579200224733	0.0509935	0.0509935	chr3	168980971	1.292485178687147	chr3:168980971:A:G
chr3:168981691	['T', 'C']	98663	25370.657181091017	-325.3307284447647	0.0092448128402004	0.0064359771876596	1.436427223192547	0.150884	0.150884	chr3	168981691	0.821356811119865	chr3:168981691:T:C
chr3:168981832	['A', 'G']	98663	11580.056328177265	-482.6840019072944	0.0187937636667981	0.0090528800509004	2.075998307845546	0.0378967	0.0378967	chr3	168981832	1.4213986062374138	chr3:168981832:A:G
chr3:168982802	['C', 'T']	98663	183670.44637590085	-6127.030785570226	-0.0094245978332922	0.0083603632538881	-1.1272952558501783	0.25962	0.25962	chr3	168982802	0.585661854417632	chr3:168982802:C:T
chr3:168982817	['G', 'A']	98663	158288.48236081257	-5816.236029404508	-0.0106189629061024	0.0053617771731228	-1.980493139351713	0.0476509	0.0476509	chr3	168982817	1.3219288922692545	chr3:168982817:G:A
chr3:168983307	['A', 'G']	98663	25390.544076953483	-320.804248383394	0.0092865441231445	0.006432705744778	1.4436450992155556	0.148842	0.148842	chr3	168983307	0.8272745029670304	chr3:168983307:A:G
chr3:168984026	['A', 'G']	98663	24345.207764825143	-459.7207158678108	0.0069501091937869	0.0065378194695245	1.063062268113142	0.287756	0.287756	chr3	168984026	0.5409756121300565	chr3:168984026:A:G
chr3:168984050	['A', 'T']	98663	183661.72301111888	-6128.548925292092	-0.0093576340548414	0.0083572480238623	-1.1197028050528903	0.262843	0.262843	chr3	168984050	0.5803035845647275	chr3:168984050:A:T
chr3:168984958	['T', 'C']	98663	144827.48641114277	-6726.395068408553	-0.0059237435035395	0.00497190282902	-1.1914439415355855	0.233482	0.233482	chr3	168984958	0.6317465951920831	chr3:168984958:T:C
chr3:168985117	['C', 'G']	98663	183662.3075574206	-6128.661593060668	-0.0093501836714025	0.0083575125099293	-1.1187759109297042	0.263238	0.263238	chr3	168985117	0.5796514174931608	chr3:168985117:C:G
chr3:168985265	['C', 'G']	98663	158266.04107325675	-5804.511670698462	-0.010196083307389	0.0053604334627255	-1.9021005256923185	0.0571609	0.0571609	chr3	168985265	1.2429009418482366	chr3:168985265:C:G
chr3:168985742	['T', 'C']	98663	158269.24967815838	-5806.0014267558845	-0.0102091289560777	0.0053606226325331	-1.904467009880401	0.0568523	0.0568523	chr3	168985742	1.24525196093046	chr3:168985742:T:C
chr3:168985990	['G', 'A']	98663	22633.98229092753	-410.6892980628092	0.0066040001884117	0.0067535201141234	0.9778604456364786	0.328146	0.328146	chr3	168985990	0.4839328852925232	chr3:168985990:G:A
chr3:168986196	['A', 'G']	98663	158274.4586969964	-5805.496730087842	-0.0102154988481302	0.0053609014184457	-1.905556183700895	0.0567107	0.0567107	chr3	168986196	1.246334992032268	chr3:168986196:A:G
chr3:168986318	['G', 'A']	98663	25375.285957550324	-323.4640110377478	0.0092814729999695	0.0064342376139809	1.4425132481588616	0.149161	0.149161	chr3	168986318	0.8263447137189759	chr3:168986318:G:A
chr3:168986420	['T', 'C']	98663	158265.83284172113	-5806.162480227775	-0.010222996659497	0.0053604446582998	-1.90711728432236	0.0565083	0.0565083	chr3	168986420	1.247887757853839	chr3:168986420:T:C
chr3:168986771	['T', 'C']	98663	158268.85376583884	-5803.11523710146	-0.0101499953907393	0.0053605827930373	-1.8934499815808592	0.058301	0.058301	chr3	168986771	1.234323995999866	chr3:168986771:T:C
chr3:168986877	['G', 'A']	98663	158268.43718450342	-5804.175655335885	-0.0101759392656822	0.0053605400997685	-1.898304849192633	0.0576589	0.0576589	chr3	168986877	1.2391336472146686	chr3:168986877:G:A
chr3:168986896	['C', 'T']	98663	144816.88807225984	-6732.587842764513	-0.006026986242542	0.0049712399273447	-1.2123708230999108	0.225373	0.225373	chr3	168986896	0.6470981142587499	chr3:168986896:C:T
chr3:168988247	['T', 'G']	98663	183666.33953096785	-6129.704068022433	-0.0094789287841958	0.0083612648765175	-1.1336716303315937	0.256935	0.256935	chr3	168988247	0.5901767315782727	chr3:168988247:T:G
chr3:168988582	['G', 'C']	98663	158269.54085512384	-5807.523119986657	-0.010265455305953	0.0053620193439053	-1.9144756196415216	0.0555623	0.0555623	chr3	168988582	1.2552197849532514	chr3:168988582:G:C
chr3:168989024	['A', 'G']	98663	12368.002848309769	-399.97437800021066	0.0144466640506519	0.0087720762351826	1.6468922138079372	0.0995834	0.0995834	chr3	168989024	1.00181305002249	chr3:168989024:A:G
chr3:168989602	['G', 'A']	98663	158368.4463072962	-5791.381821392801	-0.0100064162492007	0.0053661279088885	-1.864736811924653	0.0622213	0.0622213	chr3	168989602	1.2060609193454692	chr3:168989602:G:A
chr3:168989611	['A', 'G']	98663	183664.7230719332	-6129.519667745987	-0.0093533272532142	0.0083579598847391	-1.1190921447580329	0.263104	0.263104	chr3	168989611	0.579872549235763	chr3:168989611:A:G
chr3:168990253	['T', 'C']	98663	183661.30750674044	-6124.38662785451	-0.0089233545902434	0.0083571928259193	-1.0677454470798051	0.285638	0.285638	chr3	168990253	0.5441840164599094	chr3:168990253:T:C
chr3:168990600	['T', 'G']	98663	183664.8923014546	-6128.077848346285	-0.0092448069628556	0.0083582252208256	-1.106072966282478	0.268698	0.268698	chr3	168990600	0.5707355661392036	chr3:168990600:T:G
chr3:168990717	['C', 'T']	98663	22639.671434508906	-410.4710556528034	0.0066697319503264	0.0067529741397864	0.9876732551114692	0.323315	0.323315	chr3	168990717	0.490374146096424	chr3:168990717:C:T
chr3:168991345	['A', 'G']	98663	183656.16869558167	-6130.916316107454	-0.0094413462745998	0.0083561446446031	-1.1298686985627513	0.258534	0.258534	chr3	168991345	0.5874823344214992	chr3:168991345:A:G
chr3:168991751	['G', 'A']	98663	183649.3068985789	-6128.519619610576	-0.0093038554972373	0.0083543840934023	-1.1136494795091882	0.265432	0.265432	chr3	168991751	0.5760467205610212	chr3:168991751:G:A
chr3:168991859	['A', 'G']	98663	34079.25362421686	-1491.8044592284748	0.0123194153109178	0.0056559319642956	2.178140647498416	0.0293979	0.0293979	chr3	168991859	1.5316836917302112	chr3:168991859:A:G
chr3:168991916	['T', 'C']	98663	183648.02956738567	-6127.974978092347	-0.0092961503833297	0.0083541856921531	-1.1127536214644331	0.265817	0.265817	chr3	168991916	0.5754172477345141	chr3:168991916:T:C
chr3:168991965	['G', 'T']	98663	25286.79406219592	-344.52433856166374	0.0085919382531184	0.0064433097761784	1.33346658030997	0.182382	0.182382	chr3	168991965	0.7390180261305287	chr3:168991965:G:T
chr3:168992055	['G', 'T']	98663	48793.94551610189	-409.4405179040771	0.0072690742017936	0.0049889764759384	1.4570271551393488	0.145112	0.145112	chr3	168992055	0.8382966722053127	chr3:168992055:G:T
chr3:168992136	['C', 'A']	98663	2745.1669420314824	84.19905695173199	0.0249299356808608	0.018207863035679	1.3691851499547016	0.170945	0.170945	chr3	168992136	0.7671435974363605	chr3:168992136:C:A
chr3:168992271	['T', 'A']	98663	181496.3582339168	-6166.899795856887	-0.0115159176703899	0.007814847270526	-1.473594719352047	0.140594	0.140594	chr3	168992271	0.8520332129043355	chr3:168992271:T:A
chr3:168992485	['A', 'T']	98663	22267.41659992499	-539.6025461593933	0.0047334687616657	0.0067892001935685	0.6972056540842264	0.485676	0.485676	chr3	168992485	0.3136533569451084	chr3:168992485:A:T
chr3:168992826	['C', 'A']	98663	16874.446810020578	-606.8582094549644	-0.0042560517630016	0.0076275082462126	-0.5579871729558494	0.576854	0.576854	chr3	168992826	0.2389340915543901	chr3:168992826:C:A
chr3:168994867	['G', 'A']	98663	17496.18662446871	-631.7500952298501	-0.0022774180755921	0.0075074371922847	-0.3033549288874017	0.76162	0.76162	chr3	168994867	0.1182616599812604	chr3:168994867:G:A
chr3:168994994	['T', 'C']	98663	182921.8320510872	-6289.837756215078	-0.0119259197689901	0.0081756308632824	-1.4587155374823175	0.144647	0.144647	chr3	168994994	0.8396905692538594	chr3:168994994:T:C
chr3:168995608	['C', 'A']	98663	17078.077140627054	-456.1108983873999	0.0226039185624242	0.0075616552847106	2.9892818055496835	0.00279703	0.00279703	chr3	168995608	2.55330287550742	chr3:168995608:C:A
chr3:168996227	['G', 'T']	98663	184020.78630364712	-6163.602227034437	-0.011310366660501	0.0084652239568153	-1.33609774746657	0.18152	0.18152	chr3	168996227	0.7410755171231205	chr3:168996227:G:T
chr3:168996263	['T', 'C']	98663	17505.774299818553	-638.0016048096122	-0.0025421769533611	0.0075026784634622	-0.3388359191642676	0.734734	0.734734	chr3	168996263	0.1338698626046108	chr3:168996263:T:C
chr3:168998020	['A', 'G']	98663	95601.4104152305	-5093.7055730725615	-0.0149743259247217	0.0042978763556079	-3.48412208396434	0.000493968	0.000493968	chr3	168998020	3.306301184423639	chr3:168998020:A:G
chr3:168998417	['T', 'G']	98663	15778.439303018637	-1090.1349997796722	-0.0127361486608272	0.0078191890546377	-1.6288324239037362	0.103352	0.103352	chr3	168998417	0.9856811147739007	chr3:168998417:T:G
chr3:168998995	['G', 'A']	98663	17443.060766088573	-625.1550894296338	-0.0018290185942534	0.0075113887234516	-0.2434993929342227	0.807619	0.807619	chr3	168998995	0.0927934724202109	chr3:168998995:G:A
chr3:169000865	['C', 'G']	98663	17438.590741378957	-631.324559404136	-0.0021973420894627	0.0075122956025791	-0.2924994177157153	0.769905	0.769905	chr3	169000865	0.1135628599198883	chr3:169000865:C:G
chr3:169002768	['A', 'G']	98663	33754.76333982078	-1446.9722985870276	0.0119587961227028	0.0056771477208994	2.1064796462277267	0.0351652	0.0351652	chr3	169002768	1.4538869082193115	chr3:169002768:A:G
chr3:169003776	['A', 'T']	98663	17437.827860958765	-625.9990450491771	-0.0018751165198364	0.0075128896605822	-0.2495865911188011	0.802908	0.802908	chr3	169003776	0.0953342148475265	chr3:169003776:A:T
chr3:169006327	['GT', 'G']	98663	17444.414464548172	-625.1738522202116	-0.0017439982246073	0.0075104377935089	-0.2322099287094353	0.816375	0.816375	chr3	169006327	0.0881103032311868	chr3:169006327:GT:G
chr3:169007630	['A', 'G']	98663	88160.80664686258	-4769.726662707483	-0.0142298155996022	0.0043182132023978	-3.295301767800776	0.000983507	0.000983507	chr3	169007630	3.0072225446917167	chr3:169007630:A:G
chr3:169008138	['G', 'A']	98663	33756.500648797686	-1447.4930830142423	0.0118614872220379	0.0056764846540965	2.0895832447072524	0.0366578	0.0366578	chr3	169008138	1.4358336025633816	chr3:169008138:G:A
chr3:169008487	['T', 'C']	98663	88159.63526393706	-4780.296803909203	-0.0144739405832504	0.0043177847129147	-3.3521681940180774	0.000802114	0.000802114	chr3	169008487	3.095763903470811	chr3:169008487:T:C
chr3:169008617	['AGAGT', 'A']	98663	88147.26961917509	-4778.0539014983615	-0.0144551664139	0.0043185752572771	-3.347207250711236	0.000816606	0.000816606	chr3	169008617	3.0879874334292863	chr3:169008617:AGAGT:A
chr3:169009174	['C', 'T']	98663	33757.15862942877	-1450.4691127140047	0.0117824350752928	0.0056765141861227	2.0756461957052776	0.0379293	0.0379293	chr3	169009174	1.4210251722970142	chr3:169009174:C:T
chr3:169009292	['G', 'A']	98663	156895.49237724525	-5692.9322020999725	-0.0136870082409551	0.0052796713080603	-2.5923977918965493	0.00953236	0.00953236	chr3	169009292	2.020799564409807	chr3:169009292:G:A
chr3:169011448	['A', 'C']	98663	184046.6540703273	-6164.82770072488	-0.0115850323534108	0.0084757007459195	-1.3668524527589228	0.171675	0.171675	chr3	169011448	0.765292943933757	chr3:169011448:A:C
chr3:169011653	['A', 'G']	98663	33805.45426254435	-1454.030138839696	0.0118803709633753	0.0056731881498274	2.094126027485403	0.0362513	0.0362513	chr3	169011653	1.44067641467359	chr3:169011653:A:G
chr3:169012724	['C', 'A']	98663	33799.59213261011	-1449.4000302604802	0.0120012638108065	0.0056740955928198	2.1150972193689084	0.0344242	0.0344242	chr3	169012724	1.46313614372529	chr3:169012724:C:A
chr3:169013192	['T', 'C']	98663	33935.678797516324	-1454.9583537044998	0.0118302326438175	0.0056817503659934	2.0821457969403494	0.0373317	0.0373317	chr3	169013192	1.4279222328487096	chr3:169013192:T:C
chr3:169013435	['A', 'G']	98663	88162.53003924109	-4763.710084007022	-0.0143472495953614	0.0043182688522345	-3.322453994020629	0.000892618	0.000892618	chr3	169013435	3.049334359684764	chr3:169013435:A:G
chr3:169013695	['C', 'T']	98663	17415.588643136623	-624.8960408957902	-0.0018265104419382	0.0075146036226187	-0.2430614485693567	0.807958	0.807958	chr3	169013695	0.0926112145253214	chr3:169013695:C:T
chr3:169013829	['G', 'A']	98663	184058.3276267509	-6165.973709826734	-0.0116593568247391	0.0084784978616111	-1.3751677496470438	0.169083	0.169083	chr3	169013829	0.7719000551895573	chr3:169013829:G:A
chr3:169015606	['G', 'A']	98663	88239.98558174909	-4757.557454873852	-0.0139632942467203	0.0043175213945268	-3.2340996073397785	0.00122067	0.00122067	chr3	169015606	2.9134017288067184	chr3:169015606:G:A
chr3:169017910	['GC', 'G']	98663	33800.110977080825	-1461.5672076191368	0.0115845719351447	0.0056735259576253	2.041864622047725	0.0411676	0.0411676	chr3	169017910	1.3854444508829686	chr3:169017910:GC:G
chr3:169018655	['T', 'C']	98663	183186.5668960904	-6256.203865854649	-0.0120488348816398	0.0082440855866584	-1.46151259044893	0.143878	0.143878	chr3	169018655	0.8420056077940377	chr3:169018655:T:C
chr3:169018764	['C', 'T']	98663	183195.84924118768	-6256.682527066138	-0.0119914027304932	0.0082466058020791	-1.4541016047438395	0.145921	0.145921	chr3	169018764	0.8358822027752959	chr3:169018764:C:T
chr3:169020104	['C', 'A']	98663	33792.45254941713	-1452.2561797505175	0.0119043076052655	0.00567433285279	2.097921978512817	0.0359146	0.0359146	chr3	169020104	1.4447289661723544	chr3:169020104:C:A
chr3:169021469	['T', 'C']	98663	183179.5698560713	-6257.451028743588	-0.0120375913420639	0.0082424459860758	-1.4604392145728704	0.144173	0.144173	chr3	169021469	0.8411160645051587	chr3:169021469:T:C
chr3:169022039	['T', 'A']	98663	182864.82742891897	-6295.201970289705	-0.0119281283315414	0.0081678839193848	-1.4603694725916032	0.144192	0.144192	chr3	169022039	0.841058834292282	chr3:169022039:T:A
chr3:169022637	['G', 'T']	98663	33791.50739021126	-1455.118359668479	0.0118132525578631	0.0056745266400449	2.081804052957898	0.0373629	0.0373629	chr3	169022637	1.4275594224548278	chr3:169022637:G:T
chr3:169023374	['G', 'A']	98663	88281.05366249304	-4773.080304424657	-0.0143257908635391	0.0043170668154482	-3.3184084184835294	0.000905648	0.000905648	chr3	169023374	3.04304056762368	chr3:169023374:G:A
chr3:169023615	['G', 'A']	98663	88268.20893903454	-4773.446645062616	-0.014347702746635	0.004317219909071	-3.3233662052953257	0.000889704	0.000889704	chr3	169023615	3.050754456892652	chr3:169023615:G:A
chr3:169023846	['G', 'A']	98663	48361.764109530726	-361.5956022632709	0.0071839789048886	0.0050135189433505	1.432921464157801	0.151883	0.151883	chr3	169023846	0.8184908332429441	chr3:169023846:G:A
chr3:169023856	['T', 'C']	98663	136542.59822786355	-5137.396073035195	-0.0107711996281971	0.0046263835505591	-2.3282115523896034	0.0199029	0.0199029	chr3	169023856	1.701083639055762	chr3:169023856:T:C
chr3:169024018	['T', 'C']	98663	17206.441545276684	-412.2498562600848	0.0240619943970755	0.0075281300291664	3.1962777348227807	0.00139257	0.00139257	chr3	169024018	2.8561829650234256	chr3:169024018:T:C
chr3:169024124	['A', 'T']	98663	88170.19205036189	-4800.804362320094	-0.0150042350814718	0.004317937138276	-3.474861861342967	0.000511336	0.000511336	chr3	169024124	3.2912936302130915	chr3:169024124:A:T
chr3:169024673	['T', 'C']	98663	7536.916686095426	-306.1508527271232	-0.0058277330354299	0.0110618740335418	-0.5268305368293894	0.598312	0.598312	chr3	169024673	0.2230722866757203	chr3:169024673:T:C
chr3:169025149	['T', 'C']	98663	9391.808624954389	-390.1361999466226	-0.0073608908080068	0.009951383833742	-0.7396851464063037	0.459493	0.459493	chr3	169025149	0.3377211003486635	chr3:169025149:T:C
chr3:169025229	['C', 'T']	98663	7536.687493664727	-305.71218810711605	-0.0057845176869684	0.0110619098686429	-0.522922149579772	0.60103	0.60103	chr3	169025229	0.2211038499451988	chr3:169025229:C:T
chr3:169026173	['G', 'A']	98663	17246.146373359017	-396.7398921197044	0.0251347566586981	0.0075224070797887	3.341318329638167	0.000834125	0.000834125	chr3	169026173	3.0787688621411724	chr3:169026173:G:A
chr3:169026207	['T', 'C']	98663	69104.70864337709	-2389.5677715915403	0.0149235386933802	0.0044706236949296	3.3381334936120246	0.000843744	0.000843744	chr3	169026207	3.073789302488215	chr3:169026207:T:C
chr3:169027160	['C', 'T']	98663	33803.50970155306	-1425.2428878005344	0.0122518936474375	0.0056738003963433	2.159380449007989	0.0308231	0.0308231	chr3	169027160	1.511123684722413	chr3:169027160:C:T
chr3:169027915	['T', 'G']	98663	34116.30379078069	-1464.242326692537	0.011701835660028	0.005784212745599	2.023064533532493	0.0430692	0.0430692	chr3	169027915	1.3658331950777125	chr3:169027915:T:G
chr3:169028067	['CAA', 'C']	98663	15640.424601482398	-1116.2886393341348	-0.0151921960870871	0.0078645735712335	-1.9317253439723687	0.0533963	0.0533963	chr3	169028067	1.2724888355792152	chr3:169028067:CAA:C
chr3:169028072	['TGAAAAC', 'T']	98663	15614.69746621108	-1114.9175227690575	-0.0151618666792216	0.0078649232257731	-1.9277831765142488	0.053885	0.053885	chr3	169028072	1.268532112806871	chr3:169028072:TGAAAAC:T
chr3:169028357	['G', 'A']	98663	69097.60950980888	-2399.1967291750234	0.0146533558115595	0.0044710796409219	3.27736407945931	0.00104817	0.00104817	chr3	169028357	2.9795682745331646	chr3:169028357:G:A
chr3:169028363	['T', 'C']	98663	182844.82580710552	-6292.856252893793	-0.013476477672323	0.008160132755231	-1.6515022581812673	0.0986392	0.0986392	chr3	169028363	1.00595045868518	chr3:169028363:T:C
chr3:169028880	['T', 'C']	98663	88136.07947691219	-4805.305888903843	-0.015140459912609	0.0043188964503291	-3.5056316090781143	0.000455727	0.000455727	chr3	169028880	3.3412952404461955	chr3:169028880:T:C
chr3:169028906	['G', 'T']	98663	182840.26589835595	-6287.449721337575	-0.0131099846424406	0.0081583970753997	-1.6069314255335134	0.108073	0.108073	chr3	169028906	0.9662827927778944	chr3:169028906:G:T
chr3:169029234	['A', 'G']	98663	7542.840956088068	-303.086096096886	-0.0054638532664897	0.0110566755962842	-0.4941678191522575	0.621189	0.621189	chr3	169029234	0.2067762433517184	chr3:169029234:A:G
chr3:169030003	['G', 'A']	98663	182837.8531552168	-6290.794184902169	-0.0133006672923085	0.0081577953751324	-1.6304242360446208	0.103015	0.103015	chr3	169030003	0.9870995331305188	chr3:169030003:G:A
chr3:169031016	['G', 'A']	98663	33797.453208312225	-1420.5826725219763	0.0124037600425223	0.0056743411595824	2.185938366003188	0.0288225	0.0288225	chr3	169031016	1.5402683521439513	chr3:169031016:G:A
chr3:169031123	['T', 'A']	98663	69099.60647777386	-2391.210899588649	0.0148350452080444	0.0044705866164402	3.318366577104172	0.000905783	0.000905783	chr3	169031123	3.0429758345423035	chr3:169031123:T:A
chr3:169031317	['G', 'C']	98663	33710.88360351594	-1436.290948100138	0.0123497145130684	0.005681215941215	2.173780162707075	0.029724	0.029724	chr3	169031317	1.526892747366538	chr3:169031317:G:C
chr3:169031335	['C', 'T']	98663	7542.917415941044	-294.54659171182936	-0.0042636048437806	0.0110564848775881	-0.385620284474238	0.699779	0.699779	chr3	169031335	0.1550390946067056	chr3:169031335:C:T
chr3:169031485	['CT', 'C']	98663	89831.9045926569	-4822.58295749078	-0.0149073358675405	0.0043849225666232	-3.399680528228912	0.000674913	0.000674913	chr3	169031485	3.170752206509833	chr3:169031485:CT:C
chr3:169031939	['G', 'A']	98663	35375.888160095725	-956.3706322662376	0.0110159860938185	0.0055478282001091	1.985639370303836	0.0470761	0.0470761	chr3	169031939	1.3271995232847718	chr3:169031939:G:A
chr3:169032603	['C', 'T']	98663	17190.052669464905	-645.849377872546	-0.0020604043811527	0.0075484836593242	-0.2729560629845944	0.784888	0.784888	chr3	169032603	0.1051923107098215	chr3:169032603:C:T
chr3:169033509	['C', 'T']	98663	149057.64008109484	-4835.40881988512	-0.0140719818139761	0.004973927045977	-2.829149218293741	0.00466813	0.00466813	chr3	169033509	2.3308570580472967	chr3:169033509:C:T
chr3:169033662	['G', 'A']	98663	35287.08009447924	-959.9042247123796	0.0107008971370334	0.0055538605740205	1.9267493294825284	0.0540137	0.0540137	chr3	169033662	1.267496072032917	chr3:169033662:G:A
chr3:169033719	['G', 'A']	98663	35286.00698435868	-958.1085533519828	0.0106924400715743	0.0055540365317823	1.9251655998998267	0.0542115	0.0542115	chr3	169033719	1.2659085758828392	chr3:169033719:G:A
chr3:169033884	['G', 'A']	98663	34268.98867599352	-1423.6926429058824	0.011806577871283	0.0056369488640298	2.0944979555557834	0.0362182	0.0362182	chr3	169033884	1.4410731373873005	chr3:169033884:G:A
chr3:169034696	['G', 'A']	98663	33623.06708293632	-1463.3160159032304	0.0120381455219488	0.0056867896761399	2.116861394128453	0.0342741	0.0342741	chr3	169034696	1.4650339404820094	chr3:169034696:G:A
chr3:169035144	['A', 'C']	98663	9380.140870340898	-383.2437773984189	-0.0069511976757989	0.0099562258866251	-0.698175970990865	0.485069	0.485069	chr3	169035144	0.3141964795671617	chr3:169035144:A:C
chr3:169035488	['G', 'A']	98663	35302.440549444975	-959.2159027397402	0.0106399302784288	0.005553036274015	1.916056325476834	0.0553608	0.0553608	chr3	169035488	1.256797642664825	chr3:169035488:G:A
chr3:169036435	['T', 'C']	98663	33743.81418405207	-1455.7935670794816	0.0116613044433326	0.0056787093823338	2.053513159100941	0.0400255	0.0400255	chr3	169036435	1.3976632341523318	chr3:169036435:T:C
chr3:169036458	['A', 'G']	98663	17219.047143132266	-640.5641445067745	-0.001872491331543	0.0075409185419771	-0.248310775553359	0.803894	0.803894	chr3	169036458	0.094801212756534	chr3:169036458:A:G
chr3:169036652	['G', 'C']	98663	35279.648504815006	-948.7009835047407	0.0109971240595688	0.0055538189997292	1.9801012708741592	0.0476949	0.0476949	chr3	169036652	1.3215280574435937	chr3:169036652:G:C
chr3:169037323	['T', 'C']	98663	149080.39622010195	-4857.986422494056	-0.0147895905995423	0.004976365274635	-2.971966442038763	0.0029597	0.0029597	chr3	169037323	2.5287523075043947	chr3:169037323:T:C
chr3:169037336	['C', 'T']	98663	88123.9022446621	-4806.777156867307	-0.0151160277381831	0.0043196478926201	-3.4993657154343474	0.000466572	0.000466572	chr3	169037336	3.331081327716221	chr3:169037336:C:T
chr3:169037795	['T', 'C']	98663	35212.3534283513	-972.7957558424296	0.0106403812536215	0.0055567771518775	1.914847574916012	0.0555148	0.0555148	chr3	169037795	1.2555912204543198	chr3:169037795:T:C
chr3:169038121	['C', 'T']	98663	35208.92151097953	-970.50978505717	0.0106527428741511	0.0055565329535975	1.91715642885806	0.0552209	0.0552209	chr3	169038121	1.257896519430756	chr3:169038121:C:T
chr3:169038176	['G', 'A']	98663	88170.27778115743	-4790.616801061776	-0.0150194459718853	0.0043166530157038	-3.4794193365195496	0.000502718	0.000502718	chr3	169038176	3.2986755644223686	chr3:169038176:G:A
chr3:169038722	['C', 'T']	98663	35184.341728004525	-958.6652247576808	0.0111658974077882	0.0055612208476034	2.007814059857047	0.0446658	0.0446658	chr3	169038722	1.350024883045957	chr3:169038722:C:T
chr3:169039039	['A', 'G']	98663	149050.12839200816	-4836.430067264794	-0.0142105047737625	0.0049736618692714	-2.8571513599584843	0.00427551	0.00427551	chr3	169039039	2.369012073456247	chr3:169039039:A:G
chr3:169039057	['A', 'C']	98663	35280.00613285488	-945.0451045912546	0.0110587911915793	0.0055541552850279	1.9910842646747624	0.0464744	0.0464744	chr3	169039057	1.3327862084064392	chr3:169039057:A:C
chr3:169042356	['C', 'T']	98663	9386.951415567692	-385.52070066108297	-0.0071204786812827	0.0099507057355769	-0.715575243655809	0.474255	0.474255	chr3	169042356	0.3239880817129683	chr3:169042356:C:T
chr3:169042362	['A', 'T']	98663	48089.84898277768	-369.6246249765106	0.0072724744689221	0.0050210447523656	1.4483986555777624	0.147509	0.147509	chr3	169042362	0.8311814811699197	chr3:169042362:A:T
chr3:169042509	['G', 'GAACA']	98663	182028.8293748543	-6329.20349852503	-0.0057198848140785	0.0079295512971802	-0.7213377654940568	0.470703	0.470703	chr3	169042509	0.3272530337322924	chr3:169042509:G:GAACA
chr3:169043635	['A', 'G']	98663	9395.857086382715	-379.6601784035468	-0.0064024305763986	0.0099499188916161	-0.6434656047089357	0.519924	0.519924	chr3	169043635	0.284060134813017	chr3:169043635:A:G
chr3:169043875	['A', 'G']	98663	7530.450174364379	-302.5866751224465	-0.0052266253734529	0.0110646288978787	-0.4723724059516339	0.636662	0.636662	chr3	169043875	0.1960910707939401	chr3:169043875:A:G
chr3:169043882	['C', 'A']	98663	36080.33647294995	-879.6077451817517	0.0109210768460697	0.0055100375393628	1.9820331110362248	0.0474783	0.0474783	chr3	169043882	1.3235048397140097	chr3:169043882:C:A
chr3:169044128	['T', 'C']	98663	183590.886300745	-6218.503035602106	-0.0139436107904777	0.0083460724323133	-1.6706793409187946	0.0947882	0.0947882	chr3	169044128	1.0232457237785335	chr3:169044128:T:C
chr3:169045111	['G', 'C']	98663	183589.0	-6215.316893568057	-0.013783197608531	0.0083453159858261	-1.6516088344576296	0.0986175	0.0986175	chr3	169045111	1.0060460112346783	chr3:169045111:G:C
chr3:169045172	['T', 'C']	98663	57443.64441470757	-783.9107877937489	0.0046995498110096	0.0047237663811961	0.9948734615067129	0.3198	0.3198	chr3	169045172	0.4951215405897841	chr3:169045172:T:C
chr3:169046196	['A', 'G']	98663	88317.06388198918	-4801.106831366492	-0.0150954960395887	0.0043185374197908	-3.495511228039757	0.000473362	0.000473362	chr3	169046196	3.3248066087911914	chr3:169046196:A:G
chr3:169046331	['AT', 'A']	98663	7528.839395045207	-301.6201254168964	-0.0050506612551056	0.011065205644095	-0.4564453131335124	0.648071	0.648071	chr3	169046331	0.1883774120011961	chr3:169046331:AT:A
chr3:169046455	['T', 'C']	98663	48059.84533354957	-393.93436519557787	0.0071868096153291	0.0050226985044192	1.4308662184293404	0.152472	0.152472	chr3	169046455	0.8168099029531322	chr3:169046455:T:C
chr3:169046606	['G', 'A']	98663	7531.15266417328	-302.44913224010395	-0.0051586986798825	0.0110633098447582	-0.4662889092206649	0.64101	0.64101	chr3	169046606	0.1931351952691029	chr3:169046606:G:A
chr3:169046766	['A', 'T']	98663	183587.0	-6215.288753660509	-0.0137794214334372	0.0083448521716099	-1.6512481168110196	0.0986911	0.0986911	chr3	169046766	1.0057220104019664	chr3:169046766:A:T
chr3:169048004	['T', 'C']	98663	183586.58223190755	-6217.738702719566	-0.0139140889684973	0.0083448740401201	-1.6673815448384002	0.0954417	0.0954417	chr3	169048004	1.0202618336499114	chr3:169048004:T:C
chr3:169048652	['C', 'T']	98663	35730.399397724745	-874.2170741695687	0.0108869620436392	0.00553334482946	1.96751917315472	0.0491262	0.0491262	chr3	169048652	1.3086868280259183	chr3:169048652:C:T
chr3:169049136	['C', 'G']	98663	9383.654841131363	-378.42603498210326	-0.0064257564283072	0.0099562414026006	-0.6453998219276597	0.51867	0.51867	chr3	169049136	0.285108870979319	chr3:169049136:C:G
chr3:169050145	['T', 'C']	98663	48071.77017588321	-403.4028232282684	0.0070235911116287	0.005022412705642	1.398449614413136	0.161981	0.161981	chr3	169050145	0.7905359242171458	chr3:169050145:T:C
chr3:169050674	['C', 'T']	98663	183626.583448206	-6132.58948736875	-0.0124486709972621	0.0083519577345551	-1.4905093383982633	0.136094	0.136094	chr3	169050674	0.8661610211914561	chr3:169050674:C:T
chr3:169050730	['C', 'G']	98663	88744.19042019363	-4802.107968776836	-0.0147868629516278	0.0043167449647858	-3.425465963880799	0.000613996	0.000613996	chr3	169050730	3.2118344581480605	chr3:169050730:C:G
chr3:169051521	['C', 'T']	98663	16714.74603867864	-397.8044639068316	0.0245199507450147	0.0076427560937507	3.208260272110986	0.00133583	0.00133583	chr3	169051521	2.874248807399092	chr3:169051521:C:T
chr3:169051749	['T', 'C']	98663	7550.970027137213	-296.03155199469774	-0.0046186081380567	0.0110653430834125	-0.4173940295606637	0.676391	0.676391	chr3	169051749	0.1698021797205719	chr3:169051749:T:C
chr3:169051780	['A', 'G']	98663	89225.32961819055	-4705.988581895435	-0.0140309287694636	0.0043167483214048	-3.250346725077871	0.00115303	0.00115303	chr3	169051780	2.938159392909151	chr3:169051780:A:G
chr3:169053326	['G', 'T']	98663	88740.1896903036	-4806.120175676338	-0.0148889698555968	0.0043165123001572	-3.449305555101635	0.000562265	0.000562265	chr3	169053326	3.250058949711214	chr3:169053326:G:T
chr3:169054002	['T', 'G']	98663	183631.1671751624	-6131.470071995805	-0.012230984546513	0.0083531167570772	-1.4642420191421726	0.143131	0.143131	chr3	169054002	0.8442662944660857	chr3:169054002:T:G
chr3:169055049	['T', 'G']	98663	91978.84829592684	-4811.921193069749	-0.0151134065672944	0.0042941653923451	-3.519521300748225	0.000432521	0.000432521	chr3	169055049	3.363992801580179	chr3:169055049:T:G
chr3:169055338	['G', 'C']	98663	16692.52268534474	-398.3173354721678	0.0244710175847781	0.0076379189447715	3.203885477408674	0.00135629	0.00135629	chr3	169055338	2.867647440311095	chr3:169055338:G:C
chr3:169055651	['T', 'C']	98663	182141.15312566527	-6402.204063795183	-0.0146366374427425	0.0079840531493703	-1.8332339688766743	0.0667708	0.0667708	chr3	169055651	1.1754134203292828	chr3:169055651:T:C
chr3:169055671	['T', 'C']	98663	182139.6911848188	-6399.053156636264	-0.0143237261289565	0.0079838766181713	-1.7940815989510168	0.0728032	0.0728032	chr3	169055671	1.1378495312391717	chr3:169055671:T:C
chr3:169056171	['C', 'T']	98663	88147.41702494428	-4808.327916990828	-0.0150077031283428	0.0043192980491489	-3.474569931866539	0.000511893	0.000511893	chr3	169056171	3.290820809270148	chr3:169056171:C:T
chr3:169056172	['A', 'G']	98663	183595.7992599352	-6132.424738285454	-0.0122345220579526	0.0083456319325529	-1.4659791082123674	0.142657	0.142657	chr3	169056172	0.8457069131987303	chr3:169056172:A:G
chr3:169056935	['C', 'T']	98663	7555.382888361814	-290.2521419842632	-0.0036908273546137	0.0110465695178671	-0.3341152516755569	0.738293	0.738293	chr3	169056935	0.1317712492475678	chr3:169056935:C:T
chr3:169056966	['T', 'C']	98663	17178.089304720685	-633.185816195868	-0.0013844229477836	0.0075406395953958	-0.1835948967285212	0.854332	0.854332	chr3	169056966	0.0683733263267891	chr3:169056966:T:C
chr3:169057155	['C', 'G']	98663	88756.69067315492	-4808.199164464644	-0.0151318153738504	0.0043149939807609	-3.506798721230646	0.000453733	0.000453733	chr3	169057155	3.343199633348669	chr3:169057155:C:G
chr3:169057377	['G', 'T']	98663	43166.12515078714	-1166.5495985090388	0.008390157885332	0.0051565963174817	1.6270728536356551	0.103725	0.103725	chr3	169057377	0.9841165564989892	chr3:169057377:G:T
chr3:169057656	['T', 'C']	98663	88765.59243301328	-4809.23483820273	-0.0151511346325577	0.004315143327589	-3.5111544350539035	0.000446364	0.000446364	chr3	169057656	3.350310839231342	chr3:169057656:T:C
chr3:169058243	['C', 'A']	98663	43040.724795474576	-1169.0750490080638	0.0084177899021986	0.0051602362789258	1.631279935102309	0.102834	0.102834	chr3	169058243	0.9878632708361448	chr3:169058243:C:A
chr3:169058538	['G', 'T']	98663	93243.62679697476	-1583.420705142766	0.0109787958376006	0.0043159058127933	2.5437987560008737	0.0109669	0.0109669	chr3	169058538	1.9599161165598624	chr3:169058538:G:T
chr3:169060759	['G', 'A']	98663	17731.474958391736	-366.4636831592714	0.0172280211797614	0.0074551174816451	2.310898684316881	0.0208405	0.0208405	chr3	169060759	1.6810918657642568	chr3:169060759:G:A
chr3:169061579	['A', 'C']	98663	33684.09686673222	-1444.6830939240033	0.0125751812762083	0.0056864991097609	2.2114100492204147	0.0270097	0.0270097	chr3	169061579	1.5684802395470228	chr3:169061579:A:C
chr3:169062541	['G', 'A']	98663	20617.46277975997	-46.89431345858917	0.0200806463899383	0.0069587016340552	2.885688659457045	0.00390643	0.00390643	chr3	169062541	2.4082199534831927	chr3:169062541:G:A
chr3:169062819	['T', 'C']	98663	21720.421623484574	-136.24355977748002	0.0154393335113262	0.0068053435432234	2.268707437510681	0.0232883	0.0232883	chr3	169062819	1.632862212949468	chr3:169062819:T:C
chr3:169062950	['TTC', 'T']	98663	20455.67211600908	-52.90195720108536	0.0200549483847718	0.0069880931688069	2.869874213224876	0.00410722	0.00410722	chr3	169062950	2.386452033881901	chr3:169062950:TTC:T
chr3:169062961	['G', 'A']	98663	117690.81424412424	-6194.116146367686	-0.0191857902770641	0.0043970808828061	-4.3633016513492136	1.28244e-05	1.28244e-05	chr3	169062961	4.891962944561931	chr3:169062961:G:A
chr3:169063078	['C', 'T']	98663	21425.82773032164	-143.61309975438087	0.0162138531120167	0.0068630619417626	2.3624809523214867	0.018155	0.018155	chr3	169063078	1.7410037467510888	chr3:169063078:C:T
chr3:169063354	['C', 'T']	98663	21748.526919217005	-131.01859697447156	0.0158413048910344	0.0068010986235706	2.3292273451428933	0.019849	0.019849	chr3	169063354	1.7022613682671976	chr3:169063354:C:T
chr3:169063404	['G', 'A']	98663	20645.51103384659	-40.81948033335896	0.0204919263410789	0.0069536149357863	2.946945801617319	0.00321005	0.00321005	chr3	169063404	2.493488202936256	chr3:169063404:G:A
chr3:169063489	['T', 'C']	98663	139964.79091056556	-6216.291764998996	-0.0137135657966104	0.0047269414951371	-2.9011498895677743	0.00371878	0.00371878	chr3	169063489	2.4295995133893844	chr3:169063489:T:C
chr3:169064250	['A', 'T']	98663	100009.34114641418	-5536.554469745179	-0.0185090294573611	0.0043164530062271	-4.288018294340103	1.80445e-05	1.80445e-05	chr3	169064250	4.7436551474226745	chr3:169064250:A:T
chr3:169064633	['G', 'A']	98663	49968.60977637205	-214.87108344030628	0.0108001800487799	0.004954742785714	2.1797660374863392	0.0292772	0.0292772	chr3	169064633	1.5334704604926173	chr3:169064633:G:A
chr3:169065306	['G', 'A']	98663	12758.163794676348	15.908370555119085	0.0407824894901278	0.0086418251195666	4.719198656055763	2.371e-06	2.371e-06	chr3	169065306	5.625068446021812	chr3:169065306:G:A
chr3:169066300	['G', 'A']	98663	99429.17860908357	-5474.502486369744	-0.0184488211547918	0.0043151666770642	-4.27534381298642	1.91022e-05	1.91022e-05	chr3	169066300	4.718916612184805	chr3:169066300:G:A
chr3:169066410	['C', 'T']	98663	117227.19868012896	-6121.911974855882	-0.0191422248939728	0.0043877936263863	-4.36260830018525	1.28651e-05	1.28651e-05	chr3	169066410	4.890586833683763	chr3:169066410:C:T
chr3:169067291	['C', 'T']	98663	117216.70128145342	-6153.406350082239	-0.0196651293462117	0.0043888219216908	-4.480730751234337	7.44714e-06	7.44714e-06	chr3	169067291	5.12801048170706	chr3:169067291:C:T
chr3:169067403	['T', 'C']	98663	17564.314303091734	-682.5574211908815	-0.0006020860213728	0.0074749963747073	-0.0805466639970701	0.935803	0.935803	chr3	169067403	0.0288155668790839	chr3:169067403:T:C
chr3:169068843	['A', 'T']	98663	139424.84970195853	-6172.735544407464	-0.0144269825902122	0.0047116882682747	-3.061956090633918	0.00219955	0.00219955	chr3	169068843	2.6576661612264294	chr3:169068843:A:T
chr3:169069028	['C', 'A']	98663	99534.2119242896	-5488.361500094962	-0.0190610234475973	0.0043151567998001	-4.417226147721912	1.00082e-05	1.00082e-05	chr3	169069028	4.9996440244548745	chr3:169069028:C:A
chr3:169070052	['C', 'T']	98663	6372.10429920956	-131.22268343083002	-0.0012994160963146	0.0120055401141082	-0.1082347053080635	0.91381	0.91381	chr3	169070052	0.0391440936855927	chr3:169070052:C:T
chr3:169070836	['A', 'C']	98663	6328.256560475982	-122.55748585006724	-0.0005377480587626	0.0120415144241119	-0.0446578428445764	0.96438	0.96438	chr3	169070836	0.0157518049097897	chr3:169070836:A:C
chr3:169070893	['A', 'C']	98663	189931.4753689588	-6421.951801297162	-0.0221614874049684	0.0111901086191779	-1.9804532877355208	0.0476554	0.0476554	chr3	169070893	1.3218878808110397	chr3:169070893:A:C
chr3:169070904	['C', 'T']	98663	99624.16561239176	-5486.983147362438	-0.018991389582326	0.0043147180885874	-4.401536599241306	1.076e-05	1.076e-05	chr3	169070904	4.96818772866963	chr3:169070904:C:T
chr3:169071917	['T', 'C']	98663	122459.78862316118	-5379.160163540286	-0.0117285650572574	0.0044172384112021	-2.6551804465690005	0.00792787	0.00792787	chr3	169071917	2.100843479958899	chr3:169071917:T:C
chr3:169072699	['C', 'T']	98663	21862.54540938903	-22.31705792359302	0.0175890342193556	0.0067973589042297	2.5876277046972738	0.00966535	0.00966535	chr3	169072699	2.0147824147532267	chr3:169072699:C:T
chr3:169072868	['T', 'C']	98663	21172.87150288491	79.57936316969025	0.0220095789058023	0.006893273073345	3.192906863201034	0.00140893	0.00140893	chr3	169072868	2.851110583447719	chr3:169072868:T:C
chr3:169072930	['G', 'A']	98663	21175.365579188547	84.23783410503833	0.0221552759463952	0.0068923643016467	3.214466760136558	0.00130729	0.00130729	chr3	169072930	2.8836280609050724	chr3:169072930:G:A
chr3:169073206	['C', 'T']	98663	21865.10807030347	-23.517338913584105	0.0175295825389685	0.0067968722559791	2.579066058442984	0.00990822	0.00990822	chr3	169073206	2.004004358997254	chr3:169073206:C:T
chr3:169074494	['T', 'C']	98663	21169.003821630216	81.54385657757916	0.0220172118446608	0.0068926255691006	3.194314216539359	0.00140208	0.00140208	chr3	169074494	2.853227205650863	chr3:169074494:T:C
chr3:169075217	['G', 'A']	98663	189887.8492210701	-6422.58238025117	-0.021912686346696	0.0111596215231944	-1.9635689526882505	0.0495829	0.0495829	chr3	169075217	1.3046680758504603	chr3:169075217:G:A
chr3:169075770	['C', 'A']	98663	21861.65894922504	-22.40625100960287	0.017504925304386	0.0067974952413349	2.57520228891669	0.0100196	0.0100196	chr3	169075770	1.9991496159198985	chr3:169075770:C:A
chr3:169076943	['A', 'G']	98663	34829.64826097095	-1523.539943407348	0.0126455744731048	0.0056121084378541	2.253266239085712	0.0242446	0.0242446	chr3	169076943	1.615384976705223	chr3:169076943:A:G
chr3:169077503	['C', 'A']	98663	21876.995610923022	-23.947506404078062	0.017502331414699	0.0067949744221552	2.575775908387853	0.010003	0.010003	chr3	169077503	1.9998697311947728	chr3:169077503:C:A
chr3:169077687	['T', 'G']	98663	189928.70009831843	-6424.291088141434	-0.022415329854812	0.0111879994553153	-2.003515458178065	0.0451247	0.0451247	chr3	169077687	1.3455856723722173	chr3:169077687:T:G
chr3:169077960	['A', 'G']	98663	22287.581272299707	-6.0639282251722335	0.0174250089753208	0.0067470413953542	2.5826148016994512	0.0098069	0.0098069	chr3	169077960	2.00846825313574	chr3:169077960:A:G
chr3:169078153	['G', 'A']	98663	21170.78949822605	81.01192642426429	0.0221397510572134	0.0068921658784675	3.2123067621431343	0.00131716	0.00131716	chr3	169078153	2.880361466574653	chr3:169078153:G:A
chr3:169078479	['T', 'C']	98663	5733.174325967971	-250.891568316772	-0.0073484185197234	0.0126244948034351	-0.5820762441696967	0.560517	0.560517	chr3	169078479	0.2514112110900051	chr3:169078479:T:C
chr3:169078803	['C', 'T']	98663	99587.14986771012	-5472.596585410141	-0.0188233727633224	0.0043139927264632	-4.363329740417584	1.28227e-05	1.28227e-05	chr3	169078803	4.892020518371081	chr3:169078803:C:T
chr3:169078987	['G', 'A']	98663	21170.29143476983	83.83296155634159	0.0222398769759415	0.0068921275029883	3.2268522261520403	0.00125201	0.00125201	chr3	169078987	2.902392202333676	chr3:169078987:G:A
chr3:169079088	['G', 'C']	98663	13775.256573479026	115.88901559140892	0.0369083043979994	0.0083497006249635	4.4203146981883945	9.86623e-06	9.86623e-06	chr3	169079088	5.005848764551301	chr3:169079088:G:C
chr3:169079371	['G', 'T']	98663	22270.70870036797	-5.056605797619941	0.0176586650550637	0.0067493413459545	2.616353826236402	0.00888879	0.00888879	chr3	169079371	2.051157354000368	chr3:169079371:G:T
chr3:169079822	['T', 'A']	98663	12660.18139610324	13.222412393859184	0.0425837612452175	0.0086766518922673	4.907856368326601	9.22238e-07	9.22238e-07	chr3	169079822	6.035156987028444	chr3:169079822:T:A
chr3:169079995	['C', 'T']	98663	21159.64588528678	77.74678696211379	0.0219957630540227	0.0068937552940382	3.1906794070634814	0.00141983	0.00141983	chr3	169079995	2.847763651730804	chr3:169079995:C:T
chr3:169081067	['C', 'T']	98663	21870.315005576405	-25.74853189526703	0.0174354475465572	0.006796245367995	2.5654529232662138	0.0103056	0.0103056	chr3	169081067	1.986926718188164	chr3:169081067:C:T
chr3:169081115	['G', 'GGAT']	98663	21862.98866643013	-20.699936285648743	0.0176864216216046	0.0067972154167495	2.6020098727520367	0.0092693	0.0092693	chr3	169081115	2.0329530617148373	chr3:169081115:G:GGAT
chr3:169082201	['A', 'G']	98663	22251.148705104548	-3.5801406753514944	0.017761445517909	0.006753118379108	2.630110198105971	0.00853704	0.00853704	chr3	169082201	2.068692683702073	chr3:169082201:A:G
chr3:169082802	['G', 'A']	98663	22237.95864802668	-3.642009558243093	0.0177096583277457	0.0067545972956839	2.621867381947687	0.00874629	0.00874629	chr3	169082802	2.0581761268869143	chr3:169082802:G:A
chr3:169083155	['G', 'A']	98663	100107.26349029344	-5370.354819520178	-0.0183140402597652	0.0043093413422197	-4.249846741156836	2.14113e-05	2.14113e-05	chr3	169083155	4.669356963453501	chr3:169083155:G:A
chr3:169083276	['T', 'C']	98663	13746.811302584902	120.750966228701	0.0372504439443585	0.0083566036288718	4.457605697087191	8.29713e-06	8.29713e-06	chr3	169083276	5.081072105299727	chr3:169083276:T:C
chr3:169083425	['G', 'GC']	98663	189881.698192765	-6419.582767875486	-0.0214896863339553	0.0111556876063259	-1.926343502283922	0.0540644	0.0540644	chr3	169083425	1.267088612393126	chr3:169083425:G:GC
chr3:169083707	['C', 'A']	98663	99591.22579304328	-5483.554760898619	-0.0189181084544836	0.0043152087684262	-4.384054044593346	1.16611e-05	1.16611e-05	chr3	169083707	4.933260480331948	chr3:169083707:C:A
chr3:169086429	['T', 'C']	98663	7390.37452614081	-35.30237308872145	-0.0079727454817419	0.0112406064254024	-0.70928072561321	0.478152	0.478152	chr3	169086429	0.3204340233298874	chr3:169086429:T:C
chr3:169086643	['G', 'A']	98663	13736.480656542108	118.03823631913728	0.0371861970834543	0.0083600846613983	4.44806465359817	8.6742e-06	8.6742e-06	chr3	169086643	5.0617705685954855	chr3:169086643:G:A
chr3:169089199	['G', 'A']	98663	34559.1579678407	-1524.5669387836506	0.0130027264585605	0.0056311302305568	2.3090793368625	0.0209412	0.0209412	chr3	169089199	1.678998435434345	chr3:169089199:G:A
chr3:169089897	['AAT', 'A']	98663	13747.393368676068	119.13533823779736	0.0372591975465316	0.0083569524838609	4.458467080970876	8.26387e-06	8.26387e-06	chr3	169089897	5.082816523376954	chr3:169089897:AAT:A
chr3:169089901	['T', 'A']	98663	13746.114591252344	116.49478504195808	0.0370559053782646	0.0083571613277189	4.4340301599010425	9.25874e-06	9.25874e-06	chr3	169089901	5.033448111404441	chr3:169089901:T:A
chr3:169090476	['G', 'A']	98663	4145.210069127694	-253.68615991553105	-0.0112281156077398	0.0147687365439748	-0.760262435063921	0.4471	0.4471	chr3	169090476	0.3495953301319682	chr3:169090476:G:A
chr3:169090488	['T', 'C']	98663	189873.9244694005	-6422.98657545986	-0.0217987669007916	0.0111503528325644	-1.954984494941601	0.0505877	0.0505877	chr3	169090488	1.2959550656006302	chr3:169090488:T:C
chr3:169091076	['C', 'T']	98663	34808.586436898135	-1517.0260758450263	0.0128933460771924	0.0056129224981847	2.297082505835841	0.0216161	0.0216161	chr3	169091076	1.6652226591923385	chr3:169091076:C:T
chr3:169091503	['C', 'G']	98663	34568.95635910224	-1520.170243795198	0.013183511755264	0.0056304490940077	2.3414671787539643	0.0192101	0.0192101	chr3	169091503	1.71647037437125	chr3:169091503:C:G
chr3:169091528	['A', 'G']	98663	54255.89840336562	-2155.9162676024894	0.0075846726100706	0.0047680940706073	1.5907137102906517	0.111677	0.111677	chr3	169091528	0.9520362610975738	chr3:169091528:A:G
chr3:169091689	['T', 'C']	98663	12925.93032757798	51.91417616111704	0.041680383902657	0.0085905271440917	4.851900611398831	1.2247e-06	1.2247e-06	chr3	169091689	5.911970282157286	chr3:169091689:T:C
chr3:169091846	['ATAAT', 'A']	98663	54243.09519368217	-2163.5143491122926	0.0074051828463531	0.0047692543265249	1.552691959656697	0.1205	0.1205	chr3	169091846	0.9190129530891128	chr3:169091846:ATAAT:A
chr3:169092044	['T', 'G']	98663	54270.55125605727	-2149.038723541669	0.0078458904053074	0.004767582570294	1.6456747816375246	0.0998339	0.0998339	chr3	169092044	1.0007219628907469	chr3:169092044:T:G
chr3:169092191	['T', 'C']	98663	13007.427760373888	54.443830923160384	0.0407903571390395	0.0085628528079951	4.763641049739098	1.904e-06	1.904e-06	chr3	169092191	5.720333055951545	chr3:169092191:T:C
chr3:169093192	['C', 'T']	98663	67225.85779016725	-2112.487721378848	0.0178218936610652	0.0044959647213215	3.9639754236832383	7.37637e-05	7.37637e-05	chr3	169093192	4.132157307121436	chr3:169093192:C:T
chr3:169093421	['A', 'G']	98663	34852.47273353877	-1506.3758347459109	0.0135847715010754	0.005609799329347	2.42161451836758	0.0154535	0.0154535	chr3	169093421	1.8109731435180527	chr3:169093421:A:G
chr3:169093438	['T', 'C']	98663	67250.45294207084	-2108.481116380284	0.0179925072524751	0.0044956019990323	4.002246474743115	6.27897e-05	6.27897e-05	chr3	169093438	4.202111591932188	chr3:169093438:T:C
chr3:169093892	['G', 'A']	98663	67365.29007045465	-2096.0566665477168	0.0182202082647433	0.0044942255345611	4.054137498135698	5.03582e-05	5.03582e-05	chr3	169093892	4.297929801678518	chr3:169093892:G:A
chr3:169093927	['C', 'T']	98663	67558.11840264399	-2084.502560273246	0.0190105963606661	0.0044907683841986	4.233261378510923	2.30535e-05	2.30535e-05	chr3	169093927	4.637263130348315	chr3:169093927:C:T
chr3:169094129	['A', 'G']	98663	13052.661477021633	34.75368800312108	0.0388460397068573	0.0085479872433914	4.544466270336313	5.51398e-06	5.51398e-06	chr3	169094129	5.258534813476054	chr3:169094129:A:G
chr3:169095860	['T', 'C']	98663	5776.990793782759	-246.0594387290033	-0.005381730479283	0.0125771367805564	-0.4278979049987694	0.668726	0.668726	chr3	169095860	0.1747517911458192	chr3:169095860:T:C
chr3:169096072	['T', 'C']	98663	12924.66794748314	52.80395979521109	0.0403001748995727	0.008587999894438	4.69261474090991	2.70096e-06	2.70096e-06	chr3	169096072	5.56848184747042	chr3:169096072:T:C
chr3:169096418	['G', 'A']	98663	16972.5369632446	-585.1263107340304	0.0010609229053029	0.0075934354884031	0.1397157988532679	0.888885	0.888885	chr3	169096418	0.0511544224898959	chr3:169096418:G:A
chr3:169097121	['C', 'T']	98663	52498.64201210425	-1900.981684865394	0.0108382527370481	0.0048166656332513	2.2501567603587533	0.0244412	0.0244412	chr3	169097121	1.6118774751649814	chr3:169097121:C:T
chr3:169097288	['T', 'C']	98663	53191.860788110425	-2005.0926556019751	0.0088816630156022	0.0047956134531713	1.8520389731847189	0.0640232	0.0640232	chr3	169097288	1.1936626227940337	chr3:169097288:T:C
chr3:169097311	['T', 'C']	98663	123835.6541319842	-4471.636657840726	-0.0215612837388751	0.0044096983606664	-4.889514423752254	1.01244e-06	1.01244e-06	chr3	169097311	5.994630704845169	chr3:169097311:T:C
chr3:169097421	['C', 'T']	98663	53179.70911063342	-1999.7042264507909	0.0089795942912349	0.0047961422605831	1.8722535328097472	0.0611745	0.0611745	chr3	169097421	1.2134295715982142	chr3:169097421:C:T
chr3:169097586	['G', 'T']	98663	123838.26854002096	-4475.761302792009	-0.021686242608619	0.0044098228125128	-4.91771291741805	8.77016e-07	8.77016e-07	chr3	169097586	6.056992483431764	chr3:169097586:G:T
chr3:169098073	['C', 'G']	98663	177018.35337286507	-6482.324511613259	-0.0355967743825281	0.0069822155877759	-5.09820614030437	3.43519e-07	3.43519e-07	chr3	169098073	6.464049237157693	chr3:169098073:C:G
chr3:169098261	['T', 'C']	98663	189933.6253724989	-6426.493513070064	-0.0227753860036039	0.0111912289614366	-2.035110360272733	0.0418424	0.0418424	chr3	169098261	1.378383413125877	chr3:169098261:T:C
chr3:169098503	['A', 'G']	98663	12717.191219106702	31.16309525615264	0.041153320775394	0.0086529532486955	4.755985568464478	1.97759e-06	1.97759e-06	chr3	169098503	5.703863742665206	chr3:169098503:A:G
chr3:169098520	['A', 'G']	98663	52476.97821547318	-1898.363038327161	0.0108238663350575	0.0048171844784915	2.2469279271710167	0.0246468	0.0246468	chr3	169098520	1.608239459046236	chr3:169098520:A:G
chr3:169098575	['G', 'C']	98663	53152.85208990176	-2010.2719351946323	0.0086183201437821	0.0047964613730625	1.7968079951990517	0.0723692	0.0723692	chr3	169098575	1.1404462282238272	chr3:169098575:G:C
chr3:169099128	['AAAC', 'A']	98663	53056.21145307303	-2006.1540158150176	0.0088227363706839	0.0048074702660609	1.835213923832096	0.066477	0.066477	chr3	169099128	1.1773285877925943	chr3:169099128:AAAC:A
chr3:169100048	['T', 'C']	98663	189889.4723889069	-6428.705389544953	-0.0221621258700351	0.0111619419294316	-1.9855080782671348	0.0470907	0.0470907	chr3	169100048	1.3270648537518452	chr3:169100048:T:C
chr3:169101585	['C', 'T']	98663	123848.70025855502	-4483.808161298416	-0.0217983325884515	0.0044107711454735	-4.942068375236752	7.74245e-07	7.74245e-07	chr3	169101585	6.111121590594258	chr3:169101585:C:T
chr3:169101855	['T', 'G']	98663	177014.17651709425	-6482.602248722314	-0.0356800829621245	0.0069815941543608	-5.110592534204794	3.21747e-07	3.21747e-07	chr3	169101855	6.492485493808252	chr3:169101855:T:G
chr3:169102481	['C', 'T']	98663	53153.464850837816	-2000.689251922625	0.0088492013907497	0.0047961519272286	1.8450627763710123	0.0650314	0.0650314	chr3	169102481	1.1868768963730032	chr3:169102481:C:T
chr3:169102639	['G', 'A']	98663	18515.00254442609	-212.29285311845828	0.027147505953336	0.0072736004588047	3.732333953052621	0.00018982	0.00018982	chr3	169102639	3.7216580309390928	chr3:169102639:G:A
chr3:169103951	['C', 'T']	98663	53154.464972478745	-2004.0422748627063	0.0087400884731753	0.0047962775256495	1.822264959947593	0.0684178	0.0684178	chr3	169103951	1.1648308948282642	chr3:169103951:C:T
chr3:169104653	['A', 'G']	98663	53192.86101114143	-2002.5014749312224	0.0089523178982653	0.0047954766948574	1.8668254415386163	0.0619289	0.0619289	chr3	169104653	1.208106633992896	chr3:169104653:A:G
chr3:169104867	['G', 'A']	98663	5769.409331414208	-246.3083559966589	-0.0056432058582267	0.0125828079214254	-0.4484854170441325	0.653804	0.653804	chr3	169104867	0.1845524267158615	chr3:169104867:G:A
chr3:169104964	['C', 'T']	98663	53223.86792510212	-2001.624892082344	0.0088146849654032	0.0047948054231351	1.838382204806908	0.0660091	0.0660091	chr3	169104964	1.1803961885890952	chr3:169104964:C:T
chr3:169105108	['A', 'G']	98663	53190.469351552434	-2007.14629536426	0.0088368206383231	0.0047955545779616	1.8427108887329624	0.0653742	0.0653742	chr3	169105108	1.184593612659451	chr3:169105108:A:G
chr3:169105171	['T', 'A']	98663	53192.6261518343	-2005.143528882666	0.0089087234861909	0.004795645210982	1.8576694259595927	0.063219	0.063219	chr3	169105171	1.1991523781249858	chr3:169105171:T:A
chr3:169105270	['G', 'A']	98663	12714.644347138596	28.6396172457526	0.0410824381214613	0.0086537195534486	4.747373411828377	2.06364e-06	2.06364e-06	chr3	169105270	5.685366062689156	chr3:169105270:G:A
chr3:169105336	['C', 'T']	98663	123821.58991332552	-4478.177376261195	-0.021743458534188	0.0044094235620688	-4.931134019700808	8.18861e-07	8.18861e-07	chr3	169105336	6.08678981259401	chr3:169105336:C:T
chr3:169105451	['G', 'A']	98663	12715.933237369232	29.156931025259443	0.0410513160383152	0.0086538891256958	4.743684075685932	2.10159e-06	2.10159e-06	chr3	169105451	5.677452006721392	chr3:169105451:G:A
chr3:169105753	['G', 'A']	98663	53170.544749566645	-2003.0106167129472	0.0088196081272374	0.0047960657188205	1.8389256203533275	0.0659291	0.0659291	chr3	169105753	1.18092285278203	chr3:169105753:G:A
chr3:169106377	['T', 'C']	98663	123852.36144847018	-4477.9966660234	-0.0216736994061794	0.0044095696661882	-4.915150694266008	8.88562e-07	8.88562e-07	chr3	169106377	6.05131226361731	chr3:169106377:T:C
chr3:169107155	['G', 'T']	98663	12717.480250618435	27.96608846500385	0.0409767468965951	0.0086539346129802	4.735042351155884	2.19313e-06	2.19313e-06	chr3	169107155	5.658935624314587	chr3:169107155:G:T
chr3:169107514	['T', 'C']	98663	53184.39817518249	-1999.6332220151112	0.0090710717622832	0.0047954088468605	1.891615929311632	0.0585451	0.0585451	chr3	169107514	1.2325094478505991	chr3:169107514:T:C
chr3:169108123	['T', 'C']	98663	123850.36102268804	-4479.148682003151	-0.0216541448841419	0.0044095394420363	-4.910749788903524	9.08735e-07	9.08735e-07	chr3	169108123	6.041562744739226	chr3:169108123:T:C
chr3:169108251	['G', 'A']	98663	12712.675043081605	27.54621965379255	0.0408676464868553	0.0086546923408412	4.722021867143927	2.33832e-06	2.33832e-06	chr3	169108251	5.631096055738578	chr3:169108251:G:A
chr3:169109234	['G', 'A']	98663	177015.76487223408	-6482.2961862209095	-0.0356602773911365	0.0069819121750068	-5.107523053467998	3.27015e-07	3.27015e-07	chr3	169109234	6.485432326031396	chr3:169109234:G:A
chr3:169109445	['A', 'G']	98663	177009.55857727863	-6483.301552069174	-0.0357983185180265	0.0069811778170274	-5.127833648745178	2.93648e-07	2.93648e-07	chr3	169109445	6.5321729527366434	chr3:169109445:A:G
chr3:169109464	['G', 'C']	98663	124030.7950366056	-4487.79539298992	-0.0219823716908229	0.0044212942601462	-4.971931384204173	6.64001e-07	6.64001e-07	chr3	169109464	6.17783126657452	chr3:169109464:G:C
chr3:169109794	['T', 'C']	98663	12719.386752483277	30.75194811418965	0.0412025311798265	0.0086517419667541	4.762339346013187	1.91633e-06	1.91633e-06	chr3	169109794	5.7175297015004745	chr3:169109794:T:C
chr3:169109807	['A', 'G']	98663	12718.77346767082	29.785166642869207	0.041147425426411	0.0086520550165841	4.755797940204998	1.97943e-06	1.97943e-06	chr3	169109807	5.703459851906859	chr3:169109807:A:G
chr3:169110351	['T', 'C']	98663	52072.77795914227	-1924.5617607959764	0.010458746823416	0.0048307149310471	2.1650515446890544	0.0303861	0.0303861	chr3	169110351	1.5173250372405416	chr3:169110351:T:C
chr3:169110445	['AAG', 'A']	98663	53140.6949465254	-2004.1744453357687	0.0087062889700096	0.0047965899829498	1.8150996856010904	0.0695116	0.0695116	chr3	169110445	1.1579427148974428	chr3:169110445:AAG:A
chr3:169110491	['T', 'C']	98663	101801.60441587937	-5539.252178860088	-0.020188236967623	0.0043062155773617	-4.688162170457739	2.76037e-06	2.76037e-06	chr3	169110491	5.559032701199837	chr3:169110491:T:C
chr3:169110717	['C', 'T']	98663	189733.38435963704	-6455.215912984748	-0.0224522829335185	0.011054099069822	-2.0311273484795973	0.0422448	0.0422448	chr3	169110717	1.3742267416324316	chr3:169110717:C:T
chr3:169111166	['C', 'G']	98663	12718.8047623392	23.59597945557813	0.0406849230651703	0.0086530535757544	4.7017995103102175	2.58227e-06	2.58227e-06	chr3	169111166	5.587998350226213	chr3:169111166:C:G
chr3:169111297	['A', 'T']	98663	53170.9339510741	-1996.2373875170256	0.0090151605901538	0.0047959997168449	1.8797250046721128	0.0601485	0.0601485	chr3	169111297	1.220775198745511	chr3:169111297:A:T
chr3:169111338	['T', 'C']	98663	34455.635284457254	-1430.993552792611	0.0139247881645355	0.0056376399327479	2.469967633734308	0.0135142	0.0135142	chr3	169111338	1.8692096581316555	chr3:169111338:T:C
chr3:169111590	['G', 'A']	98663	189758.8966883384	-6442.792992345106	-0.021802295527954	0.0110808884981294	-1.9675584256293583	0.0491217	0.0491217	chr3	169111590	1.308726611576914	chr3:169111590:G:A
chr3:169111668	['T', 'C']	98663	12722.497734706729	29.223228008447062	0.0408624926523675	0.0086602335499161	4.718405389051343	2.38026e-06	2.38026e-06	chr3	169111668	5.623375601599777	chr3:169111668:T:C
chr3:169112989	['G', 'A']	98663	17836.530953177426	-489.4964857483808	0.001413661652966	0.0074264635618238	0.1903546204997262	0.849032	0.849032	chr3	169112989	0.0710759408967766	chr3:169112989:G:A
chr3:169113059	['A', 'G']	98663	189767.6169595978	-6444.340421325382	-0.0220049669462897	0.011074186159026	-1.9870504821119133	0.0469196	0.0469196	chr3	169113059	1.328645698997541	chr3:169113059:A:G
chr3:169113281	['C', 'T']	98663	123904.62841009314	-4466.586454473804	-0.0214504088959085	0.0044103857631489	-4.863612855623179	1.15439e-06	1.15439e-06	chr3	169113281	5.937647444010568	chr3:169113281:C:T
chr3:169114028	['C', 'A']	98663	122987.84797047212	-4540.854778017987	-0.0204533629274222	0.0043982733267656	-4.650316478276494	3.31855e-06	3.31855e-06	chr3	169114028	5.47905163453527	chr3:169114028:C:A
chr3:169114319	['T', 'G']	98663	122996.9192814202	-4543.578492127745	-0.020446652879668	0.0043979188617136	-4.64916555365944	3.33711e-06	3.33711e-06	chr3	169114319	5.47662947761082	chr3:169114319:T:G
chr3:169114875	['T', 'C']	98663	122985.17687192066	-4543.42915479401	-0.0204443841560829	0.004398021804463	-4.648540881570032	3.34723e-06	3.34723e-06	chr3	169114875	5.475314444708569	chr3:169114875:T:C
chr3:169115221	['T', 'G']	98663	5773.234058727536	-249.81720487793373	-0.0061752016810871	0.012578928399787	-0.4909163550999879	0.623487	0.623487	chr3	169115221	0.2051725973372003	chr3:169115221:T:G
chr3:169117098	['T', 'C']	98663	34459.28672512546	-1437.8542975681405	0.0137385764193316	0.0056372619457773	2.437100945721133	0.0148073	0.0148073	chr3	169117098	1.8295241245984133	chr3:169117098:T:C
chr3:169117905	['TTATG', 'T']	98663	54033.04835717402	-1930.8208833724216	0.0073509633771225	0.0047702772061503	1.5409929149704258	0.123322	0.123322	chr3	169117905	0.9089594406279774	chr3:169117905:TTATG:T
chr3:169117919	['A', 'C']	98663	6015.097389629478	-268.91116144501143	-0.010910694726058	0.0123300890307667	-0.8848836937700186	0.376222	0.376222	chr3	169117919	0.4245558121901002	chr3:169117919:A:C
chr3:169118318	['G', 'A']	98663	12709.51526976758	29.56160908801219	0.041130578126146	0.0086551062337832	4.752174845133848	2.01523e-06	2.01523e-06	chr3	169118318	5.695675380276975	chr3:169118318:G:A
chr3:169119948	['C', 'T']	98663	100737.60978972763	-5629.168332070648	-0.0197230005082706	0.0043184895472723	-4.567106228317299	4.951e-06	4.951e-06	chr3	169119948	5.305307073668516	chr3:169119948:C:T
chr3:169120161	['C', 'A']	98663	177033.76596693596	-6479.366156452557	-0.0357872049324189	0.0069844160968572	-5.123864963961949	2.99898e-07	2.99898e-07	chr3	169120161	6.523026430512097	chr3:169120161:C:A
chr3:169120620	['G', 'A']	98663	100736.21013045729	-5608.091304920293	-0.0194639570354897	0.004318804387844	-4.506792919418614	6.58903e-06	6.58903e-06	chr3	169120620	5.181178515095536	chr3:169120620:G:A
chr3:169121476	['G', 'A']	98663	122926.67257004988	-4530.135172473965	-0.0202141328994174	0.0043970442355771	-4.597209356199246	4.28717e-06	4.28717e-06	chr3	169121476	5.367829294982928	chr3:169121476:G:A
chr3:169121559	['A', 'G']	98663	12706.159050824092	29.244949651409392	0.0410397900567796	0.0086555928461764	4.741418731925313	2.12523e-06	2.12523e-06	chr3	169121559	5.6725940621663575	chr3:169121559:A:G
chr3:169121662	['C', 'T']	98663	5788.469352795094	-236.9438309542496	-0.0050097081361254	0.0125615149852577	-0.3988140078648838	0.690031	0.690031	chr3	169121662	0.1611313979199687	chr3:169121662:C:T
chr3:169121694	['T', 'G']	98663	12709.674647744556	30.797922883450266	0.0411707590302494	0.0086548785497889	4.756942433496483	1.96825e-06	1.96825e-06	chr3	169121694	5.705919739885943	chr3:169121694:T:G
chr3:169122049	['G', 'C']	98663	53383.73928734351	-1830.183343352875	0.0093195132554028	0.0047881504352481	1.946370186449624	0.0516131	0.0516131	chr3	169122049	1.287240055433792	chr3:169122049:G:C
chr3:169122391	['A', 'G']	98663	16981.032668741194	-590.4442714090327	0.000738777679256	0.0075903413612486	0.0973312851287257	0.922464	0.922464	chr3	169122391	0.0350505735769474	chr3:169122391:A:G
chr3:169122783	['A', 'T']	98663	189928.8500521989	-6425.196789289326	-0.0232538220982195	0.0111875726374358	-2.078540435161753	0.0376622	0.0376622	chr3	169122783	1.4240943146976366	chr3:169122783:A:T
chr3:169123678	['T', 'C']	98663	189916.6245109368	-6426.68942907954	-0.0228062506311331	0.0111795140696146	-2.040003750531464	0.0413526	0.0413526	chr3	169123678	1.3834971794571498	chr3:169123678:T:C
chr3:169123752	['A', 'G']	98663	34474.638944081766	-1446.926467083247	0.013535928781899	0.0056376235267096	2.400999058871021	0.0163522	0.0163522	chr3	169123752	1.7864238097569023	chr3:169123752:A:G
chr3:169124204	['A', 'G']	98663	12878.56637033583	44.73345330837753	0.0402084057811807	0.0086009123649168	4.674900065857049	2.94485e-06	2.94485e-06	chr3	169124204	5.530936821702469	chr3:169124204:A:G
chr3:169124555	['ATAT', 'A']	98663	177042.32738976178	-6478.739989890106	-0.0357892949140508	0.0069861485002272	-5.122893524649015	3.01447e-07	3.01447e-07	chr3	169124555	6.520789033875023	chr3:169124555:ATAT:A
chr3:169124805	['C', 'G']	98663	177044.35548122245	-6477.2638230202	-0.0357994952216508	0.006986852011756	-5.123837625502109	2.99941e-07	2.99941e-07	chr3	169124805	6.522964164928319	chr3:169124805:C:G
chr3:169125235	['A', 'C']	98663	6047.551655280069	-258.896138242514	-0.0104561990096615	0.0122960194092449	-0.8503726825447189	0.39512	0.39512	chr3	169125235	0.4032709868465082	chr3:169125235:A:C
chr3:169125665	['A', 'G']	98663	34230.816415277935	-1435.8609862931196	0.0140788113502332	0.0056544145024742	2.489879605407903	0.0127803	0.0127803	chr3	169125665	1.893458951591125	chr3:169125665:A:G
chr3:169125910	['T', 'G']	98663	53389.199156580085	-1838.4822568194672	0.0094285389635471	0.0047889747517883	1.968801142671759	0.0489787	0.0489787	chr3	169125910	1.3099927461675935	chr3:169125910:T:G
chr3:169126025	['T', 'C']	98663	121893.06083122148	-4766.782131983233	-0.0216972324394408	0.0043882851604521	-4.944353351277069	7.65221e-07	7.65221e-07	chr3	169126025	6.116213120114977	chr3:169126025:T:C
chr3:169126196	['G', 'C']	98663	6042.1837218731	-259.0345481025703	-0.0102136930543008	0.0122981650043252	-0.8305054494478358	0.406255	0.406255	chr3	169126196	0.391201280883108	chr3:169126196:G:C
chr3:169126465	['A', 'T']	98663	12704.772616236052	33.2999462111002	0.0413187169933928	0.0086565454396415	4.773118477976126	1.81654e-06	1.81654e-06	chr3	169126465	5.740755034581881	chr3:169126465:A:T
chr3:169127255	['T', 'C']	98663	189930.0315869628	-6426.801886925115	-0.0235812833563046	0.0111975022643229	-2.105941378680354	0.035212	0.035212	chr3	169127255	1.4533093068157594	chr3:169127255:T:C
chr3:169127524	['T', 'C']	98663	12741.682312738914	35.38517914056529	0.0411191112050291	0.0086448489407763	4.756486953875719	1.97269e-06	1.97269e-06	chr3	169127524	5.704941156951159	chr3:169127524:T:C
chr3:169127630	['T', 'G']	98663	121869.82117728169	-4762.472332785933	-0.0215264963806097	0.0043884099289221	-4.905306643925367	9.34297e-07	9.34297e-07	chr3	169127630	6.029515045656832	chr3:169127630:T:G
chr3:169128245	['T', 'A']	98663	12706.77273786959	32.31354741973582	0.0412927115125068	0.0086560154896489	4.770406379457774	1.84117e-06	1.84117e-06	chr3	169128245	5.734906110109044	chr3:169128245:T:A
chr3:169128617	['A', 'AG']	98663	189936.8502143704	-6426.113224891886	-0.0232749418308559	0.0111943568401236	-2.079167402224687	0.0376045	0.0376045	chr3	169128617	1.424760181449194	chr3:169128617:A:AG
chr3:169128732	['C', 'T']	98663	121779.8116086	-4762.842191083474	-0.0216763097519535	0.0043874358833507	-4.9405416576479295	7.8033e-07	7.8033e-07	chr3	169128732	6.107721696193519	chr3:169128732:C:T
chr3:169128913	['C', 'T']	98663	122570.11928512054	-4850.503445587417	-0.0232032166578172	0.0043939296314265	-5.280743799778206	1.28932e-07	1.28932e-07	chr3	169128913	6.889639280484785	chr3:169128913:C:T
chr3:169129777	['G', 'A']	98663	13206.338529999084	139.9352686256654	0.0419666971743405	0.0085001336580276	4.93718085652765	7.9389e-07	7.9389e-07	chr3	169129777	6.100239668482836	chr3:169129777:G:A
chr3:169130791	['A', 'G']	98663	104069.26254176034	-5802.43820925865	-0.0207914634929821	0.0045014832113269	-4.618802851616781	3.86447e-06	3.86447e-06	chr3	169130791	5.412910059794466	chr3:169130791:A:G
chr3:169130800	['AT', 'A']	98663	34309.2593542501	-1437.8244727037847	0.01348524741243	0.0056481405405693	2.387555216724583	0.0169627	0.0169627	chr3	169130800	1.7705050187200138	chr3:169130800:AT:A
chr3:169131216	['C', 'T']	98663	12724.773832571434	34.46937870411025	0.041034851312305	0.0086490882747124	4.744413516078892	2.09403e-06	2.09403e-06	chr3	169131216	5.679017100717765	chr3:169131216:C:T
chr3:169131788	['T', 'C']	98663	19718.3982726987	-251.6904613529885	0.0022366098176678	0.0071350090261349	0.313469795129249	0.753924	0.753924	chr3	169131788	0.1226724313771596	chr3:169131788:T:C
chr3:169132406	['T', 'G']	98663	19709.7967642855	-255.3256835436716	0.0020714004444488	0.0071370549269236	0.2902318204999022	0.77164	0.77164	chr3	169132406	0.1125852676416675	chr3:169132406:T:G
chr3:169132494	['T', 'TCA']	98663	189920.62471365725	-6422.413810897479	-0.0233634464592525	0.0111801551479696	-2.0897247086499844	0.0366451	0.0366451	chr3	169132494	1.4359840888326931	chr3:169132494:T:TCA
chr3:169134146	['G', 'A']	98663	19637.587480993407	-254.0257804617277	0.0019566370389873	0.0071472631321646	0.273760319552523	0.784269	0.784269	chr3	169134146	0.1055349511189617	chr3:169134146:G:A
chr3:169135547	['A', 'G']	98663	17101.039550830756	-574.0284106261299	0.0029108525331854	0.0075687376583314	0.3845889056520877	0.700543	0.700543	chr3	169135547	0.1545652021489763	chr3:169135547:A:G
chr3:169136105	['A', 'G']	98663	13275.816623682536	146.79507426826592	0.0421963221937319	0.0084854726262159	4.9727721781066245	6.61127e-07	6.61127e-07	chr3	169136105	6.179715106170502	chr3:169136105:A:G
chr3:169136420	['T', 'G']	98663	121402.13309261316	-5802.586771905054	-0.0199080413825712	0.0044053489861036	-4.519061133492435	6.21865e-06	6.21865e-06	chr3	169136420	5.20630388559621	chr3:169136420:T:G
chr3:169136814	['A', 'T']	98663	42243.42238058551	-1977.57350715371	0.0075732391774193	0.0052030882563313	1.4555277182169362	0.145526	0.145526	chr3	169136814	0.8370594077243068	chr3:169136814:A:T
chr3:169137137	['A', 'C']	98663	17526.77642849178	-501.91723865115256	-0.0021299932208564	0.0074734187651133	-0.2850092157018553	0.775638	0.775638	chr3	169137137	0.1103409221487161	chr3:169137137:A:C
chr3:169137845	['T', 'C']	98663	121448.6951149046	-5790.75761682116	-0.0224463111961942	0.0043979000384901	-5.103870256200782	3.33392e-07	3.33392e-07	chr3	169137845	6.477044825616411	chr3:169137845:T:C
chr3:169139465	['G', 'A']	98663	12792.81526421961	37.289384841792746	0.040491333853089	0.0086355089892085	4.688934248541652	2.74998e-06	2.74998e-06	chr3	169139465	5.560670464686546	chr3:169139465:G:A
chr3:169139845	['A', 'G']	98663	16527.507632736633	-605.1256190047078	-0.0012204772750239	0.0076780036190955	-0.1589576321621695	0.873703	0.873703	chr3	169139845	0.0586361730656122	chr3:169139845:A:G
chr3:169140438	['T', 'C']	98663	122072.03346309024	-5911.3358000948565	-0.0244210302935369	0.0044072307432319	-5.541128140621953	3.01294e-08	3.01294e-08	chr3	169140438	7.521009516825936	chr3:169140438:T:C
chr3:169140737	['AACT', 'A']	98663	155448.33103231562	-7267.865018152442	-0.0226977084317036	0.0053299358188404	-4.258533161219472	2.05963e-05	2.05963e-05	chr3	169140737	4.686210790985622	chr3:169140737:AACT:A
chr3:169141218	['T', 'C']	98663	121399.60894336138	-5788.500418192891	-0.0225566069850654	0.0043984344367631	-5.1283262964048735	2.92881e-07	2.92881e-07	chr3	169141218	6.533308801288023	chr3:169141218:T:C
chr3:169141707	['C', 'T']	98663	33439.76179470024	-1372.0821353253034	0.0141043004134741	0.00569709561817	2.475700138942795	0.0132992	0.0132992	chr3	169141707	1.8761744827949545	chr3:169141707:C:T
chr3:169142222	['G', 'A']	98663	100410.90351072892	-5661.542922392495	-0.0204279612675686	0.0043191291909016	-4.729648122265173	2.2522e-06	2.2522e-06	chr3	169142222	5.647393045863479	chr3:169142222:G:A
chr3:169142877	['T', 'C']	98663	12816.57356714708	41.85908703644993	0.0409561827327417	0.008630262834386	4.745647208976968	2.08131e-06	2.08131e-06	chr3	169142877	5.681663229128793	chr3:169142877:T:C
chr3:169143013	['C', 'T']	98663	189905.0444052436	-6346.549106580192	-0.0200697370806714	0.0111707078954418	-1.79663968197225	0.0723959	0.0723959	chr3	169143013	1.1402860285237848	chr3:169143013:C:T
chr3:169143203	['A', 'G']	98663	7021.9252204764325	-266.1123830508481	-0.001910562041052	0.0114427800250124	-0.1669665970049108	0.867397	0.867397	chr3	169143203	0.0617820842459366	chr3:169143203:A:G
chr3:169143280	['T', 'A']	98663	121313.3618871903	-5797.1339444270825	-0.022614745972748	0.0043979720502393	-5.1420849688022585	2.72224e-07	2.72224e-07	chr3	169143280	6.565073588875192	chr3:169143280:T:A
chr3:169144000	['T', 'G']	98663	7031.213794851004	-269.4088031505364	-0.0021664633971565	0.011435563260997	-0.1894496447363987	0.849741	0.849741	chr3	169144000	0.0707134265342951	chr3:169144000:T:G
chr3:169144578	['A', 'G']	98663	33442.45704118976	-1364.7697972501005	0.01471805134881	0.0057000274367593	2.5821018428602294	0.00982149	0.00982149	chr3	169144578	2.0078226212058734	chr3:169144578:A:G
chr3:169145589	['A', 'G']	98663	2359.2152066819385	288.2293801794775	0.0031767355598779	0.0203535856016585	0.15607744119636	0.875972	0.875972	chr3	169145589	0.0575097756125577	chr3:169145589:A:G
chr3:169146762	['T', 'A']	98663	188880.8288077356	-6209.556050441332	-0.0098546715922031	0.0104979325578141	-0.9387249858895096	0.347874	0.347874	chr3	169146762	0.4585780290807712	chr3:169146762:T:A
chr3:169147363	['C', 'T']	98663	122478.31036789974	-5613.059002476631	-0.0221375636906018	0.0043993647117732	-5.03199101255663	4.86263e-07	4.86263e-07	chr3	169147363	6.313128774863573	chr3:169147363:C:T
chr3:169148424	['AC', 'A']	98663	185098.008504384	-6424.520176389169	0.0032551050346809	0.0089031880242283	0.3656111749884158	0.714656	0.714656	chr3	169148424	0.1459029557544963	chr3:169148424:AC:A
chr3:169148751	['A', 'G']	98663	13105.92984714564	-32.80534320571563	0.0345524305363334	0.0085094120457094	4.060495643028021	4.90064e-05	4.90064e-05	chr3	169148751	4.309747199498371	chr3:169148751:A:G
chr3:169149332	['A', 'C']	98663	2750.0836205148994	17.582530310001214	-0.020540274162282	0.0183440650260543	-1.1197231438674238	0.262834	0.262834	chr3	169149332	0.5803184554848457	chr3:169149332:A:C
chr3:169151195	['G', 'C']	98663	22755.99836796756	-1017.7339514481004	0.0102247826600947	0.0066858055531006	1.5293269567722851	0.126187	0.126187	chr3	169151195	0.898985384545737	chr3:169151195:G:C
chr3:169151701	['TA', 'T']	98663	15212.850280280983	-137.83811864139597	0.0303837883123641	0.0079659185269714	3.8142228306113295	0.000136695	0.000136695	chr3	169151701	3.864247370670823	chr3:169151701:TA:T
chr3:169151959	['A', 'G']	98663	11627.060615889875	-33.96120662794344	0.015360648630487	0.0091165628673358	1.684916657079548	0.0920078	0.0920078	chr3	169151959	1.036175353596113	chr3:169151959:A:G
chr3:169152024	['G', 'GT']	98663	15208.46632943728	-137.8563124898571	0.0302933885877781	0.0079686448534673	3.8015734349858623	0.000143867	0.000143867	chr3	169152024	3.842038812466948	chr3:169152024:G:GT
chr3:169153606	['A', 'G']	98663	95856.83388087848	-2001.4761135020235	0.0073246771098247	0.0042809028471106	1.7110122260233969	0.087082	0.087082	chr3	169153606	1.060071605136348	chr3:169153606:A:G
chr3:169154154	['G', 'A']	98663	16801.213755701974	-280.48890382458666	0.0239964564046938	0.0076072827054556	3.154405762715329	0.00160874	0.00160874	chr3	169154154	2.7935141396731464	chr3:169154154:G:A
chr3:169155054	['C', 'T']	98663	15333.709564935329	-133.09781078494018	0.0303633421566741	0.007942628466243	3.822832993601739	0.000132008	0.000132008	chr3	169155054	3.879399748714029	chr3:169155054:C:T
chr3:169155195	['C', 'T']	98663	15334.24336323552	-134.53849039605117	0.0303137074898909	0.0079426272965083	3.816584406927569	0.000135394	0.000135394	chr3	169155195	3.868400581032174	chr3:169155195:C:T
chr3:169155518	['C', 'G']	98663	22748.53624863155	-1009.5161967877272	0.0103657574998954	0.0066866064010649	1.5502269579146384	0.12109	0.12109	chr3	169155518	0.9168917208052652	chr3:169155518:C:G
chr3:169155572	['A', 'G']	98663	15335.02056766346	-130.97884174276476	0.0303950142015764	0.0079427043847806	3.826784018276887	0.000129908	0.000129908	chr3	169155572	3.886364103362122	chr3:169155572:A:G
chr3:169156210	['A', 'G']	98663	22758.690735653392	-1015.014189694638	0.0101661139942869	0.0066859822983181	1.5205116526922766	0.128386	0.128386	chr3	169156210	0.8914823318297949	chr3:169156210:A:G
chr3:169156247	['A', 'G']	98663	15338.710122450631	-135.13206861296686	0.0302318808103687	0.0079419011214076	3.80663021966842	0.000140958	0.000140958	chr3	169156247	3.850910270929231	chr3:169156247:A:G
chr3:169156868	['A', 'C']	98663	15338.621859130944	-135.71596194582378	0.0301576177504911	0.0079416715734791	3.797389185823443	0.000146316	0.000146316	chr3	169156868	3.834708180151056	chr3:169156868:A:C
chr3:169156981	['A', 'G']	98663	24756.01829830805	-1559.5122869659597	-0.0094051088544841	0.0064272982567927	-1.4633067392732853	0.143387	0.143387	chr3	169156981	0.8434902216402754	chr3:169156981:A:G
chr3:169157466	['T', 'G']	98663	24924.526228295137	-1523.3225315394045	-0.0088478316664804	0.006406719535359	-1.3810237232406903	0.167275	0.167275	chr3	169157466	0.7765689614485315	chr3:169157466:T:G
chr3:169157821	['A', 'G']	98663	11374.614025484294	-74.46922356684821	0.0146465154589644	0.0092090465206173	1.5904486339789612	0.111737	0.111737	chr3	169157821	0.951802993088043	chr3:169157821:A:G
chr3:169158725	['G', 'A']	98663	15226.234605443213	-135.11859911591768	0.0305996020114237	0.0079649281022803	3.8417926211616704	0.000122215	0.000122215	chr3	169158725	3.912875487895099	chr3:169158725:G:A
chr3:169159894	['A', 'C']	98663	15229.85906040269	-139.36466236388378	0.0303486055317212	0.0079650228865643	3.810234567299789	0.000138919	0.000138919	chr3	169159894	3.857238351592524	chr3:169159894:A:C
chr3:169160509	['A', 'G']	98663	15352.296972404494	-128.42573475515408	0.0306763415828059	0.0079456395835824	3.8607768776966176	0.000113099	0.000113099	chr3	169160509	3.946541235007364	chr3:169160509:A:G
chr3:169160697	['A', 'G']	98663	15342.018954414065	-133.31523531336055	0.0303211612432663	0.0079437036799435	3.817005576356281	0.000135164	0.000135164	chr3	169160697	3.869138964335565	chr3:169160697:A:G
chr3:169160886	['A', 'G']	98663	83776.37879540547	-2788.3493377956665	0.0085900373115687	0.0043261504103137	1.98560764116978	0.0470797	0.0470797	chr3	169160886	1.3271663132194202	chr3:169160886:A:G
chr3:169161765	['A', 'G']	98663	15231.624465259622	-136.05107086303315	0.0305295552863865	0.0079644551215764	3.833225854167857	0.000126552	0.000126552	chr3	169161765	3.8977309869569297	chr3:169161765:A:G
chr3:169162403	['G', 'A']	98663	15251.463744171902	-135.84087944882083	0.0304715491270348	0.0079591848775525	3.8284761060110952	0.000129019	0.000129019	chr3	169162403	3.889346328557029	chr3:169162403:G:A
chr3:169162678	['A', 'T']	98663	15227.93251490207	-140.2132977955174	0.0302808280904299	0.0079652334385676	3.80162468858855	0.000143837	0.000143837	chr3	169162678	3.842129383571308	chr3:169162678:A:T
chr3:169163248	['A', 'T']	98663	95826.19493080548	-1984.0221079043768	0.007636808720103	0.0042809690220137	1.7838972159884423	0.0744434	0.0744434	chr3	169163248	1.1281737998680024	chr3:169163248:A:T
chr3:169163384	['G', 'A']	98663	15229.926178578306	-138.43741642395088	0.0303847978487903	0.0079643647634476	3.81509370191595	0.000136214	0.000136214	chr3	169163384	3.865778253581236	chr3:169163384:G:A
chr3:169163542	['C', 'T']	98663	15226.388945202429	-135.45136051441028	0.0305492591919386	0.0079651101438883	3.835384400224428	0.000125446	0.000125446	chr3	169163542	3.901543182142303	chr3:169163542:C:T
chr3:169163693	['TC', 'T']	98663	15225.697522604713	-141.63422652013395	0.0301572174193686	0.0079653752450476	3.786038509374477	0.000153159	0.000153159	chr3	169163693	3.81485747789434	chr3:169163693:TC:T
chr3:169164253	['T', 'C']	98663	15227.469411132624	-134.90829634417543	0.0305698181090952	0.0079651835207712	3.837930165623504	0.000124153	0.000124153	chr3	169164253	3.906042781806523	chr3:169164253:T:C
chr3:169164595	['T', 'C']	98663	16819.534271291588	-282.015944231368	0.0238152962014954	0.0076043511696727	3.1317985808538342	0.0017379	0.0017379	chr3	169164595	2.7599752167812803	chr3:169164595:T:C
chr3:169164629	['A', 'G']	98663	22758.30667085644	-1009.1192174538912	0.0103539825132882	0.0066857944349593	1.548654032667883	0.121468	0.121468	chr3	169164629	0.9155381192167446	chr3:169164629:A:G
chr3:169164746	['TA', 'T']	98663	15231.080623580929	-140.11587705991934	0.0303063601420729	0.007964179970796	3.805333412002712	0.000141699	0.000141699	chr3	169164746	3.848633214650312	chr3:169164746:TA:T
chr3:169165238	['G', 'A']	98663	6896.489296140125	31.13733447585028	-0.0122588346622629	0.0117203496209121	-1.0459444520656582	0.295589	0.295589	chr3	169165238	0.5293117317392874	chr3:169165238:G:A
chr3:169166036	['C', 'T']	98663	61242.03510674962	-1810.3980023959248	0.0043358482682982	0.0046185486553805	0.9387902113463752	0.347841	0.347841	chr3	169166036	0.4586192290489005	chr3:169166036:C:T
chr3:169166141	['C', 'G']	98663	15226.388945202429	-138.4844239743361	0.0304944049985463	0.0079655508883326	3.828285755252922	0.000129119	0.000129119	chr3	169166141	3.889009846130088	chr3:169166141:C:G
chr3:169166579	['A', 'G']	98663	28732.494622456943	-301.4674959325084	0.0213420225984553	0.0060567107753016	3.523698487549494	0.000425761	0.000425761	chr3	169166579	3.370834122748596	chr3:169166579:A:G
chr3:169166802	['A', 'G']	98663	15225.314745357224	-134.56210512033778	0.0307101035041853	0.0079659848461476	3.8551546478320056	0.00011573	0.00011573	chr3	169166802	3.936554046876967	chr3:169166802:A:G
chr3:169166816	['G', 'T']	98663	15225.006071971618	-139.81057328972094	0.0303399453232277	0.0079659778041158	3.808690667899126	0.000139789	0.000139789	chr3	169166816	3.854527001889741	chr3:169166816:G:T
chr3:169167041	['C', 'T']	98663	22740.304846279378	-1013.74994972664	0.0100714390592877	0.0066879187355785	1.5059152865763004	0.132092	0.132092	chr3	169167041	0.8791234841346272	chr3:169167041:C:T
chr3:169167240	['T', 'C']	98663	32528.61571835498	-1508.7216742926764	-0.0124406574827679	0.0057460879810469	-2.1650656105166703	0.0303851	0.0303851	chr3	169167240	1.517339330013498	chr3:169167240:T:C
chr3:169167296	['C', 'G']	98663	15225.234524352549	-139.64103201069196	0.0303268538091306	0.0079657508792422	3.807155693025599	0.000140659	0.000140659	chr3	169167296	3.851832474481448	chr3:169167296:C:G
chr3:169168912	['A', 'G']	98663	22766.845217691138	-1020.9170953771932	0.0097664323241237	0.0066863530001496	1.4606516173922093	0.144114	0.144114	chr3	169168912	0.8412938274621429	chr3:169168912:A:G
chr3:169169761	['A', 'G']	98663	15227.964830237675	-132.42779732363027	0.0309547048786276	0.0079691882356638	3.8842983705791694	0.000102693	0.000102693	chr3	169169761	3.988459158788144	chr3:169169761:A:G
chr3:169169763	['T', 'C']	98663	15219.93097400754	-135.53736581672723	0.0307341817454137	0.0079683746774301	3.857020156502698	0.000114851	0.000114851	chr3	169169763	3.939865219079393	chr3:169169763:T:C
chr3:169170324	['C', 'T']	98663	28708.88451190418	-305.4695623637183	0.0211002970531397	0.0060636853521725	3.479780995822919	0.00050204	0.00050204	chr3	169170324	3.299261679095598	chr3:169170324:C:T
chr3:169170825	['T', 'C']	98663	15212.850280280987	-142.21889710404093	0.0302814198827848	0.0079684349204986	3.800171575083921	0.000144683	0.000144683	chr3	169170825	3.8395824947269928	chr3:169170825:T:C
chr3:169170943	['A', 'G']	98663	15211.08344231217	-142.2812087387199	0.0302611089386673	0.0079691727471341	3.797271046677941	0.000146385	0.000146385	chr3	169170943	3.8345034229428014	chr3:169170943:A:G
chr3:169170947	['C', 'T']	98663	15211.233389083169	-140.35984448998522	0.0303849842424218	0.0079686564793028	3.813062380257097	0.000137339	0.000137339	chr3	169170947	3.862206119138282	chr3:169170947:C:T
chr3:169170958	['G', 'C']	98663	15211.233389083163	-138.09755335873922	0.0305244510552655	0.007968650415625	3.8305672181844894	0.000127927	0.000127927	chr3	169170958	3.8930377845792257	chr3:169170958:G:C
chr3:169171146	['C', 'T']	98663	15212.616750625892	-142.57974153160603	0.0302742214655435	0.007968188212797	3.799385839923129	0.000145142	0.000145142	chr3	169171146	3.8382068968051217	chr3:169171146:C:T
chr3:169171168	['G', 'A']	98663	22741.30494764477	-1011.538573354642	0.0102263327185765	0.0066870410295128	1.529276203547018	0.126199	0.126199	chr3	169171168	0.8989440864247099	chr3:169171168:G:A
chr3:169171193	['G', 'A']	98663	15212.696073064912	-142.92301708788773	0.0302080957401627	0.0079684833842531	3.790946693803509	0.000150163	0.000150163	chr3	169171193	3.8234370638388215	chr3:169171193:G:A
chr3:169171243	['C', 'T']	98663	15209.158136423071	-144.00908934851634	0.0301052101888101	0.0079692541457471	3.7776697339833	0.000158396	0.000158396	chr3	169171243	3.800255789917372	chr3:169171243:C:T
chr3:169171719	['G', 'A']	98663	15207.849672076312	-144.8915333719679	0.0301650429151478	0.0079699448932448	3.784849621823001	0.000153892	0.000153892	chr3	169171719	3.8127839561669616	chr3:169171719:G:A
chr3:169171816	['C', 'T']	98663	28681.1046511628	-301.32240137823385	0.021195312128838	0.0060605447073165	3.497261905064441	0.000470267	0.000470267	chr3	169171816	3.327655495888707	chr3:169171816:C:T
chr3:169171843	['C', 'G']	98663	15210.929240501193	-140.19614653094118	0.0304986185879364	0.0079689866979001	3.827163947453064	0.000129708	0.000129708	chr3	169171843	3.887033237110144	chr3:169171843:C:G
chr3:169172798	['G', 'A']	98663	16987.58266766686	-304.1734163451073	0.0211650934583271	0.0075721101596356	2.795138080683398	0.00518876	0.00518876	chr3	169172798	2.2849364166217336	chr3:169172798:G:A
chr3:169173363	['C', 'T']	98663	12507.901609764009	-2.563746727842908	0.0161024789347574	0.0087875388713442	1.83242192956516	0.0668916	0.0668916	chr3	169173363	1.174628415904736	chr3:169173363:C:T
chr3:169174777	['AT', 'A']	98663	32139.18919549085	-1405.7760909862768	-0.0093832583116534	0.0057765860825143	-1.6243605094116988	0.104302	0.104302	chr3	169174777	0.9817073638588372	chr3:169174777:AT:A
chr3:169174840	['A', 'T']	98663	16358.160588306844	-198.40965799324715	0.0247287705013707	0.0077049011078248	3.209485774743713	0.00133015	0.00133015	chr3	169174840	2.876099381214104	chr3:169174840:A:T
chr3:169175317	['A', 'G']	98663	11971.849385744406	-119.07665834038814	0.0136616829539809	0.0089736303493445	1.5224254200507374	0.127906	0.127906	chr3	169175317	0.8931090825285946	chr3:169175317:A:G
chr3:169175837	['G', 'T']	98663	7830.634939942225	-32.54112693082474	-0.0078351102603028	0.0109651761309335	-0.7145448615457668	0.474892	0.474892	chr3	169175837	0.3234051464531879	chr3:169175837:G:T
chr3:169177106	['C', 'A']	98663	12265.621591761435	-71.96077256725401	0.0133219582928703	0.0088698525862542	1.501936831905811	0.133117	0.133117	chr3	169177106	0.8757664784491359	chr3:169177106:C:A
chr3:169177832	['T', 'C']	98663	17902.798517376712	-325.5523421321828	0.0185790563643513	0.0073918126066967	2.513464200583118	0.0119568	0.0119568	chr3	169177832	1.9223850350879064	chr3:169177832:T:C
chr3:169177864	['G', 'A']	98663	23910.808839050103	-1472.3984788021949	-0.0107479206431039	0.0065166771383722	-1.6492946351165505	0.0990905	0.0990905	chr3	169177864	1.0039679801801726	chr3:169177864:G:A
chr3:169178107	['T', 'C']	98663	12533.1757537663	-8.368737778832001	0.0158528459781684	0.0087786403911007	1.805842963363564	0.0709459	0.0709459	chr3	169178107	1.149072697582489	chr3:169178107:T:C
chr3:169178648	['A', 'T']	98663	23896.90648853028	-1475.879861011062	-0.0108148907127541	0.0065134738148751	-1.660387532080915	0.0968397	0.0968397	chr3	169178648	1.013946564630412	chr3:169178648:A:T
chr3:169178695	['T', 'C']	98663	16357.492123988894	-196.723207179466	0.0247866641247631	0.0077051644634749	3.216889690318752	0.0012963	0.0012963	chr3	169178695	2.887294478969108	chr3:169178695:T:C
chr3:169179008	['C', 'A']	98663	16358.829025522517	-197.0918844635815	0.0248501194666394	0.0077048230845492	3.2252680164028984	0.00125896	0.00125896	chr3	169179008	2.899988068188598	chr3:169179008:C:A
chr3:169179045	['A', 'G']	98663	30689.110498413625	-352.2303409710344	0.0175269986585626	0.0058927522852605	2.97433148554414	0.00293699	0.00293699	chr3	169179045	2.532097532180711	chr3:169179045:A:G
chr3:169179403	['G', 'T']	98663	12779.554327883145	-20.40565686802061	0.0130016315047963	0.0086931680230857	1.4956148863416634	0.134757	0.134757	chr3	169179403	0.8704486659748903	chr3:169179403:G:T
chr3:169180368	['A', 'G']	98663	12179.468903013903	-97.60681005495032	0.0131497382224332	0.0088991926011141	1.47763272600561	0.139509	0.139509	chr3	169180368	0.855397774295351	chr3:169180368:A:G
chr3:169180377	['C', 'T']	98663	12177.59194866284	-93.4216522124932	0.013427032486098	0.0088996529112205	1.5087141734673013	0.131375	0.131375	chr3	169180377	0.8814872709637014	chr3:169180377:C:T
chr3:169180571	['C', 'T']	98663	62743.22250696578	-1741.7244980160845	0.0049809025878781	0.0045874803829011	1.0857599754417309	0.277588	0.277588	chr3	169180571	0.5565993121596442	chr3:169180571:C:T
chr3:169180625	['C', 'T']	98663	17860.378311199485	-330.3525273559854	0.0180585043852519	0.007399081005264	2.440641529995985	0.0146629	0.0146629	chr3	169180625	1.833780127277216	chr3:169180625:C:T
chr3:169180663	['C', 'A']	98663	31878.177661153924	-1384.896429850226	-0.0089464501648258	0.0057957872261383	-1.5436125957968891	0.122685	0.122685	chr3	169180663	0.9112085327534584	chr3:169180663:C:A
chr3:169180944	['A', 'C']	98663	62683.132932021086	-1739.8767334315817	0.004835126271069	0.0045886247816671	1.053720123377	0.292014	0.292014	chr3	169180944	0.534596326712558	chr3:169180944:A:C
chr3:169181814	['C', 'T']	98663	17857.266947778142	-342.4631857957019	0.0180728577370259	0.007398470872181	2.4427828465178734	0.0145762	0.0145762	chr3	169181814	1.8363556813768067	chr3:169181814:C:T
chr3:169181956	['A', 'T']	98663	17849.713739761577	-349.6684598844021	0.0176698866946477	0.0074002218982371	2.3877509266116723	0.0169537	0.0169537	chr3	169181956	1.7707355060611745	chr3:169181956:A:T
chr3:169181959	['C', 'T']	98663	17906.633436049226	-333.8016566189942	0.018140177950149	0.0073889498471412	2.45504142339894	0.0140885	0.0140885	chr3	169181959	1.8511352436827704	chr3:169181959:C:T
chr3:169183016	['G', 'A']	98663	23917.151363405985	-1459.7977632114244	-0.010491638561562	0.0065126533486805	-1.6109622299623243	0.107191	0.107191	chr3	169183016	0.9698416774643508	chr3:169183016:G:A
chr3:169183073	['G', 'A']	98663	17895.72073432812	-333.24467765089906	0.0180315393977989	0.0073909326030006	2.439683916273082	0.0147019	0.0147019	chr3	169183073	1.832626535578792	chr3:169183073:G:A
chr3:169183493	['C', 'T']	98663	16364.161014028545	-196.41046495844847	0.0248268292530749	0.007704045705904	3.2225703482066086	0.00127087	0.00127087	chr3	169183493	2.895898872081844	chr3:169183493:C:T
chr3:169183494	['C', 'A']	98663	16363.99514479459	-196.97486641152085	0.0247885857252229	0.007704042876947	3.217607446007134	0.00129306	0.00129306	chr3	169183494	2.8883813227109854	chr3:169183494:C:A
chr3:169183675	['A', 'C']	98663	29779.15809357442	-274.3327548321874	0.0184165601873942	0.0059737049182699	3.0829377144273207	0.00205025	0.00205025	chr3	169183675	2.688193179431724	chr3:169183675:A:C
chr3:169183831	['TATAC', 'T']	98663	32146.805995328607	-1194.8474359577758	-0.0054298855913233	0.0058497572489769	-0.92822408866163	0.353294	0.353294	chr3	169183831	0.4518637381355428	chr3:169183831:TATAC:T
chr3:169183864	['TTTTCTC', 'T']	98663	16426.90839609075	-196.91646092256173	0.024907395790613	0.0077135532097993	3.229043102855719	0.00124246	0.00124246	chr3	169183864	2.905717584130975	chr3:169183864:TTTTCTC:T
chr3:169184787	['C', 'T']	98663	17855.266805870906	-342.23316314578216	0.0180816392755404	0.0073993189175679	2.443689679682512	0.0145397	0.0145397	chr3	169184787	1.8374445542533693	chr3:169184787:C:T
chr3:169185934	['C', 'T']	98663	17859.08606586456	-339.85227107736574	0.01824167278412	0.0073987177350546	2.465518139405704	0.0136832	0.0136832	chr3	169185934	1.8638123251433536	chr3:169185934:C:T
chr3:169186185	['T', 'C']	98663	50193.5941680613	-1785.305440984629	0.000647164403538	0.0048923228939077	0.1322816211382876	0.894762	0.894762	chr3	169186185	0.0482924684072671	chr3:169186185:T:C
chr3:169186307	['GGAAAGGAAGGAA', 'G']	98663	14949.953247206571	-282.5080951171882	0.0191988768791782	0.0084249148152693	2.2788214836762704	0.0226798	0.0226798	chr3	169186307	1.6443607795533532	chr3:169186307:GGAAAGGAAGGAA:G
chr3:169186728	['A', 'G']	98663	62305.41893001615	-1652.2848724447606	0.0047258172276104	0.0045942645695075	1.0286341058754116	0.303654	0.303654	chr3	169186728	0.5176209935913577	chr3:169186728:A:G
chr3:169187426	['T', 'C']	98663	22666.216271832465	-1038.3555900583322	0.0097824639990898	0.0066964070679039	1.4608526482772348	0.144059	0.144059	chr3	169187426	0.8414596042475787	chr3:169187426:T:C
chr3:169189421	['T', 'C']	98663	50579.2782311615	-1708.5845621371377	0.0010412484002204	0.0048806232665035	0.213343325916323	0.83106	0.83106	chr3	169189421	0.0803676203455527	chr3:169189421:T:C
chr3:169190058	['A', 'G']	98663	11188.133974638378	-10.121290546836224	0.0158516947651733	0.0092786427616816	1.708406625011652	0.0875641	0.0875641	chr3	169190058	1.0576739117262095	chr3:169190058:A:G
chr3:169190465	['A', 'G']	98663	11402.502412569687	55.12759487179992	0.0162751223683039	0.0091989182902186	1.7692430625902529	0.0768564	0.0768564	chr3	169190465	1.1143199620099864	chr3:169190465:A:G
chr3:169191362	['T', 'TG']	98663	37306.93124080931	-1414.516929054396	0.0072136543716059	0.0054270436589184	1.3292051483225984	0.183783	0.183783	chr3	169191362	0.7356946635029398	chr3:169191362:T:TG
chr3:169192166	['A', 'G']	98663	12496.633298870844	-998.3787646386028	-0.0176954731860131	0.0087269132492119	-2.0276898235021408	0.0425946	0.0425946	chr3	169192166	1.370645455799949	chr3:169192166:A:G
chr3:169192485	['G', 'A']	98663	15659.47615041557	-147.88742883944195	0.0258740224956551	0.0078584860874464	3.2924945349191	0.000993377	0.000993377	chr3	169192485	3.002885899594188	chr3:169192485:G:A
chr3:169193074	['A', 'G']	98663	157878.60378946093	-4324.1275559366895	0.0060569869592912	0.0053489228626974	1.1323750808843578	0.25748	0.25748	chr3	169193074	0.5892564995430685	chr3:169193074:A:G
chr3:169193085	['A', 'G']	98663	15649.11028219267	-178.91908183218007	0.0248531244908093	0.0078609866947109	3.161578241511455	0.00156964	0.00156964	chr3	169193085	2.804199942457802	chr3:169193085:A:G
chr3:169193423	['T', 'C']	98663	121343.0572277248	-4085.893812129385	-0.0072294669992425	0.0043597690417428	-1.6582224723428145	0.0972757	0.0972757	chr3	169193423	1.0119956353117447	chr3:169193423:T:C
chr3:169193545	['T', 'C']	98663	15523.674786610709	-200.8016151365901	0.0235822973070101	0.0078868834127618	2.9900654127651376	0.00278986	0.00278986	chr3	169193545	2.554417589827835	chr3:169193545:T:C
chr3:169193695	['C', 'T']	98663	23724.8822079292	-930.2139497029826	0.0102541769570413	0.0065629727843935	1.5624286880215856	0.11819	0.11819	chr3	169193695	0.9274192673510504	chr3:169193695:C:T
chr3:169193784	['A', 'G']	98663	119698.83417758816	-5064.849663016422	-0.0141299114312538	0.0043552296609277	-3.244355069956005	0.00117756	0.00117756	chr3	169193784	2.929016955107731	chr3:169193784:A:G
chr3:169193875	['C', 'T']	98663	134409.91228889243	-5089.386956784	-0.0071730186214188	0.0045626886430559	-1.5721034641133418	0.11593	0.11593	chr3	169193875	0.9358041641353574	chr3:169193875:C:T
chr3:169194082	['T', 'C']	98663	179443.91253534975	-5787.597299209235	-0.0088030380873897	0.0074085753791257	-1.1882227873651692	0.234749	0.234749	chr3	169194082	0.6293962490955337	chr3:169194082:T:C
chr3:169194321	['G', 'C']	98663	23040.40115754584	-1056.9130899233262	0.0094800659219435	0.0066541246973151	1.4246901513235397	0.15425	0.15425	chr3	169194321	0.8117748272947207	chr3:169194321:G:C
chr3:169194790	['G', 'A']	98663	14459.1724088997	20.723911907509528	0.0289772832668388	0.0081433138222902	3.558414166419679	0.000373276	0.000373276	chr3	169194790	3.427969932395252	chr3:169194790:G:A
chr3:169195393	['G', 'A']	98663	14454.17200344635	22.09602112415308	0.0291705206360109	0.0081439711382211	3.581854618701706	0.000341328	0.000341328	chr3	169195393	3.466828083984145	chr3:169195393:G:A
chr3:169196014	['A', 'G']	98663	18363.0473077079	433.100326249087	-0.0014749861202716	0.0074534118905805	-0.1978940842026627	0.843128	0.843128	chr3	169196014	0.0741064876839431	chr3:169196014:A:G
chr3:169196502	['C', 'G']	98663	79274.46277054085	-3562.307292955947	-0.0111923073552878	0.0043313411275546	-2.584028139479892	0.00976681	0.00976681	chr3	169196502	2.0102472608072968	chr3:169196502:C:G
chr3:169199457	['A', 'G']	98663	23046.10225637075	-1062.1219628935244	0.009315141584194	0.0066529281563331	1.400156647614885	0.16147	0.16147	chr3	169199457	0.7919081547243052	chr3:169199457:A:G
chr3:169199494	['G', 'A']	98663	179371.90815654234	-5800.497539549136	-0.0092030464401956	0.0073939761860998	-1.2446681201782537	0.213257	0.213257	chr3	169199494	0.6710967045380294	chr3:169199494:G:A
chr3:169199844	['A', 'C']	98663	135527.35186424182	-4100.020261588767	0.0009069242645273	0.0045753632709166	0.1982190726345549	0.842874	0.842874	chr3	169199844	0.0742373425693323	chr3:169199844:A:C
chr3:169199916	['A', 'T']	98663	42004.96038479863	-502.3023188268562	0.0057294189261584	0.0052205508493146	1.0974740197982482	0.272437	0.272437	chr3	169199916	0.5647339106923916	chr3:169199916:A:T
chr3:169200231	['T', 'C']	98663	23039.86816684405	-1065.782432905671	0.009120134357613	0.0066544664121453	1.3705282727053103	0.170525	0.170525	chr3	169200231	0.7682119417968143	chr3:169200231:T:C
chr3:169201060	['T', 'C']	98663	18327.92881469318	435.8294916013795	-0.0011273116235796	0.0074588390296812	-0.1511376796165794	0.879867	0.879867	chr3	169201060	0.0555829704991942	chr3:169201060:T:C
chr3:169201507	['G', 'A']	98663	13956.414554042964	-19.9909221158032	0.0293811234477684	0.0082725448598676	3.551642686194925	0.000383013	0.000383013	chr3	169201507	3.416786485215581	chr3:169201507:G:A
chr3:169201997	['G', 'A']	98663	40149.84857484593	-1485.6925338606416	-0.0034506088742637	0.0052717832070587	-0.654543014903096	0.512764	0.512764	chr3	169201997	0.2900824732516623	chr3:169201997:G:A
chr3:169202285	['C', 'T']	98663	79291.68055879397	-3564.3564428628843	-0.0111497539649969	0.0043319500114853	-2.573841788440636	0.0100591	0.0100591	chr3	169202285	1.9974408744012424	chr3:169202285:C:T
chr3:169202534	['GCT', 'G']	98663	11650.944706299731	-569.9459054169342	0.0156265625097483	0.0090128427848489	1.7338106170028196	0.0829548	0.0829548	chr3	169202534	1.0811584794021143	chr3:169202534:GCT:G
chr3:169203426	['A', 'C']	98663	179443.82506006025	-5797.211517389228	-0.0092264930628835	0.007408382994534	-1.2454125373500342	0.212983	0.212983	chr3	169203426	0.6716550599454644	chr3:169203426:A:C
chr3:169204537	['G', 'C']	98663	178814.4990117075	-5742.475099428499	-0.0057567623097587	0.007290658574204	-0.7896079964747454	0.429759	0.429759	chr3	169204537	0.3667750195637502	chr3:169204537:G:C
chr3:169204759	['T', 'A']	98663	79311.50815633398	-3569.000732251944	-0.0111882928990686	0.0043317259489057	-2.5828718231574723	0.0097996	0.0097996	chr3	169204759	2.00879165097466	chr3:169204759:T:A
chr3:169205638	['G', 'A']	98663	40364.54584528672	-1485.7364804602564	-0.003780358346792	0.0052599746360103	-0.7187027710953849	0.472326	0.472326	chr3	169205638	0.3257581472758526	chr3:169205638:G:A
chr3:169205749	['G', 'A']	98663	79279.8920993137	-3572.114393348201	-0.0113475315570223	0.0043322089629501	-2.6193407691245776	0.00881134	0.00881134	chr3	169205749	2.0549580404696064	chr3:169205749:G:A
chr3:169206235	['T', 'C']	98663	179435.3680235976	-5794.237690454165	-0.0092362157138433	0.0074067031785876	-1.2470076754992203	0.212398	0.212398	chr3	169206235	0.6728495770117231	chr3:169206235:T:C
chr3:169206595	['C', 'G']	98663	178599.82441378332	-5787.734103114461	-0.0069439778006383	0.0072528584883546	-0.957412558343404	0.338361	0.338361	chr3	169206595	0.4706197001864324	chr3:169206595:C:G
chr3:169207152	['TA', 'T']	98663	55935.74037126024	-512.1801729038862	0.0146109266438997	0.0047374964637281	3.0841029129553683	0.00204223	0.00204223	chr3	169207152	2.6898953483872825	chr3:169207152:TA:T
chr3:169207806	['G', 'A']	98663	78784.55269641388	-3490.26007753912	-0.0108703189294799	0.004334515157792	-2.5078511745284287	0.0121484	0.0121484	chr3	169207806	1.9154809168745488	chr3:169207806:G:A
chr3:169208229	['A', 'G']	98663	19356.513538044645	340.1209595444548	-0.0033003323012156	0.0075253551492882	-0.4385616672892575	0.66098	0.66098	chr3	169208229	0.1798116812421146	chr3:169208229:A:G
chr3:169208320	['A', 'T']	98663	11601.056053538829	-572.4480950386328	0.0147259127625592	0.0090373189977583	1.6294559001637368	0.10322	0.10322	chr3	169208320	0.986236145266067	chr3:169208320:A:T
chr3:169209509	['G', 'GA']	98663	18129.29371537572	-144.6605118162193	0.0046462183435852	0.0073899629597079	0.6287201125252846	0.529534	0.529534	chr3	169209509	0.27610614974284	chr3:169209509:G:GA
chr3:169209665	['C', 'T']	98663	78343.49887476431	-3657.210878301295	-0.0108459008239159	0.00434399103858	-2.496759483983908	0.012535	0.012535	chr3	169209665	1.9018756617057648	chr3:169209665:C:T
chr3:169210419	['G', 'A']	98663	23142.11101425183	-1470.942328854942	-0.0092523559210759	0.0066019032081488	-1.4014679751220165	0.161077	0.161077	chr3	169210419	0.7929664675645967	chr3:169210419:G:A
chr3:169210482	['A', 'G']	98663	14951.909271516466	-705.2745779799213	0.0035609979299118	0.0080348305214511	0.4431951514602346	0.657626	0.657626	chr3	169210482	0.1820210247969107	chr3:169210482:A:G
chr3:169210872	['C', 'T']	98663	180525.2971627827	-6677.153080694277	-0.0323766893800202	0.0075864109891228	-4.267721512377957	1.97664e-05	1.97664e-05	chr3	169210872	4.7040724203424	chr3:169210872:C:T
chr3:169210939	['C', 'T']	98663	23080.93574838585	-1485.4084927093431	-0.0096469366116504	0.0066083929251056	-1.459800699047599	0.144348	0.144348	chr3	169210939	0.8405892290675081	chr3:169210939:C:T
chr3:169212058	['C', 'T']	98663	15646.876133761043	-711.432080938134	0.000942920105446	0.007880796803958	0.1196478134003454	0.904762	0.904762	chr3	169212058	0.0434656480658841	chr3:169212058:C:T
chr3:169212223	['A', 'G']	98663	17973.100664064477	388.9729666766994	-0.0027060301940316	0.0075118588333564	-0.3602344311923907	0.718673	0.718673	chr3	169212223	0.1434686709513447	chr3:169212223:A:G
chr3:169212842	['C', 'T']	98663	17769.892406668867	-193.39237557579008	0.003931435776359	0.0074620682930529	0.526856043386679	0.598295	0.598295	chr3	169212842	0.2230846265771129	chr3:169212842:C:T
chr3:169213242	['T', 'C']	98663	23125.578285285646	-1473.1866583476478	-0.009342982635608	0.0066041764155188	-1.4147082160999522	0.157157	0.157157	chr3	169213242	0.8036662701114476	chr3:169213242:T:C
chr3:169213762	['A', 'G']	98663	180525.48915467263	-6672.256063566287	-0.0320374226378945	0.0075854557414054	-4.223532999212875	2.40717e-05	2.40717e-05	chr3	169213762	4.618493237745396	chr3:169213762:A:G
chr3:169214251	['G', 'A']	98663	23119.155138329894	-1485.7843305069423	-0.0099423599243829	0.0066073804372033	-1.504735502802557	0.132395	0.132395	chr3	169214251	0.8781284160550248	chr3:169214251:G:A
chr3:169215118	['C', 'T']	98663	18068.97377654289	-146.239572058133	0.0042613530669337	0.0073987932269846	0.5759524474061366	0.564649	0.564649	chr3	169215118	0.2482214366633587	chr3:169215118:C:T
chr3:169215309	['G', 'A']	98663	79287.66990596868	-3581.962886255608	-0.0101585147427794	0.0043362695388577	-2.3426852624699506	0.0191475	0.0191475	chr3	169215309	1.7178879218040497	chr3:169215309:G:A
chr3:169215903	['G', 'A']	98663	79283.64296357866	-3561.89484988683	-0.0101728526815362	0.0043293051882431	-2.3497656642830385	0.0187872	0.0187872	chr3	169215903	1.7261379413024305	chr3:169215903:G:A
chr3:169216090	['T', 'C']	98663	78610.95143337928	-3658.9032139752458	-0.0107881121678381	0.0043391542580432	-2.486224624957891	0.0129123	0.0129123	chr3	169216090	1.888996392254051	chr3:169216090:T:C
chr3:169216692	['G', 'A']	98663	180593.134442282	-6664.85608547464	-0.0324899882751227	0.0075996923327804	-4.275171527007868	1.91169e-05	1.91169e-05	chr3	169216692	4.718582531623055	chr3:169216692:G:A
chr3:169216908	['GT', 'G']	98663	118364.19490709295	-5695.504533735872	-0.0138259963943922	0.0043811039821913	-3.1558247534395694	0.00160093	0.00160093	chr3	169216908	2.7956276570115874	chr3:169216908:GT:G
chr3:169218082	['C', 'T']	98663	118289.32244322516	-5694.328170981671	-0.0137175736927604	0.004382200555951	-3.130293449059925	0.00174683	0.00174683	chr3	169218082	2.757749358127742	chr3:169218082:C:T
chr3:169218946	['G', 'A']	98663	23114.154023174942	-1466.3456822712196	-0.0091486074120037	0.0066068670747831	-1.3847118927096098	0.166144	0.166144	chr3	169218946	0.7795153378877813	chr3:169218946:G:A
chr3:169219065	['C', 'T']	98663	78555.12773204652	-3659.286079361353	-0.0109067139584207	0.0043403922218079	-2.5128406376780763	0.0119779	0.0119779	chr3	169219065	1.921619317034869	chr3:169219065:C:T
chr3:169219066	['A', 'G']	98663	180559.9804068642	-6647.125357537727	-0.0306447888326597	0.007595289034685	-4.034710027849579	5.47109e-05	5.47109e-05	chr3	169219066	4.261926140974334	chr3:169219066:A:G
chr3:169220146	['A', 'T']	98663	23046.161479842896	-1428.359339003151	-0.0080223890945255	0.0066170629840995	-1.2123791346406945	0.22537	0.22537	chr3	169220146	0.6471038953066895	chr3:169220146:A:T
chr3:169220171	['T', 'C']	98663	17836.85849879329	-225.7770468555012	0.0025485793608893	0.0074520602402368	0.3419966128465382	0.732354	0.732354	chr3	169220171	0.1352789420513362	chr3:169220171:T:C
chr3:169220578	['G', 'A']	98663	10675.62304354878	-468.4761365128432	0.0190047738520944	0.0093936429595068	2.023152671867371	0.0430601	0.0430601	chr3	169220578	1.3659249659338564	chr3:169220578:G:A
chr3:169220632	['G', 'A']	98663	41635.34784900993	-488.06533223900647	0.005617017753699	0.0052422292023412	1.0714941176533137	0.28395	0.28395	chr3	169220632	0.5467581269805221	chr3:169220632:G:A
chr3:169221175	['A', 'G']	98663	18158.94480318712	-170.97331132539114	0.0025337695783934	0.007390884349935	0.3428235997787935	0.731732	0.731732	chr3	169221175	0.1356479520466446	chr3:169221175:A:G
chr3:169221289	['T', 'C']	98663	78590.5414411127	-3516.894289465363	-0.0083982689912534	0.0043386057898485	-1.935706860232309	0.0529065	0.0529065	chr3	169221289	1.2764909680268912	chr3:169221289:T:C
chr3:169222690	['C', 'T']	98663	78694.15450508898	-3502.42316384914	-0.0084607980463006	0.0043363079644642	-1.9511524817047643	0.0510417	0.0510417	chr3	169222690	1.2920748693902613	chr3:169222690:C:T
chr3:169222999	['C', 'A']	98663	40753.91348249676	-691.7846792210634	0.0039006720616158	0.0052750969903182	0.7394503018191046	0.459635	0.459635	chr3	169222999	0.3375869083385823	chr3:169222999:C:A
chr3:169223164	['A', 'G']	98663	45019.928605566165	-755.5926261035595	0.0029615497355374	0.0051057507773814	0.5800419692745574	0.561888	0.561888	chr3	169223164	0.250350242846251	chr3:169223164:A:G
chr3:169224551	['T', 'C']	98663	44779.63091581775	-778.6629682600426	0.0026076721163045	0.0051035869565017	0.5109488950673103	0.609388	0.609388	chr3	169224551	0.2151061021072653	chr3:169224551:T:C
chr3:169224584	['G', 'A']	98663	78677.16406653894	-3515.407636277881	-0.008696284031965	0.0043361532144753	-2.0055296945998853	0.0449092	0.0449092	chr3	169224584	1.3476646812695066	chr3:169224584:G:A
chr3:169225392	['G', 'T']	98663	23157.52069986213	-1457.0475761921923	-0.00821750529471	0.0065995698041503	-1.2451577206656976	0.213077	0.213077	chr3	169225392	0.671463426457405	chr3:169225392:G:T
chr3:169225795	['A', 'G']	98663	18566.63455280844	-69.15845282951913	0.004869206882893	0.0073179912522019	0.6653747886659311	0.505812	0.505812	chr3	169225795	0.2960108715674097	chr3:169225795:A:G
chr3:169225888	['G', 'A']	98663	78527.75510886752	-3534.95322214246	-0.0087416224523226	0.0043385251642027	-2.0148834273106893	0.0439196	0.0439196	chr3	169225888	1.3573416238991265	chr3:169225888:G:A
chr3:169225940	['C', 'T']	98663	22986.863869038567	-1059.6244464626773	0.0086728917502584	0.0066646956591741	1.3013184988154611	0.193152	0.193152	chr3	169225940	0.7141007905765419	chr3:169225940:C:T
chr3:169226356	['A', 'G']	98663	17275.15166506158	271.1808225521098	-0.0045640188540493	0.0076329213449124	-0.5979386722085623	0.549882	0.549882	chr3	169226356	0.2597304964094462	chr3:169226356:A:G
chr3:169226865	['C', 'T']	98663	78519.12079802115	-3530.626858115403	-0.0086871919346147	0.0043385125304824	-2.0023434007804206	0.0452505	0.0452505	chr3	169226865	1.3443766176512364	chr3:169226865:C:T
chr3:169227822	['A', 'G']	98663	78748.1556686503	-3500.550421822973	-0.0083911651160976	0.004335326092577	-1.9355326305131024	0.0529278	0.0529278	chr3	169227822	1.2763161575431552	chr3:169227822:A:G
chr3:169229660	['C', 'T']	98663	180108.60394303384	-6542.162928581845	-0.0238885922503659	0.0075181936184966	-3.177437754674743	0.00148628	0.00148628	chr3	169229660	2.827899366214823	chr3:169229660:C:T
chr3:169230296	['C', 'T']	98663	80036.44841467004	-3723.658085249601	-0.0098093974075519	0.0043266091502455	-2.2672252257856784	0.0233786	0.0233786	chr3	169230296	1.6311814996104212	chr3:169230296:C:T
chr3:169230410	['T', 'C']	98663	22884.015235681705	-1478.3081519536431	-0.0098357700022037	0.0066332385480605	-1.4828005854062984	0.138131	0.138131	chr3	169230410	0.859708844099884	chr3:169230410:T:C
chr3:169230475	['A', 'G']	98663	18092.46701130201	-167.3248353555361	0.003053537707	0.0074054502362565	0.4123365372236464	0.680094	0.680094	chr3	169230475	0.1674310566174076	chr3:169230475:A:G
chr3:169230720	['A', 'G']	98663	15878.735964965632	-517.3088611559436	0.0072386636673608	0.0078238849467014	0.9252006792881946	0.354864	0.354864	chr3	169230720	0.4499380564268954	chr3:169230720:A:G
chr3:169231305	['G', 'C']	98663	80686.26271074744	-3625.5906136068174	-0.0088945785818695	0.0043170036256135	-2.060359303174201	0.0393668	0.0393668	chr3	169231305	1.404869886170512	chr3:169231305:G:C
chr3:169231596	['G', 'A']	98663	80596.22470748077	-3636.035599616013	-0.0089648310409348	0.0043179130768753	-2.076195347457574	0.0378785	0.0378785	chr3	169231596	1.421607227520436	chr3:169231596:G:A
chr3:169232075	['T', 'C']	98663	10679.056516361868	-468.1471283742863	0.019252491058942	0.0093932663055073	2.049605582634685	0.0404056	0.0404056	chr3	169232075	1.3935584398261185	chr3:169232075:T:C
chr3:169232984	['C', 'T']	98663	161873.81347890873	-6400.196604724983	-0.0152048608519342	0.0055657626665434	-2.7318557694406818	0.00629899	0.00629899	chr3	169232984	2.200729081116434	chr3:169232984:C:T
chr3:169233017	['G', 'A']	98663	6707.951839349611	-483.02563291435496	-0.0238547600197188	0.011695753761875	-2.0396086054306948	0.041392	0.041392	chr3	169233017	1.383083588627532	chr3:169233017:G:A
chr3:169233333	['C', 'T']	98663	22946.39544076953	-1066.6583713320556	0.0084767782307118	0.0066690363608654	1.2710649293283809	0.203709	0.203709	chr3	169233333	0.6909897831550029	chr3:169233333:C:T
chr3:169233824	['C', 'T']	98663	96612.584359762	-4602.781104237295	-0.0093605904624503	0.0042514369224118	-2.2017474640409755	0.0276855	0.0276855	chr3	169233824	1.5577476287249177	chr3:169233824:C:T
chr3:169234127	['G', 'A']	98663	18080.64930970868	-159.4916767675516	0.0035164051042314	0.0074071800498908	0.4747292600621026	0.634981	0.634981	chr3	169234127	0.1972392695404773	chr3:169234127:G:A
chr3:169235926	['T', 'A']	98663	6913.423909722332	-503.7764705004354	-0.0240112220375272	0.0115505968343708	-2.078786263760633	0.0376396	0.0376396	chr3	169235926	1.4243550005135324	chr3:169235926:T:A
chr3:169236114	['T', 'G']	98663	112671.1235490313	-5117.152207385152	-0.0075277536290554	0.00431758799772	-1.7435090224056795	0.0812479	0.0812479	chr3	169236114	1.090187855336144	chr3:169236114:T:G
chr3:169236459	['C', 'A']	98663	180122.77945588712	-6540.8746586437655	-0.0238979663481723	0.0075219156587282	-3.1771117136153824	0.00148796	0.00148796	chr3	169236459	2.8274087435299062	chr3:169236459:C:A
chr3:169236986	['C', 'A']	98663	96595.43419238416	-4605.408271697678	-0.0094395337557674	0.00425167100518	-2.2201938353806785	0.0264079	0.0264079	chr3	169236986	1.5782661332373638	chr3:169236986:C:A
chr3:169237292	['C', 'T']	98663	112583.68077125822	-5118.307658753452	-0.0075118701543787	0.0043175453852492	-1.7398474096051677	0.0818889	0.0818889	chr3	169237292	1.0867749626529393	chr3:169237292:C:T
chr3:169237632	['AAAAT', 'A']	98663	5600.740625931956	-305.8531308395699	-0.0206585757529208	0.0130904375927801	-1.578142488094885	0.114536	0.114536	chr3	169237632	0.9410579880487892	chr3:169237632:AAAAT:A
chr3:169237804	['T', 'C']	98663	17937.72712067148	-196.1375986790412	0.0034472867151569	0.0074351047588463	0.463650052953903	0.6429	0.6429	chr3	169237804	0.1918565742385088	chr3:169237804:T:C
chr3:169238461	['CA', 'C']	98663	6877.627374460235	-497.36075431341817	-0.0232806379606971	0.0115509536949507	-2.015473230654003	0.0438578	0.0438578	chr3	169238461	1.357953157241793	chr3:169238461:CA:C
chr3:169239152	['T', 'C']	98663	10691.437035082532	-465.5636377950502	0.0195667047822187	0.0093935190651577	2.083000486451893	0.0372537	0.0372537	chr3	169239152	1.4288305870825857	chr3:169239152:T:C
chr3:169239293	['T', 'C']	98663	112628.93140171136	-5106.679323019064	-0.007385208455578	0.0043211676935843	-1.7090770317807713	0.0874398	0.0874398	chr3	169239293	1.0582908444137484	chr3:169239293:T:C
chr3:169239660	['T', 'G']	98663	112632.34470622834	-5121.420896957336	-0.0075241317674865	0.0043190818207856	-1.7420674299978602	0.0814998	0.0814998	chr3	169239660	1.088843457014661	chr3:169239660:T:G
chr3:169239695	['T', 'C']	98663	38941.07595180629	-564.8601447233389	0.0054834965231032	0.0053691725672228	1.0212926581235873	0.307118	0.307118	chr3	169239695	0.5126947290743973	chr3:169239695:T:C
chr3:169239706	['G', 'A']	98663	96731.84517869468	-4599.337512226798	-0.0093643137521394	0.0042524782430136	-2.202083871334065	0.0276617	0.0276617	chr3	169239706	1.5581211330505704	chr3:169239706:G:A
chr3:169239790	['G', 'C']	98663	6882.627830599872	-503.1667693044044	-0.0239856932127313	0.011547291669038	-2.077170465611829	0.0377884	0.0377884	chr3	169239790	1.422641496171941	chr3:169239790:G:C
chr3:169239897	['G', 'A']	98663	15446.939375817226	395.2890689292707	-0.0021677337260732	0.0080726349713394	-0.2685286444598839	0.788293	0.788293	chr3	169239897	0.1033123299319415	chr3:169239897:G:A
chr3:169241542	['C', 'T']	98663	95988.2951529345	-4668.549765406481	-0.0097928164248388	0.0042563420500341	-2.300758799392169	0.0214073	0.0214073	chr3	169241542	1.6694381047300797	chr3:169241542:C:T
chr3:169244812	['A', 'G']	98663	15147.149337550303	-667.6371044880053	0.0049447357189499	0.007985085613363	0.6192464249443819	0.535755	0.535755	chr3	169244812	0.2710337671600922	chr3:169244812:A:G
chr3:169245728	['T', 'A']	98663	16688.86065158334	480.83523929334086	0.0042236212881525	0.0077856110706295	0.5424906599927265	0.587482	0.587482	chr3	169245728	0.2310054353037684	chr3:169245728:T:A
chr3:169245904	['C', 'G']	98663	15151.767854608852	-676.9214003737443	0.0042571158860737	0.0079838556210071	0.5332155399795081	0.593886	0.593886	chr3	169245904	0.2262969124640309	chr3:169245904:C:G
chr3:169246450	['A', 'G']	98663	6871.696481607249	-495.99367482392233	-0.0231375430240017	0.011555638392454	-2.002273023627215	0.0452581	0.0452581	chr3	169246450	1.3443036823043142	chr3:169246450:A:G
chr3:169246830	['T', 'C']	98663	39668.04111797086	-586.2283395912003	0.007005100596706	0.0053314722114045	1.3139148660892388	0.188878	0.188878	chr3	169246830	0.7238186245822438	chr3:169246830:T:C
chr3:169246911	['A', 'G']	98663	18123.73477331009	-159.17302879437116	0.0036407531635781	0.0073994461945136	0.4920304936168919	0.622699	0.622699	chr3	169246911	0.2057218317169019	chr3:169246911:A:G
chr3:169248763	['G', 'A']	98663	112817.86933690171	-5101.6854381679295	-0.007418283991828	0.0043181714929602	-1.717922505838838	0.0858139	0.0858139	chr3	169248763	1.066442360119068	chr3:169248763:G:A
chr3:169248833	['G', 'T']	98663	16139.817926574631	386.55198396995297	0.0023789171549916	0.0078873332225502	0.3016123558961948	0.762948	0.762948	chr3	169248833	0.1175050611049403	chr3:169248833:G:T
chr3:169249334	['C', 'T']	98663	22874.24579063144	-1056.3601113802235	0.0088121345043585	0.00667828471179	1.3195206381065632	0.186998	0.186998	chr3	169249334	0.7281630383491091	chr3:169249334:C:T
chr3:169249336	['G', 'A']	98663	22892.24834514288	-1059.4796375357184	0.008538202071044	0.0066756467841794	1.279007465056216	0.200897	0.200897	chr3	169249336	0.6970265485338497	chr3:169249336:G:A
chr3:169249535	['C', 'T']	98663	22877.01431322859	-1054.770307607837	0.0088838629410982	0.0066773835218488	1.330440720085876	0.183376	0.183376	chr3	169249535	0.7366575048143855	chr3:169249535:C:T
chr3:169249818	['G', 'A']	98663	112799.15209699824	-5107.8350921286965	-0.0076070431706257	0.0043180552654246	-1.7616826795934184	0.078126	0.078126	chr3	169249818	1.107204410714077	chr3:169249818:G:A
chr3:169251345	['A', 'T']	98663	6828.830564312575	-487.46405017496113	-0.0217209004084053	0.0115875302692691	-1.8745064654554089	0.0608636	0.0608636	chr3	169251345	1.2156423632841995	chr3:169251345:A:T
chr3:169252404	['C', 'T']	98663	84578.43474336484	-1462.8428779654903	0.008005088152836	0.0043184386508335	1.8536996354668605	0.0637851	0.0637851	chr3	169252404	1.195280759265088	chr3:169252404:C:T
chr3:169252738	['A', 'G']	98663	7620.931050913437	-412.6634497527389	-0.0239746662229541	0.0110177881711435	-2.1759962934979726	0.0295579	0.0295579	chr3	169252738	1.5293264244994484	chr3:169252738:A:G
chr3:169253443	['A', 'G']	98663	85439.57713677385	-1397.1705332289089	0.0071448018108639	0.0043157805378102	1.6555062863527892	0.097825	0.097825	chr3	169253443	1.0095501434272822	chr3:169253443:A:G
chr3:169253683	['T', 'A']	98663	18480.05098170459	-123.29907249050864	0.0023865565259711	0.0073419478646353	0.3250576781492336	0.745138	0.745138	chr3	169253683	0.1277632882069019	chr3:169253683:T:A
chr3:169254265	['C', 'A']	98663	7566.613532005475	-402.9699901271282	-0.0225602932213951	0.0110522598657498	-2.0412380359701614	0.0412298	0.0412298	chr3	169254265	1.3847887718953928	chr3:169254265:C:A
chr3:169254704	['A', 'G']	98663	3204.194856928551	-254.01096130676285	-0.0252046272474052	0.0168036424793394	-1.4999502208164102	0.13363	0.13363	chr3	169254704	0.8740960315920764	chr3:169254704:A:G
chr3:169255014	['A', 'G']	98663	96974.5208191818	-4704.214232250253	-0.0105016164763363	0.0042547634495918	-2.468202192848993	0.013581	0.013581	chr3	169255014	1.867068250785085	chr3:169255014:A:G
chr3:169256427	['T', 'C']	98663	88639.17126058086	-1467.876728796059	0.013521082653616	0.0042972790381611	3.1464288293928995	0.00165327	0.00165327	chr3	169256427	2.781656214828668	chr3:169256427:T:C
chr3:169257607	['G', 'A']	98663	22930.32410570384	-1085.4493151863	0.0078247032442099	0.0066710264563296	1.172938421910414	0.240823	0.240823	chr3	169257607	0.6183020377793478	chr3:169257607:G:A
chr3:169257835	['A', 'C']	98663	16306.991678238748	-35.774922095665104	0.0215576746157884	0.0077059176977905	2.7975479963884875	0.00515021	0.00515021	chr3	169257835	2.28817506222448	chr3:169257835:A:C
chr3:169259077	['G', 'C']	98663	6736.204824650314	-540.9799231475548	-0.0268144127503706	0.0116766006420643	-2.296422869321494	0.0216538	0.0216538	chr3	169259077	1.6644658787925333	chr3:169259077:G:C
chr3:169259116	['G', 'T']	98663	184100.597861342	-5990.479956826164	0.0202872969725643	0.0084788420316654	2.392696655604458	0.0167269	0.0167269	chr3	169259116	1.776584539470506	chr3:169259116:G:T
chr3:169260241	['T', 'C']	98663	5307.484146613417	-138.38040604707192	-0.0134218371969527	0.0131770894506312	-1.0185737333907063	0.308408	0.308408	chr3	169260241	0.5108743650218814	chr3:169260241:T:C
chr3:169264089	['T', 'C']	98663	5693.634786927787	-116.2564762129018	-0.0081793709045417	0.0127620388835034	-0.6409141187553246	0.52158	0.52158	chr3	169264089	0.2826790699911789	chr3:169264089:T:C
chr3:169264278	['T', 'C']	98663	3645.295575490345	-62.31843656102362	0.0097215788877133	0.0157504146245887	0.6172268552560174	0.537087	0.537087	chr3	169264278	0.2699553594409066	chr3:169264278:T:C
chr3:169264476	['A', 'T']	98663	64345.52176822472	-1788.1935997595758	0.0059399919694524	0.0045372694651095	1.3091556530044173	0.190485	0.190485	chr3	169264476	0.720139217750646	chr3:169264476:A:T
chr3:169264784	['C', 'A']	98663	65175.19343065695	-1285.11246359425	0.0052078710638569	0.0045332050891168	1.148827586989119	0.25063	0.25063	chr3	169264784	0.6009669458931022	chr3:169264784:C:A
chr3:169265082	['T', 'C']	98663	72356.86759935116	-2442.525375262096	-0.0001916634420331	0.0044075651838453	-0.0434851066379217	0.965315	0.965315	chr3	169265082	0.0153309452689065	chr3:169265082:T:C
chr3:169265437	['T', 'C']	98663	24023.191386056315	-733.8224937424344	0.0035785963219631	0.0065197778616637	0.5488831671712818	0.583087	0.583087	chr3	169265437	0.2342666411226041	chr3:169265437:T:C
chr3:169265759	['A', 'G']	98663	24459.479093387923	-628.8979374877703	-0.0017147884896276	0.0064536089439803	-0.2657100088512713	0.790463	0.790463	chr3	169265759	0.1021184537164667	chr3:169265759:A:G
chr3:169265832	['C', 'A']	98663	63002.13261830421	-1002.64492515384	-0.0047945285305681	0.0046089312598487	-1.040269047259657	0.298217	0.298217	chr3	169265832	0.525467603016651	chr3:169265832:C:A
chr3:169269292	['G', 'A']	98663	3779.5363054871295	192.1477431581528	0.0076419085036742	0.0156538333138659	0.4881812876405907	0.625423	0.625423	chr3	169269292	0.2038261515717993	chr3:169269292:G:A
chr3:169270760	['A', 'G']	98663	21929.333975346686	-927.4765583360014	0.0163443449367673	0.0067806957693722	2.410422984997096	0.0159359	0.0159359	chr3	169270760	1.797623404170405	chr3:169270760:A:G
chr3:169270921	['C', 'T']	98663	4260.431816569186	247.7076522597405	0.004253604218565	0.0148651012166486	0.2861470067759172	0.774766	0.774766	chr3	169270921	0.1108294462084475	chr3:169270921:C:T
chr3:169270923	['G', 'A']	98663	4259.431715203795	249.1907757521395	0.0044879344218024	0.0148668481716013	0.3018753114311962	0.762748	0.762748	chr3	169270923	0.1176189224467517	chr3:169270923:G:A
chr3:169271386	['C', 'T']	98663	2006.081330643935	102.49369834789336	0.0205625906919801	0.0212958090901288	0.9655698266712704	0.334262	0.334262	chr3	169271386	0.4759129926217454	chr3:169271386:C:T
chr3:169271429	['A', 'G']	98663	17930.45387461355	421.8292397467487	-6.83549718619932e-05	0.0076405267034749	-0.0089463690809306	0.992862	0.992862	chr3	169271429	0.0031111108232412	chr3:169271429:A:G
chr3:169272122	['C', 'T']	98663	4781.048458373031	362.8504311398583	0.0133194032805322	0.014114298899384	0.9436815371051486	0.345335	0.345335	chr3	169272122	0.4617594032996668	chr3:169272122:C:T
chr3:169276905	['T', 'C']	98663	32174.28271975349	221.4147108466717	0.0060520849579277	0.0058689882952456	1.0311973126322984	0.302451	0.302451	chr3	169276905	0.5193449752374241	chr3:169276905:T:C
chr3:169277138	['T', 'C']	98663	2802.5112879517465	56.30042787982536	0.0069949022371699	0.0180018503338504	0.3885657367130081	0.697598	0.697598	chr3	169277138	0.1563947731876005	chr3:169277138:T:C
chr3:169279786	['GT', 'G']	98663	2728.563138337843	6.538942746251243	-0.0024913625056104	0.0183397564497715	-0.1358449067976274	0.891944	0.891944	chr3	169279786	0.0496624116041931	chr3:169279786:GT:G
chr3:169280534	['A', 'G']	98663	3000.212860849822	73.44157344419187	0.0087875164614322	0.0174465811890045	0.5036812866792738	0.614486	0.614486	chr3	169280534	0.2114880073129358	chr3:169280534:A:G
chr3:169280844	['A', 'C']	98663	3000.060814303524	74.18506730337778	0.0088419852302374	0.0174476002705011	0.5067737163366096	0.612315	0.612315	chr3	169280844	0.2130251014373106	chr3:169280844:A:C
chr3:169282547	['G', 'A']	98663	2993.303386617742	73.0991185109046	0.0089515140778604	0.0174656645447708	0.5125206690483778	0.608288	0.608288	chr3	169282547	0.2158907509958762	chr3:169282547:G:A
chr3:169282868	['T', 'C']	98663	12308.623771006913	178.5204917256987	-0.0084674092408556	0.0089102540302812	-0.9502994204294732	0.341962	0.341962	chr3	169282868	0.4660221515673274	chr3:169282868:T:C
chr3:169282883	['T', 'A']	98663	12308.49703500218	178.31670270530358	-0.0084855940941098	0.0089106007759623	-0.9523032517628836	0.340946	0.340946	chr3	169282883	0.4673144003597436	chr3:169282883:T:A
chr3:169284496	['T', 'C']	98663	3002.608659509544	75.90078866958964	0.0100637287639301	0.0174379962782857	0.577114973723315	0.563863	0.563863	chr3	169284496	0.2488264023490994	chr3:169284496:T:C
chr3:169284573	['A', 'G']	98663	2075.0819147091565	29.79902177583084	-0.0055918088423656	0.0209915386639057	-0.2663839431637559	0.789944	0.789944	chr3	169284573	0.1024036952323679	chr3:169284573:A:G
chr3:169285417	['G', 'A']	98663	3498.1063652949524	137.24424913334306	0.0058795111299149	0.0161892979760567	0.363172704499628	0.716477	0.716477	chr3	169285417	0.1447977465554147	chr3:169285417:G:A
chr3:169285546	['A', 'T']	98663	3003.152192422308	76.76942976795429	0.0102034644053309	0.0174361597503651	0.5851898899422074	0.558421	0.558421	chr3	169285546	0.2530382579840521	chr3:169285546:A:T
chr3:169285853	['T', 'G']	98663	2940.53646915708	3.1474917064766923	-0.0175759235557516	0.0175767185665379	-0.9999547691007684	0.317335	0.317335	chr3	169285853	0.4984820253827646	chr3:169285853:T:G
chr3:169286030	['C', 'T']	98663	2311.046847285148	190.8959348731472	-0.0196777229391099	0.0200481123469823	-0.9815249734507746	0.326336	0.326336	chr3	169286030	0.4863350140486392	chr3:169286030:C:T
chr3:169286411	['G', 'A']	98663	3003.0304372504106	75.86949458304518	0.0098970171233073	0.0174338458402585	0.5676898381453477	0.570247	0.570247	chr3	169286411	0.2439369908156678	chr3:169286411:G:A
chr3:169286630	['T', 'C']	98663	3003.152192422308	77.25710087077566	0.0105405012431427	0.0174348880406232	0.6045637470446259	0.54547	0.54547	chr3	169286630	0.2632291299385784	chr3:169286630:T:C
chr3:169287031	['T', 'C']	98663	6411.194942225827	290.36350446536545	-0.0185916869474019	0.0123468765199597	-1.5057805848586103	0.132127	0.132127	chr3	169287031	0.8790084257402231	chr3:169287031:T:C
chr3:169287994	['C', 'T']	98663	5281.321173358199	187.9131508893906	-0.0205027165677287	0.0133466696733121	-1.5361672289474433	0.124501	0.124501	chr3	169287994	0.9048271602731623	chr3:169287994:C:T
chr3:169288170	['T', 'C']	98663	5293.697506335529	185.89618522415407	-0.0203262203550342	0.0133326792128773	-1.5245413191522823	0.127377	0.127377	chr3	169288170	0.8949089838911524	chr3:169288170:T:C
chr3:169288253	['T', 'C']	98663	3014.549972122257	67.12292763225119	0.0099673448991311	0.0174119465914925	0.5724428826356045	0.567023	0.567023	chr3	169288253	0.246399324580647	chr3:169288253:T:C
chr3:169288880	['T', 'C']	98663	5277.427915462977	185.8280802287958	-0.0208072992080106	0.0133522827571116	-1.558332727557646	0.119158	0.119158	chr3	169288880	0.9238767947843954	chr3:169288880:T:C
chr3:169290234	['T', 'C']	98663	11777.268004136087	456.4324720279955	-0.0058810189766561	0.0092573488660039	-0.6352811222501523	0.525247	0.525247	chr3	169290234	0.2796364194306561	chr3:169290234:T:C
chr3:169290504	['A', 'G']	98663	4810.438806333246	92.20764473919184	-0.0283932571517955	0.0139166325237688	-2.040239052321132	0.0413292	0.0413292	chr3	169290504	1.383743001177235	chr3:169290504:A:G
chr3:169290910	['A', 'G']	98663	4587.557966974487	209.8476935282293	0.0154999931393197	0.0145910688196077	1.0622931966773146	0.288105	0.288105	chr3	169290910	0.540449204567325	chr3:169290910:A:G
chr3:169291604	['T', 'C']	98663	11461.626372289638	385.4835043337648	-0.011211735476366	0.0094730201638687	-1.1835439260573837	0.236597	0.236597	chr3	169291604	0.625990766435501	chr3:169291604:T:C
chr3:169292439	['A', 'G']	98663	1999.3647625323129	15.605500040521465	-0.0124746165898447	0.0213535624043688	-0.5841936981574765	0.559091	0.559091	chr3	169292439	0.2525174987658251	chr3:169292439:A:G
chr3:169294155	['T', 'G']	98663	2349.7152283594105	99.823712681466	-0.0017913942802603	0.0198691525827	-0.090159571365925	0.928161	0.928161	chr3	169294155	0.0323766839676607	chr3:169294155:T:G
chr3:169295800	['G', 'A']	98663	13018.055557244945	-580.0441877486506	0.0037229874381136	0.0085597966341154	0.4349387721754424	0.663608	0.663608	chr3	169295800	0.1780883870616116	chr3:169295800:G:A
chr3:169295857	['T', 'C']	98663	2628.1065488196714	136.0426090200176	-0.0021517457329271	0.0188353060051944	-0.1142400199037772	0.909048	0.909048	chr3	169295857	0.0414131843415554	chr3:169295857:T:C
chr3:169296533	['T', 'C']	98663	2680.135822741186	130.8575495146426	-0.0022640795086733	0.018647521475694	-0.1214145006683281	0.903363	0.903363	chr3	169296533	0.044137701271748	chr3:169296533:T:C
chr3:169296542	['A', 'G']	98663	19975.822186632067	-460.7751453516179	-0.0106133042497166	0.0071216897081342	-1.4902789484908872	0.136154	0.136154	chr3	169296542	0.8659695952170792	chr3:169296542:A:G
chr3:169297231	['A', 'G']	98663	2333.0236463886804	100.46741180222467	-0.0012852859674566	0.0199203597983559	-0.0645212225314669	0.948555	0.948555	chr3	169297231	0.0229374823778537	chr3:169297231:A:G
chr3:169297644	['AT', 'A']	98663	2320.305727318804	102.29919677316352	-0.0010212180923112	0.0199752617941237	-0.0511241405913204	0.959227	0.959227	chr3	169297644	0.0180786053616881	chr3:169297644:AT:A
chr3:169298586	['G', 'A']	98663	12786.036744209618	-576.9586806039869	0.0028132645677578	0.0086290083756756	0.3260240858831651	0.744407	0.744407	chr3	169298586	0.1281895516521253	chr3:169298586:G:A
chr3:169298686	['T', 'A']	98663	17206.7439915664	-536.6860694295009	-0.0061468404900111	0.007519234552731	-0.8174822113746303	0.413655	0.413655	chr3	169298686	0.3833617218278772	chr3:169298686:T:A
chr3:169299196	['A', 'G']	98663	2670.4059889708856	133.02031717277447	-0.0012567980533916	0.0186756408883985	-0.0672961137399233	0.946346	0.946346	chr3	169299196	0.0239500492033628	chr3:169299196:A:G
chr3:169299339	['G', 'A']	98663	2667.216268815569	128.95716047305052	-0.0022557836973577	0.0186837022802965	-0.1207353694420952	0.903901	0.903901	chr3	169299339	0.0438791331398472	chr3:169299339:G:A
chr3:169299368	['C', 'T']	98663	4415.1342489357385	34.722882586016624	-0.0314068466712001	0.0144170288999823	-2.1784548598108624	0.0293745	0.0293745	chr3	169299368	1.5320295170296212	chr3:169299368:C:T
chr3:169299492	['G', 'A']	98663	2676.1356200206774	132.3807344696036	-0.0005491652696651	0.0186542733244687	-0.0294391135003258	0.976514	0.976514	chr3	169299492	0.0103215259765754	chr3:169299492:G:A
chr3:169299605	['G', 'A']	98663	69562.44647890178	-1087.6031031928085	0.0002978043644754	0.0045198223950538	0.0658885103098991	0.947467	0.947467	chr3	169299605	0.0234359074469451	chr3:169299605:G:A
chr3:169299683	['T', 'C']	98663	92009.31403718649	-1430.3553262762944	-0.0034462312193455	0.0043849272090116	-0.7859266653875359	0.431912	0.431912	chr3	169299683	0.3646047295913415	chr3:169299683:T:C
chr3:169300748	['A', 'G']	98663	2379.4099811446986	102.11217802306166	-0.003364677067012	0.0197526273433804	-0.1703407353624592	0.864743	0.864743	chr3	169300748	0.0631129448657	chr3:169300748:A:G
chr3:169300995	['C', 'A']	98663	2292.092926139531	102.56633581269016	0.0027832742384174	0.0201061508136704	0.1384289944013081	0.889902	0.889902	chr3	169300995	0.0506578171782747	chr3:169300995:C:A
chr3:169301704	['G', 'A']	98663	92539.4483667552	-1322.505494583365	-0.0038923589248327	0.0043962655594711	-0.8853784813902313	0.375955	0.375955	chr3	169301704	0.4248641349161035	chr3:169301704:G:A
chr3:169302118	['C', 'T']	98663	67529.47556636762	-1358.7999097658717	-0.0017154855423816	0.0045454602283567	-0.3774063474760278	0.705872	0.705872	chr3	169302118	0.1512740450297615	chr3:169302118:C:T
chr3:169303640	['C', 'A']	98663	2297.093128857986	100.83103657295588	0.0016706457437917	0.0200827991841567	0.083187892707192	0.933702	0.933702	chr3	169303640	0.0297917109285704	chr3:169303640:C:A
chr3:169304534	['G', 'A']	98663	2384.120821423504	103.07912382706864	-0.0033450233948617	0.0197256378868138	-0.169577451135195	0.865343	0.865343	chr3	169304534	0.0628117151007188	chr3:169304534:G:A
chr3:169306043	['G', 'A']	98663	19372.35618493477	-455.7343477475622	-0.0084388901138403	0.0072114882871994	-1.1702009041350914	0.241923	0.241923	chr3	169306043	0.6163228406160263	chr3:169306043:G:A
chr3:169306400	['A', 'G']	98663	2388.2662693103034	104.8229562613563	-0.0031739946241482	0.0197091886642776	-0.1610413639147418	0.872061	0.872061	chr3	169306400	0.0594531354380426	chr3:169306400:A:G
chr3:169306720	['A', 'T']	98663	19351.353630475107	-466.21120081618136	-0.0091549925457114	0.0072148627392901	-1.268907375861205	0.204477	0.204477	chr3	169306720	0.6893555352597776	chr3:169306720:A:T
chr3:169307007	['T', 'C']	98663	69668.5919025221	-1115.7688175508863	-1.806478837237583e-05	0.0045171570496201	-0.0039991499462908	0.996809	0.996809	chr3	169307007	0.0013880495044362	chr3:169307007:T:C
chr3:169307026	['C', 'T']	98663	17144.86886010258	-528.1409956427085	-0.0050102241862144	0.0075297471961605	-0.6653907569126825	0.505802	0.505802	chr3	169307026	0.2960194577372713	chr3:169307026:C:T
chr3:169307837	['C', 'A']	98663	2475.175610201103	112.80362426358616	0.0008975827950144	0.0193423140821045	0.0464051401091081	0.962987	0.962987	chr3	169307837	0.0163795756650531	chr3:169307837:C:A
chr3:169308211	['T', 'C']	98663	21751.98420743204	-359.7324672720564	-0.008465915236355	0.0068623442904807	-1.2336768424893396	0.217326	0.217326	chr3	169308211	0.6628883133432648	chr3:169308211:T:C
chr3:169308342	['G', 'T']	98663	21747.76339769905	-358.1350917163996	-0.0084349546318744	0.0068628964848586	-1.2290662769698053	0.21905	0.21905	chr3	169308342	0.6594567424858058	chr3:169308342:G:T
chr3:169308371	['T', 'C']	98663	21751.98420743204	-359.85076935342124	-0.0084896144773858	0.006862565863873	-1.2370904186258165	0.216056	0.216056	chr3	169308371	0.665433668576499	chr3:169308371:T:C
chr3:169310038	['G', 'A']	98663	20313.264738677368	-385.1223730190917	-0.0055993257001195	0.0070314845855592	-0.7963219761043013	0.425847	0.425847	chr3	169310038	0.3707464079183675	chr3:169310038:G:A
chr3:169310751	['G', 'A']	98663	4980.302867510669	218.5541129280516	-0.0157958461212017	0.014260245587728	-1.107684017363296	0.268001	0.268001	chr3	169310751	0.5718635854724363	chr3:169310751:G:A
chr3:169312078	['T', 'C']	98663	91738.96481943347	-1434.0603637804172	-0.003080064224487	0.004383974103905	-0.7025735443426596	0.482323	0.482323	chr3	169312078	0.3166620278668002	chr3:169312078:T:C
chr3:169312098	['G', 'C']	98663	13606.241155959213	-548.9652063867242	-1.541259814942644e-05	0.0083873488324837	-0.0018376007075959	0.998534	0.998534	chr3	169312098	0.0006371428503731	chr3:169312098:G:C
chr3:169312191	['A', 'G']	98663	14685.083771756435	-497.57865048315296	-0.0027711044928985	0.0081730868794211	-0.3390523719839408	0.734571	0.734571	chr3	169312191	0.1339662210881668	chr3:169312191:A:G
chr3:169312236	['G', 'A']	98663	6985.2831976809	147.89861917488074	-0.0172027796808145	0.011650990568195	-1.476507905497305	0.139811	0.139811	chr3	169312236	0.8544586579797148	chr3:169312236:G:A
chr3:169312518	['G', 'A']	98663	4345.484480801201	14.923322358398211	-0.0344376027514616	0.0145154019189392	-2.372487027488268	0.0176707	0.0176707	chr3	169312518	1.7527462461856036	chr3:169312518:G:A
chr3:169312635	['C', 'G']	98663	87227.60915753513	-1479.5034207885471	-0.0003891306223966	0.0043682232809005	-0.0890821273029044	0.929017	0.929017	chr3	169312635	0.0319763388172931	chr3:169312635:C:G
chr3:169313299	['TTGCAG', 'T']	98663	2677.379912619489	127.26539766663218	0.0092720302274856	0.0186075175761989	0.4982948525785912	0.618277	0.618277	chr3	169313299	0.2088169090225114	chr3:169313299:TTGCAG:T
chr3:169313682	['T', 'C']	98663	2681.2174040849422	126.77639023610746	0.0089236564007458	0.0185969399531062	0.4798454166786345	0.631338	0.631338	chr3	169313682	0.1997380698621885	chr3:169313682:T:C
chr3:169313927	['A', 'G']	98663	21736.64374410802	-351.6048366650315	-0.0072744408453466	0.0068751057471914	-1.0580842117691638	0.29002	0.29002	chr3	169313927	0.5375720517902218	chr3:169313927:A:G
chr3:169313928	['A', 'T']	98663	21735.2029740606	-353.63403263595217	-0.0074096611702467	0.0068751891739193	-1.077739242194943	0.281153	0.281153	chr3	169313928	0.5510572780571408	chr3:169313928:A:T
chr3:169314199	['C', 'T']	98663	21736.54217685696	-350.1162263558232	-0.0072076401289617	0.006875008926775	-1.0483826574960935	0.294465	0.294465	chr3	169314199	0.5309663178893829	chr3:169314199:C:T
chr3:169314218	['C', 'T']	98663	14767.646454202652	-506.7794293247211	-0.0028659973771919	0.0081522208957184	-0.3515603188202569	0.725169	0.725169	chr3	169314218	0.1395607696850511	chr3:169314218:C:T
chr3:169314312	['A', 'G']	98663	2677.135670700805	125.8520365019707	0.0088260669948751	0.0186072815186376	0.4743340388564917	0.635263	0.635263	chr3	169314312	0.1970464387994406	chr3:169314312:A:G
chr3:169314337	['C', 'G']	98663	21737.203176791376	-350.8648080342838	-0.0072168389994245	0.0068744359358691	-1.0498081685173233	0.293809	0.293809	chr3	169314337	0.5319349049702983	chr3:169314337:C:G
chr3:169315506	['C', 'T']	98663	2637.0801844719235	23.00426713437643	-0.0069361003382344	0.0187919458899175	-0.3690996333677097	0.712054	0.712054	chr3	169315506	0.1474870695474975	chr3:169315506:C:T
chr3:169316734	['G', 'A']	98663	3201.2595712330844	116.48618607307422	-0.0049811641962582	0.017162171646311	-0.2902409030111836	0.771633	0.771633	chr3	169316734	0.1125892074000554	chr3:169316734:G:A
chr3:169317265	['T', 'C']	98663	13842.12237595662	-549.4097899503062	-0.0003388406105469	0.0083195875962028	-0.0407280537200618	0.967513	0.967513	chr3	169317265	0.0143431908668448	chr3:169317265:T:C
chr3:169318258	['G', 'A']	98663	88602.14478633342	-1427.051438687447	-0.0040530057370043	0.004388438008176	-0.9235645415186968	0.355715	0.355715	chr3	169318258	0.4488978208421231	chr3:169318258:G:A
chr3:169318301	['C', 'A']	98663	17101.733348200254	-403.62220819815457	0.000145153904424	0.007619390603196	0.0190505923614311	0.984801	0.984801	chr3	169318301	0.0066515190793178	chr3:169318301:C:A
chr3:169319188	['G', 'A']	98663	89148.36059242136	-1372.980470498495	-0.0043265088863208	0.004398100463886	-0.98372215956569	0.325255	0.325255	chr3	169319188	0.4877760184997538	chr3:169319188:G:A
chr3:169319341	['G', 'T']	98663	4290.695814368403	7.906730636239402	-0.0337224000370968	0.0146087137914815	-2.308375707706773	0.0209803	0.0209803	chr3	169319341	1.6781883060655751	chr3:169319341:G:T
chr3:169319355	['G', 'A']	98663	3150.3762213151404	112.86703899773414	-0.0006755232605952	0.0173786721642365	-0.0388708213269266	0.968993	0.968993	chr3	169319355	0.0136793602788053	chr3:169319355:G:A
chr3:169320115	['G', 'A']	98663	14600.1838426841	-293.6592212853233	-0.00132315364678	0.0082072309105026	-0.1612180358038726	0.871922	0.871922	chr3	169320115	0.0595223642471679	chr3:169320115:G:A
chr3:169320152	['G', 'A']	98663	84359.55027216607	-1446.042994042209	-0.0011729824313279	0.0043786753375543	-0.26788522575941	0.788788	0.788788	chr3	169320152	0.103039705031126	chr3:169320152:G:A
chr3:169320652	['G', 'A']	98663	69819.44546044365	-1144.809492214858	-0.0008410073084446	0.0045153356515033	-0.1862557677555298	0.852245	0.852245	chr3	169320652	0.0694355380354506	chr3:169320652:G:A
chr3:169320911	['G', 'A']	98663	9805.093176012648	-468.6622786899702	0.0039428689501082	0.009752280948054	0.4043022315610193	0.685991	0.685991	chr3	169320911	0.1636815820716406	chr3:169320911:G:A
chr3:169321461	['G', 'A']	98663	4468.769985605091	9.206254888613216	-0.0277543727025453	0.0143416400504577	-1.9352300437675136	0.0529649	0.0529649	chr3	169321461	1.2760118433470329	chr3:169321461:G:A
chr3:169321597	['A', 'G']	98663	2688.2724701732323	55.44710554509274	0.0004286762051176	0.0186440501855216	0.022992654538687	0.981656	0.981656	chr3	169321597	0.0080406746114572	chr3:169321597:A:G
chr3:169321939	['G', 'C']	98663	5045.153405635516	-56.56226086021556	-0.0268338446066835	0.0134954144563646	-1.9883675817031483	0.0467738	0.0467738	chr3	169321939	1.329997345678587	chr3:169321939:G:C
chr3:169322182	['T', 'C']	98663	12027.731443283295	-182.02326433356689	0.0094165794631497	0.0088883140647947	1.0594337007562993	0.289405	0.289405	chr3	169322182	0.5384939699217106	chr3:169322182:T:C
chr3:169322187	['T', 'C']	98663	2630.186608011677	88.31118931644144	0.0068746117301484	0.018593672738246	0.3697285537357971	0.711586	0.711586	chr3	169322187	0.1477726049705711	chr3:169322187:T:C
chr3:169322285	['C', 'G']	98663	9445.670156908856	-261.8919344741271	0.0097502559998298	0.0099581110567717	0.9791270597649584	0.32752	0.32752	chr3	169322285	0.4847621746815695	chr3:169322285:C:G
chr3:169322406	['C', 'T']	98663	9289.753251229027	-259.40184811586545	0.0096575501305408	0.0100331028366108	0.9625686378196306	0.335766	0.335766	chr3	169322406	0.4739632830638725	chr3:169322406:C:T
chr3:169322855	['A', 'G']	98663	54086.86170320639	-1982.07736754575	0.0055063476805653	0.004769863347468	1.1544036546640724	0.248338	0.248338	chr3	169322855	0.6049568208094653	chr3:169322855:A:G
chr3:169325164	['C', 'G']	98663	2895.146718968558	257.2637940823152	-0.0028501318641443	0.018030110063213	-0.1580762321556506	0.874397	0.874397	chr3	169325164	0.0582913410922977	chr3:169325164:C:G
chr3:169325382	['A', 'G']	98663	2898.176246997172	257.45733024833936	-0.0029441322155359	0.018023394370338	-0.1633505961774483	0.870243	0.870243	chr3	169325382	0.0603594613773137	chr3:169325382:A:G
chr3:169326146	['G', 'C']	98663	14798.599965537862	-59.09977156977074	0.0035569751530066	0.0081010989901553	0.4390731624597069	0.660609	0.660609	chr3	169326146	0.180055513866355	chr3:169326146:G:C
chr3:169326284	['A', 'G']	98663	11899.723658736835	-318.8741363643952	0.0047917813575383	0.0089226959539617	0.5370329082445904	0.591246	0.591246	chr3	169326284	0.2282317844085572	chr3:169326284:A:G
chr3:169326291	['C', 'T']	98663	11916.603904397009	-315.5821055002947	0.0050119462441726	0.0089137993616579	0.5622682361161462	0.573935	0.573935	chr3	169326291	0.2411372900755182	chr3:169326291:C:T
chr3:169326368	['CT', 'C']	98663	11897.9647356951	-311.98034410609546	0.0054282296196594	0.0089224755856909	0.608377077362334	0.542939	0.542939	chr3	169326368	0.2652489612979781	chr3:169326368:CT:C
chr3:169327876	['C', 'T']	98663	12407.509077454866	-374.1544345652827	0.0068393165244281	0.0087425764961956	0.7822998777767983	0.43404	0.43404	chr3	169327876	0.3624702451907554	chr3:169327876:C:T
chr3:169328520	['A', 'T']	98663	2786.197676775868	258.5375845416547	0.0039534134282082	0.0183509046091694	0.2154342531012247	0.829429	0.829429	chr3	169328520	0.081220784115724	chr3:169328520:A:T
chr3:169328598	['T', 'A']	98663	15348.800223021944	-430.76072616016216	0.0082879831720591	0.0079208099436392	1.0463555155385014	0.295399	0.295399	chr3	169328598	0.5295909792177625	chr3:169328598:T:A
chr3:169328767	['G', 'C']	98663	2432.345142880313	74.25796007492367	0.0120408763639393	0.019336787046206	0.6226927118330016	0.533488	0.533488	chr3	169328767	0.2728753449225388	chr3:169328767:G:C
chr3:169329396	['A', 'G']	98663	15367.803689999502	-426.5019768009945	0.008369819908935	0.0079148041718236	1.057489197108791	0.290291	0.290291	chr3	169329396	0.5371664285531942	chr3:169329396:A:G
chr3:169330442	['G', 'A']	98663	12474.390777683171	-379.55325107102345	0.0066660974435897	0.0087191944906715	0.7645313395316067	0.444552	0.444552	chr3	169330442	0.3520774315617016	chr3:169330442:G:A
chr3:169330678	['C', 'T']	98663	2747.3062989092964	12.066913132686691	-0.0026509778512671	0.0180973234322712	-0.14648452635487	0.883539	0.883539	chr3	169330678	0.0537742756863933	chr3:169330678:C:T
chr3:169333237	['G', 'A']	98663	2313.117223134464	42.06969067763709	0.0051269588896056	0.0197779060547714	0.2592265771415551	0.795461	0.795461	chr3	169333237	0.0993811081606987	chr3:169333237:G:A
chr3:169334436	['T', 'C']	98663	2148.0870878480423	-61.22062228957128	0.0236778118155699	0.0203974820124899	1.160820330718832	0.245718	0.245718	chr3	169334436	0.6095630282397391	chr3:169334436:T:C
chr3:169335476	['G', 'A']	98663	9719.591078179958	-384.0584541765168	0.0101583664017674	0.0098201974637654	1.0344360629457654	0.300935	0.300935	chr3	169335476	0.5215272990565206	chr3:169335476:G:A
chr3:169337413	['C', 'T']	98663	2339.094831693003	44.6862567686287	0.0047347735976106	0.0196707008865049	0.2407018247559729	0.809787	0.809787	chr3	169337413	0.0916291995033703	chr3:169337413:C:T
chr3:169337526	['T', 'G']	98663	2780.169070618405	258.81510516715264	0.0045386664821369	0.0183593418933461	0.2472129180067116	0.804744	0.804744	chr3	169337526	0.0943422526375093	chr3:169337526:T:G
chr3:169337545	['G', 'T']	98663	2781.0845631461584	260.2160584409027	0.0049607597214743	0.0183571560035617	0.2702357446061796	0.786979	0.786979	chr3	169337545	0.10403685633954	chr3:169337545:G:T
chr3:169337909	['C', 'A']	98663	7996.243138049868	-220.9304758812175	0.0247556882542556	0.0108036137238875	2.291426636211452	0.0219408	0.0219408	chr3	169337909	1.658747541335082	chr3:169337909:C:A
chr3:169338883	['T', 'C']	98663	2779.28169442389	260.56346496933696	0.0049734799761407	0.0183608453627754	0.2708742368814849	0.786488	0.786488	chr3	169338883	0.1043078993261878	chr3:169338883:T:C
chr3:169340243	['C', 'T']	98663	2777.112589829615	261.9162438675456	0.00586862269831	0.0183660657084681	0.3195361919893451	0.749321	0.749321	chr3	169340243	0.1253320959667988	chr3:169340243:C:T
chr3:169340842	['T', 'A']	98663	2778.1971091469345	261.50042589609035	0.0054582718281398	0.0183636488434476	0.2972324223073703	0.76629	0.76629	chr3	169340842	0.1156068419014324	chr3:169340842:T:A
chr3:169341977	['C', 'T']	98663	8086.47529018196	287.4879443375443	0.0100625385287331	0.0108362118359882	0.92860297316396	0.353097	0.353097	chr3	169341977	0.4521059722952447	chr3:169341977:C:T
chr3:169344441	['G', 'C']	98663	8780.06788577916	411.25224653986174	0.0114980782136045	0.0104725150089814	1.0979290269570938	0.272238	0.272238	chr3	169344441	0.5650512544505748	chr3:169344441:G:C
chr3:169345393	['C', 'A']	98663	2780.1972510541686	263.472052265624	0.0063276758346641	0.0183574677777855	0.3446921934582529	0.730327	0.730327	chr3	169345393	0.1364826433072614	chr3:169345393:C:A
chr3:169346465	['A', 'G']	98663	2137.0866418674427	26.383523247054484	0.0076419306516443	0.0205577850829417	0.3717292802124594	0.710095	0.710095	chr3	169346465	0.1486835453431637	chr3:169346465:A:G
chr3:169348190	['TTCTG', 'T']	98663	2756.08380295966	267.842411431477	0.0101539983227894	0.018441579618854	0.5506035021212781	0.581907	0.581907	chr3	169348190	0.2351464184672042	chr3:169348190:TTCTG:T
chr3:169351366	['A', 'G']	98663	9752.035545721206	-384.12692988434776	0.0100238230513659	0.0098111345144001	1.0216782816149994	0.306936	0.306936	chr3	169351366	0.5129521709215994	chr3:169351366:A:G
chr3:169352823	['G', 'A']	98663	2519.12766324069	95.07695507702353	0.0143142387011583	0.0189404223780751	0.755750764973861	0.4498	0.4498	chr3	169352823	0.3469805489003866	chr3:169352823:G:A
chr3:169353462	['A', 'G']	98663	2510.305318749936	91.44696144866896	0.0135604753387751	0.0189719572609756	0.7147641728388437	0.474756	0.474756	chr3	169353462	0.323529537911797	chr3:169353462:A:G
chr3:169353582	['T', 'C']	98663	78847.37222954478	-1480.1470388681507	-0.0049983102973387	0.0044071763864793	-1.1341298507300406	0.256743	0.256743	chr3	169353582	0.5905013884427232	chr3:169353582:T:C
chr3:169354443	['T', 'G']	98663	2333.260136641933	35.56897797953095	0.0007651489680316	0.0196957207192668	0.0388484878993603	0.969011	0.969011	chr3	169354443	0.0136712929056993	chr3:169354443:T:G
chr3:169355217	['G', 'C']	98663	9739.493573759855	-379.0720352220458	0.0105068059258671	0.0098099148516476	1.0710394620909949	0.284154	0.284154	chr3	169355217	0.5464462260676036	chr3:169355217:G:C
chr3:169357451	['C', 'T']	98663	16070.14015366526	67.22343412160829	0.0175329632105363	0.0077679453558383	2.2570914710874903	0.0240045	0.0240045	chr3	169357451	1.6197073357061655	chr3:169357451:C:T
chr3:169359191	['C', 'G']	98663	9738.592233698571	-378.515842915258	0.0105636744530472	0.0098102738818084	1.0767970986657012	0.281574	0.281574	chr3	169359191	0.5504074495932718	chr3:169359191:C:G
chr3:169360270	['C', 'A']	98663	79794.36601591161	-1606.4668256877508	-0.0043969404675713	0.0044654086240866	-0.9846669896801816	0.32479	0.32479	chr3	169360270	0.4883973507722295	chr3:169360270:C:A
chr3:169361405	['T', 'C']	98663	104900.8334854107	-1736.6401434514207	0.0035558563494903	0.0043328163828777	0.8206801385681314	0.41183	0.41183	chr3	169361405	0.3852820201271691	chr3:169361405:T:C
chr3:169361975	['T', 'C']	98663	10742.979970401608	19.275517485667763	0.0182963795688114	0.0093583593579507	1.9550840985035485	0.050576	0.050576	chr3	169361975	1.2960555215044955	chr3:169361975:T:C
chr3:169362071	['A', 'T']	98663	9633.245671127332	-410.1476330163937	0.0090675195679068	0.0098637172940862	0.9192801554991016	0.357951	0.357951	chr3	169362071	0.4461764199653111	chr3:169362071:A:T
chr3:169362397	['T', 'G']	98663	16055.858436330816	63.631253946439806	0.0179254161090523	0.0077731702930194	2.306062447280998	0.0211092	0.0211092	chr3	169362397	1.6755282253455424	chr3:169362397:T:G
chr3:169363825	['G', 'A']	98663	10711.32569430367	28.451225227541613	0.0190021643519455	0.0093698425303757	2.0280132019661066	0.0425616	0.0425616	chr3	169363825	1.3709820541596744	chr3:169363825:G:A
chr3:169364387	['T', 'C']	98663	78318.81403789803	-1542.4758103257473	-0.0044496603952062	0.0044094428488086	-1.009120777335493	0.312919	0.312919	chr3	169364387	0.5045680663052656	chr3:169364387:T:C
chr3:169365164	['G', 'A']	98663	108540.10229922344	-1619.154416931278	0.0029981657938712	0.0043714739886866	0.6858477945037501	0.492811	0.492811	chr3	169365164	0.3073196068785653	chr3:169365164:G:A
chr3:169365198	['A', 'C']	98663	9867.6000790618	-359.4513335378378	0.0108600706458496	0.0097468493165911	1.114213454327598	0.26519	0.26519	chr3	169365198	0.5764428566877081	chr3:169365198:A:C
chr3:169365337	['G', 'A']	98663	2551.05171242943	118.34667195886053	0.0182550630654725	0.0188707238433217	0.9673748191664012	0.333359	0.333359	chr3	169365337	0.4770878153319557	chr3:169365337:G:A
chr3:169367039	['C', 'A']	98663	92424.30444390382	-1516.250654196494	0.0002793079323882	0.0043406424304244	0.064347141434764	0.948694	0.948694	chr3	169367039	0.0228738460991232	chr3:169367039:C:A
chr3:169368239	['G', 'A']	98663	9854.998854571071	-363.890166361408	0.0103502134670302	0.0097521195103834	1.0613296377274644	0.288543	0.288543	chr3	169368239	0.5397894571316092	chr3:169368239:G:A
chr3:169368912	['A', 'T']	98663	2554.258887210728	114.06823808359051	0.0161015550888671	0.0188619006580857	0.8536549619650744	0.393298	0.393298	chr3	169368912	0.4052782620600531	chr3:169368912:A:T
chr3:169369511	['TA', 'T']	98663	9336.217329588657	-424.13820476484193	0.0095659587731612	0.0100223112797015	0.954466340766664	0.33985	0.33985	chr3	169369511	0.4687127257417195	chr3:169369511:TA:T
chr3:169371575	['T', 'C']	98663	105474.89754688292	-2074.979663688662	0.0033269446632262	0.0043051002094713	0.7727914569576958	0.439648	0.439648	chr3	169371575	0.3568948981477335	chr3:169371575:T:C
chr3:169372008	['T', 'C']	98663	3838.077801765642	-17.61432307864439	-0.0034813465836319	0.0153513926494932	-0.2267772483656015	0.820597	0.820597	chr3	169372008	0.0858700750925125	chr3:169372008:T:C
chr3:169372338	['A', 'G']	98663	149738.6237431074	-4454.921612151418	0.000183424051956	0.0049671667666939	0.0369272989153385	0.970543	0.970543	chr3	169372338	0.0129852183909976	chr3:169372338:A:G
chr3:169374250	['A', 'G']	98663	23154.98969040812	-649.3649073965187	-0.0011497219686704	0.0065986813981356	-0.1742351083953334	0.861681	0.861681	chr3	169374250	0.0646534831088878	chr3:169374250:A:G
chr3:169374633	['T', 'C']	98663	2121.042995712592	-30.68416648915941	0.0158803145354573	0.020618781873667	0.7701868438570868	0.441191	0.441191	chr3	169374633	0.3553733554571502	chr3:169374633:T:C
chr3:169375207	['C', 'T']	98663	84277.08382753974	-3810.8642243448944	0.0029496687589938	0.0043380576984936	0.6799514815162848	0.496537	0.496537	chr3	169375207	0.3040483840324069	chr3:169375207:C:T
chr3:169375877	['AAAAG', 'A']	98663	84256.42919142554	-3821.1782239908016	0.0027146943492983	0.0043393161507991	0.6256041862260739	0.531576	0.531576	chr3	169375877	0.2744346351462665	chr3:169375877:AAAAG:A
chr3:169376004	['G', 'A']	98663	11854.32164578518	-398.1823101978306	-0.0217672155896535	0.0089306273717492	-2.437366904201057	0.0147964	0.0147964	chr3	169376004	1.8298439366534376	chr3:169376004:G:A
chr3:169376619	['A', 'C']	98663	149176.19163279168	-4394.363619517705	3.7669374721137286e-05	0.0049544213673162	0.0076031834856918	0.993934	0.993934	chr3	169376619	0.0026424530146089	chr3:169376619:A:C
chr3:169376971	['A', 'G']	98663	27257.972923108107	308.7054585777424	0.0076401326618378	0.0062687846454018	1.2187581954090507	0.222939	0.222939	chr3	169376971	0.6518139512451007	chr3:169376971:A:G
chr3:169376975	['G', 'A']	98663	84282.33582747821	-3813.6372356664624	0.0028762490192379	0.0043382867849571	0.6629919048254874	0.507337	0.507337	chr3	169376975	0.2947034635058458	chr3:169376975:G:A
chr3:169377587	['G', 'A']	98663	62789.8189181518	-725.3290432519951	-0.003284521397342	0.0046441321755076	-0.7072411536140317	0.479418	0.479418	chr3	169377587	0.3192856641823814	chr3:169377587:G:A
chr3:169379112	['C', 'T']	98663	85438.01918941956	-3869.039341973908	0.0028021609761552	0.0043344043163073	0.6464927523287619	0.517962	0.517962	chr3	169379112	0.285702100864171	chr3:169379112:C:T
chr3:169379545	['A', 'C']	98663	22862.31721285719	-706.0277362054032	-0.001527117101058	0.006640373625923	-0.2299745747884445	0.818112	0.818112	chr3	169379545	0.0871872370959971	chr3:169379545:A:C
chr3:169379593	['C', 'T']	98663	81648.17128808232	-3886.348238943463	0.0014949064044734	0.0043575866844863	0.3430583285458304	0.731555	0.731555	chr3	169379593	0.1357530170457485	chr3:169379593:C:T
chr3:169380148	['T', 'C']	98663	23158.694504425053	-643.0285486707623	-0.000931227426218	0.006598598602348	-0.1411250300763356	0.887771	0.887771	chr3	169380148	0.0516990457779647	chr3:169380148:T:C
chr3:169380503	['T', 'C']	98663	2116.150137852741	-29.588591122006267	0.0167954323502238	0.0206419050583697	0.8136570874989955	0.415843	0.415843	chr3	169380503	0.3810706047179519	chr3:169380503:T:C
chr3:169380887	['A', 'G']	98663	27273.59361378612	311.7462475489735	0.0078362662668898	0.0062668633246855	1.2504287808579289	0.211146	0.211146	chr3	169380887	0.6754171415390132	chr3:169380887:A:G
chr3:169381003	['C', 'T']	98663	84326.38443915045	-3803.700187721578	0.0031428219428457	0.0043378492115166	0.7245115700429999	0.468753	0.468753	chr3	169381003	0.3290559397884349	chr3:169381003:C:T
chr3:169381073	['C', 'T']	98663	84281.5423656655	-3811.7702239861615	0.0029390012439755	0.0043382685904773	0.6774594939618803	0.498116	0.498116	chr3	169381073	0.302669508056596	chr3:169381073:C:T
chr3:169381204	['G', 'A']	98663	27271.382047071707	310.48077110049786	0.0077963725003528	0.0062672451624685	1.2439871583517257	0.213507	0.213507	chr3	169381204	0.67058788170904	chr3:169381204:G:A
chr3:169382119	['T', 'C']	98663	44011.02933752344	-1973.1888842354376	0.0004580599662045	0.0051035041471342	0.0897540107735077	0.928483	0.928483	chr3	169382119	0.0322260435383971	chr3:169382119:T:C
chr3:169382169	['T', 'A']	98663	22860.54873697442	-720.914520478744	-0.0022153962713306	0.0066403253709597	-0.3336276684602288	0.738661	0.738661	chr3	169382169	0.1315548303575445	chr3:169382169:T:A
chr3:169382329	['G', 'A']	98663	63173.36706576504	-556.884710927797	-0.0032077749419539	0.0046578040747097	-0.6886882510518341	0.491021	0.491021	chr3	169382329	0.3088999335611638	chr3:169382329:G:A
chr3:169382967	['C', 'T']	98663	107608.23702508234	-2514.8990887345176	-0.0027575736272427	0.0043188911202763	-0.6384911196988547	0.523156	0.523156	chr3	169382967	0.2813687894558839	chr3:169382967:C:T
chr3:169383098	['T', 'C']	98663	107622.54157203126	-2513.860048219151	-0.0027508663212722	0.004318823518149	-0.6369480738706474	0.52416	0.52416	chr3	169383098	0.2805361242556944	chr3:169383098:T:C
chr3:169383111	['G', 'A']	98663	107608.9895760453	-2513.865652123344	-0.0028045743500597	0.0043183262507886	-0.6494586530018571	0.516043	0.516043	chr3	169383111	0.2873141086738465	chr3:169383111:G:A
chr3:169384295	['C', 'T']	98663	43943.79010643689	-1963.234542002014	0.0006859438592172	0.00510611641823	0.134337685049304	0.893136	0.893136	chr3	169384295	0.0490824049945475	chr3:169384295:C:T
chr3:169384832	['G', 'A']	98663	2083.105566705184	-18.73852565288804	0.020706714872276	0.0208023089466147	0.9954046411586308	0.319542	0.319542	chr3	169384832	0.4954720509032413	chr3:169384832:G:A
chr3:169384901	['G', 'A']	98663	43938.90686617397	-1966.7696065482849	0.000562618831309	0.0051066974005902	0.1101727373241256	0.912273	0.912273	chr3	169384901	0.0398751785008142	chr3:169384901:G:A
chr3:169386043	['T', 'C']	98663	11734.47573966896	-387.3900550175193	-0.0218022482000679	0.0089743508839717	-2.429395560965519	0.0151258	0.0151258	chr3	169386043	1.820281646335165	chr3:169386043:T:C
chr3:169386113	['C', 'T']	98663	10788.546737213404	-571.6964727115827	-0.0037494692198468	0.0093441294091261	-0.4012646931221711	0.688226	0.688226	chr3	169386113	0.1622689245031777	chr3:169386113:C:T
chr3:169386435	['C', 'T']	98663	44374.34440389296	-1932.5977801066567	0.0004218523318001	0.0050855447408437	0.0829512575933348	0.93389	0.93389	chr3	169386435	0.0297042749544673	chr3:169386435:C:T
chr3:169386754	['A', 'G']	98663	62755.87510908176	-752.5829176602039	-0.0039114644637779	0.0046475834822293	-0.8416125237414186	0.400007	0.400007	chr3	169386754	0.3979324085851048	chr3:169386754:A:G
chr3:169386859	['A', 'G']	98663	44402.85515981735	-1949.2671254309755	5.284740247062486e-05	0.0050867258755617	0.0103892766709762	0.991711	0.991711	chr3	169386859	0.0036148695710605	chr3:169386859:A:G
chr3:169387423	['C', 'T']	98663	2094.063673221164	-15.435365492434066	0.022009619468612	0.0207486845903528	1.0607717984611624	0.288796	0.288796	chr3	169387423	0.5394088263030843	chr3:169387423:C:T
chr3:169389140	['A', 'G']	98663	4262.345608433428	219.05577089214944	0.0241545309572504	0.0147532831554386	1.6372308931348742	0.101585	0.101585	chr3	169389140	0.9931704150655148	chr3:169389140:A:G
chr3:169392035	['A', 'G']	98663	124987.20171108253	-2720.3428685812573	0.0012723990957409	0.0044529067234513	0.2857457330152013	0.775073	0.775073	chr3	169392035	0.1106573916818958	chr3:169392035:A:G
chr3:169392760	['T', 'C']	98663	4207.298501865067	201.8485616592206	0.0220058427602762	0.0148374768897788	1.4831256637330026	0.138044	0.138044	chr3	169392760	0.8599824649647372	chr3:169392760:T:C
chr3:169394127	['C', 'T']	98663	111365.96127331712	-2462.832666935252	-0.0009960652987125	0.0043378249268531	-0.2296232133635644	0.818385	0.818385	chr3	169394127	0.0870423393116939	chr3:169394127:C:T
chr3:169394354	['T', 'C']	98663	17092.039419402576	-1136.3703560820086	-0.0057456674444093	0.0075605451425813	-0.7599541218330191	0.447284	0.447284	chr3	169394354	0.3494166368955114	chr3:169394354:T:C
chr3:169395322	['C', 'A']	98663	110246.46549137284	-2412.901949072735	-0.0008947510163608	0.0043335685703984	-0.2064697954643501	0.836424	0.836424	chr3	169395322	0.0775735142115792	chr3:169395322:C:A
chr3:169395740	['G', 'A']	98663	2950.0897020068924	79.00489907821063	0.0199495635939838	0.0176821250998212	1.128233370217787	0.259224	0.259224	chr3	169395740	0.5863247922109889	chr3:169395740:G:A
chr3:169395809	['C', 'T']	98663	2083.147796383392	-18.74474787146037	0.0207106290691535	0.0208022996594792	0.9955932472935064	0.31945	0.31945	chr3	169395809	0.4955971075318413	chr3:169395809:C:T
chr3:169395964	['G', 'A']	98663	2083.126681330265	-18.699064499179595	0.0207218705601718	0.0208023000150262	0.9961336268202888	0.319188	0.319188	chr3	169395964	0.4959534444884336	chr3:169395964:G:A
chr3:169396076	['G', 'A']	98663	10784.765163801492	-569.6037118054221	-0.0034251838647681	0.009346518530597	-0.3664662787063861	0.714018	0.714018	chr3	169396076	0.1462908397614467	chr3:169396076:G:A
chr3:169396966	['T', 'G']	98663	51315.24393162044	-340.1107339693462	0.0019391529193718	0.0049162131849455	0.3944403642441597	0.693257	0.693257	chr3	169396966	0.1591057365412653	chr3:169396966:T:G
chr3:169397306	['T', 'C']	98663	4547.230442538871	204.67946134169827	0.018155531412864	0.0143814112439838	1.2624304461399098	0.206797	0.206797	chr3	169397306	0.684455765833879	chr3:169397306:T:C
chr3:169398440	['T', 'C']	98663	44110.28284671532	-1953.7429205816625	0.0003121169744216	0.0050971143734184	0.0612340535361304	0.951173	0.951173	chr3	169398440	0.0217404860990328	chr3:169398440:T:C
chr3:169398691	['T', 'A']	98663	10011.116145643273	-528.9516226776835	-0.0020363844007179	0.0096916331301241	-0.2101177761659505	0.833576	0.833576	chr3	169398691	0.0790547979044508	chr3:169398691:T:A
chr3:169399217	['A', 'G']	98663	111414.74811930978	-2460.672562186115	-0.0008672474895511	0.0043372556699824	-0.1999530476271613	0.841518	0.841518	chr3	169399217	0.0749365900659732	chr3:169399217:A:G
chr3:169399768	['T', 'C']	98663	43982.92789504636	-1954.1394805381285	0.000145818449531	0.0051019541382344	0.0285809016663309	0.977199	0.977199	chr3	169399768	0.0100169861262555	chr3:169399768:T:C
chr3:169399926	['C', 'A']	98663	2078.210637284219	-17.649333577917822	0.0214488911239561	0.0208270150770622	1.0298591058100677	0.303079	0.303079	chr3	169399926	0.5184441543617617	chr3:169399926:C:A
chr3:169399976	['A', 'G']	98663	10848.099510405158	-574.9930411930548	-0.0027409801555721	0.0093218954587612	-0.294036783366411	0.76873	0.76873	chr3	169399976	0.1142261700817329	chr3:169399976:A:G
chr3:169400004	['A', 'C']	98663	111956.31150449658	-2434.952644255937	7.870097233717626e-05	0.0043398210411465	0.0181346123701875	0.985532	0.985532	chr3	169400004	0.006329269712498	chr3:169400004:A:C
chr3:169400776	['A', 'T']	98663	4537.18394672559	203.65034816210783	0.0180290903411981	0.0143947877915065	1.2524735065449142	0.2104	0.2104	chr3	169400776	0.6769542645182985	chr3:169400776:A:T
chr3:169400872	['A', 'G']	98663	4536.643736885322	201.15112572402623	0.0176366529627417	0.0143967787256351	1.2250416081854172	0.220562	0.220562	chr3	169400872	0.6564693088127573	chr3:169400872:A:G
chr3:169401628	['C', 'G']	98663	4544.184230531427	200.72119549931432	0.017382413427822	0.0143867917796495	1.208220268566745	0.226965	0.226965	chr3	169401628	0.6440411096739121	chr3:169401628:C:G
chr3:169401641	['C', 'T']	98663	2948.059760188929	75.50924588817259	0.0190381667274306	0.0176883457589157	1.0763113174579677	0.281791	0.281791	chr3	169401641	0.5500728817474388	chr3:169401641:C:T
chr3:169402028	['G', 'A']	98663	2943.119320082304	78.76607087674796	0.0201987738062579	0.0177021673884024	1.1410339402558816	0.253859	0.253859	chr3	169402028	0.5954074350521668	chr3:169402028:G:A
chr3:169402174	['A', 'G']	98663	23145.04963000507	-647.5096167533163	-0.0009480343426641	0.0066002385696376	-0.1436363750585104	0.885788	0.885788	chr3	169402174	0.0526702075115035	chr3:169402174:A:G
chr3:169403632	['C', 'T']	98663	10869.101639078388	-572.352792985616	-0.0026158985631968	0.0093121180252397	-0.2809133814784862	0.778777	0.778777	chr3	169403632	0.1085868831928173	chr3:169403632:C:T
chr3:169403985	['G', 'C']	98663	2945.208958400908	76.6279973263774	0.019704939792948	0.0176961726469663	1.1135142149693076	0.26549	0.26549	chr3	169403985	0.5759518324981774	chr3:169403985:G:C
chr3:169404143	['A', 'T']	98663	111405.22872523768	-2445.9045892375284	-0.0005858641527477	0.0043364943257639	-0.1351008692129614	0.892532	0.892532	chr3	169404143	0.0493762041521441	chr3:169404143:A:T
chr3:169404170	['T', 'A']	98663	4545.506781413452	200.60951111818667	0.0174958273439806	0.014386997952146	1.2160860383921046	0.223955	0.223955	chr3	169404170	0.6498392370899373	chr3:169404170:T:A
chr3:169404362	['T', 'C']	98663	11222.137421061703	-391.5929225862129	-0.0195325955755128	0.0091417901891698	-2.136626981294403	0.0326308	0.0326308	chr3	169404362	1.4863722786078806	chr3:169404362:T:C
chr3:169405049	['G', 'A']	98663	43862.334806540224	-1907.688994914975	0.00065919426897	0.0051079696349382	0.1290521119117933	0.897317	0.897317	chr3	169405049	0.0470541043026747	chr3:169405049:G:A
chr3:169405317	['T', 'A']	98663	2080.253013147358	-18.33969619917092	0.0215775856427156	0.0208173810980185	1.0365177800760683	0.299963	0.299963	chr3	169405317	0.5229323115697614	chr3:169405317:T:A
chr3:169405552	['G', 'A']	98663	10039.407018112894	-348.4800111449382	-0.0217890551238355	0.0096466212970268	-2.258724008430927	0.0239027	0.0239027	chr3	169405552	1.6215530392664366	chr3:169405552:G:A
chr3:169407094	['A', 'G']	98663	20459.76951540957	477.5103279777926	-0.0044529262194927	0.0071930926848838	-0.6190558657544406	0.535881	0.535881	chr3	169407094	0.2709316408691278	chr3:169407094:A:G
chr3:169407453	['CA', 'C']	98663	6461.458431316897	-172.74534270117937	0.0145319151122289	0.0119660377703013	1.2144299885377208	0.224586	0.224586	chr3	169407453	0.6486173198120978	chr3:169407453:CA:C
chr3:169408139	['A', 'T']	98663	2078.168506411231	-14.61324980620666	0.0238794100988755	0.0208358514487283	1.146073159411637	0.251768	0.251768	chr3	169408139	0.5989994700445688	chr3:169408139:A:T
chr3:169409385	['G', 'A']	98663	11179.56655314318	-586.766302957409	-0.006463344201074	0.0091895505058303	-0.7033362727560319	0.481848	0.481848	chr3	169409385	0.3170899392966052	chr3:169409385:G:A
chr3:169409648	['C', 'T']	98663	45684.8716724449	-1753.562638323913	0.0048626400382555	0.0050353950543033	0.9656918644545834	0.334201	0.334201	chr3	169409648	0.4759922549398382	chr3:169409648:C:T
chr3:169410486	['A', 'G']	98663	111479.80648104954	-2455.3679158648465	-0.0015222545034189	0.0043381666369815	-0.3508981168316917	0.725666	0.725666	chr3	169410486	0.1392632246631168	chr3:169410486:A:G
chr3:169411711	['C', 'T']	98663	13423.816343493112	-549.8304965828527	0.0001487704480796	0.0084364436603953	0.0176342608412122	0.985931	0.985931	chr3	169411711	0.0061534779267578	chr3:169411711:C:T
chr3:169411863	['T', 'C']	98663	111517.4297316205	-2445.1555038323486	-0.0012970940020101	0.0043389725406383	-0.2989403573914638	0.764986	0.764986	chr3	169411863	0.1163465127919803	chr3:169411863:T:C
chr3:169412216	['G', 'A']	98663	2075.3786304424966	-15.48890568927984	0.0232446621075415	0.0208501366098145	1.1148445951476336	0.26492	0.26492	chr3	169412216	0.5768852536251494	chr3:169412216:G:A
chr3:169412481	['C', 'T']	98663	45681.79715948257	-1759.0586377156374	0.0046664560873172	0.0050356852451297	0.9266774748938876	0.354096	0.354096	chr3	169412481	0.4508789791660331	chr3:169412481:C:T
chr3:169412794	['T', 'C']	98663	24735.33251476466	-627.567806768976	-0.0012262740172398	0.0064523551778019	-0.1900506068634602	0.84927	0.84927	chr3	169412794	0.0709542168602158	chr3:169412794:T:C
chr3:169412959	['A', 'G']	98663	11221.682424967312	-421.403106714506	-0.0228705213706253	0.0091379188418321	-2.502815112115814	0.0123226	0.0123226	chr3	169412959	1.90929764878517	chr3:169412959:A:G
chr3:169413076	['T', 'A']	98663	2424.2211364972527	38.09512690962115	0.0200325378911138	0.0193732319596864	1.0340317987623024	0.301124	0.301124	chr3	169413076	0.5212546292358684	chr3:169413076:T:A
chr3:169413328	['C', 'T']	98663	24715.50504292824	-623.8374761071849	-0.00105295254846	0.0064509503669962	-0.163224407034198	0.870342	0.870342	chr3	169413328	0.0603100582700196	chr3:169413328:C:T
chr3:169413773	['G', 'A']	98663	45628.624694636754	-1762.5739538302314	0.0047962687594697	0.0050385462690402	0.9519151960438968	0.341142	0.341142	chr3	169413773	0.4670648087504618	chr3:169413773:G:A
chr3:169415153	['A', 'G']	98663	2426.368887357068	37.566310370512646	0.0200344188814254	0.0193658120596333	1.03452511155914	0.300893	0.300893	chr3	169415153	0.5215879156056661	chr3:169415153:A:G
chr3:169415166	['C', 'T']	98663	2077.021051671363	-15.49128003355191	0.0236482097574722	0.0208408014169569	1.1347073120821098	0.256501	0.256501	chr3	169415166	0.5909109373995906	chr3:169415166:C:T
chr3:169415292	['A', 'C']	98663	24421.70300271684	-631.4175110907121	-0.0006251131719662	0.006470765041251	-0.0966057595942906	0.92304	0.92304	chr3	169415292	0.0347794783859329	chr3:169415292:A:C
chr3:169415365	['C', 'T']	98663	10994.337198811976	-587.0334521678595	-0.0043266691651061	0.0092627764056575	-0.4671028399717676	0.640427	0.640427	chr3	169415365	0.1935303667842361	chr3:169415365:C:T
chr3:169415772	['A', 'AAAAG']	98663	11219.250841341278	-422.66528705421695	-0.0229451359497296	0.0091379466209879	-2.5109728587196445	0.0120415	0.0120415	chr3	169415772	1.9193194099929465	chr3:169415772:A:AAAAG
chr3:169416490	['T', 'A']	98663	2078.664397873897	-14.551553727887596	0.0237462584380924	0.0208410092935567	1.1394005973325838	0.254539	0.254539	chr3	169416490	0.5942456664228501	chr3:169416490:T:A
chr3:169416833	['A', 'C']	98663	115431.07887346797	-2387.180222730417	-0.0024478311046836	0.004373906631709	-0.5596441147000951	0.575723	0.575723	chr3	169416833	0.2397864202347105	chr3:169416833:A:C
chr3:169416972	['A', 'T']	98663	24694.00916547537	-619.8881912919195	-0.0009636334881231	0.0064532683079977	-0.1493248757267493	0.881298	0.881298	chr3	169416972	0.0548772154559463	chr3:169416972:A:T
chr3:169417258	['C', 'T']	98663	45369.31777391608	-1777.8867789757503	0.0046902190596256	0.0050565829610005	0.9275471392043734	0.353645	0.353645	chr3	169417258	0.4514324777985851	chr3:169417258:C:T
chr3:169417700	['A', 'C']	98663	16397.470395537544	-746.2612612759829	0.0103433671680572	0.0076933248027764	1.3444599614882156	0.178803	0.178803	chr3	169417700	0.7476251987810654	chr3:169417700:A:C
chr3:169418126	['A', 'C']	98663	25255.436996734417	-641.7088873745766	-0.0006455628233431	0.006484495073648	-0.0995548328761351	0.920698	0.920698	chr3	169418126	0.0358828002501737	chr3:169418126:A:C
chr3:169418488	['C', 'T']	98663	4065.370841526953	-246.45296106910504	0.0068336557660171	0.0149619374665495	0.4567360197364246	0.647862	0.647862	chr3	169418488	0.188517492618797	chr3:169418488:C:T
chr3:169418776	['C', 'CTG']	98663	24394.159160498835	-632.5189189859306	-0.0005658215660861	0.0064741400516263	-0.0873971773199455	0.930356	0.930356	chr3	169418776	0.031350837197346	chr3:169418776:C:CTG
chr3:169418777	['C', 'G']	98663	24394.148145519444	-630.866462864708	-0.0005177396742924	0.0064741354245336	-0.0799704733284511	0.936261	0.936261	chr3	169418777	0.0286030667971636	chr3:169418777:C:G
chr3:169418778	['AC', 'A']	98663	24394.159160498835	-630.1512760195176	-0.0004071726033487	0.0064744920543942	-0.0628887331898802	0.949855	0.949855	chr3	169418778	0.0223426868229168	chr3:169418778:AC:A
chr3:169418782	['CCAATATCATACTGA', 'C']	98663	24399.40821665029	-635.866569987054	-0.0007383451326115	0.006474450067168	-0.1140398219079166	0.909206	0.909206	chr3	169418782	0.0413377069568628	chr3:169418782:CCAATATCATACTGA:C
chr3:169419020	['T', 'C']	98663	24705.50564121278	-623.4506313085708	-0.0010892108756138	0.0064520898927827	-0.1688152046412435	0.865942	0.865942	chr3	169419020	0.062511195654134	chr3:169419020:T:C
chr3:169419271	['C', 'T']	98663	24421.23760870887	-631.3603501552501	-0.0005595685883824	0.0064699757910783	-0.0864869678730631	0.931079	0.931079	chr3	169419271	0.0310134685261799	chr3:169419271:C:T
chr3:169419513	['A', 'C']	98663	45681.74226647335	-1764.1361441073072	0.0046172715141188	0.0050359152048237	0.9168683995505288	0.359214	0.359214	chr3	169419513	0.4446467454895277	chr3:169419513:A:C
chr3:169420550	['C', 'T']	98663	2078.421317275427	-14.764192217157568	0.0238176297811344	0.0208358742979907	1.1431068089823897	0.252997	0.252997	chr3	169420550	0.5968846285916539	chr3:169420550:C:T
chr3:169420651	['C', 'A']	98663	24705.256807169084	-621.5070869721096	-0.001003695776584	0.0064525589059242	-0.1555500370035352	0.876388	0.876388	chr3	169420651	0.057303577676214	chr3:169420651:C:A
chr3:169420873	['C', 'T']	98663	24655.74929046384	-629.8896005062126	-0.0010296565809146	0.0064573388984617	-0.1594552488425104	0.873311	0.873311	chr3	169420873	0.0588310695458502	chr3:169420873:C:T
chr3:169420900	['T', 'C']	98663	2078.105313304547	-14.598871901091435	0.0238964823543785	0.0208358453142968	1.1468928663038964	0.251429	0.251429	chr3	169420900	0.5995846319260529	chr3:169420900:T:C
chr3:169421485	['C', 'T']	98663	6443.522467183619	-177.39923242261065	0.0139814826165862	0.0119811417945548	1.1669574449857931	0.24323	0.24323	chr3	169421485	0.6139828601931533	chr3:169421485:C:T
chr3:169422102	['T', 'C']	98663	93301.85890391513	-1875.711714546223	0.0025104906698554	0.0042818779052655	0.5863059912960654	0.557671	0.557671	chr3	169422102	0.2536219390971785	chr3:169422102:T:C
chr3:169422660	['A', 'G']	98663	24415.186510269883	-624.8402128276249	-0.0004512664608848	0.0064713454870394	-0.0697330194761888	0.944406	0.944406	chr3	169422660	0.024841262424935	chr3:169422660:A:G
chr3:169423746	['T', 'A']	98663	45696.968540578906	-1772.6068335958032	0.0043115560420595	0.0050355876063666	0.8562170652355177	0.39188	0.39188	chr3	169423746	0.4068469006231502	chr3:169423746:T:A
chr3:169423796	['T', 'G']	98663	24660.749239721044	-628.107559094665	-0.0009563624090001	0.0064563226613819	-0.1481280380735335	0.882242	0.882242	chr3	169423796	0.0544122710485911	chr3:169423796:T:G
chr3:169424092	['A', 'G']	98663	23023.500324385703	-719.279385953501	-0.0023309121147745	0.0066227561725948	-0.3519549948735695	0.724873	0.724873	chr3	169424092	0.1397380765057209	chr3:169424092:A:G
chr3:169424256	['G', 'A']	98663	11051.784108417129	-593.2007927698596	-0.004491495278986	0.0092431214211155	-0.4859284082025968	0.627019	0.627019	chr3	169424256	0.2027192989298345	chr3:169424256:G:A
chr3:169426250	['A', 'G']	98663	24427.466188202623	-625.6336976471866	-0.0003646513402787	0.0064692040480508	-0.056367265210716	0.955049	0.955049	chr3	169426250	0.0199743458155267	chr3:169426250:A:G
chr3:169427175	['T', 'C']	98663	27748.55401728022	-564.9230437720422	0.0022862995085358	0.0062025257570376	0.3686078217316118	0.712421	0.712421	chr3	169427175	0.147263287342285	chr3:169427175:T:C
chr3:169427204	['A', 'T']	98663	45642.354779504974	-1781.14205234695	0.004277268704708	0.0050387320768841	0.8488779795080976	0.395951	0.395951	chr3	169427204	0.4023585558581092	chr3:169427204:A:T
chr3:169428438	['A', 'T']	98663	2420.318905220476	33.85303192458132	0.0183182897453745	0.0193870346166574	0.9448732159190216	0.344726	0.344726	chr3	169428438	0.4625259599030536	chr3:169428438:A:T
chr3:169428709	['C', 'T']	98663	100296.29797759646	-2042.3645826929303	0.0033198354281363	0.0042839896974426	0.7749401055091617	0.438377	0.438377	chr3	169428709	0.3581522397315247	chr3:169428709:C:T
chr3:169428991	['C', 'CA']	98663	23024.40018447753	-716.4258032235272	-0.0022259510126424	0.0066228402005813	-0.3361021774988638	0.736795	0.736795	chr3	169428991	0.132653329987887	chr3:169428991:C:CA
chr3:169429157	['A', 'G']	98663	24419.72257024692	-635.1438933044572	-0.000781102652465	0.0064699134461117	-0.120728454711313	0.903906	0.903906	chr3	169429157	0.0438767308121546	chr3:169429157:A:G
chr3:169430073	['T', 'C']	98663	24423.70338794048	-636.2133216910958	-0.0008198343095728	0.0064697056818618	-0.1267189498080637	0.899163	0.899163	chr3	169430073	0.0461615723560177	chr3:169430073:T:C
chr3:169430623	['G', 'A']	98663	27145.07926594342	-592.6122625347788	0.000726369794992	0.0061850579572558	0.1174394484274759	0.906512	0.906512	chr3	169430623	0.0426264425345081	chr3:169430623:G:A
chr3:169430632	['A', 'G']	98663	45713.656620032416	-1759.406059855974	0.0046177858885414	0.0050345044558674	0.9172274906142366	0.359026	0.359026	chr3	169430632	0.4448740994783405	chr3:169430632:A:G
chr3:169430647	['C', 'A']	98663	45714.14344087767	-1762.502442823634	0.0044880127590335	0.0050348907489969	0.8913823522243576	0.372726	0.372726	chr3	169430647	0.4286103113977889	chr3:169430647:C:A
chr3:169430682	['C', 'G']	98663	11032.118161637252	-588.806153366118	-0.0042521831975507	0.0092491817801265	-0.4597361473300616	0.645707	0.645707	chr3	169430682	0.1899645054558688	chr3:169430682:C:G
chr3:169430695	['T', 'C']	98663	11212.681877616384	-427.2463970907943	-0.0231722324961683	0.009141848270469	-2.5347426265016577	0.0112545	0.0112545	chr3	169430695	1.9486737944941537	chr3:169430695:T:C
chr3:169431042	['T', 'A']	98663	45706.87546377958	-1759.8326918353407	0.0046303653302264	0.0050347137479122	0.9196879032390812	0.357738	0.357738	chr3	169431042	0.446434925342302	chr3:169431042:T:A
chr3:169431317	['G', 'A']	98663	23028.86727484669	-726.7821801072762	-0.002613092831964	0.0066228884253669	-0.394554862491023	0.693172	0.693172	chr3	169431317	0.1591589885015288	chr3:169431317:G:A
chr3:169432844	['T', 'C']	98663	24425.45616098129	-632.7855690511954	-0.000653782979807	0.0064692642271155	-0.1010598666022497	0.919503	0.919503	chr3	169432844	0.0364468494804765	chr3:169432844:T:C
chr3:169433009	['C', 'T']	98663	24421.732687317544	-633.1878762934562	-0.0007219551540263	0.0064694221627801	-0.1115949981097043	0.911145	0.911145	chr3	169433009	0.0404125037198018	chr3:169433009:C:T
chr3:169434195	['T', 'G']	98663	24461.727253375502	-630.326971979353	-0.0004934259790765	0.0064656552904375	-0.0763149219857574	0.939169	0.939169	chr3	169434195	0.027256251010357	chr3:169434195:T:G
chr3:169434365	['C', 'A']	98663	11026.005787905204	-594.5409585683016	-0.0048446148295909	0.0092519979154201	-0.523629044653859	0.600538	0.600538	chr3	169434365	0.2214595067154157	chr3:169434365:C:A
chr3:169434875	['C', 'T']	98663	104509.54069973744	-2290.4206020494303	-0.0024296488127103	0.0043023586874556	-0.5647248379812012	0.572262	0.572262	chr3	169434875	0.2424050916562311	chr3:169434875:C:T
chr3:169435122	['C', 'T']	98663	10038.508727117922	-372.2196494192378	-0.0248949338845244	0.0096423289953895	-2.5818382567560096	0.00982899	0.00982899	chr3	169435122	2.007491106782568	chr3:169435122:C:T
chr3:169435815	['A', 'T']	98663	24441.229519330176	-638.2318275848993	-0.0008241812466115	0.0064673805603034	-0.1274366397533957	0.898595	0.898595	chr3	169435815	0.0464360022558476	chr3:169435815:A:T
chr3:169436569	['G', 'A']	98663	45769.81410932241	-1773.1744169803237	0.0044430794280907	0.0050327945188602	0.8828255179980792	0.377333	0.377333	chr3	169436569	0.4232752115199484	chr3:169436569:G:A
chr3:169436723	['A', 'T']	98663	103975.50765955294	-2229.95237225973	-0.0031450739070881	0.0043057381377753	-0.7304378033340219	0.465124	0.465124	chr3	169436723	0.3324312506870422	chr3:169436723:A:T
chr3:169436740	['G', 'T']	98663	11016.004875625924	-590.9897367074997	-0.0047631426434367	0.0092547188957242	-0.5146717795650503	0.606784	0.606784	chr3	169436740	0.2169658794398939	chr3:169436740:G:T
chr3:169437530	['G', 'A']	98663	110368.0845625881	-2371.8283623299512	-0.0011476785336904	0.0043340378258805	-0.2648058415266158	0.79116	0.79116	chr3	169437530	0.1017356782086725	chr3:169437530:G:A
chr3:169437670	['T', 'C']	98663	45783.96065809749	-1770.0397508342503	0.0043354610923795	0.0050320765176428	0.8615650173798067	0.388929	0.388929	chr3	169437670	0.4101296730252953	chr3:169437670:T:C
chr3:169437688	['G', 'A']	98663	69517.9103904135	-2638.023691182392	-0.0015955030664959	0.004444368394964	-0.3589943327614056	0.7196	0.7196	chr3	169437688	0.1429088453264862	chr3:169437688:G:A
chr3:169437875	['T', 'C']	98663	10025.812933961788	-366.7304283985626	-0.0242855131969042	0.0096510132467996	-2.51636927396795	0.0118587	0.0118587	chr3	169437875	1.9259629175292017	chr3:169437875:T:C
chr3:169438131	['C', 'G']	98663	11035.335546320695	-588.0989671778858	-0.0045051956982606	0.0092460239171926	-0.4872576297237754	0.626077	0.626077	chr3	169438131	0.2033722504658958	chr3:169438131:C:G
chr3:169438655	['T', 'C']	98663	34778.732518510995	287.1985998355591	-0.0022060323490798	0.0057887099192305	-0.3810922260504382	0.703136	0.703136	chr3	169438655	0.1529606659657947	chr3:169438655:T:C
chr3:169438686	['G', 'GTACT']	98663	44546.41800894062	-1699.1144291383578	0.0048864097030142	0.0050793435397912	0.9620159898093962	0.336044	0.336044	chr3	169438686	0.4736038544371462	chr3:169438686:G:GTACT
chr3:169439073	['T', 'A']	98663	2531.9271765291337	37.256616640058624	0.0138941175507358	0.0189988629353493	0.731313110580128	0.46459	0.46459	chr3	169439073	0.3329301423437003	chr3:169439073:T:A
chr3:169439420	['T', 'C']	98663	44504.22189541155	-1691.4922781003338	0.0053016257645066	0.0050829311106201	1.0430253035359074	0.296939	0.296939	chr3	169439420	0.5273327583741136	chr3:169439420:T:C
chr3:169440210	['ATG', 'A']	98663	110219.75700470364	-2369.54731823003	-0.0011996905455398	0.0043331130526115	-0.2768657385518167	0.781884	0.781884	chr3	169440210	0.1068576739181032	chr3:169440210:ATG:A
chr3:169440227	['C', 'A']	98663	2644.536074531392	47.289792715093725	0.0129210346158274	0.0186094339462915	0.6943271167257811	0.487479	0.487479	chr3	169440227	0.3120440884383886	chr3:169440227:C:A
chr3:169440473	['A', 'G']	98663	57901.15244120147	-1996.1112232321825	-0.0004467728248359	0.004676407928497	-0.0955376074258651	0.923888	0.923888	chr3	169440473	0.0343806737259427	chr3:169440473:A:G
chr3:169440603	['G', 'A']	98663	10020.914103837657	-368.5899630437754	-0.0243437261493765	0.0096518771432201	-2.52217530208375	0.0116647	0.0116647	chr3	169440603	1.9331264261818424	chr3:169440603:G:A
chr3:169442514	['T', 'A']	98663	5896.298810030612	-267.0144921263238	0.0086543460869096	0.012502870760905	0.6921887182878579	0.48882	0.48882	chr3	169442514	0.3108510333057135	chr3:169442514:T:A
chr3:169443114	['C', 'A']	98663	44494.666595705865	-1693.7842443636414	0.0052850539972792	0.0050829287136204	1.0397655161122343	0.298451	0.298451	chr3	169443114	0.5251269616081107	chr3:169443114:C:A
chr3:169443715	['C', 'T']	98663	2071.020990857676	-14.039438184424933	0.0262020091344605	0.0208677546947454	1.25562186817628	0.209256	0.209256	chr3	169443715	0.679322080624865	chr3:169443715:C:T
chr3:169444424	['T', 'C']	98663	111512.25584460344	-2403.270710650631	-0.0008164537340343	0.0043382336134905	-0.1881995777026583	0.850721	0.850721	chr3	169444424	0.0702128465279375	chr3:169444424:T:C
chr3:169445064	['A', 'G']	98663	11278.914540570677	-402.1198642606718	-0.0209101851511196	0.0091188381560455	-2.293075586307741	0.0218457	0.0218457	chr3	169445064	1.6606340346684592	chr3:169445064:A:G
chr3:169445431	['A', 'G']	98663	2646.1340996168583	48.72670789585867	0.0135977915597221	0.0186023878368575	0.730970221617485	0.464799	0.464799	chr3	169445431	0.3327348149872374	chr3:169445431:A:G
chr3:169447040	['A', 'T']	98663	44593.5197814562	-1703.841596896071	0.0044766458816861	0.0050767186800933	0.881799083971263	0.377888	0.377888	chr3	169447040	0.422636899076712	chr3:169447040:A:T
chr3:169447385	['A', 'G']	98663	111461.46466080046	-2420.5367316534707	-0.0013218859066945	0.004338233704643	-0.3047060155564632	0.760591	0.760591	chr3	169447385	0.1188488178587807	chr3:169447385:A:G
chr3:169448058	['C', 'T']	98663	11234.366392636672	-413.324602597437	-0.021829030240013	0.0091359832601093	-2.3893465671424496	0.0168802	0.0168802	chr3	169448058	1.7726224120716303	chr3:169448058:C:T
chr3:169448100	['C', 'T']	98663	111430.58812079928	-2418.124752391381	-0.0013632289282081	0.0043378222263272	-0.3142657437491074	0.75332	0.75332	chr3	169448100	0.1230205022682838	chr3:169448100:C:T
chr3:169450229	['T', 'G']	98663	30448.32053036524	-938.470837515626	-0.0002278126028102	0.0058860832595017	-0.0387035984315146	0.969127	0.969127	chr3	169450229	0.0136193067623381	chr3:169450229:T:G
chr3:169451893	['C', 'T']	98663	2605.66024250289	47.421236926200095	0.0156636432301717	0.0187335604380638	0.8361274025809626	0.403085	0.403085	chr3	169451893	0.3946033629445363	chr3:169451893:C:T
chr3:169453042	['G', 'A']	98663	2854.260364506255	44.28139914262616	0.0100459109987948	0.0178940824294251	0.5614096748696799	0.57452	0.57452	chr3	169453042	0.2406948481968428	chr3:169453042:G:A
chr3:169453947	['G', 'A']	98663	2607.317117920751	46.75857071362719	0.0152817761112593	0.0187268398420101	0.8160360338522058	0.414481	0.414481	chr3	169453947	0.3824953729165586	chr3:169453947:G:A
chr3:169454555	['T', 'C']	98663	2858.405599651289	46.00233387135867	0.0106835232755185	0.0178830133985869	0.5974118028879105	0.550234	0.550234	chr3	169454555	0.2594525772393825	chr3:169454555:T:C
chr3:169454886	['A', 'G']	98663	2607.211403375399	46.72289024286356	0.0152672320936646	0.0187268593185583	0.815258545704713	0.414926	0.414926	chr3	169454886	0.3820293506548918	chr3:169454886:A:G
chr3:169454922	['C', 'T']	98663	6936.4921342847865	-245.637243172276	0.0055520563023527	0.0115650971114734	0.4800700114177746	0.631179	0.631179	chr3	169454922	0.1998474589998994	chr3:169454922:C:T
chr3:169455882	['G', 'A']	98663	102666.77102510036	-2057.2602685622664	-0.0004875423636586	0.0043005693805741	-0.1133669336578679	0.90974	0.90974	chr3	169455882	0.0410827095462755	chr3:169455882:G:A
chr3:169456727	['G', 'A']	98663	12492.266155109322	-325.53891761080405	0.0037309441299451	0.0087258425574448	0.4275740830049588	0.668962	0.668962	chr3	169456727	0.1745985513787099	chr3:169456727:G:A
chr3:169456821	['C', 'T']	98663	10934.33247516724	-475.268075070538	-0.0003931136321337	0.0092987459464859	-0.0422759837074879	0.966279	0.966279	chr3	169456821	0.0148974588164601	chr3:169456821:C:T
chr3:169461154	['C', 'T']	98663	13573.100562566518	-429.55815143371433	-0.0178479917225658	0.0083933607344704	-2.126441634906311	0.033469	0.033469	chr3	169461154	1.4753572634704228	chr3:169461154:C:T
chr3:169461214	['T', 'A']	98663	14772.44917899858	-358.6424051529598	-0.0193642898430709	0.0081085808847352	-2.3881231646249	0.0169365	0.0169365	chr3	169461214	1.7711763335411004	chr3:169461214:T:A
chr3:169462088	['C', 'T']	98663	126055.8304474768	-3683.302184559345	-0.0035155727658063	0.0044357657395045	-0.7925514944346495	0.428041	0.428041	chr3	169462088	0.3685146300032964	chr3:169462088:C:T
chr3:169462354	['C', 'G']	98663	1992.0201901441285	-19.84518096408697	0.0254446269300377	0.0212569639510799	1.1970019325711403	0.231309	0.231309	chr3	169462354	0.635807468940166	chr3:169462354:C:G
chr3:169462630	['T', 'G']	98663	2026.0821415177527	-14.783430866167787	0.0260476168051129	0.0210882671960135	1.2351710343482818	0.21677	0.21677	chr3	169462630	0.6640008223918692	chr3:169462630:T:G
chr3:169463794	['C', 'T']	98663	94008.86787173431	-4412.521405722496	-0.0027262155614884	0.0042794024461306	-0.6370551953937901	0.52409	0.52409	chr3	169463794	0.2805941268577043	chr3:169463794:C:T
chr3:169465655	['A', 'G']	98663	12597.021418073084	-488.6080451893002	-0.0237035123165955	0.0086692187378087	-2.734215508165505	0.00625403	0.00625403	chr3	169465655	2.2038400398178686	chr3:169465655:A:G
chr3:169465681	['A', 'G']	98663	77229.9174126831	-3941.059308038651	0.003745482022659	0.0044016845079828	0.850920145654749	0.394816	0.394816	chr3	169465681	0.4036052557721334	chr3:169465681:A:G
chr3:169466320	['C', 'T']	98663	3267.066226776538	313.240498753614	0.0133819847796678	0.0168740861662304	0.7930494515577817	0.427751	0.427751	chr3	169466320	0.3688089664882665	chr3:169466320:C:T
chr3:169466635	['C', 'T']	98663	3268.19874920178	313.0775813918065	0.013540583176223	0.0168707143565383	0.8026087627389251	0.422203	0.422203	chr3	169466635	0.3744786851003263	chr3:169466635:C:T
chr3:169466933	['T', 'C']	98663	7068.5015001621805	-210.2262014567293	0.0089599096330087	0.0114614456183932	0.7817434145156987	0.434367	0.434367	chr3	169466933	0.362143176656544	chr3:169466933:T:C
chr3:169467540	['TAA', 'T']	98663	80463.72839631345	-3993.471185686728	0.0018838616233285	0.0043678443896399	0.431302366860156	0.666249	0.666249	chr3	169467540	0.1763634298149891	chr3:169467540:TAA:T
chr3:169467611	['A', 'G']	98663	107040.1226606379	-4912.8058655643445	-0.0035670208234782	0.0043015837513286	-0.829234307567883	0.406974	0.406974	chr3	169467611	0.3904333352888144	chr3:169467611:A:G
chr3:169468505	['G', 'A']	98663	79772.31946598548	-3863.51153363013	-0.0007290542016348	0.0043613554450138	-0.1671622986996801	0.867243	0.867243	chr3	169468505	0.0618591969037662	chr3:169468505:G:A
chr3:169471375	['AAT', 'A']	98663	2045.373156267424	0.3812442421706609	0.0348928439375115	0.0210079557525685	1.6609347595967452	0.0967297	0.0967297	chr3	169471375	1.014440159156735	chr3:169471375:AAT:A
chr3:169471629	['A', 'G']	98663	123018.43080463492	-3414.847227730628	-0.0013249383326655	0.0044087835959705	-0.3005224238895497	0.763779	0.763779	chr3	169471629	0.1170322866664165	chr3:169471629:A:G
chr3:169471972	['T', 'C']	98663	8758.710192083525	-96.4996044741864	-0.0174858039402129	0.0103327753974623	-1.6922659467181744	0.0905984	0.0905984	chr3	169471972	1.0428794720506356	chr3:169471972:T:C
chr3:169473119	['G', 'A']	98663	121193.88215437018	-3402.555547161843	-0.0013133155418711	0.0043858341693703	-0.2994448698135903	0.764601	0.764601	chr3	169473119	0.1165651383151624	chr3:169473119:G:A
chr3:169473398	['G', 'A']	98663	86639.29387018621	-4337.238764016747	0.0012298379161993	0.0043241060797779	0.2844143722446605	0.776093	0.776093	chr3	169473398	0.1100862336815408	chr3:169473398:G:A
chr3:169473640	['A', 'G']	98663	123365.76162908584	-3391.2110814574044	-0.0016674812588161	0.004414278985269	-0.377747139313281	0.705619	0.705619	chr3	169473640	0.1514297335961048	chr3:169473640:A:G
chr3:169473729	['A', 'T']	98663	8120.152226581114	22.120258513918703	-0.0197327557823849	0.0107517401514184	-1.8353080993853468	0.0664631	0.0664631	chr3	169473729	1.1774194060381118	chr3:169473729:A:T
chr3:169473789	['AC', 'A']	98663	78610.66713309402	-3964.8408517139214	-0.0005174032258023	0.0043855515483639	-0.1179790546517127	0.906084	0.906084	chr3	169473789	0.0428315384761401	chr3:169473789:AC:A
chr3:169473928	['A', 'G']	98663	9338.08221733356	-28.94794562474846	-0.0177632275012884	0.0100410227448809	-1.7690655576240233	0.076886	0.076886	chr3	169473928	1.1141527327118463	chr3:169473928:A:G
chr3:169474252	['T', 'C']	98663	87419.2649357759	-4289.499168136728	0.0015619170063563	0.004315873208308	0.3619005774659189	0.717427	0.717427	chr3	169474252	0.144222282900701	chr3:169474252:T:C
chr3:169474828	['TA', 'T']	98663	161174.1679133978	-5081.265958421511	0.0028978532780461	0.0054913487672629	0.5277124802784126	0.5977	0.5977	chr3	169474828	0.2235167441663183	chr3:169474828:TA:T
chr3:169475276	['A', 'G']	98663	10613.75303073305	-511.8600826877764	-0.0033602503985963	0.0094302106108322	-0.3563282451758324	0.721596	0.721596	chr3	169475276	0.1417058828701368	chr3:169475276:A:G
chr3:169475595	['C', 'T']	98663	7857.637129390299	-184.91398555273068	0.0278257992145102	0.0108819401133623	2.557062336737346	0.0105575	0.0105575	chr3	169475595	1.9764389099030544	chr3:169475595:C:T
chr3:169475768	['A', 'C']	98663	22084.47674949059	-547.6199211013196	-0.0094497321536605	0.0067282502319077	-1.4044858362797856	0.160177	0.160177	chr3	169475768	0.7953998446200656	chr3:169475768:A:C
chr3:169475849	['A', 'G']	98663	107535.0682278994	-2793.658368716174	0.0013499286912748	0.0042875378222417	0.3148493954437035	0.752877	0.752877	chr3	169475849	0.1232759701267788	chr3:169475849:A:G
chr3:169477044	['G', 'A']	98663	4663.981255189416	-355.23265628608243	-0.032477470077707	0.0143096856803872	-2.2696144976979067	0.0232331	0.0232331	chr3	169477044	1.6338928382811069	chr3:169477044:G:A
chr3:169477561	['C', 'T']	98663	176111.06478196525	-5753.959765831287	0.0035252059829405	0.0068525868338683	0.5144343396741037	0.60695	0.60695	chr3	169477561	0.2168470842435075	chr3:169477561:C:T
chr3:169478488	['T', 'C']	98663	175735.81172392122	-5810.870129838975	0.0037159609333476	0.0068044417709396	0.5461081244339097	0.584993	0.584993	chr3	169478488	0.2328493306350193	chr3:169478488:T:C
chr3:169478602	['A', 'T']	98663	183058.71078744388	-5828.1066918554	-0.0037596411169019	0.0082455834985261	-0.4559581644614957	0.648421	0.648421	chr3	169478602	0.1881429283755992	chr3:169478602:A:T
chr3:169479190	['C', 'T']	98663	20619.388749214337	-1024.8588449291112	0.0051654554273506	0.006952525628819	0.7429610048381841	0.457507	0.457507	chr3	169479190	0.3396022567054755	chr3:169479190:C:T
chr3:169479545	['A', 'G']	98663	98420.6708786243	-3023.9659637151058	0.0037760365493126	0.0042433880592295	0.8898635940447495	0.373541	0.373541	chr3	169479545	0.4276617229074267	chr3:169479545:A:G
chr3:169479694	['G', 'A']	98663	22445.51427436956	-1106.621193225243	0.0040186743619145	0.0070238510844291	0.5721468626838341	0.567224	0.567224	chr3	169479694	0.2462454018605052	chr3:169479694:G:A
chr3:169480236	['A', 'G']	98663	98037.86694308712	-3003.089043222402	0.0040491722096354	0.0042382772780078	0.9553816194722108	0.339387	0.339387	chr3	169480236	0.4693047970695901	chr3:169480236:A:G
chr3:169480654	['T', 'C']	98663	176034.41038610865	-5737.968739021427	0.0041488598127878	0.006847309461696	0.6059109546598729	0.544575	0.544575	chr3	169480654	0.2639422998511041	chr3:169480654:T:C
chr3:169481021	['G', 'A']	98663	5679.5180834026005	-349.89918057412604	-0.0392185849454396	0.0126890042628866	-3.09075354794765	0.00199705	0.00199705	chr3	169481021	2.699611061592864	chr3:169481021:G:A
chr3:169481222	['A', 'G']	98663	98050.7828202945	-3013.435385869274	0.0038193705467857	0.0042382624464113	0.9011642377219288	0.367503	0.367503	chr3	169481222	0.4347391113331799	chr3:169481222:A:G
chr3:169481316	['G', 'A']	98663	8417.511894746445	-133.1119713838571	-0.0363601499609926	0.0106412829991442	-3.416895308950695	0.000633652	0.000633652	chr3	169481316	3.1981491900258936	chr3:169481316:G:A
chr3:169481958	['G', 'A']	98663	8414.597003730134	-131.49727575267414	-0.0359015558833278	0.0106438494221238	-3.372986074822175	0.000743863	0.000743863	chr3	169481958	3.128507042710438	chr3:169481958:G:A
chr3:169482432	['A', 'C']	98663	8430.209118139808	-132.59468371980162	-0.0360033327594675	0.0106437429145692	-3.382581959038657	0.000718357	0.000718357	chr3	169482432	3.1436596719165206	chr3:169482432:A:C
chr3:169482685	['T', 'C']	98663	5438.165355767282	-370.4282525581152	-0.039462863545351	0.0129744307351462	-3.041587284323042	0.00235396	0.00235396	chr3	169482685	2.6282009212406177	chr3:169482685:T:C
chr3:169482779	['T', 'C']	98663	8414.597003730134	-132.9845685399255	-0.0360975636604343	0.010643878886484	-3.391391807950035	0.000695659	0.000695659	chr3	169482779	3.1576035918679723	chr3:169482779:T:C
chr3:169483024	['T', 'G']	98663	8419.962834549877	-129.88349458101996	-0.0356767681713092	0.0106420742337509	-3.3524261706577416	0.000801367	0.000801367	chr3	169483024	3.0961685456230423	chr3:169483024:T:G
chr3:169483139	['G', 'A']	98663	8427.545983489168	-129.53635349792833	-0.0356337138630027	0.0106460334805655	-3.3471352431919748	0.000816819	0.000816819	chr3	169483139	3.087874168693936	chr3:169483139:G:A
chr3:169483180	['C', 'A']	98663	8491.38426669679	-137.9057663424593	-0.0361643351768941	0.0106490393032482	-3.3960185653426	0.000684007	0.000684007	chr3	169483180	3.1649394537684548	chr3:169483180:C:A
chr3:169483214	['T', 'A']	98663	8409.06828758859	-129.66527111657877	-0.035695317714057	0.0106474638823292	-3.3524713592405613	0.000801236	0.000801236	chr3	169483214	3.0962395458361405	chr3:169483214:T:A
chr3:169483499	['A', 'C']	98663	8405.9632306598	-137.84295342107842	-0.0365214734443303	0.010665201555461	-3.42435848534244	0.000616503	0.000616503	chr3	169483499	3.2100648057182486	chr3:169483499:A:C
chr3:169484396	['AT', 'A']	98663	8414.908441703363	-132.77302441478494	-0.0361687215426542	0.0106483612500316	-3.396646741539382	0.000682439	0.000682439	chr3	169484396	3.165936162085531	chr3:169484396:AT:A
chr3:169484425	['C', 'T']	98663	8418.081689997984	-128.46965819979204	-0.035643700156719	0.010646193238816	-3.3480230310644883	0.000814207	0.000814207	chr3	169484425	3.0892651681709338	chr3:169484425:C:T
chr3:169484760	['G', 'T']	98663	8573.580031023637	-137.41144274676728	-0.0363797407662139	0.0106612762895893	-3.412325107992788	0.000644371	0.000644371	chr3	169484760	3.190864013292205	chr3:169484760:G:T
chr3:169484790	['AT', 'A']	98663	99160.1158860503	-2937.575485263225	0.0045902824960731	0.0042377417134919	1.0831907195898296	0.278726	0.278726	chr3	169484790	0.5548225177242223	chr3:169484790:AT:A
chr3:169484838	['T', 'C']	98663	8423.233586653889	-134.0185172332571	-0.0363596144699174	0.010652195326194	-3.413344700928291	0.000641965	0.000641965	chr3	169484838	3.192488649067004	chr3:169484838:T:C
chr3:169485174	['G', 'A']	98663	8408.346367582046	-137.58250969500858	-0.0367357942697482	0.0106508023313795	-3.449110510812566	0.000562671	0.000562671	chr3	169485174	3.2497454677579145	chr3:169485174:G:A
chr3:169485395	['A', 'G']	98663	8405.93718322994	-136.1883733467095	-0.0366304939130535	0.0106491066857923	-3.439771522049317	0.000582446	0.000582446	chr3	169485395	3.2347443329442283	chr3:169485395:A:G
chr3:169486133	['ACT', 'A']	98663	5471.757198030145	-370.8021352423888	-0.0394949383728506	0.012987933626631	-3.0408946879639545	0.00235938	0.00235938	chr3	169486133	2.627202106332526	chr3:169486133:ACT:A
chr3:169487447	['G', 'A']	98663	9795.985746581107	-101.66451405576848	-0.0314355501615818	0.009906755353245	-3.173142874804613	0.00150845	0.00150845	chr3	169487447	2.821469080639126	chr3:169487447:G:A
chr3:169487594	['A', 'G']	98663	5433.330417507122	-374.5932685677435	-0.0399294863988368	0.0129799008393301	-3.076255118825495	0.00209676	0.00209676	chr3	169487594	2.678451277040937	chr3:169487594:A:G
chr3:169488054	['A', 'G']	98663	176019.19257982768	-5733.669487152576	0.0047815654565529	0.0068441520054226	0.6986351929011093	0.484782	0.484782	chr3	169488054	0.3144535139362442	chr3:169488054:A:G
chr3:169488145	['A', 'G']	98663	21006.19362784851	-1085.0482640380849	0.0042559521479512	0.0068945436559239	0.6172927985298193	0.537043	0.537043	chr3	169488145	0.2699909397844672	chr3:169488145:A:G
chr3:169488399	['A', 'T']	98663	22666.280355717605	-1078.826514021575	0.0042824106351701	0.0067478756181003	0.6346309383182976	0.525671	0.525671	chr3	169488399	0.2792859812988165	chr3:169488399:A:T
chr3:169488551	['AT', 'A']	98663	22198.87489353936	-1082.938290689203	0.0041696518620764	0.0067310370095864	0.6194664887651035	0.535611	0.535611	chr3	169488551	0.271150512335449	chr3:169488551:AT:A
chr3:169488553	['A', 'C']	98663	22196.64912956636	-1088.061478848567	0.0039155158065298	0.0067312309315019	0.5816938753661414	0.560774	0.560774	chr3	169488553	0.2512121304163824	chr3:169488553:A:C
chr3:169488705	['A', 'G']	98663	98626.98612927763	-2990.530316987322	0.0044520003087071	0.0042378027452525	1.0505444864545763	0.29347	0.29347	chr3	169488705	0.5324362879440374	chr3:169488705:A:G
chr3:169489687	['C', 'T']	98663	100871.62679576216	-2912.254710377623	0.00507445354517	0.0042393528308325	1.1969877827256703	0.231314	0.231314	chr3	169489687	0.6357980812858143	chr3:169489687:C:T
chr3:169489736	['T', 'A']	98663	22321.714904055712	-1072.543334778768	0.0038582040209729	0.0067140769638122	0.5746439967501069	0.565533	0.565533	chr3	169489736	0.2475420480333937	chr3:169489736:T:A
chr3:169490238	['G', 'T']	98663	22215.377463303867	-1081.183856630874	0.0042672517346709	0.0067273233406858	0.6343164314495204	0.525876	0.525876	chr3	169490238	0.2791166491245664	chr3:169490238:G:T
chr3:169490247	['T', 'C']	98663	131548.33245797243	-4107.53876710908	0.0017949790873743	0.0044980287735709	0.3990590495821316	0.689851	0.689851	chr3	169490247	0.1612447018215863	chr3:169490247:T:C
chr3:169490485	['A', 'G']	98663	22241.25426494886	-1080.471875675637	0.0042266521991625	0.0067236363962783	0.6286259324644794	0.529595	0.529595	chr3	169490485	0.2760561237999654	chr3:169490485:A:G
chr3:169491488	['A', 'G']	98663	131538.33133293455	-4101.8560350629605	0.0019262005879369	0.0044977244589714	0.4282611363830408	0.668462	0.668462	chr3	169491488	0.1749232760001735	chr3:169491488:A:G
chr3:169491789	['G', 'A']	98663	22231.95730984073	-1082.790362865625	0.0040900110796568	0.0067252072296902	0.608161345809601	0.543082	0.543082	chr3	169491789	0.2651345912972671	chr3:169491789:G:A
chr3:169491794	['G', 'A']	98663	3178.1610614445863	274.71748228534784	-0.0258345138254181	0.0177797458355542	-1.4530305474759242	0.146218	0.146218	chr3	169491794	0.8349991607606169	chr3:169491794:G:A
chr3:169492109	['A', 'C']	98663	22248.961101367586	-1081.2222778979635	0.0042267724632304	0.0067237161050088	0.6286363667379885	0.529589	0.529589	chr3	169492109	0.276061044128995	chr3:169492109:A:C
chr3:169492325	['A', 'T']	98663	131528.6615369019	-4107.512223315499	0.0018300796523589	0.0044973647434572	0.4069226662172199	0.684066	0.684066	chr3	169492325	0.1649019946936126	chr3:169492325:A:T
chr3:169493382	['T', 'G']	98663	21543.620267407325	-1020.3719940869984	0.0036592814820987	0.0068173793209292	0.5367577935504967	0.591436	0.591436	chr3	169493382	0.2280922440210795	chr3:169493382:T:G
chr3:169493979	['A', 'G']	98663	74464.26507245938	-3486.540490142843	0.0006822524623315	0.0044215477867713	0.1543017276377073	0.877372	0.877372	chr3	169493979	0.0568162295612641	chr3:169493979:A:G
chr3:169494318	['C', 'T']	98663	48314.52585254064	-1995.222483397502	-0.0001112438016635	0.0049529563107291	-0.0224600813503213	0.982081	0.982081	chr3	169494318	0.0078526910294493	chr3:169494318:C:T
chr3:169494579	['T', 'G']	98663	175848.34693898237	-6470.77256734689	-0.0031196354287033	0.0068454413884342	-0.4557245109094273	0.648589	0.648589	chr3	169494579	0.188030421188503	chr3:169494579:T:G
chr3:169495084	['C', 'T']	98663	102588.79579899232	-3506.114519482629	2.160366832433892e-05	0.0042635801644308	0.0050670252443166	0.995957	0.995957	chr3	169495084	0.0017594116424169	chr3:169495084:C:T
chr3:169495216	['C', 'A']	98663	77048.08488787051	-3270.443145767741	0.0004329800888751	0.0043818241245685	0.0988127493405019	0.921287	0.921287	chr3	169495216	0.0356050569910707	chr3:169495216:C:A
chr3:169495640	['T', 'G']	98663	12095.103310560138	-277.6334378549585	0.0039245392508662	0.0088543304201966	0.4432338827015474	0.657598	0.657598	chr3	169495640	0.182039516316979	chr3:169495640:T:G
chr3:169495702	['C', 'T']	98663	102620.00265617717	-3498.117944213167	5.639186817641832e-05	0.0042635750547336	0.013226427927851	0.989447	0.989447	chr3	169495702	0.0046074639376274	chr3:169495702:C:T
chr3:169495771	['A', 'G']	98663	185129.38190516733	-6127.670987869686	0.0023723270716849	0.0088586756191338	0.267797035773719	0.788856	0.788856	chr3	169495771	0.1030022668957955	chr3:169495771:A:G
chr3:169496112	['T', 'C']	98663	51060.45562010198	-1976.8425108458084	0.0014136770571658	0.0048625559472297	0.2907271551232598	0.771261	0.771261	chr3	169496112	0.11279862885143	chr3:169496112:T:C
chr3:169496125	['G', 'A']	98663	129316.21372018292	-4722.936477608402	-0.0011372255217364	0.0044783225569166	-0.2539400651210407	0.799542	0.799542	chr3	169496125	0.0971587177974868	chr3:169496125:G:A
chr3:169496302	['T', 'C']	98663	30152.056065198216	-883.6636072335823	-0.002799005211317	0.0059263154145008	-0.4723010868554638	0.636713	0.636713	chr3	169496302	0.1960562828978546	chr3:169496302:T:C
chr3:169497359	['C', 'T']	98663	9157.739797847584	252.3323078735114	-0.0083049957174567	0.0104628048529487	-0.7937637979662929	0.427335	0.427335	chr3	169497359	0.3692315357239348	chr3:169497359:C:T
chr3:169497457	['C', 'T']	98663	85719.72033090693	-2633.587743502074	0.000254069249505	0.0042917391882096	0.0591996014583224	0.952793	0.952793	chr3	169497457	0.0210014421975508	chr3:169497457:C:T
chr3:169497549	['A', 'G']	98663	9254.50235765351	236.9331791609334	-0.0119739568840311	0.0103798586571375	-1.1535761015201744	0.248677	0.248677	chr3	169497549	0.6043643805322257	chr3:169497549:A:G
chr3:169497613	['A', 'G']	98663	85839.49073360635	-2646.202228608879	0.0002675746631115	0.0042911670720636	0.0623547530585666	0.95028	0.95028	chr3	169497613	0.0221484109868453	chr3:169497613:A:G
chr3:169498140	['A', 'G']	98663	9019.914214468896	204.53261869784924	-0.012248908499196	0.01049717142435	-1.1668770570691591	0.243263	0.243263	chr3	169498140	0.6139239416972045	chr3:169498140:A:G
chr3:169498197	['AAATT', 'A']	98663	9019.548506441512	203.14663286011088	-0.0125155635076275	0.0104969814681593	-1.192301191117766	0.233146	0.233146	chr3	169498197	0.6323720311759468	chr3:169498197:AAATT:A
chr3:169498248	['T', 'C']	98663	9019.63993066818	205.97081807684629	-0.0120580182094564	0.0104972218324739	-1.1486866146006391	0.250688	0.250688	chr3	169498248	0.6008664544682469	chr3:169498248:T:C
chr3:169498455	['C', 'T']	98663	9026.82342327731	211.0004301283667	-0.0113858272923828	0.0104934142255734	-1.0850450623243806	0.277904	0.277904	chr3	169498455	0.556105202177556	chr3:169498455:C:T
chr3:169498481	['G', 'A']	98663	9018.639859714563	206.0108897148842	-0.0120255328677769	0.0104971245685487	-1.1456025685174398	0.251962	0.251962	chr3	169498481	0.5986649530070495	chr3:169498481:G:A
chr3:169498588	['C', 'G']	98663	4929.09991790069	-211.67050684332705	-0.0135927630448756	0.0135924157741761	-1.0000255488579306	0.317301	0.317301	chr3	169498588	0.4985285591829236	chr3:169498588:C:G
chr3:169498667	['A', 'C']	98663	9021.731518929606	206.7957042383098	-0.0119417722644031	0.0104955805491721	-1.137790540357014	0.255211	0.255211	chr3	169498667	0.5931006107645659	chr3:169498667:A:C
chr3:169498935	['G', 'A']	98663	4928.649406994424	-213.64635144692005	-0.0139732637379716	0.0135937329120989	-1.0279195441257287	0.30399	0.30399	chr3	169498935	0.5171407026289128	chr3:169498935:G:A
chr3:169499388	['A', 'G']	98663	85850.00117940118	-2641.1060978896585	0.0003018154309822	0.004294405665875	0.0702810713437228	0.94397	0.94397	chr3	169499388	0.0250418076526592	chr3:169499388:A:G
chr3:169499393	['A', 'G']	98663	9204.188603414384	202.51779870198803	-0.0110917162043828	0.0105262435312237	-1.0537202727147343	0.292014	0.292014	chr3	169499393	0.534596326712558	chr3:169499393:A:G
chr3:169499899	['T', 'G']	98663	4931.899771909371	-211.0454023338661	-0.0135834163734901	0.0135898272446573	-0.999528259553868	0.317541	0.317541	chr3	169499899	0.4982001918706716	chr3:169499899:T:G
chr3:169500572	['A', 'G']	98663	29451.49222503218	-957.9483733108912	-0.0043955282122703	0.0059934918103834	-0.7333835352298776	0.463326	0.463326	chr3	169500572	0.3341133282455771	chr3:169500572:A:G
chr3:169501758	['T', 'C']	98663	8972.455046782972	194.34792646951627	-0.0127025694827991	0.010523850613034	-1.20702677659323	0.227425	0.227425	chr3	169501758	0.6431617966171908	chr3:169501758:T:C
chr3:169501885	['C', 'T']	98663	4929.549598588979	-209.66644418705204	-0.013565461193837	0.0135923590793464	-0.9980211024920382	0.318272	0.318272	chr3	169501885	0.4972015667838879	chr3:169501885:C:T
chr3:169501989	['A', 'G']	98663	25391.316185861702	-1359.071317773395	-0.0030480495137097	0.0063645513258998	-0.4789103516701972	0.632003	0.632003	chr3	169501989	0.1992808601980684	chr3:169501989:A:G
chr3:169502147	['G', 'A']	98663	29430.78977670109	-948.9398184499854	-0.0039987750128672	0.0059878950758305	-0.6678097999759329	0.504257	0.504257	chr3	169502147	0.2973480642797533	chr3:169502147:G:A
chr3:169502308	['G', 'T']	98663	52525.50355868277	-2097.626021629624	0.0006698019484907	0.0048228348350276	0.1388813781525547	0.889544	0.889544	chr3	169502308	0.0508325653039487	chr3:169502308:G:T
chr3:169502332	['A', 'G']	98663	4929.249802347503	-211.2156933514667	-0.0137212223298109	0.0135923205666684	-1.0094834257704737	0.312745	0.312745	chr3	169502332	0.5048096248472286	chr3:169502332:A:G
chr3:169502423	['T', 'A']	98663	29431.176200468333	-948.8644210241622	-0.004033712773434	0.0059880297957726	-0.6736293757725956	0.500549	0.500549	chr3	169502423	0.3005534019249584	chr3:169502423:T:A
chr3:169502663	['C', 'T']	98663	29434.47500202741	-951.8657514458864	-0.0041009582216475	0.0059881853641019	-0.684841562559517	0.493446	0.493446	chr3	169502663	0.3067603671791452	chr3:169502663:C:T
chr3:169503064	['C', 'T']	98663	29424.77176193904	-945.4848185235206	-0.0038747412154133	0.0059884690978174	-0.6470336829199931	0.517612	0.517612	chr3	169503064	0.2859956638050209	chr3:169503064:C:T
chr3:169503236	['A', 'C']	98663	29507.18698618333	-935.5380763635962	-0.0037557186653978	0.0059821522024756	-0.6278206468641137	0.530123	0.530123	chr3	169503236	0.2756233529959968	chr3:169503236:A:C
chr3:169503769	['T', 'C']	98663	29507.18698618333	-936.7431758236175	-0.0038197431628983	0.0059818406419351	-0.6385564898068989	0.523113	0.523113	chr3	169503769	0.2814044870876255	chr3:169503769:T:C
chr3:169504484	['G', 'A']	98663	29540.29346592061	-939.3062374426698	-0.0040918381437109	0.0059783185200686	-0.6844463254968923	0.493695	0.493695	chr3	169504484	0.3065412711669495	chr3:169504484:G:A
chr3:169504818	['C', 'T']	98663	19907.81598313297	-1152.1333555915185	0.0018012306736847	0.0070655360983948	0.2549319186259529	0.798776	0.798776	chr3	169504818	0.0975749924044267	chr3:169504818:C:T
chr3:169504983	['T', 'C']	98663	85836.65997262909	-2646.528626118079	9.41844370686772e-05	0.0042900593625292	0.0219541104468889	0.982485	0.982485	chr3	169504983	0.0076740714532557	chr3:169504983:T:C
chr3:169505003	['C', 'T']	98663	29501.392093659728	-934.71751231499	-0.00381091989815	0.0059819905360497	-0.637065517771057	0.524084	0.524084	chr3	169505003	0.2805990988697774	chr3:169505003:C:T
chr3:169505115	['G', 'A']	98663	3105.220310979565	356.93087825446275	0.0178018768622428	0.0178327693561047	0.998267655839368	0.318152	0.318152	chr3	169505115	0.4973653423122967	chr3:169505115:G:A
chr3:169505167	['G', 'A']	98663	29501.289117301225	-936.4035168277038	-0.0038763124712509	0.0059820162732734	-0.6479943039555951	0.51699	0.51699	chr3	169505167	0.2865178572674133	chr3:169505167:G:A
chr3:169505236	['AC', 'A']	98663	53122.99957425242	-2081.2658609254854	0.0014632213762293	0.0048035163280553	0.3046146356749803	0.76066	0.76066	chr3	169505236	0.1188094209160384	chr3:169505236:AC:A
chr3:169505278	['T', 'G']	98663	29574.7299368754	-943.9542280632976	-0.0040831584116877	0.0059858198707868	-0.682138537381526	0.495153	0.495153	chr3	169505278	0.30526058533157	chr3:169505278:T:G
chr3:169505421	['C', 'T']	98663	29507.76674744236	-934.5799789922748	-0.0037820057433911	0.0059826080462461	-0.6321667263099728	0.527279	0.527279	chr3	169505421	0.2779595250192523	chr3:169505421:C:T
chr3:169505569	['G', 'A']	98663	29499.2888942951	-930.0612125899391	-0.0035401374233491	0.0059826333104865	-0.5917356521155788	0.554029	0.554029	chr3	169505569	0.2564675020398984	chr3:169505569:G:A
chr3:169507018	['C', 'T']	98663	29796.1139920532	-942.8952803080746	-0.0045050138013821	0.0059585638036325	-0.7560569878660612	0.449617	0.449617	chr3	169507018	0.3471572764723249	chr3:169507018:C:T
chr3:169507843	['A', 'G']	98663	29872.317511792546	-943.6833278546944	-0.0045067341044554	0.0059620104218901	-0.7559084579772818	0.449706	0.449706	chr3	169507843	0.3470713180146504	chr3:169507843:A:G
chr3:169507902	['T', 'C']	98663	29815.71427122737	-955.3357991497138	-0.0048417564025765	0.0059584400168821	-0.8125879238287717	0.416456	0.416456	chr3	169507902	0.3804308765300184	chr3:169507902:T:C
chr3:169507940	['A', 'G']	98663	29800.24897859872	-956.8913901812804	-0.0049970170399485	0.0059591831539201	-0.8385406037841544	0.401729	0.401729	chr3	169507940	0.3960668163007479	chr3:169507940:A:G
chr3:169508204	['C', 'CAGG']	98663	85918.54574023762	-2652.6136760401764	7.3482029373344e-05	0.0042914237648357	0.0171229953973461	0.986339	0.986339	chr3	169508204	0.0059737944644082	chr3:169508204:C:CAGG
chr3:169508377	['T', 'C']	98663	29806.53156678289	-956.6950331067032	-0.0049500471901617	0.0059584896004369	-0.8307553628689242	0.406114	0.406114	chr3	169508377	0.3913520387839223	chr3:169508377:T:C
chr3:169508823	['G', 'A']	98663	52785.56013867631	-2105.0650229139223	0.001636324907736	0.0048163014232089	0.339747196853352	0.734048	0.734048	chr3	169508823	0.1342755402834613	chr3:169508823:G:A
chr3:169508883	['C', 'G']	98663	29804.24995184461	-951.5674510547864	-0.0047218451705883	0.005958771184752	-0.792419279778876	0.428118	0.428118	chr3	169508883	0.3684365120948315	chr3:169508883:C:G
chr3:169509046	['G', 'C']	98663	85905.28457452201	-2653.7669877562507	6.696472545654235e-05	0.0042914719212805	0.015604139252194	0.98755	0.98755	chr3	169509046	0.0054409066641615	chr3:169509046:G:C
chr3:169509772	['T', 'C']	98663	76754.89130148306	-2874.818713609774	0.002304320554553	0.0043804249399126	0.5260495468275337	0.598855	0.598855	chr3	169509772	0.2226783200531103	chr3:169509772:T:C
chr3:169510207	['A', 'G']	98663	4661.425213371987	-247.45126088765568	-0.0142805026419614	0.0139623302215184	-1.0227879168731189	0.306411	0.306411	chr3	169510207	0.513695647807222	chr3:169510207:A:G
chr3:169510523	['G', 'A']	98663	85896.4120819521	-2651.4208234348243	2.758583602013689e-05	0.0042908554652958	0.006428982808498	0.99487	0.99487	chr3	169510523	0.0022336649539712	chr3:169510523:G:A
chr3:169513925	['C', 'T']	98663	52857.00051705786	-2083.784575947396	0.0020987134706377	0.0048139275705155	0.4359669812009729	0.662862	0.662862	chr3	169513925	0.17857687714078	chr3:169513925:C:T
chr3:169514734	['G', 'A']	98663	52990.27875549966	-2059.032026193548	0.0022430753154306	0.0048086488274408	0.4664668591788958	0.640882	0.640882	chr3	169514734	0.1932219259669595	chr3:169514734:G:A
chr3:169515391	['C', 'T']	98663	65340.60938672071	-1482.3176941515194	0.0010215719503068	0.0045255505484933	0.2257342922944341	0.821409	0.821409	chr3	169515391	0.0854405429859895	chr3:169515391:C:T
chr3:169515840	['C', 'T']	98663	86139.69981852653	-2638.132229833001	0.0004181617565945	0.0042902763706288	0.097467323890192	0.922355	0.922355	chr3	169515840	0.0351018936236105	chr3:169515840:C:T
chr3:169516041	['T', 'C']	98663	86147.67233145071	-2644.122698541866	0.0003050313100858	0.0042902880324928	0.0710980959263447	0.94332	0.94332	chr3	169516041	0.0253409576766605	chr3:169516041:T:C
chr3:169516305	['C', 'T']	98663	86146.06716887018	-2632.662983253208	0.00054810467064	0.0042905294545377	0.1277475603996446	0.898349	0.898349	chr3	169516305	0.0465549112961022	chr3:169516305:C:T
chr3:169516415	['C', 'T']	98663	86597.26399388653	-2654.154537039245	0.00035600720011	0.004306760226077	0.082662414767007	0.93412	0.93412	chr3	169516415	0.0295973293478137	chr3:169516415:C:T
chr3:169516741	['T', 'C']	98663	20237.71775141931	-1171.192527302561	-0.0001801215529041	0.0070132003956087	-0.0256832177527536	0.97951	0.97951	chr3	169516741	0.0089911258533694	chr3:169516741:T:C
chr3:169517609	['C', 'T']	98663	76971.19153598009	-2871.2969799015696	0.0020570595260526	0.0043809782079449	0.4695434280686776	0.638682	0.638682	chr3	169517609	0.1947153234080567	chr3:169517609:C:T
chr3:169518081	['T', 'A']	98663	11512.017248022714	-577.606037426071	-0.0025045806729497	0.0090704189820429	-0.2761262382595683	0.782452	0.782452	chr3	169518081	0.1065422950269168	chr3:169518081:T:A
chr3:169518096	['G', 'A']	98663	41957.41247274752	-1555.532645731998	0.0012939273294502	0.0051807336372166	0.2497575478799119	0.802775	0.802775	chr3	169518096	0.0954061607624116	chr3:169518096:G:A
chr3:169518175	['T', 'C']	98663	29240.85686031885	-981.4064660327316	-0.0013482639869138	0.0060371527535777	-0.2233277907561319	0.823281	0.823281	chr3	169518175	0.0844519072902555	chr3:169518175:T:C
chr3:169518542	['T', 'C']	98663	85223.09291528552	-2744.896948558098	0.0008975491268187	0.004295098267509	0.2089705685218903	0.834472	0.834472	chr3	169518542	0.0785882311231459	chr3:169518542:T:C
chr3:169518726	['T', 'C']	98663	20274.109769573115	-1171.537576413826	-0.0002500326621466	0.007007589919062	-0.0356802645466629	0.971537	0.971537	chr3	169518726	0.0125406550849472	chr3:169518726:T:C
chr3:169518861	['G', 'GCT']	98663	20279.34407980777	-1169.1466304487456	-0.0001522671208915	0.0070068034525481	-0.0217313246936003	0.982662	0.982662	chr3	169518861	0.0075958379943798	chr3:169518861:G:GCT
chr3:169520164	['G', 'A']	98663	4830.25202551284	-243.72318172948755	-0.0117828075230355	0.0137193822944079	-0.8588438801532833	0.390429	0.390429	chr3	169520164	0.4084579315990456	chr3:169520164:G:A
chr3:169520227	['T', 'C']	98663	116310.60980801588	-3148.705264270369	-0.0012882438207915	0.0043407936212901	-0.2967761043679088	0.766638	0.766638	chr3	169520227	0.1154096578428221	chr3:169520227:T:C
chr3:169520229	['T', 'C']	98663	4830.028050931651	-244.6631286670378	-0.0119870277766325	0.0137180198309107	-0.8738161866206295	0.38222	0.38222	chr3	169520229	0.4176865918430528	chr3:169520229:T:C
chr3:169520637	['T', 'G']	98663	85238.68694118362	-2747.4469084977964	0.0009247990206489	0.0042954464944649	0.2152975300334018	0.829536	0.829536	chr3	169520637	0.0811647618251656	chr3:169520637:T:G
chr3:169520675	['C', 'T']	98663	76256.54957978084	-2984.924325657279	0.0016475780834379	0.0043858682862024	0.3756560790074615	0.707173	0.707173	chr3	169520675	0.1504743291245902	chr3:169520675:C:T
chr3:169521598	['C', 'T']	98663	4828.342564060979	-244.77242683727977	-0.0119922941640073	0.0137192607653371	-0.8741210163675085	0.382054	0.382054	chr3	169521598	0.4178752490134645	chr3:169521598:C:T
chr3:169521790	['A', 'G']	98663	79654.14671086648	-2631.633827418752	0.0016372458172688	0.0043307795716573	0.3780487531583895	0.705395	0.705395	chr3	169521790	0.1515676230355627	chr3:169521790:A:G
chr3:169522127	['T', 'C']	98663	20196.0704626551	-1180.8658418891475	-0.0003591529312443	0.0070209543670438	-0.0511544317863902	0.959203	0.959203	chr3	169522127	0.0180894716091574	chr3:169522127:T:C
chr3:169522446	['C', 'T']	98663	85193.49482915949	-2751.9416922877044	0.0009043876021804	0.0042955000217365	0.2105430328492514	0.833244	0.833244	chr3	169522446	0.0792278049116845	chr3:169522446:C:T
chr3:169522689	['T', 'A']	98663	4828.342564060979	-242.9333724942608	-0.0116368261419409	0.0137192692422918	-0.8482103482646539	0.396323	0.396323	chr3	169522689	0.401950723317497	chr3:169522689:T:A
chr3:169523853	['G', 'A']	98663	52718.47766905523	-2115.0470830321347	0.0023217552749287	0.0048231214988137	0.4813802172513854	0.630247	0.630247	chr3	169523853	0.2004892129050612	chr3:169523853:G:A
chr3:169524417	['T', 'C']	98663	76509.75246440311	-2941.728079164747	0.0018182014156249	0.0043849533758911	0.414645552589343	0.678402	0.678402	chr3	169524417	0.1685128804039318	chr3:169524417:T:C
chr3:169524458	['G', 'A']	98663	52673.21126903343	-2136.0761554029696	0.0016887075383283	0.0048210585200303	0.3502773366703841	0.726131	0.726131	chr3	169524458	0.1389850219378175	chr3:169524458:G:A
chr3:169525497	['C', 'T']	98663	76487.15614830132	-2934.323843255801	0.0020026186558428	0.0043844584720894	0.456753934058462	0.647849	0.647849	chr3	169525497	0.1885262072600479	chr3:169525497:C:T
chr3:169525964	['G', 'T']	98663	20216.917811413343	-1183.9759029555214	-0.000588914588499	0.0070169160198452	-0.083927837647407	0.933114	0.933114	chr3	169525964	0.0300652945745259	chr3:169525964:G:T
chr3:169526227	['T', 'G']	98663	4827.293562544979	-244.1763680416369	-0.0119386705974478	0.0137206251909731	-0.8701258456722785	0.384234	0.384234	chr3	169526227	0.4154042080348147	chr3:169526227:T:G
chr3:169526236	['T', 'C']	98663	76237.90878402353	-2989.6658346957697	0.0016028592364478	0.0043857467949586	0.3654700810111305	0.714761	0.714761	chr3	169526236	0.1458391522308473	chr3:169526236:T:C
chr3:169530975	['G', 'C']	98663	59842.9830993055	-2405.677162205283	0.0026742107893185	0.0046359584670655	0.5768409722210591	0.564048	0.564048	chr3	169530975	0.2486839363568844	chr3:169530975:G:C
chr3:169531527	['T', 'C']	98663	11410.387801441444	-212.52636769503093	-0.0030850975590233	0.0092276838150797	-0.3343306533738934	0.738131	0.738131	chr3	169531527	0.131866554805254	chr3:169531527:T:C
chr3:169531957	['C', 'T']	98663	59899.32087464267	-2402.593787875848	0.0025265616464914	0.0046346953142975	0.5451408291494992	0.585658	0.585658	chr3	169531957	0.2323559199404044	chr3:169531957:C:T
chr3:169532002	['A', 'G']	98663	48476.38732894069	-1927.6764620136769	0.0017910020317052	0.0049476291603868	0.3619919710322847	0.717359	0.717359	chr3	169532002	0.1442634486561399	chr3:169532002:A:G
chr3:169532084	['A', 'G']	98663	48495.86448650237	-1915.862164941063	0.0020559078363947	0.0049469165231592	0.4155938000509896	0.677708	0.677708	chr3	169532084	0.1689573877031225	chr3:169532084:A:G
chr3:169532130	['C', 'T']	98663	11413.115677768545	-210.942364173938	-0.0029100963014687	0.0092263968530385	-0.3154098341770721	0.752451	0.752451	chr3	169532130	0.1235217762955735	chr3:169532130:C:T
chr3:169532296	['T', 'C']	98663	67847.31500892059	-2331.1867645289085	0.0016150824377965	0.004483708262702	0.3602113124155951	0.71869	0.71869	chr3	169532296	0.1434583979636684	chr3:169532296:T:C
chr3:169532815	['G', 'C']	98663	67845.75545236094	-2339.3107464241702	0.0014429098008439	0.0044843122750672	0.3217683587439865	0.747629	0.747629	chr3	169532815	0.1263138609907639	chr3:169532815:G:C
chr3:169532858	['CAT', 'C']	98663	10908.926619844076	-572.6792539719804	0.0012291594398342	0.0092890561420498	0.1323233944372569	0.894729	0.894729	chr3	169532858	0.0483084860546366	chr3:169532858:CAT:C
chr3:169533178	['TC', 'T']	98663	67833.56325276772	-2333.885129934936	0.0015327775861542	0.0044840633792693	0.3418278147540373	0.732481	0.732481	chr3	169533178	0.1352036360962765	chr3:169533178:TC:T
chr3:169533507	['C', 'T']	98663	67834.50209417185	-2331.9589513819096	0.0016062355632557	0.0044843471946035	0.358187154908237	0.720204	0.720204	chr3	169533507	0.1425444708943316	chr3:169533507:C:T
chr3:169533563	['T', 'C']	98663	8018.839121703513	73.07833410800089	-0.0045086506216982	0.0109256607496719	-0.4126661741564362	0.679852	0.679852	chr3	169533563	0.1675856204982233	chr3:169533563:T:C
chr3:169533954	['T', 'A']	98663	59869.20415074065	-2410.460910765998	0.0024280214762054	0.004634997377632	0.5238452750637553	0.600387	0.600387	chr3	169533954	0.2215687199753828	chr3:169533954:T:A
chr3:169534015	['T', 'A']	98663	11340.609200296	-201.6964863129409	-0.0024583633637705	0.0092545365928347	-0.2656387317841466	0.790518	0.790518	chr3	169534015	0.1020882367859478	chr3:169534015:T:A
chr3:169535194	['C', 'T']	98663	60429.47464036251	-2327.339227745709	0.002806185050119	0.0046205351019846	0.6073290188648648	0.543634	0.543634	chr3	169535194	0.2646933894107969	chr3:169535194:C:T
chr3:169535680	['C', 'T']	98663	5351.1627103182645	-123.35720048046426	-0.0037895583320475	0.0130582075589446	-0.290205092463229	0.77166	0.77166	chr3	169535680	0.1125740113860612	chr3:169535680:C:T
chr3:169536190	['G', 'T']	98663	60439.21521849334	-2331.754031702196	0.0027847371403535	0.0046205686092573	0.6026827812434844	0.546721	0.546721	chr3	169536190	0.2622342441824123	chr3:169536190:G:T
chr3:169536205	['T', 'C']	98663	60815.42302661595	-2278.495564964972	0.0029079310138699	0.0046129980930542	0.630377675258175	0.528449	0.528449	chr3	169536205	0.276996919590861	chr3:169536205:T:C
chr3:169536378	['T', 'A']	98663	11201.768162045664	-178.06385643623656	-0.0033296692709446	0.0093263501684097	-0.3570173981053064	0.72108	0.72108	chr3	169536378	0.1420165499391364	chr3:169536378:T:A
chr3:169536514	['T', 'C']	98663	20111.48448413946	-1100.8430304832837	0.0021046082502295	0.0070423213144834	0.2988514945918726	0.765054	0.765054	chr3	169536514	0.1163079098472352	chr3:169536514:T:C
chr3:169537192	['G', 'C']	98663	11051.22401962275	-559.5182830169373	0.0005455342280374	0.0092326487757876	0.0590875101268947	0.952883	0.952883	chr3	169537192	0.0209604210550267	chr3:169537192:G:C
chr3:169537821	['T', 'G']	98663	49191.45599805338	-1925.4070814697889	0.0035150942950465	0.0049235346805831	0.7139371453823473	0.475268	0.475268	chr3	169537821	0.3230614259561781	chr3:169537821:T:G
chr3:169538247	['C', 'T']	98663	33510.43432643668	-493.2641653018932	-0.0048710899604102	0.0057041540779835	-0.8539548360398067	0.393132	0.393132	chr3	169538247	0.4054616042140062	chr3:169538247:C:T
chr3:169538452	['C', 'T']	98663	106390.11459304912	-1977.500320627756	0.0006288156947481	0.0043387779178159	0.1449292189319225	0.884767	0.884767	chr3	169538452	0.0531710840334675	chr3:169538452:C:T
chr3:169538581	['G', 'A']	98663	53229.4086678832	-579.097785160005	-0.0054097579542867	0.0048992188856045	-1.1042082586230806	0.269506	0.269506	chr3	169538581	0.5694315616910266	chr3:169538581:G:A
chr3:169538768	['C', 'T']	98663	11371.92208200294	-142.1818658008002	-0.0012959273243859	0.0092956067570601	-0.1394128816176177	0.889124	0.889124	chr3	169538768	0.0510376667459148	chr3:169538768:C:T
chr3:169538823	['C', 'T']	98663	11375.26823581884	-139.60651771564687	-0.0009729831420401	0.0092945391916968	-0.1046833115631278	0.916627	0.916627	chr3	169538823	0.0378073544026974	chr3:169538823:C:T
chr3:169539343	['C', 'T']	98663	45725.02480486569	-662.0606602123039	-0.0042553460193118	0.0051512084767935	-0.8260869344508909	0.408757	0.408757	chr3	169539343	0.3885347969363242	chr3:169539343:C:T
chr3:169539445	['C', 'T']	98663	45726.41536995548	-662.428500665939	-0.0042765633825502	0.0051514882860419	-0.8301607506587181	0.40645	0.40645	chr3	169539445	0.3909928721109305	chr3:169539445:C:T
chr3:169539697	['C', 'A']	98663	45728.41569434446	-666.643827574646	-0.00438105459894	0.0051514442629828	-0.8504517132062097	0.395076	0.395076	chr3	169539697	0.4033193519539587	chr3:169539697:C:A
chr3:169540068	['C', 'T']	98663	45719.51154750802	-654.520092107395	-0.004056635001043	0.0051506265566991	-0.7876002960779206	0.430932	0.430932	chr3	169540068	0.365591255024157	chr3:169540068:C:T
chr3:169540779	['A', 'T']	98663	6238.379375006336	-26.8202194866693	-0.001532159801807	0.0121977959514262	-0.1256095615887011	0.900041	0.900041	chr3	169540779	0.0457377064849111	chr3:169540779:A:T
chr3:169541583	['C', 'A']	98663	11370.460981765476	-135.16586998928955	-0.0001088074804891	0.0092915124175073	-0.0117104165177775	0.990657	0.990657	chr3	169541583	0.0040766873839587	chr3:169541583:C:A
chr3:169541818	['C', 'T']	98663	45684.16729174691	-661.8075940252068	-0.0040912508685352	0.0051516793669144	-0.7941586766463818	0.427105	0.427105	chr3	169541818	0.3694653443781418	chr3:169541818:C:T
chr3:169542336	['AAG', 'A']	98663	11298.23699632958	-130.25889919014637	0.000663939032481	0.0093075343191341	0.0713335035591712	0.943132	0.943132	chr3	169542336	0.0254275195005162	chr3:169542336:AAG:A
chr3:169542534	['G', 'C']	98663	45683.8715001115	-663.4174245894043	-0.0041127693048475	0.0051515117533936	-0.7983616269803195	0.424663	0.424663	chr3	169542534	0.3719555765318888	chr3:169542534:G:C
chr3:169543162	['A', 'G']	98663	45720.78042105476	-658.1217013738453	-0.0040741892688889	0.0051505515387514	-0.7910199981954849	0.428934	0.428934	chr3	169543162	0.3676095274910601	chr3:169543162:A:G
chr3:169543418	['G', 'T']	98663	45710.67884047976	-653.9261597978418	-0.0040016964329482	0.005151605930582	-0.7767862074217556	0.437287	0.437287	chr3	169543418	0.3592334334993818	chr3:169543418:G:T
chr3:169544077	['G', 'A']	98663	45692.04091770835	-662.6733179667393	-0.0040910748924663	0.0051518711165797	-0.794094960819274	0.427142	0.427142	chr3	169544077	0.3694277231846452	chr3:169544077:G:A
chr3:169544127	['C', 'G']	98663	11383.538315710508	-132.34525423190226	-3.2509057859483294e-05	0.0092902851590166	-0.0034992529618891	0.997208	0.997208	chr3	169544127	0.0012142460708726	chr3:169544127:C:G
chr3:169544299	['A', 'G']	98663	6276.636169199113	-14.47178197118814	-0.0003186566817043	0.0121646228428529	-0.0261953605813214	0.979102	0.979102	chr3	169544299	0.0091720623034468	chr3:169544299:A:G
chr3:169544311	['A', 'T']	98663	45715.48689799188	-662.3211416840062	-0.0041787720105969	0.0051507908808496	-0.8112874522111618	0.417203	0.417203	chr3	169544311	0.3796525773338065	chr3:169544311:A:T
chr3:169544491	['G', 'A']	98663	45680.62996563714	-662.7359099955214	-0.0040834570734641	0.0051517974009284	-0.7926276512209584	0.427997	0.427997	chr3	169544491	0.3685592751176969	chr3:169544491:G:A
chr3:169545000	['C', 'T']	98663	52833.42592573822	-1395.705847958535	0.0065795634049187	0.0047934840344311	1.3726056783872242	0.169878	0.169878	chr3	169545000	0.7698628606674471	chr3:169545000:C:T
chr3:169545095	['G', 'A']	98663	34889.53623305931	-548.7595489101548	-0.0070403790131511	0.0056104868920224	-1.254860611680926	0.209532	0.209532	chr3	169545095	0.678749641613435	chr3:169545095:G:A
chr3:169545210	['C', 'T']	98663	52863.14544108853	-1387.2157979116755	0.0066679738119075	0.0047934329099755	1.391064386867903	0.164209	0.164209	chr3	169545210	0.7846030436646771	chr3:169545210:C:T
chr3:169545217	['C', 'T']	98663	6190.752957395264	-45.90370169815205	-0.0026376085624097	0.0122364315932092	-0.2155537374044172	0.829336	0.829336	chr3	169545217	0.081269482257847	chr3:169545217:C:T
chr3:169545540	['T', 'C']	98663	34146.46091857318	-539.759731231667	-0.0051312410136022	0.0056544919630438	-0.9074627830649686	0.364164	0.364164	chr3	169545540	0.4387029892772726	chr3:169545540:T:C
chr3:169545718	['T', 'C']	98663	34292.51259797012	-534.2561601088512	-0.005103986885448	0.0056454323874536	-0.9040914025985256	0.365949	0.365949	chr3	169545718	0.4365794352664903	chr3:169545718:T:C
chr3:169545824	['T', 'C']	98663	46309.61177687211	-676.9108406238352	-0.0058564904059466	0.0051346089841018	-1.1405913135897965	0.254043	0.254043	chr3	169545824	0.5950927673085229	chr3:169545824:T:C
chr3:169546345	['T', 'G']	98663	46290.16091919068	-672.327626179951	-0.0057169358164188	0.0051344742723844	-1.1134413209872789	0.265522	0.265522	chr3	169546345	0.5758994893366756	chr3:169546345:T:G
chr3:169546483	['T', 'C']	98663	6191.87861002139	-48.55038585059938	-0.0030035744225978	0.0122350855598665	-0.2454886324988347	0.806079	0.806079	chr3	169546483	0.0936223929557395	chr3:169546483:T:C
chr3:169546619	['T', 'C']	98663	10554.855830925952	-609.3091351784658	0.0012714293852719	0.0094392153771097	0.1346965117837239	0.892852	0.892852	chr3	169546619	0.0492205242136018	chr3:169546619:T:C
chr3:169546919	['A', 'T']	98663	46306.10136847439	-674.5826369461136	-0.0058164499815966	0.0051342467157971	-1.1328730977614485	0.25727	0.25727	chr3	169546919	0.589610853486767	chr3:169546919:A:T
chr3:169547711	['C', 'T']	98663	46305.38657583407	-675.1064088199753	-0.0058019176294442	0.0051343963354236	-1.130009693528164	0.258475	0.258475	chr3	169547711	0.587581456001756	chr3:169547711:C:T
chr3:169547917	['T', 'C']	98663	33495.97494245181	-526.842807011606	-0.005513985526908	0.0057009995010898	-0.9671962830121176	0.333448	0.333448	chr3	169547917	0.476971883108332	chr3:169547917:T:C
chr3:169547992	['T', 'A']	98663	34140.95883008922	-542.7264880353539	-0.0052256204057634	0.0056554786235646	-0.9239926014378138	0.355492	0.355492	chr3	169547992	0.4491701681970796	chr3:169547992:T:A
chr3:169548160	['G', 'C']	98663	6246.823091738468	-33.40156606845415	-0.0025790857428595	0.0121909058007577	-0.2115581717233264	0.832452	0.832452	chr3	169548160	0.0796407989461159	chr3:169548160:G:C
chr3:169548740	['G', 'A']	98663	46312.51041592751	-680.4572597014037	-0.0059276551319914	0.0051344833293532	-1.1544793802530648	0.248306	0.248306	chr3	169548740	0.6050127861425415	chr3:169548740:G:A
chr3:169548814	['G', 'A']	98663	19198.16749951853	-1012.4357147484262	-0.0001345358303439	0.0071839932493901	-0.0187271654737911	0.985059	0.985059	chr3	169548814	0.0065377567033401	chr3:169548814:G:A
chr3:169549066	['C', 'T']	98663	46366.90875471167	-671.9816306712165	-0.0054404303473793	0.0051386380113661	-1.0587300244433762	0.289725	0.289725	chr3	169549066	0.5380140284634796	chr3:169549066:C:T
chr3:169549118	['C', 'T']	98663	34293.73236680693	-537.3478402764064	-0.0051728712429304	0.0056458179035416	-0.916230620843348	0.359548	0.359548	chr3	169549118	0.444243122684214	chr3:169549118:C:T
chr3:169549740	['T', 'G']	98663	11380.922811818964	-128.53351552714102	0.0004286259830491	0.0092903273466168	0.0461368008959581	0.963201	0.963201	chr3	169549740	0.0162830751993565	chr3:169549740:T:G
chr3:169549974	['C', 'T']	98663	46309.44865933398	-676.54427499532	-0.0058506755847807	0.0051347364280026	-1.139430556332691	0.254526	0.254526	chr3	169549974	0.5942678475913297	chr3:169549974:C:T
chr3:169550008	['C', 'T']	98663	34898.65945239086	-556.6422022144109	-0.0072761237375073	0.0056099694604219	-1.296998814136168	0.194635	0.194635	chr3	169550008	0.710779060572824	chr3:169550008:C:T
chr3:169550203	['G', 'A']	98663	34143.536995549795	-536.5878625734265	-0.0050294174675955	0.0056549737449021	-0.8893794550557425	0.373801	0.373801	chr3	169550203	0.4273595411222456	chr3:169550203:G:A
chr3:169551180	['C', 'A']	98663	34899.96559939977	-549.380051631412	-0.0071470738180128	0.005609933318098	-1.2740033459855649	0.202665	0.202665	chr3	169551180	0.6932212469622865	chr3:169551180:C:A
chr3:169551196	['C', 'G']	98663	46317.67524027736	-672.685958734694	-0.0058109711649532	0.0051339582589591	-1.1318695773992131	0.257692	0.257692	chr3	169551196	0.5888990638308765	chr3:169551196:C:G
chr3:169552302	['TTTTC', 'T']	98663	33956.58101103715	-532.241183045165	-0.0048910983528981	0.005669222389857	-0.8627458964476292	0.388279	0.388279	chr3	169552302	0.4108560975578599	chr3:169552302:TTTTC:T
chr3:169554253	['A', 'C']	98663	46325.8602623629	-683.7033812029148	-0.0060767379589074	0.0051333563350886	-1.183774817534184	0.236505	0.236505	chr3	169554253	0.6261596733217063	chr3:169554253:A:C
chr3:169554333	['G', 'A']	98663	46300.56991961399	-684.6506650007944	-0.0060006374137486	0.005134083960578	-1.168784433566808	0.242493	0.242493	chr3	169554333	0.615300793578218	chr3:169554333:G:A
chr3:169555314	['G', 'A']	98663	10512.745864417777	-594.4645279440035	0.001702783053855	0.0094532903826448	0.1801259651328614	0.857054	0.857054	chr3	169555314	0.0669918138256982	chr3:169555314:G:A
chr3:169555862	['G', 'A']	98663	46369.6998063921	-674.1064282149421	-0.0059926495961116	0.0051305229256741	-1.168038752175396	0.242794	0.242794	chr3	169555862	0.6147620498829761	chr3:169555862:G:A
chr3:169555928	['A', 'G']	98663	46372.11006588951	-673.4168925222019	-0.0061243229269016	0.005131297712081	-1.1935232119708434	0.232667	0.232667	chr3	169555928	0.6332652098985488	chr3:169555928:A:G
chr3:169556136	['T', 'C']	98663	52720.68702290079	-1562.5559394858951	0.0058450473189643	0.0048009025726164	1.2174892596870257	0.223421	0.223421	chr3	169556136	0.6508760086801679	chr3:169556136:T:C
chr3:169556603	['A', 'T']	98663	46348.39529414149	-674.3487035223507	-0.0060628488880206	0.0051324606233943	-1.1812752854616135	0.237496	0.237496	chr3	169556603	0.6243437005340899	chr3:169556603:A:T
chr3:169556789	['T', 'C']	98663	136631.61797650304	-3575.4255884028044	0.0011268984343353	0.0046415991088934	0.2427823704499039	0.808174	0.808174	chr3	169556789	0.0924951254822857	chr3:169556789:T:C
chr3:169556860	['G', 'A']	98663	10489.850560032435	-601.308512356026	0.0011751262406337	0.0094634294239176	0.1241755169287492	0.901177	0.901177	chr3	169556860	0.0451899009479297	chr3:169556860:G:A
chr3:169557336	['G', 'A']	98663	10470.16732554839	-601.9416621772614	0.0012060397301156	0.0094718360953764	0.1273290329320991	0.89868	0.89868	chr3	169557336	0.0463949233658732	chr3:169557336:G:A
chr3:169557605	['A', 'G']	98663	46374.64036857203	-673.7265541893692	-0.0061379810051577	0.0051315503419568	-1.1961260430346057	0.23165	0.23165	chr3	169557605	0.635167695460826	chr3:169557605:A:G
chr3:169557953	['G', 'C']	98663	34948.77111840905	-554.4358620725925	-0.0074806501587279	0.0056051679006579	-1.3345987651591835	0.182011	0.182011	chr3	169557953	0.7399023642405316	chr3:169557953:G:C
chr3:169558338	['C', 'T']	98663	46372.22016079158	-673.1990255792817	-0.0060448366905213	0.0051318253268093	-1.1779116212202962	0.238835	0.238835	chr3	169558338	0.6219020293305659	chr3:169558338:C:T
chr3:169558437	['C', 'T']	98663	46373.460337574106	-676.6354202784162	-0.0062322445482944	0.0051317181129846	-1.214455745830066	0.224577	0.224577	chr3	169558437	0.6486347239630972	chr3:169558437:C:T
chr3:169558606	['G', 'A']	98663	46377.520958569454	-677.6006705131149	-0.0062018815234475	0.0051314934016103	-1.2085919318343523	0.226823	0.226823	chr3	169558606	0.6443129098027968	chr3:169558606:G:A
chr3:169558893	['A', 'T']	98663	46383.74516583688	-676.6919163368681	-0.0061865881770161	0.0051319493655775	-1.2055045239753377	0.228011	0.228011	chr3	169558893	0.642044200701019	chr3:169558893:A:T
chr3:169558987	['T', 'C']	98663	46377.51197404439	-684.4741445063337	-0.0064120249387716	0.0051319768022883	-1.2494259397104968	0.211512	0.211512	chr3	169558987	0.6746649881662745	chr3:169558987:T:C
chr3:169559183	['T', 'C']	98663	46379.93160253033	-675.2656849429939	-0.0061148414128361	0.0051318446480376	-1.1915484259981184	0.233441	0.233441	chr3	169559183	0.6318228650430169	chr3:169559183:T:C
chr3:169559250	['T', 'C']	98663	46382.64134169952	-675.4739496620242	-0.0061846022128506	0.0051312881680141	-1.2052728302032123	0.228101	0.228101	chr3	169559250	0.6418728107622382	chr3:169559250:T:C
chr3:169559322	['G', 'A']	98663	46383.52193173639	-673.998897953639	-0.0061218836644697	0.0051314100470903	-1.193021724689698	0.232864	0.232864	chr3	169559322	0.6328976467586424	chr3:169559322:G:A
chr3:169559652	['A', 'C']	98663	136612.9235541589	-3581.2336316507512	0.00106350967933	0.0046408115677624	0.2291645898139291	0.818741	0.818741	chr3	169559652	0.0868534609504749	chr3:169559652:A:C
chr3:169560475	['A', 'G']	98663	46352.74521989499	-682.5286064064335	-0.0062632237166496	0.0051327173107232	-1.2202549521993835	0.222371	0.222371	chr3	169560475	0.6529218509082508	chr3:169560475:A:G
chr3:169560569	['T', 'G']	98663	52495.686614077415	-1553.2076933070837	0.006039212629931	0.0048072408173998	1.2562742037120571	0.20902	0.20902	chr3	169560569	0.6798121565967365	chr3:169560569:T:G
chr3:169561606	['T', 'C']	98663	46393.815176399024	-662.5333463710865	-0.0058801427835543	0.0051307262122522	-1.1460644244692912	0.251771	0.251771	chr3	169561606	0.598994295138769	chr3:169561606:T:C
chr3:169561653	['G', 'T']	98663	46383.99213348743	-661.7908822475065	-0.0059253307421606	0.0051305196071354	-1.154918253098525	0.248127	0.248127	chr3	169561653	0.6053259752964845	chr3:169561653:G:T
chr3:169561938	['G', 'A']	98663	14705.745251272072	-725.9684161196586	0.008316070294494	0.0081122445152949	1.0251256947217022	0.305306	0.305306	chr3	169561938	0.5152646606823849	chr3:169561938:G:A
chr3:169562941	['A', 'G']	98663	136623.69678596777	-3584.3708774330744	0.0008877822673407	0.0046418836642217	0.191254743022424	0.848326	0.848326	chr3	169562941	0.0714372222786721	chr3:169562941:A:G
chr3:169563725	['G', 'A']	98663	6718.817183809593	-4.302823285303836	-0.0069249478965076	0.0118124546560635	-0.5862412257348202	0.557715	0.557715	chr3	169563725	0.2535876748026408	chr3:169563725:G:A
chr3:169564174	['T', 'A']	98663	72252.78782779696	-2442.2378150641166	0.0053482816884432	0.0044120940553062	1.2121866899032003	0.225444	0.225444	chr3	169564174	0.6469613185812573	chr3:169564174:T:A
chr3:169564829	['A', 'ATTT']	98663	6278.700016218626	-26.284699319392058	-0.0011792786349479	0.0121531273098354	-0.097034993947081	0.922699	0.922699	chr3	169564829	0.0349399500669386	chr3:169564829:A:ATTT
chr3:169566133	['C', 'T']	98663	51411.98499594483	-1622.391517404161	0.0058555378814629	0.0048454538937984	1.2084601380599966	0.226873	0.226873	chr3	169566133	0.6442171861279878	chr3:169566133:C:T
chr3:169566789	['G', 'A']	98663	45810.0360060821	-690.2596652388155	-0.0051116072875888	0.0051481937181965	-0.9928933461694752	0.320764	0.320764	chr3	169566789	0.4938143794111513	chr3:169566789:G:A
chr3:169568223	['C', 'T']	98663	11383.461508833458	-114.74930359203886	0.0012287189426773	0.0092902121249879	0.1322595142227606	0.894779	0.894779	chr3	169568223	0.0482842171225046	chr3:169568223:C:T
chr3:169568478	['C', 'A']	98663	46403.64389615919	-673.7777905324577	-0.0060604156116679	0.0051305991148771	-1.1812296139245508	0.237514	0.237514	chr3	169568478	0.6243107862767985	chr3:169568478:C:A
chr3:169568527	['G', 'A']	98663	23548.38674951597	-590.6296493486534	-0.0068600983046867	0.006548402262711	-1.0475987927239256	0.294826	0.294826	chr3	169568527	0.5304342197321763	chr3:169568527:G:A
chr3:169570522	['A', 'C']	98663	46462.714931667935	-669.8681166870489	-0.0060682352614081	0.0051286001815857	-1.1832147265439448	0.236727	0.236727	chr3	169570522	0.6257522056016238	chr3:169570522:A:C
chr3:169570703	['A', 'G']	98663	46447.88623507228	-670.0808806716385	-0.0060394771065801	0.005129407440919	-1.1774219880450822	0.23903	0.23903	chr3	169570703	0.6215475885212505	chr3:169570703:A:G
chr3:169570755	['C', 'T']	98663	46441.53133901689	-670.1537557536145	-0.0060814410208968	0.0051294883134801	-1.185584340823031	0.235789	0.235789	chr3	169570755	0.6274764594221545	chr3:169570755:C:T
chr3:169571125	['T', 'C']	98663	6154.249505873766	-63.05749788432304	-0.0036931582946668	0.0122674740618819	-0.301052871686309	0.763375	0.763375	chr3	169571125	0.1172620669960779	chr3:169571125:T:C
chr3:169571335	['TAA', 'T']	98663	46434.05949436379	-673.8849722096238	-0.0061219166887404	0.0051297453454167	-1.1934153211348355	0.23271	0.23271	chr3	169571335	0.6331849538361523	chr3:169571335:TAA:T
chr3:169571397	['A', 'G']	98663	46444.76853748051	-673.7981967785486	-0.0061600474540152	0.0051292550682102	-1.2009633703329612	0.229768	0.229768	chr3	169571397	0.6387104560268869	chr3:169571397:A:G
chr3:169571701	['A', 'G']	98663	19035.94580591521	-994.439734447422	-0.0009975883714628	0.0072123292726143	-0.1383170864440115	0.88999	0.88999	chr3	169571701	0.0506148730957813	chr3:169571701:A:G
chr3:169572016	['T', 'C']	98663	19005.733695542	-994.722605264016	-0.001122111861929	0.0072161488120256	-0.1555001000061237	0.876427	0.876427	chr3	169572016	0.0572842516380445	chr3:169572016:T:C
chr3:169572195	['T', 'C']	98663	53241.18880090842	-648.4146273085968	-0.0062925489219212	0.0048968286564596	-1.285025342600136	0.198786	0.198786	chr3	169572195	0.7016142051341056	chr3:169572195:T:C
chr3:169572248	['C', 'T']	98663	6241.253033174875	-36.08762858314968	-0.0013165605771323	0.0121887630543251	-0.1080142891665413	0.913985	0.913985	chr3	169572248	0.0390609316958014	chr3:169572248:C:T
chr3:169572282	['C', 'T']	98663	46414.64523420948	-677.8081226396409	-0.0061767493825057	0.0051300730631152	-1.2040275657896424	0.228582	0.228582	chr3	169572282	0.6409579717030212	chr3:169572282:C:T
chr3:169572721	['C', 'A']	98663	35013.032875129255	-557.1617933825481	-0.0075683050387847	0.0056007425085884	-1.3513038721525097	0.176601	0.176601	chr3	169572721	0.753006841566761	chr3:169572721:C:A
chr3:169572857	['T', 'C']	98663	72134.81583536093	-2448.0626860222656	0.005304026714621	0.0044133852033709	1.2018046171382917	0.229442	0.229442	chr3	169572857	0.639327080337703	chr3:169572857:T:C
chr3:169573236	['G', 'A']	98663	72177.55735560982	-2432.652638910812	0.0051952685316687	0.0044117413604356	1.1776004319427729	0.238959	0.238959	chr3	169573236	0.6216766078436278	chr3:169573236:G:A
chr3:169574380	['G', 'C']	98663	50813.3003761037	-546.2919910539136	-0.0053764262644172	0.0049741876676271	-1.0808651831549978	0.27976	0.27976	chr3	169574380	0.5532143806988117	chr3:169574380:G:C
chr3:169575485	['T', 'C']	98663	5100.775484551132	-118.95758360163688	-0.0075414540663395	0.0134397316870803	-0.5611312965116134	0.574709	0.574709	chr3	169575485	0.2405520017183433	chr3:169575485:T:C
chr3:169577208	['C', 'T']	98663	5409.438619431351	-11.47314734313801	0.0027250932626914	0.0130756230780113	0.2084102032027888	0.834909	0.834909	chr3	169577208	0.0783608573924915	chr3:169577208:C:T
chr3:169577648	['A', 'G']	98663	33168.378855920615	-412.7840186373475	-0.0065361172033985	0.0057266814522574	-1.141344643994827	0.253729	0.253729	chr3	169577648	0.5956298921783474	chr3:169577648:A:G
chr3:169577895	['G', 'A']	98663	52542.58582796899	-1535.3161830876938	0.006161884521648	0.0048068584000988	1.2818943286370408	0.199883	0.199883	chr3	169577895	0.6992241409501416	chr3:169577895:G:A
chr3:169577967	['A', 'C']	98663	45075.33526298714	-531.1842335919624	-0.0065601861611378	0.0051898892509416	-1.2640320137751655	0.206222	0.206222	chr3	169577967	0.6856650055464772	chr3:169577967:A:C
chr3:169579545	['C', 'G']	98663	31967.21205271161	-432.0205379086856	-0.0043214055265791	0.005809287291361	-0.7438787771789864	0.456952	0.456952	chr3	169579545	0.3401294175012049	chr3:169579545:C:G
chr3:169579800	['C', 'T']	98663	45012.73736278217	-538.9138240763364	-0.0064494084873473	0.0051920883899357	-1.2421607651843545	0.21418	0.21418	chr3	169579800	0.6692210857691819	chr3:169579800:C:T
chr3:169579803	['C', 'T']	98663	124255.11266991716	-2823.2820941626887	0.001814236160809	0.0044640392206392	0.406411339851378	0.684441	0.684441	chr3	169579803	0.1646639828532785	chr3:169579803:C:T
chr3:169580009	['G', 'A']	98663	5414.329261988505	-12.558847267268328	0.0025360494738223	0.0130698261209277	0.1940385013815585	0.846146	0.846146	chr3	169580009	0.0725546942615696	chr3:169580009:G:A
chr3:169580020	['C', 'A']	98663	50446.20336560392	-544.4254007196784	-0.0055148882276581	0.0049825236448509	-1.106846373595722	0.268363	0.268363	chr3	169580020	0.5712773618395306	chr3:169580020:C:A
chr3:169580750	['G', 'A']	98663	5369.707521540799	-24.10568507694536	0.0016603145590012	0.0131189133019836	0.1265588483422801	0.89929	0.89929	chr3	169580750	0.0461002358637175	chr3:169580750:G:A
chr3:169581033	['G', 'A']	98663	19709.997709142142	-878.6814448189981	-0.0002300027367391	0.0070852469461633	-0.0324622047032095	0.974104	0.974104	chr3	169581033	0.0113946732908612	chr3:169581033:G:A
chr3:169581259	['T', 'C']	98663	11445.044012407	-142.1308612894538	-0.0011316058366841	0.0092640479855686	-0.1221502563940675	0.90278	0.90278	chr3	169581259	0.0444180707571577	chr3:169581259:T:C
chr3:169581291	['A', 'G']	98663	45134.5969791952	-521.5700881877244	-0.0064221371505513	0.0051896790954412	-1.2374825172124395	0.215911	0.215911	chr3	169581291	0.6657252311367926	chr3:169581291:A:G
chr3:169582325	['A', 'C']	98663	72878.50107991359	-2280.341500398296	0.0047555901585161	0.0044015651151701	1.0804316269514715	0.279953	0.279953	chr3	169582325	0.5529148742077015	chr3:169582325:A:C
chr3:169582431	['C', 'T']	98663	44770.99154604064	-577.0795182993644	-0.0073200641937138	0.0051965481529222	-1.4086397312795933	0.158945	0.158945	chr3	169582431	0.7987531293192845	chr3:169582431:C:T
chr3:169583379	['T', 'C']	98663	14865.356011920452	-710.9415858802073	0.0097970719712521	0.0080681953217081	1.2142829444017444	0.224643	0.224643	chr3	169583379	0.6485071097161275	chr3:169583379:T:C
chr3:169584332	['G', 'A']	98663	95928.7529152893	-3074.794222587122	-0.0019453015397289	0.0042566370584834	-0.4570043236014203	0.647669	0.647669	chr3	169584332	0.1886468895002725	chr3:169584332:G:A
chr3:169584333	['G', 'A']	98663	109952.23361993804	-3829.688284879349	-0.0036756445346999	0.0042702054979218	-0.8607652574305175	0.389369	0.389369	chr3	169584333	0.4096386282265289	chr3:169584333:G:A
chr3:169584716	['T', 'C']	98663	15157.229010187017	-705.9771912380708	0.0113520150805789	0.0079855447546148	1.4215705289258558	0.155154	0.155154	chr3	169584716	0.8092370234601928	chr3:169584716:T:C
chr3:169585330	['A', 'G']	98663	119038.51077590576	-4206.874681840266	-0.0005331277920908	0.0043501937567567	-0.1225526544105779	0.902462	0.902462	chr3	169585330	0.044571075890734	chr3:169585330:A:G
chr3:169586283	['C', 'T']	98663	12166.109787743022	-678.4925910531965	0.0036456505850647	0.0088291327512332	0.4129115155229108	0.679672	0.679672	chr3	169586283	0.1677006210531225	chr3:169586283:C:T
chr3:169587107	['T', 'C']	98663	17857.62896588075	-25.149563560265715	0.0023337733809234	0.0074300945107761	0.3140974017946509	0.753448	0.753448	chr3	169587107	0.1229467156019658	chr3:169587107:T:C
chr3:169587133	['G', 'A']	98663	12161.616321028196	-673.7585989711325	0.0040312516018281	0.0088310025536156	0.4564885557843777	0.64804	0.64804	chr3	169587133	0.1883981866554373	chr3:169587133:G:A
chr3:169587916	['A', 'G']	98663	12166.479761989234	-677.200276881066	0.003718888106104	0.0088291808799372	0.4212042041809962	0.673607	0.673607	chr3	169587916	0.1715934083766115	chr3:169587916:A:G
chr3:169588167	['T', 'C']	98663	118900.71775141936	-4225.981479712878	-0.0004108293517709	0.0043512155153577	-0.0944171462711853	0.924778	0.924778	chr3	169588167	0.0339625104463068	chr3:169588167:T:C
chr3:169588184	['A', 'G']	98663	19495.17352917325	-840.494955172728	-0.0041970241575314	0.0071127280730425	-0.5900723483916608	0.555143	0.555143	chr3	169588184	0.2555951319917627	chr3:169588184:A:G
chr3:169588213	['A', 'G']	98663	17370.936696671124	-109.78884325351842	0.0009001836207064	0.0075135693363253	0.1198077212589784	0.904636	0.904636	chr3	169588213	0.0435261334923168	chr3:169588213:A:G
chr3:169589335	['A', 'G']	98663	92661.96599963504	-3605.9167355434224	0.0019689911148753	0.0042674395613445	0.4613987114687952	0.644514	0.644514	chr3	169589335	0.1907676445530753	chr3:169589335:A:G
chr3:169590129	['A', 'G']	98663	118830.06605303704	-4257.361395512941	-0.0009135424003173	0.0043509832617941	-0.2099622879129826	0.833698	0.833698	chr3	169590129	0.0789912403525586	chr3:169590129:A:G
chr3:169590323	['A', 'G']	98663	5533.112161847133	-274.5566391025313	-0.0060525560555134	0.0128832216334264	-0.4698014384701433	0.638498	0.638498	chr3	169590323	0.1948404587612928	chr3:169590323:A:G
chr3:169590805	['A', 'G']	98663	20491.284586222275	-823.9387960177824	-0.0034082473343809	0.0069674651854648	-0.4891660372399238	0.624725	0.624725	chr3	169590805	0.2043111142800037	chr3:169590805:A:G
chr3:169591373	['CCTT', 'C']	98663	17315.579520343825	-113.61023084045158	0.000901210874045	0.0075232844111621	0.1197895526464384	0.90465	0.90465	chr3	169591373	0.0435194124733659	chr3:169591373:CCTT:C
chr3:169591439	['G', 'A']	98663	17320.931121518068	-111.54448534820554	0.0011114560981834	0.0075224221441027	0.147752422941966	0.882538	0.882538	chr3	169591439	0.0542665858438077	chr3:169591439:G:A
chr3:169591885	['AACAGT', 'A']	98663	16948.546039694284	-157.00902846575315	0.0006761785061083	0.0075961776342158	0.0890156258409018	0.92907	0.92907	chr3	169591885	0.0319515632200826	chr3:169591885:AACAGT:A
chr3:169592947	['T', 'G']	98663	145781.8205868937	-4092.350908571916	3.431233658173591e-05	0.0048682728899218	0.0070481539054164	0.994376	0.994376	chr3	169592947	0.0024493662583554	chr3:169592947:T:G
chr3:169593229	['C', 'T']	98663	3253.098915467261	-162.59066073993836	-0.0011536266444528	0.0166503682309064	-0.0692853532399078	0.944763	0.944763	chr3	169593229	0.0246771234496659	chr3:169593229:C:T
chr3:169594070	['G', 'A']	98663	123677.01046626335	-3828.294093311037	0.0008941626157991	0.0044668630796485	0.2001768578654275	0.841343	0.841343	chr3	169594070	0.0750269142634049	chr3:169594070:G:A
chr3:169594823	['A', 'G']	98663	119343.86692146928	-4277.191088489515	-0.0016831612015831	0.0043784862878922	-0.3844162322119384	0.700671	0.700671	chr3	169594823	0.1544858571041248	chr3:169594823:A:G
chr3:169594967	['G', 'C']	98663	139685.01934069055	-3989.512998146212	7.714576956161712e-05	0.0047109260583744	0.0163759245222025	0.986935	0.986935	chr3	169594967	0.0057114492259007	chr3:169594967:G:C
chr3:169595045	['G', 'C']	98663	25603.41156255703	-615.4040202405602	-0.005195963420405	0.0063247919115904	-0.821523220532086	0.41135	0.41135	chr3	169595045	0.3857884983577868	chr3:169595045:G:C
chr3:169595820	['C', 'T']	98663	17262.724096678685	-116.7648305810956	0.0010097843113677	0.0075370236263966	0.1339765352242279	0.893421	0.893421	chr3	169595820	0.0489438435846487	chr3:169595820:C:T
chr3:169596439	['T', 'C']	98663	12173.48061347579	-675.5382911332147	0.0040668250415146	0.0088264945807915	0.4607520011811901	0.644978	0.644978	chr3	169596439	0.1904550987624844	chr3:169596439:T:C
chr3:169596819	['T', 'C']	98663	19981.82273399964	-957.0972852287308	-0.0055625284294022	0.0070398922456682	-0.7901439731304173	0.429446	0.429446	chr3	169596819	0.3670914380642218	chr3:169596819:T:C
chr3:169598232	['A', 'G']	98663	62377.01223591908	-1722.0919885307117	-0.0025319932784202	0.0045836676191167	-0.5523946081649155	0.580679	0.580679	chr3	169598232	0.2360638797511285	chr3:169598232:A:G
chr3:169598377	['A', 'G']	98663	63475.07687629244	-1527.3003186469612	-0.0019542265919112	0.0045660442863642	-0.4279911602581803	0.668658	0.668658	chr3	169598377	0.1747959550131825	chr3:169598377:A:G
chr3:169599281	['C', 'T']	98663	5387.491444847649	-229.924548314255	-0.0037872253704495	0.0130490159426838	-0.2902307259861143	0.77164	0.77164	chr3	169599281	0.1125852676416675	chr3:169599281:C:T
chr3:169600068	['C', 'T']	98663	32119.39412742832	-1437.026195610612	-0.0004186130682025	0.0057633293049319	-0.0726338971893059	0.942098	0.942098	chr3	169600068	0.0259039181779374	chr3:169600068:C:T
chr3:169600082	['G', 'A']	98663	60165.12354253273	-2218.978251634713	0.0019636809208885	0.0046189174532735	0.4251387778096941	0.670736	0.670736	chr3	169600082	0.1734483834136829	chr3:169600082:G:A
chr3:169600161	['A', 'G']	98663	127787.51248174893	-3986.2154086804967	0.0003123384673778	0.004447103678569	0.0702341321348234	0.944007	0.944007	chr3	169600161	0.0250247853098738	chr3:169600161:A:G
chr3:169602140	['C', 'T']	98663	127706.5930619196	-3981.966766171613	0.000361768741929	0.0044453934332234	0.0813805903489563	0.935139	0.935139	chr3	169602140	0.0291238303614271	chr3:169602140:C:T
chr3:169602145	['A', 'G']	98663	92040.99323858568	-2997.482398324693	-0.000929920920077	0.0042617313081859	-0.2182026159863281	0.827272	0.827272	chr3	169602145	0.0823516746346459	chr3:169602145:A:G
chr3:169602628	['C', 'T']	98663	17242.87382675505	-115.70160238856148	0.0001210918828471	0.0075365499121082	0.0160672833404379	0.987181	0.987181	chr3	169602628	0.0056032119763154	chr3:169602628:C:T
chr3:169602805	['A', 'G']	98663	127691.0016320986	-3985.08006209384	0.0002816333973017	0.0044455512071209	0.0633517384414824	0.949487	0.949487	chr3	169602805	0.0225109770743199	chr3:169602805:A:G
chr3:169603210	['C', 'T']	98663	127660.5842017761	-3994.3555786029046	5.678600239049848e-05	0.004444989093291	0.0127752849779108	0.989807	0.989807	chr3	169603210	0.0044494791461764	chr3:169603210:C:T
chr3:169603384	['A', 'G']	98663	127676.99921943108	-3995.467487374308	5.763133341866103e-05	0.0044452309129888	0.0129647558353523	0.989656	0.989656	chr3	169603384	0.0045157379920297	chr3:169603384:A:G
chr3:169603409	['G', 'A']	98663	65776.00016220761	-2438.201106589373	0.0012700305055313	0.0045039827694423	0.2819794325475616	0.77796	0.77796	chr3	169603409	0.1090427323494714	chr3:169603409:G:A
chr3:169604374	['C', 'T']	98663	5378.253761151663	-223.5277008837996	-0.003014105175634	0.0130629037861238	-0.2307377612959057	0.817519	0.817519	chr3	169604374	0.0875021450905906	chr3:169604374:C:T
chr3:169604437	['GT', 'G']	98663	60197.10128429951	-2260.822522380001	0.0012272600004487	0.0046178892822149	0.2657621102297366	0.790423	0.790423	chr3	169604437	0.102140430986529	chr3:169604437:GT:G
chr3:169604537	['T', 'C']	98663	65780.00070959369	-2445.0904168108223	0.0011240438946768	0.0045038679364462	0.249573013804604	0.802918	0.802918	chr3	169604537	0.0953288058619713	chr3:169604537:T:C
chr3:169605170	['T', 'C']	98663	65830.69079294262	-2449.2519691260945	0.0010205126541534	0.0045038068632266	0.2265889024873359	0.820744	0.820744	chr3	169605170	0.0857922834708928	chr3:169605170:T:C
chr3:169605185	['T', 'C']	98663	5313.646278294191	-247.17395322273688	-0.0060763976906744	0.013140449155458	-0.4624193297190762	0.643782	0.643782	chr3	169605185	0.1912611702567399	chr3:169605185:T:C
chr3:169606434	['T', 'A']	98663	146881.6841891824	-4244.32902033629	0.0002334781615315	0.0049009600178432	0.0476392708125574	0.962004	0.962004	chr3	169606434	0.0168231221676797	chr3:169606434:T:A
chr3:169606622	['A', 'G']	98663	27694.333228579544	-719.7299073146135	-0.0037261962029752	0.0061226028144815	-0.6085967546615662	0.542793	0.542793	chr3	169606622	0.2653657617510182	chr3:169606622:A:G
chr3:169606639	['C', 'T']	98663	27687.77070535045	-723.404900148617	-0.0039577547574598	0.0061226634254082	-0.6464106357758657	0.518015	0.518015	chr3	169606639	0.285657664341814	chr3:169606639:C:T
chr3:169606995	['C', 'G']	98663	147996.00009122514	-4137.653404275726	-0.001392656358839	0.0049427701098418	-0.2817562475879876	0.778131	0.778131	chr3	169606995	0.1089472824603525	chr3:169606995:C:G
chr3:169607446	['G', 'A']	98663	27672.682860820823	-722.4251466651822	-0.0037824719063862	0.0061236246320622	-0.6176851348108292	0.536784	0.536784	chr3	169607446	0.270200437725931	chr3:169607446:G:A
chr3:169607781	['C', 'T']	98663	147457.94561746728	-4162.820921901806	-0.000484961988217	0.0049196698382616	-0.0985761248540251	0.921475	0.921475	chr3	169607781	0.0355164428749981	chr3:169607781:C:T
chr3:169607782	['A', 'G']	98663	147430.96572975055	-4188.844940353524	-0.0007586017377794	0.0049183867546784	-0.1542379189798126	0.877422	0.877422	chr3	169607782	0.0567914805319182	chr3:169607782:A:G
chr3:169607785	['C', 'T']	98663	93904.2282786096	-2422.1882775626545	0.0042348228211565	0.0042657962440381	0.9927391227546608	0.32084	0.32084	chr3	169607785	0.4937114923319591	chr3:169607785:C:T
chr3:169607833	['C', 'T']	98663	93908.46991444676	-2423.667007042449	0.0042290422406204	0.0042656665014917	0.9914141762234678	0.321486	0.321486	chr3	169607833	0.4928379348863614	chr3:169607833:C:T
chr3:169608657	['C', 'G']	98663	60129.626668964585	-2240.4281267867523	0.0013898316702083	0.0046183501652754	0.3009368325204684	0.763463	0.763463	chr3	169608657	0.1172120054775019	chr3:169608657:C:G
chr3:169608778	['T', 'A']	98663	33867.432637628866	-835.5381106123791	-0.0021015661410254	0.0056302881236813	-0.3732608518178832	0.708955	0.708955	chr3	169608778	0.1493813302216073	chr3:169608778:T:A
chr3:169609344	['T', 'C']	98663	91306.98696216392	-2938.4796273321613	0.0019666998632545	0.0042639998608675	0.4612335664697645	0.644632	0.644632	chr3	169609344	0.1906881395955178	chr3:169609344:T:C
chr3:169609648	['C', 'T']	98663	33837.88817923765	-849.6198185624485	-0.0025330627501693	0.0056321713508343	-0.4497488787861784	0.652893	0.652893	chr3	169609648	0.1851579876639856	chr3:169609648:C:T
chr3:169610118	['C', 'T']	98663	5296.375770353552	-247.6816134061605	-0.0058591504227283	0.0131624366757646	-0.4451417748141187	0.656218	0.656218	chr3	169610118	0.1829518611284847	chr3:169610118:C:T
chr3:169611710	['G', 'A']	98663	5522.279855662998	-184.82830828256675	0.0004020550912899	0.0129028715793593	0.0311601250014044	0.975142	0.975142	chr3	169611710	0.0109321378132184	chr3:169611710:G:A
chr3:169611888	['T', 'C']	98663	91315.76596068258	-2953.469887598812	0.0018677872508464	0.0042639014439955	0.4380465344659261	0.661354	0.661354	chr3	169611888	0.1795660154109965	chr3:169611888:T:C
chr3:169612824	['T', 'A']	98663	94638.18412862546	-2581.54663468163	0.0024056983271347	0.0042606402927943	0.5646330508593526	0.572325	0.572325	chr3	169612824	0.2423572830538487	chr3:169612824:T:A
chr3:169612856	['G', 'A']	98663	94613.68666038055	-2569.166070259511	0.0026175322349507	0.0042604507316557	0.6143791818790747	0.538966	0.538966	chr3	169612856	0.2684386308765687	chr3:169612856:G:A
chr3:169613083	['T', 'C']	98663	148506.5778525667	-4261.095854745782	-0.001861296970464	0.0049498809481522	-0.3760286338116698	0.706896	0.706896	chr3	169613083	0.1506444758048809	chr3:169613083:T:C
chr3:169617476	['A', 'T']	98663	27924.943705520964	-670.2278226945972	-0.0024292844142968	0.0060983865229429	-0.3983487116071786	0.690374	0.690374	chr3	169617476	0.1609155728391285	chr3:169617476:A:T
chr3:169619002	['G', 'C']	98663	108323.81255516205	-3334.8345782556703	0.0020546477086455	0.0042632039136669	0.4819491983619976	0.629843	0.629843	chr3	169619002	0.2007676929766445	chr3:169619002:G:C
chr3:169622421	['A', 'C']	98663	12312.247909338796	-540.979256893381	0.0035249624664827	0.0087709319813456	0.4018914379885496	0.687765	0.687765	chr3	169622421	0.1625599289699923	chr3:169622421:A:C
chr3:169623083	['A', 'G']	98663	29478.780520441585	-1282.0910879462217	-0.0028581090403533	0.0059612962571386	-0.4794442210334272	0.631624	0.631624	chr3	169623083	0.1995413763370508	chr3:169623083:A:G
chr3:169623227	['T', 'C']	98663	4652.188609250043	-203.94433312062748	-0.0028305948019782	0.0140152759464462	-0.201964971135372	0.839945	0.839945	chr3	169623227	0.0757491508173175	chr3:169623227:T:C
chr3:169623296	['T', 'C']	98663	3640.073788021609	330.382910051403	-0.0186034019605404	0.0167571245309105	-1.110178654232966	0.266925	0.266925	chr3	169623296	0.5736107486044539	chr3:169623296:T:C
chr3:169623648	['T', 'C']	98663	3291.3002311107502	297.0801715079263	-0.0174018130243438	0.0176771178484605	-0.9844259213251356	0.324909	0.324909	chr3	169623648	0.4882382585035807	chr3:169623648:T:C
chr3:169623895	['T', 'G']	98663	12301.246794319484	-538.2910415981544	0.0039588693546556	0.0087750095110194	0.4511527138157765	0.65188	0.65188	chr3	169623895	0.1858323431243787	chr3:169623895:T:G
chr3:169625435	['G', 'T']	98663	82734.6724221839	-2514.280284377948	0.0035001107602481	0.0042923797456455	0.815424302520969	0.414831	0.414831	chr3	169625435	0.3821287965793277	chr3:169625435:G:T
chr3:169626363	['T', 'G']	98663	4700.047637388255	-194.2635264033802	-0.0006510541537388	0.013948696829929	-0.0466749088948553	0.962772	0.962772	chr3	169626363	0.0164765486653062	chr3:169626363:T:G
chr3:169626929	['A', 'G']	98663	130356.78218865625	-4105.185945960827	-0.0006849324416875	0.004471768925045	-0.1531681205286368	0.878266	0.878266	chr3	169626929	0.0563739296106134	chr3:169626929:A:G
chr3:169627409	['A', 'T']	98663	12023.34048980254	-574.933398435561	0.0018782281352216	0.008867044392731	0.2118212170857424	0.832247	0.832247	chr3	169627409	0.0797477616693953	chr3:169627409:A:T
chr3:169627809	['G', 'A']	98663	4700.190555347206	-191.25220821099063	0.0002256721774882	0.0139489379561081	0.0161784487247944	0.987092	0.987092	chr3	169627809	0.0056423678670312	chr3:169627809:G:A
chr3:169627830	['A', 'G']	98663	79438.88245967947	-2453.850765428996	0.0054640389893519	0.0043165920408957	1.265822421388259	0.20558	0.20558	chr3	169627830	0.6870191382766204	chr3:169627830:A:G
chr3:169627879	['A', 'G']	98663	127294.64314170736	-3961.067319764248	0.0007262703553326	0.0044278037481992	0.1640249651145909	0.869712	0.869712	chr3	169627879	0.060624537631642	chr3:169627879:A:G
chr3:169628036	['C', 'T']	98663	11591.057331684471	-564.0466982009691	0.0067265090588373	0.0090220781773711	0.745560936914576	0.455934	0.455934	chr3	169628036	0.3410980202968224	chr3:169628036:C:T
chr3:169628750	['A', 'T']	98663	15142.381282056478	-257.7910612321811	0.0045760476207984	0.0080138676211336	0.5710161231926018	0.56799	0.56799	chr3	169628750	0.2456593103858995	chr3:169628750:A:T
chr3:169630044	['C', 'T']	98663	59912.7521745301	-2422.6207985184747	-0.0013823346324778	0.0046194939271467	-0.2992394089652343	0.764758	0.764758	chr3	169630044	0.1164759712407235	chr3:169630044:C:T
chr3:169630288	['C', 'A']	98663	12043.8544944048	-741.8245435217973	-0.010576265768383	0.0088523573769251	-1.194740035682653	0.232191	0.232191	chr3	169630288	0.6341546180431302	chr3:169630288:C:A
chr3:169631156	['T', 'G']	98663	34310.43261383107	-954.9893222852849	-7.724798339241827e-05	0.0055971304498934	-0.0138013548342237	0.988988	0.988988	chr3	169631156	0.0048089779330532	chr3:169631156:T:G
chr3:169631381	['A', 'T']	98663	15680.496456848585	-162.52783510147458	0.0060485798322215	0.0078930113691704	0.7663209324449832	0.443487	0.443487	chr3	169631381	0.3531191061840303	chr3:169631381:A:T
chr3:169632218	['ATGTT', 'A']	98663	109818.52267726592	-3533.20307660077	0.0006773181017191	0.0042706572932111	0.1585980928031579	0.873986	0.873986	chr3	169632218	0.058495524083496	chr3:169632218:ATGTT:A
chr3:169632235	['G', 'A']	98663	59892.81561599927	-2410.169047596571	-0.0011556546457416	0.0046214779174913	-0.250061704583232	0.80254	0.80254	chr3	169632235	0.0955333123855837	chr3:169632235:G:A
chr3:169632945	['C', 'T']	98663	15644.63426550036	-167.37893127696884	0.006040202892737	0.0078992810197272	0.7646522357734268	0.44448	0.44448	chr3	169632945	0.3521477759424785	chr3:169632945:C:T
chr3:169633052	['C', 'G']	98663	12374.376261909589	-499.74514444135593	0.0084696397592983	0.0087472200551372	0.9682664556179827	0.332914	0.332914	chr3	169633052	0.4776679411157825	chr3:169633052:C:G
chr3:169633989	['C', 'T']	98663	59858.368235842936	-2408.5061627727578	-0.0009463480988859	0.0046224868302195	-0.2047270513999479	0.837786	0.837786	chr3	169633989	0.0768669012838801	chr3:169633989:C:T
chr3:169634538	['A', 'G']	98663	11944.179086623752	-602.3126821441299	0.0072041645021064	0.0088910833976829	0.8102684655937331	0.417788	0.417788	chr3	169634538	0.3790440382873205	chr3:169634538:A:G
chr3:169634670	['T', 'C']	98663	59462.49121455148	-2450.425536836673	-0.0007093956552296	0.0046330500808359	-0.1531163365067052	0.878307	0.878307	chr3	169634670	0.0563536559598614	chr3:169634670:T:C
chr3:169635170	['G', 'A']	98663	15485.255607926614	-208.00812579974288	0.0042646241374665	0.0079299687511521	0.537785743083409	0.590726	0.590726	chr3	169635170	0.2286139138416736	chr3:169635170:G:A
chr3:169635315	['A', 'G']	98663	125854.20477421314	-4272.039597994721	-0.0024430609997044	0.0044115766087355	-0.5537841040472629	0.579728	0.579728	chr3	169635315	0.2367757233452406	chr3:169635315:A:G
chr3:169635698	['C', 'T']	98663	56024.54269930568	-2660.342959086333	0.0018577844464231	0.0047419306849399	0.3917780688619798	0.695223	0.695223	chr3	169635698	0.1578758685964251	chr3:169635698:C:T
chr3:169636149	['C', 'T']	98663	54316.21254270621	-1373.285455433772	0.0018070201368413	0.0047617941208487	0.3794830458817282	0.70433	0.70433	chr3	169636149	0.1522238130176073	chr3:169636149:C:T
chr3:169636178	['G', 'A']	98663	9643.368366633213	-464.32022738112914	0.0081655454615898	0.0098350268197039	0.830251468682387	0.406399	0.406399	chr3	169636178	0.3910473693634487	chr3:169636178:G:A
chr3:169636617	['T', 'C']	98663	67532.2721207758	-1119.3925783035943	0.0006649205523982	0.0045329031605852	0.1466875706015251	0.883379	0.883379	chr3	169636617	0.053852929157912	chr3:169636617:T:C
chr3:169636622	['A', 'G']	98663	67618.81913480742	-1107.4598556612027	0.0008124302793488	0.0045311987602059	0.1792969857080156	0.857705	0.857705	chr3	169636622	0.0666620581908805	chr3:169636622:A:G
chr3:169636710	['G', 'C']	98663	57221.43943433525	-2155.0109265556184	-0.0040414185316699	0.00468847838968	-0.8619893696355022	0.388695	0.388695	chr3	169636710	0.4103910459043031	chr3:169636710:G:C
chr3:169636874	['C', 'G']	98663	71821.1103676217	-1633.9636828119203	-0.0010743467584292	0.0044450205841852	-0.2416966891563265	0.809016	0.809016	chr3	169636874	0.0920428892122057	chr3:169636874:C:G
chr3:169637061	['C', 'T']	98663	2318.070484492196	302.57803552929806	0.0052295603540297	0.0202522205110489	0.2582215787733856	0.796236	0.796236	chr3	169637061	0.0989581906706576	chr3:169637061:C:T
chr3:169637231	['T', 'C']	98663	80144.93236749258	-1785.8078749786569	-0.0038869471348018	0.0043562384588537	-0.8922714336039052	0.37225	0.37225	chr3	169637231	0.4291652935757862	chr3:169637231:T:C
chr3:169637294	['A', 'G']	98663	86122.94960411199	-1484.9162181160973	4.616865721682543e-06	0.004330909075313	0.0010660269336984	0.999149	0.999149	chr3	169637294	0.0003697419516235	chr3:169637294:A:G
chr3:169638847	['C', 'T']	98663	86672.81251964111	-1606.6628372951625	-0.0005111009342814	0.0043177323203471	-0.1183725382587769	0.905773	0.905773	chr3	169638847	0.0429806292544944	chr3:169638847:C:T
chr3:169638999	['CTGTT', 'C']	98663	79844.32968403128	-1840.960999156331	-0.002000672247649	0.0043481367309489	-0.4601217421266388	0.64543	0.64543	chr3	169638999	0.1901508521771431	chr3:169638999:CTGTT:C
chr3:169640354	['A', 'T']	98663	79590.3605369073	-1722.3984782977998	-0.0027631763261349	0.0043567262191846	-0.6342322622815794	0.525931	0.525931	chr3	169640354	0.2790712297719163	chr3:169640354:A:T
chr3:169640414	['A', 'G']	98663	3974.523689812467	-156.5368398627871	0.0141517952833372	0.0151308403925697	0.9352947302442473	0.349639	0.349639	chr3	169640414	0.4563801305567281	chr3:169640414:A:G
chr3:169641110	['C', 'A']	98663	13173.201654266424	49.27473285102884	0.0017222674659019	0.0085682320235105	0.2010061657032855	0.840694	0.840694	chr3	169641110	0.075362052114406	chr3:169641110:C:A
chr3:169641564	['A', 'G']	98663	3957.0802140663486	-108.6697510571023	0.0249457556374993	0.0151545437088513	1.6460908435619317	0.0997482	0.0997482	chr3	169641564	1.0010949326048304	chr3:169641564:A:G
