## Supplementary material for "Characterization of shared and ancestry-specific signals driving complex traits using multi-ancestry fine-mapping": s2_gwas_temp.txt

locus	alleles	n	sum_x	y_transpose_x	beta	standard_error	t_stat	p_value	p_value_str	chrom	pos	-log10pvalue	rsid
chr3:168643023	['G', 'GA']	19959	7324.733978052813	1045.9260959297765	0.0072971948166198	0.0130078574861318	0.5609836073619084	0.574815	0.574815	chr3	168643023	0.2404719073223808	chr3:168643023:G:GA
chr3:168643441	['T', 'C']	19959	2723.545828113255	276.9083518398528	-0.027666697943852	0.020213738177265	-1.3687076433477052	0.171106	0.171106	chr3	168643441	0.7667347612291862	chr3:168643441:T:C
chr3:168644282	['C', 'T']	19959	7691.385359254435	1017.1057107851248	-0.0049742451539009	0.0128213018128808	-0.3879672459549809	0.698044	0.698044	chr3	168644282	0.1561172015101612	chr3:168644282:C:T
chr3:168644912	['A', 'G']	19959	9678.454750450994	1275.4700731420323	-0.0076669784703054	0.0117826844380659	-0.6506987869025781	0.515248	0.515248	chr3	168644912	0.2879836853142023	chr3:168644912:A:G
chr3:168645116	['A', 'G']	19959	35511.558450668934	4814.770086980505	-0.0034514507700976	0.0162119151115292	-0.2128959315635144	0.83141	0.83141	chr3	168645116	0.0801847562085615	chr3:168645116:A:G
chr3:168645758	['A', 'G']	19959	24983.755261575465	3405.029260238662	-0.0006273158835576	0.0104359204284757	-0.0601112175832562	0.952068	0.952068	chr3	168645758	0.0213320316889453	chr3:168645758:A:G
chr3:168645983	['A', 'G']	19959	27673.159500901984	3684.805399729045	-0.009877248481582	0.0109870873892958	-0.8989869773134757	0.36867	0.36867	chr3	168645983	0.4333622010555168	chr3:168645983:A:G
chr3:168646436	['A', 'G']	19959	35037.755486521695	4708.256304284798	-0.0144063933123487	0.015535932054701	-0.9272950770912692	0.353785	0.353785	chr3	168646436	0.4512605845278439	chr3:168646436:A:G
chr3:168647804	['A', 'G']	19959	35532.56055519367	4816.324096516884	-0.0034701715749953	0.0162673767564776	-0.2133209076634616	0.831079	0.831079	chr3	168647804	0.0803576914585505	chr3:168647804:A:G
chr3:168648275	['C', 'T']	19959	5843.585558951746	770.6574066374354	-0.0034125234230906	0.0143237913217162	-0.2382416321520199	0.811696	0.811696	chr3	168648275	0.0906065942105561	chr3:168648275:C:T
chr3:168648820	['T', 'C']	19959	35458.77658081972	4808.948120894456	-0.002430566386867	0.0161414151338264	-0.1505795103288964	0.880309	0.880309	chr3	168648820	0.0553648580319909	chr3:168648820:T:C
chr3:168649026	['T', 'A']	19959	19126.95477513896	2517.964731584218	-0.0080791164787393	0.0102025683680998	-0.791870849304974	0.428445	0.428445	chr3	168649026	0.3681049210677117	chr3:168649026:T:A
chr3:168650427	['C', 'A']	19959	35419.54923084632	4813.822622850616	0.0005249980718632	0.0160886866729132	0.0326315057615662	0.973969	0.973969	chr3	168650427	0.0114548658556683	chr3:168650427:C:A
chr3:168651587	['T', 'C']	19959	33784.385378563915	4580.057228872559	-0.0034325123738408	0.0140814178669878	-0.2437618431797246	0.807418	0.807418	chr3	168651587	0.0929015729669021	chr3:168651587:T:C
chr3:168653713	['T', 'C']	19959	34638.470962569525	4677.938386823885	-0.0082120890356943	0.0148896485071536	-0.5515300802264657	0.581277	0.581277	chr3	168653713	0.2356168608913657	chr3:168653713:T:C
chr3:168657298	['T', 'C']	19959	2938.472254248333	427.2042970037714	0.0010718610831696	0.0194207941058401	0.0551914137665133	0.955987	0.955987	chr3	168657298	0.0195480134421551	chr3:168657298:T:C
chr3:168657541	['A', 'T']	19959	5877.122436700926	771.714675613012	-0.0039925496724003	0.0142673110020157	-0.2798389739900042	0.779604	0.779604	chr3	168657541	0.1081259412662286	chr3:168657541:A:T
chr3:168658593	['A', 'C']	19959	9901.45698816924	1445.1610105690136	0.0110938834172837	0.0117496248798791	0.944190434222432	0.345084	0.345084	chr3	168658593	0.4620751765323274	chr3:168658593:A:C
chr3:168659002	['T', 'C']	19959	35585.131646203954	4822.586704937363	-0.0030947423484002	0.0163432781142411	-0.1893587275923311	0.849814	0.849814	chr3	168659002	0.0706761185363799	chr3:168659002:T:C
chr3:168661021	['A', 'G']	19959	35586.915004510374	4827.844904655327	-0.0014830113543489	0.0163532915804959	-0.0906858015127451	0.927743	0.927743	chr3	168661021	0.0325723138025069	chr3:168661021:A:G
chr3:168662115	['C', 'A']	19959	35576.7824932358	4826.694706672807	-0.0014115962939694	0.0163374189211665	-0.0864026503073038	0.931147	0.931147	chr3	168662115	0.0309817516187986	chr3:168662115:C:A
chr3:168662598	['G', 'T']	19959	24242.429222829083	3214.3845382470545	-0.0099678786569743	0.0103163942227223	-0.966217308274202	0.333947	0.333947	chr3	168662598	0.4763224536494577	chr3:168662598:G:T
chr3:168664504	['G', 'A']	19959	1806.090490029061	263.0184772017043	0.0010345286134188	0.0244205633912893	0.0423630117308354	0.96621	0.96621	chr3	168664504	0.0149284720012845	chr3:168664504:G:A
chr3:168665402	['T', 'C']	19959	6034.302334903297	735.6073211530772	-0.0132826111365489	0.0141640004536477	-0.9377725720933736	0.348373	0.348373	chr3	168665402	0.4579555115443934	chr3:168665402:T:C
chr3:168667635	['G', 'C']	19959	8568.14643680465	1194.7279233141082	0.0029757742241326	0.0123221220437593	0.2414985189697734	0.809171	0.809171	chr3	168667635	0.0919596903669537	chr3:168667635:G:C
chr3:168668517	['G', 'A']	19959	35582.34831629585	4825.9516604529	-0.0018157024485454	0.016362301247097	-0.1109686480602823	0.911642	0.911642	chr3	168668517	0.0401756747728598	chr3:168668517:G:A
chr3:168672516	['G', 'A']	19959	35567.0	4825.764708508873	-0.0008436933972662	0.0163344976760826	-0.0516510157824789	0.958807	0.958807	chr3	168672516	0.0182688039559933	chr3:168672516:G:A
chr3:168675360	['C', 'T']	19959	7467.374135684939	929.9275601322802	-0.0101422865733195	0.0129716489535842	-0.7818810553393142	0.434294	0.434294	chr3	168675360	0.3622161706029824	chr3:168675360:C:T
chr3:168675363	['T', 'C']	19959	28863.892318484744	3856.078854443986	-0.0087297890861454	0.011277547079938	-0.7740858029025731	0.438889	0.438889	chr3	168675363	0.3576453038649085	chr3:168675363:T:C
chr3:168675969	['T', 'C']	19959	36352.0	4893.884342182831	-0.0118158372551532	0.0178363736824114	-0.6624573730928802	0.507686	0.507686	chr3	168675969	0.2944048125784143	chr3:168675969:T:C
chr3:168677124	['G', 'T']	19959	2447.245227238563	322.1488590915899	-0.0132150396705483	0.0212445161783115	-0.6220447460243664	0.53392	0.53392	chr3	168677124	0.2725238106892825	chr3:168677124:G:T
chr3:168677284	['A', 'G']	19959	7996.605864661656	1134.1586163993902	0.0053878230618937	0.0126744885034025	0.425091952266738	0.670774	0.670774	chr3	168677284	0.1734237795116371	chr3:168677284:A:G
chr3:168677439	['C', 'T']	19959	426.10674551468384	58.6286732805976	-0.0138665287259733	0.0492800921643174	-0.281381956018617	0.77842	0.77842	chr3	168677439	0.1087860142375802	chr3:168677439:C:T
chr3:168678660	['T', 'TA']	19959	9195.842946629917	1313.7300308009785	0.0060480897605128	0.0120328778099075	0.5026303645777098	0.61523	0.61523	chr3	168678660	0.2109624955135267	chr3:168678660:T:TA
chr3:168679243	['A', 'G']	19959	2498.878008423587	345.07005738796795	-0.0060166895369859	0.02105381016168	-0.2857767544582937	0.775052	0.775052	chr3	168679243	0.1106691587124521	chr3:168679243:A:G
chr3:168679655	['T', 'A']	19959	34370.88829867201	4714.806378277851	0.0086887683204749	0.0146813397473664	0.5918239390947627	0.553975	0.553975	chr3	168679655	0.2565098338402192	chr3:168679655:T:A
chr3:168679821	['A', 'G']	19959	5469.096066148835	742.2349327011606	-0.0010671404109591	0.0147243913647232	-0.072474330824692	0.942225	0.942225	chr3	168679821	0.0258453768352002	chr3:168679821:A:G
chr3:168681213	['A', 'G']	19959	7011.365905153869	857.4645134713796	-0.0165163366496762	0.0139506903415107	-1.183908197039637	0.236464	0.236464	chr3	168681213	0.6262349682091202	chr3:168681213:A:G
chr3:168681796	['T', 'TA']	19959	2574.386951292844	356.2324494174868	-0.0062022312063589	0.0207598371358049	-0.2987610724393318	0.765125	0.765125	chr3	168681796	0.1162676074927561	chr3:168681796:T:TA
chr3:168682929	['A', 'T']	19959	24885.72789695269	3399.493665844229	0.0024021624569949	0.010405571774258	0.23085348014585	0.817431	0.817431	chr3	168682929	0.0875488962627297	chr3:168682929:A:T
chr3:168684593	['T', 'A']	19959	34366.16551413109	4712.084494817318	0.0083475313544949	0.0146665552473734	0.5691541888126602	0.569258	0.569258	chr3	168684593	0.244690857363778	chr3:168684593:T:A
chr3:168685449	['C', 'T']	19959	25474.10528689552	3508.585202809507	0.0060830380507049	0.0104696761028281	0.5810149226165394	0.561237	0.561237	chr3	168685449	0.2508537054873317	chr3:168685449:C:T
chr3:168686232	['G', 'A']	19959	2005.1004609680328	191.7772472107801	-0.0319341516169716	0.0234828006792449	-1.359895357166502	0.173878	0.173878	chr3	168686232	0.7597553638455851	chr3:168686232:G:A
chr3:168687873	['A', 'G']	19959	6503.651701157489	815.2885133143618	-0.0097191628613554	0.0137452481821382	-0.7070925699242979	0.479517	0.479517	chr3	168687873	0.3191959914644992	chr3:168687873:A:G
chr3:168688092	['A', 'G']	19959	26134.511961722263	3596.118779523901	0.0063216131065153	0.0110026877589241	0.5745517136381484	0.565601	0.565601	chr3	168688092	0.2474898313644491	chr3:168688092:A:G
chr3:168690065	['C', 'A']	19959	28472.132655106743	3984.32133004387	0.0167687478070534	0.0111574981440906	1.5029128923435882	0.132877	0.132877	chr3	168690065	0.8765501856300618	chr3:168690065:C:A
chr3:168690160	['T', 'G']	19959	2514.125964525504	333.90152683876926	-0.0127032512248821	0.0209667767605339	-0.6058752554085287	0.544604	0.544604	chr3	168690160	0.2639191731841777	chr3:168690160:T:G
chr3:168690809	['A', 'G']	19959	34387.44580848825	4713.520915010897	0.0083359650050899	0.0146973054089858	0.5671764158886817	0.570601	0.570601	chr3	168690809	0.2436674715606435	chr3:168690809:A:G
chr3:168696157	['A', 'G']	19959	8087.81044245127	1017.269824687788	-0.0103216998869934	0.0125411528500362	-0.8230264003969616	0.410503	0.410503	chr3	168696157	0.3866836646622386	chr3:168696157:A:G
chr3:168696909	['T', 'C']	19959	17301.467401653717	2317.2166126056086	-0.0037120805568971	0.0101530224449921	-0.365613350803539	0.714657	0.714657	chr3	168696909	0.145902348057677	chr3:168696909:T:C
chr3:168697718	['A', 'G']	19959	492.0	38.68964890831008	-0.0398920025836662	0.045637265872177	-0.8741102654001569	0.382069	0.382069	chr3	168697718	0.417858198310294	chr3:168697718:A:G
chr3:168697875	['G', 'A']	19959	1402.210763680096	216.34312049709737	0.0048817910030751	0.027575407920634	0.1770342261889895	0.859483	0.859483	chr3	168697875	0.0657627089469198	chr3:168697875:G:A
chr3:168698736	['C', 'T']	19959	7732.774865961817	1029.5949282080287	-0.0012189618965012	0.0127212829914909	-0.0958206729082717	0.923664	0.923664	chr3	168698736	0.0344859827666874	chr3:168698736:C:T
chr3:168698788	['T', 'C']	19959	34493.72822928149	4661.454243220183	-0.0004224770617349	0.0148263795001355	-0.0284949580395588	0.977268	0.977268	chr3	168698788	0.0099863216849896	chr3:168698788:T:C
chr3:168698988	['T', 'C']	19959	34176.273943767854	4636.3592823878025	0.00293229796568	0.0144894700520901	0.2023744108748182	0.839626	0.839626	chr3	168698988	0.0759141214454041	chr3:168698988:T:C
chr3:168699377	['C', 'T']	19959	25681.433547158467	3481.0652851552645	-0.0003376573875101	0.0105535731869484	-0.0319946032996408	0.974477	0.974477	chr3	168699377	0.0112284068192816	chr3:168699377:C:T
chr3:168700352	['G', 'A']	19959	17552.155874097836	2415.4073353096715	0.0019410285647584	0.010189693841553	0.1904893900583168	0.848928	0.848928	chr3	168700352	0.0711291419452989	chr3:168700352:G:A
chr3:168700639	['G', 'A']	19959	9580.960064137897	1402.3136899289425	0.0100837787755481	0.0118822738815626	0.848640493903686	0.396092	0.396092	chr3	168700639	0.4022039290951803	chr3:168700639:G:A
chr3:168701594	['T', 'G']	19959	7432.84127143287	1109.549611151638	0.0125908663637124	0.0130298612886435	0.9663085496302416	0.333902	0.333902	chr3	168701594	0.4763809796088144	chr3:168701594:T:G
chr3:168702044	['T', 'C']	19959	18693.7464294663	2551.26383794509	4.691300775960557e-05	0.0100944175228672	0.0046474209783112	0.996292	0.996292	chr3	168702044	0.0016133569546657	chr3:168702044:T:C
chr3:168702112	['G', 'C']	19959	18138.5439510875	2472.929571419253	4.241365220077428e-06	0.0101163396801144	0.0004192588776368	0.999665	0.999665	chr3	168702112	0.0001455130262305	chr3:168702112:G:C
chr3:168702694	['G', 'A']	19959	1423.142606604199	223.52949514404705	0.0088710247994022	0.0274142240031318	0.3235920447133131	0.74625	0.74625	chr3	168702694	0.1271156558625745	chr3:168702694:G:A
chr3:168703357	['A', 'G']	19959	1325.2655975945877	225.73275230020693	0.0171961323298601	0.0283376804680779	0.6068292127590109	0.543971	0.543971	chr3	168703357	0.2644242526468333	chr3:168703357:A:G
chr3:168706443	['G', 'A']	19959	1742.0872832949194	230.4772829073516	0.0062981850083656	0.0250767236908921	0.2511566138383982	0.801696	0.801696	chr3	168706443	0.0959902832758329	chr3:168706443:G:A
chr3:168706596	['A', 'G']	19959	36540.4923331329	4932.581213811922	-0.0088654639073863	0.0183028340473529	-0.4843765661891339	0.628124	0.628124	chr3	168706596	0.201954612314068	chr3:168706596:A:G
chr3:168707147	['C', 'T']	19959	36593.83345024552	4930.04677637908	-0.0119968482717574	0.0184612154999135	-0.649840649539767	0.515803	0.515803	chr3	168707147	0.2875161362584597	chr3:168707147:C:T
chr3:168707504	['A', 'T']	19959	7226.810413952089	974.2296752629968	-0.0006568952811341	0.0131395500329844	-0.0499937425166899	0.960128	0.960128	chr3	168707504	0.0176708648895634	chr3:168707504:A:T
chr3:168707594	['A', 'G']	19959	36597.66728466202	4929.207336671141	-0.0126896017454582	0.0184706474013588	-0.6870144543241429	0.492082	0.492082	chr3	168707594	0.3079625208501867	chr3:168707594:A:G
chr3:168708164	['C', 'T']	19959	1273.1913710162355	205.57034956590388	0.0070403447351856	0.0289010444997303	0.243601740250299	0.807542	0.807542	chr3	168708164	0.0928348808929661	chr3:168708164:C:T
chr3:168709266	['G', 'T']	19959	488.0	39.58133729633928	-0.0375559649784485	0.0458130256417596	-0.8197660916814745	0.412359	0.412359	chr3	168709266	0.3847245222414289	chr3:168709266:G:T
chr3:168709813	['G', 'A']	19959	36596.50075165364	4935.32362229271	-0.0108946561791257	0.0185006126750944	-0.5888808317030586	0.555948	0.555948	chr3	168709813	0.2549658277869696	chr3:168709813:G:A
chr3:168710013	['T', 'G']	19959	7303.463693309947	998.3614862699044	0.0042662350517248	0.0130044259689139	0.328060235947586	0.74287	0.74287	chr3	168710013	0.129087179809241	chr3:168710013:T:G
chr3:168710205	['C', 'A']	19959	1306.1963319302463	213.93446588326808	0.0101942368070436	0.028499637327104	0.3576970713711018	0.720574	0.720574	chr3	168710205	0.1423214122942742	chr3:168710205:C:A
chr3:168710769	['A', 'G']	19959	1177.2949283351709	192.24681177504084	0.0125870698625438	0.0299853132946092	0.4197744988979905	0.674655	0.674655	chr3	168710769	0.1709182566498721	chr3:168710769:A:G
chr3:168712167	['C', 'T']	19959	17909.048545636906	2436.4403517822407	-0.0009210618364872	0.009959020870244	-0.0924851798673576	0.926313	0.926313	chr3	168712167	0.0332422409592585	chr3:168712167:C:T
chr3:168712756	['T', 'C']	19959	8771.910937264933	1274.847737667551	0.0075537505686681	0.0119919856552383	0.6298999003028786	0.528767	0.528767	chr3	168712756	0.2767356567090842	chr3:168712756:T:C
chr3:168712995	['C', 'T']	19959	35321.23627613176	4788.05770625024	-0.0041276425663769	0.0157642748007955	-0.2618352330529438	0.793451	0.793451	chr3	168712995	0.1004798881740252	chr3:168712995:C:T
chr3:168713360	['G', 'A']	19959	29020.17180683016	3811.274946480141	-0.016596190242555	0.0111809061642133	-1.4843332015140576	0.137736	0.137736	chr3	168713360	0.8609525335414356	chr3:168713360:G:A
chr3:168714372	['C', 'T']	19959	1305.831920124429	216.27404513462565	0.0105510388764021	0.0279656623152055	0.3772854995343822	0.705965	0.705965	chr3	168714372	0.1512168296615917	chr3:168714372:C:T
chr3:168714786	['C', 'T']	19959	1361.876556662499	222.96257129912644	0.0080663204827676	0.0279164824226551	0.2889447302365559	0.772627	0.772627	chr3	168714786	0.1120301191964752	chr3:168714786:C:T
chr3:168715546	['G', 'T']	19959	489.0490053615273	38.23117464898389	-0.0401216160442726	0.0457683669407335	-0.876623282107204	0.380702	0.380702	chr3	168715546	0.4194148416340639	chr3:168715546:G:T
chr3:168717467	['A', 'G']	19959	34157.2682303413	4593.275016689819	-0.0061472910243114	0.0145567352470646	-0.4222987448748925	0.672812	0.672812	chr3	168717467	0.1721062712420896	chr3:168717467:A:G
chr3:168717548	['T', 'C']	19959	1319.3305101733986	218.120937776172	0.0104423967447171	0.0283519424766523	0.3683132735373035	0.712644	0.712644	chr3	168717548	0.147127366987417	chr3:168717548:T:C
chr3:168717691	['G', 'A']	19959	36554.831496141895	4927.726327650471	-0.0116836448725537	0.0183562874170585	-0.6364928052769592	0.524463	0.524463	chr3	168717691	0.2802851451494207	chr3:168717691:G:A
chr3:168718906	['T', 'C']	19959	1221.305953693495	194.1192283555689	0.0070812074594117	0.02943679534077	0.2405563301791987	0.809901	0.809901	chr3	168718906	0.0915680648020961	chr3:168718906:T:C
chr3:168719273	['G', 'T']	19959	1167.058472792865	187.67695421138248	0.0092149623600575	0.03013122113978	0.3058277099792567	0.759739	0.759739	chr3	168719273	0.1193355792031162	chr3:168719273:G:T
chr3:168719722	['T', 'C']	19959	28879.23463967124	3784.896766681098	-0.0170005602496832	0.011312128156384	-1.5028613550571344	0.132891	0.132891	chr3	168719722	0.876504430514681	chr3:168719722:T:C
chr3:168720767	['T', 'G']	19959	1604.5274322968908	189.8468129840663	-0.0156681950222479	0.0259661850744583	-0.6034076618232233	0.546244	0.546244	chr3	168720767	0.262613320330359	chr3:168720767:T:G
chr3:168721570	['T', 'C']	19959	36981.55862898377	5020.084531529602	-0.0012124230698644	0.0196416609197561	-0.0617271153808036	0.950781	0.950781	chr3	168721570	0.0219195056119303	chr3:168721570:T:C
chr3:168722457	['G', 'A']	19959	34762.483389286965	4789.50300102454	0.0175874941475576	0.0150765448322175	1.166546734897402	0.243407	0.243407	chr3	168722457	0.61366693630456	chr3:168722457:G:A
chr3:168723154	['A', 'G']	19959	7407.34015037594	1001.2908976362496	0.0025613437254705	0.0129435720826067	0.1978853835034024	0.843137	0.843137	chr3	168723154	0.0741018518167014	chr3:168723154:A:G
chr3:168723869	['A', 'T']	19959	5915.889206253758	778.0121353040153	-0.0024513028475785	0.0141674771664929	-0.1730232432190572	0.862635	0.862635	chr3	168723869	0.0641729250464331	chr3:168723869:A:T
chr3:168724152	['A', 'G']	19959	1302.1957306073364	212.62893609415048	0.0082776913324256	0.0285638669933554	0.2897958926342566	0.771975	0.771975	chr3	168724152	0.1123967638324641	chr3:168724152:A:G
chr3:168724539	['A', 'G']	19959	1284.064335103718	213.0858029696704	0.0125975578351649	0.0287450437914207	0.4382514748133654	0.661209	0.661209	chr3	168724539	0.1796612436914312	chr3:168724539:A:G
chr3:168725378	['C', 'T']	19959	1817.182091496718	145.15766121243269	-0.0488812476292681	0.0244774590370302	-1.9969902740034824	0.0458398	0.0458398	chr3	168725378	1.3387572858723824	chr3:168725378:C:T
chr3:168725916	['C', 'T']	19959	36538.49203247143	4930.194620919298	-0.0104005598899065	0.0183201395045479	-0.5677118281399912	0.570237	0.570237	chr3	168725916	0.2439446067836588	chr3:168725916:C:T
chr3:168727134	['C', 'T']	19959	24454.675736620564	3325.614435307406	-0.0015086307240267	0.0103471502410292	-0.1458015674735805	0.88408	0.88408	chr3	168727134	0.0535084340971753	chr3:168727134:C:T
chr3:168727244	['T', 'C']	19959	36552.0	4929.187877437566	-0.0108263503727663	0.0183435039114588	-0.590200783068679	0.555063	0.555063	chr3	168727244	0.2556577213825829	chr3:168727244:T:C
chr3:168730035	['A', 'T']	19959	9865.988625544922	1424.0364168735855	0.0066803020865775	0.0117131378799301	0.5703255741592401	0.568463	0.568463	chr3	168730035	0.2452977973241153	chr3:168730035:A:T
chr3:168730472	['C', 'T']	19959	1285.0	206.6155050078605	0.0054425811093836	0.0287304922974231	0.1894357066019311	0.849753	0.849753	chr3	168730472	0.0707072934925981	chr3:168730472:C:T
chr3:168731070	['T', 'C']	19959	1291.0646858402645	207.10527049403507	0.0045409512932796	0.0286702678125119	0.1583853810845089	0.874155	0.874155	chr3	168731070	0.0584115540059447	chr3:168731070:T:C
chr3:168731277	['T', 'C']	19959	36607.0	4929.698133679009	-0.0133710609646375	0.0185151833714186	-0.7221673529454794	0.4702	0.4702	chr3	168731277	0.3277173752110794	chr3:168731277:T:C
chr3:168731946	['T', 'A']	19959	5610.281090289608	839.4961473621569	0.0196078276244987	0.0145625227308702	1.3464581643490454	0.17817	0.17817	chr3	168731946	0.749165420003316	chr3:168731946:T:A
chr3:168732247	['C', 'T']	19959	5607.56190810242	841.2036583563132	0.0200276261218581	0.0145675278937709	1.3748129585131492	0.169205	0.169205	chr3	168732247	0.7715868077253301	chr3:168732247:C:T
chr3:168733177	['G', 'A']	19959	36540.66157238062	4932.85838546129	-0.0094773453804707	0.0183247119114614	-0.5171893247905844	0.60503	0.60503	chr3	168733177	0.2182230906178802	chr3:168733177:G:A
chr3:168733784	['A', 'G']	19959	12237.90521778357	1676.433288024537	-0.0019291614167299	0.0109619518474616	-0.1759870362116831	0.860306	0.860306	chr3	168733784	0.0653470482049443	chr3:168733784:A:G
chr3:168733860	['G', 'A']	19959	6699.678360228525	863.6729534130144	-0.0080185558447178	0.013571196818193	-0.5908510466791279	0.554627	0.554627	chr3	168733860	0.255998992194888	chr3:168733860:G:A
chr3:168733993	['T', 'C']	19959	36544.66197324247	4934.923261000981	-0.0092741505249971	0.0183377035514993	-0.5057421993409233	0.613043	0.613043	chr3	168733993	0.212509062173643	chr3:168733993:T:C
chr3:168734787	['C', 'T']	19959	8219.706466165411	1090.9620452014285	-0.0017563262902713	0.0125015047409308	-0.1404891912347966	0.888275	0.888275	chr3	168734787	0.051452560692832	chr3:168734787:C:T
chr3:168736376	['T', 'C']	19959	29560.48106022648	3992.599281289057	-0.0030380683700513	0.0115036607373354	-0.2640957899767701	0.791709	0.791709	chr3	168736376	0.1014344180536936	chr3:168736376:T:C
chr3:168736398	['G', 'A']	19959	1275.0	207.56599229606604	0.0068577813774739	0.0288791477830817	0.2374648112535869	0.812299	0.812299	chr3	168736398	0.0902840814138755	chr3:168736398:G:A
chr3:168736657	['A', 'G']	19959	6976.349534021445	884.3858095988301	-0.0098504486974132	0.0133233276230682	-0.7393384727969909	0.45971	0.45971	chr3	168736657	0.3375160490067428	chr3:168736657:A:G
chr3:168737999	['A', 'G']	19959	28053.21662657848	3756.596964233446	-0.0038721835981936	0.011012800978716	-0.3516075161693378	0.725136	0.725136	chr3	168737999	0.1395805334146186	chr3:168737999:A:G
chr3:168738327	['G', 'A']	19959	36603.667885954805	4927.375324482037	-0.0139849377102536	0.0185090735147524	-0.7555720008949691	0.449915	0.449915	chr3	168738327	0.3468695273753684	chr3:168738327:G:A
chr3:168738597	['A', 'G']	19959	5943.893415514131	784.5935478177647	-0.0015953456821358	0.0141362616409356	-0.1128548496524739	0.910147	0.910147	chr3	168738597	0.0408884580822215	chr3:168738597:A:G
chr3:168739024	['T', 'G']	19959	36610.83430203427	4930.410996452206	-0.0135423462828472	0.0185228286298353	-0.7311165348166175	0.464717	0.464717	chr3	168739024	0.3328114401289423	chr3:168739024:T:G
chr3:168739593	['A', 'G']	19959	36612.33750939614	4929.171792788773	-0.0138593910260228	0.0185229214125231	-0.7482292192122905	0.454331	0.454331	chr3	168739593	0.3426276293099191	chr3:168739593:A:G
chr3:168739687	['C', 'T']	19959	26869.0772816118	3574.060195974916	-0.0074392916820551	0.0107578672008153	-0.6915210555388974	0.489246	0.489246	chr3	168739687	0.3104727163802914	chr3:168739687:C:T
chr3:168740443	['A', 'G']	19959	1306.392722898812	223.27152502074017	0.0150392241407469	0.0285453086114073	0.5268544945678739	0.5983	0.5983	chr3	168740443	0.2230809971579535	chr3:168740443:A:G
chr3:168740779	['T', 'C']	19959	5134.028915058882	676.3677274385861	-0.0075762108821035	0.0151031900360238	-0.5016298453527337	0.615933	0.615933	chr3	168740779	0.2104665269797751	chr3:168740779:T:C
chr3:168741754	['C', 'A']	19959	489.0	38.22470943070671	-0.0401279954013124	0.0457683743031904	-0.8767625246089444	0.380626	0.380626	chr3	168741754	0.4195015490209833	chr3:168741754:C:A
chr3:168741979	['G', 'A']	19959	36549.0	4929.3533228801725	-0.0108738082240606	0.0183407536551574	-0.5928768483841956	0.55327	0.55327	chr3	168741979	0.2570628779291377	chr3:168741979:G:A
chr3:168745301	['A', 'C']	19959	7323.896388455137	931.48568643315	-0.0085919259909011	0.0131189803744366	-0.6549233054455396	0.512525	0.512525	chr3	168745301	0.2902849456922227	chr3:168745301:A:C
chr3:168745758	['G', 'A']	19959	1283.1928743235117	207.7603079315517	0.0055773729910304	0.0287739662947656	0.1938340002867472	0.846308	0.846308	chr3	168745758	0.0724715537965606	chr3:168745758:G:A
chr3:168746222	['C', 'T']	19959	28023.212116656643	3719.191387592299	-0.0078688060913521	0.0110244862534707	-0.7137571684009167	0.475386	0.475386	chr3	168746222	0.3229536122844789	chr3:168746222:C:T
chr3:168746747	['G', 'T']	19959	6530.636012829508	1012.2251523970816	0.0204494095611299	0.0136720855588447	1.495705207015824	0.134746	0.134746	chr3	168746747	0.8704841181910332	chr3:168746747:G:T
chr3:168746969	['G', 'C']	19959	1263.0632828940777	207.8315557714937	0.0097974781482591	0.0290045276054002	0.3377913366337665	0.735524	0.735524	chr3	168746969	0.1334031517637624	chr3:168746969:G:C
chr3:168748669	['TA', 'T']	19959	18573.72237534453	2535.826355881416	0.0004022260969375	0.010099109554926	0.0398278773737435	0.968231	0.968231	chr3	168748669	0.0140210165996827	chr3:168748669:TA:T
chr3:168749887	['G', 'A']	19959	36755.0	4949.91962907884	-0.0131068842769149	0.0188916035671816	-0.6937941625921086	0.487819	0.487819	chr3	168749887	0.3117412884124913	chr3:168749887:G:A
chr3:168751820	['C', 'T']	19959	3084.618190929592	452.6983144272192	0.0162452189388937	0.0191087920877871	0.8501436859149463	0.395255	0.395255	chr3	168751820	0.403122627509163	chr3:168751820:C:T
chr3:168752212	['G', 'A']	19959	2393.4796792783764	351.6380592910608	0.0185238385831317	0.0215562140978318	0.8593270830889942	0.39017	0.39017	chr3	168752212	0.4087461263698322	chr3:168752212:G:A
chr3:168754040	['G', 'C']	19959	486.09741919318463	38.85150504970445	-0.0378580915349901	0.0459052242063237	-0.8247011574289398	0.409551	0.409551	chr3	168754040	0.3876920093139445	chr3:168754040:G:C
chr3:168754289	['G', 'A']	19959	488.048905146064	39.03568509676909	-0.0381339261331148	0.0458141200632272	-0.832361858756359	0.405215	0.405215	chr3	168754289	0.3923144865677944	chr3:168754289:G:A
chr3:168754510	['G', 'C']	19959	10372.078677023304	1381.5759909366484	-0.0079500868772849	0.0115187521588051	-0.6901864687841022	0.490085	0.490085	chr3	168754510	0.3097285897071637	chr3:168754510:G:C
chr3:168754887	['T', 'A']	19959	11134.557871530214	1515.7701727966191	-0.0035860635123879	0.011278535656089	-0.3179547081053854	0.750523	0.750523	chr3	168754887	0.1246359941335318	chr3:168754887:T:A
chr3:168755719	['C', 'T']	19959	3092.3098662123566	451.65771077155136	0.0155342980646371	0.0190957956456959	0.8134931035533154	0.415945	0.415945	chr3	168755719	0.3809640919108997	chr3:168755719:C:T
chr3:168756267	['G', 'C']	19959	6955.045399879736	879.0803158149452	-0.01042629065276	0.0133408555406473	-0.7815308861559067	0.4345	0.4345	chr3	168756267	0.3620102192153147	chr3:168756267:G:C
chr3:168757858	['G', 'A']	19959	9101.368009621166	1298.2108197201248	0.0138413033658419	0.0120731053850471	1.146457595158968	0.25162	0.25162	chr3	168757858	0.5992548419849951	chr3:168757858:G:A
chr3:168758609	['G', 'A']	19959	3093.30996642782	448.9625061557754	0.0147546069485434	0.0190872328723759	0.7730092175852836	0.439526	0.439526	chr3	168758609	0.3570154292988646	chr3:168758609:G:A
chr3:168759718	['A', 'T']	19959	12656.536507141069	1777.811720943418	0.0065515502258879	0.0108441052787548	0.604157748147587	0.545746	0.545746	chr3	168759718	0.2630094387325087	chr3:168759718:A:T
chr3:168760640	['C', 'T']	19959	8294.07777889145	1195.1581876388334	0.0068288706347688	0.0124627770925625	0.5479413283291558	0.583738	0.583738	chr3	168760640	0.2337820341985931	chr3:168760640:C:T
chr3:168761505	['T', 'G']	19959	8783.481295757696	1064.1493972007966	-0.0173365510484846	0.0122067449405494	-1.4202435729524048	0.155552	0.155552	chr3	168761505	0.8081244006055519	chr3:168761505:T:G
chr3:168761796	['G', 'A']	19959	6934.906779661016	867.4047764122357	-0.0114803938042365	0.0133681078735968	-0.8587897339541494	0.390467	0.390467	chr3	168761796	0.4084156642796449	chr3:168761796:G:A
chr3:168762750	['T', 'C']	19959	1408.1411033722504	222.08963167179243	0.0031009588374256	0.0275067820757391	0.1127343368950706	0.910242	0.910242	chr3	168762750	0.0408431293356533	chr3:168762750:T:C
chr3:168764041	['A', 'G']	19959	1415.2127179795552	223.1842967758841	0.0024902775652745	0.027445915380098	0.0907339955977701	0.927705	0.927705	chr3	168764041	0.0325901027034242	chr3:168764041:A:G
chr3:168764212	['A', 'G']	19959	3181.956547887536	456.5219193236319	0.0132871866522503	0.0188354028490686	0.7054368180347858	0.480547	0.480547	chr3	168764212	0.3182641296553219	chr3:168764212:A:G
chr3:168764964	['T', 'C']	19959	1721.0527822418624	315.16428072864784	0.0346003068188073	0.0249152093566554	1.3887222990387955	0.164933	0.164933	chr3	168764964	0.7826924414806893	chr3:168764964:T:C
chr3:168764975	['T', 'A']	19959	1721.2256654947244	316.92609161068094	0.0368568461217312	0.0249137766543022	1.4793761151971552	0.139056	0.139056	chr3	168764975	0.8568102674206509	chr3:168764975:T:A
chr3:168765278	['A', 'G']	19959	1408.8470446683714	222.07924102286	0.0030234157009476	0.0275071327616318	0.1099138804159488	0.912479	0.912479	chr3	168765278	0.0397771217088204	chr3:168765278:A:G
chr3:168765772	['G', 'A']	19959	1412.3538137716748	223.3552480980433	0.0031169881153813	0.0274712102630308	0.1134638075838997	0.909664	0.909664	chr3	168765772	0.0411189921758002	chr3:168765772:G:A
chr3:168765913	['A', 'C']	19959	1406.6342857142856	217.32334217666565	-2.2018759195853507e-05	0.0275036953468772	-0.0008005745743672	0.999361	0.999361	chr3	168765913	0.0002776028775044	chr3:168765913:A:C
chr3:168765952	['A', 'G']	19959	1404.5629792992831	217.5013392247945	-0.0003716102639156	0.0275425235230948	-0.0134922373254578	0.989235	0.989235	chr3	168765952	0.0047005263200778	chr3:168765952:A:G
chr3:168766285	['T', 'A']	19959	1403.2183024272572	220.25969321455293	0.005255517064447	0.0276100773722563	0.1903477847449988	0.849039	0.849039	chr3	168766285	0.0710723602910501	chr3:168766285:T:A
chr3:168766649	['T', 'C']	19959	1380.1382973392797	206.7861452310136	-0.0049681720782027	0.0277535599362569	-0.1790102635342416	0.857931	0.857931	chr3	168766649	0.0665476393357413	chr3:168766649:T:C
chr3:168766817	['A', 'G']	19959	32390.11416257392	4384.305169326609	-0.0034053886669934	0.0128663975631016	-0.2646730485586282	0.791264	0.791264	chr3	168766817	0.1016785928432041	chr3:168766817:A:G
chr3:168767007	['G', 'T']	19959	2133.4275620145327	306.3835130944451	-0.0039178309496135	0.0225159674210599	-0.1740023369348566	0.861865	0.861865	chr3	168767007	0.0645607554590615	chr3:168767007:G:T
chr3:168768817	['A', 'G']	19959	1405.6197833065808	217.10960738281204	-0.0006388652826173	0.0275016209272635	-0.0232300955753503	0.981467	0.981467	chr3	168768817	0.0081242981616202	chr3:168768817:A:G
chr3:168768922	['T', 'C']	19959	33993.28401026722	4630.787383552178	0.003634545461552	0.014181465539456	0.2562884245947602	0.797731	0.797731	chr3	168768922	0.0981435308429092	chr3:168768922:T:C
chr3:168769209	['T', 'C']	19959	2363.1840192490854	358.28930615751966	0.0073652549828009	0.0215048813333663	0.3424922401861026	0.731984	0.731984	chr3	168769209	0.1354984118209165	chr3:168769209:T:C
chr3:168769846	['T', 'C']	19959	1381.0691953101514	205.9687083007657	-0.0059752389353331	0.0277447046478416	-0.2153650223051847	0.829485	0.829485	chr3	168769846	0.0811914631370646	chr3:168769846:T:C
chr3:168773045	['G', 'A']	19959	9080.004261078804	1297.1563411771322	0.0141047141283391	0.0120742359323695	1.1681661852015106	0.242754	0.242754	chr3	168773045	0.6148336052361665	chr3:168773045:G:A
chr3:168773122	['T', 'A']	19959	1380.0	205.9736646171515	-0.006106419283015	0.0277750181495813	-0.2198529358335306	0.825988	0.825988	chr3	168773122	0.0830262620883821	chr3:168773122:T:A
chr3:168774005	['G', 'A']	19959	33985.405521872024	4629.999494917218	0.0037296365978917	0.0141458901579768	0.2636551363145281	0.792048	0.792048	chr3	168774005	0.1012484983303855	chr3:168774005:G:A
chr3:168774430	['G', 'A']	19959	10809.874436090227	1605.7126293401002	0.0188871192997711	0.0113718536622156	1.6608654895486277	0.0967562	0.0967562	chr3	168774430	1.014321196443251	chr3:168774430:G:A
chr3:168774633	['C', 'T']	19959	1379.2764219493863	206.9205053750021	-0.0050231924653113	0.0277840719677096	-0.1807939624958235	0.856531	0.856531	chr3	168774633	0.0672569142100831	chr3:168774633:C:T
chr3:168775173	['G', 'A']	19959	10810.124247894102	1606.097150441475	0.0185009949094836	0.0113738443852152	1.626626343994385	0.103832	0.103832	chr3	168775173	0.9836687805754576	chr3:168775173:G:A
chr3:168775569	['C', 'T']	19959	1378.693975903615	207.3668958757173	-0.0052365025194315	0.0278139700390607	-0.1882687912612844	0.850668	0.850668	chr3	168775569	0.0702399039587171	chr3:168775569:C:T
chr3:168776487	['A', 'G']	19959	1456.2188815393868	223.72724520957829	0.0012922996377244	0.0270361180117547	0.0477990086136859	0.961877	0.961877	chr3	168776487	0.0168804598089182	chr3:168776487:A:G
chr3:168776622	['C', 'G']	19959	1386.0	217.20087899431084	0.0034785482935236	0.0277023718431947	0.1255686088257503	0.900075	0.900075	chr3	168776622	0.045721300861733	chr3:168776622:C:G
chr3:168776825	['G', 'A']	19959	458.0	35.80254338496518	-0.0434323984062578	0.0473103910631357	-0.918030847563642	0.358614	0.358614	chr3	168776825	0.4453727599381874	chr3:168776825:G:A
chr3:168779195	['T', 'C']	19959	8436.268039687311	1106.961085970774	-0.0114872076983676	0.0123515963186179	-0.9300180642280712	0.352373	0.352373	chr3	168779195	0.4529973760836013	chr3:168779195:T:C
chr3:168779210	['T', 'A']	19959	1385.2082080577268	207.25107379399225	-0.0059140844578738	0.0277299465024415	-0.2132742829977369	0.831115	0.831115	chr3	168779210	0.0803388794530313	chr3:168779210:T:A
chr3:168779563	['GT', 'G']	19959	3122.15642849985	453.98507976884014	0.0154073053140398	0.0190195094203211	0.8100790074836576	0.417904	0.417904	chr3	168779563	0.3789234719537327	chr3:168779563:GT:G
chr3:168780206	['T', 'C']	19959	1731.0	308.7973918208838	0.0294088562699587	0.0248399845739501	1.183932147075486	0.236454	0.236454	chr3	168780206	0.6262533347962227	chr3:168780206:T:C
chr3:168780359	['A', 'G']	19959	12704.100120627263	1793.4240646563624	0.0076626470927211	0.010855245845786	0.7058934640062269	0.480263	0.480263	chr3	168780359	0.3185208706060876	chr3:168780359:A:G
chr3:168781376	['G', 'A']	19959	9111.652147762015	1311.3324253089809	0.0154117611936141	0.0120732238813649	1.2765240953911396	0.201785	0.201785	chr3	168781376	0.6951111208511013	chr3:168781376:G:A
chr3:168782319	['T', 'C']	19959	1409.5649842113178	217.82108889734624	-0.0007349855964752	0.0274984759605901	-0.0267282302309627	0.978677	0.978677	chr3	168782319	0.0093606179654579	chr3:168782319:T:C
chr3:168782514	['T', 'A']	19959	1730.2600721587492	308.4222179906578	0.0291312798378555	0.0248462860591157	1.1724601322123027	0.241026	0.241026	chr3	168782514	0.6179361066057134	chr3:168782514:T:A
chr3:168783167	['C', 'A']	19959	1706.2564642212867	296.75356940733565	0.0245162718597356	0.0250107503536282	0.9802293618983378	0.326985	0.326985	chr3	168783167	0.485472169561874	chr3:168783167:C:A
chr3:168783862	['C', 'A']	19959	1383.2772237534457	205.86304081994945	-0.0064597071726584	0.0277480380299749	-0.2327986997019518	0.81592	0.81592	chr3	168783862	0.0883524212238094	chr3:168783862:C:A
chr3:168784144	['G', 'A']	19959	3129.470384846663	460.5103997101991	0.0172700645778099	0.0190012621613881	0.9088903900765032	0.363419	0.363419	chr3	168784144	0.4395923709755614	chr3:168784144:G:A
chr3:168784292	['T', 'A']	19959	1385.90268725559	207.2204643911484	-0.0059792733176318	0.0277304320433677	-0.2156213544845203	0.829285	0.829285	chr3	168784292	0.0812961900091464	chr3:168784292:T:A
chr3:168784697	['C', 'T']	19959	460.0	34.055059088642885	-0.0470192695686224	0.0472082935446555	-0.995995958297999	0.319264	0.319264	chr3	168784697	0.4958500494617737	chr3:168784697:C:T
chr3:168784704	['T', 'C']	19959	460.02304840164345	34.07516929418747	-0.0469813734432423	0.0472083958224648	-0.9951910592328476	0.319655	0.319655	chr3	168784704	0.4953184980018155	chr3:168784704:T:C
chr3:168784754	['A', 'G']	19959	10700.680665530725	1551.3536393633233	0.0137173298968244	0.0114375714606061	1.1993218966168055	0.230417	0.230417	chr3	168784754	0.6374854821332473	chr3:168784754:A:G
chr3:168785298	['C', 'A']	19959	606.0	82.42079217526891	0.0111986803792539	0.0413795854037762	0.2706329768647704	0.786676	0.786676	chr3	168785298	0.1042040991337266	chr3:168785298:C:A
chr3:168785784	['T', 'C']	19959	2328.466649962416	345.5799547722427	0.0037548910112745	0.0216607930904481	0.1733496550932105	0.862378	0.862378	chr3	168785784	0.0643023312395168	chr3:168785784:T:C
chr3:168785832	['A', 'T']	19959	1705.3417689802054	298.7069259151401	0.0258013991158145	0.0250173198653377	1.0313414568266024	0.302393	0.302393	chr3	168785832	0.5194282664001953	chr3:168785832:A:T
chr3:168785999	['GA', 'G']	19959	3130.784303898968	460.1052782487805	0.0171764165795535	0.0189996685553878	0.9040376956830012	0.365986	0.365986	chr3	168785999	0.4365355272805514	chr3:168785999:GA:G
chr3:168786671	['G', 'A']	19959	3154.7903177307808	468.395208372824	0.0189888254616902	0.0189266382112362	1.0032856997507935	0.315735	0.315735	chr3	168786671	0.5006772728295444	chr3:168786671:G:A
chr3:168786851	['T', 'G']	19959	1409.1412035877138	218.0313594514699	-0.0002154281741194	0.0274980166884648	-0.0078343168003768	0.993749	0.993749	chr3	168786851	0.0027232953615869	chr3:168786851:T:G
chr3:168787397	['T', 'C']	19959	10101.506112836958	1359.0950830049244	-0.0060406482466627	0.0116322572304279	-0.5193014672046158	0.603556	0.603556	chr3	168787397	0.2192824283625187	chr3:168787397:T:C
chr3:168788118	['C', 'T']	19959	8452.38790035587	1230.9237659635485	0.0174922342721447	0.0123984769977059	1.410837337148846	0.158308	0.158308	chr3	168788118	0.8004971377714628	chr3:168788118:C:T
chr3:168789300	['A', 'T']	19959	9141.832122275118	1310.0747208134687	0.0146863148447613	0.0120617271268329	1.2175963434033952	0.223392	0.223392	chr3	168789300	0.6509323836737017	chr3:168789300:A:T
chr3:168790534	['T', 'G']	19959	460.23058799939855	34.12513432765589	-0.0469234736655727	0.0472084803208224	-0.9939628080947984	0.320253	0.320253	chr3	168790534	0.4945067932699482	chr3:168790534:T:G
chr3:168792550	['G', 'A']	19959	1385.0	208.57954911077027	-0.0045517237492479	0.0277298262664023	-0.1641454117136989	0.869618	0.869618	chr3	168792550	0.0606714794786046	chr3:168792550:G:A
chr3:168793247	['T', 'A']	19959	10559.174259509848	1533.67334701092	0.0145641601725976	0.0114897904733588	1.2675740437884668	0.204965	0.204965	chr3	168793247	0.6883202931130334	chr3:168793247:T:A
chr3:168794074	['G', 'C']	19959	3123.1564786050703	449.02786265902535	0.0136962067704618	0.0190098958056862	0.7204777401444268	0.471239	0.471239	chr3	168794074	0.3267587742822937	chr3:168794074:G:C
chr3:168794326	['G', 'A']	19959	10769.079120108232	1612.3295408182114	0.0205877140350331	0.0114022683457919	1.8055805573661268	0.070999	0.070999	chr3	168794326	1.14874776814769	chr3:168794326:G:A
chr3:168794636	['C', 'T']	19959	9070.267805123058	1315.1480495516305	0.0172464267988077	0.0121137830279349	1.423702798625062	0.154548	0.154548	chr3	168794636	0.810936610753274	chr3:168794636:C:T
chr3:168794845	['T', 'G']	19959	1412.0	218.57337038131	-0.0002658813405488	0.0274718549356942	-0.0096783177244939	0.992278	0.992278	chr3	168794845	0.0033666373702337	chr3:168794845:T:G
chr3:168795507	['G', 'A']	19959	8602.292994588093	1237.3244272076995	0.0061960232646566	0.0122928227203853	0.5040358431576274	0.614242	0.614242	chr3	168795507	0.2116604911417039	chr3:168795507:G:A
chr3:168796049	['A', 'G']	19959	1412.0	218.57337038131	-0.0002658813405488	0.0274718549356942	-0.0096783177244939	0.992278	0.992278	chr3	168796049	0.0033666373702337	chr3:168796049:A:G
chr3:168796491	['C', 'T']	19959	1389.2088093806376	206.92808360192817	-0.0068005740562167	0.0276942044689596	-0.2455594658383838	0.806026	0.806026	chr3	168796491	0.0936509489214479	chr3:168796491:C:T
chr3:168797044	['G', 'A']	19959	10806.580145399852	1633.2074574437054	0.0225830747376014	0.011395666869401	1.98172472014254	0.0475238	0.0475238	chr3	168797044	1.3230888404795191	chr3:168797044:G:A
chr3:168798149	['TGAATCAAA', 'T']	19959	6994.853754940737	886.065927487646	-0.0092792166482631	0.0133162856370151	-0.6968322024025876	0.485916	0.485916	chr3	168798149	0.3134388004691869	chr3:168798149:TGAATCAAA:T
chr3:168798362	['A', 'G']	19959	6943.391530944626	884.6291895771037	-0.0089355238109986	0.0133523085955618	-0.6692119004775475	0.503368	0.503368	chr3	168798362	0.2981143967835907	chr3:168798362:A:G
chr3:168798801	['A', 'C']	19959	1274.0	191.89500750182785	-0.0002530953024201	0.0288706704018268	-0.0087665197550831	0.993006	0.993006	chr3	168798801	0.0030481273767043	chr3:168798801:A:C
chr3:168799328	['A', 'ATGTCTTTT']	19959	460.02304840164345	34.076630527905	-0.0469932908759068	0.0472082999671365	-0.9954455235333745	0.319532	0.319532	chr3	168799328	0.4954856422708118	chr3:168799328:A:ATGTCTTTT
chr3:168799589	['G', 'A']	19959	6942.043445580277	878.2661295091204	-0.0099660250229714	0.0133548405923589	-0.746248145310966	0.455526	0.455526	chr3	168799589	0.3414868298122187	chr3:168799589:G:A
chr3:168801061	['C', 'A']	19959	9074.72801082544	1313.7455743809107	0.0169697688845308	0.0120955681413126	1.4029741047524888	0.16064	0.16064	chr3	168801061	0.7941463045350747	chr3:168801061:C:A
chr3:168801095	['C', 'A']	19959	9071.818090704084	1318.4439806416146	0.0176767969876458	0.0120985997404408	1.4610613927956733	0.144014	0.144014	chr3	168801095	0.8415952868824984	chr3:168801095:C:A
chr3:168801593	['A', 'T']	19959	1423.0712997294318	218.0077850023497	-6.94444487620515e-05	0.0273313831269789	-0.0025408318503099	0.997973	0.997973	chr3	168801593	0.0008812083214784	chr3:168801593:A:T
chr3:168801831	['A', 'G']	19959	9084.275734188634	1324.025204173463	0.0180269043826819	0.0120888220184229	1.4912043832897484	0.135924	0.135924	chr3	168801831	0.8667038534417894	chr3:168801831:A:G
chr3:168801865	['GC', 'G']	19959	1420.1423059578092	214.81881443570867	-0.0013330442416803	0.0273564319530693	-0.0487287320205803	0.961136	0.961136	chr3	168801865	0.0172151556503067	chr3:168801865:GC:G
chr3:168802647	['T', 'C']	19959	1424.071349834653	216.2214571654509	-0.0011037974270763	0.0273227812782249	-0.0403984285434375	0.967776	0.967776	chr3	168802647	0.014225152217895	chr3:168802647:T:C
chr3:168803055	['G', 'A']	19959	9069.99874674153	1312.8532589152378	0.0167264407310576	0.0120983908579585	1.3825343326591837	0.166823	0.166823	chr3	168803055	0.777744073095926	chr3:168803055:G:A
chr3:168803113	['G', 'A']	19959	9069.089473684213	1315.2923903219212	0.0172316435254301	0.0120978175834436	1.4243596753361856	0.154358	0.154358	chr3	168803113	0.8114708571710665	chr3:168803113:G:A
chr3:168806312	['G', 'A']	19959	9075.7283115321	1316.760369475873	0.0173212986379358	0.0120893524761188	1.4327730680491055	0.151938	0.151938	chr3	168806312	0.8183335946270117	chr3:168806312:G:A
chr3:168806829	['C', 'A']	19959	1701.1704665029815	310.0690077037688	0.0341253945469374	0.0250280390002556	1.3634865498886617	0.172745	0.172745	chr3	168806829	0.762594514164098	chr3:168806829:C:A
chr3:168808125	['G', 'T']	19959	1413.3298651447024	234.3800315408633	0.0137041039755144	0.0275472946886157	0.4974754918920535	0.618859	0.618859	chr3	168808125	0.2084082887784732	chr3:168808125:G:T
chr3:168808543	['C', 'A']	19959	10770.316976592654	1623.6094723608362	0.0220328012107565	0.0114023050405725	1.93231115396034	0.0533353	0.0533353	chr3	168808543	1.2729852577499796	chr3:168808543:C:A
chr3:168809854	['A', 'T']	19959	1397.1400010021546	207.0802096587415	-0.0065488803033564	0.0275798202855362	-0.2374518845864582	0.812309	0.812309	chr3	168809854	0.0902787349612924	chr3:168809854:A:T
chr3:168810425	['C', 'T']	19959	34268.86785266851	4659.035610626953	0.0021654111100586	0.0144193907608841	0.1501735507392462	0.880629	0.880629	chr3	168810425	0.0552070168862619	chr3:168810425:C:T
chr3:168810867	['G', 'A']	19959	10758.6171076368	1617.6547920953765	0.021578277868661	0.0113998251567536	1.8928604230282768	0.0583909	0.0583909	chr3	168810867	1.233654830759649	chr3:168810867:G:A
chr3:168811394	['C', 'T']	19959	1234.0618298426696	182.3956858724871	-0.0033668480323555	0.0293135424455179	-0.114856402586387	0.90856	0.90856	chr3	168811394	0.0416463872238723	chr3:168811394:C:T
chr3:168811680	['C', 'T']	19959	1395.139800571228	217.62430072993007	0.0023063054506959	0.0276174935766881	0.0835088616673979	0.933448	0.933448	chr3	168811680	0.0299098704755633	chr3:168811680:C:T
chr3:168812000	['A', 'G']	19959	7635.564061402627	950.9333092540847	-0.0121425996585873	0.0128778609480727	-0.9429050140818996	0.345741	0.345741	chr3	168812000	0.4612491162113049	chr3:168812000:A:G
chr3:168812652	['G', 'A']	19959	1396.069946888466	219.8142316167633	0.0025986995348129	0.0276118059831631	0.094115522048706	0.925018	0.925018	chr3	168812652	0.0338498162073295	chr3:168812652:G:A
chr3:168812671	['A', 'G']	19959	10786.702215094718	1630.674672247157	0.0226466581685737	0.0113983855487554	1.9868303341473137	0.0469549	0.0469549	chr3	168812671	1.3283190800342703	chr3:168812671:A:G
chr3:168813269	['T', 'C']	19959	525.0263052410062	74.57291218655907	0.0055359334613463	0.0443110742190856	0.124933406804251	0.900578	0.900578	chr3	168813269	0.0454786665173264	chr3:168813269:T:C
chr3:168814048	['G', 'A']	19959	9229.77462035784	1369.390063558851	0.0218687518565264	0.0120075202700188	1.821254627496216	0.0685831	0.0685831	chr3	168814048	1.1637828883889614	chr3:168814048:G:A
chr3:168814764	['T', 'G']	19959	460.16138732959104	34.055785839381905	-0.0470764291734865	0.0472084643207449	-0.9972031467416252	0.318678	0.318678	chr3	168814764	0.4966479170985671	chr3:168814764:T:G
chr3:168815367	['T', 'C']	19959	1400.0701473093495	215.8851892638019	0.0008640463636494	0.027572884443149	0.031336814450116	0.975001	0.975001	chr3	168815367	0.0109949388714537	chr3:168815367:T:C
chr3:168815948	['A', 'T']	19959	1544.0	211.0020468653481	-0.0150410517084035	0.0263104760732625	-0.5716753914494417	0.567548	0.567548	chr3	168815948	0.2459974024104653	chr3:168815948:A:T
chr3:168816459	['C', 'A']	19959	1499.0	203.3596959937397	-0.0160087467552685	0.0266778261111559	-0.6000768836473549	0.548462	0.548462	chr3	168816459	0.2608534569899228	chr3:168816459:C:A
chr3:168817775	['C', 'T']	19959	9208.92278398557	1400.3064299411733	0.026214186487953	0.0120234902474929	2.18024766090021	0.0292508	0.0292508	chr3	168817775	1.533862251604558	chr3:168817775:C:T
chr3:168818229	['C', 'T']	19959	7613.381451047199	964.2557274262414	-0.0099754324486393	0.0128797345984176	-0.7745060561934944	0.438641	0.438641	chr3	168818229	0.3578907770325026	chr3:168818229:C:T
chr3:168818552	['C', 'T']	19959	1349.0675919430803	204.4436827315189	-0.0024694836696815	0.0280594562310307	-0.088008963871174	0.92987	0.92987	chr3	168818552	0.0315777635202844	chr3:168818552:C:T
chr3:168818578	['C', 'A']	19959	1511.0757089888766	199.1376898602407	-0.0219172656949657	0.0265834925899427	-0.8244690053728161	0.409683	0.409683	chr3	168818578	0.3875520569386589	chr3:168818578:C:A
chr3:168818829	['T', 'G']	19959	460.02304840164345	34.06284360411863	-0.0470242849715112	0.0472082887221063	-0.9961022999228318	0.319213	0.319213	chr3	168818829	0.4959194302495677	chr3:168818829:T:G
chr3:168819592	['C', 'T']	19959	9116.37026458208	1369.8163988551578	0.0241103030510183	0.0120568458758039	1.999718939710728	0.0455442	0.0455442	chr3	168819592	1.3415669220582322	chr3:168819592:C:T
chr3:168820729	['A', 'G']	19959	460.04609911309313	34.092676091358555	-0.0469479866026904	0.047208331203183	-0.9944851979754992	0.319999	0.319999	chr3	168820729	0.4948513788524705	chr3:168820729:A:G
chr3:168820755	['A', 'G']	19959	1736.1739740441951	255.9456495519069	-0.0033147120759825	0.0248003259315467	-0.1336559884386918	0.893676	0.893676	chr3	168820755	0.0488199050478631	chr3:168820755:A:G
chr3:168820845	['C', 'T']	19959	8424.0	1096.7359000514812	-0.0127281583574652	0.0123590318877009	-1.029866940478702	0.303085	0.303085	chr3	168820845	0.5184355567977641	chr3:168820845:C:T
chr3:168822509	['G', 'A']	19959	1621.0	238.9874522879022	-0.0038553046072713	0.0256478551806453	-0.1503168424851617	0.880516	0.880516	chr3	168822509	0.0552627479890643	chr3:168822509:G:A
chr3:168824363	['T', 'C']	19959	11398.568793544182	1725.7155801262636	0.0228557606999791	0.0111726003069332	2.0456975164318587	0.0407992	0.0407992	chr3	168824363	1.3893483525716837	chr3:168824363:T:C
chr3:168824501	['C', 'T']	19959	1526.2294046903187	204.91785568786747	-0.0172335041643211	0.0264479472694949	-0.6516008213687814	0.514666	0.514666	chr3	168824501	0.2884745212779285	chr3:168824501:C:T
chr3:168826389	['A', 'G']	19959	19045.862748045703	2502.1729068725194	-0.0109677126419504	0.010081110273453	-1.0879468971619302	0.276632	0.276632	chr3	168826389	0.558097583374999	chr3:168826389:A:G
chr3:168826445	['A', 'G']	19959	9386.410853878531	1480.2376227213726	0.0330774750179022	0.0118922238719089	2.7814372966889365	0.00541696	0.00541696	chr3	168826445	2.2662443713250022	chr3:168826445:A:G
chr3:168827151	['G', 'A']	19959	1675.0839262451148	244.30843520642847	-0.004739557442692	0.0252354600217948	-0.187813395856414	0.851025	0.851025	chr3	168827151	0.0700576817455281	chr3:168827151:G:A
chr3:168827645	['G', 'C']	19959	1668.1671593926944	243.8907832557481	-0.0054283408529343	0.0252977918481623	-0.2145776550584053	0.830099	0.830099	chr3	168827645	0.0808701093230302	chr3:168827645:G:C
chr3:168827939	['G', 'A']	19959	1782.089287503758	203.9774388395585	-0.0190151966681715	0.024448179391081	-0.7777755702785993	0.436711	0.436711	chr3	168827939	0.3598058688088288	chr3:168827939:G:A
chr3:168829943	['A', 'G']	19959	10464.242869316757	1406.197183550228	-0.0063698464193574	0.0114961372387618	-0.5540858017839321	0.579526	0.579526	chr3	168829943	0.2369270749665977	chr3:168829943:A:G
chr3:168830271	['A', 'G']	19959	7647.915906585145	964.802568012089	-0.0099423513833508	0.0128550667274482	-0.7734188856540001	0.439284	0.439284	chr3	168830271	0.3572546147138625	chr3:168830271:A:G
chr3:168830341	['C', 'A']	19959	31439.60167410155	4319.833270278432	0.0062369150056086	0.0122678558524581	0.5083948719823672	0.611182	0.611182	chr3	168830341	0.2138294447068875	chr3:168830341:C:A
chr3:168832330	['C', 'T']	19959	11373.709561034271	1718.531016471902	0.0223736522029478	0.0111817437530677	2.000909043977116	0.0454157	0.0454157	chr3	168832330	1.3427939875684214	chr3:168832330:C:T
chr3:168832756	['A', 'G']	19959	460.02304840164345	34.80473451881993	-0.0471658652848568	0.0472055756664155	-0.9991587777291532	0.31773	0.31773	chr3	168832756	0.497941777242894	chr3:168832756:A:G
chr3:168833011	['G', 'A']	19959	1487.0	197.6308182924197	-0.018937440465051	0.0267732862041992	-0.7073259636719843	0.479372	0.479372	chr3	168833011	0.3193273365948657	chr3:168833011:G:A
chr3:168833498	['A', 'G']	19959	11739.176329107582	1771.340973610518	0.0227891585681761	0.011069011075634	2.0588251662645205	0.0395239	0.0395239	chr3	168833498	1.403140208190892	chr3:168833498:A:G
chr3:168834444	['C', 'T']	19959	7638.530844399899	967.5339957883742	-0.0094523436586867	0.0128592804839216	-0.7350600735791738	0.462312	0.462312	chr3	168834444	0.3350648336522369	chr3:168834444:C:T
chr3:168834521	['C', 'T']	19959	3102.466325917017	444.8926161415353	0.0130508435645967	0.0190642998079455	0.6845697820571148	0.493623	0.493623	chr3	168834521	0.3066046128719574	chr3:168834521:C:T
chr3:168834725	['C', 'T']	19959	1651.248196031269	236.3433184983194	-0.0079104996222869	0.0254099833097111	-0.3113146327515964	0.755565	0.755565	chr3	168834725	0.1217281680859937	chr3:168834725:C:T
chr3:168835110	['C', 'T']	19959	460.04609911309313	35.06898530863807	-0.0463755350242528	0.0472117555683645	-0.982287874406602	0.32597	0.32597	chr3	168835110	0.4868223675209571	chr3:168835110:C:T
chr3:168835624	['G', 'A']	19959	3104.155526605872	445.7407997530135	0.0133628080266163	0.0190592898472619	0.7011178345942416	0.483238	0.483238	chr3	168835624	0.3158389217763674	chr3:168835624:G:A
chr3:168835723	['C', 'T']	19959	9706.945377098473	1476.712228117702	0.0261316523203194	0.0117706143200511	2.2200754871225805	0.0264248	0.0264248	chr3	168835723	1.57798829103	chr3:168835723:C:T
chr3:168835766	['G', 'A']	19959	11373.2793284891	1714.4312126586142	0.0218663399959041	0.0111804298853214	1.9557691627414155	0.0505063	0.0505063	chr3	168835766	1.2966544459489555	chr3:168835766:G:A
chr3:168836828	['C', 'T']	19959	3104.7777889145027	444.9126335095533	0.0132536339314308	0.0190550538510615	0.6955442915577228	0.486722	0.486722	chr3	168836828	0.3127190230544887	chr3:168836828:C:T
chr3:168837476	['A', 'G']	19959	7747.164461815994	977.2237670471972	-0.0091580937913863	0.0127852696919683	-0.7163003997592142	0.473814	0.473814	chr3	168837476	0.3243921111250315	chr3:168837476:A:G
chr3:168837683	['A', 'G']	19959	1876.0939973945283	265.0078341341021	-0.0088269739492358	0.0239156759497234	-0.369087370467482	0.712067	0.712067	chr3	168837683	0.147479140687148	chr3:168837683:A:G
chr3:168839207	['T', 'C']	19959	7739.326567433469	979.0020572210274	-0.0085644468055356	0.012789861437678	-0.6696278022454072	0.503103	0.503103	chr3	168839207	0.2983430929712879	chr3:168839207:T:C
chr3:168840558	['G', 'A']	19959	3068.307461041238	437.5587600603122	0.012085426424657	0.0191735608300443	0.6303172651018221	0.528494	0.528494	chr3	168840558	0.27695993888008	chr3:168840558:G:A
chr3:168842480	['T', 'C']	19959	32754.641096302235	4425.459606485361	-0.0047422768317651	0.0131027271104582	-0.3619305196381583	0.717408	0.717408	chr3	168842480	0.1442337847042626	chr3:168842480:T:C
chr3:168843224	['A', 'T']	19959	9476.424383644016	1454.6614328293135	0.0284731223216733	0.0118539275064807	2.4019990257327364	0.0163148	0.0163148	chr3	168843224	1.787418245776123	chr3:168843224:A:T
chr3:168843360	['A', 'G']	19959	32761.565772989223	4421.818228318251	-0.0057197217506674	0.0131105469997201	-0.4362687346904412	0.662646	0.662646	chr3	168843360	0.1787184192648885	chr3:168843360:A:G
chr3:168843879	['G', 'A']	19959	9943.982204621789	1525.1882532194477	0.0266071830607141	0.0116794812424814	2.278113428868452	0.0227303	0.0227303	chr3	168843879	1.6433948323135343	chr3:168843879:G:A
chr3:168844486	['A', 'G']	19959	2836.568479077925	389.9713944070276	0.0069448565087468	0.0199232052974255	0.3485812852435098	0.727407	0.727407	chr3	168844486	0.1382225239484148	chr3:168844486:A:G
chr3:168847537	['T', 'C']	19959	9172.459565086683	1417.2591700511473	0.0292793190371565	0.0119881594928767	2.442353144747034	0.0146005	0.0146005	chr3	168847537	1.835632271371538	chr3:168847537:T:C
chr3:168847874	['A', 'G']	19959	10298.57993384785	1579.7379549328757	0.0275035958016331	0.0115275806174694	2.385894899746176	0.0170469	0.0170469	chr3	168847874	1.768354586483848	chr3:168847874:A:G
chr3:168850014	['G', 'A']	19959	3072.7697704720863	440.08514900142745	0.0128584020164852	0.0191624167961481	0.6710219359736438	0.502214	0.502214	chr3	168850014	0.2991111848170442	chr3:168850014:G:A
chr3:168850871	['T', 'A']	19959	2380.3577871316897	335.2336341723216	0.0122553672676233	0.0216470700828499	0.5661443890890677	0.571302	0.571302	chr3	168850871	0.2431342555693417	chr3:168850871:T:A
chr3:168852615	['G', 'C']	19959	3246.30118791038	411.059059905998	-0.016146759184763	0.0185813634424555	-0.8689760164676748	0.384871	0.384871	chr3	168852615	0.4146848117281216	chr3:168852615:G:C
chr3:168853019	['AATTT', 'A']	19959	8768.0	1102.855339939924	-0.0174361334924128	0.0122539296603771	-1.4229013855687678	0.15478	0.15478	chr3	168853019	0.8102851576763199	chr3:168853019:AATTT:A
chr3:168853376	['G', 'A']	19959	32689.91355983163	4429.762800841812	-0.0031750821710021	0.0130576251620042	-0.24315923696762	0.807885	0.807885	chr3	168853376	0.0926504553391882	chr3:168853376:G:A
chr3:168853412	['GT', 'G']	19959	2023.2027358821465	309.71076879570546	0.0076213674108856	0.023168096618145	0.3289595833658891	0.74219	0.74219	chr3	168853412	0.1294849014748085	chr3:168853412:GT:G
chr3:168856539	['G', 'T']	19959	3781.568400481058	617.3984781508047	0.0352613016558989	0.0172451688556311	2.044706082676881	0.0408969	0.0408969	chr3	168856539	1.388309610425864	chr3:168856539:G:T
chr3:168856546	['T', 'G']	19959	4737.474720649396	774.3193078151129	0.0356631176808738	0.0155550687700454	2.292700740066848	0.0218756	0.0218756	chr3	168856546	1.6600400263917938	chr3:168856546:T:G
chr3:168856824	['A', 'G']	19959	556.027858502856	45.94897370387305	-0.035306602472168	0.0428536560377484	-0.8238877551326664	0.410013	0.410013	chr3	168856824	0.3872023731857288	chr3:168856824:A:G
chr3:168857663	['C', 'A']	19959	9888.98185918316	1522.0172024125966	0.0277276825230882	0.0116851449700798	2.3729001731759225	0.0176585	0.0176585	chr3	168857663	1.7530461903049055	chr3:168857663:C:A
chr3:168857711	['A', 'G']	19959	9934.977693117453	1521.5784340787388	0.0266426779156375	0.0116661187235972	2.2837653676322565	0.0223958	0.0223958	chr3	168857711	1.6498334195162312	chr3:168857711:A:G
chr3:168858759	['C', 'T']	19959	22760.561463292408	2906.2684502771563	-0.0224334157335758	0.0101687730135803	-2.2061084167791023	0.0273878	0.0273878	chr3	168858759	1.562442852237957	chr3:168858759:C:T
chr3:168858936	['A', 'G']	19959	9944.498246317267	1529.9764261727769	0.0275698198637802	0.0116589945773947	2.3646824501689387	0.0180551	0.0180551	chr3	168858936	1.7434001018465193	chr3:168858936:A:G
chr3:168858948	['C', 'T']	19959	9930.497544844173	1525.1399701349346	0.0272063825298767	0.0116669172335251	2.331925562281238	0.0197145	0.0197145	chr3	168858948	1.705214233046481	chr3:168858948:C:T
chr3:168859096	['T', 'C']	19959	575.0864401683705	51.18784522270295	-0.028461472012946	0.0421699199057497	-0.6749235492160697	0.499732	0.499732	chr3	168859096	0.3012628399141164	chr3:168859096:T:C
chr3:168860031	['C', 'A']	19959	8970.696737332732	1432.372716762961	0.0335988545228173	0.0120827278637627	2.7807341936073446	0.0054287	0.0054287	chr3	168860031	2.265304157597312	chr3:168860031:C:A
chr3:168860495	['G', 'A']	19959	1661.249699338545	196.4951978385216	-0.016062944081287	0.0255554694483468	-0.6285521036408176	0.52965	0.52965	chr3	168860495	0.2760110233812216	chr3:168860495:G:A
chr3:168860545	['A', 'G']	19959	11875.785027059532	1802.947450694964	0.0255821616464834	0.0110315893236227	2.318991479469095	0.0204056	0.0204056	chr3	168860545	1.6902506308413034	chr3:168860545:A:G
chr3:168860923	['G', 'A']	19959	32762.0	4447.835182629499	-0.0025996401462163	0.0131067675350915	-0.1983433473780765	0.842778	0.842778	chr3	168860923	0.0742868098025545	chr3:168860923:G:A
chr3:168861162	['T', 'C']	19959	5167.517813298592	681.4490202892033	-0.0075580112501995	0.0149709492028067	-0.5048451603043717	0.613673	0.613673	chr3	168861162	0.2120629841121299	chr3:168861162:T:C
chr3:168863172	['T', 'G']	19959	32768.0	4478.6767448775	0.0098918627706328	0.0131178542097405	0.7540762850747155	0.450812	0.450812	chr3	168863172	0.3460045321458506	chr3:168863172:T:G
chr3:168863460	['T', 'G']	19959	6730.337208137088	858.4522601569247	-0.0046952401442702	0.0135939493791045	-0.345391910277921	0.729803	0.729803	chr3	168863460	0.1367943557140838	chr3:168863460:T:G
chr3:168863703	['A', 'G']	19959	26049.52575924627	3604.61597455571	0.0078959720005473	0.0106960116001746	0.7382164769172821	0.460392	0.460392	chr3	168863703	0.3368722314932473	chr3:168863703:A:G
chr3:168865558	['T', 'C']	19959	32949.952645820806	4491.0601053380615	0.0079278536755111	0.013281461780096	0.5969112291082331	0.550573	0.550573	chr3	168865558	0.2591850901430625	chr3:168865558:T:C
chr3:168865818	['A', 'G']	19959	32946.95219482863	4489.278324608435	0.0077489628071246	0.0132804438700477	0.5834867330452267	0.559572	0.559572	chr3	168865818	0.2521440249695718	chr3:168865818:A:G
chr3:168866548	['C', 'T']	19959	1456.0729532017235	244.68831363059388	0.0342841261111178	0.0269488695736589	1.2721916226359524	0.20332	0.20332	chr3	168866548	0.691819898969334	chr3:168866548:C:T
chr3:168867898	['C', 'T']	19959	5324.800360793746	676.7703508194774	-0.0046136677076923	0.014988461649163	-0.3078146253888526	0.758227	0.758227	chr3	168867898	0.1202007546731928	chr3:168867898:C:T
chr3:168868468	['A', 'G']	19959	8116.033176305504	1242.842670193564	0.0171016320090164	0.0124474784732663	1.373903320720409	0.169487	0.169487	chr3	168868468	0.7708636074596158	chr3:168868468:A:G
chr3:168868662	['C', 'A']	19959	7010.702510397354	990.8543697573094	0.0052219269307724	0.0132441402297558	0.3942820628733774	0.693377	0.693377	chr3	168868662	0.1590305684176531	chr3:168868662:C:A
chr3:168869142	['T', 'C']	19959	22030.62276349422	3073.9146873061045	0.013634911394472	0.0100915112718215	1.3511268062044075	0.17667	0.17667	chr3	168869142	0.7528371909606689	chr3:168869142:T:C
chr3:168869411	['A', 'G']	19959	36293.6368191612	4946.08915211953	0.0132346960282395	0.0176257963432629	0.7508708128979503	0.452739	0.452739	chr3	168869411	0.3441520927473898	chr3:168869411:A:G
chr3:168870079	['TA', 'T']	19959	2966.148612085379	379.2917279042376	-0.0018201286014951	0.0194459516224228	-0.0935993587167218	0.925428	0.925428	chr3	168870079	0.0336573645059622	chr3:168870079:TA:T
chr3:168872010	['A', 'G']	19959	36759.84176771219	5048.526721267393	0.0277027572897923	0.0188659263184171	1.4684016476174038	0.142011	0.142011	chr3	168872010	0.8476780143896437	chr3:168872010:A:G
chr3:168872091	['T', 'C']	19959	12401.864101022247	1699.4057109593402	0.0051015003680112	0.0109311700586764	0.4666929835166163	0.640725	0.640725	chr3	168872091	0.1933283302453379	chr3:168872091:T:C
chr3:168872136	['G', 'A']	19959	3840.384827378864	570.6658128593082	0.0174450981778435	0.017080306797955	1.0213574254961408	0.307098	0.307098	chr3	168872136	0.512723011924864	chr3:168872136:G:A
chr3:168874448	['T', 'C']	19959	4243.21259645255	620.6174424707474	0.0177019436898014	0.0163401360852665	1.0833412645665066	0.27867	0.27867	chr3	168874448	0.5549097824016453	chr3:168874448:T:C
chr3:168875267	['A', 'G']	19959	4759.238450746568	679.0270421980074	0.0098079287897986	0.0155408902219909	0.6311046954002686	0.527979	0.527979	chr3	168875267	0.2773833508856803	chr3:168875267:A:G
chr3:168876198	['C', 'T']	19959	4180.6081155640295	525.2096536457396	-0.0053507333321292	0.0164471600390293	-0.3253287083868492	0.744936	0.744936	chr3	168876198	0.1278810373735632	chr3:168876198:C:T
chr3:168876339	['T', 'C']	19959	5274.528536353159	747.8435113153089	0.0085657833145905	0.0148732838737999	0.5759174226264561	0.564677	0.564677	chr3	168876339	0.2481999012599486	chr3:168876339:T:C
chr3:168876349	['T', 'C']	19959	38099.90890870828	5190.986804042122	0.0144695593607535	0.0244516477213118	0.5917621391274153	0.554017	0.554017	chr3	168876349	0.2564769087500585	chr3:168876349:T:C
chr3:168877063	['G', 'A']	19959	6657.6678360228525	897.3839619778084	0.0027413309914889	0.0136424223879103	0.2009416592993259	0.840746	0.840746	chr3	168877063	0.0753351902423604	chr3:168877063:G:A
chr3:168877219	['G', 'A']	19959	1412.0	163.88821950737287	-0.0081663101387708	0.0274771598303522	-0.2972035752308742	0.766314	0.766314	chr3	168877219	0.1155932401261969	chr3:168877219:G:A
chr3:168877517	['A', 'G']	19959	2654.798075477372	338.42567134988616	-0.0048627171498238	0.0201993629872787	-0.2407361634565548	0.809762	0.809762	chr3	168877517	0.0916426073867359	chr3:168877517:A:G
chr3:168877682	['A', 'G']	19959	3138.7298476037704	393.4588520652206	-0.0036693793001202	0.0189704067748726	-0.1934264954708602	0.846627	0.846627	chr3	168877682	0.0723078854438278	chr3:168877682:A:G
chr3:168879366	['A', 'G']	19959	9048.133440433749	1283.4591004888878	0.0070513469858047	0.0120220753241754	0.586533256169599	0.557524	0.557524	chr3	168879366	0.2537364325968975	chr3:168879366:A:G
chr3:168881439	['T', 'C']	19959	11332.703397474445	1682.290432609606	0.0190841006492319	0.0112312435672008	1.6991974695450596	0.0892976	0.0892976	chr3	168881439	1.0491602132364612	chr3:168881439:T:C
chr3:168885625	['G', 'A']	19959	2300.345760673481	349.61378839031426	0.0172797112756155	0.0217105984030349	0.7959113311773137	0.426093	0.426093	chr3	168885625	0.3704956004776616	chr3:168885625:G:A
chr3:168886711	['C', 'T']	19959	35203.055073916315	4769.202106009863	-0.0009577777864727	0.0155993414434837	-0.0613986039053514	0.951042	0.951042	chr3	168886711	0.0218003032881721	chr3:168886711:C:T
chr3:168887286	['C', 'T']	19959	6062.76277724205	743.592025951534	-0.0168014719778809	0.0142647568045048	-1.1778309443435506	0.238878	0.238878	chr3	168887286	0.6218238457233696	chr3:168887286:C:T
chr3:168887611	['A', 'G']	19959	9874.484215273602	1258.9538918597475	-0.0098612813350765	0.0117416423781839	-0.8398553641353411	0.401	0.401	chr3	168887611	0.3968556273798176	chr3:168887611:A:G
chr3:168888254	['T', 'C']	19959	26984.055923030668	3580.265929174524	-0.0095706729822702	0.0107873477215723	-0.8872128005228718	0.374975	0.374975	chr3	168888254	0.4259976862028831	chr3:168888254:T:C
chr3:168888501	['G', 'T']	19959	5619.127005279092	662.7858253285334	-0.020094934497207	0.014843994499183	-1.3537417100439513	0.175834	0.175834	chr3	168888501	0.7548971441389043	chr3:168888501:G:T
chr3:168888995	['CAGTT', 'C']	19959	8083.214972940468	1166.4950027309862	0.0130195682286946	0.0125906459939397	1.0340667377163455	0.301118	0.301118	chr3	168888995	0.5212632827900593	chr3:168888995:CAGTT:C
chr3:168891434	['T', 'C']	19959	10414.34859349145	1300.2442107740178	-0.0119858826797608	0.0115456251029539	-1.0381319827104205	0.299221	0.299221	chr3	168891434	0.5240079299784486	chr3:168891434:T:C
chr3:168891687	['T', 'C']	19959	10436.281615836817	1307.4394649549056	-0.0116346549312959	0.011555062282173	-1.0068881194388504	0.314001	0.314001	chr3	168891687	0.503068968825542	chr3:168891687:T:C
chr3:168891936	['A', 'T']	19959	10394.207779838587	1295.439352953642	-0.0122271975145227	0.0115516068626027	-1.0584845606291473	0.289847	0.289847	chr3	168891936	0.5378311903430225	chr3:168891936:A:T
chr3:168891994	['G', 'A']	19959	5004.2536333567205	620.8124622235125	-0.015166722420145	0.0154361227938752	-0.9825474066689136	0.325842	0.325842	chr3	168891994	0.4869929372386001	chr3:168891994:G:A
chr3:168892084	['A', 'G']	19959	10406.128251390768	1302.9303184339442	-0.0115897177411501	0.0115480827878104	-1.003605356326648	0.315581	0.315581	chr3	168892084	0.5008891519884432	chr3:168892084:A:G
chr3:168892264	['TGA', 'T']	19959	10406.07706201084	1306.7560998996412	-0.0110406470520989	0.0115584773357758	-0.955199091659406	0.339489	0.339489	chr3	168892264	0.4691742930085025	chr3:168892264:TGA:T
chr3:168892436	['T', 'C']	19959	8931.342453397476	1146.231097815458	-0.0150822282200017	0.0121419979974345	-1.2421537397048197	0.214194	0.214194	chr3	168892436	0.669192698786084	chr3:168892436:T:C
chr3:168893069	['A', 'G']	19959	26969.45870088212	3586.3861507765946	-0.0083508356891108	0.0107784368225832	-0.7747724300442185	0.438483	0.438483	chr3	168893069	0.3580472395825705	chr3:168893069:A:G
chr3:168894033	['A', 'C']	19959	9857.951280637564	1235.338548540987	-0.0105676396103537	0.011753976735496	-0.899069297835202	0.368627	0.368627	chr3	168894033	0.4334128581522987	chr3:168894033:A:C
chr3:168894326	['G', 'A']	19959	18024.80618329408	2436.125957612974	0.0028724298807301	0.0102678267691299	0.2797505202723199	0.779672	0.779672	chr3	168894326	0.1080880621161766	chr3:168894326:G:A
chr3:168894421	['A', 'G']	19959	18031.61373089451	2438.737210501307	0.0030304659352804	0.0102695085918559	0.2950935683216367	0.767925	0.767925	chr3	168894421	0.1146811936099986	chr3:168894421:A:G
chr3:168894586	['A', 'G']	19959	4808.481835947287	566.5704341507115	-0.0192889958469262	0.0157379340142897	-1.2256371026471584	0.22035	0.22035	chr3	168894586	0.6568869451540623	chr3:168894586:A:G
chr3:168894709	['C', 'T']	19959	4807.722639807577	564.2079714975289	-0.0197779283371237	0.0157384673752975	-1.2566616472558467	0.208891	0.208891	chr3	168894709	0.6800802710514644	chr3:168894709:C:T
chr3:168895273	['A', 'G']	19959	9861.941099804504	1233.2557950978849	-0.0107594744597799	0.0117527936261183	-0.9154822931519124	0.35995	0.35995	chr3	168895273	0.4437578220999398	chr3:168895273:A:G
chr3:168895562	['G', 'A']	19959	9850.948473760713	1235.741546147058	-0.0101898979920729	0.0117558127390121	-0.8667965557376881	0.386064	0.386064	chr3	168895562	0.4133406939218708	chr3:168895562:G:A
chr3:168895956	['C', 'A']	19959	26906.740503157267	3560.4854761400843	-0.0101429474267818	0.0107649723562702	-0.9422176937476184	0.346093	0.346093	chr3	168895956	0.4608071845605874	chr3:168895956:C:A
chr3:168896680	['G', 'T']	19959	4842.0	578.0530094135478	-0.018714211996336	0.0156894751347251	-1.1927876385690117	0.232967	0.232967	chr3	168896680	0.6327055928491128	chr3:168896680:G:T
chr3:168897112	['A', 'G']	19959	9852.974642946629	1234.8649172944235	-0.0104003004846738	0.0117534486339657	-0.884872245463216	0.376236	0.376236	chr3	168897112	0.4245396514934305	chr3:168897112:A:G
chr3:168897337	['G', 'A']	19959	9852.974642946629	1236.7676811034892	-0.0102311856459346	0.0117533488150181	-0.8704911091264	0.384043	0.384043	chr3	168897337	0.4156201464209761	chr3:168897337:G:A
chr3:168897422	['A', 'G']	19959	35558.56316079571	4794.252971262416	-0.0054149849555889	0.0161421376448253	-0.3354564974438074	0.737284	0.737284	chr3	168897422	0.1323651907369501	chr3:168897422:A:G
chr3:168897640	['C', 'T']	19959	5494.101077424205	698.7156844955689	-0.013698957989708	0.0148024004468959	-0.9254551678191292	0.35474	0.35474	chr3	168897640	0.450089838311733	chr3:168897640:C:T
chr3:168897921	['A', 'T']	19959	4843.213290568308	578.3241856108825	-0.0186117544096762	0.0156859680483115	-1.1865225246126678	0.23543	0.23543	chr3	168897921	0.6281381973791048	chr3:168897921:A:T
chr3:168897966	['A', 'T']	19959	26961.561014739804	3584.036395461253	-0.0085648800497589	0.0107772914408898	-0.7947154530184767	0.426788	0.426788	chr3	168897966	0.3697878001356851	chr3:168897966:A:T
chr3:168898083	['A', 'C']	19959	26965.8084807779	3587.2441507675394	-0.0083070378945312	0.0107758931927225	-0.7708908900601721	0.440781	0.440781	chr3	168898083	0.3557771341494596	chr3:168898083:A:C
chr3:168898256	['AC', 'A']	19959	4947.974883441118	601.2164433332722	-0.0178304046963377	0.0155283749599677	-1.1482466608582451	0.250881	0.250881	chr3	168898256	0.6005322279145955	chr3:168898256:AC:A
chr3:168898464	['T', 'TAAATG']	19959	9853.405234657035	1233.3162586948597	-0.0106024650415299	0.0117571320814209	-0.9017900767045364	0.367179	0.367179	chr3	168898464	0.4351221652837568	chr3:168898464:T:TAAATG
chr3:168898543	['G', 'A']	19959	4948.975485035345	601.1279515992397	-0.0178331288318876	0.0155312694183719	-1.1482080666756596	0.250896	0.250896	chr3	168898543	0.6005062625266622	chr3:168898543:G:A
chr3:168899189	['A', 'G']	19959	4803.722038484666	629.3572184088598	-0.0037811712240883	0.0155708290623483	-0.2428368591645218	0.808134	0.808134	chr3	168899189	0.0925166211121776	chr3:168899189:A:G
chr3:168900887	['A', 'G']	19959	9852.468176806657	1236.0850656257874	-0.0103687970503843	0.0117537964172694	-0.882165785613726	0.377698	0.377698	chr3	168900887	0.4228553148581077	chr3:168900887:A:G
chr3:168901715	['G', 'A']	19959	9854.49373684738	1237.1551255503596	-0.010242095858633	0.0117529295348181	-0.8714504607800768	0.383519	0.383519	chr3	168901715	0.4162131157025994	chr3:168901715:G:A
chr3:168902755	['T', 'C']	19959	7998.202194828624	1004.8039515286072	-0.0092108485302078	0.0126628509072301	-0.7273913747929115	0.466995	0.466995	chr3	168902755	0.3306877692926334	chr3:168902755:T:C
chr3:168902926	['G', 'A']	19959	5271.546494131808	708.3091359172946	0.0007316154540844	0.0149127858940105	0.0490596096050911	0.960872	0.960872	chr3	168902926	0.0173344618591711	chr3:168902926:G:A
chr3:168903181	['C', 'T']	19959	5589.802248544471	764.2791974859068	0.0022365784343451	0.0145456039025487	0.1537631884746481	0.877798	0.877798	chr3	168903181	0.0566054129988529	chr3:168903181:C:T
chr3:168903320	['T', 'C']	19959	9011.869748320469	1168.4934902056843	-0.013891961146524	0.0121190777647828	-1.1462886381415134	0.251689	0.251689	chr3	168903320	0.5991357647603119	chr3:168903320:T:C
chr3:168903985	['C', 'T']	19959	25201.52532945833	3319.154065403003	-0.0092099593446244	0.0104335211661638	-0.8827278152741548	0.377394	0.377394	chr3	168903985	0.4232050087487377	chr3:168903985:C:T
chr3:168905764	['G', 'A']	19959	5277.793295249549	707.3522394429349	0.0004861963199778	0.0149021987317243	0.0326258110451027	0.973973	0.973973	chr3	168905764	0.0114530822523294	chr3:168905764:G:A
chr3:168906066	['G', 'A']	19959	7787.1704750451	955.58175682572	-0.0111420060301447	0.0128104251945794	-0.869760828458633	0.384442	0.384442	chr3	168906066	0.4151691720653279	chr3:168906066:G:A
chr3:168906159	['CTAAT', 'C']	19959	1016.0509069044996	151.35775528323052	0.0232247301417676	0.0321575122332357	0.722217874732369	0.470169	0.470169	chr3	168906159	0.327746008926023	chr3:168906159:CTAAT:C
chr3:168906329	['T', 'A']	19959	7783.779976950444	955.5015261272548	-0.0112148218001746	0.0128128392903982	-0.8752799864257172	0.381432	0.381432	chr3	168906329	0.4185828748966027	chr3:168906329:T:A
chr3:168907671	['T', 'C']	19959	9046.172664394546	1177.738093612062	-0.0125356098243181	0.0120932257406055	-1.0365811482561833	0.299944	0.299944	chr3	168907671	0.5229598211509429	chr3:168907671:T:C
chr3:168907976	['A', 'G']	19959	7784.560110248058	951.5755660403352	-0.0118836314353035	0.0128152809325527	-0.9273016719529968	0.353781	0.353781	chr3	168907976	0.4512654948201068	chr3:168907976:A:G
chr3:168908430	['G', 'A']	19959	8456.423689748472	1054.7177943783572	-0.0180447065570203	0.012410773529408	-1.4539550265954266	0.145975	0.145975	chr3	168908430	0.8357215160766751	chr3:168908430:G:A
chr3:168908453	['C', 'G']	19959	7788.0	952.513920620503	-0.0117182019233618	0.0128116265580468	-0.9146537225596684	0.360385	0.360385	chr3	168908453	0.4432332935886425	chr3:168908453:C:G
chr3:168909232	['A', 'G']	19959	24243.429323044547	3241.5955067537934	-0.0044373023517028	0.0102916278423627	-0.4311565108716704	0.666359	0.666359	chr3	168909232	0.1762917322218215	chr3:168909232:A:G
chr3:168909411	['TCA', 'T']	19959	4926.740529164162	591.7477527430772	-0.0181302828681886	0.0155577602937233	-1.1653530152089573	0.24389	0.24389	chr3	168909411	0.6128060063031318	chr3:168909411:TCA:T
chr3:168909451	['C', 'G']	19959	1017.0	151.79369320951903	0.0239278964495773	0.0321428774577819	0.7444229746078413	0.456629	0.456629	chr3	168909451	0.3404365104103168	chr3:168909451:C:G
chr3:168909911	['C', 'T']	19959	9670.93816086194	1346.9635660504305	0.0064114702768504	0.0117435664896209	0.5459559736402867	0.585102	0.585102	chr3	168909911	0.2327684173781224	chr3:168909911:C:T
chr3:168911174	['G', 'A']	19959	7254.726962970386	907.8367932802868	-0.0086561430472032	0.0131459133663705	-0.6584664607137287	0.510246	0.510246	chr3	168911174	0.2922203911875641	chr3:168911174:G:A
chr3:168911818	['G', 'A']	19959	6175.237584565271	800.5507429325804	-0.0066571440596062	0.0139339120680527	-0.477765614358194	0.632822	0.632822	chr3	168911818	0.1987184310392679	chr3:168911818:G:A
chr3:168911859	['C', 'T']	19959	4934.0	585.107249245401	-0.0194005183635528	0.0155386320293398	-1.2485345123638298	0.21185	0.21185	chr3	168911859	0.6739715316629915	chr3:168911859:C:T
chr3:168911986	['A', 'G']	19959	5246.788634996993	705.154389760361	0.0008304372489847	0.0149421503571694	0.0555768232238614	0.955679	0.955679	chr3	168911986	0.019687957032284	chr3:168911986:A:G
chr3:168912149	['TC', 'T']	19959	7260.0	916.670457174285	-0.0077588176588252	0.0131462693066109	-0.5901915956432999	0.555069	0.555069	chr3	168912149	0.2556530268653696	chr3:168912149:TC:T
chr3:168912174	['G', 'T']	19959	7259.727464047703	917.1985358733244	-0.0076349267010789	0.0131469860487757	-0.5807358943527536	0.561425	0.561425	chr3	168912174	0.2507082523351612	chr3:168912174:G:T
chr3:168912326	['T', 'A']	19959	7255.363513378094	918.426459716714	-0.0072437364151716	0.0131500217899852	-0.5508535674585953	0.58174	0.58174	chr3	168912326	0.2352710734166445	chr3:168912326:T:A
chr3:168913566	['T', 'C']	19959	5118.512902740893	593.9920985857443	-0.021169075601529	0.0152974816625988	-1.3838274866696412	0.166427	0.166427	chr3	168913566	0.7787762153061715	chr3:168913566:T:C
chr3:168914433	['T', 'C']	19959	2212.2216766047	324.83574089495585	0.010303482315006	0.0221151837269876	0.4659008237147244	0.641292	0.641292	chr3	168914433	0.1929441777929216	chr3:168914433:T:C
chr3:168914450	['T', 'C']	19959	20169.094736842104	2745.091063130479	0.0013182816206382	0.0102155370033584	0.1290467275684933	0.897322	0.897322	chr3	168914450	0.0470516843481218	chr3:168914450:T:C
chr3:168915413	['A', 'G']	19959	5097.554012732469	588.6513550472321	-0.022064955449201	0.0153334879450927	-1.439004323622444	0.150165	0.150165	chr3	168915413	0.8234312795698636	chr3:168915413:A:G
chr3:168916511	['A', 'T']	19959	5110.256037679126	593.077252159119	-0.0217411362442116	0.0153083367244138	-1.4202154444080568	0.155561	0.155561	chr3	168916511	0.8080992737202194	chr3:168916511:A:T
chr3:168917512	['C', 'T']	19959	34975.752379998	4671.767476813312	-0.0121624112878048	0.0153186733798977	-0.7939598283860031	0.427228	0.427228	chr3	168917512	0.3693402919181686	chr3:168917512:C:T
chr3:168918087	['C', 'T']	19959	5284.794347564642	721.5366271220778	0.0027562824617751	0.014908736421113	0.1848769998959687	0.853327	0.853327	chr3	168918087	0.0688845126991322	chr3:168918087:C:T
chr3:168918428	['A', 'C']	19959	35036.510848323895	4693.164761743457	-0.0097223302887963	0.0153921219130081	-0.6316432746403754	0.527627	0.527627	chr3	168918428	0.2776729886166066	chr3:168918428:A:C
chr3:168920750	['G', 'A']	19959	35057.79857379602	4689.326775663967	-0.0103512648809233	0.0155696949117694	-0.6648341499035123	0.506164	0.506164	chr3	168920750	0.2957087464897495	chr3:168920750:G:A
chr3:168923026	['A', 'G']	19959	32752.64099609179	4483.612846906386	0.0063381363169086	0.0131489406495068	0.482026384167031	0.629792	0.629792	chr3	168923026	0.2008028603363783	chr3:168923026:A:G
chr3:168923146	['G', 'A']	19959	26476.653104173973	3717.53003324362	0.0139273400137817	0.0107889246565912	1.2908923231077685	0.196756	0.196756	chr3	168923146	0.7060720151205621	chr3:168923146:G:A
chr3:168923717	['C', 'A']	19959	27534.277251541123	3839.0432442143415	0.0115341808339551	0.0110023715419632	1.0483358783116514	0.294497	0.294497	chr3	168923717	0.5309191249518603	chr3:168923717:C:A
chr3:168923941	['A', 'C']	19959	5266.055374592834	635.4513732636601	-0.0168171298371008	0.0151165140337931	-1.1125005275360385	0.265936	0.265936	chr3	168923941	0.5752228678468247	chr3:168923941:A:C
chr3:168924288	['T', 'C']	19959	5267.375187969924	635.0898158419028	-0.0170002378072512	0.0151206697692493	-1.12430454911623	0.260897	0.260897	chr3	168924288	0.5835309147324219	chr3:168924288:T:C
chr3:168924388	['C', 'A']	19959	35036.77718753132	4692.158747841992	-0.0097433392115472	0.0153930874662858	-0.6329684823065679	0.526761	0.526761	chr3	168924388	0.2783863865420347	chr3:168924388:C:A
chr3:168924416	['C', 'T']	19959	32864.586419443745	4489.480023612363	0.0051103933026577	0.0132332132142114	0.3861793216759791	0.699368	0.699368	chr3	168924416	0.155294242975242	chr3:168924416:C:T
chr3:168925102	['C', 'T']	19959	5119.513002956356	620.0788974514132	-0.0166654953987362	0.0153020751293889	-1.0891003512803816	0.276123	0.276123	chr3	168925102	0.5588974167687095	chr3:168925102:C:T
chr3:168925448	['G', 'T']	19959	592.0296622908106	92.72681367346355	0.0418884966634312	0.0417901236336965	1.002353977954144	0.316185	0.316185	chr3	168925448	0.5000587370975162	chr3:168925448:G:T
chr3:168925594	['A', 'G']	19959	5126.770595309681	617.5874699180874	-0.0165861295508017	0.0152972081985099	-1.084258600364563	0.278263	0.278263	chr3	168925594	0.5555445369793074	chr3:168925594:A:G
chr3:168925627	['C', 'A']	19959	32861.64645756088	4486.591471325263	0.0044200240292412	0.0132317577722416	0.3340466251969797	0.738348	0.738348	chr3	168925627	0.1317388971775443	chr3:168925627:C:A
chr3:168926195	['T', 'C']	19959	32857.46247932226	4491.904310912108	0.0055141444672871	0.0132282956396001	0.4168446652174949	0.676797	0.676797	chr3	168926195	0.1695415750374923	chr3:168926195:T:C
chr3:168927247	['T', 'G']	19959	5127.541422342505	614.651894243136	-0.0171490983826048	0.0152938111787065	-1.1213096710963295	0.26217	0.26217	chr3	168927247	0.5814170059330078	chr3:168927247:T:G
chr3:168927363	['G', 'A']	19959	9439.31054530874	1333.181744855696	0.0075904462686919	0.0118308653117514	0.6415799748098282	0.521153	0.521153	chr3	168927363	0.2830347578885379	chr3:168927363:G:A
chr3:168927547	['T', 'A']	19959	9437.41852074564	1331.6926629917884	0.0074846120669289	0.0118317574170007	0.6325866735717978	0.527011	0.527011	chr3	168927547	0.2781803199118475	chr3:168927547:T:A
chr3:168927711	['T', 'C']	19959	13153.613221732156	1863.1884128062848	0.0119197813258553	0.0108076012126249	1.1029072123730108	0.270081	0.270081	chr3	168927711	0.5685059670357856	chr3:168927711:T:C
chr3:168928172	['A', 'G']	19959	5128.284704821088	615.5571307053725	-0.0171294916007926	0.0152928648666123	-1.120096970070663	0.262686	0.262686	chr3	168928172	0.5805630725689567	chr3:168928172:A:G
chr3:168928406	['C', 'T']	19959	5127.027511901779	617.1665622033753	-0.0166821440957928	0.0152926196350962	-1.0908624221260113	0.275347	0.275347	chr3	168928406	0.5601196509442508	chr3:168928406:C:T
chr3:168928469	['A', 'G']	19959	27746.341001353183	3872.4287146590736	0.0119539304575199	0.0110494939381868	1.0818532074312803	0.279331	0.279331	chr3	168928469	0.5538808638627398	chr3:168928469:A:G
chr3:168928683	['T', 'C']	19959	35106.51786340633	4708.571995072923	-0.0089537599757899	0.0154783286988434	-0.5784707218718645	0.562953	0.562953	chr3	168928683	0.2495278621516748	chr3:168928683:T:C
chr3:168928817	['T', 'C']	19959	28399.8458185098	3989.957788295632	0.0155568155186935	0.0112251258908561	1.3858922982205442	0.165795	0.165795	chr3	168928817	0.7804285709217678	chr3:168928817:T:C
chr3:168930091	['G', 'A']	19959	7672.153187011425	973.8543765783598	-0.0082574622585832	0.0127856537702607	-0.6458380937695991	0.518392	0.518392	chr3	168930091	0.2853417092645152	chr3:168930091:G:A
chr3:168930212	['C', 'T']	19959	991.0993135240768	148.84156761077188	0.0249668925129708	0.032565396527857	0.7666693845294859	0.443287	0.443287	chr3	168930212	0.3533150047959729	chr3:168930212:C:T
chr3:168930251	['T', 'C']	19959	34482.18295249549	4761.75102142386	0.0146582252338828	0.0149236298568049	0.9822158130784056	0.326005	0.326005	chr3	168930251	0.48677573902483	chr3:168930251:T:C
chr3:168931767	['T', 'C']	19959	20708.18768166784	2812.983775882748	-0.0004973420845762	0.0101870860938585	-0.048820838460964	0.961063	0.961063	chr3	168931767	0.0172481423464752	chr3:168931767:T:C
chr3:168933943	['C', 'T']	19959	1005.0503557470688	148.09290933847683	0.0220444633299693	0.0323536064386531	0.681360310535045	0.495651	0.495651	chr3	168933943	0.3048240132745323	chr3:168933943:C:T
chr3:168936446	['G', 'C']	19959	13549.0	1900.7494812384589	0.0062265343953847	0.0106521406044079	0.5845336281806255	0.558868	0.558868	chr3	168936446	0.2526907567667873	chr3:168936446:G:C
chr3:168936723	['T', 'C']	19959	20718.15214232022	2816.932615410973	-0.0002580917231207	0.0101889188691179	-0.0253306289348286	0.979791	0.979791	chr3	168936723	0.0088665541308504	chr3:168936723:T:C
chr3:168937500	['T', 'G']	19959	5930.782889791008	847.1081575723555	0.0059259960517698	0.0141700344415334	0.4182061854698334	0.675801	0.675801	chr3	168937500	0.17018116992401	chr3:168937500:T:G
chr3:168937733	['G', 'A']	19959	34473.90894512653	4756.902318958382	0.0137051056310936	0.0149071684830962	0.9193634355601684	0.357917	0.357917	chr3	168937733	0.4462176734153769	chr3:168937733:G:A
chr3:168939209	['A', 'G']	19959	8665.302465423933	1265.117173967181	0.0115247168339387	0.0122292628349142	0.9423885142967074	0.346005	0.346005	chr3	168939209	0.4609176253207498	chr3:168939209:A:G
chr3:168941394	['A', 'G']	19959	8733.563628158847	1278.858205569452	0.0125773429276145	0.0122028487734796	1.030689076058107	0.302699	0.302699	chr3	168941394	0.518989013781449	chr3:168941394:A:G
chr3:168941811	['G', 'A']	19959	429.1074972436604	59.40621097670495	-0.0235410554915659	0.04891325388921	-0.4812817308144558	0.630322	0.630322	chr3	168941811	0.2004375345182673	chr3:168941811:G:A
chr3:168943161	['G', 'A']	19959	3916.196212045296	472.78291248994094	-0.0192129183716274	0.0169021184771774	-1.1367165836383355	0.25567	0.25567	chr3	168943161	0.5923202285588065	chr3:168943161:G:A
chr3:168944102	['CTT', 'C']	19959	4244.212646557771	591.1004893363756	0.0019420658056798	0.0163886872713718	0.1185003883180035	0.905672	0.905672	chr3	168944102	0.0430290588151133	chr3:168944102:CTT:C
chr3:168944709	['C', 'T']	19959	4240.062193044001	591.4249087104704	0.0019682964378066	0.0163954150388309	0.1200516384089678	0.904443	0.904443	chr3	168944709	0.0436187981413734	chr3:168944709:C:T
chr3:168948132	['T', 'C']	19959	8454.965316760225	1233.4148507764346	0.0158074515264115	0.0122417523800681	1.291273588587616	0.196624	0.196624	chr3	168948132	0.7063634731192545	chr3:168948132:T:C
chr3:168948288	['G', 'T']	19959	24773.02989866559	3325.90918708724	-0.0042644085848272	0.0103639917640415	-0.4114639110022107	0.680737	0.680737	chr3	168948288	0.1670206436085243	chr3:168948288:G:T
chr3:168949189	['T', 'C']	19959	10951.568919746716	1574.9333151071398	0.014720022832061	0.0113761834341663	1.2939333228270589	0.195703	0.195703	chr3	168949189	0.7084025168383735	chr3:168949189:T:C
chr3:168952158	['G', 'A']	19959	10473.72285714286	1398.733277081655	-0.00374460914291	0.0114832687777586	-0.3260926148626584	0.744358	0.744358	chr3	168952158	0.1282181396826351	chr3:168952158:G:A
chr3:168953868	['A', 'C']	19959	1445.072402044293	123.33207400580916	-0.0546130913734312	0.027012318136843	-2.0217846945517235	0.0432119	0.0432119	chr3	168953868	1.364396637614378	chr3:168953868:A:C
chr3:168953945	['T', 'C']	19959	34677.47487097259	4731.548219861386	0.0022081484604958	0.0151591564011346	0.145664336593992	0.884188	0.884188	chr3	168953945	0.0534553835368486	chr3:168953945:T:C
chr3:168955196	['A', 'G']	19959	12727.275341985269	1700.77693742824	-0.0041199009670067	0.0108139588840222	-0.3809798993312166	0.703222	0.703222	chr3	168955196	0.1529075510043265	chr3:168955196:A:G
chr3:168955333	['A', 'G']	19959	4243.062944772978	587.8697993979373	0.0006519515942701	0.0163960393264848	0.0397627488741759	0.968283	0.968283	chr3	168955333	0.0139976929231543	chr3:168955333:A:G
chr3:168956224	['G', 'A']	19959	9365.877023302432	1335.407621076227	0.0087597528356601	0.011801267307906	0.7422722159502079	0.457931	0.457931	chr3	168956224	0.3391999555698564	chr3:168956224:G:A
chr3:168956390	['TGTGC', 'T']	19959	25287.020708840093	3549.878645023528	0.0106497826951067	0.01081828954666	0.9844238915194004	0.324919	0.324919	chr3	168956390	0.4882248920594774	chr3:168956390:TGTGC:T
chr3:168956890	['G', 'T']	19959	4578.146887842036	630.6045531484181	0.0044472109718775	0.0158164602887724	0.2811761222600795	0.778578	0.778578	chr3	168956890	0.1086978721482824	chr3:168956890:G:T
chr3:168957768	['T', 'C']	19959	12720.637338410665	1693.4722678896158	-0.004842914384944	0.0108164128920905	-0.4477375663502431	0.654347	0.654347	chr3	168957768	0.1841918843668247	chr3:168957768:T:C
chr3:168959574	['T', 'C']	19959	31987.20529137646	4514.88664731151	0.0234848364855085	0.0127292984585033	1.8449435027442749	0.0650606	0.0650606	chr3	168959574	1.1866819358975775	chr3:168959574:T:C
chr3:168959779	['TA', 'T']	19959	509.0510096707922	77.36303075853695	0.0154406219646117	0.0449424656794959	0.3435641932671319	0.731178	0.731178	chr3	168959779	0.1359768843179067	chr3:168959779:TA:T
chr3:168961990	['C', 'T']	19959	1581.3169130543724	149.759238994186	-0.0443655153650303	0.0258469873771178	-1.7164675603280053	0.086092	0.086092	chr3	168961990	1.0650372029862465	chr3:168961990:C:T
chr3:168962240	['G', 'A']	19959	14900.479326417078	2078.2035432176085	0.0021513988690553	0.0104410540708691	0.2060518846519378	0.836752	0.836752	chr3	168962240	0.0774032409206773	chr3:168962240:G:A
chr3:168962650	['T', 'C']	19959	17133.026632560934	2369.933166924726	-5.349094821221309e-06	0.0102382380529813	-0.0005224624387067	0.999583	0.999583	chr3	168962650	0.0001811385689706	chr3:168962650:T:C
chr3:168963025	['A', 'G']	19959	34085.44769307923	4698.670499788448	0.0126526036580034	0.014472057906543	0.8742781254546411	0.381977	0.381977	chr3	168963025	0.4179627864961577	chr3:168963025:A:G
chr3:168963318	['G', 'A']	19959	10159.017988675652	1412.633331787158	0.0028527232642539	0.0116205950981598	0.2454885692304791	0.806081	0.806081	chr3	168963318	0.0936213154088908	chr3:168963318:G:A
chr3:168966709	['G', 'A']	19959	18322.508043903174	2517.410498097149	-0.0004654636410842	0.0101560213263252	-0.0458312981164918	0.963445	0.963445	chr3	168966709	0.0161730727867172	chr3:168966709:G:A
chr3:168967056	['A', 'G']	19959	22151.51523059165	3104.2615297803936	0.0059462425006255	0.0101844584205571	0.5838545610459943	0.559325	0.559325	chr3	168967056	0.2523357686935654	chr3:168967056:A:G
chr3:168967740	['C', 'T']	19959	14904.454550012537	2071.131662901952	0.0012204702343953	0.0104414885121711	0.116886613721088	0.906951	0.906951	chr3	168967740	0.0424161760098757	chr3:168967740:C:T
chr3:168968092	['A', 'C']	19959	14897.971430003512	2072.8720808805974	0.0015988250283159	0.0104416551851455	0.1531198837700083	0.878305	0.878305	chr3	168968092	0.0563546448964777	chr3:168968092:A:C
chr3:168968099	['A', 'T']	19959	35231.8260499148	4802.332095013936	0.0013000086849875	0.0158543888893845	0.0819967703616748	0.93465	0.93465	chr3	168968099	0.0293509896895572	chr3:168968099:A:T
chr3:168968545	['T', 'A']	19959	14899.97223196832	2070.6970763460927	0.001365459759141	0.0104422008069746	0.1307635990134379	0.895964	0.895964	chr3	168968545	0.047709440020291	chr3:168968545:T:A
chr3:168969189	['G', 'A']	19959	34076.95143344025	4688.153970343196	0.0109983404661392	0.0144619369813188	0.7605025855351358	0.446963	0.446963	chr3	168969189	0.3497284266687591	chr3:168969189:G:A
chr3:168969391	['C', 'T']	19959	818.1229705351774	65.10748499952528	-0.0402760206039372	0.0356078003835044	-1.13110105567193	0.258026	0.258026	chr3	168969391	0.5883365301313115	chr3:168969391:C:T
chr3:168969625	['A', 'T']	19959	14897.732083792722	2076.399731925588	0.0019058180666962	0.0104402741202763	0.1825448302161801	0.855157	0.855157	chr3	168969625	0.0679541449510844	chr3:168969625:A:T
chr3:168969652	['T', 'G']	19959	22113.539741405228	3089.4609460282704	0.0053808484842496	0.0101671752379377	0.5292373110843609	0.596647	0.596647	chr3	168969652	0.2242825387100073	chr3:168969652:T:G
chr3:168969927	['C', 'T']	19959	12628.429029671212	1704.8453295809722	-0.0031926675285141	0.0109092617905068	-0.292656605902734	0.769788	0.769788	chr3	168969927	0.1136288632783246	chr3:168969927:C:T
chr3:168970012	['G', 'C']	19959	5092.510297138848	719.8250123106195	0.0040588736216501	0.0151242102423379	0.2683692937756181	0.788418	0.788418	chr3	168970012	0.1032434691066519	chr3:168970012:G:C
chr3:168970790	['G', 'A']	19959	3759.188345525604	576.0592225626301	0.0190432146966303	0.0172615438344815	1.1032161942890522	0.269947	0.269947	chr3	168970790	0.568721494607576	chr3:168970790:G:A
chr3:168970868	['T', 'A']	19959	10535.639320437009	1455.8477060650505	0.0055481853415623	0.0113530501880769	0.4886955707629203	0.625063	0.625063	chr3	168970868	0.2040762079783555	chr3:168970868:T:A
chr3:168971571	['A', 'T']	19959	23309.00706660653	3088.228928333587	-0.0073387460479425	0.010199136793254	-0.7195458004638745	0.471813	0.471813	chr3	168971571	0.3262300970441422	chr3:168971571:A:T
chr3:168972524	['A', 'G']	19959	4933.696639919759	717.2020284140464	0.019249537413691	0.0152486583675887	1.2623758070812476	0.206828	0.206828	chr3	168972524	0.6843906675977269	chr3:168972524:A:G
chr3:168973886	['C', 'T']	19959	12438.739287325214	1702.8516203903112	0.0060286572717095	0.0109170741301402	0.5522228025424345	0.580802	0.580802	chr3	168973886	0.2359718968061232	chr3:168973886:C:T
chr3:168974564	['G', 'T']	19959	9090.277237646584	1299.1367421772104	0.0150590712436093	0.012006543172208	1.2542387119772471	0.20977	0.20977	chr3	168974564	0.6782566217957693	chr3:168974564:G:T
chr3:168974669	['C', 'T']	19959	12429.73658096527	1708.0595714556064	0.0066900324525683	0.0109165793960589	0.6128322993724195	0.539994	0.539994	chr3	168974669	0.2676110656980833	chr3:168974669:C:T
chr3:168975201	['T', 'C']	19959	4607.078950010036	722.7884975267596	0.0313992842802472	0.0157629562351739	1.991966723233168	0.0463883	0.0463883	chr3	168975201	1.3335915428541092	chr3:168975201:T:C
chr3:168975872	['A', 'C']	19959	16213.06159166082	2145.430635162315	-0.0006387933355542	0.0103064552443186	-0.0619799262123999	0.950579	0.950579	chr3	168975872	0.0220117842815925	chr3:168975872:A:C
chr3:168976882	['T', 'A']	19959	1640.082172562381	137.81707584266897	-0.0521517724216665	0.0255398507543472	-2.04197639693684	0.041167	0.041167	chr3	168976882	1.3854507805837055	chr3:168976882:T:A
chr3:168977570	['A', 'T']	19959	27612.83477868564	3649.388599624046	-0.0153194756597201	0.011034249993019	-1.3883567681910518	0.165044	0.165044	chr3	168977570	0.7824002593630899	chr3:168977570:A:T
chr3:168978287	['A', 'T']	19959	27612.684292301525	3647.402013582572	-0.015572494364769	0.0110322968075076	-1.4115369298414469	0.158102	0.158102	chr3	168978287	0.8010626361812007	chr3:168978287:A:T
chr3:168979187	['T', 'G']	19959	27486.131389055925	3641.7353555996433	-0.014439954224292	0.0110001773682072	-1.3127019447910426	0.189299	0.189299	chr3	168979187	0.722851680255057	chr3:168979187:T:G
chr3:168979645	['C', 'T']	19959	27461.503583061887	3644.275584792519	-0.0138301162615152	0.0109863647633218	-1.2588437175950509	0.208102	0.208102	chr3	168979645	0.6817237459066339	chr3:168979645:C:T
chr3:168979814	['G', 'T']	19959	9178.138646616544	1316.3607545052596	0.0156500007212229	0.0120480204268004	1.2989686410565835	0.19397	0.19397	chr3	168979814	0.7122654342035114	chr3:168979814:G:T
chr3:168980149	['A', 'G']	19959	36667.67429974445	4964.213197007481	-0.0023254726532195	0.0184502748819226	-0.1260400003849293	0.899702	0.899702	chr3	168980149	0.0459013141012279	chr3:168980149:A:G
chr3:168980271	['T', 'A']	19959	1639.16425314426	137.90638712489266	-0.0519824815148637	0.025547248839713	-2.034758491648516	0.0418884	0.0418884	chr3	168980271	1.3779062279520242	chr3:168980271:T:A
chr3:168980344	['G', 'A']	19959	27484.131088394468	3643.7751831271753	-0.0142254976982683	0.0109993348719796	-1.2933052647126149	0.19592	0.19592	chr3	168980344	0.7079212278833423	chr3:168980344:G:A
chr3:168980401	['G', 'T']	19959	18252.40146351244	2630.0012398414315	0.0111564590569247	0.0101514496659483	1.0990015637222297	0.271781	0.271781	chr3	168980401	0.5657809077344325	chr3:168980401:G:T
chr3:168980432	['G', 'A']	19959	9182.760487144791	1320.9189585755305	0.0162087656095287	0.0120452424796296	1.345657062275015	0.178428	0.178428	chr3	168980432	0.7485369924973746	chr3:168980432:G:A
chr3:168980468	['T', 'C']	19959	27484.13108839447	3643.387045180982	-0.014256845698482	0.0109993244289612	-1.296156485842331	0.194937	0.194937	chr3	168980468	0.7101057218328339	chr3:168980468:T:C
chr3:168980752	['G', 'A']	19959	1641.082222667602	137.79767795699638	-0.0523380400021998	0.0255320498782095	-2.049895729166191	0.0403877	0.0403877	chr3	168980752	1.3937508783415216	chr3:168980752:G:A
chr3:168980779	['T', 'A']	19959	27487.26311832807	3643.8052189610494	-0.014350574206293	0.0110033830852591	-1.3041965452896038	0.192182	0.192182	chr3	168980779	0.7162872913123839	chr3:168980779:T:A
chr3:168980794	['G', 'A']	19959	36664.8370077162	4961.986992763778	-0.0027362741826755	0.0184440576376592	-0.148355325949999	0.882064	0.882064	chr3	168980794	0.054499902579676	chr3:168980794:G:A
chr3:168980971	['A', 'G']	19959	27486.01699162949	3644.572488739309	-0.0142419309949976	0.0110023485384891	-1.2944446310872229	0.195527	0.195527	chr3	168980971	0.7087932631204646	chr3:168980971:A:G
chr3:168981691	['T', 'C']	19959	9186.841142570784	1318.9327337282689	0.0158826379334139	0.0120430514331791	1.31882173065014	0.187244	0.187244	chr3	168981691	0.727592089829512	chr3:168981691:T:C
chr3:168981832	['A', 'G']	19959	509.0765183403488	86.02523650101719	0.0307805022038808	0.0449465560846807	0.6848244867947018	0.493463	0.493463	chr3	168981832	0.3067454053008097	chr3:168981832:A:G
chr3:168982802	['C', 'T']	19959	36683.8379597154	4968.274968767053	-0.0021237958583433	0.0184836320163432	-0.1149014358468884	0.908524	0.908524	chr3	168982802	0.0416635956758212	chr3:168982802:C:T
chr3:168982817	['G', 'A']	19959	27491.26432115472	3646.917892912808	-0.0139046948727841	0.0109999550839092	-1.2640683317992798	0.20622	0.20622	chr3	168982817	0.6856692174791311	chr3:168982817:G:A
chr3:168983307	['A', 'G']	19959	9180.45996592845	1320.8233491123715	0.0158549422289395	0.0120377161851886	1.3171055028234997	0.187818	0.187818	chr3	168983307	0.7262627883954288	chr3:168983307:A:G
chr3:168984026	['A', 'G']	19959	4852.2431105321175	732.2233748551163	0.025740734979819	0.0153998930701316	1.671487903363674	0.094641	0.094641	chr3	168984026	1.0239206794939526	chr3:168984026:A:G
chr3:168984050	['A', 'T']	19959	36682.837909610185	4965.809017460408	-0.0032524874015893	0.0184936166322388	-0.1758708134956932	0.860397	0.860397	chr3	168984050	0.0653011125636512	chr3:168984050:A:T
chr3:168984958	['T', 'C']	19959	26020.60740592273	3434.88346019986	-0.0144888313857713	0.0106731884644403	-1.3574979430039575	0.174638	0.174638	chr3	168984958	0.7578612509243035	chr3:168984958:T:C
chr3:168985117	['C', 'G']	19959	36681.0	4964.970106674094	-0.0032233262929827	0.0184832099169009	-0.1743921270966763	0.861559	0.861559	chr3	168985117	0.0647149764898222	chr3:168985117:C:G
chr3:168985265	['C', 'G']	19959	27496.1328923632	3643.940042920666	-0.0143141078010766	0.0109993686485436	-1.3013572195320326	0.193151	0.193151	chr3	168985265	0.7141030390420309	chr3:168985265:C:G
chr3:168985742	['T', 'C']	19959	27496.51059884741	3644.537290355048	-0.0142940493282625	0.0109994101490496	-1.2995287142281502	0.193778	0.193778	chr3	168985742	0.7126955307989314	chr3:168985742:T:C
chr3:168985990	['G', 'A']	19959	4780.718580877932	712.6994057480614	0.0232854640335854	0.0154879706004979	1.5034548188538537	0.132738	0.132738	chr3	168985990	0.877004730279236	chr3:168985990:G:A
chr3:168986196	['A', 'G']	19959	27496.1328923632	3643.585583192615	-0.0143236400556074	0.0109994588386384	-1.3022131602776654	0.192859	0.192859	chr3	168986196	0.7147600894443756	chr3:168986196:A:G
chr3:168986318	['G', 'A']	19959	9110.369362597716	1306.6576643444905	0.0155566443306369	0.0120711637059856	1.2887443754012653	0.197502	0.197502	chr3	168986318	0.7044285021409846	chr3:168986318:G:A
chr3:168986420	['T', 'C']	19959	27498.75552437741	3642.9232587896295	-0.0145386922968521	0.0109987137559751	-1.3218538657717078	0.186232	0.186232	chr3	168986420	0.7299456926921386	chr3:168986420:T:C
chr3:168986771	['T', 'C']	19959	27495.755223731023	3641.278080500772	-0.0145458609923184	0.0109991549805487	-1.3224525900436723	0.186033	0.186033	chr3	168986771	0.7304100103697659	chr3:168986771:T:C
chr3:168986877	['G', 'A']	19959	27493.377492734744	3643.122045960653	-0.0143638584710917	0.0109981495921779	-1.306025013635707	0.191559	0.191559	chr3	168986877	0.7176974387813169	chr3:168986877:G:A
chr3:168986896	['C', 'T']	19959	25940.59938868568	3418.955501066057	-0.0147562719747811	0.0106569505196391	-1.384661770511897	0.166171	0.166171	chr3	168986896	0.7794447665862319	chr3:168986896:C:T
chr3:168988247	['T', 'G']	19959	36682.21666332464	4963.366515542168	-0.0037943841475206	0.0184899900611503	-0.2052128819416223	0.837408	0.837408	chr3	168988247	0.0770628944846027	chr3:168988247:T:G
chr3:168988582	['G', 'C']	19959	27496.132892363203	3642.6198169009294	-0.014401529078802	0.0109978661500459	-1.30948393827669	0.190386	0.190386	chr3	168988582	0.7203649905434117	chr3:168988582:G:C
chr3:168989024	['A', 'G']	19959	5885.589768001202	844.4882265039788	0.0069932886915468	0.0142013774028283	0.4924373526017294	0.622416	0.622416	chr3	168989024	0.2059192517792978	chr3:168989024:A:G
chr3:168989602	['G', 'A']	19959	27811.786891817406	3694.944749913592	-0.0128076114071746	0.0110502128097791	-1.1590375341767314	0.246455	0.246455	chr3	168989602	0.6082623665927129	chr3:168989602:G:A
chr3:168989611	['A', 'G']	19959	36684.51398075767	4961.818089486265	-0.0044685864923642	0.0184917065700207	-0.2416535475210716	0.809051	0.809051	chr3	168989611	0.0920241009829556	chr3:168989611:A:G
chr3:168990253	['T', 'C']	19959	36682.6758029764	4962.52872530691	-0.0041322593082615	0.0184873588578643	-0.2235180990444041	0.823135	0.823135	chr3	168990253	0.0845289315593638	chr3:168990253:T:C
chr3:168990600	['T', 'G']	19959	36678.0	4964.350410848206	-0.003241135253861	0.0184767199573479	-0.1754172418775052	0.860754	0.860754	chr3	168990600	0.0651209504137144	chr3:168990600:T:G
chr3:168990717	['C', 'T']	19959	4771.239052009219	713.0851591662353	0.0239374616332428	0.0155183901045322	1.5425222250503798	0.122963	0.122963	chr3	168990717	0.9102255496433798	chr3:168990717:C:T
chr3:168991345	['A', 'G']	19959	36683.513830426935	4965.732762030695	-0.0031643375111695	0.0184894924650767	-0.171142475497714	0.864113	0.864113	chr3	168991345	0.0634294611466508	chr3:168991345:A:G
chr3:168991751	['G', 'A']	19959	36647.0	4953.479084732405	-0.0053334151606752	0.0184185942992032	-0.2895668949560374	0.772151	0.772151	chr3	168991751	0.1122977617702671	chr3:168991751:G:A
chr3:168991859	['A', 'G']	19959	1368.068543942279	96.0039865075163	-0.0670189256841781	0.0279032241129532	-2.4018344766498343	0.0163222	0.0163222	chr3	168991859	1.7872213049285477	chr3:168991859:A:G
chr3:168991916	['T', 'C']	19959	36651.01789204631	4957.982271886004	-0.0040234438459316	0.0184292786201058	-0.2183180323478429	0.827184	0.827184	chr3	168991916	0.0823978746114885	chr3:168991916:T:C
chr3:168991965	['G', 'T']	19959	8844.215595870503	1275.407234714059	0.0155533396465451	0.0121611098677106	1.2789408052172382	0.200933	0.200933	chr3	168991965	0.6969487315396464	chr3:168991965:G:T
chr3:168992055	['G', 'T']	19959	9196.225290697676	1018.9738756095408	-0.0311531778200919	0.0119803754497087	-2.600350711116422	0.00931972	0.00931972	chr3	168992055	2.03059713531572	chr3:168992055:G:T
chr3:168992136	['C', 'A']	19959	4393.880581307943	590.8482510780932	-0.0007098158117923	0.0161653979720033	-0.0439095785344495	0.964977	0.964977	chr3	168992136	0.0154830378397544	chr3:168992136:C:A
chr3:168992271	['T', 'A']	19959	33934.4004108834	4605.174529391419	0.0001279215217921	0.0141917053051175	0.0090138231482296	0.992808	0.992808	chr3	168992271	0.003134731970792	chr3:168992271:T:A
chr3:168992485	['A', 'T']	19959	1357.272012027061	135.02059904475072	-0.0237304309969137	0.0279998557832618	-0.847519757980313	0.396716	0.396716	chr3	168992485	0.4015202835904224	chr3:168992485:A:T
chr3:168992826	['C', 'A']	19959	1202.1204589868216	105.89345440659696	-0.0360516156802169	0.0296329286344081	-1.216606570514796	0.223768	0.223768	chr3	168992826	0.6502020197606438	chr3:168992826:C:A
chr3:168994867	['G', 'A']	19959	1171.0561155408457	124.9331518343089	-0.0242059793471427	0.0299002122555424	-0.8095587797259154	0.418203	0.418203	chr3	168994867	0.3786128560741275	chr3:168994867:G:A
chr3:168994994	['T', 'C']	19959	32039.21050258055	4477.779984927067	0.0210742773344854	0.012658560054916	1.6648242172142766	0.0959635	0.0959635	chr3	168994994	1.0178939207399835	chr3:168994994:T:C
chr3:168995608	['C', 'A']	19959	704.1764057331866	123.10146867855632	0.0403431404377496	0.0383434498896124	1.052152076923025	0.292743	0.292743	chr3	168995608	0.5335134808763324	chr3:168995608:C:A
chr3:168996227	['G', 'T']	19959	37017.12795068411	4999.079533729268	-0.0062164254922425	0.0194991147497296	-0.318805523841987	0.749877	0.749877	chr3	168996227	0.1250099667443628	chr3:168996227:G:T
chr3:168996263	['T', 'C']	19959	1177.1179536002403	129.99394798116435	-0.0206911175415382	0.0297927823534912	-0.69450101356893	0.487376	0.487376	chr3	168996263	0.312135860715912	chr3:168996263:T:C
chr3:168998020	['A', 'G']	19959	4879.466847090664	660.3908681106183	0.0040304012383141	0.0157215846839537	0.256361004271269	0.797675	0.797675	chr3	168998020	0.0981740189957638	chr3:168998020:A:G
chr3:168998417	['T', 'G']	19959	554.0277582924141	81.67936479962107	-0.0024194386404744	0.0432473362602855	-0.0559442233832152	0.955387	0.955387	chr3	168998417	0.0198206724797909	chr3:168998417:T:G
chr3:168998995	['G', 'A']	19959	1173.1175527383875	130.02831834140642	-0.0191449890181116	0.0298370912829234	-0.6416506500775696	0.521107	0.521107	chr3	168998995	0.2830730929415583	chr3:168998995:G:A
chr3:169000865	['C', 'G']	19959	1139.0	130.5508247059394	-0.0161823897565497	0.0302683783964547	-0.5346302185268406	0.592912	0.592912	chr3	169000865	0.2270097598404905	chr3:169000865:C:G
chr3:169002768	['A', 'G']	19959	2066.103517386512	168.53393786506564	-0.0529016379495249	0.0228690138799551	-2.313245259599656	0.0207193	0.0207193	chr3	169002768	1.683624921285525	chr3:169002768:A:G
chr3:169003776	['A', 'T']	19959	1179.118154031167	128.71263653680708	-0.0205036902761219	0.0297683087188549	-0.6887757873572143	0.490972	0.490972	chr3	169003776	0.3089432748673257	chr3:169003776:A:T
chr3:169006327	['GT', 'G']	19959	1179.118154031167	128.63657327534818	-0.02056651811238	0.0297682592804625	-0.6908874959268517	0.489644	0.489644	chr3	169006327	0.3101195628833263	chr3:169006327:GT:G
chr3:169007630	['A', 'G']	19959	4269.497393744988	583.939140592843	0.0067277541090741	0.0166541616878793	0.403968343478403	0.68624	0.68624	chr3	169007630	0.163523971105002	chr3:169007630:A:G
chr3:169008138	['G', 'A']	19959	2076.3120865905	168.9204215848582	-0.0530738666103011	0.022820878953386	-2.325671448444646	0.0200461	0.0200461	chr3	169008138	1.6979701074941451	chr3:169008138:G:A
chr3:169008487	['T', 'C']	19959	4272.070211486419	579.4573818760445	0.0055589534587271	0.0166491422182519	0.3338882799999786	0.738467	0.738467	chr3	169008487	0.1316689073095401	chr3:169008487:T:C
chr3:169008617	['AGAGT', 'A']	19959	4271.642062537583	576.7833346626275	0.0047551741869437	0.0166498045692432	0.2855993995105408	0.775188	0.775188	chr3	169008617	0.1105929588341231	chr3:169008617:AGAGT:A
chr3:169009174	['C', 'T']	19959	2076.2080473016986	170.10352051052578	-0.0523618472913072	0.0228216473761514	-2.294393845819614	0.0217782	0.0217782	chr3	169009174	1.6619780181694128	chr3:169009174:C:T
chr3:169009292	['G', 'A']	19959	20361.060432952498	2673.118190957368	-0.0059791729939445	0.0101013472842298	-0.5919183674913554	0.553912	0.553912	chr3	169009292	0.2565592261562034	chr3:169009292:G:A
chr3:169011448	['A', 'C']	19959	37032.132461284025	5009.28607690103	-0.0033963553978982	0.0195225511531086	-0.1739708796899433	0.86189	0.86189	chr3	169011448	0.0645481581212166	chr3:169011448:A:C
chr3:169011653	['A', 'G']	19959	2076.4161363066896	166.52626326371902	-0.0545130466090446	0.0228208405996704	-2.388739642212472	0.0169155	0.0169155	chr3	169011653	1.771715160510844	chr3:169011653:A:G
chr3:169012724	['C', 'A']	19959	2077.416336757705	167.14118544584753	-0.0541385704485207	0.0228171282352332	-2.372716228369278	0.0176673	0.0176673	chr3	169012724	1.75282981635047	chr3:169012724:C:A
chr3:169013192	['T', 'C']	19959	2078.060542168673	165.09146570537226	-0.0550240275779551	0.0228331688857175	-2.4098287825643574	0.015969	0.015969	chr3	169013192	1.7967222791075828	chr3:169013192:T:C
chr3:169013435	['A', 'G']	19959	4632.320918341771	629.9769187772532	0.0055072749559235	0.0160751963020402	0.3425945694501171	0.731907	0.731907	chr3	169013435	0.1355440992049327	chr3:169013435:A:G
chr3:169013695	['C', 'T']	19959	1161.1163501528283	124.66860282669867	-0.0245872962330248	0.0299774886086682	-0.8201919965341983	0.412116	0.412116	chr3	169013695	0.3849805240902619	chr3:169013695:C:T
chr3:169013829	['G', 'A']	19959	37086.43252317715	5020.250413239162	-0.002663849177035	0.0196658839847254	-0.1354553489232449	0.892253	0.892253	chr3	169013829	0.0495119831523463	chr3:169013829:G:A
chr3:169015606	['G', 'A']	19959	4525.040451127819	613.6452373879197	0.0058190387805258	0.0162401947728153	0.3583108984792683	0.720114	0.720114	chr3	169015606	0.1425987457189496	chr3:169015606:G:A
chr3:169017910	['GC', 'G']	19959	2071.1037679126166	166.9683530125512	-0.0536807727866996	0.0228447273879775	-2.349810171731363	0.0187927	0.0187927	chr3	169017910	1.726010819108517	chr3:169017910:GC:G
chr3:169018655	['T', 'C']	19959	33864.78687045853	4608.057146455791	0.0020907521550623	0.0141147469738873	0.148125372628378	0.882245	0.882245	chr3	169018655	0.0544107942641822	chr3:169018655:T:C
chr3:169018764	['C', 'T']	19959	33869.87880914194	4609.0779803162295	0.0024711531603436	0.0141211500737382	0.1749965935805287	0.861084	0.861084	chr3	169018764	0.0649544804196931	chr3:169018764:C:T
chr3:169020104	['C', 'A']	19959	2071.1037679126166	166.77854362135375	-0.0537545378977307	0.0228446665650549	-2.353045414108076	0.01863	0.01863	chr3	169020104	1.7297871451037574	chr3:169020104:C:A
chr3:169021469	['T', 'C']	19959	33858.696412466175	4611.786793789016	0.003126397881074	0.0141074199621788	0.221613724512049	0.824617	0.824617	chr3	169021469	0.0837477161874748	chr3:169021469:T:C
chr3:169022039	['T', 'A']	19959	31873.59695360257	4361.0893318278	0.0063583680355144	0.0126072226400769	0.5043432813902993	0.614026	0.614026	chr3	169022039	0.2118132389281123	chr3:169022039:T:A
chr3:169022637	['G', 'T']	19959	2074.10391822828	167.41017088525925	-0.0535715519473153	0.0228303735679098	-2.346503520319751	0.0189602	0.0189602	chr3	169022637	1.7221570858566937	chr3:169022637:G:T
chr3:169023374	['G', 'A']	19959	4525.0	614.53924387265	0.005800816729787	0.016228306511216	0.3574505279264879	0.720758	0.720758	chr3	169023374	0.1422105284935895	chr3:169023374:G:A
chr3:169023615	['G', 'A']	19959	4539.274299463634	615.027686208412	0.0056354939181828	0.0162074922297902	0.3477091852510356	0.728062	0.728062	chr3	169023615	0.1378316356438887	chr3:169023615:G:A
chr3:169023846	['G', 'A']	19959	9242.92619131132	1156.0500956348983	-0.0177409457626878	0.0119515800162512	-1.4844017057631236	0.137718	0.137718	chr3	169023846	0.8610092929327342	chr3:169023846:G:A
chr3:169023856	['T', 'C']	19959	13774.450686579134	1775.202082918445	-0.0111036738572005	0.0106828882219506	-1.0393887520404168	0.298637	0.298637	chr3	169023856	0.5248563858261593	chr3:169023856:T:C
chr3:169024018	['T', 'C']	19959	2017.2021345893672	316.3601088128717	0.0192511303584045	0.0230057214019044	0.8367975088497265	0.402716	0.402716	chr3	169024018	0.3950011154293907	chr3:169024018:T:C
chr3:169024124	['A', 'T']	19959	4286.859133049362	584.411425312573	0.0066946319945882	0.0166392854102394	0.4023389123711105	0.687439	0.687439	chr3	169024124	0.1627658329722385	chr3:169024124:A:T
chr3:169024673	['T', 'C']	19959	1425.0713999398738	236.51139823280872	0.0399461569954572	0.0272053078705322	1.4683221813021756	0.142032	0.142032	chr3	169024673	0.8476137974637799	chr3:169024673:T:C
chr3:169025149	['T', 'C']	19959	1757.176078568923	301.28632981549714	0.0427200909829708	0.0245063354278994	1.743226403990853	0.0813095	0.0813095	chr3	169025149	1.0898587095529833	chr3:169025149:T:C
chr3:169025229	['C', 'T']	19959	1424.2140709561036	235.69983174896865	0.0393961031245105	0.0272139686761196	1.4476427011941375	0.147733	0.147733	chr3	169025229	0.8305224829067166	chr3:169025229:C:T
chr3:169026173	['G', 'A']	19959	2029.101663493336	317.3140492089221	0.0191074914118997	0.0229484110027088	0.8326280808568521	0.405064	0.405064	chr3	169026173	0.3924763529558571	chr3:169026173:G:A
chr3:169026207	['T', 'C']	19959	11101.66867107637	1350.6682500832787	-0.0180416916954718	0.0112514286979503	-1.6035022911142334	0.10884	0.10884	chr3	169026207	0.96321146689228	chr3:169026207:T:C
chr3:169027160	['C', 'T']	19959	2589.3892062537584	181.2743193273913	-0.067785675603376	0.0205734224956034	-3.2948176521364863	0.000986572	0.000986572	chr3	169027160	3.005871214454713	chr3:169027160:C:T
chr3:169027915	['T', 'G']	19959	2123.4547469523827	174.65814223946015	-0.0550307509046949	0.0231850080197152	-2.373548926871188	0.0176275	0.0176275	chr3	169027915	1.75380927665092	chr3:169027915:T:G
chr3:169028067	['CAA', 'C']	19959	550.9938262309889	82.7506440866961	0.0005203020259995	0.0434010418714112	0.0119882381520028	0.990435	0.990435	chr3	169028067	0.0041740209508866	chr3:169028067:CAA:C
chr3:169028072	['TGAAAAC', 'T']	19959	551.2209413062002	81.8555140660459	-0.0007430251721486	0.0433620413131981	-0.0171353826906325	0.986329	0.986329	chr3	169028072	0.0059781975822355	chr3:169028072:TGAAAAC:T
chr3:169028357	['G', 'A']	19959	11099.336641106598	1351.767863973605	-0.0179166678015863	0.0112517775873568	-1.5923410912173253	0.111324	0.111324	chr3	169028357	0.9534111973549024	chr3:169028357:G:A
chr3:169028363	['T', 'C']	19959	32580.26471914617	4504.821039468421	0.0152049947918163	0.0130646866304365	1.163823918776092	0.244509	0.244509	chr3	169028363	0.6117051505346327	chr3:169028363:T:C
chr3:169028880	['T', 'C']	19959	4273.498797113071	589.3289879054585	0.0084976149043216	0.0166610945643509	0.5100274097539568	0.610038	0.610038	chr3	169028880	0.2146431114215282	chr3:169028880:T:C
chr3:169028906	['G', 'T']	19959	32580.89717378232	4504.901426289779	0.0151449357093425	0.0130650321306389	1.1591962084674878	0.24639	0.24639	chr3	169028906	0.6083769224530235	chr3:169028906:G:T
chr3:169029234	['A', 'G']	19959	1543.0773123559477	255.89213358827044	0.0385220047993704	0.0261026457499881	1.4757892808390127	0.140016	0.140016	chr3	169029234	0.8538223335026801	chr3:169029234:A:G
chr3:169030003	['G', 'A']	19959	32579.897023451595	4507.615719733216	0.0156346909637975	0.0130651319942024	1.196673020275289	0.231448	0.231448	chr3	169030003	0.6355465677120914	chr3:169030003:G:A
chr3:169031016	['G', 'A']	19959	2589.129722417076	180.18650738115724	-0.0681484547677919	0.0205819535502689	-3.3110780568689653	0.000931023	0.000931023	chr3	169031016	3.0310395900716096	chr3:169031016:G:A
chr3:169031123	['T', 'A']	19959	11101.337242519923	1349.7276529844282	-0.0181600709424796	0.0112519235922224	-1.6139525649669544	0.106554	0.106554	chr3	169031123	0.9724302423803688	chr3:169031123:T:A
chr3:169031317	['G', 'C']	19959	2072.103818017837	162.43405707413902	-0.0561599019869566	0.0228364692709975	-2.459220001153154	0.0139324	0.0139324	chr3	169031317	1.8559740654154224	chr3:169031317:G:C
chr3:169031335	['C', 'T']	19959	1540.3086945627665	256.4194113266107	0.0390779298859916	0.0261252094779241	1.4957939349352414	0.134723	0.134723	chr3	169031335	0.8705582549051489	chr3:169031335:C:T
chr3:169031485	['CT', 'C']	19959	4611.010246215021	628.3463949998236	0.0062530840231075	0.0162603247883683	0.3845608316250029	0.700567	0.700567	chr3	169031485	0.154550323848819	chr3:169031485:CT:C
chr3:169031939	['G', 'A']	19959	9028.904745202184	1187.9520639424866	-0.0050359639311802	0.0120715078441706	-0.4171777044084962	0.676553	0.676553	chr3	169031939	0.1696981758498949	chr3:169031939:G:A
chr3:169032603	['C', 'T']	19959	1147.459926820711	122.61835469432738	-0.0235416337697872	0.0301461470218465	-0.780916836659985	0.434861	0.434861	chr3	169032603	0.3616495397806994	chr3:169032603:C:T
chr3:169033509	['C', 'T']	19959	30747.62161755863	4369.5583674320615	0.0280408885308597	0.0120167745113834	2.3334787970180217	0.0196329	0.0196329	chr3	169033509	1.707015545485313	chr3:169033509:C:T
chr3:169033662	['G', 'A']	19959	9020.711772665763	1186.6342384353657	-0.0053276574649714	0.0120800779883986	-0.4410283998239059	0.659197	0.659197	chr3	169033662	0.1809847777769758	chr3:169033662:G:A
chr3:169033719	['G', 'A']	19959	9020.163542502003	1185.4733846403287	-0.0055109972176844	0.0120803497105835	-0.456195172301698	0.648255	0.648255	chr3	169033719	0.1882541248262002	chr3:169033719:G:A
chr3:169033884	['G', 'A']	19959	2968.297439494914	318.36005210720657	-0.0291380703750229	0.0193592127752879	-1.5051268206637902	0.132307	0.132307	chr3	169033884	0.8784171778763595	chr3:169033884:G:A
chr3:169034696	['G', 'A']	19959	1361.1363932454778	106.05878148199712	-0.0631238993117998	0.0279808605459793	-2.255967046048203	0.0240835	0.0240835	chr3	169034696	1.618280397803332	chr3:169034696:G:A
chr3:169035144	['A', 'C']	19959	1757.1760785689232	302.04516188610125	0.0432586659055511	0.0244918056432316	1.7662505793036858	0.0773691	0.0773691	chr3	169035144	1.1114324550657178	chr3:169035144:A:C
chr3:169035488	['G', 'A']	19959	9019.451898987874	1186.7503878244104	-0.0052904965763267	0.0120774439521928	-0.4380477025824822	0.661356	0.661356	chr3	169035488	0.1795647020634542	chr3:169035488:G:A
chr3:169036435	['T', 'C']	19959	2073.207746655309	162.69192953622954	-0.056024442943373	0.0228323028217952	-2.4537359801435943	0.0141466	0.0141466	chr3	169036435	1.8493479261232773	chr3:169036435:T:C
chr3:169036458	['A', 'G']	19959	1211.0	140.28816721150517	-0.0149557661646345	0.0293121449884447	-0.5102242149296916	0.6099	0.6099	chr3	169036458	0.2147413666422989	chr3:169036458:A:G
chr3:169036652	['G', 'C']	19959	9025.165296712108	1192.332088664203	-0.0047799928256497	0.0120784308108208	-0.3957461776713147	0.692297	0.692297	chr3	169036652	0.159707550356307	chr3:169036652:G:C
chr3:169037323	['T', 'C']	19959	30761.412301368488	4380.04873688574	0.0292977526845612	0.0120310067268754	2.435187125206616	0.0148928	0.0148928	chr3	169037323	1.827023642729383	chr3:169037323:T:C
chr3:169037336	['C', 'T']	19959	4271.712194877449	590.3548568231307	0.0089836342717088	0.0166640899479086	0.539101403064398	0.589823	0.589823	chr3	169037336	0.2292782962495879	chr3:169037336:C:T
chr3:169037795	['T', 'C']	19959	8625.914907486336	1181.6583957295416	0.0013087863434893	0.0121255228114251	0.1079364876750804	0.914047	0.914047	chr3	169037795	0.0390314724107469	chr3:169037795:T:C
chr3:169038121	['C', 'T']	19959	8618.909291480724	1173.2602555430826	0.0003172001703569	0.0121299050837533	0.0261502598879985	0.979138	0.979138	chr3	169038121	0.0091560942899752	chr3:169038121:C:T
chr3:169038176	['G', 'A']	19959	4582.903470063184	619.8217969753525	0.0055342568148328	0.0159606951241549	0.3467428437034247	0.728788	0.728788	chr3	169038176	0.1373987869361124	chr3:169038176:G:A
chr3:169038722	['C', 'T']	19959	8501.203934162992	1164.9790405665244	0.0022757374374083	0.0123348904753063	0.1844959581898393	0.853626	0.853626	chr3	169038722	0.0687323655088848	chr3:169038722:C:T
chr3:169039039	['A', 'G']	19959	30751.081425063887	4372.221592347136	0.0281704978106476	0.0120202842565219	2.343580002724396	0.0191094	0.0191094	chr3	169039039	1.7187529487785775	chr3:169039039:A:G
chr3:169039057	['A', 'C']	19959	9028.71417831905	1188.7251688029992	-0.0051494668887407	0.0120743122241269	-0.4264811769941714	0.669762	0.669762	chr3	169039057	0.1740794964773563	chr3:169039057:A:C
chr3:169042356	['C', 'T']	19959	1790.1793856792103	305.8170726615421	0.0411444926940783	0.0242423476194093	1.6972156880192792	0.0896715	0.0896715	chr3	169042356	1.047345565422564	chr3:169042356:C:T
chr3:169042362	['A', 'T']	19959	8537.42774827137	1088.3419895914287	-0.0155349127144027	0.012270634723021	-1.266023564800414	0.205519	0.205519	chr3	169042362	0.6871480218963351	chr3:169042362:A:T
chr3:169042509	['G', 'GAACA']	19959	35432.32576668671	4915.522819294538	0.0288734592878016	0.0160213225641861	1.802189499158141	0.0715307	0.0715307	chr3	169042509	1.1455075249255149	chr3:169042509:G:GAACA
chr3:169043635	['A', 'G']	19959	1761.441264909291	302.5523016068892	0.042889685929396	0.0244679998911593	1.7528889210471472	0.0796364	0.0796364	chr3	169043635	1.098888380682207	chr3:169043635:A:G
chr3:169043875	['A', 'G']	19959	1428.2146722790137	240.4369098784538	0.041674817565019	0.0271791370141522	1.5333385141448317	0.125208	0.125208	chr3	169043875	0.902367921566019	chr3:169043875:A:G
chr3:169043882	['C', 'A']	19959	11862.566080288678	1607.7140605314314	0.0009601339371708	0.0110193504507307	0.0871316273553291	0.930568	0.930568	chr3	169043882	0.0312518858908319	chr3:169043882:C:A
chr3:169044128	['T', 'C']	19959	35492.334786530366	4915.7253509937445	0.0269670460074385	0.0161228205159555	1.6726010179640316	0.0944216	0.0944216	chr3	169044128	1.024928644602883	chr3:169044128:T:C
chr3:169045111	['G', 'C']	19959	35485.77793366069	4913.683429229415	0.0267369387909286	0.0161150067988253	1.659132951335619	0.0971047	0.0971047	chr3	169045111	1.0127597491376583	chr3:169045111:G:C
chr3:169045172	['T', 'C']	19959	9804.982512401664	1379.3271999389112	0.0031763802880867	0.0116699900067231	0.2721836339411489	0.785484	0.785484	chr3	169045172	0.104862656941616	chr3:169045172:T:C
chr3:169046196	['A', 'G']	19959	4547.367012479326	621.0195429526104	0.0077309973373301	0.0161988702454006	0.4772553406633556	0.633186	0.633186	chr3	169046196	0.1984686961311648	chr3:169046196:A:G
chr3:169046331	['AT', 'A']	19959	1428.0	240.4190440729256	0.0416320866329002	0.0271789845130711	1.5317749128146525	0.125594	0.125594	chr3	169046331	0.9010311076460604	chr3:169046331:AT:A
chr3:169046455	['T', 'C']	19959	8017.0083692492735	1069.7186971623871	-0.0079006248576318	0.0125410194726013	-0.6299826640802614	0.528713	0.528713	chr3	169046455	0.2767800110269779	chr3:169046455:T:C
chr3:169046606	['G', 'A']	19959	1428.0715502555363	240.43222999074823	0.0416178337334854	0.0271790351748958	1.5312476497298992	0.125724	0.125724	chr3	169046606	0.9005818100415676	chr3:169046606:G:A
chr3:169046766	['A', 'T']	19959	35486.0	4914.592900944654	0.0268113462399543	0.0161148664707814	1.6637647161747862	0.0961752	0.0961752	chr3	169046766	1.016936901888253	chr3:169046766:A:T
chr3:169048004	['T', 'C']	19959	35487.33403487673	4912.475700776581	0.0261873608105966	0.0161177627104349	1.6247516036231495	0.104231	0.104231	chr3	169048004	0.9820030955598784	chr3:169048004:T:C
chr3:169048652	['C', 'T']	19959	11855.533938239429	1602.170267656153	0.0002756905438634	0.0110241138859998	0.0250079549897938	0.980049	0.980049	chr3	169048652	0.00875221012626	chr3:169048652:C:T
chr3:169049136	['C', 'G']	19959	1762.76638748182	303.7677902627125	0.0436004107615432	0.0244686856605476	1.7818860958209497	0.074783	0.074783	chr3	169049136	1.126197116644863	chr3:169049136:C:G
chr3:169050145	['T', 'C']	19959	8017.008369249274	1071.1955089440817	-0.0077757768750401	0.0125411575605368	-0.6200206669524786	0.535251	0.535251	chr3	169050145	0.2714425126480477	chr3:169050145:T:C
chr3:169050674	['C', 'T']	19959	37162.86196011624	5033.521299559155	-0.0006619708065151	0.0199591312862563	-0.0331663135544856	0.973542	0.973542	chr3	169050674	0.0116453076521401	chr3:169050674:C:T
chr3:169050730	['C', 'G']	19959	4579.917865196692	628.9462928704274	0.0092650545398238	0.0161507363857362	0.5736614305714499	0.566203	0.566203	chr3	169050730	0.2470278338759068	chr3:169050730:C:G
chr3:169051521	['C', 'T']	19959	1987.4767885852111	314.76452788703074	0.0201411490181751	0.0232116067846494	0.8677188617332189	0.385559	0.385559	chr3	169051521	0.4139091548015343	chr3:169051521:C:T
chr3:169051749	['T', 'C']	19959	1551.0615663196006	257.6207001274481	0.038139679002553	0.0260740410049402	1.4627452260018554	0.143553	0.143553	chr3	169051749	0.8429877270975926	chr3:169051749:T:C
chr3:169051780	['A', 'G']	19959	7240.206547978262	926.1213546864828	-0.0053050182875927	0.0132330462458203	-0.400891691077427	0.688504	0.688504	chr3	169051780	0.1620935322801419	chr3:169051780:A:G
chr3:169053326	['G', 'T']	19959	4579.229431806794	631.2767074456541	0.009662491356093	0.0161504999351396	0.598278158255016	0.549661	0.549661	chr3	169053326	0.2599050763609226	chr3:169053326:G:T
chr3:169054002	['T', 'G']	19959	37163.0	5033.468867606474	-0.0002924646328882	0.0199587981566458	-0.0146534190382027	0.988309	0.988309	chr3	169054002	0.0051072497301616	chr3:169054002:T:G
chr3:169055049	['T', 'G']	19959	8978.699142986017	1152.939510245445	-0.0070312586094371	0.0121535754424124	-0.5785341641028606	0.56291	0.56291	chr3	169055049	0.2495610361039779	chr3:169055049:T:G
chr3:169055338	['G', 'C']	19959	1997.100060126265	314.8385255339366	0.0195913977656784	0.0231233522681876	0.8472559488111775	0.396863	0.396863	chr3	169055338	0.4013593889861802	chr3:169055338:G:C
chr3:169055651	['T', 'C']	19959	27373.48594337259	3826.070496305887	0.0138905112553513	0.0109867216923097	1.2642999107799486	0.206137	0.206137	chr3	169055651	0.6858440487175229	chr3:169055651:T:C
chr3:169055671	['T', 'C']	19959	27372.11425135297	3823.065029711357	0.0135897134870466	0.0109855525726874	1.2370532476294165	0.216082	0.216082	chr3	169055671	0.6653814090828044	chr3:169055671:T:C
chr3:169056171	['C', 'T']	19959	3483.396220740815	447.2891020605769	-0.0002079078598762	0.0182808809400244	-0.0113729672305381	0.990926	0.990926	chr3	169056171	0.0039587763841676	chr3:169056171:C:T
chr3:169056172	['A', 'G']	19959	37161.17125244325	5029.236178875641	-0.0012271847630237	0.0199559502372385	-0.0614946794532369	0.950966	0.950966	chr3	169056172	0.0218350101670519	chr3:169056172:A:G
chr3:169056935	['C', 'T']	19959	1432.2152736019243	240.22446686626	0.0416667641843139	0.0271058177934416	1.5371889718227	0.124263	0.124263	chr3	169056935	0.9056581657098808	chr3:169056935:C:T
chr3:169056966	['T', 'C']	19959	1339.2684039087949	167.30670758190723	-0.0068917920669241	0.0279098359343077	-0.2469305832949193	0.804964	0.804964	chr3	169056966	0.0942235419314513	chr3:169056966:T:C
chr3:169057155	['C', 'G']	19959	4588.149393605292	630.764934127977	0.0093658553146458	0.0161426158035806	0.58019440149027	0.56179	0.56179	chr3	169057155	0.2504259956140982	chr3:169057155:C:G
chr3:169057377	['G', 'T']	19959	13274.660385868205	1887.8621021422548	0.0117957105443906	0.0106966532523419	1.1027477722350294	0.27015	0.27015	chr3	169057377	0.5683950281247854	chr3:169057377:G:T
chr3:169057656	['T', 'C']	19959	4588.689717378232	626.547752825696	0.0084145832619745	0.0161385093628481	0.521397799064727	0.602095	0.602095	chr3	169057656	0.2203349793057664	chr3:169057656:T:C
chr3:169058243	['C', 'A']	19959	13255.649007618282	1875.4248007797005	0.0107243007955523	0.0107074570247608	1.0015730878725504	0.316562	0.316562	chr3	169058243	0.4995412189139392	chr3:169058243:C:A
chr3:169058538	['G', 'T']	19959	22804.427690920027	3201.749618676761	0.0097536909995639	0.0102358128867079	0.9528985247698312	0.340653	0.340653	chr3	169058538	0.4676877820432136	chr3:169058538:G:T
chr3:169060759	['G', 'A']	19959	7343.111882832562	1064.98589031394	0.0094013149361143	0.0130821352741269	0.7186376489094793	0.472373	0.472373	chr3	169060759	0.3257149338487901	chr3:169060759:G:A
chr3:169061579	['A', 'C']	19959	1689.1692639174223	151.44926757007522	-0.0522780452004671	0.0252220085160424	-2.0727153893083368	0.0382116	0.0382116	chr3	169061579	1.4178047771081632	chr3:169061579:A:C
chr3:169062541	['G', 'A']	19959	14317.173291894327	1956.0022265163427	-0.0021250368197118	0.0106216492790159	-0.2000665587697443	0.841431	0.841431	chr3	169062541	0.0749814917474373	chr3:169062541:G:A
chr3:169062819	['T', 'C']	19959	15269.060085191682	2027.969943867049	-0.0076827247851461	0.0104886104647034	-0.7324826115909535	0.463883	0.463883	chr3	169062819	0.3335915428541092	chr3:169062819:T:C
chr3:169062950	['TTC', 'T']	19959	14244.093415161768	1952.2152837998344	-0.0016719433013721	0.010679505287824	-0.1565562501549934	0.875596	0.875596	chr3	169062950	0.0576962310943932	chr3:169062950:TTC:T
chr3:169062961	['G', 'A']	19959	6536.180871402708	827.2802033657067	-0.001159878938334	0.0139555799962347	-0.0831121987511077	0.933763	0.933763	chr3	169062961	0.029763338816209	chr3:169062961:G:A
chr3:169063078	['C', 'T']	19959	14514.907337652565	2001.3123332563684	-0.0001733974961088	0.0106112467644949	-0.0163409163840189	0.986963	0.986963	chr3	169063078	0.0056991281784159	chr3:169063078:C:T
chr3:169063354	['C', 'T']	19959	15264.294347564644	2026.9013290092453	-0.0078246505147415	0.0104873470262426	-0.746103899791031	0.455613	0.455613	chr3	169063354	0.3414038926971563	chr3:169063354:C:T
chr3:169063404	['G', 'A']	19959	14324.306119380544	1956.3149885516648	-0.0023604183078516	0.0106234421743912	-0.2221895943992292	0.824169	0.824169	chr3	169063404	0.083983724902591	chr3:169063404:G:A
chr3:169063489	['T', 'C']	19959	26036.217940365823	3412.002362234796	-0.0117882905103043	0.0105762342648242	-1.1146018720019504	0.265034	0.265034	chr3	169063489	0.5766984088359767	chr3:169063489:T:C
chr3:169064250	['A', 'T']	19959	4961.734559855626	625.9958582108022	-0.0021028115351427	0.0156434596925878	-0.1344211303934936	0.893071	0.893071	chr3	169064250	0.0491140129115876	chr3:169064250:A:T
chr3:169064633	['G', 'A']	19959	11145.35047361299	1606.8847735236468	0.0109003737027809	0.0111946770346297	0.9737104222892308	0.330212	0.330212	chr3	169064633	0.4812071483988237	chr3:169064633:G:A
chr3:169065306	['G', 'A']	19959	1287.193475646422	123.668417122943	-0.0420669287366594	0.028517174046856	-1.475143668427318	0.14019	0.14019	chr3	169065306	0.8532829642560242	chr3:169065306:G:A
chr3:169066300	['G', 'A']	19959	3977.3985568973294	476.2473129203637	-0.0080740394807773	0.0173173312974197	-0.4662404005622014	0.641049	0.641049	chr3	169066300	0.1931087729518781	chr3:169066300:G:A
chr3:169066410	['C', 'T']	19959	6862.687678508794	865.3623575729529	2.1803672333025622e-05	0.0136324922544753	0.0015993900400616	0.998724	0.998724	chr3	169066410	0.0005545136138794	chr3:169066410:C:T
chr3:169067291	['C', 'T']	19959	6461.3237298326485	802.5560051797174	-0.0038360208806033	0.0139814989790824	-0.2743640639921663	0.783808	0.783808	chr3	169067291	0.1057903081733991	chr3:169067291:C:T
chr3:169067403	['T', 'C']	19959	755.0756626747507	82.82720100949722	-0.015484518016625	0.0373319325180094	-0.4147794387326469	0.678308	0.678308	chr3	169067403	0.1685730608129569	chr3:169067403:T:C
chr3:169068843	['A', 'T']	19959	25866.07172213312	3397.3326164510027	-0.0104830487751899	0.0105463790960311	-0.9939950650109785	0.320237	0.320237	chr3	169068843	0.4945284913814313	chr3:169068843:A:T
chr3:169069028	['C', 'A']	19959	4905.983212227511	629.4159616098271	7.570292004115882e-06	0.0157120809786183	0.0004818134538905	0.999616	0.999616	chr3	169069028	0.0001668011089138	chr3:169069028:C:A
chr3:169070052	['C', 'T']	19959	4552.7902497743	762.6699198559417	0.0351873545421478	0.0159510638999713	2.205956590908717	0.0273984	0.0273984	chr3	169070052	1.5622747981818037	chr3:169070052:C:T
chr3:169070836	['A', 'C']	19959	4546.455579495916	762.2167144981358	0.0352129392952584	0.0159512280948712	2.2075378200240414	0.0272878	0.0272878	chr3	169070836	1.56403147665602	chr3:169070836:A:C
chr3:169070893	['A', 'C']	19959	37232.0	5012.114523219769	-0.0112912858578463	0.0200954176742694	-0.5618836115212409	0.574202	0.574202	chr3	169070893	0.240935299148027	chr3:169070893:A:C
chr3:169070904	['C', 'T']	19959	5358.536954452073	688.8886827720182	-0.0025993014759508	0.0151329389067186	-0.1717644861961886	0.863624	0.863624	chr3	169070904	0.0636752971822527	chr3:169070904:C:T
chr3:169071917	['T', 'C']	19959	28319.51330626973	3867.208779060772	0.0027789399768962	0.0111457452290545	0.2493274267253215	0.80311	0.80311	chr3	169071917	0.0952249664009872	chr3:169071917:T:C
chr3:169072699	['C', 'T']	19959	18006.608719619144	2592.440839979067	0.0129957918475218	0.010213693918707	1.2723890054820652	0.20325	0.20325	chr3	169072699	0.6919694457338943	chr3:169072699:C:T
chr3:169072868	['T', 'C']	19959	17843.834269099658	2559.604082494669	0.0116883712068316	0.0102274945581007	1.1428381741424538	0.25312	0.25312	chr3	169072868	0.5966735381824174	chr3:169072868:T:C
chr3:169072930	['G', 'A']	19959	17839.72582343209	2553.819513621827	0.0112965874232532	0.0102254420063529	1.1047529697234415	0.26928	0.26928	chr3	169072930	0.5697959013682513	chr3:169072930:G:A
chr3:169073206	['C', 'T']	19959	18008.80457984667	2590.753533947116	0.0127615813502626	0.0102134305565063	1.2494901962331404	0.2115	0.2115	chr3	169073206	0.6746896282889389	chr3:169073206:C:T
chr3:169074494	['T', 'C']	19959	17840.57544475069	2553.650345481344	0.0113729731489059	0.0102264729341429	1.1121110105259424	0.266104	0.266104	chr3	169074494	0.5749485972078326	chr3:169074494:T:C
chr3:169075217	['G', 'A']	19959	36997.0	4980.487963269946	-0.0117402404024052	0.0193272770038094	-0.607444100899017	0.543563	0.543563	chr3	169075217	0.264750113092446	chr3:169075217:G:A
chr3:169075770	['C', 'A']	19959	18007.413321305066	2590.1518386559696	0.0127048129529394	0.0102129479044781	1.2439907724750718	0.213518	0.213518	chr3	169075770	0.6705655071909111	chr3:169075770:C:A
chr3:169076943	['A', 'G']	19959	1708.0855797174063	167.6712500566493	-0.039925886253936	0.0250417526166253	-1.5943726809052932	0.110868	0.110868	chr3	169076943	0.9551937868431324	chr3:169076943:A:G
chr3:169077503	['C', 'A']	19959	18012.317261427426	2593.72116232257	0.0130617961262603	0.0102128889774385	1.278952131479669	0.200929	0.200929	chr3	169077503	0.6969573771838112	chr3:169077503:C:A
chr3:169077687	['T', 'G']	19959	37231.73082126572	5016.254912447791	-0.0098780590831501	0.0200959777937452	-0.4915440883013234	0.623047	0.623047	chr3	169077687	0.205479190787477	chr3:169077687:T:G
chr3:169077960	['A', 'G']	19959	18777.94082573404	2636.042179976037	0.0070535292743501	0.0101927467712041	0.6920145700349639	0.488936	0.488936	chr3	169077960	0.3107479847738976	chr3:169077960:A:G
chr3:169078153	['G', 'A']	19959	17853.15593203348	2565.1138398806697	0.0122348600892881	0.0102245542628828	1.1966154978220518	0.231471	0.231471	chr3	169078153	0.6355034121142784	chr3:169078153:G:A
chr3:169078479	['T', 'C']	19959	517.0259043992385	68.52412367196627	-0.01715663600847	0.0446883468828196	-0.383917446162365	0.701044	0.701044	chr3	169078479	0.1542547233207616	chr3:169078479:T:C
chr3:169078803	['C', 'T']	19959	5359.805622369211	687.7964628597083	-0.0030258966594205	0.0151291512793126	-0.2000043891132292	0.841479	0.841479	chr3	169078803	0.0749567178318542	chr3:169078803:C:T
chr3:169078987	['G', 'A']	19959	17850.683102826217	2562.2656906167144	0.0119882497512129	0.0102255145275256	1.1723859683483098	0.241056	0.241056	chr3	169078987	0.6178820542475092	chr3:169078987:G:A
chr3:169079088	['G', 'C']	19959	6717.682870602385	916.0220129126196	-0.0034696289832242	0.0135311275576082	-0.2564183190537841	0.79763	0.79763	chr3	169079088	0.0981985199553807	chr3:169079088:G:C
chr3:169079371	['G', 'T']	19959	18777.52643977746	2639.268864923249	0.0073680911837269	0.0101951293841984	0.7227069815461905	0.469868	0.469868	chr3	169079371	0.3280241312627405	chr3:169079371:G:T
chr3:169079822	['T', 'A']	19959	567.1136557253822	86.85808420829045	0.0128493736405892	0.0428068160179738	0.3001712072020019	0.76405	0.76405	chr3	169079822	0.1168782199405851	chr3:169079822:T:A
chr3:169079995	['C', 'T']	19959	17847.576847907796	2555.7793414833823	0.0114380097138689	0.010226317357498	1.118487654354131	0.263372	0.263372	chr3	169079995	0.5794303982879386	chr3:169079995:C:T
chr3:169081067	['C', 'T']	19959	18025.515635962714	2593.7894827823825	0.0129015930872093	0.010214850664899	1.263023171894495	0.206596	0.206596	chr3	169081067	0.684878091309838	chr3:169081067:C:T
chr3:169081115	['G', 'GGAT']	19959	18026.41903473161	2593.4172264376525	0.0128473801267985	0.0102130336186465	1.2579396687133535	0.208428	0.208428	chr3	169081115	0.6810439387858559	chr3:169081115:G:GGAT
chr3:169082201	['A', 'G']	19959	18794.358131140965	2638.5159761497066	0.0071849403352151	0.0101953544764403	0.7047268784835545	0.480988	0.480988	chr3	169082201	0.317865758550893	chr3:169082201:A:G
chr3:169082802	['G', 'A']	19959	18787.88264769254	2637.117007105936	0.0071194704827959	0.0101927873431069	0.6984812145237752	0.484884	0.484884	chr3	169082802	0.3143621463162235	chr3:169082802:G:A
chr3:169083155	['G', 'A']	19959	9504.85731468952	1226.5191109657226	-0.0068604370489405	0.0119144373134237	-0.5758087325879059	0.564751	0.564751	chr3	169083155	0.2481429914052135	chr3:169083155:G:A
chr3:169083276	['T', 'C']	19959	6733.686879823596	918.4541191289936	-0.0030690554703949	0.0135049299575569	-0.2272544530064433	0.820228	0.820228	chr3	169083276	0.0860654093500036	chr3:169083276:T:C
chr3:169083425	['G', 'GC']	19959	36996.0	4975.295196901532	-0.0135582398495056	0.019331920748405	-0.7013395112652846	0.483099	0.483099	chr3	169083425	0.3159638614887056	chr3:169083425:G:GC
chr3:169083707	['C', 'A']	19959	5304.531542817056	691.2845426200191	-0.0008911641621793	0.0152084728323056	-0.0585965581163629	0.953274	0.953274	chr3	169083707	0.0207822519484885	chr3:169083707:C:A
chr3:169086429	['T', 'C']	19959	10993.101568372	1622.3628556006445	0.0164847348813432	0.0113296632696855	1.4550066042519545	0.145683	0.145683	chr3	169086429	0.8365911238438977	chr3:169086429:T:C
chr3:169086643	['G', 'A']	19959	6723.71626974179	911.0675827442176	-0.0048538049238862	0.0135165401584412	-0.3591011358668596	0.719523	0.719523	chr3	169086643	0.1429553190123886	chr3:169086643:G:A
chr3:169089199	['G', 'A']	19959	1408.3528114663727	132.20879356059714	-0.0453683586258955	0.0274297934625288	-1.653981051219807	0.0981471	0.0981471	chr3	169089199	1.008122528184242	chr3:169089199:G:A
chr3:169089897	['AAT', 'A']	19959	6738.012778111846	910.9056089287998	-0.0050003625670757	0.0135077653706809	-0.3701842925054927	0.711249	0.711249	chr3	169089897	0.1479783312046576	chr3:169089897:AAT:A
chr3:169089901	['T', 'A']	19959	6738.012778111846	910.9056089287998	-0.0050003625670757	0.0135077653706809	-0.3701842925054927	0.711249	0.711249	chr3	169089901	0.1479783312046576	chr3:169089901:T:A
chr3:169090476	['G', 'A']	19959	402.0402866162249	46.81407643936101	-0.0032996704014196	0.0504253028528864	-0.0654367988834147	0.947827	0.947827	chr3	169090476	0.0232709240561198	chr3:169090476:G:A
chr3:169090488	['T', 'C']	19959	37001.85389317567	4976.817619273234	-0.0137232356794744	0.0193396089611022	-0.7095922004977421	0.477965	0.477965	chr3	169090488	0.320603904357317	chr3:169090488:T:C
chr3:169091076	['C', 'T']	19959	1688.25375826819	162.03048981001427	-0.0426108158491595	0.0252130538010948	-1.6900299418434304	0.0910379	0.0910379	chr3	169091076	1.040777768841478	chr3:169091076:C:T
chr3:169091503	['C', 'G']	19959	1409.1412035877136	131.76659288579037	-0.0459943105689957	0.0274201116471979	-1.6773932637760034	0.0934813	0.0934813	chr3	169091503	1.029275256710911	chr3:169091503:C:G
chr3:169091528	['A', 'G']	19959	7735.325364606826	866.5832867017984	-0.0276792316879215	0.0128674470824186	-2.1511051501226657	0.0314799	0.0314799	chr3	169091528	1.5019666559037346	chr3:169091528:A:G
chr3:169091689	['T', 'C']	19959	2660.9332397754606	336.9271065258121	-0.0016676622527579	0.0201550122193569	-0.0827418130342936	0.934058	0.934058	chr3	169091689	0.0296261555708908	chr3:169091689:T:C
chr3:169091846	['ATAAT', 'A']	19959	7754.94271825198	874.3694354614511	-0.0265534750703184	0.0128608211465522	-2.064679600760718	0.0389662	0.0389662	chr3	169091846	1.409311944720487	chr3:169091846:ATAAT:A
chr3:169092044	['T', 'G']	19959	7789.1220490201	882.76275671807	-0.02571555449187	0.0128428875529806	-2.002318745358933	0.045264	0.045264	chr3	169092044	1.3442470698870843	chr3:169092044:T:G
chr3:169092191	['T', 'C']	19959	2649.929380513232	330.8998473479903	-0.0036883249757192	0.0201956177677472	-0.1826299654774377	0.85509	0.85509	chr3	169092191	0.0679881724691007	chr3:169092191:T:C
chr3:169093192	['C', 'T']	19959	10170.038185918314	1191.557514734758	-0.0207117291456702	0.0116312827663537	-1.780691739829743	0.074978	0.074978	chr3	169093192	1.1250661483442932	chr3:169093192:C:T
chr3:169093421	['A', 'G']	19959	1431.0	135.50135330410157	-0.0449530076532599	0.0272335924898685	-1.6506455279443366	0.0988267	0.0988267	chr3	169093421	1.005125706261297	chr3:169093421:A:G
chr3:169093438	['T', 'C']	19959	10169.0	1189.1840556321845	-0.0209196728458104	0.011629016006661	-1.798920289887621	0.0720464	0.0720464	chr3	169093438	1.1423877150470152	chr3:169093438:T:C
chr3:169093892	['G', 'A']	19959	10172.54836123083	1190.052156339411	-0.0208380759308505	0.0116272282732728	-1.7921791368584818	0.0731194	0.0731194	chr3	169093892	1.13596738097442	chr3:169093892:G:A
chr3:169093927	['C', 'T']	19959	10172.509670307643	1188.9528587141608	-0.0209249177504885	0.0116280522595649	-1.7995204427530955	0.0719515	0.0719515	chr3	169093927	1.142960147732485	chr3:169093927:C:T
chr3:169094129	['A', 'G']	19959	2764.138490830745	332.9730941145659	-0.0072105475808257	0.0197877165146108	-0.3643951324803746	0.715567	0.715567	chr3	169094129	0.1453496961208295	chr3:169094129:A:G
chr3:169095860	['T', 'C']	19959	448.2919883685953	75.31324005010627	0.0147463670480351	0.0478820318161815	0.3079728760184237	0.758106	0.758106	chr3	169095860	0.1202700661402938	chr3:169095860:T:C
chr3:169096072	['T', 'C']	19959	2882.2996992481203	345.6411112455156	-0.009441511438088	0.0194323275546229	-0.4858662150248662	0.627067	0.627067	chr3	169096072	0.2026860537853364	chr3:169096072:T:C
chr3:169096418	['G', 'A']	19959	1520.838179266092	191.4649110429908	0.0014230973909506	0.026477937346311	0.0537465351752139	0.957138	0.957138	chr3	169096418	0.0190254412014678	chr3:169096418:G:A
chr3:169097121	['C', 'T']	19959	7266.728165555945	832.532719892232	-0.0239797588974154	0.013143581814877	-1.82444627614925	0.0680996	0.0680996	chr3	169097121	1.1668554390167736	chr3:169097121:C:T
chr3:169097288	['T', 'C']	19959	7430.116806975346	865.3221705317474	-0.021686519160274	0.0130366876930613	-1.6634991702544644	0.0962283	0.0962283	chr3	169097288	1.0166971865236722	chr3:169097288:T:C
chr3:169097311	['T', 'C']	19959	26920.7904365696	3805.334608888908	0.0145335151110595	0.010743641899458	1.352754982627696	0.176149	0.176149	chr3	169097311	0.7541198179707582	chr3:169097311:T:C
chr3:169097421	['C', 'T']	19959	7429.861280946177	865.2840727494302	-0.0216098940764884	0.0130372801416818	-1.6575461938106917	0.0974248	0.0974248	chr3	169097421	1.0113304770824676	chr3:169097421:C:T
chr3:169097586	['G', 'T']	19959	26920.44150962309	3806.5296458884673	0.0147055819591428	0.0107448337134051	1.3686188498940033	0.171134	0.171134	chr3	169097586	0.7666636985508293	chr3:169097586:G:T
chr3:169098073	['C', 'G']	19959	34353.32716884679	4674.444458079969	0.0005254034002567	0.0144432604251232	0.0363770634048029	0.970982	0.970982	chr3	169098073	0.012788820939711	chr3:169098073:C:G
chr3:169098261	['T', 'C']	19959	37216.86466579817	5012.628769250327	-0.0115561615921227	0.0200608502849796	-0.576055422774143	0.564584	0.564584	chr3	169098261	0.2482714336814318	chr3:169098261:T:C
chr3:169098503	['A', 'G']	19959	1405.0703978354543	148.86606385513323	-0.034257654561272	0.0274182536312106	-1.2494469933079886	0.211516	0.211516	chr3	169098503	0.6746567751027058	chr3:169098503:A:G
chr3:169098520	['A', 'G']	19959	7267.364114640745	829.2682607482517	-0.0245366354027756	0.0131430621535871	-1.8668887901499247	0.0619318	0.0619318	chr3	169098520	1.2080862973728423	chr3:169098520:A:G
chr3:169098575	['G', 'C']	19959	7432.744801322844	863.2940994268251	-0.0219948777565714	0.0130355059171843	-1.6873052642764086	0.0915603	0.0915603	chr3	169098575	1.0382927930165955	chr3:169098575:G:C
chr3:169099128	['AAAC', 'A']	19959	7450.929232636962	866.3425556980075	-0.0220273650818039	0.0130887811209915	-1.682919507797172	0.0924063	0.0924063	chr3	169099128	1.0342984188019104	chr3:169099128:AAAC:A
chr3:169100048	['T', 'C']	19959	36875.78061250062	4977.589483925031	-0.0048193479601233	0.0189615046586745	-0.2541648485643036	0.799371	0.799371	chr3	169100048	0.0972516113529067	chr3:169100048:T:C
chr3:169101585	['C', 'T']	19959	26911.43835204491	3805.847035756297	0.0146675238851422	0.010743874196537	1.3651987743741316	0.172206	0.172206	chr3	169101585	0.7639517209340723	chr3:169101585:C:T
chr3:169101855	['T', 'G']	19959	34346.720863814015	4669.709058306489	-0.000292027419406	0.0144286263957082	-0.0202394470129852	0.983853	0.983853	chr3	169101855	0.0070697857738898	chr3:169101855:T:G
chr3:169102481	['C', 'T']	19959	7430.744600891918	864.501797152243	-0.0218178744499495	0.0130361876721339	-1.6736391803093869	0.0942172	0.0942172	chr3	169102481	1.025869806514877	chr3:169102481:C:T
chr3:169102639	['G', 'A']	19959	2038.1021144403248	256.96198187570644	-0.0180083860595054	0.0229160150628298	-0.7858428269544705	0.431969	0.431969	chr3	169102639	0.3645474189536393	chr3:169102639:G:A
chr3:169103951	['C', 'T']	19959	7442.118610944077	863.4663019457819	-0.0222526902399036	0.0130307761973342	-1.7077025883121242	0.0877071	0.0877071	chr3	169103951	1.05696524852664	chr3:169103951:C:T
chr3:169104653	['A', 'G']	19959	7431.48935103984	857.5958069974945	-0.0228867230059313	0.0130385202272838	-1.7553159873188309	0.0792206	0.0792206	chr3	169104653	1.101161872665097	chr3:169104653:A:G
chr3:169104867	['G', 'A']	19959	443.0	76.09157420445602	0.0186228611206744	0.0481417628354532	0.3868338013364136	0.698883	0.698883	chr3	169104867	0.1555955234065385	chr3:169104867:G:A
chr3:169104964	['C', 'T']	19959	7915.379491805745	900.5604807328572	-0.0264157929509956	0.0127326797454692	-2.074645202664069	0.0380322	0.0380322	chr3	169104964	1.4198485517847002	chr3:169104964:C:T
chr3:169105108	['A', 'G']	19959	7431.372331896983	860.0308491969975	-0.0225356305141193	0.0130378197089536	-1.7284815266039493	0.0839174	0.0839174	chr3	169105108	1.076147980285723	chr3:169105108:A:G
chr3:169105171	['T', 'A']	19959	7432.372382002204	859.8673861372984	-0.0226056555801488	0.0130354272597586	-1.7341706665752583	0.0829033	0.0829033	chr3	169105171	1.0814281818349387	chr3:169105171:T:A
chr3:169105270	['G', 'A']	19959	1401.2106133493687	149.2808565775175	-0.0335856530493931	0.0274535933084452	-1.223360915711592	0.221208	0.221208	chr3	169105270	0.6551991707984907	chr3:169105270:G:A
chr3:169105336	['C', 'T']	19959	26928.09502330477	3808.389200386059	0.0148221163584224	0.0107430472385029	1.379693864260429	0.167696	0.167696	chr3	169105336	0.775477296360197	chr3:169105336:C:T
chr3:169105451	['G', 'A']	19959	1404.2814332247556	146.83384210816706	-0.0356370382943399	0.0274267905874861	-1.29935138348268	0.193838	0.193838	chr3	169105451	0.7125610798520029	chr3:169105451:G:A
chr3:169105753	['G', 'A']	19959	7430.372281791762	863.3968098289993	-0.0219411771992434	0.013035991168009	-1.683123048831782	0.0923669	0.0923669	chr3	169105753	1.0344836318398003	chr3:169105753:G:A
chr3:169106377	['T', 'C']	19959	26895.69509445308	3811.589392201571	0.0152889287057461	0.0107300167080285	1.4248746410903987	0.154209	0.154209	chr3	169106377	0.8118902790977992	chr3:169106377:T:C
chr3:169107155	['G', 'T']	19959	1404.1407025103972	149.69242074820437	-0.0335367796894315	0.0274272367005145	-1.2227545944795255	0.221437	0.221437	chr3	169107155	0.6547498109492724	chr3:169107155:G:T
chr3:169107514	['T', 'C']	19959	7434.234851901968	860.6251439039095	-0.0224008998177445	0.0130357572571988	-1.7184195268267906	0.0857356	0.0857356	chr3	169107514	1.0668388084945448	chr3:169107514:T:C
chr3:169108123	['T', 'C']	19959	26928.047504509923	3805.0500839883566	0.0143953386849907	0.0107414738999372	1.3401641915337978	0.180207	0.180207	chr3	169108123	0.7442283431997518	chr3:169108123:T:C
chr3:169108251	['G', 'A']	19959	1403.0702976250125	148.9176101354244	-0.0342929708470384	0.0274360273322253	-1.249924795298596	0.211342	0.211342	chr3	169108251	0.6750141870193124	chr3:169108251:G:A
chr3:169109234	['G', 'A']	19959	34368.72196612887	4674.182152564662	-0.0001015596321085	0.0144514937732892	-0.0070276217601985	0.994393	0.994393	chr3	169109234	0.0024419415587623	chr3:169109234:G:A
chr3:169109445	['A', 'G']	19959	34375.61155658013	4673.20811660871	-0.0003928478908995	0.014460403976394	-0.0271671449525826	0.978327	0.978327	chr3	169109445	0.0095159605915198	chr3:169109445:A:G
chr3:169109464	['G', 'C']	19959	26966.47953040338	3806.482248902844	0.0138209788395291	0.010770171943773	1.2832644559142756	0.199414	0.199414	chr3	169109464	0.7002443550047441	chr3:169109464:G:C
chr3:169109794	['T', 'C']	19959	1404.0	149.6792540828248	-0.033540910381376	0.0274270990890048	-1.2229113357023662	0.221378	0.221378	chr3	169109794	0.6548655404281019	chr3:169109794:T:C
chr3:169109807	['A', 'G']	19959	1404.0703477302336	149.6831895748379	-0.03354821273242	0.0274271411165665	-1.2231757072251424	0.221278	0.221278	chr3	169109807	0.6550617625460857	chr3:169109807:A:G
chr3:169110351	['T', 'C']	19959	6495.6272426581145	781.7505595492577	-0.0170660811146016	0.0137754270894828	-1.2388785482833504	0.215405	0.215405	chr3	169110351	0.6667442200389326	chr3:169110351:T:C
chr3:169110445	['AAG', 'A']	19959	7431.116957306073	863.6011898257119	-0.0219320299478062	0.013036078611976	-1.682410071358242	0.092505	0.092505	chr3	169110445	1.033834792518014	chr3:169110445:AAG:A
chr3:169110491	['T', 'C']	19959	10861.632591701744	1472.8037400351818	-6.0788611201280656e-05	0.0113737241301788	-0.0053446532116939	0.995736	0.995736	chr3	169110491	0.001855791035119	chr3:169110491:T:C
chr3:169110717	['C', 'T']	19959	35767.37612748046	4821.406495508827	-0.0124749423320142	0.0164098369875104	-0.7602112282717339	0.447137	0.447137	chr3	169110717	0.3495593913465241	chr3:169110717:C:T
chr3:169111166	['C', 'G']	19959	1404.3518091610704	149.98345323129217	-0.0333620210422005	0.0274273446410647	-1.2163780883203064	0.223855	0.223855	chr3	169111166	0.6500332008196987	chr3:169111166:C:G
chr3:169111297	['A', 'T']	19959	7418.115003006616	858.571841951627	-0.0221936808925521	0.0130420263707847	-1.701704954551225	0.0888263	0.0888263	chr3	169111297	1.0514584277598835	chr3:169111297:A:T
chr3:169111338	['T', 'C']	19959	1431.143408327905	136.96516709783842	-0.0448664302707147	0.0272393015664626	-1.6471211701681403	0.0995489	0.0995489	chr3	169111338	1.001963534497139	chr3:169111338:T:C
chr3:169111590	['G', 'A']	19959	36001.028696351386	4845.809726925972	-0.0129323146453304	0.016877081621779	-0.7662648635082727	0.443528	0.443528	chr3	169111590	0.3530789578804036	chr3:169111590:G:A
chr3:169111668	['T', 'C']	19959	1405.2243328810496	150.2513209338918	-0.033405182620462	0.0274562423204699	-1.216669864381146	0.223744	0.223744	chr3	169111668	0.6502486020537475	chr3:169111668:T:C
chr3:169112989	['G', 'A']	19959	4703.4713133236455	583.7311264536831	-0.0087064849474902	0.0157171924902305	-0.5539465749307326	0.579622	0.579622	chr3	169112989	0.2368551389060463	chr3:169112989:G:A
chr3:169113059	['A', 'G']	19959	36030.61046249436	4846.892165985213	-0.0132724022176141	0.0169162132269764	-0.7845965311224913	0.432699	0.432699	chr3	169113059	0.3638141084873948	chr3:169113059:A:G
chr3:169113281	['C', 'T']	19959	27201.08854479856	3834.496986369069	0.0144325527488479	0.0108137839832138	1.3346440775265629	0.182008	0.182008	chr3	169113281	0.739909522567134	chr3:169113281:C:T
chr3:169114028	['C', 'A']	19959	21682.604500801925	3105.565589615773	0.0157652303141414	0.0101168518739203	1.5583138421529923	0.119175	0.119175	chr3	169114028	0.9238148394009204	chr3:169114028:C:A
chr3:169114319	['T', 'G']	19959	21688.519921816267	3107.6985085371657	0.0157683568487569	0.010113330307537	1.5591656130330789	0.118973	0.118973	chr3	169114319	0.9245515871912304	chr3:169114319:T:G
chr3:169114875	['T', 'C']	19959	21687.606255012022	3107.1329551000376	0.0156678373235835	0.0101158006125421	1.5488479779007984	0.121434	0.121434	chr3	169114875	0.9156596992159306	chr3:169114875:T:C
chr3:169115221	['T', 'G']	19959	448.35942435942434	74.74137662995072	0.0132895968703149	0.0478825345286163	0.2775458108294711	0.781364	0.781364	chr3	169115221	0.1071466020202587	chr3:169115221:T:G
chr3:169117098	['T', 'C']	19959	1431.143408327905	137.10784088973415	-0.0447448853191302	0.0272393693161248	-1.6426549675158106	0.10047	0.10047	chr3	169117098	0.9979635977404708	chr3:169117098:T:C
chr3:169117905	['TTATG', 'T']	19959	12913.529019647152	1580.4687289134106	-0.0189777672315924	0.0108250529322793	-1.7531338969255694	0.0795944	0.0795944	chr3	169117905	1.0991174867177598	chr3:169117905:TTATG:T
chr3:169117919	['A', 'C']	19959	908.1820095214232	116.5808547492888	-0.0110479541958185	0.0340121898284562	-0.3248233721950843	0.745318	0.745318	chr3	169117919	0.1276583900990441	chr3:169117919:A:C
chr3:169118318	['G', 'A']	19959	1404.0	149.6792540828248	-0.033540910381376	0.0274270990890048	-1.2229113357023662	0.221378	0.221378	chr3	169118318	0.6548655404281019	chr3:169118318:G:A
chr3:169119948	['C', 'T']	19959	5305.06319218241	696.3477716130758	0.0007711460317234	0.0152077139334295	0.0507075576973055	0.959559	0.959559	chr3	169119948	0.0179283168256755	chr3:169119948:C:T
chr3:169120161	['C', 'A']	19959	34577.0	4688.508835719867	-0.0011108327094667	0.0146965596857755	-0.0755845404106341	0.93975	0.93975	chr3	169120161	0.0269876656141499	chr3:169120161:C:A
chr3:169120620	['G', 'A']	19959	5341.802916416116	685.9311543656528	-0.0029738811113322	0.0151732962733856	-0.1959944008045595	0.844617	0.844617	chr3	169120620	0.0733401815756964	chr3:169120620:G:A
chr3:169121476	['G', 'A']	19959	21639.25255562237	3113.3607435915114	0.016996694609496	0.0101156640170146	1.6802351858372724	0.0929272	0.0929272	chr3	169121476	1.0318571484291668	chr3:169121476:G:A
chr3:169121559	['A', 'G']	19959	1403.2109140108237	149.96018660278736	-0.0334066407296581	0.0274353752824464	-1.2176483968503322	0.223372	0.223372	chr3	169121559	0.650971267243747	chr3:169121559:A:G
chr3:169121662	['C', 'T']	19959	655.0328189197314	103.58403970522714	0.006028781304017	0.0397554531689254	0.151646650294743	0.879467	0.879467	chr3	169121662	0.0557804518140037	chr3:169121662:C:T
chr3:169121694	['T', 'G']	19959	1406.0704479406754	149.91354136532124	-0.0329660114319922	0.027409510333454	-1.2027216477397755	0.229098	0.229098	chr3	169121694	0.6399787021364651	chr3:169121694:T:G
chr3:169122049	['G', 'C']	19959	12788.281455128526	1557.0191016381	-0.020001393897315	0.0108492950106646	-1.8435662296632231	0.0652612	0.0652612	chr3	169122049	1.1853449448204874	chr3:169122049:G:C
chr3:169122391	['A', 'G']	19959	1522.0	187.4157203041878	-0.0014778375490651	0.0264622054130326	-0.0558471044268046	0.955464	0.955464	chr3	169122391	0.0197856716606536	chr3:169122391:A:G
chr3:169122783	['A', 'T']	19959	37233.59651232712	5017.520613341943	-0.0091428289871057	0.0200856798046114	-0.4551914137855877	0.648976	0.648976	chr3	169122783	0.1877713636931481	chr3:169122783:A:T
chr3:169123678	['T', 'C']	19959	37095.858603066445	4993.501061833204	-0.0109538785304037	0.0196481001006793	-0.557503192383726	0.57719	0.57719	chr3	169123678	0.2386812018031453	chr3:169123678:T:C
chr3:169123752	['A', 'G']	19959	1429.2148226097415	137.73909953870606	-0.0442435831608896	0.0272548759761221	-1.6233272607679907	0.104535	0.104535	chr3	169123752	0.9807382764244208	chr3:169123752:A:G
chr3:169124204	['A', 'G']	19959	2487.249235857093	302.48140450054285	-0.0096005064431802	0.0208323610851165	-0.4608458159857472	0.644914	0.644914	chr3	169124204	0.1904981951563912	chr3:169124204:A:G
chr3:169124555	['ATAT', 'A']	19959	34602.0	4693.305839782624	-0.0004341456075019	0.0147303178490064	-0.0294729286870913	0.976488	0.976488	chr3	169124555	0.0103330893610779	chr3:169124555:ATAT:A
chr3:169124805	['C', 'G']	19959	34608.467956105625	4689.50800028281	-0.0015153561309404	0.014735860997435	-0.1028345836869836	0.918095	0.918095	chr3	169124805	0.0371123777953589	chr3:169124805:C:G
chr3:169125235	['A', 'C']	19959	1228.1846061334936	125.4318115856356	-0.0407782280100106	0.0294419698532284	-1.3850373535906308	0.166057	0.166057	chr3	169125235	0.7797428123432427	chr3:169125235:A:C
chr3:169125665	['A', 'G']	19959	1409.2118159951897	136.37000729034975	-0.0438678928275227	0.0274230880566402	-1.59967005673894	0.109688	0.109688	chr3	169125665	0.959840882168648	chr3:169125665:A:G
chr3:169125910	['T', 'G']	19959	12794.205121780093	1557.8128959282703	-0.0203689574481314	0.0108589798585414	-1.8757708102856063	0.0607014	0.0607014	chr3	169125910	1.2168012923635712	chr3:169125910:T:G
chr3:169126025	['T', 'C']	19959	13633.049158147924	1916.148561218313	0.0071959648887611	0.0106652663247164	0.674710285676101	0.499868	0.499868	chr3	169126025	0.3011446645441619	chr3:169126025:T:C
chr3:169126196	['G', 'C']	19959	1098.0	148.25910381222397	-0.0059781175160377	0.0310855301939423	-0.1923119045658965	0.8475	0.8475	chr3	169126196	0.0718602931248802	chr3:169126196:G:C
chr3:169126465	['A', 'T']	19959	1407.0	150.31451452717937	-0.0334196723726875	0.0274006002456595	-1.219669352972714	0.222605	0.222605	chr3	169126465	0.6524650850685959	chr3:169126465:A:T
chr3:169127255	['T', 'C']	19959	37229.5344282055	5015.833335656951	-0.0094370976327361	0.0200944476372176	-0.4696370760277752	0.638619	0.638619	chr3	169127255	0.1947581646058356	chr3:169127255:T:C
chr3:169127524	['T', 'C']	19959	1408.6351879699246	150.69676419135976	-0.033349781279527	0.0273726836837798	-1.2183599410564552	0.223102	0.223102	chr3	169127524	0.6514965364616999	chr3:169127524:T:C
chr3:169127630	['T', 'G']	19959	13631.097729664714	1919.844476166514	0.0076875769536594	0.0106674420757286	0.720657951464375	0.471128	0.471128	chr3	169127630	0.326861084078189	chr3:169127630:T:G
chr3:169128245	['T', 'A']	19959	1407.0704980458963	150.25251512311985	-0.0334856281085659	0.0274006412816201	-1.222074613670721	0.221694	0.221694	chr3	169128245	0.6542460606164671	chr3:169128245:T:A
chr3:169128617	['A', 'AG']	19959	37233.865517586935	5014.9493574232	-0.0099960141526688	0.0200855295051333	-0.4976724238270212	0.61872	0.61872	chr3	169128617	0.2085058452710097	chr3:169128617:A:AG
chr3:169128732	['C', 'T']	19959	13597.406334569509	1918.9864400028464	0.0079806272161406	0.0106787601597089	0.7473364975694106	0.454869	0.454869	chr3	169128732	0.3421136599774634	chr3:169128732:C:T
chr3:169128913	['C', 'T']	19959	14162.25740490152	2005.622288897356	0.0091198347605983	0.0105648137264608	0.8632272178880498	0.388023	0.388023	chr3	169128913	0.411142530908276	chr3:169128913:C:T
chr3:169129777	['G', 'A']	19959	5537.832381238725	707.0763867202643	-0.011059371786588	0.0145832844185191	-0.7583594661668865	0.448245	0.448245	chr3	169129777	0.3484845461261151	chr3:169129777:G:A
chr3:169130791	['A', 'G']	19959	5325.138547261686	677.8421690478326	-0.0045682637162312	0.0152112186215274	-0.3003220077164681	0.763935	0.763935	chr3	169130791	0.1169435921340467	chr3:169130791:A:G
chr3:169130800	['AT', 'A']	19959	1411.4950380914197	129.14858807499266	-0.0497775128822042	0.0274271704193778	-1.8148978593517384	0.0695546	0.0695546	chr3	169130800	1.1576741426157962	chr3:169130800:AT:A
chr3:169131216	['C', 'T']	19959	1340.2014431749851	159.0962884404615	-0.0178919627072023	0.0280972826963471	-0.6367862294928763	0.524271	0.524271	chr3	169131216	0.2804441645794326	chr3:169131216:C:T
chr3:169131788	['T', 'C']	19959	15619.565165104976	2096.067655531336	-0.0014419625301283	0.010350053633568	-0.1393193292691428	0.889199	0.889199	chr3	169131788	0.0510010343836701	chr3:169131788:T:C
chr3:169132406	['T', 'G']	19959	15538.228058743918	2086.074521516591	-0.0014025774540079	0.0103595091636778	-0.1353903386586756	0.892305	0.892305	chr3	169132406	0.0494866734531767	chr3:169132406:T:G
chr3:169132494	['T', 'TCA']	19959	37225.5953096813	5010.581041771046	-0.0124735965035643	0.0200626803151789	-0.6217313094565513	0.534126	0.534126	chr3	169132494	0.2723562810802928	chr3:169132494:T:TCA
chr3:169134146	['G', 'A']	19959	15482.878670943168	2084.247182806185	-0.0004804904213414	0.0103568778728907	-0.0463933655719843	0.962997	0.962997	chr3	169134146	0.0163750658198841	chr3:169134146:G:A
chr3:169135547	['A', 'G']	19959	1507.9066024966155	170.27158401629154	-0.0140976765267271	0.0265797871515563	-0.5303908735740842	0.595847	0.595847	chr3	169135547	0.2248652429209209	chr3:169135547:A:G
chr3:169136105	['A', 'G']	19959	5595.054077123924	705.0195819020504	-0.0131108084732718	0.0145328794128985	-0.9021480259194548	0.366989	0.366989	chr3	169136105	0.4353469529438122	chr3:169136105:A:G
chr3:169136420	['T', 'G']	19959	25484.04501704432	3485.3852571853167	0.0024517768737142	0.0104783774169658	0.2339844019880858	0.814999	0.814999	chr3	169136420	0.0888429241370152	chr3:169136420:T:G
chr3:169136814	['A', 'T']	19959	1834.27570655442	187.13843012713977	-0.035962052744456	0.0241296949231759	-1.490364998768195	0.136144	0.136144	chr3	169136814	0.866001493687292	chr3:169136814:A:T
chr3:169137137	['A', 'C']	19959	6359.31861910011	796.3559179424711	-0.0104583431479056	0.0138073238890904	-0.7574489620084215	0.44879	0.44879	chr3	169137137	0.3479568286529728	chr3:169137137:A:C
chr3:169137845	['T', 'C']	19959	29255.397324113048	3901.581267229903	-0.0074723617149346	0.0114094981863832	-0.6549246595132956	0.512524	0.512524	chr3	169137845	0.2902857930555818	chr3:169137845:T:C
chr3:169139465	['G', 'A']	19959	1551.0	186.24630116327128	-0.0180496697626276	0.0261088725657145	-0.6913232165501461	0.48937	0.48937	chr3	169139465	0.3103626578567352	chr3:169139465:G:A
chr3:169139845	['A', 'G']	19959	809.0	90.26871223243342	-0.0228316657670695	0.0360494976853949	-0.6333421332613882	0.526518	0.526518	chr3	169139845	0.2785867770577002	chr3:169139845:A:G
chr3:169140438	['T', 'C']	19959	29390.41761876128	3934.2636859850686	-0.0059052842707511	0.0114647849528763	-0.5150802474729016	0.606503	0.606503	chr3	169140438	0.2171670466024809	chr3:169140438:T:C
chr3:169140737	['AACT', 'A']	19959	30747.243121335137	4054.782983430387	-0.0162043303655563	0.0120023294490789	-1.350098781599422	0.177	0.177	chr3	169140737	0.7520267336381934	chr3:169140737:AACT:A
chr3:169141218	['T', 'C']	19959	29230.251603849243	3906.056768677719	-0.0067182868464259	0.0114027053366144	-0.5891835882887659	0.555745	0.555745	chr3	169141218	0.2551244359293366	chr3:169141218:T:C
chr3:169141707	['C', 'T']	19959	1725.0	145.55272560392274	-0.0574590928706047	0.0248764640366326	-2.3097773375666075	0.0209106	0.0209106	chr3	169141707	1.6796335055395415	chr3:169141707:C:T
chr3:169142222	['G', 'A']	19959	5379.347599478801	742.0540925114411	0.0096379979693071	0.0150521542377342	0.6403068834589583	0.52198	0.52198	chr3	169142222	0.2823461369518349	chr3:169142222:G:A
chr3:169142877	['T', 'C']	19959	1553.7006015037598	187.73964082031551	-0.0172718762873925	0.0260950223655531	-0.661883942670703	0.508053	0.508053	chr3	169142877	0.2940909798284769	chr3:169142877:T:C
chr3:169143013	['C', 'T']	19959	38664.6232145542	5229.862151115049	-0.0054110328891033	0.0288966899897587	-0.1872544187940224	0.851463	0.851463	chr3	169143013	0.0698342193924656	chr3:169143013:C:T
chr3:169143203	['A', 'G']	19959	1190.2385367075922	180.12349687414908	0.0092480607413047	0.0297240190056628	0.3111308985350499	0.755704	0.755704	chr3	169143203	0.1216482790216977	chr3:169143203:A:G
chr3:169143280	['T', 'A']	19959	29199.24072774659	3891.681654679292	-0.0079328821177427	0.0113909985156231	-0.6964167458070076	0.486176	0.486176	chr3	169143280	0.3132064838407455	chr3:169143280:T:A
chr3:169144000	['T', 'G']	19959	1191.1193566167258	180.3561706100137	0.0092965663331936	0.0297125811599039	0.3128831616197323	0.754373	0.754373	chr3	169144000	0.122413863962208	chr3:169144000:T:G
chr3:169144578	['A', 'G']	19959	1368.2742169882235	118.48083355382452	-0.0553074172080697	0.0278076488719258	-1.9889282068685483	0.0467228	0.0467228	chr3	169144578	1.3304711387528552	chr3:169144578:A:G
chr3:169145589	['A', 'G']	19959	11729.93850856971	1502.529408587405	-0.0113143007763941	0.0111351554553874	-1.01608826403228	0.3096	0.3096	chr3	169145589	0.5091990479891451	chr3:169145589:A:G
chr3:169146762	['T', 'A']	19959	38635.0	5224.421792085372	-0.0073972106563356	0.0285874853107395	-0.2587569552176292	0.795825	0.795825	chr3	169146762	0.0991824220738859	chr3:169146762:T:A
chr3:169147363	['C', 'T']	19959	31131.55977552861	4159.671958360432	-0.0057570068020105	0.0121798271396584	-0.4726673651438995	0.636456	0.636456	chr3	169147363	0.196231614976102	chr3:169147363:C:T
chr3:169148424	['AC', 'A']	19959	23989.80781758958	3284.983492280434	0.0031417189275886	0.010320792795963	0.3044067437161888	0.760821	0.760821	chr3	169148424	0.1187175086123719	chr3:169148424:AC:A
chr3:169148751	['A', 'G']	19959	796.0797715087438	102.29087502895234	-0.014503130648318	0.0363057939440811	-0.3994715188065023	0.68955	0.68955	chr3	169148751	0.1614342371940091	chr3:169148751:A:G
chr3:169149332	['A', 'C']	19959	8151.816856240917	1266.7936769388195	0.0212101331477328	0.0126653926391334	1.67465263431296	0.0940181	0.0940181	chr3	169149332	1.0267885296618413	chr3:169149332:A:C
chr3:169151195	['G', 'C']	19959	1109.1111389487398	75.60861960909244	-0.0639195006100196	0.0308803396306342	-2.069909248880458	0.0384737	0.0384737	chr3	169151195	1.4148360457619755	chr3:169151195:G:C
chr3:169151701	['TA', 'T']	19959	1308.196632591702	205.63167583487072	0.0266805506734193	0.0283988719426463	0.939493326611803	0.347489	0.347489	chr3	169151701	0.4590589387426831	chr3:169151701:TA:T
chr3:169151959	['A', 'G']	19959	1947.2926939266383	308.581041728138	0.0247636879447065	0.0233985075526705	1.058344763612082	0.289911	0.289911	chr3	169151959	0.5377353060362784	chr3:169151959:A:G
chr3:169152024	['G', 'GT']	19959	1315.1317833341686	209.216184788142	0.028816439209794	0.0283307227075102	1.017144515065796	0.309097	0.309097	chr3	169152024	0.5099052100443249	chr3:169152024:G:GT
chr3:169153606	['A', 'G']	19959	28378.95303728949	3920.548906105064	0.0062374993506791	0.0111982620877016	0.5570060159182505	0.57753	0.57753	chr3	169153606	0.2384254512694847	chr3:169153606:A:G
chr3:169154154	['G', 'A']	19959	1621.1624492659216	251.2437787045156	0.0215925426409672	0.0255595287131266	0.8447942402739963	0.398236	0.398236	chr3	169154154	0.3998594828956164	chr3:169154154:G:A
chr3:169155054	['C', 'T']	19959	1316.1318835496318	207.1823608453644	0.0274202265273195	0.028322728834819	0.9681350510834256	0.332989	0.332989	chr3	169155054	0.4775701127945991	chr3:169155054:C:T
chr3:169155195	['C', 'T']	19959	1309.0	201.15166020796053	0.0235614640751711	0.0284126470151045	0.8292597329156124	0.406967	0.406967	chr3	169155195	0.3904408052685141	chr3:169155195:C:T
chr3:169155518	['C', 'G']	19959	1180.0591241607376	98.28064544187754	-0.0502696667435418	0.0299798517077568	-1.6767817010427466	0.0936008	0.0936008	chr3	169155518	1.028720439359109	chr3:169155518:C:G
chr3:169155572	['A', 'G']	19959	1319.040024104855	207.4624357152058	0.0272835331548316	0.0283249110632891	0.9632345568135864	0.335442	0.335442	chr3	169155572	0.4743825612103359	chr3:169155572:A:G
chr3:169156210	['A', 'G']	19959	1180.1182542466304	98.29938704698432	-0.0502553717790868	0.0299799360911544	-1.6763001637590096	0.0936951	0.0936951	chr3	169156210	1.0282831209436605	chr3:169156210:A:G
chr3:169156247	['A', 'G']	19959	1317.1979855682505	207.11471513751903	0.0270917228311284	0.0283128118709613	0.9568715023644362	0.338644	0.338644	chr3	169156247	0.4702566146980316	chr3:169156247:A:G
chr3:169156868	['A', 'C']	19959	1316.0659384707888	207.2145495063194	0.027429404815447	0.0283227611209372	0.968458007971908	0.332827	0.332827	chr3	169156868	0.4777814495827108	chr3:169156868:A:C
chr3:169156981	['A', 'G']	19959	945.0	156.5322889411309	0.0260106346074645	0.0332453946609026	0.7823830901322897	0.433999	0.433999	chr3	169156981	0.3625112711671718	chr3:169156981:A:G
chr3:169157466	['T', 'G']	19959	2230.335237522549	348.7189587429547	0.017608698410479	0.0219036044932931	0.8039178399094451	0.421454	0.421454	chr3	169157466	0.3752498199392675	chr3:169157466:T:G
chr3:169157821	['A', 'G']	19959	1231.1233652352555	209.01495656982124	0.0291147687967876	0.0291703926500339	0.9980931400576712	0.318246	0.318246	chr3	169157821	0.4972370462409834	chr3:169157821:A:G
chr3:169158725	['G', 'A']	19959	1315.0658883655678	207.0839330768902	0.0275684020384337	0.0283318620850824	0.9730529520313224	0.330539	0.330539	chr3	169158725	0.4807772911388988	chr3:169158725:G:A
chr3:169159894	['A', 'C']	19959	1316.3957299654187	208.08925435489235	0.028125524677802	0.028322636508074	0.9930404844119736	0.320702	0.320702	chr3	169159894	0.4938983316641526	chr3:169159894:A:C
chr3:169160509	['A', 'G']	19959	1317.5745481927704	209.6222286862809	0.0288837213839519	0.0283341176830223	1.0193972407074088	0.308027	0.308027	chr3	169160509	0.511411213898649	chr3:169160509:A:G
chr3:169160697	['A', 'G']	19959	1316.527692847476	209.50480595023348	0.029104806332665	0.0283235909385059	1.027581792007067	0.304159	0.304159	chr3	169160697	0.5168993283297494	chr3:169160697:A:G
chr3:169160886	['A', 'G']	19959	25284.13442935192	3417.244707887281	-0.0023280312022235	0.0105205540422823	-0.2212840875934064	0.824874	0.824874	chr3	169160886	0.0836123851274662	chr3:169160886:A:G
chr3:169161765	['A', 'G']	19959	1316.197835237523	208.39003889052609	0.0283054315018962	0.0283224572241409	0.999398861401398	0.317614	0.317614	chr3	169161765	0.4981003627035596	chr3:169161765:A:G
chr3:169162403	['G', 'A']	19959	1343.0672913117546	215.5769791403114	0.0285644422609262	0.0280618603082139	1.0179097874193774	0.308733	0.308733	chr3	169162403	0.5104169469612874	chr3:169162403:G:A
chr3:169162678	['A', 'T']	19959	1316.0659384707888	208.28648968411127	0.0282541551065639	0.0283223074609234	0.9975936863741224	0.318489	0.318489	chr3	169162678	0.4969055627691279	chr3:169162678:A:T
chr3:169163248	['A', 'T']	19959	28371.843012476827	3923.680450751292	0.0066897495345905	0.0111965924918963	0.5974808442329493	0.550193	0.550193	chr3	169163248	0.259484939356572	chr3:169163248:A:T
chr3:169163384	['G', 'A']	19959	1316.0659384707888	208.3629305943321	0.0283050245776048	0.0283222950926021	0.9993902148487304	0.317618	0.317618	chr3	169163384	0.4980948932752951	chr3:169163384:G:A
chr3:169163542	['C', 'T']	19959	1316.0659384707888	208.3502796243556	0.028289319456268	0.0283223149852038	0.9988349988709248	0.317887	0.317887	chr3	169163542	0.4977272322101291	chr3:169163542:C:T
chr3:169163693	['TC', 'T']	19959	1316.1978352375222	208.44785056418456	0.0283853124788134	0.0283223925418395	1.0022215615040626	0.316249	0.316249	chr3	169163693	0.4999708390814807	chr3:169163693:TC:T
chr3:169164253	['T', 'C']	19959	1315.3295078680965	207.84028357129293	0.0277440341779345	0.0283320439227478	0.9792457703928265	0.32747	0.32747	chr3	169164253	0.4848284801950502	chr3:169164253:T:C
chr3:169164595	['T', 'C']	19959	1624.0813708788455	253.08110007687168	0.022509551629752	0.0255400237811007	0.8813441922637826	0.378142	0.378142	chr3	169164595	0.422345083136726	chr3:169164595:T:C
chr3:169164629	['A', 'G']	19959	1179.1772399278411	99.39394800376576	-0.0488947303746484	0.0299912956313215	-1.6302973694669254	0.103054	0.103054	chr3	169164629	0.9869351465901226	chr3:169164629:A:G
chr3:169164746	['TA', 'T']	19959	1316.0659384707888	208.2960418179233	0.0282620783200914	0.0283223301412499	0.9978726389792786	0.318353	0.318353	chr3	169164746	0.4970910532061177	chr3:169164746:TA:T
chr3:169165238	['G', 'A']	19959	13599.36272986922	1838.925677866692	-0.0011205694604795	0.010722226932567	-0.1045090229414945	0.916766	0.916766	chr3	169165238	0.0377415017097939	chr3:169165238:G:A
chr3:169166036	['C', 'T']	19959	24106.45459101845	3318.9553846777653	0.0036426535785595	0.0103932772658064	0.3504817090316357	0.725981	0.725981	chr3	169166036	0.1390747452821838	chr3:169166036:C:T
chr3:169166141	['C', 'G']	19959	1315.0658883655678	206.48942698626183	0.0266899519790707	0.0283321561584147	0.9420374443031492	0.346185	0.346185	chr3	169166141	0.4606917537869089	chr3:169166141:C:G
chr3:169166579	['A', 'G']	19959	5478.548980307662	837.1992679914785	0.0200091697777438	0.0146233862225535	1.3682993441617377	0.171234	0.171234	chr3	169166579	0.7664099981499428	chr3:169166579:A:G
chr3:169166802	['A', 'G']	19959	1316.0659384707888	208.18360399992204	0.0281632647170836	0.0283223439807025	0.9943832592483404	0.320048	0.320048	chr3	169166802	0.4947848823931329	chr3:169166802:A:G
chr3:169166816	['G', 'T']	19959	1316.0	208.25833896472383	0.0282378252628916	0.0283222701476424	0.997018428102316	0.318768	0.318768	chr3	169166816	0.4965252823855687	chr3:169166816:G:T
chr3:169167041	['C', 'T']	19959	1179.118154031167	96.25337660827677	-0.0523560293512068	0.0299906238899019	-1.7457465887808832	0.0808704	0.0808704	chr3	169167041	1.0922104087830016	chr3:169167041:C:T
chr3:169167240	['T', 'C']	19959	18645.80261575466	2480.794257415642	-0.0066359479802272	0.0101751151485152	-0.6521742391480949	0.514296	0.514296	chr3	169167240	0.2887868534441892	chr3:169167240:T:C
chr3:169167296	['C', 'G']	19959	1316.1318835496318	208.2558636999871	0.0282336323137	0.0283223686972956	0.9968669151742224	0.318841	0.318841	chr3	169167296	0.4964258374363366	chr3:169167296:C:G
chr3:169168912	['A', 'G']	19959	1178.885980746089	97.42711989405691	-0.0509800559707321	0.0300027972745882	-1.6991767635583477	0.0893015	0.0893015	chr3	169168912	1.0491412461926215	chr3:169168912:A:G
chr3:169169761	['A', 'G']	19959	1317.0456142111602	207.65759477901847	0.0278556633199085	0.0283335647699599	0.9831330277735456	0.325554	0.325554	chr3	169169761	0.4873769642173903	chr3:169169761:A:G
chr3:169169763	['T', 'C']	19959	1315.3295078680965	207.12291116555784	0.0277049251112762	0.0283324252013896	0.9778522281219088	0.328159	0.328159	chr3	169169763	0.4839156804006956	chr3:169169763:T:C
chr3:169170324	['C', 'T']	19959	5469.769609073119	840.3214537337973	0.0214525688851692	0.0146476990812775	1.464569197259768	0.143054	0.143054	chr3	169170324	0.8444999941772061	chr3:169170324:C:T
chr3:169170825	['T', 'C']	19959	1316.3957299654187	208.6484641646552	0.0284975979127243	0.0283225167733893	1.0061816942588793	0.31434	0.31434	chr3	169170825	0.5026003511684101	chr3:169170825:T:C
chr3:169170943	['A', 'G']	19959	1310.196933253157	203.32385589723447	0.0249464787451309	0.0283808741204587	0.8789890910071695	0.379418	0.379418	chr3	169170943	0.4208820695590043	chr3:169170943:A:G
chr3:169170947	['C', 'T']	19959	1316.0659384707888	208.2052975897156	0.0281926985512319	0.0283223207058517	0.9954233215573688	0.319542	0.319542	chr3	169170947	0.4954720509032413	chr3:169170947:C:T
chr3:169170958	['G', 'C']	19959	1316.0	208.25833896472383	0.0282378252628916	0.0283222701476424	0.997018428102316	0.318768	0.318768	chr3	169170958	0.4965252823855687	chr3:169170958:G:C
chr3:169171146	['C', 'T']	19959	1316.0	208.25833896472383	0.0282378252628916	0.0283222701476424	0.997018428102316	0.318768	0.318768	chr3	169171146	0.4965252823855687	chr3:169171146:C:T
chr3:169171168	['G', 'A']	19959	1178.1770895971135	97.5721500556488	-0.0504173728518122	0.0300023279677452	-1.6804486940485004	0.0928857	0.0928857	chr3	169171168	1.0320511416481375	chr3:169171168:G:A
chr3:169171193	['G', 'A']	19959	1316.1318835496318	208.3087702269545	0.0282988618947634	0.0283223550690805	0.9991705077399172	0.317724	0.317724	chr3	169171193	0.4979499785191201	chr3:169171193:G:A
chr3:169171243	['C', 'T']	19959	1316.1318835496318	208.31739638579367	0.0282726437607705	0.0283223410705749	0.9982452965423816	0.318173	0.318173	chr3	169171243	0.4973366771360949	chr3:169171243:C:T
chr3:169171719	['G', 'A']	19959	1315.1317833341686	207.7625963948212	0.0281930589863008	0.0283322917656354	0.995085721250988	0.319707	0.319707	chr3	169171719	0.4952478547258349	chr3:169171719:G:A
chr3:169171816	['C', 'T']	19959	5461.820956103428	839.1533485753905	0.0210682946986226	0.0146475112654208	1.4383531998613082	0.15035	0.15035	chr3	169171816	0.8228965675634636	chr3:169171816:C:T
chr3:169171843	['C', 'G']	19959	1316.0659384707888	208.2874584087828	0.028252040951035	0.0283223057088596	0.997519101779819	0.318525	0.318525	chr3	169171843	0.4968564756176205	chr3:169171843:C:G
chr3:169172798	['G', 'A']	19959	1631.0817216153923	239.969358831268	0.0148641318517524	0.0254937441256037	0.5830501702111379	0.559866	0.559866	chr3	169172798	0.2519159058944373	chr3:169172798:G:A
chr3:169173363	['C', 'T']	19959	3933.5912507516537	608.9389033792248	0.021842442431732	0.0168889561099758	1.2932973648282666	0.195923	0.195923	chr3	169173363	0.7079145778554192	chr3:169173363:C:T
chr3:169174777	['AT', 'A']	19959	18829.83027660854	2611.849310959248	0.0021208556367672	0.0101731528561709	0.208475746580451	0.83486	0.83486	chr3	169174777	0.0783863464626795	chr3:169174777:AT:A
chr3:169174840	['A', 'T']	19959	2430.1217556869424	375.3577735910088	0.0221989966718027	0.0211610317690791	1.049050770021538	0.294167	0.294167	chr3	169174840	0.531406048541688	chr3:169174840:A:T
chr3:169175317	['A', 'G']	19959	505.0506088089392	77.22521286201604	0.010402310027434	0.0449620251045402	0.2313576846960941	0.817039	0.817039	chr3	169175317	0.0877572126468422	chr3:169175317:A:G
chr3:169175837	['G', 'T']	19959	12204.445903282389	1598.0648698455536	-0.0074152219982961	0.011010011669385	-0.6734981052667989	0.500638	0.500638	chr3	169175837	0.3004761891585298	chr3:169175837:G:T
chr3:169177106	['C', 'A']	19959	2465.2470311169013	431.2640867662582	0.0430317678514691	0.0208720176060752	2.061696605647935	0.0392496	0.0392496	chr3	169177106	1.406164764872307	chr3:169177106:C:A
chr3:169177832	['T', 'C']	19959	3341.5112815884468	490.1425535377848	0.0108758089715771	0.0182650260593687	0.5954444815039593	0.551553	0.551553	chr3	169177832	0.258412748860059	chr3:169177832:T:C
chr3:169177864	['G', 'A']	19959	3747.007527475286	501.1984105594333	-0.0028146717969822	0.0173779803323365	-0.1619677167976074	0.871333	0.871333	chr3	169177864	0.0598158376168985	chr3:169177864:G:A
chr3:169178107	['T', 'C']	19959	3938.183882122989	625.5845607291578	0.0261965106486245	0.0168786166828762	1.5520531771541184	0.120665	0.120665	chr3	169178107	0.9184186827704912	chr3:169178107:T:C
chr3:169178648	['A', 'T']	19959	3741.562387251954	496.9598461458668	-0.0035707877424266	0.0173752482109406	-0.2055100277749254	0.837176	0.837176	chr3	169178648	0.0771832304252855	chr3:169178648:A:T
chr3:169178695	['T', 'C']	19959	2431.121805792164	374.1378135343127	0.0214620929549575	0.0211487624375381	1.014815548585637	0.310206	0.310206	chr3	169178695	0.5083498063235392	chr3:169178695:T:C
chr3:169179008	['C', 'A']	19959	2432.0	374.6955879661606	0.0217209507414996	0.0211452020784725	1.0272283358130352	0.304325	0.304325	chr3	169179008	0.5166623693109931	chr3:169179008:C:A
chr3:169179045	['A', 'G']	19959	8127.407205130775	1213.4144776768642	0.0182401571433301	0.0125239708492795	1.4564196422079183	0.145292	0.145292	chr3	169179045	0.8377582979628535	chr3:169179045:A:G
chr3:169179403	['G', 'T']	19959	4768.238901693557	712.7834857668033	0.0183424605894574	0.0155256654227396	1.181428305326754	0.237447	0.237447	chr3	169179403	0.6244333130968134	chr3:169179403:G:T
chr3:169180368	['A', 'G']	19959	1820.456048912499	350.8329423917402	0.0544130934257346	0.0241321709868676	2.2547947905451764	0.024157	0.024157	chr3	169180368	1.6169570006942562	chr3:169180368:A:G
chr3:169180377	['C', 'T']	19959	1819.3646203958904	348.71954272162185	0.0533139323324901	0.0241379316938798	2.20871999343704	0.0272055	0.0272055	chr3	169180377	1.565343287944237	chr3:169180377:C:T
chr3:169180571	['C', 'T']	19959	26889.50052702907	3820.281835150279	0.0162805682894663	0.0108306401671403	1.503195382564812	0.132805	0.132805	chr3	169180571	0.8767855738269477	chr3:169180571:C:T
chr3:169180625	['C', 'T']	19959	3326.3332163449486	492.0865564743484	0.0122133576849463	0.0183069126042025	0.6671445889867094	0.504687	0.504687	chr3	169180625	0.2969778819137844	chr3:169180625:C:T
chr3:169180663	['C', 'A']	19959	18373.35941271121	2534.0107123295347	0.0017746449733939	0.010197240449249	0.1740318846286124	0.861842	0.861842	chr3	169180663	0.0645723453326123	chr3:169180663:C:A
chr3:169180944	['A', 'C']	19959	26993.013235368173	3824.544930982048	0.0156152213858778	0.0108491789305137	1.4392998295898192	0.150081	0.150081	chr3	169180944	0.8236742852214405	chr3:169180944:A:C
chr3:169181814	['C', 'T']	19959	2738.411605532171	418.2985971111	0.0188910823958974	0.0199706627210121	0.945941687554572	0.34419	0.34419	chr3	169181814	0.4632017516955816	chr3:169181814:C:T
chr3:169181956	['A', 'T']	19959	2740.0	418.0406615316632	0.0185142487757605	0.019957005063522	0.927706773477819	0.353571	0.353571	chr3	169181956	0.4515233631625421	chr3:169181956:A:T
chr3:169181959	['C', 'T']	19959	3326.0	486.1665293396527	0.0100747219724185	0.0182955336943717	0.5506656510117435	0.581869	0.581869	chr3	169181959	0.2351747799221889	chr3:169181959:C:T
chr3:169183016	['G', 'A']	19959	3902.195510572202	534.3730496661569	0.0001739544719233	0.0170158446558256	0.0102230876833869	0.991843	0.991843	chr3	169183016	0.0035570673920466	chr3:169183016:G:A
chr3:169183073	['G', 'A']	19959	3332.1669505962523	487.1105000905734	0.0100531218598945	0.0182835973653874	0.5498437566190384	0.582433	0.582433	chr3	169183073	0.2347540263600507	chr3:169183073:G:A
chr3:169183493	['C', 'T']	19959	2433.0	375.2135071372802	0.0217598305179411	0.0211415446405575	1.029245066427052	0.303377	0.303377	chr3	169183493	0.518017347582627	chr3:169183493:C:T
chr3:169183494	['C', 'A']	19959	2433.1219060026056	375.1586288740753	0.0217346677179835	0.0211416234641673	1.0280510271513117	0.303938	0.303938	chr3	169183494	0.5172149986413157	chr3:169183494:C:A
chr3:169183675	['A', 'C']	19959	8352.206299844507	1239.639833221736	0.0168843964615191	0.0124141940157296	1.3600880121678005	0.173817	0.173817	chr3	169183675	0.7599077500672329	chr3:169183675:A:C
chr3:169183831	['TATAC', 'T']	19959	19785.750194916505	2773.682534766078	0.0073400638847024	0.0104292068972434	0.7037988561376143	0.481566	0.481566	chr3	169183831	0.3173441831572808	chr3:169183831:TATAC:T
chr3:169183864	['TTTTCTC', 'T']	19959	2461.0594954058643	375.113040372848	0.0203932412822659	0.0211734191346069	0.9631529585570916	0.335482	0.335482	chr3	169183864	0.4743307765691644	chr3:169183864:TTTTCTC:T
chr3:169184787	['C', 'T']	19959	2737.2742897229045	415.7323076973268	0.0176722237374296	0.0199737634794725	0.8847718536164577	0.37629	0.37629	chr3	169184787	0.4244773230102603	chr3:169184787:C:T
chr3:169185934	['C', 'T']	19959	2739.0	417.6236451295291	0.0184085526102619	0.0199599132767412	0.9222761820169312	0.356396	0.356396	chr3	169185934	0.4480671788991251	chr3:169185934:C:T
chr3:169186185	['T', 'C']	19959	19364.67244836575	2616.172054181509	-0.0026007738590366	0.0101739352089278	-0.2556310616912886	0.798238	0.798238	chr3	169186185	0.0978676015363476	chr3:169186185:T:C
chr3:169186307	['GGAAAGGAAGGAA', 'G']	19959	2185.323448387606	344.82629852176035	0.0236533081123891	0.0231474663751333	1.0218530066771885	0.306863	0.306863	chr3	169186307	0.5130554734598193	chr3:169186307:GGAAAGGAAGGAA:G
chr3:169186728	['A', 'G']	19959	26927.047354179194	3818.739946652076	0.016701365612276	0.0108239317628851	1.54300359408624	0.122846	0.122846	chr3	169186728	0.9106389800565866	chr3:169186728:A:G
chr3:169187426	['T', 'C']	19959	970.0486020643352	54.934906455633936	-0.0774342215184123	0.0329483588576731	-2.350169301387806	0.0187746	0.0187746	chr3	169187426	1.7264293070344896	chr3:169187426:T:C
chr3:169189421	['T', 'C']	19959	22142.437584565272	3092.708321537596	0.0053964374548584	0.0102248516370136	0.5277766021879056	0.59766	0.59766	chr3	169189421	0.2235458095178152	chr3:169189421:T:C
chr3:169190058	['A', 'G']	19959	1791.4487821990576	337.90898385070466	0.0504890859600788	0.0242974203218589	2.077960758437261	0.0377257	0.0377257	chr3	169190058	1.4233626931476833	chr3:169190058:A:G
chr3:169190465	['A', 'G']	19959	3953.5942573662055	652.2374005229109	0.0330555173788051	0.016825337101336	1.9646273462289368	0.0494712	0.0494712	chr3	169190465	1.305647555027823	chr3:169190465:A:G
chr3:169191362	['T', 'TG']	19959	8431.491727664696	1222.1991632645888	0.0109580062592078	0.0124290843238264	0.8816422814190293	0.377981	0.377981	chr3	169191362	0.4225300303282362	chr3:169191362:T:TG
chr3:169192166	['A', 'G']	19959	426.0426917873428	57.65368744285935	0.0125909332986865	0.0492592598604811	0.2556054097107494	0.798258	0.798258	chr3	169192166	0.0978567203444893	chr3:169192166:A:G
chr3:169192485	['G', 'A']	19959	3155.1580819721416	553.4690041711196	0.0430545836922379	0.0187535626230851	2.295808244948559	0.0216972	0.0216972	chr3	169192485	1.663596307764801	chr3:169192485:G:A
chr3:169193074	['A', 'G']	19959	32768.0	4493.875764418125	0.0035691719323279	0.0131649017135055	0.2711126911541202	0.786307	0.786307	chr3	169193074	0.1044078580640672	chr3:169193074:A:G
chr3:169193085	['A', 'G']	19959	2507.0	382.457893333577	0.0182852767617784	0.0208771888790831	0.8758495632569778	0.381122	0.381122	chr3	169193085	0.4189359811600454	chr3:169193085:A:G
chr3:169193423	['T', 'C']	19959	24550.46008919176	3260.3898719142144	-0.0059512250275428	0.0103768538303873	-0.5735095747533231	0.566306	0.566306	chr3	169193423	0.2469488370083157	chr3:169193423:T:C
chr3:169193545	['T', 'C']	19959	2309.231397504635	373.9375830115128	0.0287017675450654	0.0216625411967015	1.3249492423093852	0.185203	0.185203	chr3	169193545	0.7323519827032566	chr3:169193545:T:C
chr3:169193695	['C', 'T']	19959	5491.852193532212	723.3204915496276	-0.0054096759671574	0.0146251566567106	-0.3698884117371337	0.71147	0.71147	chr3	169193695	0.147843407749959	chr3:169193695:C:T
chr3:169193784	['A', 'G']	19959	11740.883002761737	1576.4870827863165	0.001945056463401	0.0111423036010892	0.1745650211156416	0.861423	0.861423	chr3	169193784	0.0647835367529724	chr3:169193784:A:G
chr3:169193875	['C', 'T']	19959	17524.85345043915	2450.269008653149	0.0098550724455642	0.0102027520764664	0.9659229560518192	0.334094	0.334094	chr3	169193875	0.476131323794044	chr3:169193875:C:T
chr3:169194082	['T', 'C']	19959	35247.2979555021	4912.027045780633	0.0296319168953965	0.0157955349445983	1.8759679238042992	0.0606743	0.0606743	chr3	169194082	1.216995225426864	chr3:169194082:T:C
chr3:169194321	['G', 'C']	19959	988.0	60.9849610915152	-0.0734303533727799	0.0326938649908191	-2.2459979385551456	0.024715	0.024715	chr3	169194321	1.6070393852032043	chr3:169194321:G:C
chr3:169194790	['G', 'A']	19959	5694.570626847722	846.8819072171722	0.014818011684394	0.014485086311431	1.0229840102989434	0.306328	0.306328	chr3	169194790	0.513813304565543	chr3:169194790:G:A
chr3:169195393	['G', 'A']	19959	5705.571729217819	847.5343605552874	0.014511719892453	0.0144721325817895	1.0027354165282714	0.316001	0.316001	chr3	169195393	0.5003115430341445	chr3:169195393:G:A
chr3:169196014	['A', 'G']	19959	12123.644564727112	1715.1993217263685	0.0050835725133553	0.0109910949381352	0.462517387209273	0.643715	0.643715	chr3	169196014	0.1913063707198303	chr3:169196014:A:G
chr3:169196502	['C', 'G']	19959	6339.588152751328	761.0610457412499	-0.0105588769302012	0.013838428325333	-0.7630112814814305	0.445466	0.445466	chr3	169196502	0.3511854377009002	chr3:169196502:C:G
chr3:169199457	['A', 'G']	19959	989.0991130931502	52.29783038533516	-0.0811526933516354	0.0326787165951207	-2.483350076353748	0.0130235	0.0130235	chr3	169199457	1.8852722856281905	chr3:169199457:A:G
chr3:169199494	['G', 'A']	19959	34843.49150673949	4897.366439704809	0.0368226692892277	0.0152248649386546	2.4185875827205496	0.0155898	0.0155898	chr3	169199494	1.807159456296311	chr3:169199494:G:A
chr3:169199844	['A', 'C']	19959	27438.498972688554	3744.0815102461975	0.0031191504999363	0.0109425290612859	0.2850484090530505	0.77561	0.77561	chr3	169199844	0.1103566001647324	chr3:169199844:A:C
chr3:169199916	['A', 'T']	19959	17394.743047552238	2421.250013160949	0.0029530271766752	0.0102015440424936	0.2894686494882161	0.772226	0.772226	chr3	169199916	0.1122555802483093	chr3:169199916:A:T
chr3:169200231	['T', 'C']	19959	983.0492534322076	52.94487918029735	-0.0802838923633115	0.0327725238574241	-2.44973175433739	0.0143048	0.0143048	chr3	169200231	1.844518209826812	chr3:169200231:T:C
chr3:169201060	['T', 'C']	19959	11895.788033674082	1688.804868672214	0.005679625794541	0.0110494980202152	0.5140166353394544	0.607246	0.607246	chr3	169201060	0.2166353372616529	chr3:169201060:T:C
chr3:169201507	['G', 'A']	19959	2849.571084941117	448.0188832006658	0.0215375034419573	0.019663550249905	1.0953008570800342	0.273398	0.273398	chr3	169201507	0.5632046667694431	chr3:169201507:G:A
chr3:169201997	['G', 'A']	19959	4632.160418963616	690.4128597972073	0.0142887906811719	0.0158106641601875	0.9037438615103977	0.366142	0.366142	chr3	169201997	0.4363504505174655	chr3:169201997:G:A
chr3:169202285	['C', 'T']	19959	6364.594417159467	769.8383670288611	-0.0095060219687534	0.0138123371452989	-0.688226899528649	0.491318	0.491318	chr3	169202285	0.3086373246958833	chr3:169202285:C:T
chr3:169202534	['GCT', 'G']	19959	468.0234492434112	30.493223528280872	-0.0874740600174493	0.0471565758276692	-1.8549705631112348	0.0636152	0.0636152	chr3	169202534	1.196439103102862	chr3:169202534:GCT:G
chr3:169203426	['A', 'C']	19959	35285.767912616495	4922.590882514674	0.0309763414276605	0.0158543016395493	1.9538130490963068	0.0507373	0.0507373	chr3	169203426	1.2946726476050363	chr3:169203426:A:C
chr3:169204537	['G', 'C']	19959	33868.39379666282	4737.752743046186	0.0248184677208269	0.0141160593815134	1.7581725218108322	0.0787335	0.0787335	chr3	169204537	1.1038404421068104	chr3:169204537:G:C
chr3:169204759	['T', 'A']	19959	6363.913095775071	768.9146919986669	-0.0097038710939588	0.0138104982179822	-0.7026445346717239	0.482286	0.482286	chr3	169204759	0.3166953447772547	chr3:169204759:T:A
chr3:169205638	['G', 'A']	19959	4974.744737369688	728.5727580056949	0.0116435801571763	0.0153097380287832	0.7605342518131702	0.446944	0.446944	chr3	169205638	0.3497468885337124	chr3:169205638:G:A
chr3:169205749	['G', 'A']	19959	6364.318869626215	770.4476571485368	-0.0094751903775672	0.0138114940791382	-0.6860365955540741	0.492698	0.492698	chr3	169205749	0.3074192006451776	chr3:169205749:G:A
chr3:169206235	['T', 'C']	19959	35287.53600240517	4924.061196257072	0.0314372057104357	0.0158604533424408	1.9821126818811137	0.0474803	0.0474803	chr3	169206235	1.3234865456582012	chr3:169206235:T:C
chr3:169206595	['C', 'G']	19959	32128.048511576628	4485.641294025397	0.0197987334805722	0.0128525748007516	1.5404488040337567	0.123467	0.123467	chr3	169206595	0.9084491042100474	chr3:169206595:C:G
chr3:169207152	['TA', 'T']	19959	20233.013728830545	2868.715124048385	0.008682426320537	0.0101538533086387	0.8550868381317014	0.392513	0.392513	chr3	169207152	0.4061459548811006	chr3:169207152:TA:T
chr3:169207806	['G', 'A']	19959	8022.009622130901	1038.927003541496	0.0007022323755231	0.0126145279027062	0.0556685419335047	0.955606	0.955606	chr3	169207806	0.0197211320921985	chr3:169207806:G:A
chr3:169208229	['A', 'G']	19959	12217.18637157811	1764.879590152271	0.0095442429938499	0.0114213458566178	0.8356495910085564	0.403362	0.403362	chr3	169208229	0.3943050182889838	chr3:169208229:A:G
chr3:169208320	['A', 'T']	19959	462.3474729241879	27.04459041393308	-0.094411628381838	0.0473509681550365	-1.993869018109947	0.04618	0.04618	chr3	169208320	1.3355460714188423	chr3:169208320:A:T
chr3:169209509	['G', 'GA']	19959	2958.223225030084	420.7553306327495	0.0038548563730604	0.0192965035134391	0.1997696821279405	0.841663	0.841663	chr3	169209509	0.0748617642450641	chr3:169209509:G:GA
chr3:169209665	['C', 'T']	19959	3766.18869626215	448.0807378476056	-0.0088476205239458	0.0174291886989846	-0.5076323790367404	0.611717	0.611717	chr3	169209665	0.2134494500178061	chr3:169209665:C:T
chr3:169210419	['G', 'A']	19959	3509.3516560605303	473.8265369304119	-0.0018192126509868	0.0178323552783363	-0.1020175194241972	0.918744	0.918744	chr3	169210419	0.0368054841258712	chr3:169210419:G:A
chr3:169210482	['A', 'G']	19959	4260.0	446.2762653212936	-0.029008696123068	0.0163743927919489	-1.7715891203813805	0.0764781	0.0764781	chr3	169210482	1.1164629100855854	chr3:169210482:A:G
chr3:169210872	['C', 'T']	19959	36978.0	4961.757957017433	-0.0162051123065164	0.0194332422934539	-0.8338861864535645	0.404355	0.404355	chr3	169210872	0.3932371823073308	chr3:169210872:C:T
chr3:169210939	['C', 'T']	19959	3121.1563783946285	426.1025392313678	-0.000809870121003	0.0188580457885401	-0.0429456015795254	0.965745	0.965745	chr3	169210939	0.0151375316719132	chr3:169210939:C:T
chr3:169212058	['C', 'T']	19959	6974.665879278276	824.4505280863989	-0.0207196382095312	0.0133947329652313	-1.5468496657091353	0.121915	0.121915	chr3	169212058	0.9139428570029764	chr3:169212058:C:T
chr3:169212223	['A', 'G']	19959	11274.389264772217	1606.9179982477058	0.0064247254914831	0.0112259389405585	0.572310746165834	0.567118	0.567118	chr3	169212223	0.2463265682375163	chr3:169212223:A:G
chr3:169212842	['C', 'T']	19959	732.7342394302623	125.7795877269078	0.0371964107863398	0.0375532513238483	0.990497745869427	0.321943	0.321943	chr3	169212842	0.4922210133251512	chr3:169212842:C:T
chr3:169213242	['T', 'C']	19959	3395.020598406255	456.9237260341391	-0.0025906263306829	0.018115256302256	-0.1430079866085188	0.886285	0.886285	chr3	169213242	0.0524266008845019	chr3:169213242:T:C
chr3:169213762	['A', 'G']	19959	36978.70546675352	4961.071901133756	-0.0163969756245241	0.0194359810845733	-0.843640233707511	0.398881	0.398881	chr3	169213762	0.3991566500568644	chr3:169213762:A:G
chr3:169214251	['G', 'A']	19959	3385.169606172963	460.959238316354	-0.000990231197129	0.018138283309452	-0.0545934353452862	0.956463	0.956463	chr3	169214251	0.0193318256436195	chr3:169214251:G:A
chr3:169215118	['C', 'T']	19959	3046.61057379103	433.9627200353258	0.0048526414436707	0.0190498525548865	0.2547338059278572	0.798931	0.798931	chr3	169215118	0.0974907270855589	chr3:169215118:C:T
chr3:169215309	['G', 'A']	19959	6488.257134229201	778.1399644086173	-0.0119444164392698	0.0137896471574621	-0.8661872419851007	0.386398	0.386398	chr3	169215309	0.4129651301634068	chr3:169215309:G:A
chr3:169215903	['G', 'A']	19959	7774.94772977849	1016.00412138886	0.0008971508952116	0.0127815253307438	0.0701912230345218	0.944042	0.944042	chr3	169215903	0.0250086837077773	chr3:169215903:G:A
chr3:169216090	['T', 'C']	19959	4210.843898772238	517.5621494460734	-0.0075800838338102	0.0165682685488633	-0.4575060943426248	0.647312	0.647312	chr3	169216090	0.188886341869021	chr3:169216090:T:C
chr3:169216692	['G', 'A']	19959	37486.87819420784	5034.261778547348	-0.0222653242696058	0.0211647649986378	-1.0519995979657144	0.292812	0.292812	chr3	169216692	0.5334111290241921	chr3:169216692:G:A
chr3:169216908	['GT', 'G']	19959	19721.964371617563	2478.9154598956147	-0.0151128696939047	0.0101060557677049	-1.4954271024507604	0.134819	0.134819	chr3	169216908	0.8702488985003913	chr3:169216908:GT:G
chr3:169218082	['C', 'T']	19959	19339.44125169249	2477.0567374296365	-0.0103131722577482	0.0101139536390912	-1.0196974027928143	0.307884	0.307884	chr3	169218082	0.5116128797628017	chr3:169218082:C:T
chr3:169218946	['G', 'A']	19959	3378.677123527937	459.5226955403645	-0.0020335617587902	0.0181579994160253	-0.1119926106504602	0.91083	0.91083	chr3	169218946	0.0405626734676442	chr3:169218946:G:A
chr3:169219065	['C', 'T']	19959	4222.846304184415	530.328374777186	-0.0043521377680386	0.0165607917704116	-0.262797686751574	0.792709	0.792709	chr3	169219065	0.1008862110280605	chr3:169219065:C:T
chr3:169219066	['A', 'G']	19959	37349.74264669039	5007.864940121658	-0.0248507541178032	0.0206302215573133	-1.204580088912996	0.22838	0.22838	chr3	169219066	0.6413419313804504	chr3:169219066:A:G
chr3:169220146	['A', 'T']	19959	3007.369643753138	422.7710842802167	0.0018694081756588	0.0192122479534702	0.0973029382186989	0.922487	0.922487	chr3	169220146	0.0350397453510657	chr3:169220146:A:T
chr3:169220171	['T', 'C']	19959	708.7457117062897	114.61973743095712	0.0260299399857432	0.0381629489982144	0.6820735993688849	0.4952	0.4952	chr3	169220171	0.3052193639879385	chr3:169220171:T:C
chr3:169220578	['G', 'A']	19959	420.0841894262089	15.91542669328301	-0.1149533875232249	0.0496836354044108	-2.313707251644062	0.0206939	0.0206939	chr3	169220578	1.6841576539033158	chr3:169220578:G:A
chr3:169220632	['G', 'A']	19959	18739.633438580662	2610.5579732724213	0.0013320315097461	0.0101403287527041	0.1313597953509086	0.895492	0.895492	chr3	169220632	0.0479382896266465	chr3:169220632:G:A
chr3:169221175	['A', 'G']	19959	2355.4720621398146	359.7521429349145	0.0198645834078116	0.021350456893083	0.9304055415435746	0.352172	0.352172	chr3	169221175	0.4532451762758697	chr3:169221175:A:G
chr3:169221289	['T', 'C']	19959	6176.3094498446735	728.8842079430486	-0.0119153498272806	0.0140049565693414	-0.8507952001339859	0.394893	0.394893	chr3	169221289	0.4035205646385323	chr3:169221289:T:C
chr3:169222690	['C', 'T']	19959	7322.366870427899	934.5650567851844	-0.0028996943435733	0.0130702902047478	-0.2218538607903331	0.82443	0.82443	chr3	169222690	0.083846213159925	chr3:169222690:C:T
chr3:169222999	['C', 'A']	19959	12575.890258568852	1786.258560730816	0.0053514064603924	0.0108213714645415	0.4945220185747661	0.620943	0.620943	chr3	169222999	0.2069482644315151	chr3:169222999:C:A
chr3:169223164	['A', 'G']	19959	19791.79055884418	2777.402983834665	0.0035405930012801	0.0101063177747295	0.3503346204028175	0.726091	0.726091	chr3	169223164	0.139008946350587	chr3:169223164:A:G
chr3:169224551	['T', 'C']	19959	18810.8849526482	2599.7853912009264	-0.0011873741679367	0.0101139695256626	-0.1173994211594186	0.906545	0.906545	chr3	169224551	0.0426106330835042	chr3:169224551:T:C
chr3:169224584	['G', 'A']	19959	7324.733978052813	932.5790429664326	-0.0031538419666461	0.0130674487230303	-0.2413510114708005	0.809286	0.809286	chr3	169224584	0.0918979724893667	chr3:169224584:G:A
chr3:169225392	['G', 'T']	19959	2867.574693059383	431.4013233368778	0.0107341100528879	0.0196393991351808	0.5465600031346927	0.584687	0.584687	chr3	169225392	0.233076562210312	chr3:169225392:G:T
chr3:169225795	['A', 'G']	19959	4636.696933253156	735.0076637096648	0.031076800397659	0.0157957993535886	1.967409163791303	0.0491499	0.0491499	chr3	169225795	1.308477361443084	chr3:169225795:A:G
chr3:169225888	['G', 'A']	19959	6183.309800581221	729.7176132163138	-0.0110392860090627	0.0139916299098099	-0.7889921388874639	0.430126	0.430126	chr3	169225888	0.3664043046785356	chr3:169225888:G:A
chr3:169225940	['C', 'T']	19959	1023.2563395810364	73.59912466769336	-0.0633084339277421	0.0321177048797159	-1.9711381670900407	0.0487219	0.0487219	chr3	169225940	1.3122757839337589	chr3:169225940:C:T
chr3:169226356	['A', 'G']	19959	7759.777571779326	1164.3869778347907	0.0130124589193116	0.012714634844351	1.0234237222387026	0.30612	0.30612	chr3	169226356	0.5141082953425852	chr3:169226356:A:G
chr3:169226865	['C', 'T']	19959	6182.787969924812	729.8699486073608	-0.0110224524902961	0.0139944009576325	-0.7876330343589658	0.430921	0.430921	chr3	169226865	0.3656023409965935	chr3:169226865:C:T
chr3:169227822	['A', 'G']	19959	7331.734679561056	929.4493820822952	-0.0041170613494325	0.0130609456640817	-0.3152192387381777	0.752598	0.752598	chr3	169227822	0.1234369401353651	chr3:169227822:A:G
chr3:169229660	['C', 'T']	19959	37892.79706368693	5144.383662667507	0.0060089460917223	0.0229826352575102	0.2614559220208998	0.793744	0.793744	chr3	169229660	0.1003195445683018	chr3:169229660:C:T
chr3:169230296	['C', 'T']	19959	3961.190798376184	476.2904828722414	-0.0053817698589651	0.0169979017994652	-0.3166137751857375	0.75154	0.75154	chr3	169230296	0.1240478995521632	chr3:169230296:C:T
chr3:169230410	['T', 'C']	19959	3174.15903397134	501.643816870692	0.0185200105491114	0.0187389930667732	0.9883140723260064	0.323011	0.323011	chr3	169230410	0.4907826877061831	chr3:169230410:T:C
chr3:169230475	['A', 'G']	19959	1665.0	248.18380083141383	0.0190128828210394	0.0252230113273736	0.7537911542070873	0.450984	0.450984	chr3	169230475	0.3458388657383856	chr3:169230475:A:G
chr3:169230720	['A', 'G']	19959	10861.632591701744	1340.745270665052	-0.0176829174243821	0.0113796505165578	-1.5539068971101355	0.120222	0.120222	chr3	169230720	0.9200160514319596	chr3:169230720:A:G
chr3:169231305	['G', 'C']	19959	6921.040288634997	852.7623621643986	-0.0065739369788918	0.0133461398123208	-0.4925721647860265	0.62232	0.62232	chr3	169231305	0.2059862415190425	chr3:169231305:G:C
chr3:169231596	['G', 'A']	19959	6273.886032175613	748.1066152750839	-0.0087300699312289	0.0139004581532332	-0.6280418843028104	0.529984	0.529984	chr3	169231596	0.2757372413739256	chr3:169231596:G:A
chr3:169232075	['T', 'C']	19959	424.1274996241167	17.748758906624204	-0.1123520210780451	0.0494625140406205	-2.271457956742297	0.0231299	0.0231299	chr3	169232075	1.6358262448576586	chr3:169232075:T:C
chr3:169232984	['C', 'T']	19959	35015.50874379917	4711.548148701291	-0.0123145285239436	0.0153885337057533	-0.8002405400937982	0.423581	0.423581	chr3	169232984	0.3730635286878263	chr3:169232984:C:T
chr3:169233017	['G', 'A']	19959	2102.210652903743	287.4733668250148	-0.00028582688004	0.0226868322833779	-0.0125988007699723	0.989948	0.989948	chr3	169233017	0.0043876174288913	chr3:169233017:G:A
chr3:169233333	['C', 'T']	19959	979.0490530113238	57.891906814754336	-0.0766015911390395	0.0328600656237933	-2.331145409629792	0.0197556	0.0197556	chr3	169233333	1.7043097757657748	chr3:169233333:C:T
chr3:169233824	['C', 'T']	19959	6813.024052916416	839.3305544175494	-0.0058998167363242	0.0135019298796781	-0.4369609966056867	0.662144	0.662144	chr3	169233824	0.1790475519430491	chr3:169233824:C:T
chr3:169234127	['G', 'A']	19959	1658.1661572380615	251.6823457677828	0.0216252284098526	0.0252842366994501	0.8552850009635837	0.392404	0.392404	chr3	169234127	0.4062665742557141	chr3:169234127:G:A
chr3:169235926	['T', 'A']	19959	2637.8949116714475	409.5368115224064	0.0159203357041876	0.0204315436207943	0.7792037645156001	0.435869	0.435869	chr3	169235926	0.3606440179006273	chr3:169235926:T:A
chr3:169236114	['T', 'G']	19959	18405.455142341623	2299.203144858494	-0.0162208736315859	0.0101732883727921	-1.5944572725341908	0.110849	0.110849	chr3	169236114	0.9552682204244668	chr3:169236114:T:G
chr3:169236459	['C', 'A']	19959	37892.0	5143.729769022093	0.005883805451531	0.0229778782431715	0.25606391457312	0.797904	0.797904	chr3	169236459	0.0980493577448465	chr3:169236459:C:A
chr3:169236986	['C', 'A']	19959	6818.683269028411	839.714103456123	-0.0060032858028187	0.0134992979331938	-0.444710964416679	0.656533	0.656533	chr3	169236986	0.1827434396313003	chr3:169236986:C:A
chr3:169237292	['C', 'T']	19959	18374.60308710033	2289.2950298292467	-0.0166830944893966	0.0101761505992522	-1.6394307775498715	0.101139	0.101139	chr3	169237292	0.9950813447179978	chr3:169237292:C:T
chr3:169237632	['AAAAT', 'A']	19959	2617.8953748703243	306.3205697422243	-0.0252593476939535	0.0215601268125699	-1.1715769537694376	0.241381	0.241381	chr3	169237632	0.6172969178339661	chr3:169237632:AAAAT:A
chr3:169237804	['T', 'C']	19959	690.0345726024652	116.71304097497251	0.035407312833404	0.0386805987641645	0.915376544434648	0.360005	0.360005	chr3	169237804	0.4436914674067961	chr3:169237804:T:C
chr3:169238461	['CA', 'C']	19959	2628.2633662374105	408.0918828260756	0.0159723180616553	0.0204190541221193	0.7822261484851536	0.434091	0.434091	chr3	169238461	0.3624192182867454	chr3:169238461:CA:C
chr3:169239152	['T', 'C']	19959	423.7005420054199	16.00802915567455	-0.1159468782353118	0.0495205686280722	-2.3413882644631805	0.019222	0.019222	chr3	169239152	1.7162014270850068	chr3:169239152:T:C
chr3:169239293	['T', 'C']	19959	18406.822487582165	2298.952334627593	-0.0164264319805363	0.0101838248113898	-1.612992395761237	0.106762	0.106762	chr3	169239293	0.9715832990581156	chr3:169239293:T:C
chr3:169239660	['T', 'G']	19959	18413.60628855123	2295.808564291141	-0.0167505092406469	0.0101792416081187	-1.6455557187371417	0.099871	0.099871	chr3	169239660	1.0005606015474449	chr3:169239660:T:G
chr3:169239695	['T', 'C']	19959	12196.49969924812	1733.114106423195	0.0055077656023971	0.0109314640525626	0.5038451918163629	0.614376	0.614376	chr3	169239695	0.2115657579360927	chr3:169239695:T:C
chr3:169239706	['G', 'A']	19959	7486.751065216302	941.7006388877494	-0.0049742461656899	0.0129961240523507	-0.3827484368149174	0.70191	0.70191	chr3	169239706	0.1537185702193835	chr3:169239706:G:A
chr3:169239790	['G', 'C']	19959	2627.052979800512	406.8284041650367	0.0155933709473633	0.020425758526989	0.763416982863058	0.445224	0.445224	chr3	169239790	0.3514214328669102	chr3:169239790:G:C
chr3:169239897	['G', 'A']	19959	7425.116055321708	1149.079288977151	0.018679591913381	0.0129083587422314	1.447092716153619	0.147887	0.147887	chr3	169239897	0.8300700009619014	chr3:169239897:G:A
chr3:169241542	['C', 'T']	19959	4552.0	584.0823846831458	0.0018864288460572	0.0160561820710035	0.1174892535295821	0.906474	0.906474	chr3	169241542	0.0426446480698126	chr3:169241542:C:T
chr3:169244812	['A', 'G']	19959	5521.276630924942	656.4824221882708	-0.0164486029073855	0.0146414126546175	-1.1234300470452256	0.261268	0.261268	chr3	169244812	0.5829137792296648	chr3:169244812:A:G
chr3:169245728	['T', 'A']	19959	9878.484816596512	1457.6251061222513	0.0102141981464423	0.011717405446436	0.871711591199491	0.383376	0.383376	chr3	169245728	0.4163750781919413	chr3:169245728:T:A
chr3:169245904	['C', 'G']	19959	5522.276681030164	659.142298919602	-0.0159403814986701	0.0146407544265446	-1.088767766623366	0.276269	0.276269	chr3	169245904	0.5586678443062758	chr3:169245904:C:G
chr3:169246450	['A', 'G']	19959	2601.391010222489	407.99671910006447	0.0171413399231598	0.0205283686675135	0.8350074085665804	0.403724	0.403724	chr3	169246450	0.3939154325125198	chr3:169246450:A:G
chr3:169246830	['T', 'C']	19959	10952.292437227485	1539.1946722459593	0.0019875038487003	0.011309626562173	0.1757355857661937	0.860503	0.860503	chr3	169246830	0.0652476112386004	chr3:169246830:T:C
chr3:169246911	['A', 'G']	19959	1648.082573404149	242.16424730677585	0.016338425813324	0.0253492849362403	0.6445320195192553	0.519238	0.519238	chr3	169246911	0.2846335315651381	chr3:169246911:A:G
chr3:169248763	['G', 'A']	19959	19481.88047509271	2465.9716942288787	-0.0131807646737064	0.0101588388619198	-1.297467639054131	0.194485	0.194485	chr3	169248763	0.7111138887775541	chr3:169248763:G:A
chr3:169248833	['G', 'T']	19959	6162.234978702079	957.0405854114388	0.0170171621940549	0.0138948015478752	1.2247143030738117	0.220697	0.220697	chr3	169248833	0.6562035702923591	chr3:169248833:G:T
chr3:169249334	['C', 'T']	19959	976.1956401904284	59.41618778425312	-0.0755989834913422	0.0329133258185018	-2.2969111024582385	0.0216342	0.0216342	chr3	169249334	1.6648591597215203	chr3:169249334:C:T
chr3:169249336	['G', 'A']	19959	1032.051708588035	72.09066868793768	-0.0646960577627947	0.0320630774197234	-2.017774429942816	0.0436281	0.0436281	chr3	169249336	1.3602337000886593	chr3:169249336:G:A
chr3:169249535	['C', 'T']	19959	977.0	59.97616186191839	-0.0753115957190342	0.0328974550667478	-2.2892833371526624	0.0220733	0.0220733	chr3	169249535	1.6561327341399308	chr3:169249535:C:T
chr3:169249818	['G', 'A']	19959	19474.85445797625	2461.3535689908063	-0.0134797237035028	0.0101606542668471	-1.3266590270161376	0.184637	0.184637	chr3	169249818	0.7336812649261734	chr3:169249818:G:A
chr3:169251345	['A', 'T']	19959	2624.5259834627914	407.4250023070357	0.0159443417248025	0.0204401553775197	0.7800499277191524	0.435371	0.435371	chr3	169251345	0.3611405026247961	chr3:169251345:A:T
chr3:169252404	['C', 'T']	19959	20422.27853812604	2938.231715814617	0.013181119931045	0.0101606306701264	1.2972737971668675	0.194552	0.194552	chr3	169252404	0.710964300277873	chr3:169252404:C:T
chr3:169252738	['A', 'G']	19959	7039.821713197335	992.6817148516872	0.0046881494845255	0.0132533520331838	0.3537331139161868	0.723543	0.723543	chr3	169252738	0.1405356537532431	chr3:169252738:A:G
chr3:169253443	['A', 'G']	19959	24850.69595949469	3531.971316071369	0.013440826114456	0.0104750025511975	1.2831334454347625	0.19946	0.19946	chr3	169253443	0.7001441852957327	chr3:169253443:A:G
chr3:169253683	['T', 'A']	19959	3282.315623277028	503.4818105758298	0.0173891759896108	0.0183932594739756	0.945410247390597	0.344461	0.344461	chr3	169253683	0.462859941952559	chr3:169253683:T:A
chr3:169254265	['C', 'A']	19959	7020.406965672764	992.6546998889784	0.0052779951764696	0.0132683970937961	0.3977869473726748	0.690791	0.690791	chr3	169254265	0.1606533292918964	chr3:169254265:C:A
chr3:169254704	['A', 'G']	19959	404.0202425092695	70.32335081004092	0.02905210089398	0.0504228816613055	0.5761689918701063	0.564507	0.564507	chr3	169254704	0.2483306683669592	chr3:169254704:A:G
chr3:169255014	['A', 'G']	19959	6510.326184988476	802.381740796624	-0.0056363151374592	0.0137377414034185	-0.4102796065193593	0.681605	0.681605	chr3	169255014	0.1664672324073701	chr3:169255014:A:G
chr3:169256427	['T', 'C']	19959	18167.64099223253	2585.677054082084	0.0100193918018068	0.0101845209789608	0.9837862598059262	0.325233	0.325233	chr3	169256427	0.4878053948406103	chr3:169256427:T:C
chr3:169257607	['G', 'A']	19959	982.0	61.06015263352656	-0.0753394974820793	0.032822122254416	-2.295387753969592	0.0217212	0.0217212	chr3	169257607	1.6631161855757175	chr3:169257607:G:A
chr3:169257835	['A', 'C']	19959	2110.0	265.5780389439867	-0.0070372283347092	0.0225323918968942	-0.3123160810849942	0.754804	0.754804	chr3	169257835	0.1221658070056162	chr3:169257835:A:C
chr3:169259077	['G', 'C']	19959	1996.100010021044	276.10739921610303	-0.0036549382123784	0.0232247635759227	-0.1573724615292767	0.874953	0.874953	chr3	169259077	0.0580152754221128	chr3:169259077:G:C
chr3:169259116	['G', 'T']	19959	30479.10834377349	3946.451067303052	-0.0223061465191989	0.0119076899913163	-1.87325556304082	0.0610477	0.0610477	chr3	169259116	1.2143306936539835	chr3:169259116:G:T
chr3:169260241	['T', 'C']	19959	7111.712632159142	1064.5275630934268	0.0183812468107929	0.0132371673851345	1.3886087767867277	0.164967	0.164967	chr3	169260241	0.7826029233695223	chr3:169260241:T:C
chr3:169264089	['T', 'C']	19959	9601.962168662623	1323.8818068259304	0.0074923593976368	0.0118199774671173	0.6338725618115845	0.526171	0.526171	chr3	169264089	0.2788730918015204	chr3:169264089:T:C
chr3:169264278	['T', 'C']	19959	4277.857328990229	605.578322537894	0.007627901130534	0.0163806440658217	0.4656655196146792	0.64146	0.64146	chr3	169264278	0.1928304200698747	chr3:169264278:T:C
chr3:169264476	['A', 'T']	19959	8582.730198516141	1126.0590386085505	-0.0054137966656506	0.0122981124649475	-0.4402136247396654	0.659787	0.659787	chr3	169264476	0.1805962457532168	chr3:169264476:A:T
chr3:169264784	['C', 'A']	19959	28609.30021046302	3885.938376642549	0.001343414666459	0.0112313256043065	0.1196131884863086	0.904791	0.904791	chr3	169264784	0.0434517280094101	chr3:169264784:C:A
chr3:169265082	['T', 'C']	19959	11015.655742633791	1531.3548098447773	0.0066820897990979	0.011307481725027	0.5909441166116081	0.554565	0.554565	chr3	169265082	0.2560475433166163	chr3:169265082:T:C
chr3:169265437	['T', 'C']	19959	16023.013982158967	2313.0113044804307	0.017613116604193	0.0102498048869648	1.7183855496208031	0.0857418	0.0857418	chr3	169265437	1.066807403472204	chr3:169265437:T:C
chr3:169265759	['A', 'G']	19959	3475.0	415.0404444643447	-0.0247974276965545	0.0178308065138913	-1.3907070146959295	0.16433	0.16433	chr3	169265759	0.7842831447504764	chr3:169265759:A:G
chr3:169265832	['C', 'A']	19959	27194.725058876586	3772.120582465891	0.0073301842323138	0.0109564538080598	0.6690288993799739	0.503485	0.503485	chr3	169265832	0.2980134635696829	chr3:169265832:C:A
chr3:169269292	['G', 'A']	19959	9122.199328388131	1166.313336279816	-0.0079053573868258	0.0120311113053797	-0.6570762406038854	0.511139	0.511139	chr3	169269292	0.2914609810314365	chr3:169269292:G:A
chr3:169270760	['A', 'G']	19959	821.1234215273602	47.01859095967518	-0.0792095962169241	0.0358308505000698	-2.2106535321222607	0.0270711	0.0270711	chr3	169270760	1.567494096862515	chr3:169270760:A:G
chr3:169270921	['C', 'T']	19959	12001.405211726384	1540.9077855139667	-0.0090121533860295	0.0110578984260829	-0.8149969405372677	0.415084	0.415084	chr3	169270921	0.3818640067940478	chr3:169270921:C:T
chr3:169270923	['G', 'A']	19959	12002.804119061935	1539.6795455470713	-0.0091121143060691	0.0110566367661522	-0.824130745975493	0.409875	0.409875	chr3	169270923	0.3873485703225783	chr3:169270923:G:A
chr3:169271386	['C', 'T']	19959	4334.434333817708	559.0522011468487	-0.006173734186287	0.0162347611160308	-0.3802787205899091	0.703743	0.703743	chr3	169271386	0.1525859119650985	chr3:169271386:C:T
chr3:169271429	['A', 'G']	19959	28654.0	3953.070327434333	0.0033459440278826	0.0114746685194856	0.2915939595292681	0.7706	0.7706	chr3	169271429	0.1131709953230179	chr3:169271429:A:G
chr3:169272122	['C', 'T']	19959	15302.300060132293	2071.4790640883966	3.965356404591606e-05	0.0103816444989429	0.0038195840793771	0.996952	0.996952	chr3	169272122	0.0013257510533996	chr3:169272122:C:T
chr3:169276905	['T', 'C']	19959	31070.22681032323	4261.6983422774665	0.0011239840552455	0.0125328349734472	0.0896831449250642	0.92854	0.92854	chr3	169276905	0.0321993828180115	chr3:169276905:T:C
chr3:169277138	['T', 'C']	19959	1436.4318147646973	198.52014449862028	0.0070806628567967	0.0270146545843043	0.2621045120047798	0.793244	0.793244	chr3	169277138	0.1005932041651439	chr3:169277138:T:C
chr3:169279786	['GT', 'G']	19959	3015.755487621529	470.4574480208819	0.0230086396047581	0.0190670525023342	1.2067224130180223	0.227553	0.227553	chr3	169279786	0.6429174344935266	chr3:169279786:GT:G
chr3:169280534	['A', 'G']	19959	1596.0799679326583	281.70543942457016	0.0443036504728858	0.0256172514532122	1.7294458991356942	0.0837448	0.0837448	chr3	169280534	1.0770421502782	chr3:169280534:A:G
chr3:169280844	['A', 'C']	19959	1596.0799679326583	281.60292593177235	0.0442654902272292	0.0256172552249855	1.7279560139626209	0.0840116	0.0840116	chr3	169280844	1.0756607440789172	chr3:169280844:A:C
chr3:169282547	['G', 'A']	19959	1597.0800180378797	278.19765497852285	0.0418224999435103	0.0256106028936499	1.6330150491646624	0.102482	0.102482	chr3	169282547	0.98935240765361	chr3:169282547:G:A
chr3:169282868	['T', 'C']	19959	16146.617978654109	2344.7564961515727	0.0092227640007368	0.0104050027531888	0.8863778529909929	0.375425	0.375425	chr3	169282868	0.425476810562469	chr3:169282868:T:C
chr3:169282883	['T', 'A']	19959	16143.426488274205	2342.1499743670047	0.0090695681271965	0.010406006727613	0.8715704654629717	0.383453	0.383453	chr3	169282883	0.4162878601153716	chr3:169282883:T:A
chr3:169284496	['T', 'C']	19959	1596.4799278304013	278.44786602298683	0.0422111302452917	0.0256176287704746	1.6477376037996816	0.0994223	0.0994223	chr3	169284496	1.002516194267283	chr3:169284496:T:C
chr3:169284573	['A', 'G']	19959	4568.402558236183	601.9839305798189	-0.0052174091843467	0.0162200777153128	-0.3216636366311098	0.747711	0.747711	chr3	169284573	0.1262662301542293	chr3:169284573:A:G
chr3:169285417	['G', 'A']	19959	4882.2446136887465	727.3818175925982	0.0177882155350449	0.0154102750108464	1.1543087662306366	0.248387	0.248387	chr3	169285417	0.604871137867466	chr3:169285417:G:A
chr3:169285546	['A', 'T']	19959	1596.0799679326587	276.7428313216528	0.0417965234254723	0.0256176970666058	1.6315488202082182	0.10279	0.10279	chr3	169285546	0.9880491339406016	chr3:169285546:A:T
chr3:169285853	['T', 'G']	19959	5727.5739339580105	737.2248544331898	-0.015262888502159	0.0144360649465911	-1.0572748570075676	0.290399	0.290399	chr3	169285853	0.537004883478933	chr3:169285853:T:G
chr3:169286030	['C', 'T']	19959	4371.438041789848	734.9694693285201	0.0309136031969073	0.0161501663624778	1.91413527904764	0.0556172	0.0556172	chr3	169286030	1.2547908791029034	chr3:169286030:C:T
chr3:169286411	['G', 'A']	19959	1598.3203207216238	279.2857215147428	0.0430431058751395	0.0256041691999055	1.6810975407590367	0.0927596	0.0927596	chr3	169286411	1.0326411328042886	chr3:169286411:G:A
chr3:169286630	['T', 'C']	19959	1621.0	280.4698847043626	0.0415768183586538	0.0254454122746107	1.633961277968326	0.102283	0.102283	chr3	169286630	0.9901965424335544	chr3:169286630:T:C
chr3:169287031	['T', 'C']	19959	12433.868911605532	1784.2090864901152	0.0053383340217572	0.0108822114743336	0.4905559898691597	0.623746	0.623746	chr3	169287031	0.2049922264322775	chr3:169287031:T:C
chr3:169287994	['C', 'T']	19959	10327.104495564578	1511.3765059814525	0.0068645804132331	0.0115112427853704	0.5963370368625414	0.550957	0.550957	chr3	169287994	0.2588822947806004	chr3:169287994:C:T
chr3:169288170	['T', 'C']	19959	10251.595429029672	1498.0853435579595	0.0063238765531176	0.0115342569039646	0.5482690914352677	0.583513	0.583513	chr3	169288170	0.2339494639281689	chr3:169288170:T:C
chr3:169288253	['T', 'C']	19959	1445.4345211246427	224.51070969057432	0.0224821698473531	0.0269353600776479	0.8346712196362936	0.403913	0.403913	chr3	169288253	0.3937121687725523	chr3:169288253:T:C
chr3:169288880	['T', 'C']	19959	10326.034724658017	1510.180303071245	0.0062629648538961	0.0115040558549188	0.5444136340157169	0.586163	0.586163	chr3	169288880	0.2319815987310415	chr3:169288880:T:C
chr3:169290234	['T', 'C']	19959	22740.25413533836	3315.446020234858	0.0189344838840732	0.0103088341380899	1.8367240786339256	0.0662655	0.0662655	chr3	169290234	1.1787125207552862	chr3:169290234:T:C
chr3:169290504	['A', 'G']	19959	9433.417919422727	1399.906433707589	0.0093335571738282	0.0118996141446435	0.7843579682816535	0.432839	0.432839	chr3	169290504	0.3636736149954934	chr3:169290504:A:G
chr3:169290910	['A', 'G']	19959	4272.642212868311	710.2574376915675	0.0301886975743027	0.0163071890776293	1.851250845905532	0.0641482	0.0641482	chr3	169290910	1.1928155254314534	chr3:169290910:A:G
chr3:169291604	['T', 'C']	19959	21329.13729518465	3085.6786691733805	0.015361418861141	0.0102004157607759	1.5059600727463405	0.132093	0.132093	chr3	169291604	0.8791201963288706	chr3:169291604:T:C
chr3:169292439	['A', 'G']	19959	4479.897820095215	595.0363546191516	-0.0015743694320484	0.0159714292210219	-0.0985741106986387	0.921477	0.921477	chr3	169292439	0.0355155002688273	chr3:169292439:A:G
chr3:169294155	['T', 'G']	19959	6824.913900520928	836.8526081715765	-0.0102199250139198	0.0135820263270907	-0.7524595202363245	0.451784	0.451784	chr3	169294155	0.3450691537493296	chr3:169294155:T:G
chr3:169295800	['G', 'A']	19959	1855.2788634997	212.18419032022183	-0.0252504737547369	0.0240587339809284	-1.0495346003972297	0.293945	0.293945	chr3	169295800	0.5317339227546334	chr3:169295800:G:A
chr3:169295857	['T', 'C']	19959	7579.75953299594	979.2063146308832	-0.0022031534804921	0.0129090079793327	-0.1706679153052991	0.864487	0.864487	chr3	169295857	0.0632415331832512	chr3:169295857:T:C
chr3:169296533	['T', 'C']	19959	7572.138153938665	974.0226515691828	-0.0028407662737114	0.0129112517253321	-0.2200225302816924	0.825856	0.825856	chr3	169296533	0.0830956716352077	chr3:169296533:T:C
chr3:169296542	['A', 'G']	19959	11805.731993383792	1723.576681674174	0.0055405141335345	0.0110782608847493	0.5001249014781536	0.616993	0.616993	chr3	169296542	0.2097197631606295	chr3:169296542:A:G
chr3:169297231	['A', 'G']	19959	6684.339614131797	815.4462664516868	-0.0106803534669048	0.0135356302315073	-0.7890547602315395	0.430089	0.430089	chr3	169297231	0.3664416648636993	chr3:169297231:A:G
chr3:169297644	['AT', 'A']	19959	6680.338812327736	815.5325491790746	-0.0105839734783117	0.0135348062070371	-0.7819819003251693	0.434234	0.434234	chr3	169297644	0.362276174814604	chr3:169297644:AT:A
chr3:169298586	['G', 'A']	19959	1854.092895079668	219.90931181867447	-0.0214005768955386	0.0240650932635746	-0.8892787848834508	0.373864	0.373864	chr3	169298586	0.427286351786314	chr3:169298586:G:A
chr3:169298686	['T', 'A']	19959	8453.0	1137.4452125226114	-0.0074908616973515	0.0123298058720706	-0.6075409276572462	0.543499	0.543499	chr3	169298686	0.2648012506483057	chr3:169298686:T:A
chr3:169299196	['A', 'G']	19959	7553.13529765484	969.1533119032864	-0.0027226949802073	0.0129315813246552	-0.2105461746597278	0.833244	0.833244	chr3	169299196	0.0792278049116845	chr3:169299196:A:G
chr3:169299339	['G', 'A']	19959	7556.135748647023	966.3392926389976	-0.0031309684734855	0.0129278357722107	-0.242188137956994	0.808637	0.808637	chr3	169299339	0.0922463909664793	chr3:169299339:G:A
chr3:169299368	['C', 'T']	19959	6598.3223753445245	920.9110382607792	-0.001618400267821	0.0135804989364691	-0.1191708990510671	0.905141	0.905141	chr3	169299368	0.043283762505114	chr3:169299368:C:T
chr3:169299492	['G', 'A']	19959	7556.7572280402865	969.9267105056535	-0.0026665267398323	0.0129279677346246	-0.206260318293545	0.83659	0.83659	chr3	169299492	0.0774873309707545	chr3:169299492:G:A
chr3:169299605	['G', 'A']	19959	13287.662991731397	1691.0474856429028	-0.0115042578052787	0.0106704447690557	-1.0781422943719312	0.280983	0.280983	chr3	169299605	0.5513199549331078	chr3:169299605:G:A
chr3:169299683	['T', 'C']	19959	30803.086636267977	4072.7431193013554	-0.0158220342327453	0.0121680031724046	-1.3002983323202526	0.193514	0.193514	chr3	169299683	0.7132876099587417	chr3:169299683:T:C
chr3:169300748	['A', 'G']	19959	6945.0	863.6776359415652	-0.007682048230154	0.0133705572924004	-0.5745495914759207	0.565602	0.565602	chr3	169300748	0.2474890635190987	chr3:169300748:A:G
chr3:169300995	['C', 'A']	19959	6389.32012225674	829.7458192205041	-0.0021107393461464	0.0138098754664947	-0.1528427501947772	0.878524	0.878524	chr3	169300995	0.0562463697120068	chr3:169300995:C:A
chr3:169301704	['G', 'A']	19959	35920.0	4853.44991914667	-0.0133637705701357	0.0173312067809073	-0.7710813643316388	0.440668	0.440668	chr3	169301704	0.3558884855191336	chr3:169301704:G:A
chr3:169302118	['C', 'T']	19959	2896.435357787132	267.22233043078376	-0.0463313578993114	0.019798074690947	-2.3401951261703844	0.0192835	0.0192835	chr3	169302118	1.7148141378225157	chr3:169302118:C:T
chr3:169303640	['C', 'A']	19959	6391.640477025605	832.8485230524112	-0.0018852077173212	0.0138059388436816	-0.1365504902394946	0.891387	0.891387	chr3	169303640	0.0499337039602237	chr3:169303640:C:A
chr3:169304534	['G', 'A']	19959	6942.695695745853	863.8389002463651	-0.0075448597861497	0.0133716658572484	-0.5642423215399	0.572596	0.572596	chr3	169304534	0.2421516901670141	chr3:169304534:G:A
chr3:169306043	['G', 'A']	19959	9101.368009621168	1276.6144042048145	-0.0001548536228277	0.0120902731660643	-0.0128081161360674	0.989781	0.989781	chr3	169306043	0.0044608872336473	chr3:169306043:G:A
chr3:169306400	['A', 'G']	19959	6942.695695745853	867.363954225326	-0.0069186935423013	0.0133716939520286	-0.5174133933308935	0.604873	0.604873	chr3	169306400	0.2183358008666216	chr3:169306400:A:G
chr3:169306720	['A', 'T']	19959	9098.45585730033	1271.4530895217504	-0.000696597039937	0.0120915345029993	-0.0576103090773386	0.95406	0.95406	chr3	169306720	0.0204243120364447	chr3:169306720:A:T
chr3:169307007	['T', 'C']	19959	13595.40583341686	1746.9653136719733	-0.0100476796592683	0.0106264040671763	-0.94553901731484	0.344395	0.344395	chr3	169307007	0.462943162352449	chr3:169307007:T:C
chr3:169307026	['C', 'T']	19959	7989.80217522053	1045.1877113458297	-0.0124429236361651	0.0126150614124403	-0.9863545827763116	0.323971	0.323971	chr3	169307026	0.4894938635700957	chr3:169307026:C:T
chr3:169307837	['C', 'A']	19959	6391.32022246718	834.0501223774114	-0.0013768041815273	0.0138115517947177	-0.0996849739979181	0.920595	0.920595	chr3	169307837	0.035931388206227	chr3:169307837:C:A
chr3:169308211	['T', 'C']	19959	16044.803888165146	2149.0249720692887	-0.004028757816399	0.010392952423557	-0.3876432463278971	0.698284	0.698284	chr3	169308211	0.1559679089704668	chr3:169308211:T:C
chr3:169308342	['G', 'T']	19959	16038.8215305969	2143.0973650830133	-0.0044376694922069	0.0103945368415868	-0.4269232539974786	0.66944	0.66944	chr3	169308342	0.1742883414848573	chr3:169308342:G:T
chr3:169308371	['T', 'C']	19959	16053.804339112135	2146.0274119715623	-0.0042731499518291	0.0103929632023745	-0.4111579987941142	0.680961	0.680961	chr3	169308371	0.1668777602895743	chr3:169308371:T:C
chr3:169310038	['G', 'A']	19959	14457.724371179476	1870.5376444780225	-0.0096170992753344	0.0105550641593099	-0.9111360319730322	0.362235	0.362235	chr3	169310038	0.4410095894374816	chr3:169310038:G:A
chr3:169310751	['G', 'A']	19959	9745.976599689331	1318.6758686796047	0.0018095105260002	0.0118372005732335	0.152866424354749	0.878505	0.878505	chr3	169310751	0.0562557623801489	chr3:169310751:G:A
chr3:169312078	['T', 'C']	19959	30422.19387499374	4026.4262926291512	-0.0141018035331223	0.0119849064952238	-1.1766302506191522	0.239357	0.239357	chr3	169312078	0.6209538670459576	chr3:169312078:T:C
chr3:169312098	['G', 'C']	19959	1376.0689447840464	198.49773130864227	-0.0033428345311597	0.0277540574644981	-0.1204448947846915	0.904132	0.904132	chr3	169312098	0.043768159473033	chr3:169312098:G:C
chr3:169312191	['A', 'G']	19959	3538.3545623089644	517.9845744278614	0.0046503877432099	0.0178226911030101	0.2609251159845622	0.794153	0.794153	chr3	169312191	0.1000958191666837	chr3:169312191:A:G
chr3:169312236	['G', 'A']	19959	12433.491806564773	1606.0763105377157	-0.0074118869301459	0.0109213501434246	-0.678660315145047	0.497361	0.497361	chr3	169312236	0.3033282724413215	chr3:169312236:G:A
chr3:169312518	['G', 'A']	19959	5546.277883555466	756.5870342608335	-0.0040775456059072	0.0146166736039685	-0.2789653594508779	0.780274	0.780274	chr3	169312518	0.1077528642425522	chr3:169312518:G:A
chr3:169312635	['C', 'G']	19959	24314.6546903187	3169.7028255666924	-0.0113021985553995	0.0104217312932327	-1.0844837808031458	0.278163	0.278163	chr3	169312635	0.5557006384147467	chr3:169312635:C:G
chr3:169313299	['TTGCAG', 'T']	19959	6924.081491505038	866.1623567618224	-0.0061007807835811	0.0133945788834641	-0.4554664119461581	0.648779	0.648779	chr3	169313299	0.187903216028284	chr3:169313299:TTGCAG:T
chr3:169313682	['T', 'C']	19959	6934.73724566503	873.8948946685869	-0.0052937887045568	0.0133830601783646	-0.395558910593178	0.692435	0.692435	chr3	169313682	0.1596209882797448	chr3:169313682:T:C
chr3:169313927	['A', 'G']	19959	15651.5683719998	2093.794614618688	-0.0028400608392747	0.0104305906617828	-0.2722818804193498	0.785408	0.785408	chr3	169313927	0.104904679411207	chr3:169313927:A:G
chr3:169313928	['A', 'T']	19959	15652.352675886952	2093.116431877363	-0.0029236932265515	0.0104309725460583	-0.2802896099708709	0.779258	0.779258	chr3	169313928	0.1083187304845251	chr3:169313928:A:T
chr3:169314199	['C', 'T']	19959	15657.137860185416	2098.0018908140823	-0.0024772355208996	0.0104304455366706	-0.2375004511734811	0.812271	0.812271	chr3	169314199	0.0902990518312715	chr3:169314199:C:T
chr3:169314218	['C', 'T']	19959	3474.348148519317	503.4500825332372	0.0036411177510883	0.0179614662406173	0.2027182916088691	0.839357	0.839357	chr3	169314218	0.0760532833268902	chr3:169314218:C:T
chr3:169314312	['A', 'G']	19959	6923.387521924331	870.269553938824	-0.0053168551826306	0.0133942690081724	-0.3969500074536782	0.691409	0.691409	chr3	169314312	0.160264971590115	chr3:169314312:A:G
chr3:169314337	['C', 'G']	19959	15655.4906776263	2100.4963755795384	-0.0022135541964888	0.010430032147941	-0.2122288948961491	0.831931	0.831931	chr3	169314337	0.0799126924134993	chr3:169314337:C:G
chr3:169315506	['C', 'T']	19959	3391.169906804289	453.93289844817656	7.228393774418983e-05	0.0180646164020654	0.0040014100568404	0.996807	0.996807	chr3	169315506	0.0013889208748143	chr3:169315506:C:T
chr3:169316734	['G', 'A']	19959	6826.368078175896	846.7465327847206	-0.0066982383445001	0.0134293512315779	-0.4987760189598595	0.617943	0.617943	chr3	169316734	0.2090515830457195	chr3:169316734:G:A
chr3:169317265	['T', 'C']	19959	2589.129722417076	382.200211161914	0.002697435730779	0.0205545361503039	0.1312331113217169	0.895592	0.895592	chr3	169317265	0.0478897944714941	chr3:169317265:T:C
chr3:169318258	['G', 'A']	19959	27658.5430719118	3706.433352304662	-0.0075639780435249	0.0110026153211607	-0.687470916935315	0.491794	0.491794	chr3	169318258	0.3082167740576246	chr3:169318258:G:A
chr3:169318301	['C', 'A']	19959	9791.452891650795	1344.2908373177563	0.0041250128497032	0.011829792701319	0.3486969682269521	0.727321	0.727321	chr3	169318301	0.1382738728266755	chr3:169318301:C:A
chr3:169319188	['G', 'A']	19959	29872.47684442663	4023.1650609783455	-0.0059126040577347	0.0117869688083511	-0.5016221009718479	0.615939	0.615939	chr3	169319188	0.2104622963991766	chr3:169319188:G:A
chr3:169319341	['G', 'T']	19959	5300.593444594799	733.4025324623628	-0.0004718845939719	0.0148695533143108	-0.0317349542381857	0.974684	0.974684	chr3	169319341	0.0111361630712362	chr3:169319341:G:T
chr3:169319355	['G', 'A']	19959	6303.266474776527	817.595016788166	-0.0012477591531968	0.0139260975973737	-0.0895986219019591	0.928607	0.928607	chr3	169319355	0.0321680468706685	chr3:169319355:G:A
chr3:169320115	['G', 'A']	19959	9665.484266960617	1350.006754306024	0.0064645814217055	0.0118669032481951	0.5447572367027368	0.585927	0.585927	chr3	169320115	0.2321564888830166	chr3:169320115:G:A
chr3:169320152	['G', 'A']	19959	22343.11945084677	2984.2765770621004	-0.0047523934098383	0.0102038806834323	-0.4657437260663636	0.641404	0.641404	chr3	169320152	0.1928683360001714	chr3:169320152:G:A
chr3:169320652	['G', 'A']	19959	13102.938956547889	1726.952275446743	-0.0077884892271945	0.0107362844577678	-0.7254361839825781	0.468193	0.468193	chr3	169320652	0.3295750837707471	chr3:169320652:G:A
chr3:169320911	['G', 'A']	19959	512.0	79.54443502717817	0.0031607942830481	0.0449226603502891	0.0703607991690936	0.943907	0.943907	chr3	169320911	0.0250707931770022	chr3:169320911:G:A
chr3:169321461	['G', 'A']	19959	7076.063589897774	1045.131694021038	0.0064512478295809	0.0132486192078007	0.4869373727476793	0.626308	0.626308	chr3	169321461	0.2032120409034093	chr3:169321461:G:A
chr3:169321597	['A', 'G']	19959	3685.030930419089	498.3568276926899	0.0031985040300993	0.0173595371790829	0.1842505360081426	0.853819	0.853819	chr3	169321597	0.0686341850868339	chr3:169321597:A:G
chr3:169321939	['G', 'C']	19959	6552.656611715188	1012.933506864958	0.0133869777590714	0.0136179415350764	0.9830397438988772	0.3256	0.3256	chr3	169321939	0.4873156037828363	chr3:169321939:G:C
chr3:169322182	['T', 'C']	19959	6975.747519294377	949.6574545865454	0.0006878418213367	0.0133789594000844	0.0514122063433762	0.958998	0.958998	chr3	169322182	0.0181822985539135	chr3:169322182:T:C
chr3:169322187	['T', 'C']	19959	3476.1741657480707	554.5463933544985	0.0228450534972355	0.0178882622005309	1.2770974195893392	0.201583	0.201583	chr3	169322187	0.6955460958252093	chr3:169322187:T:C
chr3:169322285	['C', 'G']	19959	3918.7853670759214	432.6199861714093	-0.0233621689227886	0.0169679391067371	-1.3768418648740095	0.168577	0.168577	chr3	169322285	0.7732016791446558	chr3:169322285:C:G
chr3:169322406	['C', 'T']	19959	3853.193055416375	405.0734130741968	-0.0286326951389708	0.0170629879691366	-1.6780586841391043	0.0933513	0.0933513	chr3	169322406	1.0298796297353068	chr3:169322406:C:T
chr3:169322855	['A', 'G']	19959	17794.264654264647	2285.316089698079	-0.0130880188716765	0.0102028197067579	-1.2827844897629117	0.199582	0.199582	chr3	169322855	0.6998786296477406	chr3:169322855:A:G
chr3:169325164	['C', 'G']	19959	1633.245490078172	192.8185219537826	-0.0051486914982975	0.0254435995238106	-0.2023570404603832	0.83964	0.83964	chr3	169325164	0.0759068800402345	chr3:169325164:C:G
chr3:169325382	['A', 'G']	19959	1636.0	192.59626921836835	-0.0056647129863236	0.0254234558219846	-0.2228144366363097	0.823682	0.823682	chr3	169325382	0.0842404245906629	chr3:169325382:A:G
chr3:169326146	['G', 'C']	19959	4848.214543449936	661.2145083417852	-0.001098734329625	0.0153906791299368	-0.0713895936851731	0.943088	0.943088	chr3	169326146	0.025447781142538	chr3:169326146:G:C
chr3:169326284	['A', 'G']	19959	3221.161388916725	475.5011898855212	0.0028798550568561	0.0184714711016172	0.1559082674581356	0.876107	0.876107	chr3	169326284	0.0574428496860749	chr3:169326284:A:G
chr3:169326291	['C', 'T']	19959	3225.0	476.0478463445297	0.0027467392513364	0.0184630659604184	0.1487694003382179	0.881737	0.881737	chr3	169326291	0.0546609346884109	chr3:169326291:C:T
chr3:169326368	['CT', 'C']	19959	3214.0	471.0080371893934	0.0019716436657873	0.0184800571165334	0.1066903448054469	0.915036	0.915036	chr3	169326368	0.0385618192736712	chr3:169326368:CT:C
chr3:169327876	['C', 'T']	19959	2278.2282908252746	336.6014085946867	-0.00173117211529	0.0217192656373102	-0.0797067517934937	0.936471	0.936471	chr3	169327876	0.0285056670180366	chr3:169327876:C:T
chr3:169328520	['A', 'T']	19959	1100.0551157430605	155.3610870513317	0.0147733162130207	0.0307694959075479	0.4801286396569382	0.631141	0.631141	chr3	169328520	0.1998736063956744	chr3:169328520:A:T
chr3:169328598	['T', 'A']	19959	3375.6765221748938	470.6221487597168	-0.0051468765239359	0.018083595336194	-0.2846157762463606	0.775941	0.775941	chr3	169328598	0.1101712998095514	chr3:169328598:T:A
chr3:169328767	['G', 'C']	19959	2736.1370878845573	578.2210809710903	0.0682211742655927	0.0200045288352163	3.410286482003765	0.000650232	0.000650232	chr3	169328767	3.186931661291066	chr3:169328767:G:C
chr3:169329396	['A', 'G']	19959	3465.3472465801474	496.6963654975479	-0.0008610057380278	0.0178912674199101	-0.0481243568619227	0.961618	0.961618	chr3	169329396	0.0169974159450067	chr3:169329396:A:G
chr3:169330442	['G', 'A']	19959	2279.2283910407377	336.7305937930203	-0.0012696168052828	0.0217146324971862	-0.0584682612264945	0.953376	0.953376	chr3	169330442	0.0207357850697258	chr3:169330442:G:A
chr3:169330678	['C', 'T']	19959	1484.2230907997596	236.7643507441284	0.0109184316428402	0.0267674651339285	0.4078993505067042	0.683352	0.683352	chr3	169330678	0.1653555301718055	chr3:169330678:C:T
chr3:169333237	['G', 'A']	19959	2155.0	407.0087753941587	0.045364995420565	0.0223695254420175	2.027982021261583	0.0425753	0.0425753	chr3	169333237	1.370842283168402	chr3:169333237:G:A
chr3:169334436	['T', 'C']	19959	1692.1695645638122	350.1993357824188	0.0669123256739926	0.0250342872866721	2.6728272671703226	0.00752762	0.00752762	chr3	169334436	2.1233423125442057	chr3:169334436:T:C
chr3:169335476	['G', 'A']	19959	775.0388315462471	99.59735667857537	-0.0240549751261862	0.0367357966515015	-0.6548102210600356	0.512598	0.512598	chr3	169335476	0.290223092632185	chr3:169335476:G:A
chr3:169337413	['C', 'T']	19959	2214.1109329592146	414.17793817154114	0.0441622427802317	0.0220774041274182	2.0003367481680545	0.0454774	0.0454774	chr3	169337413	1.3422043724348358	chr3:169337413:C:T
chr3:169337526	['T', 'G']	19959	1100.0	155.46086097841345	0.0148586799317055	0.0307694463484057	0.4829037144009383	0.629169	0.629169	chr3	169337526	0.201232683792881	chr3:169337526:T:G
chr3:169337545	['G', 'T']	19959	1100.0	155.46086097841345	0.0148586799317055	0.0307694463484057	0.4829037144009383	0.629169	0.629169	chr3	169337545	0.201232683792881	chr3:169337545:G:T
chr3:169337909	['C', 'A']	19959	478.0239502956208	97.03776942322492	0.0702664028621067	0.0465405300601621	1.5097894839460269	0.131113	0.131113	chr3	169337909	0.8823542453933604	chr3:169337909:C:A
chr3:169338883	['T', 'C']	19959	1099.1652134696333	156.9023898847021	0.016003882813125	0.0307818203291573	0.5199134632712337	0.60313	0.60313	chr3	169338883	0.219589068958294	chr3:169338883:T:C
chr3:169340243	['C', 'T']	19959	1100.0551157430605	155.50383903172644	0.014877336118421	0.0307694876426438	0.4835093873257217	0.628739	0.628739	chr3	169340243	0.2015295999973925	chr3:169340243:C:T
chr3:169340842	['T', 'A']	19959	1099.1101367941071	156.03466909611785	0.0152134785565431	0.0307819008128953	0.4942345389590056	0.621146	0.621146	chr3	169340842	0.2068063071633784	chr3:169340842:T:A
chr3:169341977	['C', 'T']	19959	5299.061989476321	959.1959526121404	0.0478890569457085	0.0149117141465102	3.211505831937886	0.00132251	0.00132251	chr3	169341977	2.87860103541497	chr3:169341977:C:T
chr3:169344441	['G', 'C']	19959	9620.41004309913	1486.559298797162	0.0253739678009323	0.0119324154283383	2.126473718026251	0.0334761	0.0334761	chr3	169344441	1.4752651434845516	chr3:169344441:G:C
chr3:169345393	['C', 'A']	19959	1099.0550656378396	157.49202303898028	0.0167575102547564	0.0308098391843824	0.5439012568183358	0.586516	0.586516	chr3	169345393	0.2317201359492531	chr3:169345393:C:A
chr3:169346465	['A', 'G']	19959	1003.0502555366268	163.1327875756545	0.0130328904545006	0.0323412584634489	0.4029803128789804	0.686967	0.686967	chr3	169346465	0.1630641247484923	chr3:169346465:A:G
chr3:169348190	['TTCTG', 'T']	19959	952.09540512101	156.6710173917056	0.0369939931252281	0.033000023438938	1.1210292984694503	0.262289	0.262289	chr3	169348190	0.5812199226748946	chr3:169348190:TTCTG:T
chr3:169351366	['A', 'G']	19959	840.4738506324036	115.46188404004435	-0.008388068774922	0.0353344119877639	-0.2373909258155127	0.812356	0.812356	chr3	169351366	0.0902536075157511	chr3:169351366:A:G
chr3:169352823	['G', 'A']	19959	3815.3823219922833	735.1854032225182	0.0516567015881727	0.0172220428637162	2.999452619933031	0.00270799	0.00270799	chr3	169352823	2.5673529437360947	chr3:169352823:G:A
chr3:169353462	['A', 'G']	19959	3828.575466025256	740.8928037181802	0.0527001521498936	0.017208334727484	3.06247832718666	0.00219805	0.00219805	chr3	169353462	2.657962432714568	chr3:169353462:A:G
chr3:169353582	['T', 'C']	19959	17215.175161629828	2185.574008843465	-0.0154175963548174	0.010195571061331	-1.512185660035467	0.130502	0.130502	chr3	169353582	0.8843828325225735	chr3:169353582:T:C
chr3:169354443	['T', 'G']	19959	2240.4490102731143	429.3491234816529	0.0475346433093693	0.0219511263936221	2.1654762701917845	0.030363	0.030363	chr3	169354443	1.5176553204222016	chr3:169354443:T:G
chr3:169355217	['G', 'C']	19959	842.0421885960517	115.4225395182244	-0.008731993374883	0.0352738723878133	-0.2475484766424421	0.804486	0.804486	chr3	169355217	0.0944815092724106	chr3:169355217:G:C
chr3:169357451	['C', 'T']	19959	6090.831002856714	1103.311687939109	0.0501432032291896	0.014055066323915	3.5676248032974245	0.000361076	0.000361076	chr3	169357451	3.442401377300003	chr3:169357451:C:T
chr3:169359191	['C', 'G']	19959	828.1244738424534	108.62703698291044	-0.0154335791744616	0.0355568239431619	-0.4340539301016421	0.664254	0.664254	chr3	169359191	0.1776658216783967	chr3:169359191:C:G
chr3:169360270	['C', 'A']	19959	13611.53858827171	1778.6775792793082	-0.009914864023166	0.0108575077116848	-0.913180472577117	0.361159	0.361159	chr3	169360270	0.4423015581492928	chr3:169360270:C:A
chr3:169361405	['T', 'C']	19959	25108.54803788905	3533.0122366152145	0.0100070987928558	0.010481392096173	0.9547490162599258	0.339716	0.339716	chr3	169361405	0.4688839981753883	chr3:169361405:T:C
chr3:169361975	['T', 'C']	19959	1574.1577391391493	245.6622272122256	0.0277038657309309	0.0259536408629044	1.0674365834555462	0.285788	0.285788	chr3	169361975	0.5439560108256479	chr3:169361975:T:C
chr3:169362071	['A', 'T']	19959	414.145248596632	54.69233603552426	-0.0249570121164851	0.0502041488893247	-0.4971105509925685	0.619117	0.619117	chr3	169362071	0.2082272707652755	chr3:169362071:A:T
chr3:169362397	['T', 'G']	19959	6421.930536761391	1105.1757547818056	0.0390453812375615	0.0137213779093765	2.845587483665156	0.00443748	0.00443748	chr3	169362397	2.352863591324841	chr3:169362397:T:G
chr3:169363825	['G', 'A']	19959	1573.0788155125765	245.2951041110405	0.0277411811179688	0.0259609969289829	1.068571487984674	0.285276	0.285276	chr3	169363825	0.5447347635900137	chr3:169363825:G:A
chr3:169364387	['T', 'C']	19959	13177.980757666868	1711.630827609479	-0.0101656737791645	0.0107136576916985	-0.9488518367579876	0.342707	0.342707	chr3	169364387	0.4650770247492239	chr3:169364387:T:C
chr3:169365164	['G', 'A']	19959	35328.85035581837	4849.338027226724	0.0101888895976231	0.0161946836915842	0.6291502687957967	0.529258	0.529258	chr3	169365164	0.27633256868012	chr3:169365164:G:A
chr3:169365198	['A', 'C']	19959	1524.152728365987	231.1454289475488	0.0098414236027218	0.026426670688516	0.3724049736994875	0.709595	0.709595	chr3	169365198	0.1489894533229759	chr3:169365198:A:C
chr3:169365337	['G', 'A']	19959	4384.43934459087	783.3153547512825	0.0386541608128806	0.0161087051647406	2.399582115233464	0.0164229	0.0164229	chr3	169365337	1.7845501515532356	chr3:169365337:G:A
chr3:169367039	['C', 'A']	19959	18767.82095610343	2430.425134025488	-0.0101786223670743	0.0101518782330616	-1.00263440256066	0.316049	0.316049	chr3	169367039	0.5002455794705927	chr3:169367039:C:A
chr3:169368239	['G', 'A']	19959	1523.1526281505237	227.18531869750777	0.0077302001263629	0.0264340169559806	0.292433803732352	0.769958	0.769958	chr3	169368239	0.1135329642635215	chr3:169368239:G:A
chr3:169368912	['A', 'T']	19959	4391.220012025253	767.2239939971221	0.0339081267706322	0.0161018674475433	2.105850571748788	0.0352298	0.0352298	chr3	169368912	1.4530898223067772	chr3:169368912:A:T
chr3:169369511	['TA', 'T']	19959	403.0605832832231	51.9428026516832	-0.0258963503474236	0.0508767830684775	-0.5090013319546646	0.610757	0.610757	chr3	169369511	0.2141315467958651	chr3:169369511:TA:T
chr3:169371575	['T', 'C']	19959	25433.822910402887	3470.227609248072	0.0052428266170683	0.0105304753463741	0.4978717906474677	0.61858	0.61858	chr3	169371575	0.2086041257651921	chr3:169371575:T:C
chr3:169372008	['T', 'C']	19959	1925.0	301.6955927853048	0.0157464992408019	0.0236019938724581	0.6671681776503229	0.504672	0.504672	chr3	169372008	0.2969907899420063	chr3:169372008:T:C
chr3:169372338	['A', 'G']	19959	36277.0	4972.09822051095	0.0156496289426181	0.017544299371257	0.8920064923343134	0.3724	0.3724	chr3	169372338	0.428990327690695	chr3:169372338:A:G
chr3:169374250	['A', 'G']	19959	2539.8907878909376	299.65458944248826	7.214387655345774e-05	0.0207574678016657	0.0034755624935941	0.997227	0.997227	chr3	169374250	0.001205971451588	chr3:169374250:A:G
chr3:169374633	['T', 'C']	19959	947.0474496442528	143.90603463652144	0.0144207965070156	0.0330926983203015	0.4357697389145445	0.663009	0.663009	chr3	169374633	0.1784805762350337	chr3:169374633:T:C
chr3:169375207	['C', 'T']	19959	20040.03247957496	2646.9627540197644	-0.0052402226861791	0.0100671687725512	-0.5205259596389181	0.602703	0.602703	chr3	169375207	0.2198966467929095	chr3:169375207:C:T
chr3:169375877	['AAAAG', 'A']	19959	20033.04080609585	2647.2970105706736	-0.0051386540131923	0.010067669867989	-0.5104114537496957	0.609769	0.609769	chr3	169375877	0.2148346584736861	chr3:169375877:AAAAG:A
chr3:169376004	['G', 'A']	19959	2400.0	413.71913322442913	0.0343400879224095	0.0212156566655692	1.6186200815617402	0.105545	0.105545	chr3	169376004	0.9765623357702846	chr3:169376004:G:A
chr3:169376619	['A', 'C']	19959	37465.87714199819	5125.660572931145	0.0229005420992868	0.02108926284132	1.085886323841439	0.277542	0.277542	chr3	169376619	0.5566712864583248	chr3:169376619:A:C
chr3:169376971	['A', 'G']	19959	5218.045752944125	845.3250159930216	0.0299960364902745	0.0149836298246874	2.001920552044884	0.0453068	0.0453068	chr3	169376971	1.3438366107720257	chr3:169376971:A:G
chr3:169376975	['G', 'A']	19959	20047.013229104028	2647.5676040629296	-0.0052101958481926	0.0100666781361383	-0.5175685343001699	0.604765	0.604765	chr3	169376975	0.2184133510166171	chr3:169376975:G:A
chr3:169377587	['G', 'A']	19959	12985.252981858275	1847.461249287981	0.0106027326584584	0.0107592406663873	0.9854536195646372	0.324413	0.324413	chr3	169377587	0.4889017509000235	chr3:169377587:G:A
chr3:169379112	['C', 'T']	19959	19896.956480320885	2619.5908343580686	-0.0062792737796938	0.0100842828748161	-0.6226792581726636	0.533502	0.533502	chr3	169379112	0.2728639481470357	chr3:169379112:C:T
chr3:169379545	['A', 'C']	19959	1009.2528315124788	137.33920373966208	0.0290725668710595	0.0323491845232325	0.8987109659651616	0.368817	0.368817	chr3	169379545	0.4331890690825186	chr3:169379545:A:C
chr3:169379593	['C', 'T']	19959	16395.46437161756	2161.308534959396	-0.0059208269419731	0.0102133487365049	-0.5797145573626294	0.562114	0.562114	chr3	169379593	0.2501755980427136	chr3:169379593:C:T
chr3:169380148	['T', 'C']	19959	2543.2548479230345	301.6731790897597	0.0010346861930836	0.0207355963239711	0.049899032413528	0.960203	0.960203	chr3	169380148	0.0176369414814017	chr3:169380148:T:C
chr3:169380503	['T', 'C']	19959	904.0452951197516	135.72638438168258	0.0125750839972675	0.0338894507614723	0.3710619002289558	0.710595	0.710595	chr3	169380503	0.1483778526868951	chr3:169380503:T:C
chr3:169380887	['A', 'G']	19959	5231.786380036079	850.3383126778944	0.0303082011787817	0.0149690831823075	2.0247199383996954	0.0429094	0.0429094	chr3	169380887	1.3674475581429504	chr3:169380887:A:G
chr3:169381003	['C', 'T']	19959	20086.019092002403	2671.597543249472	-0.0032991987099587	0.0100685387182309	-0.3276740351591353	0.743162	0.743162	chr3	169381003	0.128916505166504	chr3:169381003:C:T
chr3:169381073	['C', 'T']	19959	20086.02545727888	2671.56614707156	-0.0033140326700249	0.0100675292832688	-0.3291803357882978	0.742023	0.742023	chr3	169381073	0.1295826329712769	chr3:169381073:C:T
chr3:169381204	['G', 'A']	19959	5231.52422708824	849.3457349937617	0.0300715456479857	0.0149690241064451	2.008918245715022	0.0445593	0.0445593	chr3	169381204	1.3510616402877655	chr3:169381204:G:A
chr3:169382119	['T', 'C']	19959	2200.110231486121	235.34114697506183	-0.0282083602510996	0.0222277331636366	-1.2690614937400329	0.204434	0.204434	chr3	169382119	0.6894468737798499	chr3:169382119:T:C
chr3:169382169	['T', 'A']	19959	1011.0506563783946	136.218463805707	0.0274654397340564	0.0323507230419604	0.8489899807937046	0.395897	0.395897	chr3	169382169	0.4024177892010213	chr3:169382169:T:A
chr3:169382329	['G', 'A']	19959	16105.683260640692	2320.7574927289825	0.0120511826591857	0.0102680687682154	1.1736562085063065	0.240547	0.240547	chr3	169382329	0.6188000550639329	chr3:169382329:G:A
chr3:169382967	['C', 'T']	19959	19602.410418548643	2697.6966249221528	0.0026851845546224	0.0100893231204987	0.2661411992214696	0.790133	0.790133	chr3	169382967	0.1022997994634007	chr3:169382967:C:T
chr3:169383098	['T', 'C']	19959	19600.65887662989	2698.9254590802134	0.002778798576003	0.0100843813445232	0.2755546900764742	0.782893	0.782893	chr3	169383098	0.1062975900301443	chr3:169383098:T:C
chr3:169383111	['G', 'A']	19959	19618.812512532582	2705.169372985709	0.0031238303256077	0.0100830302972947	0.3098106653954909	0.756708	0.756708	chr3	169383111	0.1210716745992498	chr3:169383111:G:A
chr3:169384295	['C', 'T']	19959	2025.101463072452	196.927540929645	-0.0353196567901158	0.023153799161361	-1.5254367779546598	0.127166	0.127166	chr3	169384295	0.8956289892078997	chr3:169384295:C:T
chr3:169384832	['G', 'A']	19959	946.0	144.58423394032917	0.0157370938310736	0.0331088647498797	0.4753136040742939	0.634569	0.634569	chr3	169384832	0.1975211478955252	chr3:169384832:G:A
chr3:169384901	['G', 'A']	19959	2023.4055124029064	195.38174400756	-0.0364709021311311	0.0231647511457464	-1.5744137246140022	0.115408	0.115408	chr3	169384901	0.9377640851540092	chr3:169384901:G:A
chr3:169386043	['T', 'C']	19959	2402.120352740756	420.5952711333801	0.0364483751501848	0.0211992660469032	1.7193225024650851	0.0855712	0.0855712	chr3	169386043	1.0676723776785333	chr3:169386043:T:C
chr3:169386113	['C', 'T']	19959	2212.1108327487723	353.06976356122175	0.0254505810568377	0.0221569948837954	1.1486476929888654	0.250715	0.250715	chr3	169386113	0.6008196819079602	chr3:169386113:C:T
chr3:169386435	['C', 'T']	19959	3491.174917326385	381.9229224166431	-0.0261013935111482	0.0178508215309363	-1.4621956455008671	0.143703	0.143703	chr3	169386435	0.8425341652697698	chr3:169386435:C:T
chr3:169386754	['A', 'G']	19959	12997.582781456947	1858.2253824060945	0.0113527043244559	0.0107595631412462	1.0551268834452905	0.29138	0.29138	chr3	169386754	0.5355402610345468	chr3:169386754:A:G
chr3:169386859	['A', 'G']	19959	3492.199247554551	380.5265212367836	-0.0267196257358353	0.0178520933534962	-1.4967222726629124	0.134481	0.134481	chr3	169386859	0.8713390701451234	chr3:169386859:A:G
chr3:169387423	['C', 'T']	19959	948.0	143.5841820263659	0.0141926907854987	0.0330764634038255	0.4290873123955953	0.667864	0.667864	chr3	169387423	0.1753119657622733	chr3:169387423:C:T
chr3:169389140	['A', 'G']	19959	6866.344022447139	984.532133746718	0.0079208871152788	0.0134028886725983	0.5909835788961463	0.554538	0.554538	chr3	169389140	0.2560686882436676	chr3:169389140:A:G
chr3:169392035	['A', 'G']	19959	37337.61214672279	5085.572245238986	0.0114268015579054	0.0210776899411893	0.5421277943545221	0.587737	0.587737	chr3	169392035	0.2308169681421188	chr3:169392035:A:G
chr3:169392760	['T', 'C']	19959	6476.324481410963	931.8304619058748	0.0087454124503987	0.0137302859877847	0.6369432113926212	0.524169	0.524169	chr3	169392760	0.2805286673402847	chr3:169392760:T:C
chr3:169394127	['C', 'T']	19959	23145.7983361732	3171.448022274819	0.0040555542269902	0.010193601572117	0.3978529274759557	0.690743	0.690743	chr3	169394127	0.1606835075359929	chr3:169394127:C:T
chr3:169394354	['T', 'C']	19959	567.17050067659	103.3281200166808	0.0533883647005642	0.0427834369866203	1.247874608981516	0.212092	0.212092	chr3	169394354	0.67347571253662	chr3:169394354:T:C
chr3:169395322	['C', 'A']	19959	23282.49954900781	3204.7724702560536	0.0051390672514055	0.0101976938829294	0.5039440593532789	0.614306	0.614306	chr3	169395322	0.2116152428536973	chr3:169395322:C:A
chr3:169395740	['G', 'A']	19959	3578.1792764806096	478.2083023735917	0.0025377422177998	0.0177016396910553	0.1433619857872352	0.886006	0.886006	chr3	169395740	0.0525633370767547	chr3:169395740:G:A
chr3:169395809	['C', 'T']	19959	946.047399539032	144.54211763343542	0.015673767198178	0.0331089136697114	0.4734002255264776	0.635933	0.635933	chr3	169395809	0.1965886379098544	chr3:169395809:C:T
chr3:169395964	['G', 'A']	19959	946.0	144.58423394032917	0.0157370938310736	0.0331088647498797	0.4753136040742939	0.634569	0.634569	chr3	169395964	0.1975211478955252	chr3:169395964:G:A
chr3:169396076	['G', 'A']	19959	2212.0	357.47000387399453	0.0275925688855771	0.022156652853088	1.2453401273438054	0.213021	0.213021	chr3	169396076	0.671577580906037	chr3:169396076:G:A
chr3:169396966	['T', 'G']	19959	13414.360479101935	1864.2548018935008	0.006601754592711	0.0106581163701231	0.6194110069221156	0.535653	0.535653	chr3	169396966	0.2711164584173685	chr3:169396966:T:G
chr3:169397306	['T', 'C']	19959	6449.646289522473	922.3930988325566	0.0075682027414769	0.0137508048690624	0.5503825276805722	0.582063	0.582063	chr3	169397306	0.2350300066360013	chr3:169397306:T:C
chr3:169398440	['T', 'C']	19959	2199.330577269994	237.5403988732576	-0.0269296169579096	0.0222326303167714	-1.2112654496663418	0.225808	0.225808	chr3	169398440	0.6462606758109216	chr3:169398440:T:C
chr3:169398691	['T', 'A']	19959	418.04189006363686	55.22203443666007	0.0126342230772994	0.0498589507542174	0.2533992971408606	0.799962	0.799962	chr3	169398691	0.0969306424859008	chr3:169398691:T:A
chr3:169399217	['A', 'G']	19959	23307.342088115885	3210.818840705477	0.0054665201921409	0.0102027866380187	0.5357869752731045	0.592112	0.592112	chr3	169399217	0.2275961372274528	chr3:169399217:A:G
chr3:169399768	['T', 'C']	19959	2024.1014129672312	195.1245104567384	-0.0364072445427584	0.0231600202210766	-1.5719867338296305	0.115969	0.115969	chr3	169399768	0.9356580877404276	chr3:169399768:T:C
chr3:169399926	['C', 'A']	19959	944.1419122068552	141.65438641974382	0.0125992883160821	0.033141435742192	0.3801672448379212	0.703825	0.703825	chr3	169399926	0.1525353110029335	chr3:169399926:C:A
chr3:169399976	['A', 'G']	19959	2162.3250150330728	348.15856099700187	0.0270458717487695	0.0223900267558395	1.2079428061297746	0.227084	0.227084	chr3	169399976	0.6438134644438607	chr3:169399976:A:G
chr3:169400004	['A', 'C']	19959	23382.20058139535	3240.314487167894	0.0071880966504285	0.010198758075248	0.7048011725931368	0.480942	0.480942	chr3	169400004	0.3179072949333383	chr3:169400004:A:C
chr3:169400776	['A', 'T']	19959	6441.645487798767	917.9216609007756	0.0067892794540142	0.0137594238625416	0.4934275971028982	0.621716	0.621716	chr3	169400776	0.2064079558226172	chr3:169400776:A:T
chr3:169400872	['A', 'G']	19959	6444.645788445157	917.816366157718	0.0066753899598032	0.0137581222779388	0.4851962953191136	0.627542	0.627542	chr3	169400872	0.2023572025037648	chr3:169400872:A:G
chr3:169401628	['C', 'G']	19959	6455.646890815253	923.793915958924	0.0075679368879138	0.0137456401803906	0.5505699835435894	0.581935	0.581935	chr3	169401628	0.2351255217381024	chr3:169401628:C:G
chr3:169401641	['C', 'T']	19959	3579.358671142957	478.5326078166588	0.0027811935041798	0.0177008082961378	0.157122401285294	0.87515	0.87515	chr3	169401641	0.0579175028758155	chr3:169401641:C:T
chr3:169402028	['G', 'A']	19959	3577.358470712031	477.3656194824696	0.0024227296759762	0.017715165614804	0.1367602047113624	0.891222	0.891222	chr3	169402028	0.0500141013886208	chr3:169402028:G:A
chr3:169402174	['A', 'G']	19959	2554.127968734342	314.2230313280787	0.0048558216094373	0.0206987671169665	0.2345947264393846	0.814526	0.814526	chr3	169402174	0.0890950482783564	chr3:169402174:A:G
chr3:169403632	['C', 'T']	19959	2217.222177682016	356.8298415983716	0.0271008660848046	0.0221360192062918	1.2242881537210446	0.220858	0.220858	chr3	169403632	0.655886864945641	chr3:169403632:C:T
chr3:169403985	['G', 'C']	19959	3581.5383343355384	475.4942074880926	0.0021894955607842	0.0177082494313594	0.1236426880743411	0.901599	0.901599	chr3	169403985	0.044986578655298	chr3:169403985:G:C
chr3:169404143	['A', 'T']	19959	23361.85246065952	3232.7289998059373	0.0070224207445276	0.0101953449822673	0.6887869666736861	0.490965	0.490965	chr3	169404143	0.3089494668355953	chr3:169404143:A:T
chr3:169404170	['T', 'A']	19959	6526.654006113144	917.8633257510976	0.004736494208143	0.0136941373362352	0.345877516184252	0.729438	0.729438	chr3	169404170	0.1370116159051017	chr3:169404170:T:A
chr3:169404362	['T', 'C']	19959	1083.054263954304	144.62835612432866	-0.0058434651442275	0.0309807485430605	-0.1886160089419938	0.850396	0.850396	chr3	169404362	0.0703787912669952	chr3:169404362:T:C
chr3:169405049	['G', 'A']	19959	2214.2218770356267	237.89272842872992	-0.0269713865770116	0.0221861754163235	-1.215684365191099	0.22412	0.22412	chr3	169405049	0.6495193862044693	chr3:169405049:G:A
chr3:169405317	['T', 'A']	19959	952.2385486619224	142.16982931423112	0.0137964472253405	0.0330129687621574	0.4179099227560325	0.676017	0.676017	chr3	169405317	0.1700423825888962	chr3:169405317:T:A
chr3:169405552	['G', 'A']	19959	1028.0	125.80562225056694	-0.0158788744209552	0.031848949967096	-0.4985682239872923	0.618089	0.618089	chr3	169405552	0.2089489853869975	chr3:169405552:G:A
chr3:169407094	['A', 'G']	19959	7504.511956685217	1203.2432093218094	0.0245963214715886	0.0129032684959917	1.9062086074725413	0.0566375	0.0566375	chr3	169407094	1.2468959248127578	chr3:169407094:A:G
chr3:169407453	['CA', 'C']	19959	3697.185239001904	450.3974331299987	-0.0030574560236873	0.0174523340432121	-0.1751889469979805	0.860933	0.860933	chr3	169407453	0.0650306451346006	chr3:169407453:CA:C
chr3:169408139	['A', 'T']	19959	885.0	134.47650245941236	0.0150671195145077	0.0342652701067855	0.4397198524205999	0.660145	0.660145	chr3	169408139	0.1803606617559597	chr3:169408139:A:T
chr3:169409385	['G', 'A']	19959	3949.0	654.3038586735487	0.0291303513109003	0.0169948954928548	1.714064750980529	0.0865324	0.0865324	chr3	169409385	1.0628212508405883	chr3:169409385:G:A
chr3:169409648	['C', 'T']	19959	2812.281805882648	340.1460082211352	-0.0148544273491913	0.0198287425723067	-0.7491361237367274	0.453784	0.453784	chr3	169409648	0.3431508209989267	chr3:169409648:C:T
chr3:169410486	['A', 'G']	19959	23664.371298291328	3259.6362883974693	0.0068848705824514	0.010237139933142	0.6725384851057935	0.501249	0.501249	chr3	169410486	0.2999464807955321	chr3:169410486:A:G
chr3:169411711	['C', 'T']	19959	5897.0	945.3826181600244	0.0216119527433289	0.0141848544839691	1.523593546042615	0.127626	0.127626	chr3	169411711	0.8940608420233059	chr3:169411711:C:T
chr3:169411863	['T', 'C']	19959	23931.3931936648	3304.583487532651	0.007887217419031	0.0102633511647577	0.7684836358434363	0.442209	0.442209	chr3	169411863	0.3543724227465366	chr3:169411863:T:C
chr3:169412216	['G', 'A']	19959	886.1775995990979	133.9371883087251	0.0149000706142306	0.0342474491607715	0.4350709608848131	0.663516	0.663516	chr3	169412216	0.1781486001123877	chr3:169412216:G:A
chr3:169412481	['C', 'T']	19959	2817.423481659652	340.5961415413079	-0.0149641850768335	0.0198125196120754	-0.7552893508664633	0.450084	0.450084	chr3	169412481	0.3467064254868012	chr3:169412481:C:T
chr3:169412794	['T', 'C']	19959	2088.418541718868	270.0912559977684	0.0056982116137343	0.0227008453675838	0.2510131901022191	0.801806	0.801806	chr3	169412794	0.0959306982013093	chr3:169412794:T:C
chr3:169412959	['A', 'G']	19959	1038.0	148.2343908049767	0.0027898376895139	0.0316837054038795	0.0880527594216395	0.929836	0.929836	chr3	169412959	0.0315936434630134	chr3:169412959:A:G
chr3:169413076	['T', 'A']	19959	3426.686745176647	572.8500751910808	0.0250274617273411	0.0179728107336306	1.392517959392401	0.163781	0.163781	chr3	169413076	0.7857364815363179	chr3:169413076:T:A
chr3:169413328	['C', 'T']	19959	2086.209049456331	273.2319824564853	0.0072275186906862	0.0227095382380748	0.3182591655945047	0.750292	0.750292	chr3	169413328	0.1247696841967467	chr3:169413328:C:T
chr3:169413773	['G', 'A']	19959	2362.3550811785926	271.09294307471856	-0.0167265766158465	0.0215200360960881	-0.7772559739752036	0.437017	0.437017	chr3	169413773	0.3595016686071738	chr3:169413773:G:A
chr3:169415153	['A', 'G']	19959	3436.1721615392325	579.029932122657	0.0262986411728082	0.017937166753015	1.4661535756971071	0.142622	0.142622	chr3	169415153	0.8458134776983456	chr3:169415153:A:G
chr3:169415166	['C', 'T']	19959	885.0	134.47650245941236	0.0150671195145077	0.0342652701067855	0.4397198524205999	0.660145	0.660145	chr3	169415166	0.1803606617559597	chr3:169415166:C:T
chr3:169415292	['A', 'C']	19959	1864.1868016234905	243.86289733455783	0.0086023761363993	0.0239773708246368	0.3587706174840654	0.71977	0.71977	chr3	169415292	0.1428062586916851	chr3:169415292:A:C
chr3:169415365	['C', 'T']	19959	2444.244926592173	375.04643621696187	0.0167223859573377	0.0211685594345009	0.7899633420535591	0.429559	0.429559	chr3	169415365	0.3669771773166402	chr3:169415365:C:T
chr3:169415772	['A', 'AAAAG']	19959	1039.1041238663126	148.3112967670966	0.0027990630112221	0.031669656722714	0.0883831181288002	0.929573	0.929573	chr3	169415772	0.031716499111773	chr3:169415772:A:AAAAG
chr3:169416490	['T', 'A']	19959	885.7544378698225	134.32185327264335	0.0148557107134959	0.0342659457815153	0.4335415344499215	0.664626	0.664626	chr3	169416490	0.1774226732353648	chr3:169416490:T:A
chr3:169416833	['A', 'C']	19959	35328.54011123916	4772.450929506716	-2.130875501744182e-05	0.0159909961324693	-0.0013325470684202	0.998937	0.998937	chr3	169416833	0.0004619005779379	chr3:169416833:A:C
chr3:169416972	['A', 'T']	19959	2085.10446938571	271.4040130485979	0.0063433656830881	0.0227141362712169	0.2792695089676963	0.780041	0.780041	chr3	169416972	0.1078825696097833	chr3:169416972:A:T
chr3:169417258	['C', 'T']	19959	1926.412962777164	210.67937713138235	-0.020168134191507	0.023764998587712	-0.8486486593748481	0.396087	0.396087	chr3	169417258	0.402209411372316	chr3:169417258:C:T
chr3:169417700	['A', 'C']	19959	575.2017341619888	30.60633094986109	-0.0871577172449024	0.0426264025458106	-2.044688550745839	0.0408987	0.0408987	chr3	169417700	1.3882904961931288	chr3:169417700:A:C
chr3:169418126	['A', 'C']	19959	2010.5852629300548	268.3890283876297	0.0108311740086114	0.0240798725244903	0.4498019662519226	0.652858	0.652858	chr3	169418126	0.1851812697550891	chr3:169418126:A:C
chr3:169418488	['C', 'T']	19959	1411.0706984667802	127.47473532304268	-0.0371323181843033	0.0273359704150997	-1.358368392284777	0.174362	0.174362	chr3	169418488	0.7585481580990527	chr3:169418488:C:T
chr3:169418776	['C', 'CTG']	19959	1863.28006614552	244.03030798675525	0.0085730219414001	0.0239830637178835	0.3574615004257118	0.72075	0.72075	chr3	169418776	0.1422153489397546	chr3:169418776:C:CTG
chr3:169418777	['C', 'G']	19959	1863.2800661455203	244.0888689239443	0.0086402133325985	0.0239830873145699	0.3602627643084768	0.718654	0.718654	chr3	169418777	0.1434801528133798	chr3:169418777:C:G
chr3:169418778	['AC', 'A']	19959	1863.093346026656	243.92663434201145	0.0085389073639034	0.0239829533371358	0.3560406945662357	0.721814	0.721814	chr3	169418778	0.1415746988021662	chr3:169418778:AC:A
chr3:169418782	['CCAATATCATACTGA', 'C']	19959	1863.1867014080271	244.06157039399216	0.0086307478211927	0.0239830246998022	0.3598690294166231	0.718949	0.718949	chr3	169418782	0.1433019160206635	chr3:169418782:CCAATATCATACTGA:C
chr3:169419020	['T', 'C']	19959	2086.104519490931	273.2126202929376	0.0073273637947243	0.022709499534734	0.3226563308239006	0.746959	0.746959	chr3	169419020	0.1267032356175729	chr3:169419020:T:C
chr3:169419271	['C', 'T']	19959	1867.0	245.07136983461	0.0089433938502501	0.0239614204068568	0.3732413896335985	0.708973	0.708973	chr3	169419271	0.1493703038497822	chr3:169419271:C:T
chr3:169419513	['A', 'C']	19959	2794.420024052916	334.67765422862124	-0.0163790464281721	0.019886614936006	-0.8236216410323682	0.410164	0.410164	chr3	169419513	0.3870424602217996	chr3:169419513:A:C
chr3:169420550	['C', 'T']	19959	885.310495188452	134.5893169111547	0.0151256898775237	0.0342655568312968	0.4414254801693023	0.65891	0.65891	chr3	169420550	0.1811739012977157	chr3:169420550:C:T
chr3:169420651	['C', 'A']	19959	2086.209049456331	273.1835195419442	0.0074535527902437	0.0227095992039343	0.328211551569456	0.742755	0.742755	chr3	169420651	0.1291544159765357	chr3:169420651:C:A
chr3:169420873	['C', 'T']	19959	1863.0	242.9073138448589	0.0081915123634228	0.0239966194695979	0.3413610977079896	0.732835	0.732835	chr3	169420873	0.1349937970587109	chr3:169420873:C:T
chr3:169420900	['T', 'C']	19959	886.1331930246542	133.69148211853184	0.0153595557528352	0.0342472396473567	0.4484903283006842	0.653804	0.653804	chr3	169420900	0.1845524267158615	chr3:169420900:T:C
chr3:169421485	['C', 'T']	19959	3618.0	439.3982266428045	-0.0041516716323065	0.0176211394582694	-0.2356074442369985	0.81374	0.81374	chr3	169421485	0.0895143354087028	chr3:169421485:C:T
chr3:169422102	['T', 'C']	19959	15651.92101834219	2289.758956694844	0.016493291828023	0.0103600272262099	1.59201240188794	0.111398	0.111398	chr3	169422102	0.9531226062606823	chr3:169422102:T:C
chr3:169422660	['A', 'G']	19959	1874.187803778123	249.5509942831613	0.0108640625230179	0.0239218824509551	0.4541474754460268	0.649728	0.649728	chr3	169422660	0.1872684169294645	chr3:169422660:A:G
chr3:169423746	['T', 'A']	19959	2787.2793004960668	329.54266284643063	-0.0179631124020925	0.0199130231247923	-0.9020786190785836	0.367026	0.367026	chr3	169423746	0.435303169381231	chr3:169423746:T:A
chr3:169423796	['T', 'G']	19959	1876.0939973945283	249.55856304915736	0.0106297954653419	0.0239114604355067	0.4445481485337239	0.656651	0.656651	chr3	169423796	0.1826653900221024	chr3:169423796:T:G
chr3:169424092	['A', 'G']	19959	1008.0505060627318	126.077932926156	0.0168580332060392	0.0323624335061047	0.520913645225697	0.602433	0.602433	chr3	169424092	0.2200912464266036	chr3:169424092:A:G
chr3:169424256	['G', 'A']	19959	2475.620176405733	382.1412167064557	0.0168870402658943	0.0210604987228742	0.8018347755247104	0.422658	0.422658	chr3	169424256	0.3740109063571483	chr3:169424256:G:A
chr3:169426250	['A', 'G']	19959	1874.0938971840865	249.56287303632595	0.0109010335924952	0.0239218689446168	0.4556932243769468	0.648616	0.648616	chr3	169426250	0.1880123423944603	chr3:169426250:A:G
chr3:169427175	['T', 'C']	19959	6469.828800267126	989.0428108478948	0.0236242055205683	0.0146701290309591	1.6103611270707283	0.107335	0.107335	chr3	169427175	0.9692586393730538	chr3:169427175:T:C
chr3:169427204	['A', 'T']	19959	2359.472863943874	269.3956053931555	-0.0171561155450971	0.0215404428630441	-0.7964606695496991	0.425774	0.425774	chr3	169427204	0.3708208623934371	chr3:169427204:A:T
chr3:169428438	['A', 'T']	19959	3431.8597273729583	572.4801380378811	0.0253814261096833	0.0179706766703912	1.4123800998268563	0.157854	0.157854	chr3	169428438	0.8017444086661731	chr3:169428438:A:T
chr3:169428709	['C', 'T']	19959	22597.6610203468	3117.186004650491	0.0073494799160325	0.0101450365829366	0.7244409476446765	0.468804	0.468804	chr3	169428709	0.3290086914214579	chr3:169428709:C:T
chr3:169428991	['C', 'CA']	19959	1007.0504559575108	123.58617688056997	0.0146964867881835	0.0323775641345113	0.4539095877357407	0.649899	0.649899	chr3	169428991	0.187154131281607	chr3:169428991:C:CA
chr3:169429157	['A', 'G']	19959	1875.187903993586	251.0707784166541	0.01140463073775	0.0239170840428802	0.4768403504918496	0.633481	0.633481	chr3	169429157	0.1982664063825919	chr3:169429157:A:G
chr3:169430073	['T', 'C']	19959	1876.282020444979	249.1329663479645	0.0101641943392895	0.0239116813583557	0.4250723396218964	0.670789	0.670789	chr3	169430073	0.1734140678287287	chr3:169430073:T:C
chr3:169430623	['G', 'A']	19959	5581.11851666249	856.1877984575221	0.0198036334585142	0.0146257142197549	1.3540284707440473	0.175743	0.175743	chr3	169430623	0.7551219642991296	chr3:169430623:G:A
chr3:169430632	['A', 'G']	19959	2815.423180998196	341.0509964637462	-0.0143002128106425	0.0198325972483095	-0.7210458938685599	0.47089	0.47089	chr3	169430632	0.327080532302941	chr3:169430632:A:G
chr3:169430647	['C', 'A']	19959	2816.5522859434527	342.0667074980872	-0.0140225855219091	0.0198332444270714	-0.7070242881073406	0.47956	0.47956	chr3	169430647	0.3191570484750743	chr3:169430647:C:A
chr3:169430682	['C', 'G']	19959	2480.4971185166623	379.9810123336565	0.0157294168161685	0.0210326598506732	0.7478567583864113	0.454555	0.454555	chr3	169430682	0.3424135607338469	chr3:169430682:C:G
chr3:169430695	['T', 'C']	19959	981.1474744437764	127.66859898852516	-0.0067862547386988	0.0325181923930784	-0.2086910199886544	0.834692	0.834692	chr3	169430695	0.0784737489193936	chr3:169430695:T:C
chr3:169431042	['T', 'A']	19959	2811.14084577613	338.0156620409672	-0.0152938414002375	0.0198436468912434	-0.7707172720850204	0.440884	0.440884	chr3	169431042	0.3556756617493086	chr3:169431042:T:A
chr3:169431317	['G', 'A']	19959	1029.0	125.77896077144992	0.0152416916423676	0.0320519628384374	0.4755306787043155	0.634414	0.634414	chr3	169431317	0.1976272417439531	chr3:169431317:G:A
chr3:169432844	['T', 'C']	19959	1883.0	249.23817997130973	0.0096404239572694	0.0239013032742033	0.4033430247159084	0.6867	0.6867	chr3	169432844	0.1632329526057946	chr3:169432844:T:C
chr3:169433009	['C', 'T']	19959	1883.0943481310755	249.17192385871604	0.0096158707618358	0.0239013513300199	0.4023149414886161	0.687457	0.687457	chr3	169433009	0.162754461492978	chr3:169433009:C:T
chr3:169434195	['T', 'G']	19959	1882.2829224293448	251.49274836097496	0.0110159075839774	0.0239066323837814	0.4607887638516055	0.644955	0.644955	chr3	169434195	0.1904705860367612	chr3:169434195:T:G
chr3:169434365	['C', 'A']	19959	2455.2460289622686	392.4846758474173	0.0226406361531766	0.0211261098059857	1.0716897886596102	0.283872	0.283872	chr3	169434365	0.5468774424343139	chr3:169434365:C:A
chr3:169434875	['C', 'T']	19959	16655.33791029817	2429.293620513232	0.016339567032412	0.0102438455066303	1.5950618370646246	0.110714	0.110714	chr3	169434875	0.955797458269346	chr3:169434875:C:T
chr3:169435122	['C', 'T']	19959	945.1420625375828	115.18416482157411	-0.0135027494799084	0.0331144968999255	-0.4077594631956739	0.683455	0.683455	chr3	169435122	0.1652900749440803	chr3:169435122:C:T
chr3:169435815	['A', 'T']	19959	1885.1889061482188	250.56528502648328	0.0102705054284982	0.0238908365359853	0.4298930852851615	0.667278	0.667278	chr3	169435815	0.1756931935009514	chr3:169435815:A:T
chr3:169436569	['G', 'A']	19959	2810.563267351541	336.4988171078476	-0.0159595243794054	0.0198539520464199	-0.8038462237689953	0.421495	0.421495	chr3	169436569	0.3752075728430089	chr3:169436569:G:A
chr3:169436723	['A', 'T']	19959	20112.023000601323	2822.486049483979	0.0077068692840469	0.0100564021232801	0.7663644700728398	0.443469	0.443469	chr3	169436723	0.3531367334410201	chr3:169436723:A:T
chr3:169436740	['G', 'T']	19959	2422.0	388.8869353615692	0.0242649023844645	0.0212522182687097	1.141758572101176	0.253568	0.253568	chr3	169436740	0.5959055548135845	chr3:169436740:G:T
chr3:169437530	['G', 'A']	19959	23734.269815009786	3264.794800833456	0.0068278731264726	0.0102299472751595	0.6674397181940619	0.504499	0.504499	chr3	169437530	0.2971396902693151	chr3:169437530:G:A
chr3:169437670	['T', 'C']	19959	2811.4225796752858	337.0352493040968	-0.0157773796192548	0.0198446809886491	-0.7950432475220575	0.426598	0.426598	chr3	169437670	0.3699811849648833	chr3:169437670:T:C
chr3:169437688	['G', 'A']	19959	10045.013129541469	1460.7765199775574	0.0088412059934262	0.0115986765544447	0.762259896801604	0.445914	0.445914	chr3	169437688	0.3507488922449222	chr3:169437688:G:A
chr3:169437875	['T', 'C']	19959	965.0483515382302	125.3945136441599	-0.0045027573902506	0.0327929053861774	-0.1373088885301571	0.890788	0.890788	chr3	169437875	0.050225642074557	chr3:169437875:T:C
chr3:169438131	['C', 'G']	19959	2454.0	390.2974525023213	0.0219339113171301	0.0211296875394319	1.0380613189947725	0.299254	0.299254	chr3	169438131	0.5239600358544924	chr3:169438131:C:G
chr3:169438655	['T', 'C']	19959	4197.420604299244	616.8152199358243	0.0190568739836173	0.0165344874023097	1.152553055920878	0.249108	0.249108	chr3	169438655	0.6036123250525506	chr3:169438655:T:C
chr3:169438686	['G', 'GTACT']	19959	2754.0	326.53230462317725	-0.0176576023312169	0.0200368361146133	-0.8812570123453177	0.378189	0.378189	chr3	169438686	0.4222911071905444	chr3:169438686:G:GTACT
chr3:169439073	['T', 'A']	19959	4187.682156423996	587.3026654116773	0.0009157171949318	0.0167429275798207	0.0546927764314953	0.956384	0.956384	chr3	169439073	0.0193676981039782	chr3:169439073:T:A
chr3:169439420	['T', 'C']	19959	2331.9208889334805	263.3509021290602	-0.0180760670183353	0.0216652133134673	-0.8343359816863242	0.404102	0.404102	chr3	169439420	0.393509000122028	chr3:169439420:T:C
chr3:169440210	['ATG', 'A']	19959	23735.94617620527	3271.094641918903	0.0076013785895731	0.0102297216815421	0.7430679764522486	0.457449	0.457449	chr3	169440210	0.3396573174515314	chr3:169440210:ATG:A
chr3:169440227	['C', 'A']	19959	4948.487595850248	728.9559397679702	0.0094408971310951	0.0152591970068376	0.6187020933581703	0.53612	0.53612	chr3	169440227	0.2707379910816842	chr3:169440227:C:A
chr3:169440473	['A', 'G']	19959	9255.092074709726	1280.0218094998677	0.0014055692283794	0.0119613851421778	0.1175089014919479	0.906458	0.906458	chr3	169440473	0.0426523137866852	chr3:169440473:A:G
chr3:169440603	['G', 'A']	19959	961.0481511173464	124.3802846974326	-0.004728250571689	0.0328567447912602	-0.1439050216851294	0.885577	0.885577	chr3	169440603	0.0527736713781996	chr3:169440603:G:A
chr3:169442514	['T', 'A']	19959	1157.0579717406554	132.59150389157173	-0.0108538346096173	0.0302388796163992	-0.3589364006638335	0.719646	0.719646	chr3	169442514	0.1428810841985423	chr3:169442514:T:A
chr3:169443114	['C', 'A']	19959	2329.2334018139	259.6499291795607	-0.0191975889207376	0.0216649616491645	-0.8861122965097858	0.375568	0.375568	chr3	169443114	0.4253114185770237	chr3:169443114:C:A
chr3:169443715	['C', 'T']	19959	731.0366269165247	88.37091746329139	-0.0129569529536626	0.0377287742417411	-0.3434236392267347	0.731283	0.731283	chr3	169443715	0.1359145224215167	chr3:169443715:C:T
chr3:169444424	['T', 'C']	19959	23781.149000150355	3278.233791120127	0.0077240587964025	0.0102325711031362	0.7548502442397097	0.450348	0.450348	chr3	169444424	0.3464517616221057	chr3:169444424:T:C
chr3:169445064	['A', 'G']	19959	1282.0	184.1522567115549	0.0059584938250763	0.0286490580722809	0.2079821895031647	0.835245	0.835245	chr3	169445064	0.078186115484993	chr3:169445064:A:G
chr3:169445431	['A', 'G']	19959	4951.0	727.9185490767559	0.0090557353088553	0.0152548340801082	0.5936305345112646	0.552766	0.552766	chr3	169445431	0.2574586777657242	chr3:169445431:A:G
chr3:169447040	['A', 'T']	19959	2785.27910006514	334.19484496224175	-0.0163088379013608	0.019932073164191	-0.8182208527440316	0.413241	0.413241	chr3	169447040	0.3837965961785359	chr3:169447040:A:T
chr3:169447385	['A', 'G']	19959	23789.30290269213	3280.5243251919264	0.0080667984325444	0.0102390233909911	0.7878484230871134	0.430795	0.430795	chr3	169447385	0.3657293459613611	chr3:169447385:A:G
chr3:169448058	['C', 'T']	19959	998.1000150323194	133.9474328880575	-0.0012169039718359	0.0322617399710183	-0.0377197253752935	0.969912	0.969912	chr3	169448058	0.013267667432836	chr3:169448058:C:T
chr3:169448100	['C', 'T']	19959	23778.765522425456	3273.028746836781	0.0074959705944708	0.010235446099328	0.7323540685699074	0.463961	0.463961	chr3	169448100	0.3335185241792711	chr3:169448100:C:T
chr3:169450229	['T', 'G']	19959	2124.2128576439345	269.1754974925876	0.0039872744878772	0.0225485265442724	0.1768308221847018	0.859643	0.859643	chr3	169450229	0.0656818688952829	chr3:169450229:T:G
chr3:169451893	['C', 'T']	19959	4914.477371823786	723.8950791760975	0.0084403502695814	0.0152988966209012	0.5516966666766189	0.581162	0.581162	chr3	169451893	0.2357027903303846	chr3:169451893:C:T
chr3:169453042	['G', 'A']	19959	4939.0	730.4874792348218	0.0091402782608983	0.0152719831662191	0.5984997600780593	0.549513	0.549513	chr3	169453042	0.2600220288792865	chr3:169453042:G:A
chr3:169453947	['G', 'A']	19959	4911.722634322374	725.6435018764269	0.0090321001922316	0.015312116420002	0.5898662173462255	0.555287	0.555287	chr3	169453947	0.2554824938142196	chr3:169453947:G:A
chr3:169454555	['T', 'C']	19959	4939.74248346362	725.1288315645709	0.0080556990392915	0.0152794239951302	0.5272253091385499	0.598043	0.598043	chr3	169454555	0.2232675886013206	chr3:169454555:T:C
chr3:169454886	['A', 'G']	19959	4920.9862189927335	723.9363496283121	0.0083491620494176	0.0152992655847841	0.5457230612246671	0.585262	0.585262	chr3	169454886	0.2326496729233418	chr3:169454886:A:G
chr3:169454922	['C', 'T']	19959	3625.0	459.05005269364585	0.0004486299012511	0.0176333945035404	0.0254420611505651	0.979703	0.979703	chr3	169454922	0.0089055620731388	chr3:169454922:C:T
chr3:169455882	['G', 'A']	19959	18199.55923624336	2534.311639011068	0.0064608526922713	0.0101227825153161	0.6382486912561686	0.523319	0.523319	chr3	169455882	0.2812334971629525	chr3:169455882:G:A
chr3:169456727	['G', 'A']	19959	6201.621436087588	899.110960352199	0.007842516741089	0.0139987030853354	0.5602316652679534	0.575328	0.575328	chr3	169456727	0.2400844892639466	chr3:169456727:G:A
chr3:169456821	['C', 'T']	19959	3326.1666499649264	531.575133288076	0.022328629588093	0.018315647120617	1.2191013203655157	0.22282	0.22282	chr3	169456821	0.6520458301059839	chr3:169456821:C:T
chr3:169461154	['C', 'T']	19959	3815.573511725797	517.3245662302994	-0.0024234734548468	0.0171547030599966	-0.141271664474229	0.887657	0.887657	chr3	169461154	0.0517548177619652	chr3:169461154:C:T
chr3:169461214	['T', 'A']	19959	10374.559380637402	1515.555151914446	0.0144709933235448	0.0114532484956518	1.2634837469071516	0.20643	0.20643	chr3	169461214	0.6852271874339451	chr3:169461214:T:A
chr3:169462088	['C', 'T']	19959	36304.81896983666	4995.127320224859	0.0113415366690201	0.0178154134834155	0.6366137210106356	0.524384	0.524384	chr3	169462088	0.2803505679692128	chr3:169462088:C:T
chr3:169462354	['C', 'G']	19959	416.0	67.39005567527786	0.0292132852999368	0.0497192059471429	0.5875654034176223	0.556831	0.556831	chr3	169462354	0.2542765946004915	chr3:169462354:C:G
chr3:169462630	['T', 'G']	19959	620.0621335872125	78.98621565464556	-0.0068199943459539	0.0409318040851766	-0.1666184645016366	0.867672	0.867672	chr3	169462630	0.0616444171173976	chr3:169462630:T:G
chr3:169463794	['C', 'T']	19959	15228.28893565845	2029.285430239174	-0.0070570373617854	0.0103645282600187	-0.6808836046120967	0.495953	0.495953	chr3	169463794	0.3045594783642457	chr3:169463794:C:T
chr3:169465655	['A', 'G']	19959	1974.296752856284	304.106399373768	0.0132868124323146	0.023371647259385	0.568501324911071	0.569701	0.569701	chr3	169465655	0.2443530182226236	chr3:169465655:A:G
chr3:169465681	['A', 'G']	19959	4736.949336006013	661.2294039253787	0.0020790301189689	0.0157400570175802	0.1320852978262312	0.894918	0.894918	chr3	169465681	0.0482167566159429	chr3:169465681:A:G
chr3:169466320	['C', 'T']	19959	752.0376791261649	118.98343920355066	0.0129712697309269	0.0373787411149621	0.3470226482757276	0.728578	0.728578	chr3	169466320	0.1375239467680708	chr3:169466320:C:T
chr3:169466635	['C', 'T']	19959	752.0	119.05454860986852	0.0130576401715689	0.0373787038897841	0.3493336796821801	0.726843	0.726843	chr3	169466635	0.1385593877614787	chr3:169466635:C:T
chr3:169466933	['T', 'C']	19959	4364.437340281605	572.8776803451627	0.0011165976318214	0.0161823325635633	0.0690010310587481	0.944989	0.944989	chr3	169466933	0.024573246799843	chr3:169466933:T:C
chr3:169467540	['TAA', 'T']	19959	11175.799689285355	1481.5539514548957	-0.0075651563634925	0.0111695731945334	-0.6773003974041805	0.498223	0.498223	chr3	169467540	0.3025762275371296	chr3:169467540:TAA:T
chr3:169467611	['A', 'G']	19959	22909.0	3166.891786325004	0.002942617864501	0.0101796689965338	0.2890681283942502	0.772532	0.772532	chr3	169467611	0.1120835220835992	chr3:169467611:A:G
chr3:169468505	['G', 'A']	19959	9600.924129290905	1323.7726644746335	-0.0005327547801815	0.0117206060632904	-0.0454545419669201	0.963745	0.963745	chr3	169468505	0.0160378620958944	chr3:169468505:G:A
chr3:169471375	['AAT', 'A']	19959	606.5498794454488	74.61319769571983	-0.0029447771612862	0.0414196707766367	-0.0710961025539411	0.943322	0.943322	chr3	169471375	0.0253400368989361	chr3:169471375:AAT:A
chr3:169471629	['A', 'G']	19959	35016.26322910402	4851.003603125143	0.0104806549695865	0.0155234932117188	0.6751479726015923	0.49959	0.49959	chr3	169471629	0.3013862632288145	chr3:169471629:A:G
chr3:169471972	['T', 'C']	19959	3546.710799298421	459.82033420081774	-0.0036394625867683	0.0177087819588553	-0.2055173865274484	0.83717	0.83717	chr3	169471972	0.0771863430040374	chr3:169471972:T:C
chr3:169473119	['G', 'A']	19959	32811.287868918174	4479.999045091026	-0.00554113100824	0.0132798810579159	-0.417257578142016	0.676495	0.676495	chr3	169473119	0.1697354089413534	chr3:169473119:G:A
chr3:169473398	['G', 'A']	19959	12897.877311682452	1736.3383404653584	-0.0060586865689462	0.0107594365526736	-0.5631044468997486	0.57337	0.57337	chr3	169473398	0.2415650340531199	chr3:169473398:G:A
chr3:169473640	['A', 'G']	19959	36141.24309696817	4994.338171100865	0.016123001557101	0.0174760533052438	0.9225768127099508	0.356239	0.356239	chr3	169473640	0.448258536984995	chr3:169473640:A:G
chr3:169473729	['A', 'T']	19959	7020.758795229026	1000.5166374376626	0.0118825349097042	0.0132105446236073	0.8994735075850006	0.368411	0.368411	chr3	169473729	0.4336674111353925	chr3:169473729:A:T
chr3:169473789	['AC', 'A']	19959	11099.448899804524	1482.242803208078	-0.0067899505466653	0.0112041296330214	-0.6060221337187707	0.544507	0.544507	chr3	169473789	0.2639965327276145	chr3:169473789:AC:A
chr3:169473928	['A', 'G']	19959	7069.626223091978	1011.721797727438	0.0124514355741067	0.0131972739853624	0.9434854188764382	0.345444	0.345444	chr3	169473928	0.4616223461542692	chr3:169473928:A:G
chr3:169474252	['T', 'C']	19959	14658.140888131516	1956.6308032641907	-0.005471739084152	0.0104332575748678	-0.5244516436872593	0.59997	0.59997	chr3	169474252	0.2218704648833377	chr3:169474252:T:C
chr3:169474828	['TA', 'T']	19959	37808.0	5186.589665189556	0.0152065862687433	0.0227013215852375	0.6698546695462895	0.502958	0.502958	chr3	169474828	0.2984682796156603	chr3:169474828:TA:T
chr3:169475276	['A', 'G']	19959	2056.206042992434	309.1246188421226	0.0069499607800113	0.0229101267995804	0.3033575868352962	0.761621	0.761621	chr3	169475276	0.1182610897570058	chr3:169475276:A:G
chr3:169475595	['C', 'T']	19959	453.3179744296815	72.30756093384271	0.0207448044902693	0.0476535257736455	0.4353257005327849	0.663331	0.663331	chr3	169475595	0.1782697059816744	chr3:169475595:C:T
chr3:169475768	['A', 'C']	19959	13719.248458414795	1956.531559563136	0.0128507402594884	0.0106760575927657	1.2036971651591988	0.228721	0.228721	chr3	169475768	0.6406939588500828	chr3:169475768:A:C
chr3:169475849	['A', 'G']	19959	32282.61744663793	4375.119079303943	-0.0057440225293472	0.0129277992590454	-0.4443155725308962	0.656819	0.656819	chr3	169475849	0.1825542927403104	chr3:169475849:A:G
chr3:169477044	['G', 'A']	19959	510.33970777824857	77.9720186869232	0.0207549498088105	0.0465203314001479	0.4461479354109795	0.655495	0.655495	chr3	169477044	0.1834306166828081	chr3:169477044:G:A
chr3:169477561	['C', 'T']	19959	38408.84877486597	5178.061988598288	-0.0184899441808291	0.0265003686312791	-0.6977240369028276	0.485358	0.485358	chr3	169477561	0.3139378076444297	chr3:169477561:C:T
chr3:169478488	['T', 'C']	19959	35241.76570798677	4742.886577304873	-0.0025269503133584	0.0156975792894534	-0.1609770695699701	0.872113	0.872113	chr3	169478488	0.0594272397268742	chr3:169478488:T:C
chr3:169478602	['A', 'T']	19959	38676.0	5247.728284229304	0.0040597590008128	0.0291695838225451	0.1391778170545947	0.889311	0.889311	chr3	169478602	0.0509463358078539	chr3:169478602:A:T
chr3:169479190	['C', 'T']	19959	7015.108855811156	949.0358547921865	-0.0017353766005537	0.0132206651905035	-0.1312624270827333	0.895569	0.895569	chr3	169479190	0.0479009478776751	chr3:169479190:C:T
chr3:169479545	['A', 'G']	19959	14011.07972287766	1881.671459641154	0.0011481898430046	0.0105688278110458	0.1086392799213416	0.91349	0.91349	chr3	169479545	0.0392962025189859	chr3:169479545:A:G
chr3:169479694	['G', 'A']	19959	7586.287975182771	1035.2587186070425	-0.0001929859122255	0.0132223568940761	-0.0145954245352464	0.988355	0.988355	chr3	169479694	0.005087036334085	chr3:169479694:G:A
chr3:169480236	['A', 'G']	19959	13927.395600541164	1855.755847469291	-0.0005212138198039	0.0105702158515185	-0.0493096666260674	0.960673	0.960673	chr3	169480236	0.0174244151022206	chr3:169480236:A:G
chr3:169480654	['T', 'C']	19959	38402.0	5183.4302534766375	-0.0143231880450853	0.0264658028890599	-0.5411960523217715	0.588379	0.588379	chr3	169480654	0.2303428361941226	chr3:169480654:T:C
chr3:169481021	['G', 'A']	19959	5319.332564899268	621.521467779535	-0.0235334953583895	0.0148451164662458	-1.5852684896005342	0.112921	0.112921	chr3	169481021	0.947225284505291	chr3:169481021:G:A
chr3:169481222	['A', 'G']	19959	13881.868634723334	1847.124507721516	-0.0009310192842898	0.0105779069203994	-0.0880154544085065	0.929865	0.929865	chr3	169481222	0.031580098769564	chr3:169481222:A:G
chr3:169481316	['G', 'A']	19959	5452.365891550566	651.5196612020651	-0.0198241264728048	0.0146861359096109	-1.3498531264327696	0.177078	0.177078	chr3	169481316	0.7518353917861923	chr3:169481316:G:A
chr3:169481958	['G', 'A']	19959	5453.2732237699165	653.8312049044652	-0.0192215471376694	0.0146814484025866	-1.30924051977616	0.190468	0.190468	chr3	169481958	0.7201779784701955	chr3:169481958:G:A
chr3:169482432	['A', 'C']	19959	5461.577394097569	653.3666411891329	-0.0195948127164232	0.0146859501367725	-1.3342557024866435	0.182135	0.182135	chr3	169482432	0.7396065899201354	chr3:169482432:A:C
chr3:169482685	['T', 'C']	19959	3539.1773223769915	432.2059900596961	-0.0194175512958444	0.0177195229126462	-1.0958281095698297	0.273167	0.273167	chr3	169482685	0.5635717668629103	chr3:169482685:T:C
chr3:169482779	['T', 'C']	19959	5450.273073454254	652.2122132211599	-0.0194144742190728	0.0146833311734706	-1.3222118325676837	0.186113	0.186113	chr3	169482779	0.7302232903239375	chr3:169482779:T:C
chr3:169483024	['T', 'G']	19959	5452.365891550566	654.8174764927618	-0.0190617854162862	0.0146864969985339	-1.2979123216509063	0.194332	0.194332	chr3	169483024	0.7114556796928732	chr3:169483024:T:G
chr3:169483139	['G', 'A']	19959	5460.745561239844	659.4451721841892	-0.018336073253556	0.0146824585030845	-1.2488421642536176	0.211737	0.211737	chr3	169483139	0.6742032445230143	chr3:169483139:G:A
chr3:169483180	['C', 'A']	19959	5521.41559167088	669.5600074988093	-0.0177339135903571	0.014717587247425	-1.204947067221208	0.228238	0.228238	chr3	169483180	0.641612046962483	chr3:169483180:C:A
chr3:169483214	['T', 'A']	19959	5449.730462679835	656.0474704205196	-0.0188408400546344	0.0146866322146301	-1.2828563948013945	0.199557	0.199557	chr3	169483214	0.6999330335624759	chr3:169483214:T:A
chr3:169483499	['A', 'C']	19959	5463.065148544712	659.1797058139927	-0.0183051439689765	0.0146857083975979	-1.2464597194351654	0.21261	0.21261	chr3	169483499	0.672416312518821	chr3:169483499:A:C
chr3:169484396	['AT', 'A']	19959	5463.558608242255	657.6305512872848	-0.0185096558937947	0.0146686217360268	-1.2618537874171296	0.207016	0.207016	chr3	169484396	0.6839960871847487	chr3:169484396:AT:A
chr3:169484425	['C', 'T']	19959	5461.198796389167	654.572358529593	-0.0192356945010996	0.014675166512482	-1.310764990962014	0.189952	0.189952	chr3	169484425	0.7213561294091233	chr3:169484425:C:T
chr3:169484760	['G', 'T']	19959	5520.466670051286	663.860711171777	-0.018965656896032	0.0147098034332873	-1.2893208928349074	0.197302	0.197302	chr3	169484760	0.7048685123932145	chr3:169484760:G:T
chr3:169484790	['AT', 'A']	19959	17234.45397143573	2347.752474760656	0.0004690927533237	0.010166946844442	0.0461389992985127	0.9632	0.9632	chr3	169484790	0.0162835260862506	chr3:169484790:AT:A
chr3:169484838	['T', 'C']	19959	5459.394156919839	657.2118364391193	-0.0184017226758011	0.0146821436730239	-1.2533403217958738	0.210097	0.210097	chr3	169484838	0.6775801488922277	chr3:169484838:T:C
chr3:169485174	['G', 'A']	19959	5450.184552152776	654.3369733397044	-0.0186330206614407	0.0146794028129763	-1.2693309733941942	0.204338	0.204338	chr3	169485174	0.6896508616803383	chr3:169485174:G:A
chr3:169485395	['A', 'G']	19959	5449.0	652.0832705718891	-0.0190451847651643	0.0146776925814436	-1.2975598623207485	0.194454	0.194454	chr3	169485395	0.7111831188057463	chr3:169485395:A:G
chr3:169486133	['ACT', 'A']	19959	3568.500606244309	434.0360659420293	-0.0196998129817805	0.0177230579991015	-1.1115357734979578	0.266351	0.266351	chr3	169486133	0.5745456683416383	chr3:169486133:ACT:A
chr3:169487447	['G', 'A']	19959	9414.96258776329	1190.8178464065868	-0.0119688943297644	0.0119121288390889	-1.004765352309589	0.315022	0.315022	chr3	169487447	0.5016591155914505	chr3:169487447:G:A
chr3:169487594	['A', 'G']	19959	3550.5336740829825	431.94446236786206	-0.0195716044969826	0.0176949760131593	-1.1060543106940492	0.268716	0.268716	chr3	169487594	0.5707064738540113	chr3:169487594:A:G
chr3:169488054	['A', 'G']	19959	38446.0	5201.024265397267	-0.0081794436520689	0.0268318278592151	-0.3048410900288255	0.76049	0.76049	chr3	169488054	0.1189064922926034	chr3:169488054:A:G
chr3:169488145	['A', 'G']	19959	7080.418992733651	971.7240527485948	0.0006995898706721	0.0131671358342015	0.0531315146650914	0.957628	0.957628	chr3	169488145	0.0188031641182336	chr3:169488145:A:G
chr3:169488399	['A', 'T']	19959	9568.219869199802	1284.7982528943442	-0.0021966329464299	0.0120473205101769	-0.1823337350885892	0.855323	0.855323	chr3	169488399	0.0678698494501463	chr3:169488399:A:T
chr3:169488551	['AT', 'A']	19959	9114.82671009772	1209.9973078585213	-0.0038650756363063	0.0119800919436367	-0.3226248725377512	0.746983	0.746983	chr3	169488551	0.1266892818394924	chr3:169488551:AT:A
chr3:169488553	['A', 'C']	19959	9114.2832514784	1210.8006381282637	-0.0037548877230031	0.011980352265311	-0.3134204771152954	0.753965	0.753965	chr3	169488553	0.1226488141563132	chr3:169488553:A:C
chr3:169488705	['A', 'G']	19959	14033.030928868611	1904.7485184760933	0.0028705311210024	0.0105455649392016	0.2722026878172884	0.785469	0.785469	chr3	169488705	0.1048709505280298	chr3:169488705:A:G
chr3:169489687	['C', 'T']	19959	20310.08795229027	2734.8393570304784	-0.003829494020486	0.0100501019852983	-0.381040314425467	0.703177	0.703177	chr3	169489687	0.1529353429064714	chr3:169489687:C:T
chr3:169489736	['T', 'A']	19959	10055.519043800745	1318.4141546120643	-0.0069766791682532	0.011604447556592	-0.6012073503912742	0.547709	0.547709	chr3	169489736	0.2614501226494085	chr3:169489736:T:A
chr3:169490238	['G', 'T']	19959	9246.853169631671	1235.661427595256	-0.0026002028570262	0.0119189350314358	-0.2181573144050458	0.827309	0.827309	chr3	169490238	0.0823322511119135	chr3:169490238:G:T
chr3:169490247	['T', 'C']	19959	35222.82379472788	4787.225790698089	-0.0006146982513547	0.015715459480201	-0.0391142398432073	0.9688	0.9688	chr3	169490247	0.0137658698650041	chr3:169490247:T:C
chr3:169490485	['A', 'G']	19959	9250.39040889958	1236.6348219962135	-0.0025732986200017	0.0119167934473923	-0.2159388455763495	0.829038	0.829038	chr3	169490485	0.0814255625593955	chr3:169490485:A:G
chr3:169491488	['A', 'G']	19959	35218.76455556669	4781.016912848668	-0.0017945361045637	0.0157100617369787	-0.1142284565527651	0.909058	0.909058	chr3	169491488	0.0414084069030352	chr3:169491488:A:G
chr3:169491789	['G', 'A']	19959	9253.927293681416	1241.6143355194365	-0.0019741541398787	0.0119132373951622	-0.1657109712831236	0.868386	0.868386	chr3	169491789	0.0612871867972558	chr3:169491789:G:A
chr3:169491794	['G', 'A']	19959	3290.1648461769714	460.68540915042735	0.0085960999466458	0.0183900278412844	0.4674326771462597	0.640195	0.640195	chr3	169491794	0.1936877220708137	chr3:169491794:G:A
chr3:169492109	['A', 'C']	19959	9258.174736842107	1238.524085082793	-0.0024014953289816	0.0119143185343929	-0.2015638009047061	0.84026	0.84026	chr3	169492109	0.0755863102551215	chr3:169492109:A:C
chr3:169492325	['A', 'T']	19959	35226.52988926192	4781.593531427098	-0.0019255753857807	0.0157189252307056	-0.1225004481870883	0.902504	0.902504	chr3	169492325	0.0445508645756807	chr3:169492325:A:T
chr3:169493382	['T', 'G']	19959	10033.50811785929	1311.4164560834993	-0.007546476259269	0.0116072437986681	-0.6501523005948133	0.515601	0.515601	chr3	169493382	0.2876862490105261	chr3:169493382:T:G
chr3:169493979	['A', 'G']	19959	9438.620606668335	1302.2913081008712	0.0036992095178468	0.0118839231487092	0.3112784786266993	0.755592	0.755592	chr3	169493979	0.1217126489162282	chr3:169493979:A:G
chr3:169494318	['C', 'T']	19959	3324.665747656524	375.1746277346499	-0.0200159272747229	0.0183643999366605	-1.0899309176318666	0.275757	0.275757	chr3	169494318	0.559473454326439	chr3:169494318:C:T
chr3:169494579	['T', 'G']	19959	22784.56627411676	3137.1493764967327	0.0061711374189625	0.0102657851842419	0.6011364263140117	0.547756	0.547756	chr3	169494579	0.2614128565739756	chr3:169494579:T:G
chr3:169495084	['C', 'T']	19959	8064.828488372093	993.225280884784	-0.0134425913784456	0.0126688009924547	-1.0610784230056038	0.288667	0.288667	chr3	169495084	0.5396028612078225	chr3:169495084:C:T
chr3:169495216	['C', 'A']	19959	12159.873941155834	1836.085396461101	0.0196430968258607	0.010957197015808	1.7927118402198587	0.0730342	0.0730342	chr3	169495216	1.1364737235352544	chr3:169495216:C:A
chr3:169495640	['T', 'G']	19959	532.0266559775529	35.59172292977079	-0.04201344406581	0.0442623091671978	-0.9491923231367604	0.342534	0.342534	chr3	169495640	0.4652963138663829	chr3:169495640:T:G
chr3:169495702	['C', 'T']	19959	8157.452262817622	1017.3141083747648	-0.0115255710851208	0.0126036528526596	-0.9144627529699584	0.360485	0.360485	chr3	169495702	0.4431128018259976	chr3:169495702:C:T
chr3:169495771	['A', 'G']	19959	28382.84411484692	3892.150369658818	0.0070782045369243	0.0111840862158868	0.6328817929595261	0.526818	0.526818	chr3	169495771	0.278339394744566	chr3:169495771:A:G
chr3:169496112	['T', 'C']	19959	2522.379134095009	340.0090339790665	0.0004103449235093	0.0209342888976605	0.0196015697268441	0.984361	0.984361	chr3	169496112	0.00684560120686	chr3:169496112:T:C
chr3:169496125	['G', 'A']	19959	22221.02	3059.406166067702	0.0055137853399024	0.0101751244529773	0.5418887371239028	0.587901	0.587901	chr3	169496125	0.2306958010898559	chr3:169496125:G:A
chr3:169496302	['T', 'C']	19959	8687.741117514408	1385.5387761209374	0.0278767014721996	0.0121914603706713	2.286576064280358	0.022231	0.022231	chr3	169496302	1.653041001326471	chr3:169496302:T:C
chr3:169497359	['C', 'T']	19959	2120.3886503067574	305.59241610945617	0.0066084921981933	0.0227750734730783	0.2901633755871325	0.771694	0.771694	chr3	169497359	0.1125548764210602	chr3:169497359:C:T
chr3:169497457	['C', 'T']	19959	29269.332364438207	3960.028378640543	-0.0022590143813365	0.0114480688237252	-0.1973271139543546	0.843574	0.843574	chr3	169497457	0.0738768142224269	chr3:169497457:C:T
chr3:169497549	['A', 'G']	19959	2355.652343945851	345.1709015425403	0.0092142003474602	0.0214364769959568	0.4298374378027757	0.667319	0.667319	chr3	169497549	0.1756665096798974	chr3:169497549:A:G
chr3:169497613	['A', 'G']	19959	29263.398526758872	3957.594651986727	-0.0029029741249824	0.0114395065944694	-0.2537674244084892	0.799678	0.799678	chr3	169497613	0.0970848517256752	chr3:169497613:A:G
chr3:169498140	['A', 'G']	19959	2359.1181982162543	346.35602939124186	0.0095293633096946	0.0214175102077609	0.4449332913702356	0.656373	0.656373	chr3	169498140	0.1828492920189786	chr3:169498140:A:G
chr3:169498197	['AAATT', 'A']	19959	2357.236207846871	346.9864792973145	0.0099295909532064	0.0214250582504258	0.463456894125788	0.643042	0.643042	chr3	169498197	0.1917606603999673	chr3:169498197:AAATT:A
chr3:169498248	['T', 'C']	19959	2357.354329524955	346.29630110418384	0.0097913717835509	0.0214250342943252	0.4570061195255299	0.647672	0.647672	chr3	169498248	0.1886448778547741	chr3:169498248:T:C
chr3:169498455	['C', 'T']	19959	2360.0	348.4902234199428	0.0103324831547088	0.0214137811973237	0.4825155846833878	0.629445	0.629445	chr3	169498455	0.2010422119263251	chr3:169498455:C:T
chr3:169498481	['G', 'A']	19959	2357.2362078468705	345.72239019938326	0.0091181309861382	0.0214249773487849	0.4255841599130256	0.670415	0.670415	chr3	169498481	0.1736562772770183	chr3:169498481:G:A
chr3:169498588	['C', 'G']	19959	1902.2859290438969	266.27591775977334	0.0005447292801882	0.0236918839039587	0.0229922315336534	0.981657	0.981657	chr3	169498588	0.0080402322016306	chr3:169498588:C:G
chr3:169498667	['A', 'C']	19959	2359.1181982162543	346.3009768013687	0.0094826998046699	0.0214175085900281	0.4427545699262625	0.657948	0.657948	chr3	169498667	0.1818084288867371	chr3:169498667:A:C
chr3:169498935	['G', 'A']	19959	1902.3812578301176	264.97894857073965	0.0003333285838359	0.0236917355146056	0.0140694033845898	0.988775	0.988775	chr3	169498935	0.0049025227359472	chr3:169498935:G:A
chr3:169499388	['A', 'G']	19959	29425.35456144762	3988.823041599822	-0.0014828240226991	0.0115212071677374	-0.1287038763482576	0.897593	0.897593	chr3	169499388	0.0469205429787643	chr3:169499388:A:G
chr3:169499393	['A', 'G']	19959	2327.905970383523	335.93676737279634	0.007013302740534	0.0220699248849354	0.3177764662588964	0.750658	0.750658	chr3	169499393	0.1245578826263718	chr3:169499393:A:G
chr3:169499899	['T', 'G']	19959	1899.3806564770728	262.6156490270185	-0.0006960801961712	0.023707631542806	-0.0293610179875803	0.976577	0.976577	chr3	169499899	0.0102935082832171	chr3:169499899:T:G
chr3:169500572	['A', 'G']	19959	6814.36381440193	1014.3643919048824	0.0148198369269352	0.0133843609317397	1.1072502454556032	0.268199	0.268199	chr3	169500572	0.5715428457808089	chr3:169500572:A:G
chr3:169501758	['T', 'C']	19959	2096.1050205431407	307.737384066694	0.0095052358867169	0.0226438369915721	0.4197714322998669	0.674657	0.674657	chr3	169501758	0.1709169691952822	chr3:169501758:T:C
chr3:169501885	['C', 'T']	19959	1897.1901087337776	264.10980603950225	0.0003614272154045	0.0237181590477134	0.0152384177320616	0.987842	0.987842	chr3	169501885	0.0053125129178677	chr3:169501885:C:T
chr3:169501989	['A', 'G']	19959	6611.331245615793	977.1465019771272	0.012947361197878	0.0135465284636505	0.9557696817025656	0.3392	0.3392	chr3	169501989	0.4695441564153237	chr3:169501989:A:G
chr3:169502147	['G', 'A']	19959	6808.0466095324	1019.6537491294088	0.0158675260758229	0.0133784426665015	1.1860518052339413	0.235616	0.235616	chr3	169502147	0.6277952212033924	chr3:169502147:G:A
chr3:169502308	['G', 'T']	19959	2902.145405351237	401.1899677853694	-0.0013539665138776	0.0195911020490879	-0.0691112991237123	0.944902	0.944902	chr3	169502308	0.0246132317724708	chr3:169502308:G:T
chr3:169502332	['A', 'G']	19959	1898.0	264.45081980604544	0.0002815362450458	0.0237127868034752	0.011872760775825	0.990527	0.990527	chr3	169502332	0.0041336818708195	chr3:169502332:A:G
chr3:169502423	['T', 'A']	19959	6810.341216554765	1020.4482947270805	0.0158654620083501	0.0133740500166075	1.1862870251456226	0.235523	0.235523	chr3	169502423	0.6279666754338491	chr3:169502423:T:A
chr3:169502663	['C', 'T']	19959	6807.02315093205	1017.933733057958	0.0157343800547362	0.0133780812378204	1.176131298280233	0.239556	0.239556	chr3	169502663	0.6205929471842174	chr3:169502663:C:T
chr3:169503064	['C', 'T']	19959	6807.364269606616	1019.003316064331	0.0157533230168157	0.0133783744859049	1.1775214569911243	0.239001	0.239001	chr3	169503064	0.6216002819239405	chr3:169503064:C:T
chr3:169503236	['A', 'C']	19959	7546.756225885654	1085.2281302048466	0.0090504223873435	0.0128825788725591	0.7025318825426874	0.482356	0.482356	chr3	169503236	0.3166323149407214	chr3:169503236:A:C
chr3:169503769	['T', 'C']	19959	7538.266125394677	1082.5863619852846	0.0088099908189477	0.0128877650880854	0.6835933739273724	0.49424	0.49424	chr3	169503769	0.3060621090426246	chr3:169503769:T:C
chr3:169504484	['G', 'A']	19959	7533.754923084632	1085.1283064596696	0.009329171352557	0.0128918056164169	0.7236512580267972	0.469288	0.469288	chr3	169504484	0.3285605508384608	chr3:169504484:G:A
chr3:169504818	['C', 'T']	19959	3730.560733613951	548.0344271168838	0.0108506121898799	0.0173268697455775	0.6262303779740341	0.531171	0.531171	chr3	169504818	0.274765643888113	chr3:169504818:C:T
chr3:169504983	['T', 'C']	19959	29526.43806374023	3997.60403238176	-0.0024085073785459	0.0115472042515063	-0.2085792652564985	0.834779	0.834779	chr3	169504983	0.0784284847369552	chr3:169504983:T:C
chr3:169505003	['C', 'T']	19959	7530.131840048106	1084.5453007286242	0.009294149944676	0.0128950660588449	0.7207524104384906	0.47107	0.47107	chr3	169505003	0.3269145528394943	chr3:169505003:C:T
chr3:169505115	['G', 'A']	19959	17551.638153938664	2324.3663872860507	-0.0061305356984447	0.0102918047943684	-0.5956715873390214	0.551401	0.551401	chr3	169505115	0.2585324506094832	chr3:169505115:G:A
chr3:169505167	['G', 'A']	19959	7530.131840048105	1085.321194789377	0.0093813349770698	0.0128929393826513	0.7276335286035146	0.466846	0.466846	chr3	169505167	0.3308263579353525	chr3:169505167:G:A
chr3:169505236	['AC', 'A']	19959	3166.745287748145	426.57887084971134	-0.0045788342841944	0.0187981905167286	-0.2435784593266955	0.80756	0.80756	chr3	169505236	0.0928252006366423	chr3:169505236:AC:A
chr3:169505278	['T', 'G']	19959	7543.495933326632	1086.826581185045	0.0094206347444874	0.0128987102458235	0.7303547846993285	0.465182	0.465182	chr3	169505278	0.3323770984403985	chr3:169505278:T:G
chr3:169505421	['C', 'T']	19959	7532.509596592332	1082.2033388154073	0.0089820003091246	0.0128926204894871	0.6966776317079021	0.486013	0.486013	chr3	169505421	0.3133521139624884	chr3:169505421:C:T
chr3:169505569	['G', 'A']	19959	7524.0	1079.65055702766	0.0088215991884697	0.0129046566168059	0.6835981344115176	0.494237	0.494237	chr3	169505569	0.3060647451857937	chr3:169505569:G:A
chr3:169507018	['C', 'T']	19959	7546.890598376267	1088.1331652528204	0.0095182152763428	0.0128852811755031	0.7386889852616004	0.460105	0.460105	chr3	169507018	0.3371430471946459	chr3:169507018:C:T
chr3:169507843	['A', 'G']	19959	7555.311660208362	1094.8714672725853	0.0104608394269344	0.0129031963221303	0.8107169081038471	0.417538	0.417538	chr3	169507843	0.3793039933796258	chr3:169507843:A:G
chr3:169507902	['T', 'C']	19959	7532.906447407999	1091.073378595088	0.0098810292357726	0.0128884077618883	0.7666601971572705	0.443293	0.443293	chr3	169507902	0.3533091265517277	chr3:169507902:T:C
chr3:169507940	['A', 'G']	19959	7530.5091956903025	1090.0913609379206	0.0100257381923458	0.0128888108625211	0.7778637066899055	0.436659	0.436659	chr3	169507940	0.3598575841484573	chr3:169507940:A:G
chr3:169508204	['C', 'CAGG']	19959	29508.392252180016	3994.532795495415	-0.0028219107453389	0.0115355020485626	-0.244628342438772	0.806747	0.806747	chr3	169508204	0.093262640904991	chr3:169508204:C:CAGG
chr3:169508377	['T', 'C']	19959	7525.770615068424	1091.5957272504215	0.0101424099494847	0.0128916641417001	0.7867417144911089	0.431442	0.431442	chr3	169508377	0.3650775794922132	chr3:169508377:T:C
chr3:169508823	['G', 'A']	19959	2658.1331796773225	355.6917814034132	-0.0064494860136068	0.0204318854541016	-0.3156578979504871	0.752265	0.752265	chr3	169508823	0.1236291437643124	chr3:169508823:G:A
chr3:169508883	['C', 'G']	19959	7527.508594337259	1089.3329897484543	0.0099148982568247	0.0128875434742801	0.7693396555062748	0.441701	0.441701	chr3	169508883	0.3548716175086673	chr3:169508883:C:G
chr3:169509046	['G', 'C']	19959	29508.913906289148	3993.528047478443	-0.0028678343090868	0.0115337096065133	-0.2486480418639363	0.803636	0.803636	chr3	169509046	0.0949406166585366	chr3:169509046:G:C
chr3:169509772	['T', 'C']	19959	26506.0	3610.0563565054376	0.0003528446573595	0.0106917465369706	0.0330015920354536	0.973674	0.973674	chr3	169509772	0.0115864267969098	chr3:169509772:T:C
chr3:169510207	['A', 'G']	19959	433.0216955606774	78.2113587847619	0.0241155450484812	0.0488883359747461	0.4932780911368795	0.621822	0.621822	chr3	169510207	0.2063339167257931	chr3:169510207:A:G
chr3:169510523	['G', 'A']	19959	29500.43415514131	3992.549425432173	-0.0028126963739524	0.0115337409837229	-0.2438667885746601	0.807336	0.807336	chr3	169510523	0.0929456814162964	chr3:169510523:G:A
chr3:169513925	['C', 'T']	19959	2909.291526782583	404.50349272222326	-0.0005399373587452	0.0195768297206283	-0.0275804288258345	0.977997	0.977997	chr3	169513925	0.009662477406104	chr3:169513925:C:T
chr3:169514734	['G', 'A']	19959	3964.794587822601	483.4305725839063	-0.0181073645677846	0.0169726095177354	-1.0668580190255006	0.286049	0.286049	chr3	169514734	0.5435595661477137	chr3:169514734:G:A
chr3:169515391	['C', 'T']	19959	23531.716011024808	3126.2873023171564	-0.0087555291779578	0.0103098172455131	-0.849241937995388	0.395757	0.395757	chr3	169515391	0.4025713947612794	chr3:169515391:C:T
chr3:169515840	['C', 'T']	19959	29450.95114496167	3987.9606771792646	-0.0024759671462826	0.0115294376704228	-0.2147517699527047	0.829963	0.829963	chr3	169515840	0.0809412681709179	chr3:169515840:C:T
chr3:169516041	['T', 'C']	19959	29452.329490777865	3989.463459993732	-0.0023567706316431	0.0115318075685137	-0.2043713110577734	0.838065	0.838065	chr3	169516041	0.0767222963499446	chr3:169516041:T:C
chr3:169516305	['C', 'T']	19959	29447.37696702416	3982.946409042582	-0.0030284884930166	0.0115273847298971	-0.2627212124847433	0.792768	0.792768	chr3	169516305	0.1008538884217482	chr3:169516305:C:T
chr3:169516415	['C', 'T']	19959	29678.04326440472	4033.679893200756	-0.0004328057409109	0.0116400294259915	-0.0371825297919338	0.97034	0.97034	chr3	169516415	0.0130760654746682	chr3:169516415:C:T
chr3:169516741	['T', 'C']	19959	5013.753607937462	700.6049075429652	0.0052980770176289	0.0152132876472132	0.3482532599453932	0.727654	0.727654	chr3	169516741	0.1380750789436205	chr3:169516741:T:C
chr3:169517609	['C', 'T']	19959	27847.95257907665	3773.87132734028	-0.0012293698552133	0.0110110153278064	-0.1116490912612532	0.911103	0.911103	chr3	169517609	0.0404325233529617	chr3:169517609:C:T
chr3:169518081	['T', 'A']	19959	1378.207155742634	211.755114559392	0.0218804089444105	0.0277427395015064	0.7886895576128101	0.430303	0.430303	chr3	169518081	0.3662256260789505	chr3:169518081:T:A
chr3:169518096	['G', 'A']	19959	3284.987520673584	455.9334022889674	-0.001265052510411	0.0184609379606299	-0.0685259065985103	0.945368	0.945368	chr3	169518096	0.0243991023278234	chr3:169518096:G:A
chr3:169518175	['T', 'C']	19959	26312.636668838	3525.421249977122	-0.0051152306454589	0.0107680611146226	-0.4750372969663626	0.634766	0.634766	chr3	169518175	0.1973863434292151	chr3:169518175:T:C
chr3:169518542	['T', 'C']	19959	29585.44693325316	4010.716356413108	-0.0014337755997853	0.011576308475787	-0.1238543014627007	0.901432	0.901432	chr3	169518542	0.0450670289400521	chr3:169518542:T:C
chr3:169518726	['T', 'C']	19959	4992.750450992183	695.6304422522453	0.004406588955359	0.0152347200787983	0.2892464667920981	0.772396	0.772396	chr3	169518726	0.1121599839636239	chr3:169518726:T:C
chr3:169518861	['G', 'GCT']	19959	4994.750751653639	699.7680699894006	0.005601760088653	0.0152330848820158	0.367736419250605	0.713074	0.713074	chr3	169518861	0.1468653984454181	chr3:169518861:G:GCT
chr3:169520164	['G', 'A']	19959	575.0288105020543	79.07310759381515	-0.0213074608583459	0.0424501282171213	-0.501941024756482	0.615715	0.615715	chr3	169520164	0.2106202660319127	chr3:169520164:G:A
chr3:169520227	['T', 'C']	19959	32417.0	4458.76465317912	0.0082680023603288	0.0129174771722577	0.6400632453282487	0.522139	0.522139	chr3	169520227	0.2822138669267585	chr3:169520227:T:C
chr3:169520229	['T', 'C']	19959	576.144331963516	78.6511385990197	-0.0226975429032405	0.0424143396664742	-0.5351384244508564	0.59256	0.59256	chr3	169520229	0.2272676683564617	chr3:169520229:T:C
chr3:169520637	['T', 'G']	19959	29588.44738424534	4016.8596702780233	-0.0008203100804869	0.011572098387205	-0.070886891300017	0.943488	0.943488	chr3	169520637	0.0252636191523882	chr3:169520637:T:G
chr3:169520675	['C', 'T']	19959	23975.00606394708	3197.2995527091803	-0.0041931616162293	0.0103313101158738	-0.4058693011050557	0.684843	0.684843	chr3	169520675	0.164408978943584	chr3:169520675:C:T
chr3:169521598	['C', 'T']	19959	575.0288105020543	79.08536287126252	-0.0212880336342125	0.0424501225504422	-0.5014834435146006	0.616036	0.616036	chr3	169521598	0.2103939077308487	chr3:169521598:C:T
chr3:169521790	['A', 'G']	19959	24095.03613310614	3223.771304930136	-0.0029712528283623	0.0103443149444146	-0.2872353407962136	0.773935	0.773935	chr3	169521790	0.1112955126074461	chr3:169521790:A:G
chr3:169522127	['T', 'C']	19959	4577.688063740228	645.1174336511367	0.006713856938108	0.0158085125212066	0.4246988405203604	0.671061	0.671061	chr3	169522127	0.1732380003089678	chr3:169522127:T:C
chr3:169522446	['C', 'T']	19959	29590.41279943871	4013.210704666097	-0.0011307109327427	0.0115755650099596	-0.0976808416496177	0.922187	0.922187	chr3	169522446	0.0351810042897395	chr3:169522446:C:T
chr3:169522689	['T', 'A']	19959	575.0576238913665	79.05896905779329	-0.0213643770775454	0.0424501698424285	-0.5032813097532509	0.614772	0.614772	chr3	169522689	0.2112859208118669	chr3:169522689:T:A
chr3:169523853	['G', 'A']	19959	2918.513964784446	409.4313037881519	0.0009112129832763	0.0196536326898539	0.0463635907750892	0.963021	0.963021	chr3	169523853	0.0163642423825473	chr3:169523853:G:A
chr3:169524417	['T', 'C']	19959	24933.9940855095	3293.177661961723	-0.0078624648051349	0.0104821791189989	-0.7500792264543781	0.453216	0.453216	chr3	169524417	0.3436947665291767	chr3:169524417:T:C
chr3:169524458	['G', 'A']	19959	2894.4350571256764	404.8329552920227	0.0006552905865203	0.0196203514421565	0.0333985142137886	0.973357	0.973357	chr3	169524458	0.0117278434995507	chr3:169524458:G:A
chr3:169525497	['C', 'T']	19959	24927.244612609	3289.2689747605123	-0.0079704279672922	0.0104793642268081	-0.7605831608469594	0.446915	0.446915	chr3	169525497	0.3497750686828849	chr3:169525497:C:T
chr3:169525964	['G', 'T']	19959	4899.718424218124	684.5405290725188	0.0048484603174053	0.0153578610718635	0.3156989306465334	0.752234	0.752234	chr3	169525964	0.1236470409233546	chr3:169525964:G:T
chr3:169526227	['T', 'G']	19959	575.0288105020543	79.08086842801944	-0.0213164376490192	0.042450126368575	-0.5021525133738902	0.615566	0.615566	chr3	169526227	0.210725375877869	chr3:169526227:T:G
chr3:169526236	['T', 'C']	19959	23966.00380876015	3195.510964926773	-0.00430960583392	0.0103330161492678	-0.4170714311934335	0.676631	0.676631	chr3	169526236	0.1696481087937873	chr3:169526236:T:C
chr3:169530975	['G', 'C']	19959	9209.307056229329	1194.0738325558036	-0.0094824692561447	0.0119905371218666	-0.7908293981970148	0.429053	0.429053	chr3	169530975	0.3674890570324682	chr3:169530975:G:C
chr3:169531527	['T', 'C']	19959	479.02400040084177	64.76225030956589	0.0125474743193599	0.0465513953567817	0.2695402409142164	0.787517	0.787517	chr3	169531527	0.103740062393595	chr3:169531527:T:C
chr3:169531957	['C', 'T']	19959	9412.82964967674	1217.4570933200366	-0.0100264537033775	0.0119069685009432	-0.842066030709942	0.399761	0.399761	chr3	169531957	0.3981995771787908	chr3:169531957:C:T
chr3:169532002	['A', 'G']	19959	2394.119951898988	286.577726491115	-0.0212119055510811	0.0214006617609832	-0.991179889107623	0.32161	0.32161	chr3	169532002	0.4926704559518838	chr3:169532002:A:G
chr3:169532084	['A', 'G']	19959	2641.0	336.5858322598749	-0.0125378587180525	0.020416978710336	-0.614089816908378	0.539163	0.539163	chr3	169532084	0.2682799188599415	chr3:169532084:A:G
chr3:169532130	['C', 'T']	19959	479.02400040084177	64.73666502098799	0.0124846987928842	0.046551420330388	0.2681915762027661	0.788555	0.788555	chr3	169532130	0.1031680101810134	chr3:169532130:C:T
chr3:169532296	['T', 'C']	19959	25914.193485342017	3467.514002564651	-0.0048753034451234	0.0106459679586458	-0.457948348526085	0.646995	0.646995	chr3	169532296	0.1890990755612843	chr3:169532296:T:C
chr3:169532815	['G', 'C']	19959	25907.57647766581	3462.263150241268	-0.0054834938116561	0.0106471536342451	-0.5150196944673763	0.606545	0.606545	chr3	169532815	0.2171369729891577	chr3:169532815:G:C
chr3:169532858	['CAT', 'C']	19959	3664.2225120385233	539.5423017431996	0.0091976008531459	0.0174806089069413	0.5261602099852315	0.598783	0.598783	chr3	169532858	0.2227305381736689	chr3:169532858:CAT:C
chr3:169533178	['TC', 'T']	19959	25907.086106655974	3462.747234923923	-0.0053625488364666	0.0106442523887673	-0.5037976027443399	0.614409	0.614409	chr3	169533178	0.2115424312875639	chr3:169533178:TC:T
chr3:169533507	['C', 'T']	19959	25907.19208218492	3460.165653655188	-0.0056562253521308	0.0106428924476493	-0.5314556526764621	0.595109	0.595109	chr3	169533507	0.2254034817285155	chr3:169533507:C:T
chr3:169533563	['T', 'C']	19959	16803.96212658236	2296.9004235367584	0.0029288981715517	0.0104234407907418	0.2809914912313074	0.77872	0.77872	chr3	169533563	0.1086186711005688	chr3:169533563:T:C
chr3:169533954	['T', 'A']	19959	9273.78785145091	1205.1866545497846	-0.0084169512827802	0.0119513798781673	-0.7042660653901731	0.481275	0.481275	chr3	169533954	0.3176066973171095	chr3:169533954:T:A
chr3:169534015	['T', 'A']	19959	478.0479029914316	65.03149478017995	0.0128727674440242	0.0465995323365006	0.2762424170068598	0.782365	0.782365	chr3	169534015	0.1065905864500858	chr3:169534015:T:A
chr3:169535194	['C', 'T']	19959	13057.30841308814	1724.534005660577	-0.00563182359277	0.0107244175959949	-0.5251402738059409	0.599492	0.599492	chr3	169535194	0.222216608026412	chr3:169535194:C:T
chr3:169535680	['C', 'T']	19959	4090.303641287992	480.4885978003952	-0.0249757727484574	0.0166120652548433	-1.503471866098988	0.132733	0.132733	chr3	169535680	0.8770210896737445	chr3:169535680:C:T
chr3:169536190	['G', 'T']	19959	13057.579540898158	1729.280307336851	-0.0050739368093236	0.0107266420444181	-0.4730219194704978	0.636203	0.636203	chr3	169536190	0.1964042873186054	chr3:169536190:G:T
chr3:169536205	['T', 'C']	19959	15658.27617663275	2084.712284446195	-0.0060604407516306	0.0102738283156856	-0.5898911842217442	0.55527	0.55527	chr3	169536205	0.2554957898561029	chr3:169536205:T:C
chr3:169536378	['T', 'A']	19959	481.5382466477015	66.66978975391001	0.0144795581316548	0.0467484902400406	0.309733171217002	0.756767	0.756767	chr3	169536378	0.1210378142785372	chr3:169536378:T:A
chr3:169536514	['T', 'C']	19959	686.1718953593265	33.620062851456545	-0.0742792613644036	0.0392785622314537	-1.8910891118341844	0.0586269	0.0586269	chr3	169536514	1.2319030692893218	chr3:169536514:T:C
chr3:169537192	['G', 'C']	19959	4951.49616675853	686.2337574380043	0.0022384455410634	0.0152727248533712	0.1465649098346258	0.883477	0.883477	chr3	169537192	0.0538047522161916	chr3:169537192:G:C
chr3:169537821	['T', 'G']	19959	1938.097103918228	241.27397068575144	-0.0113172774446248	0.0237110068974986	-0.4773005842201819	0.633153	0.633153	chr3	169537821	0.1984913310147246	chr3:169537821:T:G
chr3:169538247	['C', 'T']	19959	2893.434906794949	290.743700434425	-0.0373215905515358	0.0195855570940729	-1.9055669630571943	0.0567208	0.0567208	chr3	169538247	1.2462576524171023	chr3:169538247:C:T
chr3:169538452	['C', 'T']	19959	30970.31017892047	4164.898221528617	-0.0067739403912869	0.0121426718917102	-0.5578624253127902	0.576945	0.576945	chr3	169538452	0.238865586038377	chr3:169538452:C:T
chr3:169538581	['G', 'A']	19959	18834.88735781931	2484.674930769026	-0.0056370820914304	0.0101265225916531	-0.5566651375544145	0.577762	0.577762	chr3	169538581	0.2382510255465402	chr3:169538581:G:A
chr3:169538768	['C', 'T']	19959	484.0	66.09897013639024	0.0102788571308747	0.0463228714214014	0.2218959407193795	0.824397	0.824397	chr3	169538768	0.083863597297745	chr3:169538768:C:T
chr3:169538823	['C', 'T']	19959	484.0	66.09897013639024	0.0102788571308747	0.0463228714214014	0.2218959407193795	0.824397	0.824397	chr3	169538823	0.083863597297745	chr3:169538823:C:T
chr3:169539343	['C', 'T']	19959	4383.439244375408	501.472499440167	-0.0203680557178455	0.016218368075091	-1.2558634520773844	0.20918	0.20918	chr3	169539343	0.679479841338511	chr3:169539343:C:T
chr3:169539445	['C', 'T']	19959	4382.658749248347	501.2288828548615	-0.0203897681012583	0.0162196364389445	-1.257103892433808	0.208731	0.208731	chr3	169539445	0.6804130462429263	chr3:169539445:C:T
chr3:169539697	['C', 'A']	19959	4383.63558429839	503.4721050531557	-0.0199593139783495	0.0162260250687108	-1.230080311957466	0.218682	0.218682	chr3	169539697	0.6601869628352095	chr3:169539697:C:A
chr3:169540068	['C', 'T']	19959	4615.618785084202	554.029027060012	-0.0134216157500763	0.0158493593722127	-0.8468238642886243	0.397103	0.397103	chr3	169540068	0.4010968319526765	chr3:169540068:C:T
chr3:169540779	['A', 'T']	19959	7933.192423331329	960.3808410983312	-0.0164535340099649	0.0126540729797115	-1.300255975790962	0.193528	0.193528	chr3	169540779	0.7132561915454981	chr3:169540779:A:T
chr3:169541583	['C', 'A']	19959	484.0	66.09897013639024	0.0102788571308747	0.0463228714214014	0.2218959407193795	0.824397	0.824397	chr3	169541583	0.083863597297745	chr3:169541583:C:A
chr3:169541818	['C', 'T']	19959	4109.205882352941	437.8866270857413	-0.0291517438829791	0.0167001362369232	-1.7455991657436896	0.080896	0.080896	chr3	169541818	1.0920729520697463	chr3:169541818:C:T
chr3:169542336	['AAG', 'A']	19959	483.1210283652401	66.22185204742816	0.0109876369456418	0.0463677210576122	0.2369673707273572	0.812685	0.812685	chr3	169542336	0.0900777560923121	chr3:169542336:AAG:A
chr3:169542534	['G', 'C']	19959	4109.2058823529405	436.1307646654909	-0.0296350372066511	0.0166998575450996	-1.7745682636285218	0.0759845	0.0759845	chr3	169542534	1.119274989969278	chr3:169542534:G:C
chr3:169543162	['A', 'G']	19959	4373.0	498.2343632869075	-0.0207854722821266	0.0162382391938289	-1.280032399696746	0.200549	0.200549	chr3	169543162	0.6977794992049704	chr3:169543162:A:G
chr3:169543418	['G', 'T']	19959	4372.533530473136	496.9252629206748	-0.0210475641147677	0.0162413391269114	-1.2959254129416269	0.195016	0.195016	chr3	169543418	0.7099297556802989	chr3:169543418:G:T
chr3:169544077	['G', 'A']	19959	4110.235603668621	437.4177799771138	-0.0293617718131728	0.0167004869446735	-1.7581386644859165	0.0787393	0.0787393	chr3	169544077	1.103808450448617	chr3:169544077:G:A
chr3:169544127	['C', 'G']	19959	484.16980753809145	66.13841931765663	0.0103241135878694	0.0463230648500809	0.222871988744315	0.823637	0.823637	chr3	169544127	0.0842641519339286	chr3:169544127:C:G
chr3:169544299	['A', 'G']	19959	8215.234816596512	1023.4866320640548	-0.0126875140950958	0.0124992213465315	-1.015064358278328	0.310087	0.310087	chr3	169544299	0.5085164406204941	chr3:169544299:A:G
chr3:169544311	['A', 'T']	19959	4371.657095610342	498.1747706223941	-0.0206933552239512	0.0162409013666146	-1.2741506617661793	0.202625	0.202625	chr3	169544311	0.6933069721434286	chr3:169544311:A:T
chr3:169544491	['G', 'A']	19959	4111.824054121775	435.9268726334005	-0.0297046630407212	0.0166977210068846	-1.7789651071828103	0.0752607	0.0752607	chr3	169544491	1.12343174662307	chr3:169544491:G:A
chr3:169545000	['C', 'T']	19959	10178.05969027214	1359.891463985055	-0.0069772631941564	0.0115190244543515	-0.6057165015845255	0.54471	0.54471	chr3	169545000	0.2638346517051054	chr3:169545000:C:T
chr3:169545095	['G', 'A']	19959	4534.4543769103575	533.8584113709733	-0.0180032698230591	0.0159758916310297	-1.1269023500442168	0.259797	0.259797	chr3	169545095	0.5853658682397738	chr3:169545095:G:A
chr3:169545210	['C', 'T']	19959	10388.081884239538	1403.659284315207	-0.0050560974179077	0.0114525202611976	-0.4414833855425089	0.658868	0.658868	chr3	169545210	0.1812015848198964	chr3:169545210:C:T
chr3:169545217	['C', 'T']	19959	7731.162056524354	939.3617849733992	-0.0163464761386369	0.0127965876303321	-1.2774089945580789	0.201473	0.201473	chr3	169545217	0.6957831467272946	chr3:169545217:C:T
chr3:169545540	['T', 'C']	19959	3585.538935658449	374.9117588635575	-0.0321189784718726	0.0177685938104213	-1.8076263554989207	0.0706797	0.0706797	chr3	169545540	1.150705302524372	chr3:169545540:T:C
chr3:169545718	['T', 'C']	19959	3622.54449789537	372.8456931903597	-0.0336033145824322	0.0176813423252613	-1.9004956730249527	0.0573825	0.0573825	chr3	169545718	1.2412205346443403	chr3:169545718:T:C
chr3:169545824	['T', 'C']	19959	5242.838763031275	657.3036831697904	-0.0087926497508822	0.014993155488089	-0.5864442450334996	0.557584	0.557584	chr3	169545824	0.2536896969104181	chr3:169545824:T:C
chr3:169546345	['T', 'G']	19959	5018.251427998797	599.2557950053762	-0.0154558916372372	0.0152827371740922	-1.011330068767953	0.311871	0.311871	chr3	169546345	0.5060250071778428	chr3:169546345:T:G
chr3:169546483	['T', 'C']	19959	7732.387413568494	937.3608457868136	-0.0167183470073526	0.012793683588813	-1.3067657091325386	0.191307	0.191307	chr3	169546483	0.718269138672369	chr3:169546483:T:C
chr3:169546619	['T', 'C']	19959	2564.385447985568	379.36146904625247	0.0092202042570408	0.0206437173777443	0.4466348811276118	0.655144	0.655144	chr3	169546619	0.1836632320205058	chr3:169546619:T:C
chr3:169546919	['A', 'T']	19959	5242.0	659.2196998264882	-0.0082377093769625	0.01499129161851	-0.5494996419648912	0.582669	0.582669	chr3	169546919	0.2345780872592151	chr3:169546919:A:T
chr3:169547711	['C', 'T']	19959	5240.838061347233	660.3188384515332	-0.0079129234597261	0.0149911204404873	-0.5278406968404599	0.597616	0.597616	chr3	169547711	0.2235777836513414	chr3:169547711:C:T
chr3:169547917	['T', 'C']	19959	2629.97653429603	304.73182865465185	-0.018267617446701	0.0205678662959998	-0.8881629812156954	0.374464	0.374464	chr3	169547917	0.4265899279053945	chr3:169547917:T:C
chr3:169547992	['T', 'A']	19959	3584.3591722202736	374.2726290882182	-0.032253986950356	0.017770445919033	-1.8150353174767824	0.0695335	0.0695335	chr3	169547992	1.1578059096560884	chr3:169547992:T:A
chr3:169548160	['G', 'C']	19959	7938.590979704335	967.7170082929202	-0.015722581794888	0.0126729453643575	-1.2406414880559269	0.214753	0.214753	chr3	169548160	0.6680607605614682	chr3:169548160:G:C
chr3:169548740	['G', 'A']	19959	5243.78818400481	656.4954786706891	-0.0088122340785759	0.0149941773417973	-0.5877104076934758	0.556733	0.556733	chr3	169548740	0.2543530353965955	chr3:169548740:G:A
chr3:169548814	['G', 'A']	19959	1361.27281383112	129.0658018750296	-0.035015185654911	0.027877472341071	-1.2560387551106726	0.209117	0.209117	chr3	169548814	0.6796106601230913	chr3:169548814:G:A
chr3:169549066	['C', 'T']	19959	5041.480674383492	599.4673977996889	-0.0161307322697499	0.0152949101405721	-1.0546470768050225	0.2916	0.2916	chr3	169549066	0.535212480354063	chr3:169549066:C:T
chr3:169549118	['C', 'T']	19959	3624.544798556825	369.9422426602697	-0.0347260466824114	0.0176827445834263	-1.963838052321328	0.0495627	0.0495627	chr3	169549118	1.3048450428294458	chr3:169549118:C:T
chr3:169549740	['T', 'G']	19959	484.0242509269466	66.13113552678385	0.0103559729542993	0.0463228790031922	0.2235606503124655	0.823101	0.823101	chr3	169549740	0.0845468706791338	chr3:169549740:T:G
chr3:169549974	['C', 'T']	19959	5245.7884846662655	657.1534342248458	-0.008597728482483	0.0149925076667345	-0.5734683398935153	0.566334	0.566334	chr3	169549974	0.2469273646155064	chr3:169549974:C:T
chr3:169550008	['C', 'T']	19959	4538.682200841853	530.6817114643396	-0.0187367359419694	0.0159752379461973	-1.17286114955361	0.240865	0.240865	chr3	169550008	0.6182263025802721	chr3:169550008:C:T
chr3:169550203	['G', 'A']	19959	3584.179577111935	376.3208012230968	-0.0316097926136995	0.0177759040749782	-1.778238253332738	0.07538	0.07538	chr3	169550203	1.1227438668864138	chr3:169550203:G:A
chr3:169551180	['C', 'A']	19959	4536.681900180396	533.5877144483864	-0.0180664304601056	0.0159778279519226	-1.130718800732344	0.258187	0.258187	chr3	169551180	0.5880656287249013	chr3:169551180:C:A
chr3:169551196	['C', 'G']	19959	5245.525630104725	659.05170714047	-0.0083346780219207	0.0149924123537776	-0.5559264129912108	0.578267	0.578267	chr3	169551196	0.2378715909003299	chr3:169551196:C:G
chr3:169552302	['TTTTC', 'T']	19959	3537.812493717961	369.3240583732636	-0.0328775033072204	0.0178776101443451	-1.8390323450262664	0.0659253	0.0659253	chr3	169552302	1.1809478852273891	chr3:169552302:TTTTC:T
chr3:169554253	['A', 'C']	19959	5247.314523403828	661.9586898288337	-0.0075567517058262	0.0149854230297582	-0.5042734990410319	0.614075	0.614075	chr3	169554253	0.2117785830982993	chr3:169554253:A:C
chr3:169554333	['G', 'A']	19959	5024.755261575467	601.4073242434955	-0.0150144786342364	0.0152745378632981	-0.9829743307857104	0.325632	0.325632	chr3	169554333	0.4872729233757554	chr3:169554333:G:A
chr3:169555314	['G', 'A']	19959	2782.139392724722	437.0877618884726	0.0195758850937937	0.0198373734008048	0.9868184007162716	0.323744	0.323744	chr3	169555314	0.4897982716860982	chr3:169555314:G:A
chr3:169555862	['G', 'A']	19959	5394.27026756188	661.7084363754591	-0.0120295228256286	0.0148199986814046	-0.811708764908504	0.416968	0.416968	chr3	169555862	0.3798972734595342	chr3:169555862:G:A
chr3:169555928	['A', 'G']	19959	5612.562409179736	719.9365810203408	-0.0054187986904917	0.0145645997744932	-0.372052701371278	0.709858	0.709858	chr3	169555928	0.1488285188643533	chr3:169555928:A:G
chr3:169556136	['T', 'C']	19959	6049.606203337175	799.2430057392393	-0.0073499559705573	0.0141191191153735	-0.5205676013140497	0.602674	0.602674	chr3	169556136	0.2199175440557204	chr3:169556136:T:C
chr3:169556603	['A', 'T']	19959	5396.351859276336	660.211171053074	-0.0125016904370766	0.0148193397171741	-0.8436064410203431	0.398899	0.398899	chr3	169556603	0.3991370524217379	chr3:169556603:A:T
chr3:169556789	['T', 'C']	19959	36882.84793065437	4942.764716832673	-0.0208357901936389	0.019211834578881	-1.0845289193018106	0.278143	0.278143	chr3	169556789	0.5557318654359971	chr3:169556789:T:C
chr3:169556860	['G', 'A']	19959	2564.2569524477626	379.0695820518052	0.0090565627147517	0.020643453670903	0.4387135437282486	0.660874	0.660874	chr3	169556860	0.179881333738049	chr3:169556860:G:A
chr3:169557336	['G', 'A']	19959	2561.0	378.7542980771785	0.0094108570220176	0.0206529586151958	0.4556662896275505	0.648635	0.648635	chr3	169557336	0.187999620731256	chr3:169557336:G:A
chr3:169557605	['A', 'G']	19959	5615.0	715.9006274490652	-0.0063943251376217	0.014561978082293	-0.439111026090408	0.660586	0.660586	chr3	169557605	0.1800706346821085	chr3:169557605:A:G
chr3:169557953	['G', 'C']	19959	4912.246116845376	592.7068523544692	-0.014919956439486	0.0154340549745881	-0.966690637298585	0.33371	0.33371	chr3	169557953	0.4766307790217199	chr3:169557953:G:C
chr3:169558338	['C', 'T']	19959	5614.281290710492	715.6255479968952	-0.0064856524096157	0.0145628693965829	-0.4453553920587613	0.656068	0.656068	chr3	169558338	0.1830511446270044	chr3:169558338:C:T
chr3:169558437	['C', 'T']	19959	5615.281340815713	715.980890193743	-0.0064039848609959	0.0145621098406364	-0.4397703994187202	0.660108	0.660108	chr3	169558437	0.1803850039022522	chr3:169558437:C:T
chr3:169558606	['G', 'A']	19959	5613.843806374023	715.280258181329	-0.0064313764031221	0.0145637338320687	-0.4416021658512135	0.658782	0.658782	chr3	169558606	0.1812582756338405	chr3:169558606:G:A
chr3:169558893	['A', 'T']	19959	5612.843656043295	717.6493511258309	-0.0059578945683709	0.0145672744459528	-0.40899171567583	0.68255	0.68255	chr3	169558893	0.1658655290070263	chr3:169558893:A:T
chr3:169558987	['T', 'C']	19959	5610.248709337879	713.5592084584407	-0.0068353221239695	0.0145736880982303	-0.4690180054559812	0.639062	0.639062	chr3	169558987	0.1944570057669819	chr3:169558987:T:C
chr3:169559183	['T', 'C']	19959	5613.406234338979	714.8934676785816	-0.0066228896230861	0.0145645260097176	-0.4547274397166939	0.64931	0.64931	chr3	169559183	0.1875479085220136	chr3:169559183:T:C
chr3:169559250	['T', 'C']	19959	5616.2813909209335	717.0110175596935	-0.0061724579114151	0.0145614878133419	-0.4238892337470901	0.671651	0.671651	chr3	169559250	0.1728563343064085	chr3:169559250:T:C
chr3:169559322	['G', 'A']	19959	5613.281240605271	713.3598711655211	-0.0067186124397323	0.0145636082965452	-0.461328834374522	0.644568	0.644568	chr3	169559322	0.1907312591221461	chr3:169559322:G:A
chr3:169559652	['A', 'C']	19959	36800.843822026254	4926.021632107477	-0.0226086763800823	0.0189840990482431	-1.1909270133193244	0.233696	0.233696	chr3	169559652	0.6313487210386439	chr3:169559652:A:C
chr3:169560475	['A', 'G']	19959	5397.081633675771	658.5852453733379	-0.0126766493402456	0.0148183348267617	-0.8554705699692863	0.392301	0.392301	chr3	169560475	0.4063805848250182	chr3:169560475:A:G
chr3:169560569	['T', 'G']	19959	5519.829675285628	697.7456845925017	-0.0122526538090721	0.0146426745124608	-0.8367770381459498	0.402728	0.402728	chr3	169560569	0.3949881746568895	chr3:169560569:T:G
chr3:169561606	['T', 'C']	19959	5540.387942267215	693.2079791870513	-0.0092097075576402	0.0146327968222332	-0.6293880568099549	0.529102	0.529102	chr3	169561606	0.2764605968362627	chr3:169561606:T:C
chr3:169561653	['G', 'T']	19959	5539.3876916908885	690.8652370647761	-0.0096044360449426	0.0146336160621896	-0.656326912235907	0.511621	0.511621	chr3	169561653	0.2910516377724614	chr3:169561653:G:T
chr3:169561938	['G', 'A']	19959	602.0603297088742	81.25346980588175	-0.0048271881333256	0.0416980615395339	-0.1157652887232908	0.90784	0.90784	chr3	169561938	0.0419906858842417	chr3:169561938:G:A
chr3:169562941	['A', 'G']	19959	36827.69033421857	4936.268058542594	-0.02082210409006	0.0190407017998125	-1.0935575961945438	0.274162	0.274162	chr3	169562941	0.5619927404070644	chr3:169562941:A:G
chr3:169563725	['G', 'A']	19959	10670.534622707686	1289.7058104291775	-0.0184775079534689	0.0114847486977514	-1.6088735104048544	0.10766	0.10766	chr3	169563725	0.9679456245203308	chr3:169563725:G:A
chr3:169564174	['T', 'A']	19959	11436.010825982356	1491.4125944092978	-0.0099616358228517	0.0110960687616475	-0.8977626253798269	0.369323	0.369323	chr3	169564174	0.4325936453356274	chr3:169564174:T:A
chr3:169564829	['A', 'ATTT']	19959	8053.80703512552	976.0362996164262	-0.0176399145453958	0.0126248494218229	-1.397237618921931	0.162358	0.162358	chr3	169564829	0.7895263071595909	chr3:169564829:A:ATTT
chr3:169566133	['C', 'T']	19959	1981.0	251.1500015166465	-0.0108467493598072	0.023429593121012	-0.4629508205193588	0.643405	0.643405	chr3	169566133	0.191515568451189	chr3:169566133:C:T
chr3:169566789	['G', 'A']	19959	4063.407175427169	443.80131603155326	-0.0264128628630016	0.0167802437254253	-1.574045246016363	0.115493	0.115493	chr3	169566789	0.9374443374471626	chr3:169566789:G:A
chr3:169568223	['C', 'T']	19959	485.0486044996743	69.36932113077178	0.0146451863051537	0.0462767795493377	0.3164694355954449	0.75165	0.75165	chr3	169568223	0.123984338201842	chr3:169568223:C:T
chr3:169568478	['C', 'A']	19959	5303.531442601594	636.5998263707967	-0.0149914975188171	0.014938262720809	-1.0035636538868673	0.315601	0.315601	chr3	169568478	0.500861629373283	chr3:169568478:C:A
chr3:169568527	['G', 'A']	19959	966.0484016434511	68.22297333128972	-0.0598460424484006	0.0331732551637714	-1.8040449197086512	0.0712393	0.0712393	chr3	169568527	1.1472803565814909	chr3:169568527:G:A
chr3:169570522	['A', 'C']	19959	5518.93559542903	690.0147973447201	-0.0091670449888202	0.0146798912255861	-0.624462732587733	0.532331	0.532331	chr3	169570522	0.273818242192974	chr3:169570522:A:C
chr3:169570703	['A', 'G']	19959	5517.382179011726	687.7117885444491	-0.0095409154458637	0.0146801682032829	-0.6499186735292392	0.515752	0.515752	chr3	169570703	0.2875590792301774	chr3:169570703:A:G
chr3:169570755	['C', 'T']	19959	5517.552888710728	690.0818440462751	-0.0092094803270809	0.0146792772216225	-0.6273796855280763	0.530418	0.530418	chr3	169570755	0.2753817463528483	chr3:169570755:C:T
chr3:169571125	['T', 'C']	19959	7483.874812067756	904.6839728517448	-0.0161868769339474	0.0129560190310454	-1.249371191502592	0.211544	0.211544	chr3	169571125	0.6745992880062607	chr3:169571125:T:C
chr3:169571335	['TAA', 'T']	19959	5515.829073962718	691.1333524205347	-0.0089471212818761	0.0146807917184607	-0.609444058158343	0.542237	0.542237	chr3	169571335	0.2658108512933779	chr3:169571335:TAA:T
chr3:169571397	['A', 'G']	19959	5509.932437850843	686.5448425840108	-0.0098336836242193	0.0146922594287921	-0.669310508154279	0.503305	0.503305	chr3	169571397	0.2981687551549698	chr3:169571397:A:G
chr3:169571701	['A', 'G']	19959	1360.3407838027465	128.2235796052464	-0.0361874822538237	0.0278866602353064	-1.2976628233167873	0.194418	0.194418	chr3	169571701	0.7112635288192888	chr3:169571701:A:G
chr3:169572016	['T', 'C']	19959	1361.068193205732	129.59735901757432	-0.0351540380457534	0.0278774493209689	-1.2610206063332756	0.207316	0.207316	chr3	169572016	0.6833671791238737	chr3:169572016:T:C
chr3:169572195	['T', 'C']	19959	16882.766979098786	2129.4995297439327	-0.0128391612655131	0.0102873281690837	-1.2480559630729329	0.212025	0.212025	chr3	169572195	0.6736129281187804	chr3:169572195:T:C
chr3:169572248	['C', 'T']	19959	7981.199639206254	973.8974856828356	-0.0159320962384612	0.0126870705775763	-1.2557742262914675	0.209213	0.209213	chr3	169572248	0.6794113329364464	chr3:169572248:C:T
chr3:169572282	['C', 'T']	19959	5302.797053517739	634.4563646219967	-0.0154242950459031	0.0149424597547888	-1.0322460491124872	0.301969	0.301969	chr3	169572282	0.520037639228196	chr3:169572282:C:T
chr3:169572721	['C', 'A']	19959	4823.0	571.5371759872373	-0.017198542354945	0.015560020550646	-1.105303318781993	0.269042	0.269042	chr3	169572721	0.5701799172302355	chr3:169572721:C:A
chr3:169572857	['T', 'C']	19959	10683.070501578391	1349.1525918478435	-0.0142712771341726	0.0113520562469995	-1.2571534904035333	0.208713	0.208713	chr3	169572857	0.6804504994135508	chr3:169572857:T:C
chr3:169573236	['G', 'A']	19959	11359.276522174892	1488.0078253822635	-0.008115385564669	0.0111424751645962	-0.7283287999110521	0.466421	0.466421	chr3	169573236	0.3312219042636121	chr3:169573236:G:A
chr3:169574380	['G', 'C']	19959	15666.279384492009	1948.5302065363128	-0.0151717612015472	0.0103968436432255	-1.459266073644664	0.144508	0.144508	chr3	169574380	0.8401081095878289	chr3:169574380:G:C
chr3:169575485	['T', 'C']	19959	5062.5218764095625	628.8183915666189	-0.010517511024974	0.0152117436443563	-0.6914073278427938	0.489318	0.489318	chr3	169575485	0.3104088080355057	chr3:169575485:T:C
chr3:169577208	['C', 'T']	19959	7101.711630004509	870.4561126499159	-0.0156637522834043	0.0132727266079825	-1.1801457790883587	0.237956	0.237956	chr3	169577208	0.6235033401022934	chr3:169577208:C:T
chr3:169577648	['A', 'G']	19959	5302.594046008119	631.3355830032993	-0.0170773939697637	0.0149117052878154	-1.145234139231404	0.252126	0.252126	chr3	169577648	0.5983823662462256	chr3:169577648:A:G
chr3:169577895	['G', 'A']	19959	5791.5803477476575	756.1578560006859	-0.0069106420605872	0.0143526910490961	-0.4814875507978326	0.630175	0.630175	chr3	169577895	0.2005388299424202	chr3:169577895:G:A
chr3:169577967	['A', 'C']	19959	8389.522026762894	1000.9627812060112	-0.0168388271656602	0.0123806561376472	-1.3600916606072686	0.173816	0.173816	chr3	169577967	0.7599102486475282	chr3:169577967:A:C
chr3:169579545	['C', 'G']	19959	2446.2451270230995	281.4387664586849	-0.0184684579808148	0.0212199491998563	-0.8703346933997322	0.384128	0.384128	chr3	169579545	0.4155240349272789	chr3:169579545:C:G
chr3:169579800	['C', 'T']	19959	8234.412566389417	975.048057277496	-0.0178710562080793	0.0124582341940178	-1.4344774652462913	0.151452	0.151452	chr3	169579800	0.8197249872157164	chr3:169579800:C:T
chr3:169579803	['C', 'T']	19959	30445.52540334703	3959.551336805382	-0.0184874928718334	0.0119009447546996	-1.553447499580464	0.120332	0.120332	chr3	169579803	0.919618864967888	chr3:169579803:C:T
chr3:169580009	['G', 'A']	19959	7101.423202204962	867.0384069815681	-0.0161834570587561	0.0132707023081598	-1.219487611353112	0.222674	0.222674	chr3	169580009	0.6523304893679625	chr3:169580009:G:A
chr3:169580020	['C', 'A']	19959	15549.89545955698	1897.7619827384417	-0.0195128754086124	0.0104019196913637	-1.8758917572506504	0.0606847	0.0606847	chr3	169580020	1.2169207906898794	chr3:169580020:C:A
chr3:169580750	['G', 'A']	19959	6867.032170775706	827.86706143783	-0.0179833556463344	0.0134121933894425	-1.3408213797819315	0.179994	0.179994	chr3	169580750	0.7447419716207041	chr3:169580750:G:A
chr3:169581033	['G', 'A']	19959	1378.0	129.02494370598052	-0.03809843825181	0.0277263457137678	-1.3740879755708928	0.16943	0.16943	chr3	169581033	0.7710096891592761	chr3:169581033:G:A
chr3:169581259	['T', 'C']	19959	483.0242008217256	63.51408478852209	0.0059514498172934	0.0463707513465588	0.1283449080394328	0.897877	0.897877	chr3	169581259	0.0467831531767747	chr3:169581259:T:C
chr3:169581291	['A', 'G']	19959	8704.48894792241	1076.6032341661594	-0.0115632095281078	0.0122035251861641	-0.9475302711070565	0.34338	0.34338	chr3	169581291	0.4642250037079672	chr3:169581291:A:G
chr3:169582325	['A', 'C']	19959	12184.83147925436	1579.9427906105027	-0.0097892924612034	0.0108838585191682	-0.8994321677337886	0.368433	0.368433	chr3	169582325	0.4336414776172944	chr3:169582325:A:C
chr3:169582431	['C', 'T']	19959	8209.411313758894	989.69529799823	-0.0143204728565428	0.0124764991994754	-1.1477957580556657	0.251067	0.251067	chr3	169582431	0.6002103667762653	chr3:169582431:C:T
chr3:169583379	['T', 'C']	19959	608.030463974346	82.9657845768313	-0.003625022685151	0.0414980332317028	-0.0873540841058858	0.930391	0.930391	chr3	169583379	0.0313344993428517	chr3:169583379:T:C
chr3:169584332	['G', 'A']	19959	10759.617257967528	1466.02080248288	0.0079468681969679	0.0114317165585997	0.6951596600765804	0.486963	0.486963	chr3	169584332	0.3125040357181817	chr3:169584332:G:A
chr3:169584333	['G', 'A']	19959	17818.678292242934	2458.373320186118	0.0061378600650411	0.010132277629382	0.6057729850633278	0.544672	0.544672	chr3	169584333	0.2638649499665398	chr3:169584333:G:A
chr3:169584716	['T', 'C']	19959	609.0	78.46027136659187	-0.0126142745111326	0.0414591990139143	-0.3042575546840418	0.760935	0.760935	chr3	169584716	0.1186524396117836	chr3:169584716:T:C
chr3:169585330	['A', 'G']	19959	20708.18768166784	2708.76388918613	-0.0099507969583667	0.0100613358985136	-0.9890134927148896	0.322669	0.322669	chr3	169585330	0.491242756863354	chr3:169585330:A:G
chr3:169586283	['C', 'T']	19959	1584.1587412937815	265.3899812577298	0.0216752033929505	0.0259328372615479	0.8358207462740515	0.403266	0.403266	chr3	169586283	0.394408392509714	chr3:169586283:C:T
chr3:169587107	['T', 'C']	19959	11391.853813771677	1495.8353714843863	-0.0034414440959397	0.0112014019492879	-0.30723333664127	0.758669	0.758669	chr3	169587107	0.1199476612950917	chr3:169587107:T:C
chr3:169587133	['G', 'A']	19959	1586.079466880449	265.9290220545972	0.0217901091980567	0.0259180943021843	0.8407296055026817	0.40051	0.40051	chr3	169587133	0.3973866359078312	chr3:169587133:G:A
chr3:169587916	['A', 'G']	19959	1585.158841509245	265.20730502403376	0.0212376304452015	0.0259256098603102	0.8191757323986592	0.412696	0.412696	chr3	169587916	0.384369740442541	chr3:169587916:A:G
chr3:169588167	['T', 'C']	19959	18022.61192683538	2221.112506351087	-0.0222601098250408	0.0101399525596487	-2.1952873737914085	0.0281545	0.0281545	chr3	169588167	1.5504521809555107	chr3:169588167:T:C
chr3:169588184	['A', 'G']	19959	3673.736256577298	386.77508425006135	-0.0347945954866334	0.0174576871197096	-1.9930816292010645	0.0462661	0.0462661	chr3	169588184	1.3347371078021273	chr3:169588184:A:G
chr3:169588213	['A', 'G']	19959	9335.4677322377	1283.6688688479187	0.0074822236524932	0.011917861898625	0.6278159384743677	0.530132	0.530132	chr3	169588213	0.2756159799577423	chr3:169588213:A:G
chr3:169589335	['A', 'G']	19959	14930.24413710162	1852.151814958788	-0.0187477099434087	0.0104345618651022	-1.796693544566481	0.0723994	0.0723994	chr3	169589335	1.1402650329433073	chr3:169589335:A:G
chr3:169590129	['A', 'G']	19959	17644.304164787245	2153.81124622676	-0.0234476173062446	0.0101797447081318	-2.3033600525869846	0.0212688	0.0212688	chr3	169590129	1.672257012592801	chr3:169590129:A:G
chr3:169590323	['A', 'G']	19959	430.0861939363568	84.88742043581	0.0589664413591114	0.0489369301176232	1.2049476993628647	0.228238	0.228238	chr3	169590323	0.641612046962483	chr3:169590323:A:G
chr3:169590805	['A', 'G']	19959	6835.342469185289	774.8900328175541	-0.0263083266182326	0.0134368401769231	-1.9579250978526448	0.0502527	0.0502527	chr3	169590805	1.2988405993084742	chr3:169590805:A:G
chr3:169591373	['CCTT', 'C']	19959	9052.360643415514	1230.439105974738	0.0058792115758587	0.0120444617266953	0.4881257219513664	0.625466	0.625466	chr3	169591373	0.2037962933466024	chr3:169591373:CCTT:C
chr3:169591439	['G', 'A']	19959	9052.907150373305	1231.379226557488	0.0060009162585936	0.0120442085265401	0.4982408138625481	0.61832	0.61832	chr3	169591439	0.2087867057101479	chr3:169591439:G:A
chr3:169591885	['AACAGT', 'A']	19959	7404.855016538038	1055.0252558788716	0.0103933080421996	0.0129638539464146	0.8017143732997741	0.422728	0.422728	chr3	169591885	0.3739389850956116	chr3:169591885:AACAGT:A
chr3:169592947	['T', 'G']	19959	34568.731987173065	4602.151369288107	-0.0172628726094717	0.014788379553947	-1.1673268559613224	0.243092	0.243092	chr3	169592947	0.6142293332711192	chr3:169592947:T:G
chr3:169593229	['C', 'T']	19959	1227.1229643734027	102.39958522609476	-0.0461683605537788	0.0291684303711339	-1.582819506100973	0.113478	0.113478	chr3	169593229	0.9450883270585788	chr3:169593229:C:T
chr3:169594070	['G', 'A']	19959	18768.000475686888	2350.5382473173368	-0.0195215789677149	0.0106525553152804	-1.832572410087596	0.0668811	0.0668811	chr3	169594070	1.174696592626434	chr3:169594070:G:A
chr3:169594823	['A', 'G']	19959	18008.765521830337	2210.832701876172	-0.0231541280030827	0.0103503872020732	-2.237030127572885	0.0252954	0.0252954	chr3	169594823	1.596958448636547	chr3:169594823:A:G
chr3:169594967	['G', 'C']	19959	26866.99768925504	3438.890632091576	-0.0177685611682586	0.0108097992252036	-1.6437457160934308	0.100244	0.100244	chr3	169594967	0.9989416121728434	chr3:169594967:G:C
chr3:169595045	['G', 'C']	19959	1604.4019244261804	182.79262333848905	-0.0194248240641993	0.0260179287446497	-0.7465937913368204	0.455318	0.455318	chr3	169595045	0.3416851804711813	chr3:169595045:G:C
chr3:169595820	['C', 'T']	19959	8995.154771451484	1225.3429051449236	0.0064179803177221	0.0120867647251642	0.53099240894134	0.59543	0.59543	chr3	169595820	0.2251692877507136	chr3:169595820:C:T
chr3:169596439	['T', 'C']	19959	1586.2384245339747	265.2823767929879	0.0210687459371907	0.0259183058190579	0.8128905525028073	0.416291	0.416291	chr3	169596439	0.3806029782378643	chr3:169596439:T:C
chr3:169596819	['T', 'C']	19959	1863.1867014080271	195.3020270387205	-0.0247726885939465	0.023992537212764	-1.03251641851231	0.301843	0.301843	chr3	169596819	0.5202188913580448	chr3:169596819:T:C
chr3:169598232	['A', 'G']	19959	11691.757366205651	1451.941524960324	-0.0183563335839939	0.0111302359963373	-1.6492313002199268	0.099116	0.099116	chr3	169598232	1.0038562329937823	chr3:169598232:A:G
chr3:169598377	['A', 'G']	19959	19043.816587321475	2510.632384568084	-0.0037260673793803	0.0101374724826919	-0.367553883449945	0.71321	0.71321	chr3	169598377	0.146782576160771	chr3:169598377:A:G
chr3:169599281	['C', 'T']	19959	1854.185799468858	280.2541086181328	0.0073625106474745	0.0240948801060737	0.3055632821189511	0.75994	0.75994	chr3	169599281	0.1192206954791567	chr3:169599281:C:T
chr3:169600068	['C', 'T']	19959	7379.218313035635	937.2691087621528	-0.0154100240594046	0.0129971684886369	-1.1856447096825051	0.235777	0.235777	chr3	169600068	0.627498562516033	chr3:169600068:C:T
chr3:169600082	['G', 'A']	19959	4860.19157894737	639.6874336243244	-0.0049126957674895	0.0155176446602404	-0.3165877215939205	0.75156	0.75156	chr3	169600082	0.1240363422510673	chr3:169600082:G:A
chr3:169600161	['A', 'G']	19959	21679.603448275862	2767.248935170844	-0.0220998888824472	0.0101238679123037	-2.1829491528221885	0.0290512	0.0290512	chr3	169600161	1.5368359237688431	chr3:169600161:A:G
chr3:169602140	['C', 'T']	19959	21946.298707155744	2841.923066371809	-0.0187463885361566	0.0101452578519567	-1.8477981348242347	0.0646463	0.0646463	chr3	169602140	1.1894563267088298	chr3:169602140:C:T
chr3:169602145	['A', 'G']	19959	12744.46972734563	1621.911343845995	-0.0134301787948253	0.010893472901808	-1.2328647545078344	0.217641	0.217641	chr3	169602145	0.6622592872989204	chr3:169602145:A:G
chr3:169602628	['C', 'T']	19959	7796.562515660236	1104.0984402062115	0.0143806873110527	0.0127308030102568	1.1295978187288476	0.258659	0.258659	chr3	169602628	0.5872724057825001	chr3:169602628:C:T
chr3:169602805	['A', 'G']	19959	21966.402305186668	2837.5122988578214	-0.0194968997257335	0.010148443343736	-1.9211714610169903	0.0547243	0.0547243	chr3	169602805	1.2618197849556754	chr3:169602805:A:G
chr3:169603210	['C', 'T']	19959	21946.19912812547	2838.0740702760263	-0.0192105591441509	0.0101452063771625	-1.8935602125743936	0.0582979	0.0582979	chr3	169603210	1.234347089063252	chr3:169603210:C:T
chr3:169603384	['A', 'G']	19959	21948.69782477947	2839.074301667651	-0.0190992942924556	0.0101454053078545	-1.8825560648295725	0.0597751	0.0597751	chr3	169603384	1.2234796886641013	chr3:169603384:A:G
chr3:169603409	['G', 'A']	19959	8390.261124473844	1097.1180308991516	-0.0079381054186589	0.0123905092492723	-0.640660142287947	0.521751	0.521751	chr3	169603409	0.2825367098828903	chr3:169603409:G:A
chr3:169604374	['C', 'T']	19959	1854.5575101488496	279.6960357381106	0.0069186314803813	0.0240952890350903	0.2871362725844708	0.774011	0.774011	chr3	169604374	0.1112528672171662	chr3:169604374:C:T
chr3:169604437	['GT', 'G']	19959	4802.0	613.3247722566576	-0.0087134729120152	0.0155903970966044	-0.5588999983786863	0.576236	0.576236	chr3	169604437	0.2393996129196163	chr3:169604437:GT:G
chr3:169604537	['T', 'C']	19959	8395.261876127479	1102.9748278099628	-0.0072016803393122	0.0123803253517345	-0.5817036414397048	0.560773	0.560773	chr3	169604537	0.2512129048725254	chr3:169604537:T:C
chr3:169605170	['T', 'C']	19959	8482.249837084564	1109.1259886158534	-0.0080956245595923	0.0123283311226116	-0.6566683259134762	0.511402	0.511402	chr3	169605170	0.2912375778598097	chr3:169605170:T:C
chr3:169605185	['T', 'C']	19959	1426.142907250589	204.4617386263637	-0.0022000521347205	0.0272613837390974	-0.080702144681133	0.93568	0.93568	chr3	169605185	0.0288726533942712	chr3:169605185:T:C
chr3:169606434	['T', 'A']	19959	29716.91118239687	3958.8546403580426	-0.0104016850113157	0.011581281750751	-0.8981462704368819	0.369118	0.369118	chr3	169606434	0.4328347759637407	chr3:169606434:T:A
chr3:169606622	['A', 'G']	19959	1652.3311450764218	207.0502608431024	-0.0080896315919748	0.0256897792095814	-0.3148968905485062	0.752843	0.752843	chr3	169606622	0.1232955833515314	chr3:169606622:A:G
chr3:169606639	['C', 'T']	19959	1653.0828239302537	207.48054754744743	-0.008039960891036	0.0256832639474989	-0.3130428012370661	0.754251	0.754251	chr3	169606639	0.122484105356893	chr3:169606639:C:T
chr3:169606995	['C', 'G']	19959	37670.0	5020.71585348318	-0.0429849198333669	0.0219460413491536	-1.958663940776028	0.0501661	0.0501661	chr3	169606995	1.299589660469462	chr3:169606995:C:G
chr3:169607446	['G', 'A']	19959	1652.0827738250323	206.61239660923687	-0.0085256843720853	0.0256891969023377	-0.3318781978470307	0.739985	0.739985	chr3	169607446	0.1307770836247723	chr3:169607446:G:A
chr3:169607781	['C', 'T']	19959	34334.72026255136	4615.898122580078	-0.0083721346825638	0.0145663585466006	-0.5747582455683579	0.565461	0.565461	chr3	169607781	0.2475973431149578	chr3:169607781:C:T
chr3:169607782	['A', 'G']	19959	33927.0	4524.452265945191	-0.015418917847448	0.0141326999195709	-1.0910100642620997	0.275282	0.275282	chr3	169607782	0.560222185105927	chr3:169607782:A:G
chr3:169607785	['C', 'T']	19959	20141.00911915021	2723.777273721058	-0.0004097958998381	0.0100920619912261	-0.0406057652236355	0.967611	0.967611	chr3	169607785	0.0142992031334872	chr3:169607785:C:T
chr3:169607833	['C', 'T']	19959	20140.036281633675	2726.37627089654	-7.058591361307985e-05	0.0100935479528131	-0.0069931716719497	0.99442	0.99442	chr3	169607833	0.0024301496497069	chr3:169607833:C:T
chr3:169608657	['C', 'G']	19959	4891.490153830736	606.5442185827284	-0.0123269946521049	0.015460925048852	-0.7972999424779078	0.425286	0.425286	chr3	169608657	0.3713189136010987	chr3:169608657:C:G
chr3:169608778	['T', 'A']	19959	9195.0	1187.255363592485	-0.0122030225120082	0.012040994499535	-1.0134563646283112	0.310855	0.310855	chr3	169608778	0.5074421427563507	chr3:169608778:T:A
chr3:169609344	['T', 'C']	19959	18415.69070408419	2452.8639293716114	-0.0030336601022396	0.0100888474214326	-0.3006944178573851	0.763651	0.763651	chr3	169609344	0.117105075198544	chr3:169609344:T:C
chr3:169609648	['C', 'T']	19959	9161.836131295417	1183.6306055581874	-0.0119908000739165	0.0120631100315972	-0.99400569525676	0.320232	0.320232	chr3	169609648	0.4945352722635959	chr3:169609648:C:T
chr3:169610118	['C', 'T']	19959	1431.0717005711997	204.41361840955187	-0.0040624643148083	0.0271991907846969	-0.1493597492280544	0.881271	0.881271	chr3	169610118	0.0548905209787511	chr3:169610118:C:T
chr3:169611710	['G', 'A']	19959	3427.343438392544	458.19639271896887	-0.0089890753144253	0.018000043090628	-0.4993918775175407	0.617509	0.617509	chr3	169611710	0.2093567083163075	chr3:169611710:G:A
chr3:169611888	['T', 'C']	19959	18510.49198075381	2450.3214697014923	-0.0040310549100023	0.0100942494079389	-0.3993417189426674	0.689646	0.689646	chr3	169611888	0.1613737783899957	chr3:169611888:T:C
chr3:169612824	['T', 'A']	19959	18544.716562265097	2489.282850392692	-0.0011770260638177	0.0100827458654274	-0.1167366587958569	0.90707	0.90707	chr3	169612824	0.0423591964672787	chr3:169612824:T:A
chr3:169612856	['G', 'A']	19959	18500.707742420447	2494.2319329731176	-0.0001739908597314	0.0100808379076533	-0.0172595632749314	0.98623	0.98623	chr3	169612856	0.0060217908575134	chr3:169612856:G:A
chr3:169613083	['T', 'C']	19959	34194.13965724594	4586.674501440795	-0.0092755046349797	0.0144056724847897	-0.643878628003884	0.519662	0.519662	chr3	169613083	0.2842790395629227	chr3:169613083:T:C
chr3:169617476	['A', 'T']	19959	3300.9923319801537	435.200861614001	-0.0052823556480404	0.0184414079250956	-0.286439932867167	0.774544	0.774544	chr3	169617476	0.1109539059687825	chr3:169617476:A:T
chr3:169619002	['G', 'C']	19959	31504.62773795799	4299.383185261046	0.0023489429452446	0.0124468788466481	0.1887174266082951	0.850316	0.850316	chr3	169619002	0.0704196489296423	chr3:169619002:G:C
chr3:169622421	['A', 'C']	19959	5098.510898431628	719.0468888798317	0.0034280026467195	0.0152125179832663	0.225340910064353	0.821716	0.821716	chr3	169622421	0.0852782566018182	chr3:169622421:A:C
chr3:169623083	['A', 'G']	19959	7834.392524301033	1110.1570890250375	0.0079058763511049	0.0127690092380747	0.619145636415637	0.535827	0.535827	chr3	169623083	0.2709754063389062	chr3:169623083:A:G
chr3:169623227	['T', 'C']	19959	493.02470187393527	98.4111625977578	0.0521589765926451	0.0459034184825314	1.1362765196342466	0.255855	0.255855	chr3	169623227	0.5920060914876757	chr3:169623227:T:C
chr3:169623296	['T', 'C']	19959	3548.3555644635967	475.45604135617697	-0.0041369525018924	0.0177119317708628	-0.2335686787534942	0.815322	0.815322	chr3	169623296	0.0886708388611828	chr3:169623296:T:C
chr3:169623648	['T', 'C']	19959	1028.051508167151	106.3164582606751	-0.0262885876935369	0.0316542174845027	-0.8304924203672797	0.40627	0.40627	chr3	169623648	0.3911852458879281	chr3:169623648:T:C
chr3:169623895	['T', 'G']	19959	5015.753908598917	710.6252234951659	0.0043305933841405	0.0153297469872259	0.2824960769247636	0.777566	0.777566	chr3	169623895	0.1092627377103964	chr3:169623895:T:G
chr3:169625435	['G', 'T']	19959	22344.59762453644	3124.4787107113484	0.0047842513133485	0.0101564177355969	0.4710569649553033	0.637605	0.637605	chr3	169625435	0.1954482859282939	chr3:169625435:G:T
chr3:169626363	['T', 'G']	19959	495.0	98.21422339577	0.0518847449805296	0.0458132679092485	1.1325266096124829	0.257427	0.257427	chr3	169626363	0.5893459044554978	chr3:169626363:T:G
chr3:169626929	['A', 'G']	19959	29189.84996241544	3922.304170105685	-0.0064872620209555	0.0113401120344939	-0.572063309535465	0.567286	0.567286	chr3	169626929	0.2461979342173734	chr3:169626929:A:G
chr3:169627409	['A', 'T']	19959	4384.0	718.5466863284357	0.0252453939080466	0.0160494018447275	1.5729803610307214	0.115739	0.115739	chr3	169627409	0.9365202743170208	chr3:169627409:A:T
chr3:169627809	['G', 'A']	19959	494.0	98.9355522049357	0.055521840562285	0.0458577853980169	1.2107396831397363	0.22601	0.22601	chr3	169627809	0.6458723447077362	chr3:169627809:G:A
chr3:169627830	['A', 'G']	19959	18706.623515260864	2573.813043064197	-0.0004586910216458	0.0101350620139197	-0.0452578406541419	0.963902	0.963902	chr3	169627830	0.0159671186103811	chr3:169627830:A:G
chr3:169627879	['A', 'G']	19959	29143.92037881445	3894.5598862668953	-0.0094415151751294	0.0113204456906289	-0.8340232737431049	0.404278	0.404278	chr3	169627879	0.3933198914602039	chr3:169627879:A:G
chr3:169628036	['C', 'T']	19959	1660.1663576689882	288.2651773452525	0.0334642716086543	0.0253179497341286	1.3217607254960504	0.186263	0.186263	chr3	169628036	0.7298734064656385	chr3:169628036:C:T
chr3:169628750	['A', 'T']	19959	2710.2715839053967	394.5820404082038	0.0097957572354023	0.0200022588313658	0.4897325506078064	0.624329	0.624329	chr3	169628750	0.2045864916785723	chr3:169628750:A:T
chr3:169630044	['C', 'T']	19959	10049.006964974697	1309.5955650941326	-0.0054979738328632	0.0116371964590201	-0.4724483128066155	0.636612	0.636612	chr3	169630044	0.1961251792797905	chr3:169630044:C:T
chr3:169630288	['C', 'A']	19959	470.0	25.34683420863236	-0.0801041557092966	0.0471715268026452	-1.6981463424839722	0.0894957	0.0894957	chr3	169630288	1.0481978307302842	chr3:169630288:C:A
chr3:169631156	['T', 'G']	19959	3918.177867989776	401.0287806981218	-0.0316323327509825	0.0171693793148517	-1.842369032153664	0.065436	0.065436	chr3	169631156	1.184183256265554	chr3:169631156:T:G
chr3:169631381	['A', 'T']	19959	6564.631246554056	969.1692154571718	0.0115152626655167	0.0135590776362226	0.849265929030017	0.395744	0.395744	chr3	169631381	0.4025856608917461	chr3:169631381:A:T
chr3:169632218	['ATGTT', 'A']	19959	20705.448789291622	2710.618013260748	-0.0082635773931738	0.0101413156040443	-0.8148427399181131	0.415172	0.415172	chr3	169632218	0.3817719438290091	chr3:169632218:ATGTT:A
chr3:169632235	['G', 'A']	19959	10235.66685049634	1338.8289508864657	-0.0051404186116996	0.0115876800746971	-0.4436106777683855	0.657329	0.657329	chr3	169632235	0.1822172071199843	chr3:169632235:G:A
chr3:169632945	['C', 'T']	19959	6367.276071160111	938.321869343094	0.0109192337356545	0.013718756821082	0.7959346373772478	0.42608	0.42608	chr3	169632945	0.3705088509051339	chr3:169632945:C:T
chr3:169633052	['C', 'G']	19959	5169.554052022252	772.5488899235528	0.0110603060430852	0.0149702629651792	0.7388184208127445	0.460026	0.460026	chr3	169633052	0.3372176219327096	chr3:169633052:C:G
chr3:169633989	['C', 'T']	19959	10322.137336474363	1338.5661890285644	-0.0063431974858664	0.0115547820572883	-0.5489672980777167	0.583034	0.583034	chr3	169633989	0.2343061183424753	chr3:169633989:C:T
chr3:169634538	['A', 'G']	19959	1674.3355549987473	290.8722894839258	0.0347402086246392	0.0252401755187861	1.3763853820581495	0.168718	0.168718	chr3	169634538	0.772838581408162	chr3:169634538:A:G
chr3:169634670	['T', 'C']	19959	6830.053225078935	933.8711776315564	0.0042712846071508	0.0133734992407938	0.3193842187631776	0.749439	0.749439	chr3	169634670	0.1252637104361329	chr3:169634670:T:C
chr3:169635170	['G', 'A']	19959	5700.57052631579	784.8391353341792	-0.0005334052937854	0.0144583190863877	-0.0368926215141847	0.970571	0.970571	chr3	169635170	0.0129726892500053	chr3:169635170:G:A
chr3:169635315	['A', 'G']	19959	24462.451270230995	3256.591298157085	-0.0063347429769147	0.0103804414994595	-0.6102575672956304	0.541698	0.541698	chr3	169635315	0.2662427678659397	chr3:169635315:A:G
chr3:169635698	['C', 'T']	19959	7542.51160110248	1002.2489101419012	-0.0027677487765337	0.0129285408585371	-0.2140805220649562	0.830486	0.830486	chr3	169635698	0.0806676843131219	chr3:169635698:C:T
chr3:169636149	['C', 'T']	19959	9960.99258182547	1292.106435877311	-0.0071275636837364	0.0117124086086076	-0.6085480725542874	0.542831	0.542831	chr3	169636149	0.2653353586090113	chr3:169636149:C:T
chr3:169636178	['G', 'A']	19959	1564.313505387121	283.4326430087045	0.043048161506395	0.026103606892331	1.649126945711176	0.0991374	0.0991374	chr3	169636178	1.0037624751873708	chr3:169636178:G:A
chr3:169636617	['T', 'C']	19959	13044.267765861485	1715.8387203130546	-0.0032135829408724	0.0107988688547024	-0.2975851437878246	0.766023	0.766023	chr3	169636617	0.1157581903894263	chr3:169636617:T:C
chr3:169636622	['A', 'G']	19959	13044.614282134804	1720.8190976773983	-0.0028523272955404	0.010801222981232	-0.2640744756863756	0.791725	0.791725	chr3	169636622	0.1014256412916553	chr3:169636622:A:G
chr3:169636710	['G', 'C']	19959	18449.621880324747	2366.4160382287378	-0.0156175138295157	0.0101456760795918	-1.5393270696795165	0.12374	0.12374	chr3	169636710	0.907489888316018	chr3:169636710:G:C
chr3:169636874	['C', 'G']	19959	31197.12612116049	4282.65730574495	0.0039377339752954	0.0123849426434562	0.3179452734386346	0.75053	0.75053	chr3	169636874	0.1246319435618687	chr3:169636874:C:G
chr3:169637061	['C', 'T']	19959	1184.0	179.63780608624205	0.0192341213821718	0.0295419349597127	0.6510785907694263	0.515003	0.515003	chr3	169637061	0.2881902410954091	chr3:169637061:C:T
chr3:169637231	['T', 'C']	19959	17603.527937860184	2302.8134845719887	-0.0075939724621924	0.0101451859664711	-0.748529646207548	0.45415	0.45415	chr3	169637231	0.342800681475599	chr3:169637231:T:C
chr3:169637294	['A', 'G']	19959	30783.169280881983	3880.77226534572	-0.0405141900281781	0.0121302109206393	-3.339941101868565	0.000839498	0.000839498	chr3	169637294	3.0759803341775087	chr3:169637294:A:G
chr3:169638847	['C', 'T']	19959	30534.58959711365	3951.03453418626	-0.0279216415130503	0.0120165535230083	-2.323598148136909	0.020157	0.020157	chr3	169638847	1.6955741041906025	chr3:169638847:C:T
chr3:169638999	['CTGTT', 'C']	19959	13865.389387182442	1703.5036236201888	-0.0168146077746482	0.0105541965118896	-1.5931679645822487	0.111138	0.111138	chr3	169638999	0.954137422889664	chr3:169638999:CTGTT:C
chr3:169640354	['A', 'T']	19959	17149.436933099474	2166.1785852838098	-0.0149105834960913	0.0101515497036331	-1.468798748111831	0.141903	0.141903	chr3	169640354	0.8480084229380627	chr3:169640354:A:T
chr3:169640414	['A', 'G']	19959	1020.0511073253832	196.45120837149955	0.048337620245531	0.0318847949640105	1.516008501860882	0.129533	0.129533	chr3	169640414	0.8876195760447836	chr3:169640414:A:G
chr3:169641110	['C', 'A']	19959	13031.570419005611	1743.9975595336446	-0.0007903197770731	0.0107820889304059	-0.0732993190998865	0.941569	0.941569	chr3	169641110	0.026147848540328	chr3:169641110:C:A
chr3:169641564	['A', 'G']	19959	1412.070748572001	250.69433624254896	0.0369884619219407	0.027419989756618	1.3489597279303591	0.177365	0.177365	chr3	169641564	0.7511320767620739	chr3:169641564:A:G
