## Supplementary material for "Characterization of shared and ancestry-specific signals driving complex traits using multi-ancestry fine-mapping": s1_gwas_temp.txt

locus	alleles	n	sum_x	y_transpose_x	beta	standard_error	t_stat	p_value	p_value_str	chrom	pos	-log10pvalue	rsid
chr3:178523699	['C', 'T']	98663	31051.513251493656	-1099.0542015741505	0.0109070935597779	0.0058605055056908	1.861118217393799	0.0627305	0.0627305	chr3	178523699	1.202521250859357	chr3:178523699:C:T
chr3:178523777	['C', 'T']	98663	30321.74883380576	-598.41599997417	0.002172136280117	0.0059345130344764	0.3660176104590271	0.714353	0.714353	chr3	178523777	0.1460871270648081	chr3:178523777:C:T
chr3:178524038	['T', 'C']	98663	31098.01624587241	-1105.2212242329608	0.0106169203392161	0.0058567042638861	1.8127806801997184	0.0698687	0.0698687	chr3	178524038	1.1557173372963774	chr3:178524038:T:C
chr3:178525221	['T', 'C']	98663	54658.1248008	-2383.52445800481	-0.0106997503743179	0.0047572070028092	-2.249166447455303	0.0245041	0.0245041	chr3	178525221	1.6107612438639236	chr3:178525221:T:C
chr3:178525476	['G', 'T']	98663	31048.720420079462	-1118.5676969713431	0.0100926631943237	0.0058544159076467	1.7239402450278811	0.0847218	0.0847218	chr3	178525476	1.0720048257787225	chr3:178525476:G:T
chr3:178525958	['T', 'C']	98663	54375.47407512796	-2389.538265595525	-0.0108844129386225	0.0047468332706071	-2.292984041807397	0.021851	0.021851	chr3	178525958	1.6605286829707164	chr3:178525958:T:C
chr3:178526668	['G', 'A']	98663	31039.977515104834	-1120.6547808239573	0.0100264541130474	0.0058549796677757	1.7124660856177536	0.086814	0.086814	chr3	178526668	1.0614102329748114	chr3:178526668:G:A
chr3:178527081	['AT', 'A']	98663	28432.305407734028	-1337.575792237272	-0.0075437735101326	0.0060591206319053	-1.2450277801715408	0.213124	0.213124	chr3	178527081	0.6713676414135773	chr3:178527081:AT:A
chr3:178527940	['T', 'TAGAA']	98663	146324.4922084902	-5094.048292677587	-0.0071578377169157	0.0048547420627254	-1.4744012399491675	0.140377	0.140377	chr3	178527940	0.852704043141697	chr3:178527940:T:TAGAA
chr3:178528153	['T', 'C']	98663	28432.187145825952	-1338.2766156925295	-0.0075534185206834	0.0060596959722841	-1.2465012362387813	0.212583	0.212583	chr3	178528153	0.6724714684175641	chr3:178528153:T:C
chr3:178528677	['G', 'A']	98663	144483.21704970545	-5386.23120859918	-0.0075786096300561	0.0047952835370804	-1.5804299310881351	0.114012	0.114012	chr3	178528677	0.9430494358608008	chr3:178528677:G:A
chr3:178528743	['C', 'A']	98663	28434.45837345795	-1338.356830797365	-0.0075802083463051	0.0060593342536075	-1.250996896530679	0.210939	0.210939	chr3	178528743	0.675843117183546	chr3:178528743:C:A
chr3:178529006	['T', 'C']	98663	54277.203053558966	-2390.5624412723387	-0.010947644537784	0.0047425460935219	-2.3083896965678283	0.0209795	0.0209795	chr3	178529006	1.6782048664679396	chr3:178529006:T:C
chr3:178529734	['G', 'A']	98663	146705.79101239773	-5100.175533686697	-0.0073709958632685	0.0048673601046323	-1.5143724123171916	0.129935	0.129935	chr3	178529734	0.8862738492390275	chr3:178529734:G:A
chr3:178530254	['A', 'G']	98663	31068.81715415419	-1118.563183049511	0.0099901899152397	0.0058523955917568	1.7070257399057178	0.0878204	0.0878204	chr3	178530254	1.056404589124171	chr3:178530254:A:G
chr3:178530422	['G', 'A']	98663	30584.429408782027	-561.4837684640008	0.0018895699428396	0.0059107213187306	0.3196851688560737	0.749208	0.749208	chr3	178530422	0.1253975939005033	chr3:178530422:G:A
chr3:178530996	['T', 'C']	98663	16493.005980679365	-911.4949084940898	-0.0033736789180884	0.0076862902653051	-0.4389216125907652	0.660719	0.660719	chr3	178530996	0.1799832042004436	chr3:178530996:T:C
chr3:178531307	['T', 'G']	98663	59508.66616654165	-2456.403396004403	0.0018509305779593	0.004651163291333	0.3979500314272614	0.690668	0.690668	chr3	178531307	0.1607306652409406	chr3:178531307:T:G
chr3:178532095	['G', 'A']	98663	28434.03470891748	-1339.3317210845626	-0.0076442085255321	0.006059206348683	-1.261585773059789	0.207101	0.207101	chr3	178532095	0.6838178040836917	chr3:178532095:G:A
chr3:178532302	['A', 'G']	98663	28435.61135158698	-1338.733965511456	-0.0076510888196381	0.0060594963424187	-1.2626608528629089	0.206714	0.206714	chr3	178532302	0.6846301091644412	chr3:178532302:A:G
chr3:178533519	['ATTCT', 'A']	98663	31054.80073316756	-624.9494021306365	0.0012354674232967	0.0059508016820085	0.2076136106219177	0.835531	0.835531	chr3	178533519	0.0780374322108287	chr3:178533519:ATTCT:A
chr3:178533958	['CTCTTCTCT', 'C']	98663	27417.46994389066	-1281.8048215943045	-0.0081336882025903	0.00621079011235	-1.309606033283372	0.190332	0.190332	chr3	178533958	0.7204881888276014	chr3:178533958:CTCTTCTCT:C
chr3:178534581	['C', 'T']	98663	53927.57142133008	-2384.720941935086	-0.0113629127072597	0.0047504967006458	-2.3919420269705505	0.0167613	0.0167613	chr3	178534581	1.7756923006859635	chr3:178534581:C:T
chr3:178534930	['C', 'T']	98663	28454.68666998086	-1337.0160379516783	-0.0074756586538265	0.0060599478882853	-1.2336176468246416	0.217348	0.217348	chr3	178534930	0.6628443517600551	chr3:178534930:C:T
chr3:178534956	['C', 'G']	98663	144560.95597822237	-5375.966763793094	-0.0075498211626059	0.0047987688382529	-1.5732829434131714	0.115657	0.115657	chr3	178534956	0.9368280769497954	chr3:178534956:C:G
chr3:178535521	['C', 'T']	98663	28428.89840439552	-1329.720054834268	-0.0072962536526415	0.0060590111938289	-1.204198741219148	0.228516	0.228516	chr3	178535521	0.6410833865418734	chr3:178535521:C:T
chr3:178535630	['G', 'A']	98663	16673.858979037428	-623.4284732015923	0.008391474670299	0.0076297995446633	1.099828982554126	0.271409	0.271409	chr3	178535630	0.566375755108373	chr3:178535630:G:A
chr3:178536166	['C', 'T']	98663	28429.45776525326	-1323.4339519201314	-0.0071812309283954	0.0060583810346699	-1.1853382755722703	0.235887	0.235887	chr3	178536166	0.6272959929161674	chr3:178536166:C:T
chr3:178537150	['G', 'C']	98663	30682.109788855887	-606.7152256623322	0.0025336410492769	0.0058971319864594	0.4296395358107184	0.667459	0.667459	chr3	178537150	0.175575406548606	chr3:178537150:G:C
chr3:178537255	['G', 'A']	98663	53850.00377083081	-2392.167001264371	-0.011538279939633	0.0047517654083358	-2.428209086120229	0.0151754	0.0151754	chr3	178537255	1.818859852773082	chr3:178537255:G:A
chr3:178539169	['T', 'G']	98663	30528.71308957841	-1125.8150157929128	0.0085491159172633	0.005893522932194	1.4505951729758857	0.146896	0.146896	chr3	178539169	0.8329900299522841	chr3:178539169:T:G
chr3:178539774	['G', 'A']	98663	53986.3964153927	-2402.420178274529	-0.0116052984588555	0.0047468907429517	-2.4448210602039326	0.0144941	0.0144941	chr3	178539774	1.83880874665384	chr3:178539774:G:A
chr3:178541142	['T', 'A']	98663	28014.97524556762	-1368.8795528836138	-0.0102237583218523	0.0060962879231589	-1.6770464995614445	0.0935366	0.0935366	chr3	178541142	1.0290184204877555	chr3:178541142:T:A
chr3:178541328	['G', 'A']	98663	28017.987836522872	-1366.975255078385	-0.0101153102813187	0.0060958783688334	-1.659368784822807	0.0970447	0.0970447	chr3	178541328	1.0130281781901689	chr3:178541328:G:A
chr3:178543067	['C', 'T']	98663	84111.82013075869	-3528.758180680963	-0.0122546908675328	0.0042830676584501	-2.8611947895231937	0.00422136	0.00422136	chr3	178543067	2.374547609383934	chr3:178543067:C:T
chr3:178543398	['C', 'T']	98663	38057.85735862062	-1001.75155619636	0.0039135778096539	0.0053982359775777	0.7249734590909939	0.46847	0.46847	chr3	178543398	0.329318215345296	chr3:178543398:C:T
chr3:178543662	['C', 'T']	98663	6652.471983457671	-208.07933197711088	0.0085840481565127	0.0117715220580779	0.7292216005849598	0.465868	0.465868	chr3	178543662	0.3317371197743803	chr3:178543662:C:T
chr3:178544652	['G', 'A']	98663	83767.5276155718	-3594.6976565849354	-0.0125590248492684	0.0042886601612725	-2.928426216345796	0.00340761	0.00340761	chr3	178544652	2.4675501159417297	chr3:178544652:G:A
chr3:178544902	['G', 'A']	98663	109266.57934488392	-4139.707276387331	-0.0084824949009672	0.0042716034399495	-1.9857870750912887	0.0470597	0.0470597	chr3	178544902	1.3273508457269303	chr3:178544902:G:A
chr3:178546793	['A', 'G']	98663	54701.88102092117	-2374.915393490681	-0.009037230018716	0.0047290110137007	-1.911019025443932	0.056005	0.056005	chr3	178546793	1.251773198431754	chr3:178546793:A:G
chr3:178546963	['G', 'T']	98663	54684.20528129751	-2372.4556335386164	-0.0090255011764487	0.0047297697247175	-1.908232683989208	0.056364	0.056364	chr3	178546963	1.2489981937691264	chr3:178546963:G:T
chr3:178549190	['A', 'T']	98663	109315.18761910552	-4131.208811714967	-0.0082956176652916	0.0042720123456823	-1.941852455945236	0.0521578	0.0521578	chr3	178549190	1.2826807352978034	chr3:178549190:A:T
chr3:178549568	['C', 'T']	98663	55762.40735380675	-2412.5276848965814	-0.0095968767920529	0.004764206752724	-2.014370343303358	0.0439734	0.0439734	chr3	178549568	1.3568099536627138	chr3:178549568:C:T
chr3:178549761	['C', 'T']	98663	38009.163877259314	-992.8342256795296	0.003790409302465	0.0054021362023742	0.7016500807216076	0.482899	0.482899	chr3	178549761	0.3161436939472029	chr3:178549761:C:T
chr3:178551368	['T', 'C']	98663	54697.87025454397	-2376.0502775191685	-0.0091248077951008	0.0047289675791385	-1.9295560061257755	0.0536647	0.0536647	chr3	178551368	1.2703112941188317	chr3:178551368:T:C
chr3:178551820	['A', 'G']	98663	24688.50230606267	-690.6824326562006	0.0073932573045239	0.0064389621976713	1.148206353377519	0.250886	0.250886	chr3	178551820	0.6005235726127937	chr3:178551820:A:G
chr3:178551951	['G', 'A']	98663	147327.90541211772	-5122.896138309913	-0.0077404429613798	0.0048876770851838	-1.5836649652743495	0.113273	0.113273	chr3	178551951	0.9458735971834874	chr3:178551951:G:A
chr3:178552187	['G', 'A']	98663	24679.25177901673	-684.1847411509618	0.0076302990141733	0.0064410549643838	1.1846349792643365	0.236165	0.236165	chr3	178552187	0.6267844650339557	chr3:178552187:G:A
chr3:178552504	['T', 'G']	98663	27668.6087101974	-1375.2351677940635	-0.0100308558607204	0.0061261705966058	-1.637377820702217	0.101555	0.101555	chr3	178552504	0.9932986895023742	chr3:178552504:T:G
chr3:178552874	['A', 'G']	98663	147362.91037922335	-5131.3277561590085	-0.0078208722778899	0.0048888169638181	-1.5997474104209009	0.109658	0.109658	chr3	178552874	0.9599596792703808	chr3:178552874:A:G
chr3:178553428	['C', 'T']	98663	72402.94297676491	-3529.967712166921	-0.0144110725139296	0.0043868296878183	-3.2850768184475743	0.0010199	0.0010199	chr3	178553428	2.991442408215753	chr3:178553428:C:T
chr3:178553608	['G', 'A']	98663	54761.52230752853	-2374.254382960656	-0.0091772851031243	0.0047293424823148	-1.9404991576402784	0.0523219	0.0523219	chr3	178553608	1.2813164935726815	chr3:178553608:G:A
chr3:178553708	['T', 'A']	98663	54751.538176103786	-2377.940457194617	-0.0092223254542521	0.0047282974141975	-1.9504537566864075	0.0511249	0.0511249	chr3	178553708	1.2913675284611918	chr3:178553708:T:A
chr3:178554192	['T', 'C']	98663	54752.31310960159	-2372.385016376644	-0.0091003884240516	0.0047283730379914	-1.924634192550383	0.054278	0.054278	chr3	178554192	1.265376163314552	chr3:178554192:T:C
chr3:178554379	['T', 'C']	98663	53803.725252668606	-1851.294264667192	-0.001878444968517	0.0047983228020432	-0.3914794910665681	0.695444	0.695444	chr3	178554379	0.1577378354349155	chr3:178554379:T:C
chr3:178554639	['C', 'G']	98663	38331.93581711275	-974.4055195665202	0.004164146235789	0.0053797249053715	0.774044455624716	0.438906	0.438906	chr3	178554639	0.3576284821555269	chr3:178554639:C:G
chr3:178554860	['T', 'G']	98663	108575.80848497136	-4227.546167972195	-0.0090172515971107	0.0042658724287544	-2.113811828110288	0.0345338	0.0345338	chr3	178554860	1.4617556305057522	chr3:178554860:T:G
chr3:178555038	['A', 'T']	98663	27657.92458109054	-1373.8283815922312	-0.0099589420235662	0.0061266393116559	-1.6255146609690905	0.104056	0.104056	chr3	178555038	0.9827328727636078	chr3:178555038:A:T
chr3:178555107	['CCT', 'C']	98663	147328.90555403498	-5116.057881577856	-0.0075970974068942	0.0048876974504272	-1.554330537834365	0.120109	0.120109	chr3	178555107	0.9204244488511149	chr3:178555107:CCT:C
chr3:178555136	['C', 'A']	98663	54742.21292448048	-2376.9636457997944	-0.0092390871189608	0.0047281900657978	-1.9540430884522253	0.0506989	0.0506989	chr3	178555136	1.2950014633316065	chr3:178555136:C:A
chr3:178555172	['C', 'T']	98663	54741.322469791565	-2380.405898332589	-0.0092958780371712	0.0047283173499573	-1.9660012958426287	0.0493013	0.0493013	chr3	178555172	1.307141628889447	chr3:178555172:C:T
chr3:178556558	['C', 'G']	98663	16506.67303579212	-913.403839740574	-0.0029725190025864	0.0076836451531561	-0.3868631285458834	0.698858	0.698858	chr3	178556558	0.155611058991527	chr3:178556558:C:G
chr3:178558590	['C', 'T']	98663	82421.53076595573	-3727.237257257171	-0.012111417762476	0.0043001748931569	-2.816494227188153	0.00485606	0.00485606	chr3	178558590	2.313715955889155	chr3:178558590:C:T
chr3:178559098	['C', 'T']	98663	82403.88013747236	-3730.224994798085	-0.0121660102684654	0.0043001470051608	-2.8292079907650662	0.00466728	0.00466728	chr3	178559098	2.3309361440886462	chr3:178559098:C:T
chr3:178560559	['T', 'C']	98663	82408.85832742018	-3728.0778696139023	-0.0121293076192151	0.0043002284757768	-2.8206193432603817	0.00479406	0.00479406	chr3	178560559	2.319296534861011	chr3:178560559:T:C
chr3:178560935	['G', 'A']	98663	82406.71609031095	-3724.135700167551	-0.0120889777483507	0.0043004171884407	-2.811117437825561	0.00493795	0.00493795	chr3	178560935	2.3064533118998405	chr3:178560935:G:A
chr3:178560981	['A', 'G']	98663	10661.296692380209	-689.1685202972823	-0.0039974566846895	0.0094228862964378	-0.4242284751117826	0.6714	0.6714	chr3	178560981	0.1730186630880063	chr3:178560981:A:G
chr3:178561589	['T', 'A']	98663	82402.22047164259	-3727.972725010976	-0.012082219139932	0.0043005915107216	-2.8094319373998364	0.00496388	0.00496388	chr3	178561589	2.30417872595811	chr3:178561589:T:A
chr3:178566224	['T', 'C']	98663	82808.30400446066	-3753.214491411879	-0.0120823875840969	0.0042970881199067	-2.8117616504357987	0.00492807	0.00492807	chr3	178566224	2.307323131931735	chr3:178566224:T:C
chr3:178566398	['C', 'T']	98663	25028.536770295887	-508.6928980845636	0.0078162562060549	0.0064127047105634	1.2188704390488183	0.222896	0.222896	chr3	178566398	0.6518977251200981	chr3:178566398:C:T
chr3:178567103	['C', 'G']	98663	25231.81311073268	-461.1312112257352	0.0086848874140811	0.0063929823682546	1.3585032640176342	0.174307	0.174307	chr3	178567103	0.7586851716947713	chr3:178567103:C:G
chr3:178567202	['T', 'C']	98663	82339.03644824756	-3712.656691560625	-0.012030830494466	0.0043001925277335	-2.797742291042718	0.00514711	0.00514711	chr3	178567202	2.288436550249436	chr3:178567202:T:C
chr3:178567957	['G', 'A']	98663	66209.76353646046	-1558.258981270285	0.0066656679055261	0.0045083466722907	1.478517157186409	0.139273	0.139273	chr3	178567957	0.8561330694163591	chr3:178567957:G:A
chr3:178569152	['A', 'G']	98663	63758.09418563395	-1384.0769073802403	0.0074098419801493	0.0045432050517779	1.6309723852877096	0.102899	0.102899	chr3	178569152	0.987588845806976	chr3:178569152:A:G
chr3:178571332	['C', 'A']	98663	146491.116221287	-5203.294240388362	-0.0072905449971731	0.0048589466226301	-1.500437350601489	0.133504	0.133504	chr3	178571332	0.8745057219256007	chr3:178571332:C:A
chr3:178571672	['C', 'T']	98663	90599.34142952756	-2819.1963484500066	0.001804204575085	0.0042676911143142	0.4227589407849941	0.672472	0.672472	chr3	178571672	0.1723257938514286	chr3:178571672:C:T
chr3:178571965	['C', 'T']	98663	26739.523243791173	-1515.6953990009597	-0.0117242619453496	0.0062201275694503	-1.8848909149279176	0.0594475	0.0594475	chr3	178571965	1.2258664044436776	chr3:178571965:C:T
chr3:178572293	['C', 'T']	98663	62948.33047410469	-1452.5836870514029	0.0078033089655581	0.0045554295135995	1.7129688742329463	0.0867214	0.0867214	chr3	178572293	1.0618737196506276	chr3:178572293:C:T
chr3:178573134	['G', 'A']	98663	90701.01414434324	-2829.825689690192	0.0013589046280826	0.0042674326762937	0.3184361022568792	0.750155	0.750155	chr3	178573134	0.1248489916886955	chr3:178573134:G:A
chr3:178573472	['G', 'A']	98663	90768.91972586355	-2814.750409304619	0.0015159542162481	0.0042669351714595	0.3552794114117321	0.722381	0.722381	chr3	178573472	0.1412336853186806	chr3:178573472:G:A
chr3:178573788	['A', 'G']	98663	27242.49498213775	-1555.4779611633194	-0.0106238010569237	0.0062376983864615	-1.703160428529518	0.0885412	0.0885412	chr3	178573788	1.0528545963186948	chr3:178573788:A:G
chr3:178573842	['G', 'A']	98663	145743.61025713815	-5300.338315285088	-0.0075003396648954	0.0048347403928459	-1.5513427930885233	0.120823	0.120823	chr3	178573842	0.91785038506682	chr3:178573842:G:A
chr3:178574059	['T', 'G']	98663	147184.27827568026	-5100.301534614458	-0.007092288016146	0.0048817432384406	-1.4528187308785083	0.146277	0.146277	chr3	178574059	0.834823955203053	chr3:178574059:T:G
chr3:178576402	['G', 'C']	98663	147261.447990999	-5107.298582608467	-0.0071551328090908	0.0048844985029664	-1.4648653909393774	0.142961	0.142961	chr3	178576402	0.8447824226389331	chr3:178576402:G:C
chr3:178576726	['G', 'A']	98663	26814.261315141262	-1567.025812884186	-0.0115749607179095	0.0062156823268511	-1.8622188376498647	0.0625752	0.0625752	chr3	178576726	1.2035977536453073	chr3:178576726:G:A
chr3:178578144	['G', 'A']	98663	55729.47270091638	-2361.9394150058874	-0.0087313367099626	0.0047036315119377	-1.8562969245789385	0.0634142	0.0634142	chr3	178578144	1.197813482005933	chr3:178578144:G:A
chr3:178578371	['G', 'A']	98663	62866.83218782314	-1425.062203629952	0.0082923246143079	0.0045557011014593	1.820208224734404	0.0687303	0.0687303	chr3	178578371	1.1628517604404205	chr3:178578371:G:A
chr3:178578866	['T', 'C']	98663	62133.44631416752	-1405.7921317381292	0.0085259201975621	0.0045686646723866	1.8661733370569944	0.0620201	0.0620201	chr3	178578866	1.207467537850173	chr3:178578866:T:C
chr3:178578944	['C', 'T']	98663	12464.77941221196	-639.0292766606112	0.0044796274306994	0.008781525729893	0.5101194904491906	0.609969	0.609969	chr3	178578944	0.2146922362532436	chr3:178578944:C:T
chr3:178579876	['T', 'G']	98663	55713.42304923918	-2369.825055324184	-0.0089153110691065	0.0047043202682303	-1.895132678213712	0.0580777	0.0580777	chr3	178579876	1.2359905909492668	chr3:178579876:T:G
chr3:178581014	['C', 'T']	98663	62964.48719144406	-1406.48918185482	0.0078012620667058	0.0045561088739119	1.712264189158336	0.0868511	0.0868511	chr3	178581014	1.0612246766883298	chr3:178581014:C:T
chr3:178581047	['C', 'A']	98663	14805.100801832756	58.43448663337709	-0.0053467830714907	0.0081854322115395	-0.653207177496755	0.513624	0.513624	chr3	178581047	0.289354691278682	chr3:178581047:C:A
chr3:178582937	['T', 'C']	98663	147255.88021936806	-5090.630310524893	-0.0067297732370213	0.0048845136537863	-1.3777775463488875	0.168275	0.168275	chr3	178582937	0.7739804007712164	chr3:178582937:T:C
chr3:178583500	['G', 'T']	98663	16673.858979037428	-460.4161760095077	0.0080810301873637	0.0076625623153988	1.054612002453006	0.291605	0.291605	chr3	178583500	0.5352050336675306	chr3:178583500:G:T
chr3:178583544	['A', 'T']	98663	11441.319272528212	-352.5070984831271	0.0224741611784917	0.0091330646734788	2.460746965227746	0.0138665	0.0138665	chr3	178583544	1.8580331440098887	chr3:178583544:A:T
chr3:178584977	['T', 'C']	98663	62986.87531809197	-1418.901569913099	0.0080679960262843	0.0045548295455678	1.7713058075104071	0.0765129	0.0765129	chr3	178584977	1.116265337048859	chr3:178584977:T:C
chr3:178584988	['G', 'C']	98663	147245.86341933196	-5093.048840982106	-0.0068100481035607	0.0048845469434769	-1.394202611289315	0.16326	0.16326	chr3	178584988	0.7871202078365986	chr3:178584988:G:C
chr3:178586647	['T', 'C']	98663	147015.43527183525	-5143.75659299762	-0.0076523819019806	0.0049033625343536	-1.5606396321640583	0.118612	0.118612	chr3	178586647	0.9258713710885524	chr3:178586647:T:C
chr3:178587680	['A', 'G']	98663	89702.65180620164	-2997.343866295688	0.0018463766300075	0.0042674213053089	0.4326679973478403	0.665257	0.665257	chr3	178587680	0.1770105469977248	chr3:178587680:A:G
chr3:178588035	['C', 'T']	98663	4227.0564822795695	-207.64591071355832	-0.0029206429000605	0.0146304364917502	-0.1996278717800001	0.841772	0.841772	chr3	178588035	0.0748055243562729	chr3:178588035:C:T
chr3:178588293	['C', 'A']	98663	15283.717799247772	-836.5906083223093	-0.0036331440318037	0.0079795119313786	-0.4553090543691959	0.648888	0.648888	chr3	178588293	0.1878302572512806	chr3:178588293:C:A
chr3:178588695	['G', 'A']	98663	10640.29413792055	-651.3263956986062	-0.0016747857009268	0.0094320313579266	-0.1775636273218416	0.859066	0.859066	chr3	178588695	0.0659734690736406	chr3:178588695:G:A
chr3:178588891	['A', 'G']	98663	18479.24755957872	-1225.788778698498	-0.0178863606835191	0.0073140514388878	-2.4454792030063675	0.0144677	0.0144677	chr3	178588891	1.8396005052805715	chr3:178588891:A:G
chr3:178589723	['T', 'C']	98663	26766.78237596057	-1574.609197769645	-0.011351381970708	0.0062205031886673	-1.824833397945717	0.0680292	0.0680292	chr3	178589723	1.1673046361631776	chr3:178589723:T:C
chr3:178589929	['A', 'C']	98663	62937.05067423708	-1378.4956352288643	0.0086585350020769	0.0045559701033736	1.900481084295418	0.0573729	0.0573729	chr3	178589929	1.2412931974913348	chr3:178589929:A:C
chr3:178590872	['G', 'A']	98663	28252.29081141352	-1361.8213575351112	-0.010917903736601	0.0060821651682517	-1.7950686037911916	0.0726458	0.0726458	chr3	178590872	1.13878948927444	chr3:178590872:G:A
chr3:178592684	['G', 'A']	98663	55565.13725987124	-2399.3070128331	-0.0097551707891275	0.004708382710708	-2.0718729526684085	0.0382799	0.0382799	chr3	178592684	1.4170292054172662	chr3:178592684:G:A
chr3:178592726	['C', 'T']	98663	10615.860777456794	-639.118234765537	-0.0007262749628135	0.0094434003494749	-0.0769082042416998	0.938697	0.938697	chr3	178592726	0.0274745701021081	chr3:178592726:C:T
chr3:178593027	['G', 'A']	98663	55536.22281175172	-2390.291067379724	-0.0096112803908785	0.0047097439816345	-2.0407224741636467	0.0412811	0.0412811	chr3	178593027	1.3842487387654094	chr3:178593027:G:A
chr3:178593048	['G', 'A']	98663	26750.42258447129	-1575.9299590159455	-0.0114913727313499	0.0062217081609596	-1.846980352350286	0.064753	0.064753	chr3	178593048	1.1887401059607798	chr3:178593048:G:A
chr3:178594154	['T', 'C']	98663	28399.75692142373	-1346.252665142132	-0.0104851799136695	0.0060721695804746	-1.7267600607507927	0.0842139	0.0842139	chr3	178594154	1.0746162197227358	chr3:178594154:T:C
chr3:178595905	['A', 'T']	98663	62946.65595888536	-1423.864876619588	0.0081854426139491	0.0045538697298572	1.7974696465912638	0.0722641	0.0722641	chr3	178595905	1.141077401792875	chr3:178595905:A:T
chr3:178597445	['G', 'A']	98663	62982.66033795907	-1432.2792158700024	0.0078154109051001	0.004554186254976	1.716093823909994	0.086148	0.086148	chr3	178597445	1.0647548006192753	chr3:178597445:G:A
chr3:178598742	['G', 'A']	98663	146998.1667545372	-5190.7884026251095	-0.0082933565783784	0.0048778687849664	-1.700200834417382	0.0890963	0.0890963	chr3	178598742	1.050140331013048	chr3:178598742:G:A
chr3:178598801	['C', 'T']	98663	62510.61023514262	-1463.1547662597077	0.0077440765224941	0.0045603541232341	1.6981305208381952	0.0894863	0.0894863	chr3	178598801	1.0482434483693053	chr3:178598801:C:T
chr3:178598894	['T', 'A']	98663	27102.669890314864	-1594.5397936228285	-0.0120555685918125	0.0061897167276971	-1.9476769490706207	0.0514565	0.0514565	chr3	178598894	1.2885597572313987	chr3:178598894:T:A
chr3:178599133	['T', 'G']	98663	62689.96803203892	-1397.7947121768907	0.0085300665263288	0.0045581996461335	1.871367467101704	0.0612971	0.0612971	chr3	178599133	1.2125600717098033	chr3:178599133:T:G
chr3:178599686	['T', 'C']	98663	62366.217475925	-1371.8241115564426	0.0086918203912582	0.0045638975865278	1.9044731452597603	0.0568515	0.0568515	chr3	178599686	1.2452580721701112	chr3:178599686:T:C
chr3:178600353	['T', 'G']	98663	28161.56888722201	-1536.9968856244525	-0.013146877889664	0.0060888418074139	-2.1591754730195123	0.030839	0.030839	chr3	178600353	1.51089971303104	chr3:178600353:T:G
chr3:178600957	['A', 'G']	98663	55313.50081111226	-2372.829935564389	-0.0092318954452319	0.0047154368895219	-1.95780277872997	0.050256	0.050256	chr3	178600957	1.2988120809455703	chr3:178600957:A:G
chr3:178600997	['C', 'T']	98663	63709.91465182527	-1182.539699643086	0.0086603281823341	0.0045504133856471	1.903195918342374	0.0570179	0.0570179	chr3	178600997	1.2439887820319404	chr3:178600997:C:T
chr3:178601465	['T', 'C']	98663	91173.78548764788	-2812.480043722768	0.0015154534781425	0.0042636944792221	0.3554320051606966	0.722267	0.722267	chr3	178601465	0.1413022273732707	chr3:178601465:T:C
chr3:178601998	['T', 'G']	98663	27452.06064752869	-1629.4794524488682	-0.0127254082488423	0.0061551202335314	-2.067450799663944	0.0386943	0.0386943	chr3	178601998	1.4123530055461386	chr3:178601998:T:G
chr3:178602051	['C', 'T']	98663	146351.25017232983	-5164.311741817516	-0.0068632996057288	0.0048542590222027	-1.413871730852624	0.157403	0.157403	chr3	178602051	0.8029869945244157	chr3:178602051:C:T
chr3:178602218	['GTAAC', 'G']	98663	83251.5328912682	-3759.8914587769823	-0.0122653287055657	0.0042849059476321	-2.8624499243311785	0.00420468	0.00420468	chr3	178602218	2.376267050882107	chr3:178602218:GTAAC:G
chr3:178602635	['A', 'G']	98663	27502.79159566695	-1630.0331909978445	-0.0126880044222492	0.0061523656124735	-2.06229688244227	0.0391821	0.0391821	chr3	178602635	1.4069122913129175	chr3:178602635:A:G
chr3:178602785	['G', 'A']	98663	27464.948599172883	-1620.853665366555	-0.0123914344028598	0.0061531883559529	-2.0138233523879663	0.0440308	0.0440308	chr3	178602785	1.356243423729	chr3:178602785:G:A
chr3:178602790	['G', 'A']	98663	35959.55127919235	-606.4532754648	0.0064709717889484	0.0055064943390298	1.175152717961118	0.239936	0.239936	chr3	178602790	0.6199045855945621	chr3:178602790:G:A
chr3:178602876	['A', 'G']	98663	118907.64151842278	-3536.505848333317	0.0008305929266099	0.0043482504811283	0.1910177277539	0.848512	0.848512	chr3	178602876	0.0713420113346013	chr3:178602876:A:G
chr3:178603044	['A', 'G']	98663	27461.7833922942	-1624.1984472364036	-0.0124515780102207	0.0061536844529214	-2.0234345952382222	0.0430311	0.0430311	chr3	178603044	1.3662175519461677	chr3:178603044:A:G
chr3:178603651	['A', 'G']	98663	54238.696317246	-2350.8328077520987	-0.0084845530813087	0.0047394852980278	-1.7901844921513492	0.0734273	0.0734273	chr3	178603651	1.134142440969084	chr3:178603651:A:G
chr3:178604161	['G', 'A']	98663	118918.69543311876	-3530.357609152712	0.0009240003301226	0.0043481722122076	0.2125031588050896	0.831715	0.831715	chr3	178604161	0.0800254659345708	chr3:178604161:G:A
chr3:178604459	['A', 'G']	98663	35980.59877094066	-604.3632825210613	0.0066656368528104	0.0055061870738203	1.2105721733471249	0.226062	0.226062	chr3	178604459	0.6457724344582247	chr3:178604459:A:G
chr3:178604464	['A', 'G']	98663	54365.75533673401	-2377.808729070554	-0.00858575999335	0.0047366280196445	-1.812631255344896	0.0698918	0.0698918	chr3	178604464	1.1555737745211538	chr3:178604464:A:G
chr3:178605526	['T', 'G']	98663	81854.52622560207	-4015.4151863666007	-0.0140378213889382	0.0043007954952651	-3.264005787857776	0.00109886	0.00109886	chr3	178605526	2.959057635238461	chr3:178605526:T:G
chr3:178605725	['T', 'G']	98663	119663.76709579318	-3526.8047173521995	0.0015635434904819	0.0043548304168354	0.3590365963362038	0.719568	0.719568	chr3	178605725	0.1429281584621635	chr3:178605725:T:G
chr3:178606782	['G', 'C']	98663	92419.86100664	-2808.664624484858	0.0017085012384587	0.0042602055871766	0.4010372747271705	0.688394	0.688394	chr3	178606782	0.1621629236121229	chr3:178606782:G:C
chr3:178608406	['G', 'A']	98663	43998.81091027057	-998.2329563065026	0.0062954122600341	0.0050994062301354	1.2345382924840875	0.217005	0.217005	chr3	178608406	0.6635302594814569	chr3:178608406:G:A
chr3:178609150	['T', 'C']	98663	19394.752060335133	-1196.9323317969431	-0.0159141864128572	0.0071501601346468	-2.225710489439738	0.0260358	0.0260358	chr3	178609150	1.584429073250526	chr3:178609150:T:C
chr3:178609205	['G', 'C']	98663	118226.35368425316	-2903.8098293500234	0.0060143556197973	0.0043199157252103	1.3922391089017303	0.163853	0.163853	chr3	178609205	0.7855456026702637	chr3:178609205:G:C
chr3:178609211	['A', 'G']	98663	62406.01782166176	-798.8356622702926	0.0145744865540792	0.0045548496943245	3.1997733256136445	0.00137579	0.00137579	chr3	178609211	2.8614478515666053	chr3:178609211:A:G
chr3:178609733	['C', 'A']	98663	55303.57378063001	-2090.813453216984	-0.0087644509097735	0.0047268093468839	-1.854200215532548	0.0637135	0.0637135	chr3	178609733	1.1957685369845783	chr3:178609733:C:A
chr3:178611067	['C', 'T']	98663	55285.08616757061	-2099.524202389634	-0.0089961780839515	0.0047266983919015	-1.9032689073974367	0.0570084	0.0570084	chr3	178611067	1.24406114775086	chr3:178611067:C:T
chr3:178611388	['G', 'T']	98663	55254.04095144432	-2116.375919094336	-0.0094197481915795	0.0047277161573113	-1.992452143517983	0.0463242	0.0463242	chr3	178611388	1.334192072032498	chr3:178611388:G:T
chr3:178611888	['T', 'G']	98663	19490.568109477947	-1206.3029110372993	-0.0154589799745167	0.0071357193897867	-2.166422070442257	0.0302813	0.0302813	chr3	178611888	1.518825484168421	chr3:178611888:T:G
chr3:178613147	['C', 'T']	98663	62315.73723212293	-809.0809587374542	0.0146383757839885	0.0045573478053976	3.21203831900892	0.00131839	0.00131839	chr3	178613147	2.8799560997620155	chr3:178613147:C:T
chr3:178614151	['TC', 'T']	98663	55600.08756044898	-2151.706224712916	-0.0092428095529058	0.0047542926692336	-1.9440977230364	0.0518865	0.0518865	chr3	178614151	1.2849456236190502	chr3:178614151:TC:T
chr3:178615051	['G', 'C']	98663	18510.500907201866	-1237.1573780600108	-0.0185456228854134	0.0073117070009448	-2.53642861824427	0.0112005	0.0112005	chr3	178615051	1.9507625896160632	chr3:178615051:G:C
chr3:178615489	['C', 'T']	98663	60775.85591046862	-1002.0803312111476	0.0143136225403208	0.0045711779966355	3.1312765660964974	0.00174099	0.00174099	chr3	178615489	2.759203723401504	chr3:178615489:C:T
chr3:178616392	['A', 'G']	98663	62305.472467764186	-828.0672529012996	0.0145673508072041	0.0045552581224483	3.1979199456154097	0.00138466	0.00138466	chr3	178616392	2.858656853495678	chr3:178616392:A:G
chr3:178616929	['C', 'T']	98663	62232.13810967261	-837.2962059876386	0.0146369727301423	0.0045564371028109	3.212372386554489	0.00131686	0.00131686	chr3	178616929	2.88046039395192	chr3:178616929:C:T
chr3:178617664	['C', 'T']	98663	39600.22463378782	-782.6023374542149	0.0076504420633239	0.0052965821657574	1.4444110983086695	0.148627	0.148627	chr3	178617664	0.8279022882479723	chr3:178617664:C:T
chr3:178618795	['T', 'G']	98663	62571.22059226065	-804.93391006847	0.0143993610548228	0.004555003558193	3.1612183988139138	0.00157158	0.00157158	chr3	178618795	2.803663506676792	chr3:178618795:T:G
chr3:178619843	['G', 'A']	98663	117267.65703162232	-2928.525637509965	0.0056661136166556	0.0043094587741696	1.3148086369029897	0.188577	0.188577	chr3	178619843	0.724511277570084	chr3:178619843:G:A
chr3:178620137	['C', 'T']	98663	18870.25141414756	-1192.0143497529684	-0.0167869188342151	0.0072374969109575	-2.319437098315006	0.0203734	0.0203734	chr3	178620137	1.6909364880336673	chr3:178620137:C:T
chr3:178620339	['T', 'A']	98663	55104.63838394082	-2126.058272232474	-0.009057989286821	0.0047316001817484	-1.914360668460748	0.055577	0.055577	chr3	178620339	1.2551048997790384	chr3:178620339:T:A
chr3:178620481	['C', 'T']	98663	117277.39599574228	-2925.475118876964	0.0057287058379497	0.0043093879573878	1.329354863056288	0.183734	0.183734	chr3	178620481	0.7358104700084311	chr3:178620481:C:T
chr3:178620759	['C', 'A']	98663	55418.86377966325	-2081.1563049217234	-0.0090775809782307	0.0047219437809857	-1.9224246198746044	0.0545552	0.0545552	chr3	178620759	1.2631638477580485	chr3:178620759:C:A
chr3:178622724	['A', 'C']	98663	18906.257618149742	-1190.4490847240231	-0.0172391840490979	0.0072320503026749	-2.383720152322725	0.0171405	0.0171405	chr3	178622724	1.7659765135637102	chr3:178622724:A:C
chr3:178622896	['G', 'T']	98663	127405.7871971617	-3287.660688947126	0.012049530269956	0.0044253074786777	2.7228684849615177	0.00647292	0.00647292	chr3	178622896	2.188899760473689	chr3:178622896:G:T
chr3:178623794	['G', 'A']	98663	127106.91904824668	-3336.615298692751	0.0119355647170225	0.0044179429125495	2.701611350187137	0.00690162	0.00690162	chr3	178623794	2.161048956439248	chr3:178623794:G:A
chr3:178624604	['T', 'C']	98663	60650.194921356015	-964.6660724904536	0.0150195643052945	0.0045752987239197	3.282750528784513	0.00102835	0.00102835	chr3	178624604	2.9878590475989832	chr3:178624604:T:C
chr3:178624614	['A', 'T']	98663	19033.95287065229	-1212.9093785394764	-0.0184810004919007	0.0072365242140254	-2.553850432239553	0.0106554	0.0106554	chr3	178624614	1.9724302423803688	chr3:178624614:A:T
chr3:178624952	['G', 'A']	98663	127094.59351876251	-3318.211320050158	0.0123276534072068	0.004417731029984	2.7904943337510604	0.00526377	0.00526377	chr3	178624952	2.278703095441422	chr3:178624952:G:A
chr3:178625232	['C', 'T']	98663	33452.44209480557	-598.8330368427874	-0.0030044020390803	0.0056604620669868	-0.5307697505125514	0.59558	0.59558	chr3	178625232	0.2250598945925874	chr3:178625232:C:T
chr3:178625612	['A', 'G']	98663	18886.91428542467	-1185.1631772307337	-0.0167356870702123	0.007234919189681	-2.313182308115069	0.0207147	0.0207147	chr3	178625612	1.6837213519765015	chr3:178625612:A:G
chr3:178625895	['C', 'T']	98663	33445.694946177704	-604.6836568516959	-0.0031837481782563	0.0056601643571346	-0.5624833445416176	0.573788	0.573788	chr3	178625895	0.2412485386767728	chr3:178625895:C:T
chr3:178626954	['C', 'T']	98663	21092.689260036703	-187.07783193215337	0.0212474864268227	0.0069013673930303	3.0787357369614003	0.00207938	0.00207938	chr3	178626954	2.6820661374974484	chr3:178626954:C:T
chr3:178627120	['T', 'C']	98663	93596.94358110835	-2720.2303084347814	0.0130568360740298	0.004248878318049	3.0730077673829554	0.00211971	0.00211971	chr3	178627120	2.6737235513423467	chr3:178627120:T:C
chr3:178627443	['G', 'A']	98663	33470.48101137491	-602.9166106818496	-0.0029599829465019	0.0056607696011144	-0.5228940859771398	0.601049	0.601049	chr3	178627443	0.2210901210718771	chr3:178627443:G:A
chr3:178628237	['A', 'G']	98663	60689.37794764698	-970.7100173498286	0.0145993885215248	0.0045740065767675	3.1918162504790524	0.00141426	0.00141426	chr3	178628237	2.8494707417518	chr3:178628237:A:G
chr3:178630318	['G', 'A']	98663	18579.31817628933	-716.0030692198698	0.0078094691304977	0.007264179525105	1.075065546426573	0.282348	0.282348	chr3	178630318	0.5492152842226221	chr3:178630318:G:A
chr3:178630397	['G', 'A']	98663	33475.696466581525	-601.2826795958482	-0.0028818959596757	0.0056604321526669	-0.5091300243423758	0.610662	0.610662	chr3	178630397	0.2141991042448061	chr3:178630397:G:A
chr3:178631760	['C', 'T']	98663	60593.98396350736	-979.5292549294328	0.0146664634349391	0.0045762550712331	3.2049051476903547	0.0013515	0.0013515	chr3	178631760	2.869183949965256	chr3:178631760:C:T
chr3:178632718	['C', 'CA']	98663	9955.807257614922	-583.2264388639617	-0.000466917054847	0.009744774655418	-0.0479146077110653	0.961784	0.961784	chr3	178632718	0.0169224520173671	chr3:178632718:C:CA
chr3:178633232	['T', 'C']	98663	127127.48153967796	-3330.9155510658384	0.0121195973900379	0.0044195665713965	2.742259267792474	0.00610292	0.00610292	chr3	178633232	2.2144623229462854	chr3:178633232:T:C
chr3:178633551	['G', 'A']	98663	60647.835149573744	-976.4497113821702	0.0144634366270416	0.0045745559394832	3.1617137965691646	0.00156891	0.00156891	chr3	178633551	2.8044019688569395	chr3:178633551:G:A
chr3:178633654	['G', 'A']	98663	18855.14663936669	-1197.00794877493	-0.0171662084688309	0.0072398359137844	-2.371077006890029	0.0177382	0.0177382	chr3	178633654	1.7510904526964834	chr3:178633654:G:A
chr3:178633732	['T', 'A']	98663	18885.574244881413	-1190.0698626788976	-0.0169731199367907	0.0072349905587143	-2.3459767914067338	0.0189793	0.0189793	chr3	178633732	1.721719809387308	chr3:178633732:T:A
chr3:178633845	['T', 'C']	98663	33506.03760503562	-607.0324477151845	-0.0030707514816577	0.0056592880212502	-0.5426038523092185	0.587404	0.587404	chr3	178633845	0.2310631004213001	chr3:178633845:T:C
chr3:178634601	['A', 'G']	98663	127233.32044170891	-3334.6648133270264	0.0117659239841426	0.0044224164593671	2.660519218903798	0.00780329	0.00780329	chr3	178634601	2.1077222527462083	chr3:178634601:A:G
chr3:178636147	['T', 'C']	98663	32476.912572737787	-1793.5654860112072	0.0011102882966042	0.0057641377757604	0.1926200135731124	0.847257	0.847257	chr3	178636147	0.0719848343538891	chr3:178636147:T:C
chr3:178636837	['TCCACCA', 'T']	98663	127114.49763273408	-3328.1179639524994	0.0121051103381463	0.0044191280525803	2.739253127339938	0.006159	0.006159	chr3	178636837	2.2104897959097456	chr3:178636837:TCCACCA:T
chr3:178636905	['A', 'T']	98663	33499.07436315902	-607.7378865772662	-0.0030858533427277	0.0056595922326306	-0.5452430521294619	0.585588	0.585588	chr3	178636905	0.2324078315179371	chr3:178636905:A:T
chr3:178636996	['T', 'G']	98663	33497.93882517568	-609.6353113646664	-0.0030603367069329	0.0056608795031073	-0.5406115260452174	0.588777	0.588777	chr3	178636996	0.2300491636301059	chr3:178636996:T:G
chr3:178637318	['C', 'T']	98663	127031.02534237543	-3344.526249095201	0.0120795205512995	0.0044165937817246	2.735030919366705	0.00623856	0.00623856	chr3	178637318	2.2049156436869257	chr3:178637318:C:T
chr3:178637836	['C', 'T']	98663	127142.0616471685	-3345.6255409674686	0.0116965556782454	0.0044188598904685	2.6469623314997746	0.00812313	0.00812313	chr3	178637836	2.090276596398688	chr3:178637836:C:T
chr3:178637932	['T', 'C']	98663	127156.19827664865	-3341.648803675276	0.0118144588060202	0.0044188588354611	2.6736447680133595	0.00750442	0.00750442	chr3	178637932	2.1246828677822425	chr3:178637932:T:C
chr3:178638449	['C', 'T']	98663	66433.50677737562	-2351.9467079692586	-0.0014211529744917	0.0044762009201475	-0.3174908811834363	0.750872	0.750872	chr3	178638449	0.1244340902016364	chr3:178638449:C:T
chr3:178638481	['C', 'T']	98663	20928.545458231547	-217.96744944945848	0.0206355414128182	0.006921061060829	2.981557485399	0.00286856	0.00286856	chr3	178638481	2.5423360618016217	chr3:178638481:C:T
chr3:178638632	['A', 'C']	98663	127033.32605103352	-3341.130386310336	0.0120951627567406	0.0044167177862065	2.738495720626271	0.0061732	0.0061732	chr3	178638632	2.209489652485453	chr3:178638632:A:C
chr3:178639409	['A', 'G']	98663	93438.8880699905	-2749.9872090671943	0.0124863948972533	0.0042474973895656	2.939706314576473	0.003286	0.003286	chr3	178639409	2.483332440900957	chr3:178639409:A:G
chr3:178639435	['A', 'G']	98663	60602.21351674643	-994.2578353941532	0.0143184738105281	0.0045744715577608	3.1300825963680707	0.00174808	0.00174808	chr3	178639435	2.757438695978773	chr3:178639435:A:G
chr3:178639751	['A', 'T']	98663	32226.205952718883	-758.4478755601486	-0.0035828242217231	0.0057477291141334	-0.623346046861042	0.533059	0.533059	chr3	178639751	0.2732247197607492	chr3:178639751:A:T
chr3:178640194	['C', 'T']	98663	32923.67506082724	-1748.199063833381	0.0006911534185326	0.0057303003395793	0.1206138208426503	0.903997	0.903997	chr3	178640194	0.0438330107697777	chr3:178640194:C:T
chr3:178640706	['T', 'A']	98663	146312.82955409362	-4483.169891767387	0.0067756572981907	0.0048514075042289	1.3966374278566531	0.162526	0.162526	chr3	178640706	0.7890771531263787	chr3:178640706:T:A
chr3:178642371	['A', 'C']	98663	60880.87294089026	-936.3607423563926	0.0145136941562542	0.0045717010472227	3.1746813727182	0.00150047	0.00150047	chr3	178642371	2.823772683321237	chr3:178642371:A:C
chr3:178642510	['C', 'T']	98663	127021.02392320245	-3339.269001524004	0.0121013669111221	0.0044166067388353	2.739969308273345	0.0061456	0.0061456	chr3	178642510	2.211435710178899	chr3:178642510:C:T
chr3:178642952	['C', 'T']	98663	32171.93471121294	-540.6065818194113	-0.0024380451909435	0.005748924526712	-0.4240871800656462	0.671503	0.671503	chr3	178642952	0.172952042741304	chr3:178642952:C:T
chr3:178643190	['C', 'G']	98663	60776.23997445464	-1014.2381242090108	0.0142102585161122	0.0045700902937633	3.109404323040313	0.00187518	0.00187518	chr3	178643190	2.7269570376671006	chr3:178643190:C:G
chr3:178643995	['C', 'T']	98663	51799.25011910433	-2965.1042150587687	-0.0071457942090765	0.0048824885980058	-1.463555739176765	0.143319	0.143319	chr3	178643995	0.8436962307598834	chr3:178643995:C:T
chr3:178644222	['C', 'T']	98663	51790.77418602766	-2933.5126926183566	-0.0069731824184271	0.004891572131811	-1.4255503610135731	0.154001	0.154001	chr3	178644222	0.8124764590786547	chr3:178644222:C:T
chr3:178644410	['C', 'T']	98663	16159.982738173676	-152.3522578743338	-0.0045639900574035	0.007801359014262	-0.5850250000108792	0.558532	0.558532	chr3	178644410	0.2529519397814957	chr3:178644410:C:T
chr3:178647133	['C', 'T']	98663	64031.08582955733	-2354.1034231737367	-0.0009799997850383	0.0045149281519394	-0.217057670035645	0.828164	0.828164	chr3	178647133	0.0818836520528618	chr3:178647133:C:T
chr3:178647675	['C', 'T']	98663	90829.17380373077	-1544.456748933555	0.0092041821408783	0.0042630611916605	2.1590546621483258	0.0308483	0.0308483	chr3	178647675	1.5107687642389127	chr3:178647675:C:T
chr3:178648004	['C', 'A']	98663	52368.6772336047	-2860.1389389197534	-0.0064448802128139	0.0048668734115904	-1.324234198790833	0.185428	0.185428	chr3	178648004	0.7318246859016817	chr3:178648004:C:A
chr3:178649060	['G', 'T']	98663	18933.11086445282	-746.052043408996	0.0073094217157719	0.0072049924034731	1.0144940211523916	0.31035	0.31035	chr3	178649060	0.5081482502785841	chr3:178649060:G:T
chr3:178649604	['G', 'A']	98663	90817.93264190918	-1544.5334236215244	0.0092622042602261	0.0042628206328273	2.1727877051404145	0.0297987	0.0297987	chr3	178649604	1.5258026820694346	chr3:178649604:G:A
chr3:178649648	['T', 'A']	98663	19169.27438894577	-1158.3107206535444	-0.0173187531425987	0.0071934239101263	-2.4075813352551974	0.0160604	0.0160604	chr3	178649648	1.7942436423929893	chr3:178649648:T:A
chr3:178649658	['G', 'A']	98663	90317.87046012208	-1571.4404902632973	0.0091904344226704	0.0042631811447746	2.155769157014367	0.0311041	0.0311041	chr3	178649658	1.5071823604903685	chr3:178649658:G:A
chr3:178649831	['C', 'CT']	98663	142502.16619296515	-4315.633146146752	0.0059474057861931	0.0047826701923614	1.2435324927259084	0.213675	0.213675	chr3	178649831	0.6702462873688231	chr3:178649831:C:CT
chr3:178649946	['C', 'T']	98663	90833.4605955531	-1543.5149974121882	0.0092845397064934	0.0042628060966799	2.178034725465149	0.0294058	0.0294058	chr3	178649946	1.5315670008951898	chr3:178649946:C:T
chr3:178649959	['C', 'T']	98663	31287.390933236005	-542.8592398399318	-0.0022079307373112	0.0058117269065441	-0.3799095815780722	0.704013	0.704013	chr3	178649959	0.1524193212895103	chr3:178649959:C:T
chr3:178649982	['C', 'T']	98663	90823.33135986696	-1550.4044041868733	0.0091374899420423	0.00426267179651	2.1436062587608653	0.0320669	0.0320669	chr3	178649982	1.493943022546389	chr3:178649982:C:T
chr3:178650019	['T', 'C']	98663	90820.5358909888	-1537.6411512234058	0.0094264549934081	0.0042631023420265	2.211172577416246	0.0270262	0.0270262	chr3	178650019	1.5682150136814734	chr3:178650019:T:C
chr3:178650345	['G', 'A']	98663	59114.17711586035	-979.4565463434732	0.0129860628595963	0.0046124683851076	2.815425879454163	0.00487223	0.00487223	chr3	178650345	2.312272218451303	chr3:178650345:G:A
chr3:178650525	['C', 'A']	98663	19172.943275926733	-1161.2942136018803	-0.0174850656405132	0.0071930560749215	-2.4308257100170154	0.0150662	0.0150662	chr3	178650525	1.8219962717156029	chr3:178650525:C:A
chr3:178650526	['T', 'C']	98663	18374.35220234173	-1270.5922568157505	-0.0197263385252387	0.0073399456165033	-2.687531973109649	0.00719943	0.00719943	chr3	178650526	2.142701886576228	chr3:178650526:T:C
chr3:178650637	['G', 'A']	98663	59108.36918147806	-982.05813014369	0.0129500720217797	0.0046124769515548	2.807617719892228	0.00499192	0.00499192	chr3	178650637	2.301732383228867	chr3:178650637:G:A
chr3:178650711	['G', 'A']	98663	59118.38470662178	-976.2812259786498	0.0130348675518138	0.0046121051509408	2.826229482030536	0.0047109	0.0047109	chr3	178650711	2.3268961145919795	chr3:178650711:G:A
chr3:178652108	['AG', 'A']	98663	59108.98649744547	-976.3665953624368	0.0130819639964123	0.0046127966219371	2.8360157771097363	0.00456895	0.00456895	chr3	178652108	2.340183594591025	chr3:178652108:AG:A
chr3:178652118	['G', 'A']	98663	18619.151721900635	-115.73065738875351	0.0226550649363785	0.0073009443377601	3.103032140542087	0.00191603	0.00191603	chr3	178652118	2.717597695292726	chr3:178652118:G:A
chr3:178652216	['G', 'A']	98663	19098.129911479304	-1173.6039881617537	-0.0177287053011008	0.0072065259574869	-2.4600903966330976	0.0138919	0.0138919	chr3	178652216	1.857238351592524	chr3:178652216:G:A
chr3:178652961	['T', 'C']	98663	143294.49962490628	-4407.526045128357	0.0052205694318748	0.0047646030105478	1.095698722499549	0.273213	0.273213	chr3	178652961	0.5634986399321488	chr3:178652961:T:C
chr3:178653529	['G', 'A']	98663	52390.64722284178	-2860.778194316782	-0.006493108794768	0.0048667879668953	-1.3341671835582902	0.182152	0.182152	chr3	178653529	0.7395660559115229	chr3:178653529:G:A
chr3:178653542	['G', 'A']	98663	52394.77296140825	-2860.79050483943	-0.0064664629973455	0.0048663829103296	-1.3288027507287603	0.183916	0.183916	chr3	178653542	0.7353804871325272	chr3:178653542:G:A
chr3:178653566	['G', 'A']	98663	90814.5794463598	-1545.9564128993288	0.0092258916225417	0.0042636559357134	2.1638452449372143	0.0304786	0.0304786	chr3	178653566	1.516004985699846	chr3:178653566:G:A
chr3:178653589	['C', 'A']	98663	186753.9640931025	-6214.557269981768	-0.001391369347282	0.0094638313387727	-0.1470196686178976	0.883117	0.883117	chr3	178653589	0.0539817549860973	chr3:178653589:C:A
chr3:178653766	['T', 'C']	98663	32930.007724669274	-1769.5012867533765	0.0019503048827291	0.0057307458857159	0.3403230437403169	0.733614	0.733614	chr3	178653766	0.1345323893544871	chr3:178653766:T:C
chr3:178654249	['C', 'A']	98663	143380.23726631253	-4387.302237337859	0.0053546749054101	0.0047677309636537	1.123107605322306	0.261395	0.261395	chr3	178654249	0.5827027239214175	chr3:178654249:C:A
chr3:178654491	['A', 'T']	98663	59126.77984488262	-972.6899748806738	0.0130311213443907	0.0046124474460285	2.825207549109501	0.00472595	0.00472595	chr3	178654491	2.325510877464328	chr3:178654491:A:T
chr3:178655607	['A', 'C']	98663	36671.95614124037	-770.5020153936741	-0.0049367443856672	0.0054689067325244	-0.902693102500295	0.366691	0.366691	chr3	178655607	0.4356997491566685	chr3:178655607:A:C
chr3:178655845	['A', 'T']	98663	18967.84497632877	-173.48564072730227	0.0199645554366602	0.0072402972864944	2.757422056950699	0.00582698	0.00582698	chr3	178655845	2.2345564725404565	chr3:178655845:A:T
chr3:178655877	['T', 'C']	98663	53058.14211422662	-2996.0905346547106	-0.007341882332186	0.0048486252295033	-1.5142193889334796	0.129973	0.129973	chr3	178655877	0.8861468566845089	chr3:178655877:T:C
chr3:178656307	['C', 'T']	98663	37666.1994282934	-600.2224448308136	-0.0017550523006524	0.0054175900901656	-0.3239544283422939	0.745973	0.745973	chr3	178656307	0.127276891244778	chr3:178656307:C:T
chr3:178656600	['C', 'A']	98663	18408.54502047768	-1183.486967294148	-0.0194127969342279	0.0073308852477532	-2.6480835912930982	0.00809624	0.00809624	chr3	178656600	2.0917166263527487	chr3:178656600:C:A
chr3:178656948	['A', 'T']	98663	38053.09944040063	-1921.819127658075	0.0033723969098744	0.0054125987423563	0.6230642747417716	0.533244	0.533244	chr3	178656948	0.2730740224824741	chr3:178656948:A:T
chr3:178656992	['T', 'C']	98663	19398.14576216205	-207.12520594838867	0.0187043359596198	0.007172313443446	2.607852557909536	0.00911259	0.00911259	chr3	178656992	2.040358169366934	chr3:178656992:T:C
chr3:178657075	['T', 'C']	98663	42469.078725626336	-1461.3100900546476	0.0100069875354079	0.0052059288487378	1.922229025053629	0.0545798	0.0545798	chr3	178657075	1.2629680600742483	chr3:178657075:T:C
chr3:178657116	['A', 'G']	98663	42420.73920624464	-1459.994404454509	0.0086439456406843	0.0052080154822642	1.6597388525669734	0.0969702	0.0969702	chr3	178657116	1.0133617086612	chr3:178657116:A:G
chr3:178657195	['C', 'T']	98663	65511.97597664565	-2163.312550482259	-0.003714354548583	0.004528305529006	-0.8202526363980336	0.412074	0.412074	chr3	178657195	0.3850247866225802	chr3:178657195:C:T
chr3:178657400	['G', 'A']	98663	42126.25851022848	-1445.812341734417	0.0092941932224198	0.0052226331061728	1.7795991090078036	0.0751447	0.0751447	chr3	178657400	1.124101645042801	chr3:178657400:G:A
chr3:178658356	['T', 'C']	98663	3108.220523840415	160.7497417100467	0.04195572294184	0.0175572552646066	2.3896515890167573	0.0168662	0.0168662	chr3	178658356	1.7729827540989551	chr3:178658356:T:C
chr3:178659510	['T', 'C']	98663	33989.72251616696	-612.7098245289175	-0.0009073297080112	0.005638367130008	-0.1609206508001785	0.872156	0.872156	chr3	178659510	0.0594058271319985	chr3:178659510:T:C
chr3:178660039	['C', 'T']	98663	22967.49180926121	-1099.1961029794463	-0.0103194032463254	0.0066611905504643	-1.549183012878394	0.121341	0.121341	chr3	178660039	0.9159924302532502	chr3:178660039:C:T
chr3:178660091	['G', 'A']	98663	89721.82189559046	-3129.637506237271	-0.0036241385357337	0.0042727823926525	-0.8481916940038435	0.396333	0.396333	chr3	178660091	0.401939765361412	chr3:178660091:G:A
chr3:178660495	['C', 'A']	98663	89474.76494084483	-3139.2405402811287	-0.0032026662744383	0.004272463505616	-0.7496064671420879	0.453494	0.453494	chr3	178660495	0.343428454544634	chr3:178660495:C:A
chr3:178660643	['AT', 'A']	98663	33957.16259832942	-617.1036302980029	-0.0010360544444693	0.0056409806363981	-0.18366566227585	0.854276	0.854276	chr3	178660643	0.0684017945196049	chr3:178660643:AT:A
chr3:178660680	['T', 'C']	98663	132656.16807233804	-4495.421266596366	0.0032283971297999	0.0045463303509731	0.7101105464341887	0.477637	0.477637	chr3	178660680	0.320902038090102	chr3:178660680:T:C
chr3:178661310	['C', 'T']	98663	89484.95346762502	-3139.8983853881305	-0.0031815996332175	0.0042726361284853	-0.744645585896273	0.456488	0.456488	chr3	178661310	0.3405706345640343	chr3:178661310:C:T
chr3:178661329	['A', 'G']	98663	42355.86877451926	-1456.4004962266636	0.0090709060595975	0.005207869836559	1.7417689658678035	0.081552	0.081552	chr3	178661329	1.0885653837553673	chr3:178661329:A:G
chr3:178661355	['C', 'T']	98663	89743.73438149398	-3126.9119190109086	-0.0035154858343263	0.0042733473370963	-0.8226538956496589	0.410707	0.410707	chr3	178661355	0.3864678950634011	chr3:178661355:C:T
chr3:178661712	['C', 'A']	98663	33965.50812493032	-614.8340857967498	-0.00093166623946	0.0056396565904979	-0.1651991082275863	0.868788	0.868788	chr3	178661712	0.0610861863392227	chr3:178661712:C:A
chr3:178661713	['C', 'T']	98663	11510.816676127151	-526.4890258368064	0.0065458596328523	0.0090735777352197	0.7214199099704742	0.470653	0.470653	chr3	178661713	0.3272991687207889	chr3:178661713:C:T
chr3:178661874	['G', 'A']	98663	42339.720482098695	-1462.339497336805	0.0090502103235089	0.0052090184498856	1.7374118388287825	0.0823176	0.0823176	chr3	178661874	1.084507300076902	chr3:178661874:G:A
chr3:178661876	['G', 'C']	98663	89755.74300979337	-3117.48602710762	-0.0034783717977383	0.0042734155471927	-0.8139558999880826	0.415672	0.415672	chr3	178661876	0.3812492289338768	chr3:178661876:G:C
chr3:178662044	['C', 'T']	98663	19825.81322669262	-1268.2492039012268	-0.0187477027867396	0.007111513557844	-2.63624650846104	0.00838419	0.00838419	chr3	178662044	2.076538888397493	chr3:178662044:C:T
chr3:178662397	['A', 'G']	98663	14270.31419100429	-472.0107157757023	0.0103086698076759	0.0081818013661252	1.2599511215655366	0.20769	0.20769	chr3	178662397	0.6825844136689013	chr3:178662397:A:G
chr3:178662571	['G', 'A']	98663	3115.2210205157307	164.601199280803	0.0431458014813499	0.0175307704355942	2.4611469096502034	0.0138511	0.0138511	chr3	178662571	1.8585157352666728	chr3:178662571:G:A
chr3:178663689	['T', 'C']	98663	132651.20078057682	-4504.898938158022	0.0030017962952002	0.0045460769491685	0.6603047701929652	0.50906	0.50906	chr3	178663689	0.2932310268317689	chr3:178663689:T:C
chr3:178663891	['C', 'T']	98663	6465.589788553937	-480.7340351629981	-0.0240848241792117	0.0119414870192701	-2.016903266766173	0.0437083	0.0437083	chr3	178663891	1.359436084724643	chr3:178663891:C:T
chr3:178664471	['A', 'G']	98663	89500.12101549194	-3146.4982924004967	-0.0034058771094679	0.0042727765108628	-0.7971109887935878	0.425388	0.425388	chr3	178664471	0.3712147655082537	chr3:178664471:A:G
chr3:178664848	['A', 'T']	98663	42337.00750134314	-1464.757884374592	0.0089244760508391	0.005208971167182	1.7132895852957974	0.0866624	0.0866624	chr3	178664848	1.0621692879265714	chr3:178664848:A:T
chr3:178664942	['G', 'T']	98663	33955.818234346014	-611.8163471208615	-0.0008414033722448	0.0056403227277374	-0.1491764590183967	0.881415	0.881415	chr3	178664942	0.0548195629005306	chr3:178664942:G:T
chr3:178665467	['C', 'T']	98663	42367.58242270654	-1452.8340979493703	0.0092172839817504	0.0052077916935404	1.769902585232649	0.0767465	0.0767465	chr3	178665467	1.114941421262455	chr3:178665467:C:T
chr3:178665566	['A', 'G']	98663	14154.29114886371	-488.1027613119347	0.0101192471963397	0.0082134417793469	1.2320349334897622	0.217939	0.217939	chr3	178665566	0.6616650461684781	chr3:178665566:A:G
chr3:178666000	['C', 'T']	98663	42349.58005068424	-1459.0763428381229	0.0090872577175449	0.0052085128069748	1.7446933614862354	0.0810414	0.0810414	chr3	178666000	1.0912930650931991	chr3:178666000:C:T
chr3:178666407	['C', 'A']	98663	89533.42694077814	-3143.5659293543163	-0.0032144293664431	0.0042726682719232	-0.7523236445866732	0.451858	0.451858	chr3	178666407	0.3449980242716545	chr3:178666407:C:A
chr3:178666500	['T', 'C']	98663	14348.872599004631	-463.22697922217617	0.0103369719363385	0.0081618409678809	1.2665000429458664	0.205337	0.205337	chr3	178666500	0.6875327873658741	chr3:178666500:T:C
chr3:178666875	['C', 'T']	98663	42102.54750126711	-1431.1905952956845	0.0079077390594805	0.0052212805866556	1.5145209931239525	0.129897	0.129897	chr3	178666875	0.8864008789384485	chr3:178666875:C:T
chr3:178667116	['C', 'T']	98663	42021.49955391541	-1440.828517378446	0.008409483874807	0.0052254398740561	1.609335113883784	0.107546	0.107546	chr3	178667116	0.96840573785888	chr3:178667116:C:T
chr3:178667317	['A', 'G']	98663	42036.07748613604	-1442.5393996930245	0.0084419439345848	0.0052235288483829	1.6161380897127022	0.106068	0.106068	chr3	178667317	0.9744156200533206	chr3:178667317:A:G
chr3:178667473	['C', 'T']	98663	34498.19588245431	-646.7612834648899	-0.0010147571595466	0.005604174054968	-0.1810716707927817	0.856312	0.856312	chr3	178667473	0.0673679699134431	chr3:178667473:C:T
chr3:178667569	['T', 'C']	98663	34494.54505828687	-651.032547693024	-0.0011449411111055	0.0056047820712961	-0.2042793272853889	0.838136	0.838136	chr3	178667569	0.0766855049290665	chr3:178667569:T:C
chr3:178667708	['CA', 'C']	98663	17772.360263934075	-1014.889206234148	-0.0032404050168796	0.0074211546930734	-0.4366443162684753	0.66237	0.66237	chr3	178667708	0.1788993458027399	chr3:178667708:CA:C
chr3:178667733	['G', 'T']	98663	75527.18608022219	-2701.092836364477	-0.0059633017772398	0.0043722758548754	-1.3638896481314688	0.172605	0.172605	chr3	178667733	0.7629466278504862	chr3:178667733:G:T
chr3:178667964	['T', 'C']	98663	132240.7855767086	-4577.172128137684	0.0028457253744611	0.0045341800800125	0.6276163108310644	0.530257	0.530257	chr3	178667964	0.2755135895887564	chr3:178667964:T:C
chr3:178668129	['C', 'T']	98663	117844.11056595738	-4132.373206626827	-0.0003854429099472	0.0043323920152239	-0.0889676900411589	0.929108	0.929108	chr3	178668129	0.0319338004542822	chr3:178668129:C:T
chr3:178668302	['A', 'G']	98663	56146.07207526895	-1909.0044219189751	0.0107463827950829	0.0047394872524591	2.267414642693039	0.0233671	0.0233671	chr3	178668302	1.631395182864395	chr3:178668302:A:G
chr3:178668350	['A', 'C']	98663	3145.414445007602	179.45853784613146	0.0437482632853431	0.0174635768274764	2.5051147149025903	0.0122428	0.0122428	chr3	178668350	1.9121192451412123	chr3:178668350:A:C
chr3:178668383	['T', 'C']	98663	131802.40477518126	-4637.572290280904	0.002787490537272	0.004525273163599	0.6159828228038019	0.537907	0.537907	chr3	178668383	0.2692928040327252	chr3:178668383:T:C
chr3:178668533	['T', 'A']	98663	117223.1385630722	-4223.432972635735	-0.0003233417829518	0.0043252032635215	-0.0747575924763823	0.940408	0.940408	chr3	178668533	0.0266836850117121	chr3:178668533:T:A
chr3:178668607	['G', 'A']	98663	19199.140524267124	-1340.1805471461662	-0.0187543921230595	0.0072098976803361	-2.6012008706044734	0.00929119	0.00929119	chr3	178668607	2.031928658736612	chr3:178668607:G:A
chr3:178668663	['A', 'C']	98663	41050.07307949638	-2083.8922840255555	-0.0085195461246374	0.0052730259057189	-1.6156844811623976	0.106166	0.106166	chr3	178668663	0.9740145451807608	chr3:178668663:A:C
chr3:178669030	['A', 'G']	98663	75238.16505120147	-2774.120231600564	-0.006386857048654	0.004377313857132	-1.459081358364977	0.144546	0.144546	chr3	178669030	0.8399939219937642	chr3:178669030:A:G
chr3:178669485	['A', 'G']	98663	75290.07758673129	-2752.505089684454	-0.0060588648357845	0.0043766002548322	-1.384377023945668	0.166246	0.166246	chr3	178669485	0.7792487953411064	chr3:178669485:A:G
chr3:178670871	['T', 'C']	98663	56883.87296212181	-1844.3828567269225	0.0099280777480613	0.0047227927871772	2.102162469422093	0.0355416	0.0355416	chr3	178670871	1.4492630251652117	chr3:178670871:T:C
chr3:178671424	['C', 'T']	98663	34493.292929190546	-664.2744237455776	-0.0010697924748712	0.0056045959531184	-0.190877716042315	0.848622	0.848622	chr3	178671424	0.0712857136078735	chr3:178671424:C:T
chr3:178671533	['G', 'A']	98663	132096.5048361587	-4627.5365199187945	0.0022235610294494	0.0045313003177883	0.4907114676819159	0.623632	0.623632	chr3	178671533	0.2050716082573134	chr3:178671533:G:A
chr3:178671914	['G', 'A']	98663	132078.43496816838	-4638.999390206006	0.0021405647875041	0.0045307374162812	0.4724539497283585	0.636604	0.636604	chr3	178671914	0.1961306368861279	chr3:178671914:G:A
chr3:178672603	['G', 'A']	98663	34504.49720738345	-656.96600112117	-0.0008586518861386	0.0056036099178401	-0.1532319163410988	0.878216	0.878216	chr3	178672603	0.0563986548558491	chr3:178672603:G:A
chr3:178672670	['A', 'G']	98663	75463.5323689226	-2767.0249735155808	-0.0064796599705758	0.0043759295158671	-1.480750534733366	0.138676	0.138676	chr3	178672670	0.8579986937172643	chr3:178672670:A:G
chr3:178672915	['T', 'G']	98663	16306.809723658342	-6.878358378628835	-0.0063243921584529	0.0078227878588404	-0.8084575822039995	0.418829	0.418829	chr3	178672915	0.3779632551117771	chr3:178672915:T:G
chr3:178673173	['A', 'G']	98663	56611.328126108754	-1881.6237225265493	0.0097194535621518	0.004729651845153	2.055004021514279	0.0398812	0.0398812	chr3	178673173	1.3992317825184155	chr3:178673173:A:G
chr3:178673306	['C', 'G']	98663	17742.25878811223	-1026.569606024651	-0.0038952802412958	0.0074272441871119	-0.5244583513297041	0.599961	0.599961	chr3	178673306	0.2218769796751669	chr3:178673306:C:G
chr3:178673339	['A', 'G']	98663	17757.25985241648	-1026.1028190311183	-0.0039008373090092	0.0074242414653489	-0.525418970707719	0.599293	0.599293	chr3	178673339	0.222360795020231	chr3:178673339:A:G
chr3:178673633	['G', 'A']	98663	56221.10608272509	-1912.008423977951	0.0101944465997283	0.0047373501702299	2.15193013676534	0.0314053	0.0314053	chr3	178673633	1.5029970536299997	chr3:178673633:G:A
chr3:178674011	['T', 'C']	98663	132197.4775600409	-4615.7752218592	0.0023658514300279	0.0045340912439692	0.5217917555529558	0.601817	0.601817	chr3	178674011	0.2205355485635111	chr3:178674011:T:C
chr3:178674234	['G', 'T']	98663	17927.09020140487	-1051.9752109339374	-0.0033831168929096	0.0073968750730709	-0.4573711005646454	0.647405	0.647405	chr3	178674234	0.1888239508030406	chr3:178674234:G:T
chr3:178674411	['T', 'C']	98663	56607.31118477068	-1911.013328108676	0.0093902309622047	0.0047300196302339	1.9852414358247368	0.0471204	0.0471204	chr3	178674411	1.32679103152623	chr3:178674411:T:C
chr3:178674439	['A', 'G']	98663	19204.14108178242	-1351.6111404138903	-0.0195380138397823	0.0072096139050573	-2.709994473639833	0.0067296	0.0067296	chr3	178674439	2.172010748993773	chr3:178674439:A:G
chr3:178675537	['AAAGAGTGC', 'A']	98663	55645.279867806144	-1922.3185526416928	0.0100264791631567	0.004754005152584	2.1090593807427536	0.034942	0.034942	chr3	178675537	1.4566522406208238	chr3:178675537:AAAGAGTGC:A
chr3:178675568	['T', 'C']	98663	55649.40877525571	-1927.3645092973788	0.009886441375735	0.0047539875382606	2.079610284244109	0.0375639	0.0375639	chr3	178675568	1.4252293242719736	chr3:178675568:T:C
chr3:178677088	['A', 'G']	98663	56023.49218884646	-1891.789876564595	0.0092988922658512	0.0047458766099832	1.9593624171118065	0.0500732	0.0500732	chr3	178677088	1.300394653499545	chr3:178677088:A:G
chr3:178677198	['C', 'A']	98663	131450.98787645344	-4625.125307567443	0.0015941648433747	0.0045200912396811	0.3526842178272542	0.724326	0.724326	chr3	178677198	0.1400659253282534	chr3:178677198:C:A
chr3:178678055	['C', 'T']	98663	131528.99670545774	-4621.454037624768	0.0017342317911503	0.0045220728691744	0.3835037252433685	0.701347	0.701347	chr3	178678055	0.1540670563576046	chr3:178678055:C:T
chr3:178678415	['A', 'G']	98663	34256.08321761254	-638.1409226437071	-0.0004800873849787	0.0056234449017286	-0.0853724706773855	0.931965	0.931965	chr3	178678415	0.0306003972943954	chr3:178678415:A:G
chr3:178678416	['C', 'T']	98663	55644.45977617389	-1932.004866203604	0.0097924754490304	0.0047539443290698	2.059863299018973	0.0394142	0.0394142	chr3	178678416	1.404347283996733	chr3:178678416:C:T
chr3:178678758	['G', 'C']	98663	55755.91160579426	-1920.778698261504	0.0097531749882599	0.0047505048226794	2.0530817991589427	0.0400673	0.0400673	chr3	178678758	1.3972099222193806	chr3:178678758:G:C
chr3:178678861	['G', 'A']	98663	55859.92636519374	-1915.860391076822	0.0093921128679542	0.0047469642852797	1.978551407491944	0.0478693	0.0478693	chr3	178678861	1.3199429232253856	chr3:178678861:G:A
chr3:178678970	['T', 'C']	98663	57003.95066415448	-1948.6246423112848	0.0096560084923864	0.0047839722874483	2.0184081161425054	0.0435515	0.0435515	chr3	178678970	1.360996882435784	chr3:178678970:T:C
chr3:178679634	['T', 'C']	98663	54711.1903033498	-1929.7997645068367	0.0084394171883434	0.0047734583417935	1.7679880254642566	0.077066	0.077066	chr3	178679634	1.1131371818601017	chr3:178679634:T:C
chr3:178679823	['C', 'T']	98663	55858.49231611387	-1917.8366366058	0.0093337042929618	0.0047470930248372	1.966193677715411	0.049279	0.049279	chr3	178679823	1.307338113726917	chr3:178679823:C:T
chr3:178680033	['G', 'A']	98663	14333.648923766352	-438.5223814124282	0.0107494846059956	0.0081715296050057	1.3154801029431034	0.188352	0.188352	chr3	178680033	0.7250297639165019	chr3:178680033:G:A
chr3:178680246	['A', 'G']	98663	55878.76083694905	-1904.4088199494445	0.0095902634613023	0.0047467993389638	2.0203642025861908	0.0433483	0.0433483	chr3	178680246	1.363027929677877	chr3:178680246:A:G
chr3:178680864	['T', 'G']	98663	3400.249136619705	141.336721030059	0.0327806113498969	0.0169101254415992	1.9385197030683188	0.0525627	0.0525627	chr3	178680864	1.279322334373235	chr3:178680864:T:G
chr3:178681160	['C', 'T']	98663	3302.0669362767458	144.75201883328305	0.0354253950919678	0.016999764644713	2.0838756201830804	0.037174	0.037174	chr3	178681160	1.4297607053970836	chr3:178681160:C:T
chr3:178681270	['A', 'AC']	98663	131560.66869418	-4623.51227125128	0.0017014881231354	0.0045223779180795	0.3762374914164664	0.706741	0.706741	chr3	178681270	0.1507397133304476	chr3:178681270:A:AC
chr3:178681645	['G', 'C']	98663	75629.83273530783	-2723.209962728151	-0.0065841365370136	0.0043738418064436	-1.50534400382607	0.132239	0.132239	chr3	178681645	0.8786404435875768	chr3:178681645:G:C
chr3:178681763	['A', 'G']	98663	55876.06131965493	-1908.760295301076	0.0094953480416901	0.0047469261088932	2.0003151142169595	0.045469	0.045469	chr3	178681763	1.3422845971311044	chr3:178681763:A:G
chr3:178683242	['G', 'C']	98663	55908.36657881399	-1900.0045904999888	0.0096988466797328	0.0047450049084269	2.044011938219091	0.040955	0.040955	chr3	178683242	1.387693069731358	chr3:178683242:G:C
chr3:178683391	['G', 'A']	98663	75162.61615905582	-2758.900688758524	-0.0062397104454052	0.0043785581294108	-1.42506054755629	0.154143	0.154143	chr3	178683391	0.8120761928343297	chr3:178683391:G:A
chr3:178683550	['A', 'G']	98663	41335.28431392426	-1485.1611225289275	0.0077924578819699	0.0052597514763956	1.4815258699846072	0.13847	0.13847	chr3	178683550	0.8586443077961101	chr3:178683550:A:G
chr3:178684477	['A', 'G']	98663	75671.97989251667	-2719.43087740626	-0.0065507273528144	0.0043740299351093	-1.4976411798723972	0.13423	0.13423	chr3	178684477	0.8721504098123619	chr3:178684477:A:G
chr3:178685086	['CA', 'C']	98663	17715.513781183796	-1034.9611118487917	-0.0045756361922071	0.007431266297852	-0.6157276578191906	0.538076	0.538076	chr3	178685086	0.2691563785166248	chr3:178685086:CA:C
chr3:178685091	['CTACCCAACT', 'C']	98663	17715.513781183796	-1035.6051770830395	-0.0045873389690013	0.0074321719830455	-0.6172272357886852	0.537086	0.537086	chr3	178685091	0.2699561680527073	chr3:178685091:CTACCCAACT:C
chr3:178685353	['A', 'G']	98663	55880.531022249255	-1908.9163447580256	0.0095209993544518	0.0047465904841019	2.0058607091429344	0.0448738	0.0448738	chr3	178685353	1.34800715201466	chr3:178685353:A:G
chr3:178685505	['C', 'T']	98663	131505.66301758654	-4626.6264143118005	0.0016941324141282	0.0045216559820689	0.3746707889424864	0.707906	0.707906	chr3	178685505	0.1500244067051256	chr3:178685505:C:T
chr3:178685542	['G', 'T']	98663	14305.72497922115	-426.2630227606676	0.0117590618185708	0.0081784098725301	1.4378176200324049	0.150489	0.150489	chr3	178685542	0.8224952436840444	chr3:178685542:G:T
chr3:178686047	['A', 'T']	98663	34396.15566032949	-651.9054574137456	-0.0008720215272257	0.0056189170979086	-0.155193876690279	0.876669	0.876669	chr3	178686047	0.0571643503145708	chr3:178686047:A:T
chr3:178687227	['A', 'G']	98663	56125.49695845242	-1928.918846292828	0.0094198241223318	0.0047211525303374	1.9952382520584555	0.0460196	0.0460196	chr3	178687227	1.3370571605163049	chr3:178687227:A:G
chr3:178687542	['G', 'A']	98663	3384.9266829503285	143.63084158510824	0.0337139225712079	0.0168348540416248	2.002626365981485	0.0452201	0.0452201	chr3	178687542	1.3446684815881786	chr3:178687542:G:A
chr3:178688149	['T', 'C']	98663	75613.86047383946	-2725.2930886307595	-0.0066422980686441	0.0043743777656766	-1.5184555208657662	0.128903	0.128903	chr3	178688149	0.8897369750571138	chr3:178688149:T:C
chr3:178688376	['T', 'C']	98663	19199.91901508393	-1338.006543106153	-0.0188945848265474	0.0072120230332591	-2.6198730563411394	0.0087976	0.0087976	chr3	178688376	2.0556357879538263	chr3:178688376:T:C
chr3:178688474	['A', 'T']	98663	40939.20337402167	-2139.822420663805	-0.0091631276704595	0.0052792543431498	-1.735685965263131	0.0826225	0.0826225	chr3	178688474	1.0829016682340582	chr3:178688474:A:T
chr3:178688737	['A', 'G']	98663	55936.24464115516	-1886.1295409595543	0.0099179312842337	0.004745732330212	2.0898631853074985	0.0366326	0.0366326	chr3	178688737	1.4361322561762764	chr3:178688737:A:G
chr3:178689188	['TGTTA', 'T']	98663	14360.455505661255	-416.870277987948	0.0117913126441757	0.0081616422658717	1.444723042258489	0.148539	0.148539	chr3	178689188	0.8281595041846854	chr3:178689188:TGTTA:T
chr3:178689352	['T', 'C']	98663	34227.67287455139	-633.6027787178663	-0.000456788889726	0.0056264520870473	-0.0811859556713549	0.935294	0.935294	chr3	178689352	0.0290518516860626	chr3:178689352:T:C
chr3:178689358	['G', 'A']	98663	19202.892622892643	-1336.9122327723228	-0.0187146622429612	0.0072115573674605	-2.595093027673049	0.00945793	0.00945793	chr3	178689358	2.02420390460757	chr3:178689358:G:A
chr3:178689432	['G', 'A']	98663	55919.5699772893	-1886.9299465929448	0.0098903580137603	0.0047458771794209	2.083989458607736	0.0371637	0.0371637	chr3	178689432	1.4298810543772706	chr3:178689432:G:A
chr3:178689543	['A', 'G']	98663	55947.92010100187	-1885.752648851486	0.0098547827964698	0.0047461495602534	2.076374263255113	0.0378619	0.0378619	chr3	178689543	1.4217975958975513	chr3:178689543:A:G
chr3:178690059	['T', 'G']	98663	19186.72254153616	-1330.2972909556083	-0.0185687218890561	0.0072142160769005	-2.573907087217965	0.0100572	0.0100572	chr3	178690059	1.997522913296872	chr3:178690059:T:G
chr3:178690326	['A', 'T']	98663	55929.03799675588	-1899.177848428453	0.0095881956529092	0.0047455635361989	2.020454595069897	0.043339	0.043339	chr3	178690326	1.3631211137705224	chr3:178690326:A:T
chr3:178690365	['G', 'C']	98663	55930.60524741733	-1895.7237156267552	0.0096644707580881	0.0047459116356165	2.0363781503134857	0.0417151	0.0417151	chr3	178690365	1.3797067109823256	chr3:178690365:G:C
chr3:178690782	['G', 'C']	98663	131726.02666044925	-4606.899528204714	0.0013753880923498	0.0045267086420444	0.3038384400478471	0.761252	0.761252	chr3	178690782	0.1184715533570021	chr3:178690782:G:C
chr3:178691447	['C', 'T']	98663	34259.45882591504	-647.4403198206138	-0.0009357292623045	0.0056258466849731	-0.1663268330443315	0.8679	0.8679	chr3	178691447	0.0615303116323546	chr3:178691447:C:T
chr3:178692368	['T', 'C']	98663	55934.47233908822	-1893.4532465285329	0.0096822955249714	0.0047450036283232	2.0405243669735524	0.0413008	0.0413008	chr3	178692368	1.3840415359411635	chr3:178692368:T:C
chr3:178692651	['G', 'A']	98663	19185.555643403783	-1337.136640434076	-0.0189355453867606	0.0072136460555758	-2.624961807229837	0.0086672	0.0086672	chr3	178692651	2.0621211817568725	chr3:178692651:G:A
chr3:178692826	['A', 'G']	98663	55726.21295057373	-1911.695985796394	0.010040829951152	0.0047513980554327	2.113236953420777	0.034583	0.034583	chr3	178692826	1.4611373353266155	chr3:178692826:A:G
chr3:178692859	['T', 'C']	98663	55927.23536268905	-1891.270620026746	0.0097501083507891	0.0047450118341293	2.0548122305322347	0.0398998	0.0398998	chr3	178692859	1.399029281233404	chr3:178692859:T:C
chr3:178692924	['T', 'C']	98663	41356.12581351501	-1490.0842376645971	0.0075857719695539	0.0052586515605552	1.4425317749619029	0.149156	0.149156	chr3	178692924	0.8263592718729511	chr3:178692924:T:C
chr3:178693004	['T', 'C']	98663	75626.76199407902	-2744.621460730467	-0.0071417144915731	0.0043743492450537	-1.6326347283881308	0.102549	0.102549	chr3	178693004	0.989068570269768	chr3:178693004:T:C
chr3:178693402	['T', 'C']	98663	55720.98949716141	-1904.8377759315856	0.0101873577101518	0.0047516478192144	2.1439631255828324	0.0320383	0.0320383	chr3	178693402	1.4943305362896275	chr3:178693402:T:C
chr3:178693970	['C', 'T']	98663	17759.941420298725	-1046.4136670024138	-0.0051910570956231	0.0074317006238153	-0.698501912064123	0.484865	0.484865	chr3	178693970	0.3143791643181131	chr3:178693970:C:T
chr3:178694008	['C', 'T']	98663	55736.37566802889	-1898.755786335341	0.0103344045449102	0.0047521066687247	2.1746996154199234	0.029655	0.029655	chr3	178694008	1.5279020716306464	chr3:178694008:C:T
chr3:178694094	['G', 'A']	98663	55718.64737007489	-1904.1650496089187	0.0101989202005828	0.0047514530155018	2.1464844895463235	0.0318368	0.0318368	chr3	178694094	1.49707059081449	chr3:178694094:G:A
chr3:178694454	['T', 'C']	98663	75463.65129364535	-2763.498464390449	-0.007181698385069	0.0043750339553435	-1.6415183192572589	0.100693	0.100693	chr3	178694454	0.997000719784423	chr3:178694454:T:C
chr3:178695018	['A', 'G']	98663	75446.82346084453	-2769.76149341938	-0.0073426192456359	0.0043744922128962	-1.6785077874843248	0.0932512	0.0932512	chr3	178695018	1.03034557077906	chr3:178695018:A:G
chr3:178695271	['G', 'A']	98663	75613.49572216361	-2752.2853027157144	-0.0073025115455147	0.004373850359426	-1.669584221091879	0.0950048	0.0950048	chr3	178695271	1.0222544519653525	chr3:178695271:G:A
chr3:178695297	['CCA', 'C']	98663	17704.89724097387	-1048.732693228189	-0.005472284421207	0.0074337705957187	-0.736138457697183	0.461648	0.461648	chr3	178695297	0.3356890415954966	chr3:178695297:CCA:C
chr3:178695758	['T', 'C']	98663	55722.036341703264	-1904.93327933958	0.0102393101569209	0.0047515251824706	2.154952307670768	0.031168	0.031168	chr3	178695758	1.5062910648014785	chr3:178695758:T:C
chr3:178696347	['T', 'G']	98663	55959.47791486297	-1888.449057232568	0.009805718595499	0.0047443325147412	2.0668278551369044	0.038753	0.038753	chr3	178696347	1.4116946716605323	chr3:178696347:T:G
chr3:178696493	['C', 'A']	98663	75604.55952718871	-2746.88662778508	-0.0071833792852409	0.0043738674254826	-1.6423404247211033	0.100523	0.100523	chr3	178696493	0.9977345588378784	chr3:178696493:C:A
chr3:178696758	['A', 'C']	98663	3265.926851523292	138.07973561048823	0.034106423229228	0.0170862583088499	1.996131781032623	0.0459223	0.0459223	chr3	178696758	1.337976368600201	chr3:178696758:A:C
chr3:178696991	['A', 'C']	98663	131692.70409683988	-4607.795405876809	0.0014408506740031	0.0045253151253949	0.3183978649171744	0.750184	0.750184	chr3	178696991	0.1248322027630237	chr3:178696991:A:C
chr3:178697104	['A', 'G']	98663	34217.548997942155	-643.6100399399734	-0.0007403937600212	0.0056274654706299	-0.1315678903558669	0.895326	0.895326	chr3	178697104	0.0480188035417427	chr3:178697104:A:G
chr3:178697117	['G', 'A']	98663	40938.05377815624	-2143.114865848456	-0.0095038749546539	0.0052789068728683	-1.8003490464096747	0.0718086	0.0718086	chr3	178697117	1.1438235403136547	chr3:178697117:G:A
chr3:178697197	['A', 'G']	98663	3318.3363303700858	140.16350984706418	0.0324966379339981	0.0169907290235971	1.9126099821182525	0.0558009	0.0558009	chr3	178697197	1.2533587963692023	chr3:178697197:A:G
chr3:178697596	['C', 'T']	98663	75620.92787696299	-2734.5434994181287	-0.006969611547523	0.0043742733624264	-1.5933187000587878	0.111092	0.111092	chr3	178697596	0.9543172145150328	chr3:178697596:C:T
chr3:178698032	['C', 'A']	98663	3263.4961580569307	141.3250544662648	0.0350117660332742	0.0170928728381716	2.048325425734543	0.0405308	0.0405308	chr3	178698032	1.392214824036332	chr3:178698032:C:A
chr3:178698349	['CTGTCT', 'C']	98663	55929.06991596299	-1881.403717501124	0.0099144336415685	0.0047448543050678	2.089512765645769	0.0366641	0.0366641	chr3	178698349	1.4357589712392418	chr3:178698349:CTGTCT:C
chr3:178698746	['T', 'C']	98663	131597.6747663362	-4610.606225808852	0.001734286525096	0.0045234051079945	0.3834028754203146	0.701422	0.701422	chr3	178698746	0.1540206166570214	chr3:178698746:T:C
chr3:178698947	['C', 'A']	98663	41361.89982460944	-1475.4507803786323	0.0079926585523028	0.0052581337683127	1.5200561462451374	0.1285	0.1285	chr3	178698947	0.8910968723326866	chr3:178698947:C:A
chr3:178699199	['G', 'A']	98663	55719.47118035846	-1891.0045227544813	0.0104813775628786	0.0047510946546479	2.206097399601318	0.0273795	0.0273795	chr3	178699199	1.562574487145188	chr3:178699199:G:A
chr3:178699247	['G', 'C']	98663	3312.0	142.1804609354283	0.0331409761009384	0.0170051574949178	1.9488779278194188	0.0513128	0.0513128	chr3	178699247	1.2897742864287869	chr3:178699247:G:C
chr3:178700014	['G', 'A']	98663	14339.58135598374	-412.41015804499966	0.0122465731839119	0.0081652539693574	1.4998398371772503	0.133659	0.133659	chr3	178700014	0.8740017924724373	chr3:178700014:G:A
chr3:178700083	['G', 'C']	98663	29234.07411612066	-1039.808280056419	0.0027245774752103	0.0060026610079083	0.4538949428629682	0.649905	0.649905	chr3	178700083	0.1871501218049606	chr3:178700083:G:C
chr3:178700663	['G', 'C']	98663	19895.621479979724	-1244.196258579497	-0.0181815248602936	0.0071028081901057	-2.559765711485849	0.0104758	0.0104758	chr3	178700663	1.9798128015531733	chr3:178700663:G:C
chr3:178700675	['G', 'A']	98663	55936.50417646582	-1885.4824231172952	0.0099303756566452	0.0047442456552624	2.0931411183631043	0.0363391	0.0363391	chr3	178700675	1.43962583294086	chr3:178700675:G:A
chr3:178700817	['TCAAA', 'T']	98663	55937.84355355475	-1888.1621410915504	0.0098559018252164	0.004744401050448	2.077375356850509	0.0377695	0.0377695	chr3	178700817	1.4228587644093895	chr3:178700817:TCAAA:T
chr3:178700914	['C', 'T']	98663	55729.42661773504	-1900.9196298533989	0.0103381134781894	0.0047507304335565	2.1761103103570285	0.0295494	0.0295494	chr3	178700914	1.529451333034321	chr3:178700914:C:T
chr3:178701131	['G', 'C']	98663	55935.44109536268	-1888.7698721081351	0.0098891783599878	0.0047443046340909	2.084431570630509	0.0371235	0.0371235	chr3	178701131	1.4303510852810248	chr3:178701131:G:C
chr3:178701174	['C', 'T']	98663	56027.35731881633	-1876.289232176163	0.0100091750024567	0.0047412581574681	2.111079943346019	0.0347679	0.0347679	chr3	178701174	1.4588215401466136	chr3:178701174:C:T
chr3:178701525	['T', 'C']	98663	55742.98925134609	-1898.7837858615703	0.0103627875936692	0.0047508433361458	2.181252224173787	0.0291671	0.0291671	chr3	178701525	1.535106749370121	chr3:178701525:T:C
chr3:178701579	['C', 'A']	98663	55766.74040189704	-1902.3905777927523	0.0102147728330026	0.0047542765675626	2.148544092427357	0.031673	0.031673	chr3	178701579	1.4993107992191657	chr3:178701579:C:A
chr3:178702396	['T', 'C']	98663	131738.1767474892	-4602.905878639813	0.0015680080127577	0.0045285989658472	0.3462457207147152	0.729159	0.729159	chr3	178702396	0.1371777593455842	chr3:178702396:T:C
chr3:178702688	['T', 'C']	98663	55942.87627110056	-1884.0921572529992	0.0099686784344633	0.0047445899566768	2.1010621624814845	0.035638	0.035638	chr3	178702688	1.4480866765020513	chr3:178702688:T:C
chr3:178702796	['T', 'TA']	98663	41391.13184518379	-1478.0657836944822	0.0079394089324678	0.0052565124001272	1.5103947880491448	0.130946	0.130946	chr3	178702796	0.8829077634049198	chr3:178702796:T:TA
chr3:178702840	['C', 'T']	98663	34278.9910077048	-645.3264400401371	-0.0009073451536374	0.0056245810366305	-0.161317820425794	0.871843	0.871843	chr3	178702840	0.0595617150359425	chr3:178702840:C:T
chr3:178703422	['T', 'C']	98663	55952.043359691816	-1883.6177533257137	0.0100062785787613	0.0047439212734695	2.109284282334446	0.0349226	0.0349226	chr3	178703422	1.4568934303840362	chr3:178703422:T:C
chr3:178703534	['G', 'A']	98663	55919.335421672105	-1868.857735385246	0.0102326910476055	0.0047449802557609	2.156529742180035	0.0310447	0.0310447	chr3	178703534	1.5080125325960327	chr3:178703534:G:A
chr3:178703704	['G', 'A']	98663	3260.0991283194808	141.2323135932159	0.0350711868137101	0.0170959143376424	2.051436742198048	0.0402271	0.0402271	chr3	178703704	1.395481274895651	chr3:178703704:G:A
chr3:178703773	['T', 'C']	98663	34273.86336404828	-643.6054594454156	-0.0008562445879046	0.0056245939491553	-0.1522322492334326	0.879004	0.879004	chr3	178703773	0.0560091486190893	chr3:178703773:T:C
chr3:178703881	['T', 'C']	98663	34284.25479243754	-641.2613636241438	-0.0008081308074375	0.0056240055992432	-0.1436931015051389	0.885743	0.885743	chr3	178703881	0.0526922711973096	chr3:178703881:T:C
chr3:178704308	['T', 'C']	98663	34286.85804960155	-647.6092669923186	-0.0009450966257449	0.0056241208237557	-0.1680434427640654	0.866549	0.866549	chr3	178704308	0.0622068745796788	chr3:178704308:T:C
chr3:178704501	['C', 'A']	98663	55871.060508682494	-1860.265219187396	0.0103224351475056	0.0047463069965407	2.174835120237498	0.0296448	0.0296448	chr3	178704501	1.5280514752967331	chr3:178704501:C:A
chr3:178704528	['G', 'T']	98663	55864.02284063263	-1862.2019479174903	0.010333062091343	0.0047457538595459	2.1773278592100644	0.0294585	0.0294585	chr3	178704528	1.53078937081002	chr3:178704528:G:T
chr3:178704536	['T', 'C']	98663	131682.0319549063	-4591.098058370035	0.0017480942929733	0.0045242024967641	0.386387279133414	0.699211	0.699211	chr3	178704536	0.1553917479913265	chr3:178704536:T:C
chr3:178705514	['T', 'G']	98663	11601.528636594025	-385.313140511149	0.0196868265553825	0.0090921616087557	2.1652525991645444	0.0303707	0.0303707	chr3	178705514	1.51754519811684	chr3:178705514:T:G
chr3:178706063	['C', 'A']	98663	55872.32589235931	-1857.4106802165009	0.0103843305961964	0.0047457699994116	2.1881234441373563	0.0286629	0.0286629	chr3	178706063	1.5426798715003611	chr3:178706063:C:A
chr3:178706105	['A', 'G']	98663	3317.268977750748	138.24085461774357	0.0322302794274313	0.0169918842499823	1.8968043186537555	0.0578567	0.0578567	chr3	178706105	1.2376463410416785	chr3:178706105:A:G
chr3:178706425	['T', 'C']	98663	17685.792545589087	-1044.6052918457997	-0.0053447114732485	0.0074367102356991	-0.7186929843779354	0.472332	0.472332	chr3	178706425	0.3257526304287155	chr3:178706425:T:C
chr3:178706915	['G', 'A']	98663	14345.290793728018	-408.9733683442301	0.0125435406318459	0.0081652617273467	1.5362080299074474	0.124491	0.124491	chr3	178706915	0.9048620444848752	chr3:178706915:G:A
chr3:178706931	['C', 'G']	98663	19922.211530859444	-1244.8212415105331	-0.0181621505547145	0.0070990844786951	-2.5583792683719246	0.0105176	0.0105176	chr3	178706931	1.9780833500747663	chr3:178706931:C:G
chr3:178707044	['T', 'C']	98663	55884.49626956456	-1867.8733497272835	0.0102927230440545	0.0047451574525332	2.169100424383098	0.0300774	0.0300774	chr3	178707044	1.5217597084546022	chr3:178707044:T:C
chr3:178707194	['G', 'A']	98663	55723.7774680439	-1870.3277070748743	0.0101952984915304	0.0047501068468169	2.146330350097755	0.0318491	0.0318491	chr3	178707194	1.496902835559596	chr3:178707194:G:A
chr3:178707423	['T', 'C']	98663	75565.3178634064	-2739.137302790757	-0.0068955516430327	0.0043749528304879	-1.5761430831846617	0.114996	0.114996	chr3	178707423	0.9393172658041284	chr3:178707423:T:C
chr3:178707717	['AAT', 'A']	98663	55555.88322233372	-1877.9416171002647	0.0108221326782523	0.0047562487486272	2.2753504390147574	0.0228871	0.0228871	chr3	178707717	1.6404092328294406	chr3:178707717:AAT:A
chr3:178708318	['G', 'A']	98663	55735.03845023165	-1862.165928120656	0.0103477178035316	0.0047507907616252	2.1781043036279257	0.0294006	0.0294006	chr3	178708318	1.53164380652559	chr3:178708318:G:A
chr3:178708545	['G', 'A']	98663	17638.681655988974	-1040.5890774679326	-0.0053009716126188	0.0074470782615883	-0.7118189746925244	0.476579	0.476579	chr3	178708545	0.3218650983409121	chr3:178708545:G:A
chr3:178708663	['G', 'A']	98663	3264.132334607081	144.47073970936276	0.0354623224075313	0.0170846708715148	2.075680747626075	0.0379261	0.0379261	chr3	178708663	1.4210618141799365	chr3:178708663:G:A
chr3:178709287	['A', 'G']	98663	3278.1329022187533	144.7901038648227	0.0341631500693799	0.0170522987862663	2.003433701085188	0.0451335	0.0451335	chr3	178709287	1.3455009866272576	chr3:178709287:A:G
chr3:178709320	['T', 'C']	98663	75213.14788496822	-2614.344031839729	-0.0074224759487793	0.0043786809366224	-1.6951397135834183	0.0900521	0.0900521	chr3	178709320	1.0455061550512457	chr3:178709320:T:C
chr3:178709928	['A', 'G']	98663	64172.317609839694	-2047.7213261028169	-0.0083741029101653	0.0045341111078256	-1.8469117123557115	0.0647629	0.0647629	chr3	178709928	1.188673712330666	chr3:178709928:A:G
chr3:178710714	['C', 'T']	98663	20004.622056662105	-1232.3599734489903	-0.0176335031088673	0.0070871093682627	-2.488109353558607	0.0128441	0.0128441	chr3	178710714	1.8912963218162853	chr3:178710714:C:T
chr3:178711475	['C', 'T']	98663	53543.85388724998	-1796.5961827280075	-0.0092746980599102	0.0047733512500834	-1.9430160434449693	0.0520171	0.0520171	chr3	178711475	1.2838538637723014	chr3:178711475:C:T
chr3:178711770	['CTA', 'C']	98663	19318.566428462826	-1321.5453929806963	-0.0183300419521743	0.007193510234968	-2.548135938289356	0.0108315	0.0108315	chr3	178711770	1.9653113959496264	chr3:178711770:CTA:C
chr3:178711785	['A', 'G']	98663	44931.37563482651	-723.1601168015865	-0.0019455719833774	0.0051015479682769	-0.3813689483026856	0.70293	0.70293	chr3	178711785	0.1530879212495612	chr3:178711785:A:G
chr3:178711787	['C', 'T']	98663	11371.576283727623	-173.92781800965597	-0.0035315760835615	0.009225406883296	-0.382809791290181	0.701862	0.701862	chr3	178711787	0.1537482703916899	chr3:178711787:C:T
chr3:178711825	['T', 'C']	98663	60808.3958905637	-2209.446433930844	-0.0110641175414701	0.0045926684281946	-2.409082587705885	0.0159945	0.0159945	chr3	178711825	1.7960293317371114	chr3:178711825:T:C
chr3:178711915	['C', 'T']	98663	63798.99280254648	-2082.6269084640803	-0.0083626547486674	0.0045385330874783	-1.842589794429352	0.0653919	0.0653919	chr3	178711915	1.1844760437730708	chr3:178711915:C:T
chr3:178712120	['C', 'T']	98663	33442.76231170041	-580.2479702338456	-0.0015626698971936	0.0056804831065379	-0.2750945417644349	0.783244	0.783244	chr3	178712120	0.1061029233238468	chr3:178712120:C:T
chr3:178712151	['A', 'T']	98663	30642.17401881284	-1476.8538196861846	-0.0131398102432987	0.0058903948170093	-2.230718084525625	0.025702	0.025702	chr3	178712151	1.590033080747759	chr3:178712151:A:T
chr3:178712317	['C', 'T']	98663	53003.98389254941	-1849.304983564812	-0.0088931944298167	0.0047869576565575	-1.857796761087736	0.0632009	0.0632009	chr3	178712317	1.199276737188332	chr3:178712317:C:T
chr3:178712406	['G', 'A']	98663	3330.1687648239376	160.7015897993705	0.0339918590660465	0.016876195439531	2.0141897021661337	0.0439923	0.0439923	chr3	178712406	1.356623331699056	chr3:178712406:G:A
chr3:178712799	['G', 'A']	98663	56435.72408409869	-1685.6482367684096	-0.0062495495376971	0.0046998309266019	-1.3297392257928948	0.183607	0.183607	chr3	178712799	0.7361107653819356	chr3:178712799:G:A
chr3:178712882	['C', 'G']	98663	7809.870727405425	-333.5440850806787	-0.0150185529248267	0.0108986338959358	-1.3780216005262105	0.1682	0.1682	chr3	178712882	0.7741740085381067	chr3:178712882:C:G
chr3:178713732	['C', 'T']	98663	50572.76419780619	-1834.3247289571	0.0106226240947913	0.0049008437983432	2.167509215123786	0.0301984	0.0301984	chr3	178713732	1.520016066631554	chr3:178713732:C:T
chr3:178714107	['C', 'T']	98663	122294.3532220296	-4461.358472610245	0.000162685489968	0.0043945203036561	0.0370200792638672	0.970469	0.970469	chr3	178714107	0.0130183328608478	chr3:178714107:C:T
chr3:178715717	['A', 'T']	98663	24667.000202743107	-717.5758807947341	0.0201593407295052	0.0064387714251665	3.130929706668971	0.00174305	0.00174305	chr3	178715717	2.7586901548219376	chr3:178715717:A:T
chr3:178716555	['T', 'C']	98663	34586.37940423444	-934.2626794620768	0.0022157798570213	0.005595787724252	0.3959728220958466	0.692126	0.692126	chr3	178716555	0.1598148360006269	chr3:178716555:T:C
chr3:178716767	['A', 'C']	98663	87186.55728797067	-2356.026934308667	0.0027065271880221	0.0042699822116693	0.6338497571782643	0.52618	0.52618	chr3	178716767	0.2788656633858355	chr3:178716767:A:C
chr3:178716781	['G', 'A']	98663	7629.154650773862	-247.5118806145799	0.0276110508640515	0.0110368863716706	2.5017065442408906	0.0123612	0.0123612	chr3	178716781	1.907939366781085	chr3:178716781:G:A
chr3:178717364	['G', 'A']	98663	13094.12345028232	-306.80567423445154	0.023370868546926	0.0085286810468356	2.740267623866331	0.00614002	0.00614002	chr3	178717364	2.21183021422113	chr3:178717364:G:A
chr3:178717594	['T', 'G']	98663	24397.69838003326	-846.0303335723493	-0.0193089493553618	0.0064766658437919	-2.981310109409151	0.00287088	0.00287088	chr3	178717594	2.541984960212305	chr3:178717594:T:G
chr3:178718388	['T', 'C']	98663	34515.14845824802	-917.499573136452	0.0027106916562823	0.0055925867573162	0.4846937157901395	0.627895	0.627895	chr3	178718388	0.2021129752647206	chr3:178718388:T:C
chr3:178719201	['TCTC', 'T']	98663	15444.469612811678	-783.7129274621564	0.0062739556813607	0.0079319063858928	0.7909770206717504	0.428959	0.428959	chr3	178719201	0.367584215798225	chr3:178719201:TCTC:T
chr3:178722594	['C', 'T']	98663	27265.31617520349	-830.9392644179118	-0.0177788878265811	0.0061912584999535	-2.871611293037524	0.00408472	0.00408472	chr3	178722594	2.3888377081946377	chr3:178722594:C:T
chr3:178724269	['AT', 'A']	98663	25056.79359769696	-666.2883548330726	0.0201940558747458	0.0063923753166108	3.159084827555521	0.00158313	0.00158313	chr3	178724269	2.8004834212308056	chr3:178724269:AT:A
chr3:178724919	['T', 'C']	98663	20931.18222366393	-1279.0899626239177	-0.004777763266526	0.0069256154941246	-0.6898683980621411	0.490279	0.490279	chr3	178724919	0.3095567083843306	chr3:178724919:T:C
chr3:178725598	['G', 'T']	98663	24672.75078052142	-732.6010474107958	0.0198809296711604	0.0064387519990137	3.0876992426802152	0.00201768	0.00201768	chr3	178725598	2.695147710871231	chr3:178725598:G:T
chr3:178725928	['T', 'C']	98663	25103.17661039664	-664.5226062330365	0.0203307028077893	0.0063945882951613	3.179360713992061	0.00147646	0.00147646	chr3	178725928	2.830778314370823	chr3:178725928:T:C
chr3:178726483	['A', 'G']	98663	127346.338092148	-4080.0698127383152	0.0047652292750628	0.0044505660192219	1.0707018510638713	0.284306	0.284306	chr3	178726483	0.5462139748526632	chr3:178726483:A:G
chr3:178726616	['C', 'A']	98663	87703.22317979496	-2295.614359250918	0.0024085204335089	0.0042695359403714	0.5641176153910991	0.572675	0.572675	chr3	178726616	0.2420917755020575	chr3:178726616:C:A
chr3:178726692	['A', 'G']	98663	127454.0853733946	-4056.568972763941	0.0049875410740956	0.0044527458590702	1.1201045898310111	0.262672	0.262672	chr3	178726692	0.5805862191575613	chr3:178726692:A:G
chr3:178727293	['T', 'C']	98663	24682.252843500995	-731.2883258190209	0.0199583356750923	0.0064379466482579	3.100108895822084	0.00193504	0.00193504	chr3	178727293	2.7133100530741525	chr3:178727293:T:C
chr3:178727377	['C', 'T']	98663	34456.19077353498	-932.349612941566	0.0023836963338097	0.0055978898001543	0.4258205178930194	0.67024	0.67024	chr3	178727377	0.1737696569828557	chr3:178727377:C:T
chr3:178728478	['A', 'C']	98663	87772.6754518454	-2292.912685598675	0.0022356445050183	0.0042687019717169	0.5237293490693437	0.600468	0.600468	chr3	178728478	0.2215101319641949	chr3:178728478:A:C
chr3:178728517	['G', 'A']	98663	87772.79244345767	-2291.230963402212	0.0022990165927833	0.0042688228327549	0.5385598519439114	0.590192	0.590192	chr3	178728517	0.2290066816191877	chr3:178728517:G:A
chr3:178729519	['G', 'A']	98663	87772.35082472452	-2287.5748313342374	0.0023084729085021	0.0042689339744711	0.5407609774025837	0.588674	0.588674	chr3	178729519	0.2301251452747775	chr3:178729519:G:A
chr3:178729581	['G', 'A']	98663	34491.593439232834	-926.94842208006	0.0023713145372438	0.0055950120417982	0.4238265296890635	0.671693	0.671693	chr3	178729581	0.1728291776462442	chr3:178729581:G:A
chr3:178730355	['T', 'C']	98663	34464.42453280749	-927.3675441697716	0.0024254844777106	0.0056010998919789	0.4330371756418825	0.664989	0.664989	chr3	178730355	0.1771855385748087	chr3:178730355:T:C
chr3:178730994	['C', 'A']	98663	87775.57230766116	-2292.1092217457026	0.0023033824136403	0.0042689436603152	0.5395673021063532	0.589497	0.589497	chr3	178730994	0.2295184007245509	chr3:178730994:C:A
chr3:178731273	['T', 'C']	98663	27392.609295489096	-805.6198913742538	-0.0172024762146761	0.006180133597723	-2.7835120297422256	0.00537841	0.00537841	chr3	178731273	2.269346094275127	chr3:178731273:T:C
chr3:178731305	['C', 'T']	98663	87802.57832949789	-2282.627583383065	0.0024556003374764	0.00426891332799	0.5752284360930336	0.565138	0.565138	chr3	178731305	0.247845489666425	chr3:178731305:C:T
chr3:178731600	['A', 'C']	98663	62704.439748593446	-1621.7939387424954	-0.0076227517557514	0.0045656854532554	-1.6695744448002503	0.0950068	0.0950068	chr3	178731600	1.0222453094818005	chr3:178731600:A:C
chr3:178731733	['A', 'G']	98663	87805.7991342518	-2280.723745252052	0.0024783829913522	0.0042691985117323	0.5805265284669552	0.561561	0.561561	chr3	178731733	0.25060306126452	chr3:178731733:A:G
chr3:178731818	['G', 'A']	98663	24719.00431807816	-735.7419152851173	0.019593504980668	0.0064330022438107	3.045779285949913	0.00232139	0.00232139	chr3	178731818	2.634251890729165	chr3:178731818:G:A
chr3:178732118	['G', 'A']	98663	127321.8094340196	-4081.905493872567	0.0047023460519281	0.0044496505878432	1.0567899566710588	0.29061	0.29061	chr3	178732118	0.5366894455435135	chr3:178732118:G:A
chr3:178732773	['T', 'C']	98663	87788.79568747908	-2275.4615896431296	0.0025919269979737	0.0042688338161124	0.6071744906514495	0.543737	0.543737	chr3	178732773	0.2646111132938693	chr3:178732773:T:C
chr3:178733276	['T', 'C']	98663	25298.71812550061	-742.297715710629	0.0199500054333078	0.0063782641054085	3.1278111259756054	0.00176165	0.00176165	chr3	178733276	2.754080371841934	chr3:178733276:T:C
chr3:178733278	['C', 'T']	98663	87805.59818703549	-2283.1046964165034	0.0024530084133298	0.0042692849809912	0.5745712512169432	0.565583	0.565583	chr3	178733278	0.2475036528129048	chr3:178733278:C:T
chr3:178733425	['A', 'C']	98663	34523.29840336561	-931.9119807288854	0.0023045610146305	0.0055935691625967	0.4120018806669582	0.680339	0.680339	chr3	178733425	0.1672746326711837	chr3:178733425:A:C
chr3:178733660	['T', 'C']	98663	87636.18835626855	-2295.403739944444	0.0017935640720767	0.0042698599526055	0.4200522012395841	0.674448	0.674448	chr3	178733660	0.1710515288440032	chr3:178733660:T:C
chr3:178733689	['T', 'C']	98663	87610.95918594985	-2301.069137743467	0.0016257955951551	0.0042703925088635	0.3807133868328749	0.703417	0.703417	chr3	178733689	0.1527871399756069	chr3:178733689:T:C
chr3:178733725	['C', 'T']	98663	87557.8614310044	-2311.2249169083475	0.0014514062639814	0.0042694661576263	0.3399502913002082	0.733895	0.733895	chr3	178733725	0.1343660711228357	chr3:178733725:C:T
chr3:178733880	['A', 'G']	98663	87547.29607964397	-2299.6125211623776	0.0016548146667751	0.004270020898046	0.3875425217549642	0.698355	0.698355	chr3	178733880	0.1559237530959113	chr3:178733880:A:G
chr3:178733896	['A', 'C']	98663	34519.29767347558	-930.401895456924	0.0023602628397175	0.005593700824715	0.4219501388578004	0.673062	0.673062	chr3	178733896	0.1719449283203531	chr3:178733896:A:C
chr3:178734152	['G', 'C']	98663	87538.06832121822	-2300.793420901653	0.0016299749420707	0.0042699232032843	0.3817340182645524	0.702659	0.702659	chr3	178734152	0.1532553867121596	chr3:178734152:G:C
chr3:178734293	['T', 'C']	98663	87536.40620437954	-2302.97423356595	0.0015773167796766	0.0042699004697037	0.3694036408736383	0.711828	0.711828	chr3	178734293	0.1476249328728775	chr3:178734293:T:C
chr3:178734757	['A', 'T']	98663	87533.95443854168	-2303.9775809429016	0.0015640885137514	0.0042698233026123	0.3663122342309911	0.714133	0.714133	chr3	178734757	0.1462208977657798	chr3:178734757:A:T
chr3:178735153	['C', 'T']	98663	24428.237963469765	-752.7746607989768	0.0181362526998424	0.0064636830792647	2.80586973052917	0.00501908	0.00501908	chr3	178735153	2.2993758819665464	chr3:178735153:C:T
chr3:178735168	['T', 'C']	98663	87533.1950996989	-2305.000549798446	0.0015505674397176	0.0042698534569221	0.3631430107288531	0.716499	0.716499	chr3	178735168	0.1447844114003212	chr3:178735168:T:C
chr3:178735282	['G', 'A']	98663	87534.87210728513	-2304.429330533855	0.0015672112816426	0.0042696190140843	0.3670611538108751	0.713574	0.713574	chr3	178735282	0.1465609824299155	chr3:178735282:G:A
chr3:178735473	['T', 'C']	98663	34522.49709529267	-930.8284225532708	0.002302994038528	0.0055944877725106	0.4116541374608323	0.680594	0.680594	chr3	178735473	0.1671118838890154	chr3:178735473:T:C
chr3:178736137	['C', 'T']	98663	26896.99876332968	-868.4288093387544	-0.0167470273167105	0.0062182816129727	-2.693192164499683	0.00707834	0.00707834	chr3	178736137	2.150068580356677	chr3:178736137:C:T
chr3:178736337	['T', 'C']	98663	88505.7448265311	-2295.687316436114	0.0029135569443758	0.0042908094776045	0.6790226784905793	0.497125	0.497125	chr3	178736337	0.3035343960059632	chr3:178736337:T:C
chr3:178736853	['A', 'G']	98663	24400.97853124525	-748.8941292872362	0.0182921699844571	0.0064671823909526	2.8284605070126547	0.00467819	0.00467819	chr3	178736853	2.329922143733388	chr3:178736853:A:G
chr3:178738935	['GAATC', 'G']	98663	26865.81218258676	-867.5796168342483	-0.0172667251805099	0.0062231985233102	-2.774574057991892	0.00552844	0.00552844	chr3	178738935	2.2573973994313303	chr3:178738935:GAATC:G
chr3:178739287	['A', 'G']	98663	34545.30510519644	-933.8144107521678	0.0019491622893171	0.0055936491690825	0.3484598748328071	0.727496	0.727496	chr3	178739287	0.1381693902220597	chr3:178739287:A:G
chr3:178739958	['C', 'T']	98663	24841.51781496761	-756.7485485776697	0.0196099396947189	0.0064197656083943	3.054619263525358	0.00225406	0.00225406	chr3	178739958	2.647034527809832	chr3:178739958:C:T
chr3:178741877	['T', 'C']	98663	27434.951681907587	-793.1798061090153	-0.0171649928674448	0.0061784383119406	-2.7782089908175323	0.00546698	0.00546698	chr3	178741877	2.2622525148967227	chr3:178741877:T:C
chr3:178742594	['T', 'C']	98663	24811.01177841975	-761.9265673621172	0.0194128201339181	0.0064233106536078	3.022245253390383	0.00250972	0.00250972	chr3	178742594	2.600374728414597	chr3:178742594:T:C
chr3:178742767	['G', 'A']	98663	87878.37661574024	-2298.0121959522785	0.0023325646318286	0.0042696450479817	0.5463134770257265	0.584852	0.584852	chr3	178742767	0.2329540206106056	chr3:178742767:G:A
chr3:178743118	['A', 'G']	98663	34539.60122456843	-927.3617976872174	0.0022633714521522	0.0055936807373084	0.4046300742650813	0.68575	0.68575	chr3	178743118	0.1638341837234329	chr3:178743118:A:G
chr3:178743983	['C', 'T']	98663	87690.9982766486	-2342.263123496376	0.0019330430153999	0.0042689096569735	0.4528189094473357	0.65068	0.65068	chr3	178743983	0.1866325420030831	chr3:178743983:C:T
chr3:178744655	['C', 'G']	98663	87919.27767189115	-2297.577852793825	0.0022722034675727	0.0042693271233673	0.5322158274394674	0.594578	0.594578	chr3	178744655	0.2257911641781083	chr3:178744655:C:G
chr3:178745323	['G', 'A']	98663	24835.517206775265	-765.1527253802604	0.0192715743914846	0.0064203846126148	3.0016230419622363	0.00268612	0.00268612	chr3	178745323	2.5708745895177474	chr3:178745323:G:A
chr3:178745531	['C', 'A']	98663	34538.85075822081	-928.8700049926302	0.0021881319308782	0.0055935554347134	0.3911880299422416	0.695659	0.695659	chr3	178745531	0.1576035918679723	chr3:178745531:C:A
chr3:178746066	['G', 'A']	98663	27225.93164125851	-817.6070945340051	-0.0170679148292114	0.0061947106784854	-2.755240028963621	0.00586598	0.00586598	chr3	178746066	2.2316594220756243	chr3:178746066:G:A
chr3:178746343	['A', 'G']	98663	87927.51809268893	-2304.100424582098	0.0021141135956407	0.0042694676428152	0.4951703051780756	0.620481	0.620481	chr3	178746343	0.2072715126688655	chr3:178746343:A:G
chr3:178746500	['G', 'A']	98663	27225.483497881483	-812.6436874942041	-0.0169482403824272	0.006194738717002	-2.7359088343647664	0.00622194	0.00622194	chr3	178746500	2.206074181236726	chr3:178746500:G:A
chr3:178746831	['T', 'C']	98663	39285.538087175184	-1786.8779016087524	0.0029476832697745	0.0053385653470734	0.5521489535368221	0.580848	0.580848	chr3	178746831	0.2359375016850834	chr3:178746831:T:C
chr3:178747261	['C', 'A']	98663	25133.80218343268	-696.192982369189	0.0201620385530074	0.0063854688454533	3.1574875770263167	0.00159183	0.00159183	chr3	178747261	2.798103314741651	chr3:178747261:C:A
chr3:178747407	['T', 'C']	98663	87927.47665967215	-2299.2829506591743	0.0022409870129292	0.0042689652588286	0.5249485243045046	0.59962	0.59962	chr3	178747407	0.2221238899251925	chr3:178747407:T:C
chr3:178748734	['C', 'A']	98663	87896.36311937397	-2304.075475444979	0.0021202796620051	0.0042694175902444	0.496620350946681	0.619458	0.619458	chr3	178748734	0.2079881339797425	chr3:178748734:C:A
chr3:178749030	['G', 'A']	98663	2436.074072572472	-38.2706780922353	-0.0041153846855198	0.0193134972294674	-0.2130833497747278	0.831262	0.831262	chr3	178749030	0.080262072219767	chr3:178749030:G:A
chr3:178749239	['G', 'T']	98663	34532.20001824613	-930.7008490952315	0.0021431385580795	0.0055938927185638	0.383121140483679	0.701631	0.701631	chr3	178749239	0.1538912308855799	chr3:178749239:G:T
chr3:178749831	['A', 'G']	98663	53099.92014353487	-1428.3469999371782	0.0006975424658422	0.0047994897424858	0.1453367968822727	0.884445	0.884445	chr3	178749831	0.0533291689037001	chr3:178749831:A:G
chr3:178750481	['A', 'C']	98663	127268.05897677629	-4081.250181856188	0.0043661029513344	0.0044486452984432	0.9814455094593204	0.326376	0.326376	chr3	178750481	0.4862817845100437	chr3:178750481:A:C
chr3:178751160	['G', 'A']	98663	34853.05976079465	-859.3152558326022	0.0031405033796422	0.0055711811525648	0.56370512708897	0.572956	0.572956	chr3	178751160	0.2418787282785411	chr3:178751160:G:A
chr3:178751732	['A', 'G']	98663	127262.18854153994	-4066.526665255056	0.0047005432798289	0.0044483890973519	1.056684381010452	0.290658	0.290658	chr3	178751732	0.5366177191275444	chr3:178751732:A:G
chr3:178752144	['C', 'T']	98663	60553.75117585046	-1501.9871317940906	0.0121700764733421	0.0046091530824795	2.6404148995622405	0.00828176	0.00828176	chr3	178752144	2.081877359221942	chr3:178752144:C:T
chr3:178752895	['T', 'C']	98663	34529.249574243775	-931.0700222367664	0.002166123064051	0.0055933770939054	0.3872656943532754	0.69856	0.69856	chr3	178752895	0.1557962859709548	chr3:178752895:T:C
chr3:178753188	['A', 'T']	98663	12129.614699264124	-351.74548167955817	0.0191174283525165	0.0088343052842602	2.163999062447761	0.0304668	0.0304668	chr3	178753188	1.516173158357684	chr3:178753188:A:T
chr3:178753301	['G', 'A']	98663	25012.04211817417	-738.6407936044393	0.018932240283762	0.0063980957374133	2.959042981031732	0.00308669	0.00308669	chr3	178753301	2.510506985046494	chr3:178753301:G:A
chr3:178753587	['A', 'G']	98663	34532.30004561813	-933.162260226074	0.0020845203878769	0.0055937945752132	0.3726487199071724	0.709411	0.709411	chr3	178753587	0.1491020817193576	chr3:178753587:A:G
chr3:178754729	['G', 'A']	98663	34858.53309073216	-861.8285941034009	0.003059030846667	0.0055712217259352	0.5490772037355132	0.582954	0.582954	chr3	178754729	0.2343657133959524	chr3:178754729:G:A
chr3:178755434	['G', 'C']	98663	27230.9319960266	-815.9884034802337	-0.0170426597294589	0.0061943933068003	-2.7513041044308904	0.00593693	0.00593693	chr3	178755434	2.2264380716386967	chr3:178755434:G:C
chr3:178755660	['C', 'T']	98663	34536.85053521469	-936.7721825413583	0.0020032058523377	0.0055930942451303	0.3581569994251146	0.720227	0.720227	chr3	178755660	0.1425306017494928	chr3:178755660:C:T
chr3:178756699	['C', 'T']	98663	34848.83026825361	-866.251172469091	0.0029073739419309	0.0055715768684025	0.5218224589916813	0.601795	0.601795	chr3	178756699	0.220551424906723	chr3:178756699:C:T
chr3:178761744	['G', 'A']	98663	34588.55744551444	-918.942530702245	0.0022553456732799	0.0055898550162647	0.4034712289885136	0.686602	0.686602	chr3	178761744	0.1632949358539057	chr3:178761744:G:A
chr3:178762536	['G', 'T']	98663	34555.30424248567	-906.2067984974748	0.002895226296374	0.0055912339979881	0.5178152617858155	0.604588	0.604588	chr3	178762536	0.2185404770482155	chr3:178762536:G:T
chr3:178762669	['T', 'G']	98663	34509.04463706407	-917.6538420520512	0.0027084928853209	0.0055949784447905	0.4840935335225124	0.628321	0.628321	chr3	178762669	0.2018184248746878	chr3:178762669:T:G
chr3:178762672	['C', 'A']	98663	34560.3051548482	-907.7551342905782	0.0028622621401204	0.0055907581899306	0.5119631439749198	0.608678	0.608678	chr3	178762672	0.2156123950619543	chr3:178762672:C:A
chr3:178764163	['G', 'C']	98663	51975.95564949416	-1321.3665724162242	0.0008971303233548	0.0048349315402115	0.1855518151381291	0.852797	0.852797	chr3	178764163	0.0691543360915852	chr3:178764163:G:C
chr3:178764234	['G', 'A']	98663	86547.29842560398	-2228.181084368746	0.0023745778216087	0.0042772521725496	0.5551643264917034	0.578784	0.578784	chr3	178764234	0.237483483095079	chr3:178764234:G:A
chr3:178764455	['C', 'T']	98663	34517.198193632095	-914.9865073111548	0.0027128321200166	0.0055950986261398	0.4848586774400241	0.627778	0.627778	chr3	178764455	0.2021939078873536	chr3:178764455:C:T
chr3:178765286	['C', 'T']	98663	34514.59716970613	-911.8824201973392	0.002817391859804	0.0055950931570333	0.5035469081086578	0.614581	0.614581	chr3	178765286	0.2114208702474007	chr3:178765286:C:T
chr3:178765297	['G', 'A']	98663	34567.95618676885	-902.157780811741	0.0029427449926523	0.0055912425211366	0.5263132446013171	0.598672	0.598672	chr3	178765297	0.2228110534124533	chr3:178765297:G:A
chr3:178765633	['G', 'A']	98663	34547.15137754172	-920.8269025078788	0.0025742373335409	0.0055924902408717	0.4603025168873008	0.6453	0.6453	chr3	178765633	0.190238334892875	chr3:178765633:G:A
chr3:178765688	['C', 'T']	98663	51975.48236606011	-1328.1051501963616	0.0007479457772572	0.0048349933536105	0.1546942720611338	0.877063	0.877063	chr3	178765688	0.0569692098612418	chr3:178765688:C:T
chr3:178765773	['A', 'T']	98663	51974.48218358762	-1329.7576264153445	0.000748914800209	0.0048346040240899	0.1549071643669874	0.876895	0.876895	chr3	178765773	0.0570524062355939	chr3:178765773:A:T
chr3:178765792	['C', 'T']	98663	22148.69386017375	-1184.2713078000925	-0.000481362899107	0.0067385361411147	-0.0714343425673716	0.943052	0.943052	chr3	178765792	0.0254643595527837	chr3:178765792:C:T
chr3:178765822	['C', 'A']	98663	34570.85432631877	-902.3349882989854	0.0029834982970872	0.0055907870382209	0.5336454915364884	0.593588	0.593588	chr3	178765822	0.2265148873558163	chr3:178765822:C:A
chr3:178766266	['G', 'A']	98663	23715.76891493224	-686.6531280274246	0.0190115335944374	0.0065447786456379	2.904839815645779	0.00367523	0.00367523	chr3	178766266	2.43471547709537	chr3:178766266:G:A
chr3:178767897	['T', 'C']	98663	34541.30168787064	-907.9658147952194	0.0029639487868847	0.0055927760401196	0.5299602139658237	0.596141	0.596141	chr3	178767897	0.2246510082469665	chr3:178767897:T:C
chr3:178768958	['TGAA', 'T']	98663	59110.98240118407	-1456.611125786338	0.011911860370615	0.0046433963495669	2.565333534736017	0.0103091	0.0103091	chr3	178768958	1.9867792476257728	chr3:178768958:TGAA:T
chr3:178770089	['T', 'G']	98663	34564.25489619659	-868.2457523796616	0.003879271573191	0.0055901070239359	0.693953006012337	0.487713	0.487713	chr3	178770089	0.3118356681258434	chr3:178770089:T:G
chr3:178771721	['G', 'A']	98663	35245.50185519352	-790.0025275577314	0.0035366442714621	0.0055424721400345	0.6380987007433284	0.523411	0.523411	chr3	178771721	0.2811571544720236	chr3:178771721:G:A
chr3:178772111	['G', 'A']	98663	34472.93981509639	-892.9040142731736	0.0033345703567517	0.0055965694543087	0.5958239925325202	0.551294	0.551294	chr3	178772111	0.2586167341325054	chr3:178772111:G:A
chr3:178773295	['CAGA', 'C']	98663	34504.73754284208	-871.4043428061387	0.0037117978708463	0.0055954825239862	0.6633561725793854	0.507104	0.507104	chr3	178773295	0.2949029637548753	chr3:178773295:CAGA:C
chr3:178774306	['G', 'A']	98663	22120.035561863253	-1180.2492186353368	-0.0003751640780377	0.0067444246982541	-0.0556258086972019	0.95564	0.95564	chr3	178774306	0.0197056803791419	chr3:178774306:G:A
chr3:178774423	['C', 'T']	98663	86523.04692869962	-2216.2946238687155	0.0025026692818594	0.0042764589579383	0.5852199931005433	0.558401	0.558401	chr3	178774423	0.2530538126375939	chr3:178774423:C:T
chr3:178774517	['G', 'A']	98663	34478.98924404163	-902.1150471697492	0.0030338441485339	0.0055963118854029	0.5421149161552681	0.587741	0.587741	chr3	178774517	0.230814012445921	chr3:178774517:G:A
chr3:178775425	['T', 'A']	98663	34498.084163987936	-895.4467461012488	0.0031943866788254	0.0055958799988698	0.5708461724466142	0.568105	0.568105	chr3	178775425	0.245571388397704	chr3:178775425:T:A
chr3:178776149	['A', 'T']	98663	34498.587790361635	-899.0405495979388	0.0031776775597434	0.0055953661520468	0.5679123534357138	0.570096	0.570096	chr3	178776149	0.2440520061525456	chr3:178776149:A:T
chr3:178776791	['A', 'T']	98663	34569.21205300567	-870.7305577451785	0.0037598838860183	0.0055902158508211	0.672582953208513	0.501214	0.501214	chr3	178776791	0.2999768067165341	chr3:178776791:A:T
chr3:178776856	['A', 'T']	98663	34570.50389749932	-880.0384457764376	0.0033958704518196	0.005589740163714	0.6075184807093583	0.543508	0.543508	chr3	178776856	0.2647940590656623	chr3:178776856:A:T
chr3:178777843	['T', 'C']	98663	34570.306979573215	-886.0966908264102	0.003372887184199	0.005590311828351	0.6033450883890855	0.546281	0.546281	chr3	178777843	0.2625839042605454	chr3:178777843:T:C
chr3:178778016	['T', 'C']	98663	34515.597331900615	-903.171721497214	0.0030130965652371	0.0055942137037459	0.5386094855867875	0.590158	0.590158	chr3	178778016	0.2290317013377268	chr3:178778016:T:C
chr3:178778942	['CT', 'C']	98663	34508.79811464195	-883.7341743533215	0.0033699017830817	0.0055932743177348	0.6024917770252545	0.546848	0.546848	chr3	178778942	0.2621333719019258	chr3:178778942:CT:C
chr3:178779435	['C', 'T']	98663	59048.57580058186	-1454.172759539812	0.0119181564830596	0.0046440568848818	2.5663243966407165	0.0102797	0.0102797	chr3	178779435	1.9880195594891577	chr3:178779435:C:T
chr3:178780769	['A', 'G']	98663	34565.0066806565	-878.4698855389086	0.0035658068974185	0.0055905053299371	0.6378326621609038	0.523584	0.523584	chr3	178780769	0.2810136333548204	chr3:178780769:A:G
chr3:178781288	['G', 'A']	98663	34504.89614694522	-891.0118693441835	0.0034386216180296	0.0055944524193734	0.6146484696378546	0.538788	0.538788	chr3	178781288	0.2685820855396581	chr3:178781288:G:A
chr3:178781394	['C', 'T']	98663	27443.23193122258	-770.8674693903811	-0.0164854717039343	0.0061791470142205	-2.667920291586376	0.00763348	0.00763348	chr3	178781394	2.1172774279371427	chr3:178781394:C:T
chr3:178781419	['C', 'A']	98663	34499.43446296745	-891.8696585602488	0.0033619510845617	0.0055957070796157	0.600808983874235	0.547969	0.547969	chr3	178781419	0.2612440099640861	chr3:178781419:C:A
chr3:178784241	['C', 'T']	98663	24410.72156671938	-815.0203345712214	-0.017503627894317	0.0064767878401948	-2.702516791686417	0.00688285	0.00688285	chr3	178784241	2.1622316950521268	chr3:178784241:C:T
chr3:178784694	['A', 'T']	98663	23573.49244666878	-710.9713209109445	0.0192270253044337	0.0065765406032245	2.92357737364332	0.00346113	0.00346113	chr3	178784694	2.460782088304154	chr3:178784694:A:T
chr3:178784830	['T', 'C']	98663	125837.90305077194	-3988.3422090662	0.0043970689402163	0.0044306628480679	0.9924178595836348	0.320996	0.320996	chr3	178784830	0.4935003793980912	chr3:178784830:T:C
chr3:178785427	['G', 'C']	98663	125684.189140896	-3996.4624128361215	0.004403155383853	0.0044303830380695	0.9938543340423284	0.320296	0.320296	chr3	178785427	0.4944484849664463	chr3:178785427:G:C
chr3:178785985	['G', 'A']	98663	34487.59279045486	-890.6521435205763	0.0031704059757784	0.0055947005338615	0.5666801925482432	0.570933	0.570933	chr3	178785985	0.2434148539915527	chr3:178785985:G:A
chr3:178787634	['T', 'C']	98663	23585.82487049784	-733.9145046124704	0.0183744715304266	0.0065619226906788	2.800165804532801	0.00510863	0.00510863	chr3	178787634	2.291695550591808	chr3:178787634:T:C
chr3:178787929	['A', 'G']	98663	34618.61403793324	-871.9026314082146	0.0040030722304948	0.0055877927461293	0.7163959746480814	0.473749	0.473749	chr3	178787929	0.3244516937414232	chr3:178787929:A:G
chr3:178787944	['T', 'A']	98663	23597.93613764016	-724.8802345214657	0.0189025520514349	0.0065609837628288	2.8810545391876867	0.00396432	0.00396432	chr3	178787944	2.40183129651142	chr3:178787944:T:A
chr3:178788078	['C', 'T']	98663	34589.816393775014	-881.6969021065188	0.0036146073436696	0.0055894745525712	0.6466810627140137	0.51784	0.51784	chr3	178788078	0.285804405990126	chr3:178788078:C:T
chr3:178788219	['C', 'T']	98663	34587.31008160577	-877.9544113575323	0.0036859066195135	0.005589052367757	0.6594868641377062	0.509585	0.509585	chr3	178788219	0.2927833642541539	chr3:178788219:C:T
chr3:178788489	['A', 'G']	98663	26873.443659258646	-870.0285251918075	-0.0168611318277276	0.0062219105959321	-2.709960480427253	0.00673029	0.00673029	chr3	178788489	2.171966222152502	chr3:178788489:A:G
chr3:178789137	['C', 'T']	98663	23586.39060140087	-732.3899110972675	0.0185601881203302	0.0065620124978297	2.8284292549684578	0.00467865	0.00467865	chr3	178789137	2.3298794422525813	chr3:178789137:C:T
chr3:178789227	['T', 'C']	98663	34769.99099811447	-863.7988234616935	0.0038944514403254	0.005578376830667	0.6981334460798347	0.485095	0.485095	chr3	178789227	0.3141732017367491	chr3:178789227:T:C
chr3:178790350	['T', 'C']	98663	11789.704335306997	-411.04222944190536	0.0206738748642593	0.0090271082860212	2.2901990548040203	0.0220119	0.0220119	chr3	178790350	1.6573424688550134	chr3:178790350:T:C
chr3:178791148	['A', 'C']	98663	34219.202436947526	-1043.3855398115293	0.0047289972665864	0.0056162532320814	0.8420199501641477	0.399779	0.399779	chr3	178791148	0.3981800226832669	chr3:178791148:A:C
chr3:178791453	['C', 'T']	98663	34151.268952373226	-1040.2347268778055	0.0047657718452647	0.0056204565374416	0.8479332263343224	0.396477	0.396477	chr3	178791453	0.4017820014429907	chr3:178791453:C:T
chr3:178791578	['TAAC', 'T']	98663	34050.52191146207	-1066.4286718206358	0.004330893132946	0.0056274777984195	0.7695975511733549	0.441541	0.441541	chr3	178791578	0.3550289631010748	chr3:178791578:TAAC:T
chr3:178792228	['A', 'G']	98663	34091.2561789096	-1063.9869566133004	0.0045195268706618	0.0056246357419287	0.8035234774353663	0.421674	0.421674	chr3	178792228	0.3750231763259914	chr3:178792228:A:G
chr3:178793190	['C', 'T']	98663	58504.48756677852	-1640.9765930890087	0.0125051258993179	0.0046591519642574	2.683991849858232	0.0072761	0.0072761	chr3	178793190	2.138101340786433	chr3:178793190:C:T
chr3:178793266	['T', 'C']	98663	23341.18287417138	-743.0477997372401	0.0175935743926489	0.0065895746495503	2.6699104765205948	0.00758839	0.00758839	chr3	178793266	2.119850356948449	chr3:178793266:T:C
chr3:178793901	['A', 'C']	98663	34181.16485678075	-1066.909639124737	0.004704050586786	0.0056208721290242	0.8368898062092436	0.402657	0.402657	chr3	178793901	0.3950647465033853	chr3:178793901:A:C
chr3:178793936	['A', 'C']	98663	27145.77786338476	-830.5422733576197	-0.0174561184396863	0.0062019517632554	-2.814616931255113	0.00488451	0.00488451	chr3	178793936	2.3111789969338945	chr3:178793936:A:C
chr3:178794667	['G', 'A']	98663	61308.94236013258	-1877.635361067545	-0.0062453944166484	0.0045862400410386	-1.3617678884583704	0.173274	0.173274	chr3	178794667	0.7612665988766851	chr3:178794667:G:A
chr3:178794789	['G', 'A']	98663	34198.50605169792	-1061.290073471618	0.0045627052207374	0.0056192685676792	0.8119749333536167	0.416808	0.416808	chr3	178794789	0.380063954001928	chr3:178794789:G:A
chr3:178795401	['T', 'C']	98663	124759.11597993004	-4197.501237749916	0.0053596561739036	0.0044226479354649	1.2118658894199708	0.225567	0.225567	chr3	178795401	0.6467244364537773	chr3:178795401:T:C
chr3:178795589	['T', 'A']	98663	12338.6262241236	-490.8426435058805	0.0165965400498839	0.0088241084186318	1.8808177849266725	0.0599997	0.0599997	chr3	178795589	1.2218509210941946	chr3:178795589:T:A
chr3:178796465	['G', 'A']	98663	5254.532573768664	-242.51928718631504	0.0155406541848027	0.0132258485247693	1.175021334600819	0.239989	0.239989	chr3	178796465	0.6198086639083218	chr3:178796465:G:A
chr3:178796614	['T', 'C']	98663	32023.140560213305	-1444.1935464684138	-0.0011447051890675	0.0057639662014964	-0.198596790656125	0.842579	0.842579	chr3	178796614	0.0743893692036789	chr3:178796614:T:C
chr3:178797052	['G', 'A']	98663	5242.70039845485	-239.18500781443424	0.0161809956231992	0.0132415150323697	1.2219897484271065	0.221714	0.221714	chr3	178797052	0.6542068827502853	chr3:178797052:G:A
chr3:178797187	['A', 'T']	98663	5239.690390268627	-236.6924922800896	0.0167152320798578	0.0132438131154084	1.2621162752901296	0.20691	0.20691	chr3	178797187	0.6842185192913961	chr3:178797187:A:T
chr3:178798120	['G', 'A']	98663	29067.71385850559	-871.0886441151205	-0.0139200798214163	0.0060198975927029	-2.31234495388918	0.0207607	0.0207607	chr3	178798120	1.6827580072295478	chr3:178798120:G:A
chr3:178798198	['T', 'C']	98663	29069.83028890016	-873.4968460019167	-0.0139904526839516	0.0060197114066054	-2.32410687804734	0.0201218	0.0201218	chr3	178798198	1.696333171970908	chr3:178798198:T:C
chr3:178798974	['T', 'C']	98663	66755.94495868604	-2499.173165005828	-0.0067393377943183	0.0045159649459971	-1.4923361617968294	0.135614	0.135614	chr3	178798974	0.867695474120153	chr3:178798974:T:C
chr3:178799084	['G', 'A']	98663	5239.6903902686245	-237.1395615032697	0.0166259849018765	0.013243517496305	1.2554055149257108	0.209335	0.209335	chr3	178799084	0.6791581532376173	chr3:178799084:G:A
chr3:178799450	['A', 'C']	98663	28756.0351711412	-933.289807558588	-0.0142673412651723	0.0060422478619475	-2.361263819550373	0.0182147	0.0182147	chr3	178799450	1.7395779772860511	chr3:178799450:A:C
chr3:178800219	['G', 'C']	98663	28758.538167552	-938.2482657848728	-0.0146156789174826	0.0060413400704472	-2.4192776349371434	0.0155532	0.0155532	chr3	178800219	1.8081802433338827	chr3:178800219:G:C
chr3:178800906	['A', 'G']	98663	36380.53102951909	-1081.748749330901	-0.0088077531236894	0.0055386443193693	-1.5902362772939949	0.111785	0.111785	chr3	178800906	0.9516164688492496	chr3:178800906:A:G
chr3:178801208	['A', 'C']	98663	23362.65754743756	-725.2074663439523	0.0201276608559191	0.0065868427028223	3.0557372878048072	0.00224568	0.00224568	chr3	178801208	2.648652128811588	chr3:178801208:A:C
chr3:178801309	['T', 'A']	98663	125338.32588928194	-4128.942360607853	0.006395286617131	0.0044291063837824	1.443922557504587	0.148764	0.148764	chr3	178801309	0.8275021527480435	chr3:178801309:T:A
chr3:178802847	['CT', 'C']	98663	29062.5347639659	-870.5937621857246	-0.0138821478673042	0.0060203209458766	-2.30588169503029	0.0211193	0.0211193	chr3	178802847	1.6753204806067583	chr3:178802847:CT:C
chr3:178803138	['C', 'T']	98663	83104.53075293233	-2973.001043712696	0.0001701637488956	0.0043127247697536	0.0394562041355153	0.968527	0.968527	chr3	178803138	0.0138882677816639	chr3:178803138:C:T
chr3:178803163	['T', 'G']	98663	29072.009214767968	-882.7073614614019	-0.0143442523700326	0.0060192843287509	-2.383049476748873	0.0171718	0.0171718	chr3	178803163	1.7651841783921214	chr3:178803163:T:G
chr3:178803179	['A', 'G']	98663	30342.075324622663	-1427.096260880469	-0.0019809197180828	0.0058870689514334	-0.3364865834636573	0.736505	0.736505	chr3	178803179	0.1328243004642035	chr3:178803179:A:G
chr3:178805219	['C', 'T']	98663	82185.82894069943	-2932.7674437609367	0.0001834065871198	0.004316423078084	0.0424904101850071	0.966108	0.966108	chr3	178805219	0.0149743216359671	chr3:178805219:C:T
chr3:178805544	['C', 'T']	98663	23328.6551350146	-725.012785574389	0.0201184060391903	0.0065916819664561	3.052089912949265	0.00227314	0.00227314	chr3	178805544	2.6433738157686104	chr3:178805544:C:T
chr3:178805789	['G', 'A']	98663	21140.713790341382	-1321.964031960001	-0.015741013992482	0.0068965597421184	-2.282444375323708	0.0224652	0.0224652	chr3	178805789	1.6484897106783565	chr3:178805789:G:A
chr3:178806917	['T', 'C']	98663	11631.1219727305	-420.8940587433359	0.0192889939699795	0.0090795815477524	2.1244364477077005	0.0336361	0.0336361	chr3	178806917	1.473194365034293	chr3:178806917:T:C
chr3:178806959	['G', 'A']	98663	28459.46141448136	-846.2154827790787	-0.0140744630977984	0.0060742487822636	-2.317070571573354	0.0205019	0.0205019	chr3	178806959	1.688205889125764	chr3:178806959:G:A
chr3:178808705	['C', 'T']	98663	22241.57800843335	-1144.0894646307804	0.0009066158507468	0.0067197333320278	0.1349184269598494	0.892677	0.892677	chr3	178808705	0.0493056547654734	chr3:178808705:C:T
chr3:178811373	['C', 'A']	98663	84151.17579610081	-2371.1930719704737	0.0079261605732285	0.0042995474142375	1.843487188205411	0.0652609	0.0652609	chr3	178811373	1.1853469412386353	chr3:178811373:C:A
chr3:178812068	['C', 'T']	98663	84779.1795514259	-2287.691883599174	0.0075532715002374	0.0043001515696013	1.756512852624348	0.079004	0.079004	chr3	178812068	1.102350919672218	chr3:178812068:C:T
chr3:178813334	['T', 'C']	98663	21944.134634314665	-1352.9292100854882	-0.0125423663778286	0.0067962192285346	-1.8454917294557105	0.064969	0.064969	chr3	178813334	1.1872938178248145	chr3:178813334:T:C
chr3:178813872	['A', 'G']	98663	83805.08459300263	-2160.376421769394	0.0060354381242881	0.0043080666360799	1.4009621099500722	0.161229	0.161229	chr3	178813872	0.7925568396573085	chr3:178813872:A:G
chr3:178814183	['T', 'C']	98663	88567.74894820612	-2765.2215058254865	-0.0006039054178549	0.0042960706693981	-0.1405715744288589	0.888209	0.888209	chr3	178814183	0.0514848305425113	chr3:178814183:T:C
chr3:178814211	['C', 'T']	98663	13360.94794031787	54.75174415752576	-0.0042934983362191	0.0085510797898306	-0.5021001372627992	0.615598	0.615598	chr3	178814211	0.2107027998060799	chr3:178814211:C:T
chr3:178814270	['T', 'C']	98663	95156.1825020276	-2916.5799590857914	0.0037748627521161	0.0042749864097437	0.8830116380047994	0.377232	0.377232	chr3	178814270	0.4233914738510509	chr3:178814270:T:C
chr3:178814364	['C', 'T']	98663	12893.52272980671	93.25425726084498	-0.0061584557350435	0.0086836204610058	-0.70920369708675	0.4782	0.4782	chr3	178814364	0.320390428220244	chr3:178814364:C:T
chr3:178814665	['T', 'C']	98663	27758.002930113234	48.94790206382978	0.0002954228443934	0.0061656009391916	0.0479146878474696	0.961784	0.961784	chr3	178814665	0.0169224520173671	chr3:178814665:T:C
chr3:178814729	['G', 'T']	98663	9796.0921724851	-562.8052858905379	-0.01728503525885	0.0097517794211106	-1.772500639363461	0.0763146	0.0763146	chr3	178814729	1.1173923677742552	chr3:178814729:G:T
chr3:178815280	['G', 'A']	98663	33810.791794268545	-358.0557017301049	-1.5195458343078604e-05	0.0056450404192518	-0.0026918245423462	0.997852	0.997852	chr3	178815280	0.0009338678806829	chr3:178815280:G:A
chr3:178815396	['T', 'C']	98663	33824.913653091644	-362.7565124144008	-0.0004698492036853	0.005643778766556	-0.0832508188431484	0.933652	0.933652	chr3	178815396	0.0298149681407545	chr3:178815396:T:C
chr3:178815571	['T', 'A']	98663	33824.68472816501	-367.373062165275	-0.0006736019891551	0.0056441237377931	-0.1193457160842739	0.905002	0.905002	chr3	178815571	0.0433504610290463	chr3:178815571:T:A
chr3:178815687	['A', 'G']	98663	9782.623594535597	-562.2312253631314	-0.0163627525178626	0.0097655907218875	-1.6755517391476231	0.0938292	0.0938292	chr3	178815687	1.0276619865098766	chr3:178815687:A:G
chr3:178815711	['C', 'T']	98663	114733.62620895612	-3799.7784816095127	0.0070499454960072	0.0043366566867764	1.6256637325025791	0.104024	0.104024	chr3	178815711	0.982866450459979	chr3:178815711:C:T
chr3:178815922	['A', 'T']	98663	33884.586916952285	-372.5927388240496	-0.0009620010574183	0.0056485643211299	-0.170308949801585	0.864768	0.864768	chr3	178815922	0.0631003894531605	chr3:178815922:A:T
chr3:178816355	['T', 'C']	98663	33885.18476227283	-357.2995015881152	-0.0004851744686862	0.0056481828262268	-0.0858992145993279	0.931547	0.931547	chr3	178816355	0.0307952284481311	chr3:178816355:T:C
chr3:178817386	['A', 'T']	98663	33630.39387869234	-396.4037141282914	-0.0012804890494467	0.0056542182852677	-0.2264661505522564	0.820839	0.820839	chr3	178817386	0.0857420173852585	chr3:178817386:A:T
chr3:178817463	['A', 'G']	98663	33710.33429816268	-383.0697871897595	-0.0009167734826207	0.0056500540194906	-0.1622592420281705	0.871102	0.871102	chr3	178817463	0.0599309891443958	chr3:178817463:A:G
chr3:178817465	['G', 'C']	98663	33733.12341993853	-388.3322355158053	-0.0011591403384317	0.0056484186432531	-0.2052150188648485	0.837405	0.837405	chr3	178817465	0.0770644503400274	chr3:178817465:G:C
chr3:178817484	['A', 'T']	98663	33776.919329146454	-367.3912962842968	-0.0006732728413833	0.0056463479077809	-0.1192404103288686	0.905085	0.905085	chr3	178817484	0.0433106326207729	chr3:178817484:A:T
chr3:178817629	['G', 'A']	98663	33829.54335418335	-369.07743963535216	-0.0007824820761155	0.0056432698241811	-0.138657569192013	0.889721	0.889721	chr3	178817629	0.0507461586994795	chr3:178817629:G:A
chr3:178817681	['C', 'T']	98663	33821.082935337	-363.8388741332802	-0.0006362282954844	0.0056440039860411	-0.1127264078937464	0.910248	0.910248	chr3	178817681	0.0408402666262823	chr3:178817681:C:T
chr3:178817740	['T', 'C']	98663	9775.990846705115	-561.4901173433001	-0.0161680010376172	0.009758828921225	-1.6567562735373451	0.0975719	0.0975719	chr3	178817740	1.0106752379896378	chr3:178817740:T:C
chr3:178817849	['G', 'C']	98663	9784.297506588284	-556.6578605624835	-0.0159599633704026	0.0097543596294043	-1.6361877126502076	0.101803	0.101803	chr3	178817849	0.9922394237257002	chr3:178817849:G:C
chr3:178818032	['C', 'T']	98663	139239.8140687726	-4897.167813931505	0.007356536378192	0.0047090799683513	1.5622024742908849	0.118244	0.118244	chr3	178818032	0.9272208872328732	chr3:178818032:C:T
chr3:178818102	['T', 'C']	98663	114762.4266945115	-3786.575706492451	0.0073471139785565	0.0043326280022184	1.6957638585160155	0.0899338	0.0899338	chr3	178818102	1.0460770558230017	chr3:178818102:T:C
chr3:178818151	['T', 'A']	98663	33843.116207641084	-362.6463256721787	-0.0005648155325688	0.0056426504202078	-0.1000975588610051	0.920267	0.920267	chr3	178818151	0.0360861511287837	chr3:178818151:T:A
chr3:178818298	['A', 'T']	98663	33654.45768244345	-1409.3062404809032	0.0050289520382104	0.0056630331075911	0.8880315446980576	0.374526	0.374526	chr3	178818298	0.4265180277253133	chr3:178818298:A:T
chr3:178818776	['T', 'C']	98663	33845.14556808044	-363.7395510906181	-0.0005830195537729	0.0056426869211466	-0.1033230377513971	0.917707	0.917707	chr3	178818776	0.0372959556120161	chr3:178818776:T:C
chr3:178818936	['T', 'C']	98663	33344.124913824584	-365.97445577115417	-0.001150851437123	0.0056766662194684	-0.2027336807607486	0.839344	0.839344	chr3	178818936	0.076060009751983	chr3:178818936:T:C
chr3:178819544	['C', 'T']	98663	35112.28102389003	-457.2471527678349	-0.0024961754277844	0.0057416655693288	-0.4347476176806053	0.663747	0.663747	chr3	178819544	0.177997428827823	chr3:178819544:C:T
chr3:178819592	['T', 'C']	98663	10199.012979851386	-573.6448545788242	-0.0168722169388311	0.0097937274016599	-1.7227574596339557	0.0849355	0.0849355	chr3	178819592	1.070910752256795	chr3:178819592:T:C
chr3:178819838	['T', 'C']	98663	33360.6401383381	-371.1883601902615	-0.0014500571287846	0.0056771981023097	-0.2554177435158939	0.798401	0.798401	chr3	178819838	0.0977789277650115	chr3:178819838:T:C
chr3:178819895	['G', 'A']	98663	80874.32900046639	-3437.5376062141777	0.0075235692543854	0.0043659317290351	1.7232448240889178	0.0848474	0.0848474	chr3	178819895	1.071361461336328	chr3:178819895:G:A
chr3:178820461	['G', 'A']	98663	33332.37840714423	-365.227790165049	-0.0012449242700217	0.0056769191969703	-0.2192957530003461	0.82642	0.82642	chr3	178820461	0.0827991811005672	chr3:178820461:G:A
chr3:178820555	['A', 'G']	98663	33342.73123903941	-365.977893977053	-0.0012405297726469	0.0056766250759962	-0.2185329762031649	0.827014	0.827014	chr3	178820555	0.0824871384870142	chr3:178820555:A:G
chr3:178820915	['T', 'C']	98663	33330.37820441346	-370.8855585247389	-0.0013204896747778	0.0056767138379549	-0.2326151559638239	0.816061	0.816061	chr3	178820915	0.0882773768181444	chr3:178820915:T:C
chr3:178820980	['C', 'A']	98663	33339.730813287504	-366.1868376435162	-0.0012487540783762	0.0056768767560915	-0.2199720254691525	0.825893	0.825893	chr3	178820980	0.0830762148099478	chr3:178820980:C:A
chr3:178821429	['T', 'C']	98663	33341.11030119933	-363.3216632344572	-0.0011370212512437	0.005677092796917	-0.2002823085543414	0.84126	0.84126	chr3	178821429	0.0750697603085233	chr3:178821429:T:C
chr3:178821484	['G', 'T']	98663	114232.94361127174	-3792.596591142662	0.0068857770749237	0.0043288280685249	1.5906792706761783	0.111685	0.111685	chr3	178821484	0.952005151456214	chr3:178821484:G:T
chr3:178821698	['A', 'G']	98663	80891.93798025264	-3427.451719441201	0.0077503639344724	0.0043652123835635	1.775483814637549	0.0758211	0.0758211	chr3	178821698	1.120209919191242	chr3:178821698:A:G
chr3:178821714	['T', 'A']	98663	114245.0531170806	-3790.4513655113446	0.006929521423084	0.004328428328545	1.6009324625720152	0.109395	0.109395	chr3	178821714	0.9610025273813204	chr3:178821714:T:A
chr3:178822146	['T', 'C']	98663	33347.12573502574	-362.4151118959342	-0.0010865769225223	0.0056769446468413	-0.1914017116807663	0.848211	0.848211	chr3	178822146	0.0714960997042694	chr3:178822146:T:C
chr3:178822218	['T', 'C']	98663	33343.06923607169	-361.9305346253415	-0.0010477455371801	0.005676745970217	-0.1845679800852625	0.853568	0.853568	chr3	178822218	0.0687618748440395	chr3:178822218:T:C
chr3:178822442	['C', 'T']	98663	33361.3669416964	-361.5336887269521	-0.0009071672030381	0.0056756898203387	-0.1598338231570169	0.873012	0.873012	chr3	178822442	0.0589797866518586	chr3:178822442:C:T
chr3:178822565	['G', 'T']	98663	114236.31471381355	-3787.879966190498	0.0069668481654974	0.0043283876371575	1.6095712190122995	0.107495	0.107495	chr3	178822565	0.9686117359614964	chr3:178822565:G:T
chr3:178822575	['C', 'CT']	98663	80900.3797007724	-3424.135814069049	0.0077593184529953	0.0043653602338884	1.7774749476021416	0.0754932	0.0754932	chr3	178822575	1.1220921653969949	chr3:178822575:C:CT
chr3:178823142	['C', 'A']	98663	33357.719073105465	-366.05600600255127	-0.0012048397744425	0.0056756706245567	-0.2122814825140861	0.831888	0.831888	chr3	178823142	0.0799351403633376	chr3:178823142:C:A
chr3:178823257	['A', 'G']	98663	33347.75993228106	-363.26522165803	-0.0011333143443358	0.0056776362101957	-0.1996102431326339	0.841786	0.841786	chr3	178823257	0.0747983014120717	chr3:178823257:A:G
chr3:178823404	['T', 'C']	98663	33387.06073937415	-365.7634238898313	-0.0013784104287515	0.0056748792649712	-0.2428968731123438	0.808086	0.808086	chr3	178823404	0.092542417272524	chr3:178823404:T:C
chr3:178823528	['A', 'C']	98663	33384.36857362959	-369.8285835539855	-0.0012236584389878	0.0056737377729189	-0.21567060163203	0.829245	0.829245	chr3	178823528	0.0813171384143962	chr3:178823528:A:C
chr3:178823666	['G', 'T']	98663	33336.771360502826	-356.79274782198564	-0.0009438772946537	0.0056779924897325	-0.1662343330605907	0.867973	0.867973	chr3	178823666	0.0614937841937717	chr3:178823666:G:T
chr3:178824154	['C', 'T']	98663	33856.863132710874	-356.0879520443687	-0.0001173848471348	0.0056384163920428	-0.020818761682883	0.98339	0.98339	chr3	178824154	0.0072742123229576	chr3:178824154:C:T
chr3:178824224	['C', 'T']	98663	33849.11693748671	-354.87077693693936	-0.0002074295592868	0.0056392003893235	-0.0367835056330944	0.970658	0.970658	chr3	178824224	0.0129337617252765	chr3:178824224:C:T
chr3:178824265	['T', 'G']	98663	114217.5765359391	-3782.581889172373	0.0071214957557179	0.0043289170362957	1.6450986923537314	0.0999526	0.0999526	chr3	178824265	1.000205904387618	chr3:178824265:T:G
chr3:178824503	['G', 'A']	98663	9785.09094595143	422.6279144966965	-0.0054590881408345	0.0099672555281665	-0.5477022361278565	0.583898	0.583898	chr3	178824503	0.2336630123158498	chr3:178824503:G:A
chr3:178824629	['A', 'C']	98663	109684.45757849168	-3545.095847452136	0.006593787751524	0.0043024592552939	1.5325625090837909	0.125387	0.125387	chr3	178824629	0.901747488393114	chr3:178824629:A:C
chr3:178824666	['A', 'G']	98663	33701.68810586086	-398.5020783267149	-0.0021961072481712	0.005651237983976	-0.3886063999424967	0.697568	0.697568	chr3	178824666	0.1564134502976493	chr3:178824666:A:G
chr3:178824773	['G', 'A']	98663	10342.524133876625	-537.7946298200309	-0.0117584098873355	0.0094962221615992	-1.2382197559450665	0.215638	0.215638	chr3	178824773	0.6662747048205475	chr3:178824773:G:A
chr3:178825029	['T', 'C']	98663	67814.37200060824	-1702.1198718888063	0.0011394026881664	0.0044826335930692	0.2541815351422195	0.799356	0.799356	chr3	178825029	0.097259760858393	chr3:178825029:T:C
chr3:178825116	['G', 'A']	98663	67774.16395935992	-1706.275238769916	0.0011559833474829	0.0044825678201198	0.25788418466183	0.796497	0.796497	chr3	178825116	0.0988158556266906	chr3:178825116:G:A
chr3:178825368	['T', 'C']	98663	67782.98448763577	-1701.9124955073955	0.0011827533505802	0.0044822533038121	0.263874723361637	0.791877	0.791877	chr3	178825368	0.1013422708975133	chr3:178825368:T:C
chr3:178825937	['T', 'C']	98663	113111.9289457944	-3876.229056231575	0.0062902421469861	0.0043186340846028	1.4565351043314172	0.145248	0.145248	chr3	178825937	0.8378898389372449	chr3:178825937:T:C
chr3:178825952	['C', 'G']	98663	113112.19675006084	-3882.984094024388	0.0061658525116947	0.0043184914836343	1.4277792453826348	0.153359	0.153359	chr3	178825952	0.8142907320020455	chr3:178825952:C:G
chr3:178826021	['T', 'C']	98663	113124.93158156185	-3879.756715695948	0.0062428547124167	0.0043188356469644	1.4454948561899084	0.148322	0.148322	chr3	178826021	0.828794427056727	chr3:178826021:T:C
chr3:178826088	['G', 'A']	98663	17563.424114337842	-1085.6409228707482	-0.0107217810998387	0.0075059842005863	-1.4284310775662377	0.153171	0.153171	chr3	178826088	0.8148234522763105	chr3:178826088:G:A
chr3:178826274	['A', 'G']	98663	113125.95791597392	-3886.301525237616	0.0061473490241451	0.0043189767281135	1.4233346024140854	0.154642	0.154642	chr3	178826274	0.8106725421704823	chr3:178826274:A:G
chr3:178826498	['T', 'C']	98663	114239.3677316003	-3967.311086614878	0.0056601651752762	0.0043303222474908	1.307100222981313	0.191182	0.191182	chr3	178826498	0.7185529994483421	chr3:178826498:T:C
chr3:178826529	['T', 'C']	98663	113315.67322216026	-3880.6648967012034	0.0055421492782032	0.0043211980687362	1.282549235199503	0.199653	0.199653	chr3	178826529	0.6997241596812287	chr3:178826529:T:C
chr3:178826590	['C', 'T']	98663	113854.54140308184	-3835.181595343365	0.0060197850083895	0.004325899336476	1.39156844396047	0.164056	0.164056	chr3	178826590	0.7850078815885666	chr3:178826590:C:T
chr3:178826595	['A', 'G']	98663	113240.10267431728	-3885.2779550200207	0.0054290060444547	0.0043212106812669	1.2563622662487202	0.208988	0.208988	chr3	178826595	0.679878650173166	chr3:178826595:A:G
chr3:178826831	['C', 'A']	98663	113311.41479115974	-3873.091839079758	0.0056655009281799	0.0043211094738823	1.311121822398476	0.18982	0.18982	chr3	178826831	0.7216580309390929	chr3:178826831:C:A
chr3:178826835	['T', 'C']	98663	113298.67012012778	-3872.30955977678	0.0056917266796415	0.0043207698415288	1.3172945767524538	0.187743	0.187743	chr3	178826835	0.7264362466968804	chr3:178826835:T:C
chr3:178827293	['A', 'G']	98663	113316.41595701536	-3878.991661010379	0.0055719994406302	0.0043210509583639	1.289500978886835	0.197227	0.197227	chr3	178827293	0.705033631238902	chr3:178827293:A:G
chr3:178827461	['G', 'A']	98663	46094.540684649626	-2082.427036186566	0.0063383777562162	0.0050614852647584	1.2522762439611157	0.210472	0.210472	chr3	178827461	0.6768056720578732	chr3:178827461:G:A
chr3:178827488	['A', 'G']	98663	113322.52589055811	-3877.572962945966	0.0055802493128738	0.0043211815124756	1.2913711902087837	0.196578	0.196578	chr3	178827488	0.7064650877919096	chr3:178827488:A:G
chr3:178827820	['T', 'C']	98663	113321.15990267142	-3873.941764999748	0.0056479843364806	0.0043212595779197	1.3070226943412593	0.191208	0.191208	chr3	178827820	0.7184939411228268	chr3:178827820:T:C
chr3:178827878	['G', 'A']	98663	113319.86242485073	-3873.448183876271	0.0056690151171418	0.0043209627242066	1.3119796394871062	0.18953	0.18953	chr3	178827878	0.7223220373937465	chr3:178827878:G:A
chr3:178828164	['C', 'T']	98663	45331.72974534692	-2180.243816300859	0.0068596039748438	0.0050941080087821	1.3465760763254278	0.17812	0.17812	chr3	178828164	0.7492873135408147	chr3:178828164:C:T
chr3:178828238	['T', 'C']	98663	113336.05644384504	-3881.477729560319	0.0054791263828508	0.0043212911747873	1.2679373273476646	0.204823	0.204823	chr3	178828238	0.6886212771286642	chr3:178828238:T:C
chr3:178828700	['C', 'T']	98663	113325.56670282548	-3874.360047921514	0.0056453875485515	0.0043210628359796	1.306481243814554	0.191392	0.191392	chr3	178828700	0.7180762192679869	chr3:178828700:C:T
chr3:178828944	['T', 'A']	98663	17297.06482570519	-1065.147593834365	-0.0114908989660539	0.0076743226754561	-1.4973176724512645	0.134314	0.134314	chr3	178828944	0.8718787169972577	chr3:178828944:T:A
chr3:178829031	['A', 'G']	98663	10214.039667325944	-507.0697915350129	-0.0105678476151039	0.0095709330079179	-1.1041606504153048	0.269526	0.269526	chr3	178829031	0.5693993339581942	chr3:178829031:A:G
chr3:178829307	['A', 'G']	98663	113326.52657989174	-3875.236738101545	0.0056001019818682	0.0043211919255652	1.2959623359324994	0.194991	0.194991	chr3	178829307	0.7099854334607616	chr3:178829307:A:G
chr3:178829431	['T', 'C']	98663	29766.318665612453	-1208.5969732568517	0.0069193886205925	0.0059593816683362	1.1610917047580729	0.245607	0.245607	chr3	178829431	0.6097592596072103	chr3:178829431:T:C
chr3:178830025	['A', 'G']	98663	17627.893338604066	-1082.4114653613954	-0.0101807990994573	0.0074940934150052	-1.3585097670483568	0.174305	0.174305	chr3	178830025	0.7586901548219375	chr3:178830025:A:G
chr3:178830107	['C', 'T']	98663	113323.56621620255	-3870.629672020265	0.0057203912650737	0.004320963585284	1.323869352788751	0.18555	0.18555	chr3	178830107	0.7315390413151981	chr3:178830107:C:T
chr3:178830119	['C', 'T']	98663	113324.56645951395	-3869.542063821621	0.0057396529923351	0.004321028028165	1.3283072812588326	0.18408	0.18408	chr3	178830119	0.734993394339413	chr3:178830119:C:T
chr3:178830160	['T', 'C']	98663	113326.6752293578	-3873.4850280950927	0.0056139613147882	0.0043211082812118	1.299194778153955	0.19388	0.19388	chr3	178830160	0.7124669889492784	chr3:178830160:T:C
chr3:178830253	['C', 'T']	98663	113323.41758921336	-3871.597533668613	0.0056612485877248	0.0043209044172169	1.3101999121219254	0.190131	0.190131	chr3	178830253	0.7209470676094217	chr3:178830253:C:T
chr3:178830341	['A', 'G']	98663	113344.464124583	-3878.3269205256233	0.0055539109774068	0.0043215031246742	1.28518036830658	0.198732	0.198732	chr3	178830341	0.7017321967831228	chr3:178830341:A:G
chr3:178830346	['T', 'C']	98663	45338.19051529253	-2170.3898589622013	0.0071845423332869	0.0050939731321149	1.410400515855115	0.158425	0.158425	chr3	178830346	0.8001762842027228	chr3:178830346:T:C
chr3:178830610	['C', 'A']	98663	113465.30063563833	-3843.3622808726464	0.0059729397671023	0.0043229319328077	1.381687211351259	0.167071	0.167071	chr3	178830610	0.7770989279221989	chr3:178830610:C:A
chr3:178830839	['T', 'C']	98663	57091.83713480527	-1285.1173858674704	0.0034968384994079	0.0046867996878312	0.7461036810442631	0.455607	0.455607	chr3	178830839	0.3414096119897343	chr3:178830839:T:C
chr3:178830856	['C', 'G']	98663	10218.828584461004	-522.5581828072665	-0.0118905187952041	0.0095633843823995	-1.2433379564965985	0.213746	0.213746	chr3	178830856	0.6701020038240335	chr3:178830856:C:G
chr3:178831256	['A', 'G']	98663	113346.57181236635	-3876.2958972008782	0.0056265332934314	0.0043212724452274	1.302054745389983	0.192901	0.192901	chr3	178831256	0.7146655209649481	chr3:178831256:A:G
chr3:178831456	['G', 'A']	98663	45313.970643689805	-2182.29689956003	0.0070114985459141	0.0050949048803416	1.3761784980456866	0.16877	0.16877	chr3	178831456	0.7727047496082895	chr3:178831456:G:A
chr3:178831561	['G', 'A']	98663	113347.97679510956	-3877.9059493707305	0.0055772503864778	0.0043211607855524	1.290683374968392	0.196817	0.196817	chr3	178831561	0.7059373922495408	chr3:178831561:G:A
chr3:178831593	['T', 'C']	98663	46116.14151765802	-2075.35545770053	0.0065383182416271	0.0050607192883731	1.2919740987508797	0.196369	0.196369	chr3	178831593	0.7069270714959563	chr3:178831593:T:C
chr3:178832153	['T', 'C']	98663	113348.61423270336	-3891.36678183694	0.0053640606755174	0.004321595436021	1.2412223112805374	0.214527	0.214527	chr3	178832153	0.6685180404812319	chr3:178832153:T:C
chr3:178832209	['T', 'G']	98663	27863.54170129949	-1113.467387620529	0.0168842917785643	0.0061245160953502	2.7568368693459755	0.00583742	0.00583742	chr3	178832209	2.233779058253947	chr3:178832209:T:G
chr3:178833785	['A', 'G']	98663	10247.246333032608	-526.3751766165449	-0.0117642687277057	0.0095514672032465	-1.2316713733474438	0.218075	0.218075	chr3	178833785	0.6613941188521336	chr3:178833785:A:G
chr3:178833828	['T', 'C']	98663	113360.53243922711	-3894.0540252131896	0.0053852906657747	0.0043209418167216	1.2463233466681036	0.212649	0.212649	chr3	178833828	0.6723366552518768	chr3:178833828:T:C
chr3:178833909	['C', 'T']	98663	10227.932988018732	-518.3088428301185	-0.011243173859194	0.0095596873229437	-1.176102677773763	0.239557	0.239557	chr3	178833909	0.6205911342737688	chr3:178833909:C:T
chr3:178834724	['T', 'G']	98663	46067.73916261154	-2076.2092517943024	0.0065532865525981	0.0050631982233785	1.2942978456461276	0.195566	0.195566	chr3	178834724	0.708706646971107	chr3:178834724:T:G
chr3:178834883	['G', 'A']	98663	46067.54439813832	-2076.164741122798	0.0064898850000096	0.0050632682828832	1.2817580735252043	0.199931	0.199931	chr3	178834883	0.6991198617841718	chr3:178834883:G:A
chr3:178835942	['G', 'A']	98663	33024.0165837143	-1430.185105263926	0.0041699192934365	0.0057041762338057	0.7310291832716588	0.464763	0.464763	chr3	178835942	0.3327684536285682	chr3:178835942:G:A
chr3:178835968	['C', 'T']	98663	112990.63044668378	-3872.298390658672	0.0054843825567235	0.0043184028732255	1.270002525870645	0.204087	0.204087	chr3	178835968	0.6901846582338356	chr3:178835968:C:T
chr3:178836365	['A', 'C']	98663	113007.78018390658	-3870.37779078983	0.0055704829472699	0.0043175882602191	1.2901839201747236	0.19699	0.19699	chr3	178836365	0.7055558198031269	chr3:178836365:A:C
chr3:178836457	['A', 'G']	98663	112998.085269903	-3875.28626776313	0.0054057775805007	0.0043181034862295	1.2518869910690642	0.210614	0.210614	chr3	178836457	0.6765127636317182	chr3:178836457:A:G
chr3:178836766	['G', 'T']	98663	112921.91372720002	-3851.990929734526	0.0057877738358941	0.0043179638850969	1.3403942204959334	0.18012	0.18012	chr3	178836766	0.7444380617091048	chr3:178836766:G:T
chr3:178837175	['G', 'A']	98663	112945.3427656058	-3866.705406883902	0.0054942671622924	0.0043186182088509	1.272228036049131	0.203295	0.203295	chr3	178837175	0.69187330261682	chr3:178837175:G:A
chr3:178837295	['C', 'T']	98663	112912.16633890197	-3851.804407835405	0.0057114044704232	0.0043178390272719	1.3227460390138173	0.185923	0.185923	chr3	178837295	0.7306668815825011	chr3:178837295:C:T
chr3:178837362	['T', 'A']	98663	112919.74548882848	-3851.9470650499247	0.0057426405259357	0.0043178411025595	1.329979586912457	0.183528	0.183528	chr3	178837362	0.736297668099464	chr3:178837362:T:A
chr3:178837855	['G', 'T']	98663	112721.84732754772	-3840.593691999826	0.005956259378122	0.0043175059980999	1.379560186075793	0.167725	0.167725	chr3	178837855	0.775402199452093	chr3:178837855:G:T
chr3:178838572	['A', 'C']	98663	99845.6096135236	-3451.2425492303155	0.0038587071928484	0.0042824714274692	0.9010468039780476	0.367566	0.367566	chr3	178838572	0.4346646678389585	chr3:178838572:A:C
chr3:178839285	['A', 'C']	98663	109468.5046182234	-3832.821236263519	0.0032050330606624	0.004299391212702	0.7454620670930199	0.455994	0.455994	chr3	178839285	0.3410408717742377	chr3:178839285:A:C
chr3:178839557	['A', 'T']	98663	112945.89528907277	-3862.461981500832	0.0055875502777121	0.0043170027566957	1.2943124182734702	0.195561	0.195561	chr3	178839557	0.7087177506402969	chr3:178839557:A:T
chr3:178840088	['T', 'C']	98663	112942.73678928748	-3855.831149003445	0.0057582844829832	0.0043169730942639	1.3338708296872277	0.182249	0.182249	chr3	178840088	0.7393348459766456	chr3:178840088:T:C
chr3:178840318	['G', 'A']	98663	32828.99464796156	-1408.5634615361148	0.0044859027900867	0.0057165755633906	0.7847185330348336	0.43262	0.43262	chr3	178840318	0.3638934070216132	chr3:178840318:G:A
chr3:178840826	['C', 'T']	98663	112637.2661814348	-3823.9151946005272	0.0062762880436949	0.004316904564384	1.4538862164052624	0.145981	0.145981	chr3	178840826	0.8357036656684507	chr3:178840826:C:T
chr3:178842793	['A', 'C']	98663	113088.070314876	-3894.649839708775	0.0052105716997028	0.0043183063728801	1.2066239052481842	0.22758	0.22758	chr3	178842793	0.6428659069135658	chr3:178842793:A:C
chr3:178843865	['G', 'A']	98663	2297.023281506558	-30.69009935875461	0.0139401948418916	0.0197805953830503	0.7047409125933954	0.480973	0.480973	chr3	178843865	0.3178793025869384	chr3:178843865:G:A
chr3:178844070	['A', 'G']	98663	32895.66877540879	-1386.2949224380875	0.0051004863640537	0.0057129552743557	0.8927929800096217	0.37197	0.37197	chr3	178844070	0.4294920852789669	chr3:178844070:A:G
chr3:178844418	['A', 'T']	98663	112810.18433838838	-3948.929746385909	0.003990907808543	0.0043131377502984	0.925291061772125	0.354817	0.354817	chr3	178844418	0.4499955804149387	chr3:178844418:A:T
chr3:178844690	['T', 'A']	98663	112554.37910968276	-3945.945620444754	0.0045724363611569	0.0043139476737943	1.059919291310096	0.289184	0.289184	chr3	178844690	0.5388257393994169	chr3:178844690:T:A
chr3:178845133	['G', 'A']	98663	112519.4941651205	-3961.747011694652	0.0043445566461942	0.0043150794340886	1.0068312096117582	0.314018	0.314018	chr3	178845133	0.5030454567783135	chr3:178845133:G:A
chr3:178845136	['A', 'C']	98663	112506.4899473796	-3965.407907900142	0.0042472183894519	0.0043151981642785	0.9842464303518332	0.324997	0.324997	chr3	178845136	0.4881206479117689	chr3:178845136:A:C
chr3:178846275	['T', 'C']	98663	112760.28631386864	-3878.178718806276	0.0054031962162644	0.0043168815698757	1.2516433746918685	0.210703	0.210703	chr3	178846275	0.6763292808410198	chr3:178846275:T:C
chr3:178846346	['A', 'T']	98663	112749.42655541918	-3878.760644539976	0.0053891883527012	0.0043167033184757	1.2484500219496493	0.211869	0.211869	chr3	178846346	0.6739325832317827	chr3:178846346:A:T
chr3:178846387	['C', 'T']	98663	112755.42817752372	-3877.9857908497215	0.0054401577690985	0.0043166968927455	1.2602593844939585	0.207579	0.207579	chr3	178846387	0.6828165845684355	chr3:178846387:C:T
chr3:178846594	['T', 'TATCTA']	98663	112745.71197437242	-3868.881277099503	0.0056633737787772	0.0043169110285298	1.3119042160815622	0.189556	0.189556	chr3	178846594	0.7222624643335586	chr3:178846594:T:TATCTA
chr3:178846713	['C', 'T']	98663	112730.56647574635	-3874.258488254337	0.0055277189479094	0.0043171674322301	1.280404115587884	0.200406	0.200406	chr3	178846713	0.6980892801706416	chr3:178846713:C:T
chr3:178847011	['T', 'C']	98663	112600.10771383096	-3854.1341982048552	0.0057018157180233	0.0043151567921008	1.321346127784016	0.186389	0.186389	chr3	178847011	0.7295797217044935	chr3:178847011:T:C
chr3:178847339	['C', 'T']	98663	112537.51563292032	-3859.077374428549	0.005519352817867	0.0043153754482218	1.2789971310934871	0.200901	0.200901	chr3	178847339	0.697017901512572	chr3:178847339:C:T
chr3:178847410	['C', 'T']	98663	112506.52560190586	-3856.69175756151	0.0055636975452213	0.0043152516151025	1.289310112473966	0.197293	0.197293	chr3	178847410	0.7048883233403264	chr3:178847410:C:T
chr3:178847971	['G', 'C']	98663	112567.67768946924	-3861.491423223273	0.005564796409526	0.0043149757121642	1.2896472148935874	0.197176	0.197176	chr3	178847971	0.7051459479236154	chr3:178847971:G:C
chr3:178848032	['C', 'T']	98663	112586.82250134328	-3864.300419804892	0.0055560354771487	0.0043155623322337	1.287441832469815	0.197943	0.197943	chr3	178848032	0.7034598519068592	chr3:178848032:C:T
chr3:178848654	['T', 'C']	98663	112949.17196496634	-3879.536349654219	0.0051668326457846	0.0043158050851998	1.197188599527619	0.231236	0.231236	chr3	178848654	0.6359445518075288	chr3:178848654:T:C
chr3:178848772	['C', 'T']	98663	112551.81540504652	-3891.996215950463	0.0050813359319215	0.0043150534334839	1.1775835479791257	0.238966	0.238966	chr3	178848772	0.6216638859254459	chr3:178848772:C:T
chr3:178848800	['G', 'C']	98663	112647.26780337971	-3881.159970381095	0.0050375739391202	0.0043150547207061	1.167441496152324	0.243035	0.243035	chr3	178848800	0.6143311782029248	chr3:178848800:G:C
chr3:178848892	['A', 'C']	98663	45708.949253912906	-2149.851620638504	0.0069848438901832	0.0050775731988283	1.3756264295303609	0.16894	0.16894	chr3	178848892	0.7722675101533738	chr3:178848892:A:C
chr3:178849129	['G', 'A']	98663	112544.25109734712	-3888.028345600152	0.005133598356532	0.0043151935009281	1.189656583285981	0.234184	0.234184	chr3	178849129	0.6304427802674182	chr3:178849129:G:A
chr3:178849157	['A', 'G']	98663	113405.94255448552	-3831.513604955781	0.0059611458704091	0.0043222599785153	1.3791733722728856	0.167844	0.167844	chr3	178849157	0.775094179071707	chr3:178849157:A:G
chr3:178849307	['T', 'C']	98663	10239.141568341238	-511.5830598684509	-0.0097145010979213	0.0095492048955602	-1.0173099440392028	0.309009	0.309009	chr3	178849307	0.5100288714055339	chr3:178849307:T:C
chr3:178849359	['T', 'C']	98663	112869.44782353065	-3892.542786073183	0.0050125855840607	0.004318291184855	1.1607798940564082	0.245734	0.245734	chr3	178849359	0.6095347499471981	chr3:178849359:T:C
chr3:178849821	['T', 'C']	98663	115155.18185781495	-4274.298331053005	0.0046127253082377	0.0043438422914994	1.061899810972532	0.288284	0.288284	chr3	178849821	0.5401794606452175	chr3:178849821:T:C
chr3:178850775	['A', 'C']	98663	79236.6682920895	-3076.206708091569	0.0036722221192111	0.0043454447751548	0.8450739358620208	0.398072	0.398072	chr3	178850775	0.4000383691959905	chr3:178850775:A:C
chr3:178851123	['C', 'T']	98663	169234.29165695288	-6272.283891392001	-0.0018701722386768	0.0061309910328687	-0.3050358789714004	0.760339	0.760339	chr3	178851123	0.1189927327140878	chr3:178851123:C:T
chr3:178851175	['T', 'C']	98663	3519.285358065987	209.7212218433926	-0.0042291650488803	0.0161721506579351	-0.2615091300058616	0.7937	0.7937	chr3	178851175	0.1003436196943644	chr3:178851175:T:C
chr3:178851253	['A', 'G']	98663	2478.1255853554703	280.8001075453631	0.0203687195680454	0.0193502007755308	1.0526360839522928	0.29251	0.29251	chr3	178851253	0.5338592821610064	chr3:178851253:A:G
chr3:178851302	['G', 'A']	98663	103223.01679828877	-3161.942192747416	-0.0046338370601812	0.0042620140619189	-1.08724114769694	0.276933	0.276933	chr3	178851302	0.5576252895994311	chr3:178851302:G:A
chr3:178851677	['C', 'T']	98663	172050.33927430882	-6210.356573679975	-0.0071732581709685	0.0063901070597712	-1.1225568059927502	0.261629	0.261629	chr3	178851677	0.5823141187501597	chr3:178851677:C:T
chr3:178851917	['A', 'G']	98663	108561.80593035638	-3400.047679267782	-0.0049623225569045	0.0042810242654392	-1.159143758414423	0.2464	0.2464	chr3	178851917	0.6083592965076121	chr3:178851917:A:G
chr3:178852139	['C', 'T']	98663	108501.9944648885	-3426.564773290335	-0.0054127839008372	0.0042804701608128	-1.2645302262332088	0.206043	0.206043	chr3	178852139	0.6860421353884271	chr3:178852139:C:T
chr3:178852170	['C', 'T']	98663	108059.90484879824	-3473.359095541411	-0.0053616136262429	0.0042822771252219	-1.2520473265646002	0.210556	0.210556	chr3	178852170	0.6766323784196168	chr3:178852170:C:T
chr3:178852193	['A', 'T']	98663	108513.89703377808	-3429.12772650284	-0.0054674907048784	0.0042808355360074	-1.2772017656108874	0.201534	0.201534	chr3	178852193	0.6956516752461619	chr3:178852193:A:T
chr3:178852391	['CA', 'C']	98663	6217.378097854182	-484.5019982791179	-0.0289151681294456	0.0121432743159221	-2.3811673340469866	0.0172598	0.0172598	chr3	178852391	1.7629642410309845	chr3:178852391:CA:C
chr3:178852605	['T', 'A']	98663	54638.86068506899	-2579.2120626651936	0.0068822442516119	0.0047996128629078	1.4339165362271324	0.151599	0.151599	chr3	178852605	0.8193036634527402	chr3:178852605:T:A
chr3:178852987	['C', 'A']	98663	108003.94675275966	-3486.1946054535533	-0.0054992755119599	0.0042822121045619	-1.2842137142392829	0.19907	0.19907	chr3	178852987	0.7009941835493629	chr3:178852987:C:A
chr3:178853233	['T', 'C']	98663	110538.04611438888	-3231.750045557992	-0.0051386331059852	0.0042998909447002	-1.195061263662698	0.232066	0.232066	chr3	178853233	0.6343884833873242	chr3:178853233:T:C
chr3:178853361	['C', 'T']	98663	54643.09219275839	-2577.495582024735	0.0069367330312641	0.0047993429840265	1.4453505520133516	0.148363	0.148363	chr3	178853361	0.8286743935270819	chr3:178853361:C:T
chr3:178853377	['T', 'C']	98663	110538.5647440446	-3236.45128052432	-0.0052663679450759	0.0042998987603685	-1.2247655674164255	0.220666	0.220666	chr3	178853377	0.6562645773498657	chr3:178853377:T:C
chr3:178853394	['A', 'C']	98663	110533.0452527218	-3233.653276737236	-0.0052549851518278	0.0042999907948666	-1.2220921863603371	0.221676	0.221676	chr3	178853394	0.6542813237180687	chr3:178853394:A:C
chr3:178853395	['G', 'A']	98663	110529.4054418458	-3234.1506922717326	-0.0052713102695226	0.0042999225929406	-1.225908177551079	0.220236	0.220236	chr3	178853395	0.6571116893449438	chr3:178853395:G:A
chr3:178853587	['T', 'C']	98663	54786.43990633174	-2554.0522569780387	0.0066231405474629	0.0047939557324455	1.3815606395022464	0.16711	0.16711	chr3	178853587	0.7769975607895905	chr3:178853587:T:C
chr3:178853988	['G', 'A']	98663	46547.18957547743	-2127.390287883682	0.0087364952829889	0.0050474854712873	1.7308609074135095	0.0834797	0.0834797	chr3	178853988	1.0784191203226674	chr3:178853988:G:A
chr3:178854209	['T', 'C']	98663	171970.6870983437	-6256.517663359015	-0.0086303807667255	0.0063818411943657	-1.3523339901257452	0.176272	0.176272	chr3	178854209	0.7538166679119191	chr3:178854209:T:C
chr3:178855634	['T', 'A']	98663	17713.87262663841	-518.300159258531	0.0070274632644461	0.0074276479070741	0.9461222923279824	0.344089	0.344089	chr3	178855634	0.463329210888691	chr3:178855634:T:A
chr3:178855636	['A', 'T']	98663	17714.79548518545	-518.0816913676578	0.0070404889382484	0.0074273266987115	0.9479169590681656	0.343174	0.343174	chr3	178855636	0.4644856231667627	chr3:178855636:A:T
chr3:178855660	['T', 'C']	98663	108075.24017232642	-3498.1141373108617	-0.0055429354884004	0.0042825988122515	-1.2942924918727767	0.195567	0.195567	chr3	178855660	0.7087044262713352	chr3:178855660:T:C
chr3:178855906	['C', 'T']	98663	76414.61751885491	-2409.6851740955835	-0.0068981873121639	0.0043799796569705	-1.5749359249159591	0.115274	0.115274	chr3	178855906	0.9382686365894972	chr3:178855906:C:T
chr3:178856388	['C', 'T']	98663	72323.85990470396	-2799.81787833052	-0.0063889452055727	0.0044040417177566	-1.4507004281574336	0.146866	0.146866	chr3	178856388	0.8330787332869727	chr3:178856388:C:T
chr3:178856882	['T', 'C']	98663	173453.82238936087	-6244.50562431138	-0.0062659373709189	0.0065499853421364	-0.956633800477353	0.338754	0.338754	chr3	178856882	0.4701155679472905	chr3:178856882:T:C
chr3:178857250	['C', 'T']	98663	14272.867976930173	-914.568571246304	-0.01561589523769	0.0081869321760238	-1.9074171987673976	0.0564695	0.0564695	chr3	178857250	1.2481860576359258	chr3:178857250:C:T
chr3:178858231	['G', 'T']	98663	7614.694609443102	-474.8021744079736	-0.0024102533372266	0.0109902856549341	-0.2193076151887418	0.826411	0.826411	chr3	178858231	0.0828039107436307	chr3:178858231:G:T
chr3:178858422	['G', 'GATTTTGCATTTTGTT']	98663	6429.325822538466	-470.3440424419596	-0.0289478647921594	0.0119409723627202	-2.4242468630556946	0.015342	0.015342	chr3	178858422	1.814118021590021	chr3:178858422:G:GATTTTGCATTTTGTT
chr3:178858424	['A', 'ATTTGC']	98663	6428.456089847551	-469.0909151979664	-0.0286993444984327	0.0119418172219618	-2.4032644249195783	0.0162513	0.0162513	chr3	178858424	1.7891118925162228	chr3:178858424:A:ATTTGC
chr3:178858518	['C', 'G']	98663	172330.47994567038	-6233.358459562424	-0.0071757831768726	0.0064224919706973	-1.117289552032483	0.263873	0.263873	chr3	178858518	0.578605045365028	chr3:178858518:C:G
chr3:178859446	['A', 'T']	98663	14396.601012730456	-922.0531254601842	-0.0163183845223437	0.0081848494890568	-1.993730555969484	0.0461843	0.0461843	chr3	178859446	1.335505634447555	chr3:178859446:A:T
chr3:178860437	['G', 'A']	98663	6390.453393610121	-469.79342388966944	-0.030154990384773	0.0119717419754719	-2.518847336215199	0.0117755	0.0117755	chr3	178860437	1.929020643211318	chr3:178860437:G:A
chr3:178861930	['CAT', 'C']	98663	46893.55953685678	-2145.9606692354578	0.0087263290173217	0.0050386465405581	1.7318795726352083	0.0832981	0.0832981	chr3	178861930	1.0793649045827245	chr3:178861930:CAT:C
chr3:178862123	['C', 'CA']	98663	7639.878346855994	-459.74189649721046	-0.0017229021088164	0.0109734602524797	-0.157006274153782	0.87524	0.87524	chr3	178862123	0.0578728425390839	chr3:178862123:C:CA
chr3:178862354	['T', 'C']	98663	46901.45089276639	-2122.847195032312	0.0092456838747697	0.0050357087929515	1.8360243324059888	0.0663571	0.0663571	chr3	178862354	1.1781126021762791	chr3:178862354:T:C
chr3:178863838	['C', 'T']	98663	107997.43451649904	-3444.186976208349	-0.0048876903438157	0.0042846983723558	-1.1407314865733296	0.253984	0.253984	chr3	178863838	0.5951936413744585	chr3:178863838:C:T
chr3:178866794	['A', 'G']	98663	6639.009346362825	-468.1020377936958	-0.0324642529334887	0.0117616273531821	-2.7601837703781285	0.00577795	0.00577795	chr3	178866794	2.2382262206811694	chr3:178866794:A:G
chr3:178867000	['C', 'T']	98663	7657.23282992094	-462.2099868358478	-0.0016472651444763	0.0109567755607322	-0.150342145400876	0.880495	0.880495	chr3	178867000	0.0552731058847508	chr3:178867000:C:T
chr3:178867023	['T', 'C']	98663	172459.98376159347	-6230.257564880242	-0.0075428125543007	0.0064368428683933	-1.171818655281778	0.241273	0.241273	chr3	178867023	0.6174912757169563	chr3:178867023:T:C
chr3:178867460	['G', 'A']	98663	46825.63300552688	-2156.9560693526155	0.0079917522212066	0.0050468038185514	1.583527418250306	0.113305	0.113305	chr3	178867460	0.945750924871848	chr3:178867460:G:A
chr3:178867890	['C', 'T']	98663	106843.0727305906	-3366.236292549944	-0.0044806660195187	0.0042792020738642	-1.0470797924886408	0.295065	0.295065	chr3	178867890	0.5300823025581409	chr3:178867890:C:T
chr3:178868303	['G', 'A']	98663	11581.173811237368	-272.6602307096438	-0.0021886484535063	0.0090132725436404	-0.2428250608099783	0.808141	0.808141	chr3	178868303	0.0925128593001428	chr3:178868303:G:A
chr3:178868874	['G', 'A']	98663	142990.08699883416	-5176.974200484293	-0.0160206866849531	0.0047600286043387	-3.365670254659868	0.00076387	0.00076387	chr3	178868874	3.116980545987897	chr3:178868874:G:A
chr3:178869178	['C', 'A']	98663	107504.88195697567	-3698.2756594879866	-0.0070384577074346	0.0042757945839142	-1.6461168957727097	0.0997429	0.0997429	chr3	178869178	1.0011180089300862	chr3:178869178:C:A
chr3:178870560	['A', 'G']	98663	90260.01617958852	-2819.5842563581828	0.0060359068743952	0.0042790510518148	1.4105713629743593	0.158374	0.158374	chr3	178870560	0.8003161143080477	chr3:178870560:A:G
chr3:178871674	['C', 'T']	98663	10187.619540427948	-395.394385882781	0.009703747561831	0.0095898294305093	1.0118790570934737	0.311598	0.311598	chr3	178871674	0.5064053385211398	chr3:178871674:C:T
chr3:178872405	['C', 'T']	98663	27345.711767329634	-887.7832121230533	0.022938138488514	0.0061670469213654	3.719468779951364	0.000199753	0.000199753	chr3	178872405	3.699506689492509	chr3:178872405:C:T
chr3:178872694	['C', 'T']	98663	52845.64111713722	-1346.8621849139945	0.0165075375726575	0.004800733336346	3.4385449922160944	0.000585091	0.000585091	chr3	178872694	3.2327765822522947	chr3:178872694:C:T
chr3:178872842	['A', 'G']	98663	2088.253986274849	285.5920119651549	0.0393078399964173	0.0211447346286356	1.8589895161504613	0.0630316	0.0630316	chr3	178872842	1.2004416685629202	chr3:178872842:A:G
chr3:178872981	['G', 'A']	98663	176470.67482666345	-5726.943094845259	-0.0020084387094024	0.0069202301151196	-0.2902271566106323	0.771643	0.771643	chr3	178872981	0.1125835791847277	chr3:178872981:G:A
chr3:178873563	['TAAG', 'T']	98663	15626.534126734714	-917.8810233626511	-0.0083901813381365	0.007905976230303	-1.0612454545433156	0.288581	0.288581	chr3	178873563	0.5397322659895456	chr3:178873563:TAAG:T
chr3:178873863	['G', 'A']	98663	15859.536379395997	-1040.8261553407758	-0.0160643849172919	0.0078138647711901	-2.0558821259002964	0.0397965	0.0397965	chr3	178873863	1.4001551213314904	chr3:178873863:G:A
chr3:178873965	['G', 'A']	98663	15861.57224244022	-1045.2621776924125	-0.0162973260212167	0.0078132386585957	-2.085860516149382	0.0369938	0.0369938	chr3	178873965	1.4318710557008802	chr3:178873965:G:A
chr3:178877033	['A', 'G']	98663	2618.238834715268	364.00207785897175	0.0288831916609555	0.0189695049371587	1.5226117790969464	0.127859	0.127859	chr3	178877033	0.8932686965561527	chr3:178877033:A:G
chr3:178877139	['T', 'C']	98663	43312.2679040253	-1939.6477356860528	0.0091221995591297	0.0051627269600315	1.7669343410471423	0.0772423	0.0772423	chr3	178877139	1.112144802960526	chr3:178877139:T:C
chr3:178878474	['T', 'C']	98663	90497.83455479283	-2828.298638692645	0.00581692571919	0.0042795187045657	1.3592476445970527	0.174071	0.174071	chr3	178878474	0.7592735757467346	chr3:178878474:T:C
chr3:178879733	['C', 'T']	98663	15795.761079349635	-895.9986046918785	-0.0076416751634198	0.0078708201322488	-0.9708867735536112	0.331607	0.331607	chr3	178879733	0.4793763103615521	chr3:178879733:C:T
chr3:178880374	['G', 'A']	98663	15863.929468530478	-1039.4203378531504	-0.0160685871811825	0.0078131566441689	-2.056606300498874	0.0397267	0.0397267	chr3	178880374	1.400917509228898	chr3:178880374:G:A
chr3:178881956	['T', 'A']	98663	15666.54061451438	-1046.5433236701256	-0.0146590340036567	0.0078611266152621	-1.8647497643908533	0.0622195	0.0622195	chr3	178881956	1.2060734832323532	chr3:178881956:T:A
chr3:178882904	['A', 'G']	98663	2106.106732348112	284.2996099526459	0.0349483797308218	0.0210656174426741	1.6590247034499146	0.097114	0.097114	chr3	178882904	1.0127181574816049	chr3:178882904:A:G
chr3:178883025	['T', 'C']	98663	90422.9956001176	-2822.843546490398	0.0059551522136948	0.0042743867567168	1.3932179170115564	0.163557	0.163557	chr3	178883025	0.7863308639736232	chr3:178883025:T:C
chr3:178884060	['G', 'C']	98663	43288.60131600296	-1934.689124332553	0.0089696526690404	0.0051654156303198	1.7364822718990172	0.0824817	0.0824817	chr3	178884060	1.0836423965483668	chr3:178884060:G:C
chr3:178884225	['C', 'T']	98663	15891.771783643517	-1043.2530254214823	-0.0161842804731551	0.0078079281837647	-2.072800888052173	0.0381934	0.0381934	chr3	178884225	1.4180116787434	chr3:178884225:C:T
chr3:178885409	['C', 'A']	98663	2064.083682178007	289.4390974661081	0.0411690354133772	0.0212475099929302	1.9375934133964643	0.0526757	0.0526757	chr3	178885409	1.2783896844029683	chr3:178885409:C:A
chr3:178887380	['T', 'C']	98663	58025.88122003384	-1556.4621660733928	0.014036020845039	0.0046564173677925	3.01433908010978	0.00257605	0.00257605	chr3	178887380	2.589045711765115	chr3:178887380:T:C
chr3:178888252	['T', 'C']	98663	2129.129478901649	286.7247222644836	0.0355493211708758	0.0209351049083238	1.6980722726993005	0.0894973	0.0894973	chr3	178888252	1.048190066502956	chr3:178888252:T:C
chr3:178888439	['T', 'C']	98663	17811.624769396072	-873.2361095561492	-0.0107594025533482	0.0074524467545112	-1.4437409494855056	0.148815	0.148815	chr3	178888439	0.8273532913109535	chr3:178888439:T:C
chr3:178888712	['G', 'A']	98663	180257.1349915871	-5908.237589810258	-0.0042386452359783	0.0075642243653307	-0.5603542453612744	0.575239	0.575239	chr3	178888712	0.2401516773702742	chr3:178888712:G:A
chr3:178889400	['T', 'C']	98663	15833.086193613784	-898.8099330750957	-0.0079082899089041	0.0078625539806598	-1.0058169302693143	0.314506	0.314506	chr3	178889400	0.5023710648704278	chr3:178889400:T:C
chr3:178889454	['G', 'T']	98663	9026.855475207663	-404.9058776364929	0.0110267071801887	0.0101670236205214	1.084556069873985	0.278121	0.278121	chr3	178889454	0.555766217752907	chr3:178889454:G:T
chr3:178890528	['C', 'T']	98663	25419.864650068936	-500.0336418214986	0.0039044879359733	0.0063767928262635	0.6122965011333442	0.540343	0.540343	chr3	178890528	0.2673304703293108	chr3:178890528:C:T
chr3:178890695	['G', 'A']	98663	15924.25960729455	-1037.6757614943062	-0.0158591898533371	0.0077982081049195	-2.0336966697942054	0.0419849	0.0419849	chr3	178890695	1.376906876883299	chr3:178890695:G:A
chr3:178891893	['G', 'T']	98663	2361.0717920129737	324.8669480658865	0.027471431562018	0.0199124207861237	1.3796128485373227	0.167709	0.167709	chr3	178891893	0.7754436306231475	chr3:178891893:G:T
chr3:178892302	['C', 'T']	98663	71429.58360619177	-2000.7230459671428	0.0109577135437401	0.0044171764350267	2.4807054245895777	0.0131139	0.0131139	chr3	178892302	1.8822681323679769	chr3:178892302:C:T
chr3:178892384	['C', 'G']	98663	2061.146235403827	293.2193438689518	0.0429911533650316	0.0212610825032481	2.022058536222872	0.043173	0.043173	chr3	178892384	1.364787772094778	chr3:178892384:C:G
chr3:178893172	['A', 'C']	98663	15899.70648824006	-1038.2961021592814	-0.0159668706974588	0.0078068502214298	-2.04523850779534	0.040834	0.040834	chr3	178893172	1.3889780755548389	chr3:178893172:A:C
chr3:178893590	['C', 'T']	98663	183590.3039084514	-5853.968274277861	-0.0061150898574328	0.0083741001258919	-0.7302384453853812	0.465246	0.465246	chr3	178893590	0.3323173520723063	chr3:178893590:C:T
chr3:178894808	['T', 'C']	98663	15921.259181542642	-1034.534736851707	-0.0158082367407098	0.0077992900422527	-2.026881505248358	0.0426772	0.0426772	chr3	178894808	1.369804081853927	chr3:178894808:T:C
chr3:178895387	['T', 'A']	98663	25464.13544651008	-480.5463096947447	0.0048828152557066	0.006380444699905	0.7652782032229393	0.444108	0.444108	chr3	178895387	0.3525114035330069	chr3:178895387:T:A
chr3:178896049	['G', 'A']	98663	25394.60342223438	-496.4891054635736	0.0040194159405734	0.0063798898997832	0.6300133707182083	0.528687	0.528687	chr3	178896049	0.2768013684253735	chr3:178896049:G:A
chr3:178896303	['G', 'GTAT']	98663	15837.123621472592	-887.9926803527447	-0.0071141564936242	0.0078599343319714	-0.9051165306415334	0.365406	0.365406	chr3	178896303	0.4372243257697485	chr3:178896303:G:GTAT
chr3:178896305	['A', 'T']	98663	15836.926184225196	-887.2613492837585	-0.0070374271087208	0.0078601566789146	-0.8953291131713916	0.370613	0.370613	chr3	178896305	0.4310793509932568	chr3:178896305:A:T
chr3:178896944	['T', 'C']	98663	90016.15955678103	-2828.1960467789404	0.0066826319423864	0.0042730830868683	1.5638900078781244	0.117847	0.117847	chr3	178896944	0.9286814687190308	chr3:178896944:T:C
chr3:178897095	['G', 'T']	98663	2371.3605242883787	317.22936858693697	0.0230669512216733	0.0198696970310411	1.1609110690332816	0.245681	0.245681	chr3	178897095	0.6096284288443833	chr3:178897095:G:T
chr3:178897138	['G', 'T']	98663	15873.25236951211	-1036.0912588531662	-0.0159217834764756	0.0078119674436133	-2.038127218450251	0.0415399	0.0415399	chr3	178897138	1.3815345532872092	chr3:178897138:G:T
chr3:178897284	['G', 'A']	98663	17796.0822344081	-855.1243619362303	-0.0097725942432519	0.0074533326589322	-1.3111710815081192	0.189803	0.189803	chr3	178897284	0.721696927455886	chr3:178897284:G:A
chr3:178898207	['A', 'G']	98663	25401.78348288973	-503.62668235192666	0.0037115365154703	0.0063810920100298	0.5816459799727947	0.560806	0.560806	chr3	178898207	0.2511873485489727	chr3:178898207:A:G
chr3:178899424	['C', 'T']	98663	15818.28261111956	-1027.1442082075966	-0.0150236529788062	0.0078226325679714	-1.9205367052925688	0.054793	0.054793	chr3	178899424	1.2612749206315863	chr3:178899424:C:T
chr3:178899463	['T', 'C']	98663	27302.17574706698	-912.6625105925328	0.022541366776758	0.0061729922165863	3.6516110803106727	0.000260735	0.000260735	chr3	178899463	3.583800667003488	chr3:178899463:T:C
chr3:178899666	['GTAGAGATGAGGTTTCA', 'G']	98663	2482.5787307380383	323.27014395750416	0.0167897376939365	0.0194165060723253	0.8647146727323535	0.387198	0.387198	chr3	178899666	0.4120668946260589	chr3:178899666:GTAGAGATGAGGTTTCA:G
chr3:178899734	['T', 'C']	98663	71671.32127609957	-1994.762161447804	0.0105302983056976	0.0044139642712327	2.385678192804363	0.0170495	0.0170495	chr3	178899734	1.768288352766791	chr3:178899734:T:C
chr3:178899940	['CAA', 'C']	98663	15828.96260782306	-1027.6664192185372	-0.0150946575088236	0.007820194054445	-1.9302152099721703	0.053583	0.053583	chr3	178899940	1.27097297480821	chr3:178899940:CAA:C
chr3:178900215	['T', 'C']	98663	89477.51040579032	-2878.365952801202	0.0062449301999303	0.0042735739604972	1.4612898378863448	0.143939	0.143939	chr3	178900215	0.8418215188500715	chr3:178900215:T:C
chr3:178900270	['C', 'G']	98663	15823.801911654402	-900.4523372549429	-0.0076836407017206	0.0078653550355897	-0.9768968682218658	0.328623	0.328623	chr3	178900270	0.4833020439943124	chr3:178900270:C:G
chr3:178900536	['C', 'T']	98663	2484.075532130549	323.14450469633965	0.0168331627604236	0.0194106273094651	0.8672137428662808	0.385827	0.385827	chr3	178900536	0.4136073838960912	chr3:178900536:C:T
chr3:178901476	['T', 'C']	98663	75438.99841858767	-2579.329472522794	-0.0091161635381802	0.0043856102329173	-2.0786533809494547	0.0376518	0.0376518	chr3	178901476	1.4242142568767933	chr3:178901476:T:C
chr3:178901563	['T', 'C']	98663	1976.12017393596	26.44949239557352	-0.0270140664284772	0.0214026312356704	-1.2621843609329004	0.206885	0.206885	chr3	178901563	0.6842709963008369	chr3:178901563:T:C
chr3:178901725	['G', 'A']	98663	2486.5706719696414	324.4998935808905	0.0168049340283172	0.019410832224207	0.8657503106621065	0.386629	0.386629	chr3	178901725	0.4127055738262911	chr3:178901725:G:A
chr3:178902135	['A', 'G']	98663	3535.2866555167	404.74182935175503	0.0171781115237463	0.0165479092340299	1.038083499299142	0.299234	0.299234	chr3	178902135	0.5239890619657638	chr3:178902135:A:G
chr3:178902839	['A', 'G']	98663	90423.99584342905	-2817.845795899709	0.0056467110595948	0.0042758647223768	1.3206009605598557	0.186638	0.186638	chr3	178902839	0.7289999280592334	chr3:178902839:A:G
chr3:178902921	['G', 'A']	98663	15838.605323710375	-900.724038356486	-0.0081708212077926	0.0078631396829541	-1.0391296018186604	0.298747	0.298747	chr3	178902921	0.5246964471818392	chr3:178902921:G:A
chr3:178903746	['C', 'T']	98663	27546.07112881645	-1380.2879754231667	-0.0092041885787727	0.0061629139568537	-1.493479974442424	0.135315	0.135315	chr3	178903746	0.8686540581241389	chr3:178903746:C:T
chr3:178906172	['C', 'T']	98663	33734.49641133775	-1882.9922013508992	-0.0138693307122199	0.0056885462522897	-2.438115134712543	0.0147658	0.0147658	chr3	178906172	1.8307430183112663	chr3:178906172:C:T
chr3:178906539	['T', 'C']	98663	25380.115847415527	-505.0827122533945	0.0032385412006719	0.0063823820677858	0.5074188862835469	0.611862	0.611862	chr3	178906539	0.2133465180450103	chr3:178906539:T:C
chr3:178906939	['G', 'A']	98663	17772.764354006344	-868.4912621255206	-0.0099271844962122	0.0074616562472641	-1.330426404975718	0.183381	0.183381	chr3	178906939	0.7366456633367333	chr3:178906939:G:A
chr3:178907106	['AGATTAAAGT', 'A']	98663	25385.344815002536	-503.5672168351683	0.0033507184497165	0.0063817413676762	0.5250476722055927	0.599551	0.599551	chr3	178907106	0.2221738683174059	chr3:178907106:AGATTAAAGT:A
chr3:178907622	['G', 'A']	98663	15772.078155093768	-1024.2603629987082	-0.0147982947016059	0.0078318937336249	-1.889491252680305	0.058829	0.058829	chr3	178907622	1.230408533869447	chr3:178907622:G:A
chr3:178908415	['C', 'T']	98663	88954.1303170999	-2938.950240214033	0.005756251267356	0.0042785886163556	1.3453621704484062	0.178511	0.178511	chr3	178908415	0.7483350171310086	chr3:178908415:C:T
chr3:178908830	['T', 'C']	98663	33701.098934628135	-1882.8170406330123	-0.0136686354899424	0.005690833884302	-2.40186864839736	0.0163134	0.0163134	chr3	178908830	1.787455514903751	chr3:178908830:T:C
chr3:178909687	['T', 'C']	98663	25396.059216461406	-499.26588646782113	0.003633644234304	0.0063809502472481	0.5694518987780971	0.569051	0.569051	chr3	178909687	0.2448488091303808	chr3:178909687:T:C
chr3:178910402	['C', 'G']	98663	33704.09929955094	-1891.0544811820048	-0.0137571886567572	0.0056918792279528	-2.4169853410092776	0.0156514	0.0156514	chr3	178910402	1.805446809230577	chr3:178910402:C:G
chr3:178912258	['T', 'C']	98663	28179.141710254225	-124.75133824671298	0.0058513844296799	0.0061454664630916	0.9521465074819172	0.341025	0.341025	chr3	178912258	0.4672137824031917	chr3:178912258:T:C
chr3:178912520	['G', 'C']	98663	2422.073646868032	-3.0741548968363945	-0.0270815642522916	0.0193235029865756	-1.4014831716126022	0.161073	0.161073	chr3	178912520	0.7929772524655914	chr3:178912520:G:C
chr3:178912574	['G', 'A']	98663	25380.31518235449	-494.5691425358598	0.0036837209868609	0.0063830171012502	0.5771128180338643	0.563865	0.563865	chr3	178912574	0.2488248619262957	chr3:178912574:G:A
chr3:178912619	['C', 'T']	98663	15461.940288068765	-988.3516484327174	-0.0141066128416048	0.0079021945758876	-1.7851512900794797	0.0742399	0.0742399	chr3	178912619	1.1293626217767676	chr3:178912619:C:T
chr3:178913343	['T', 'C']	98663	33773.45004561582	-1888.5885761031616	-0.0138098903323405	0.0056876680612929	-2.4280408391485984	0.0151824	0.0151824	chr3	178913343	1.8186595707086897	chr3:178913343:T:C
chr3:178914177	['C', 'T']	98663	61906.54909116715	-1991.5970018754688	-0.005194533864849	0.0045977355365746	-1.1298026655789235	0.258562	0.258562	chr3	178914177	0.5874353015861835	chr3:178914177:C:T
chr3:178915419	['T', 'C']	98663	62226.82981074315	-1950.3294315284256	-0.004776800336912	0.0045904273809126	-1.040600349495648	0.298064	0.298064	chr3	178915419	0.525690474639894	chr3:178915419:T:C
chr3:178915558	['C', 'T']	98663	25378.28610959071	-503.20824786891353	0.0034159360574969	0.006382151912716	0.535232646325903	0.59249	0.59249	chr3	178915558	0.2273189752443881	chr3:178915558:C:T
chr3:178915632	['T', 'C']	98663	27308.87505195188	-916.817317847186	0.0220814517691089	0.0061710163357282	3.578252036259297	0.000346065	0.000346065	chr3	178915632	3.460842321756141	chr3:178915632:T:C
chr3:178916840	['T', 'A']	98663	28366.62530795981	-87.59351149489703	0.0066346734261089	0.0061317130977107	1.0820260701020092	0.279244	0.279244	chr3	178916840	0.5540161496174947	chr3:178916840:T:A
chr3:178916862	['A', 'G']	98663	28315.95973950881	-102.9238524842952	0.0060836436041897	0.0061383942143072	0.991080629851061	0.321649	0.321649	chr3	178916862	0.4926177944739566	chr3:178916862:A:G
chr3:178918058	['C', 'G']	98663	15847.88143058666	-898.9320080353974	-0.00747899546898	0.0078654931731555	-0.950861605792933	0.341677	0.341677	chr3	178918058	0.466384254766568	chr3:178918058:C:G
chr3:178918511	['G', 'A']	98663	27252.60120055564	-929.6821446098346	0.0217339138348078	0.0061777024253864	3.5181224892761627	0.000434807	0.000434807	chr3	178918511	3.3617034727805404	chr3:178918511:G:A
chr3:178918633	['G', 'A']	98663	33747.51857866375	-1897.788083124136	-0.0138922075443355	0.0056926991858785	-2.4403551093648	0.0146746	0.0146746	chr3	178918633	1.8334337279106947	chr3:178918633:G:A
chr3:178918761	['T', 'C']	98663	62227.98353675846	-1942.728006786828	-0.0046718574182605	0.0045903528646553	-1.0177556183605796	0.308797	0.308797	chr3	178918761	0.5103269275389392	chr3:178918761:T:C
chr3:178920032	['T', 'TAC']	98663	33775.45030917385	-1875.7023109259644	-0.0132922860174563	0.0056871024942455	-2.337268588161723	0.0194272	0.0194272	chr3	178920032	1.7115897888071452	chr3:178920032:T:TAC
chr3:178920379	['G', 'A']	98663	33712.46708972396	-1884.5288622972173	-0.0134877878877332	0.0056910699608244	-2.369991579892526	0.0177904	0.0177904	chr3	178920379	1.7498142871133875	chr3:178920379:G:A
chr3:178920417	['C', 'T']	98663	27255.591241763825	-936.5573338408988	0.0215601528873657	0.0061765838790178	3.4906273936644445	0.000482098	0.000482098	chr3	178920417	3.31686467019873	chr3:178920417:C:T
chr3:178920539	['T', 'C']	98663	2408.341736865046	329.7379069107597	0.0384152336232233	0.0197484886871565	1.945223972921368	0.0517509	0.0517509	chr3	178920539	1.2860820929892105	chr3:178920539:T:C
chr3:178920744	['C', 'T']	98663	61679.25271427847	-2019.405621152406	-0.0047244728455241	0.0046000956676686	-1.0270379546081374	0.304405	0.304405	chr3	178920744	0.51654821834504	chr3:178920744:C:T
chr3:178920964	['C', 'T']	98663	17755.69944651691	-858.152466282225	-0.0094673773209415	0.0074632275663465	-1.26853659985289	0.204609	0.204609	chr3	178920964	0.689075267181179	chr3:178920964:C:T
chr3:178921666	['C', 'T']	98663	89131.87473768517	-2902.8126256591486	0.0063416285002922	0.0042789456227276	1.4820540056897755	0.138329	0.138329	chr3	178921666	0.8590867626261124	chr3:178921666:C:T
chr3:178922362	['A', 'G']	98663	27946.231485893284	-128.36878320757668	0.0074882633317091	0.0061585511542391	1.2159131497275533	0.224021	0.224021	chr3	178922362	0.6497112684665601	chr3:178922362:A:G
chr3:178923904	['G', 'C']	98663	2409.0244166953844	336.56203361957057	0.0408061226732216	0.0197365320881151	2.067542691443453	0.0386856	0.0386856	chr3	178923904	1.4124506630000375	chr3:178923904:G:C
chr3:178924169	['A', 'G']	98663	15948.213280068894	-898.5805487268949	-0.0075334820802222	0.0078715233790723	-0.9570551616795364	0.338542	0.338542	chr3	178924169	0.4703874444478761	chr3:178924169:A:G
chr3:178925351	['G', 'A']	98663	2098.1275935818035	287.5517426009478	0.0365207649350322	0.0210641052674297	1.733791417739555	0.0829582	0.0829582	chr3	178925351	1.0811406796969836	chr3:178925351:G:A
chr3:178925694	['A', 'G']	98663	33680.4136823006	-1882.8233984223948	-0.0132528299041994	0.0056926614312704	-2.328055174931032	0.0199112	0.0199112	chr3	178925694	1.7009025653028949	chr3:178925694:A:G
chr3:178925906	['G', 'A']	98663	17766.80075618582	-859.0474105584187	-0.0095615276160445	0.0074615508484983	-1.2814397181209058	0.200042	0.200042	chr3	178925906	0.6988788120696721	chr3:178925906:G:A
chr3:178926592	['A', 'C']	98663	33870.58320398501	-1833.162778142529	-0.0120911716241192	0.0056823124443424	-2.1278611027729832	0.0333511	0.0333511	chr3	178926592	1.476889837428039	chr3:178926592:A:C
chr3:178926791	['G', 'T']	98663	9999.229640818729	-406.1637017874757	0.0134008498914966	0.0096807391905521	1.3842796120956495	0.166276	0.166276	chr3	178926791	0.779170431596798	chr3:178926791:G:T
chr3:178926896	['G', 'T']	98663	74946.50977330795	-2623.117261779141	-0.0093495189451071	0.0043863515197065	-2.13150243501978	0.0330502	0.0330502	chr3	178926896	1.4808259080805022	chr3:178926896:G:T
chr3:178927022	['C', 'A']	98663	33730.1537026712	-1857.6449712785227	-0.0127133759513523	0.0056904616825914	-2.234155444758701	0.0254751	0.0254751	chr3	178927022	1.593884102537907	chr3:178927022:C:A
chr3:178927061	['A', 'T']	98663	15892.449703002416	-1014.6794844942696	-0.0141007027221095	0.0078053942419235	-1.8065330571482647	0.0708382	0.0708382	chr3	178927061	1.1497324827727482	chr3:178927061:A:T
chr3:178927657	['A', 'G']	98663	89462.64298822843	-2864.472177840428	0.0064550210633417	0.0042756996531956	1.5096993678022406	0.131123	0.131123	chr3	178927657	0.8823211229782753	chr3:178927657:A:G
chr3:178927673	['T', 'C']	98663	27277.252909452167	-938.5521886528038	0.021509653539235	0.0061743344233095	3.4837201979262704	0.00049471	0.00049471	chr3	178927673	3.305649310778077	chr3:178927673:T:C
chr3:178928082	['T', 'C']	98663	33834.515672519374	-1833.8235906387408	-0.0123072504981271	0.0056827780002364	-2.165710238481088	0.0303357	0.0303357	chr3	178928082	1.5180459792058465	chr3:178928082:T:C
chr3:178930158	['T', 'C']	98663	62235.66212804789	-1922.4516576731844	-0.0042777108730641	0.0045911412938986	-0.9317314800894854	0.351478	0.351478	chr3	178930158	0.454101853510776	chr3:178930158:T:C
chr3:178930448	['T', 'C']	98663	90871.23592691736	-2765.8758136991373	0.0061518181959346	0.0042725455901307	1.4398484618034249	0.149913	0.149913	chr3	178930448	0.8241607048204121	chr3:178930448:T:C
chr3:178930507	['A', 'G']	98663	2406.658603349691	332.29104782218667	0.0392297207665723	0.0197553650332069	1.985775545054764	0.047061	0.047061	chr3	178930507	1.3273388487310196	chr3:178930507:A:G
chr3:178930514	['T', 'G']	98663	17793.86944928829	-866.8950298075295	-0.009918024036313	0.0074568000412642	-1.330064368285194	0.1835	0.1835	chr3	178930514	0.7363639314118919	chr3:178930514:T:G
chr3:178931053	['AC', 'A']	98663	27482.67130563467	-223.41258636239607	0.005963712496456	0.0061949237323282	0.9626773071207276	0.335712	0.335712	chr3	178931053	0.4740331346511868	chr3:178931053:AC:A
chr3:178931440	['G', 'A']	98663	2102.2983101704017	284.2355231112065	0.0346863564228367	0.0210481150402712	1.647955475180153	0.099365	0.099365	chr3	178931440	1.0027665631238671	chr3:178931440:G:A
chr3:178931632	['A', 'ATTTTATAATT']	98663	2403.1705015407074	334.54218320384086	0.040298050667148	0.0197736326600075	2.037969014598483	0.0415557	0.0415557	chr3	178931632	1.3813693976617183	chr3:178931632:A:ATTTTATAATT
chr3:178932761	['C', 'G']	98663	27232.3121610526	-940.6059265836028	0.0214362396322742	0.0061788308645344	3.4693035142481343	0.000522032	0.000522032	chr3	178932761	3.282302874397233	chr3:178932761:C:G
chr3:178932985	['A', 'G']	98663	25657.20097726144	-504.08251316948446	0.0039172089426223	0.0063543061298629	0.6164652540444872	0.537589	0.537589	chr3	178932985	0.2695496262789631	chr3:178932985:A:G
chr3:178933279	['A', 'C']	98663	28359.898610083248	-141.10000586066332	0.0060959839021424	0.0061236849006334	0.9954764167424432	0.319507	0.319507	chr3	178933279	0.4955196225507419	chr3:178933279:A:C
chr3:178933885	['T', 'C']	98663	2417.0779261602747	328.7542102995496	0.0375222120503104	0.0197242535542494	1.9023387601010937	0.0571298	0.0571298	chr3	178933885	1.2431372963148828	chr3:178933885:T:C
chr3:178933892	['A', 'T']	98663	17820.829120990642	-858.5310566742024	-0.0093078554033302	0.0074562631843867	-1.248327100741396	0.211914	0.211914	chr3	178933892	0.6738403508781532	chr3:178933892:A:T
chr3:178934090	['A', 'G']	98663	33834.259043351296	-1849.658120708861	-0.0125436189887094	0.0056831596492136	-2.2071558363568013	0.0273055	0.0273055	chr3	178934090	1.56374986654639	chr3:178934090:A:G
chr3:178934879	['A', 'C']	98663	64732.77809655114	-1952.6527231866403	-0.0060063799195198	0.0045536993111127	-1.3190110960690955	0.187168	0.187168	chr3	178934879	0.7277684003167717	chr3:178934879:A:C
chr3:178935041	['C', 'T']	98663	105617.77539228804	-4791.948344656967	-0.0161638819703049	0.0042691253415797	-3.786228015578348	0.000153042	0.000153042	chr3	178935041	3.8151893674496034	chr3:178935041:C:T
chr3:178935202	['C', 'T']	98663	2119.064433407663	275.8411811841227	0.0319237256174229	0.0209351749380408	1.524884588349683	0.127291	0.127291	chr3	178935202	0.895202301676374	chr3:178935202:C:T
chr3:178935338	['A', 'C']	98663	28235.00646737423	-952.7838181786852	0.0220806418974247	0.0060829483660635	3.629924268404349	0.000283648	0.000283648	chr3	178935338	3.54722027429574	chr3:178935338:A:C
chr3:178936500	['C', 'T']	98663	17424.76608922182	-1157.0498403802335	-0.0176921206635632	0.0074956277916384	-2.3603253997349247	0.0182608	0.0182608	chr3	178936500	1.7384802000780128	chr3:178936500:C:T
chr3:178936532	['T', 'A']	98663	133448.87203325384	-5689.552731919455	-0.0055282288235542	0.004587349928375	-1.2051029264977977	0.228166	0.228166	chr3	178936532	0.6417490711908264	chr3:178936532:T:A
chr3:178937618	['G', 'A']	98663	71473.55706674013	-2834.811516576324	-0.0085383891392255	0.0044101932972239	-1.9360578015027667	0.0528635	0.0528635	chr3	178937618	1.276844086373316	chr3:178937618:G:A
chr3:178937740	['C', 'T']	98663	171556.26179843722	-6062.212346361652	-0.0031863033816741	0.0063405478229365	-0.5025280891578349	0.615297	0.615297	chr3	178937740	0.2109152023938857	chr3:178937740:C:T
chr3:178937857	['CTTTAG', 'C']	98663	17127.759512984077	-1107.110613884548	-0.0164411616530006	0.007561928986555	-2.174202069634984	0.0296923	0.0296923	chr3	178937857	1.52735616014662	chr3:178937857:CTTTAG:C
chr3:178938528	['CTT', 'C']	98663	87866.51506247671	-3651.614325401565	-0.0105926522438522	0.0042732589411628	-2.478822928752752	0.0131833	0.0131833	chr3	178938528	1.8799758649770693	chr3:178938528:CTT:C
chr3:178938729	['T', 'C']	98663	10136.953648453262	-630.6253125097685	-0.007646977851913	0.0096493968903754	-0.7924824669135933	0.428081	0.428081	chr3	178938729	0.3684740475178825	chr3:178938729:T:C
chr3:178939653	['T', 'C']	98663	168444.43814119464	-6465.7174411126325	-0.0061275790384332	0.0060836160392064	-1.0072264585640367	0.313828	0.313828	chr3	178939653	0.5033083108988481	chr3:178939653:T:C
chr3:178939848	['T', 'G']	98663	105595.3889525394	-4775.113765279309	-0.0159681431825978	0.0042688987540588	-3.7405766926225135	0.000183702	0.000183702	chr3	178939848	3.735886115418549	chr3:178939848:T:G
chr3:178941532	['G', 'C']	98663	17408.058110300088	-1155.086235906765	-0.017539478164968	0.0074980446059845	-2.3392069648357245	0.0193267	0.0193267	chr3	178941532	1.71384229465945	chr3:178941532:G:C
chr3:178941556	['T', 'C']	98663	105680.3969906352	-4755.7986120311625	-0.0157105279808735	0.0042693195625884	-3.6798669555080825	0.00023348	0.00023348	chr3	178941556	3.6317503153618778	chr3:178941556:T:C
chr3:178941937	['C', 'T']	98663	16247.811478733322	-802.1855099224455	-0.0065131932926272	0.0077676441388364	-0.8385030488282469	0.40175	0.40175	chr3	178941937	0.3960441145646178	chr3:178941937:C:T
chr3:178942545	['G', 'A']	98663	105550.90756208822	-4779.975600876989	-0.0161449372162649	0.0042685576344612	-3.782293364372618	0.000155482	0.000155482	chr3	178942545	3.808319881577063	chr3:178942545:G:A
chr3:178943257	['G', 'A']	98663	71753.7234271886	-2825.2253656524745	-0.0084385552110652	0.0044139940212043	-1.9117731402732665	0.0559082	0.0559082	chr3	178943257	1.2525244899028625	chr3:178943257:G:A
chr3:178943700	['G', 'A']	98663	27951.81620136649	-943.8959582554232	0.0219255993886039	0.0061076186072026	3.589876971484	0.000330994	0.000330994	chr3	178943700	3.48017987870316	chr3:178943700:G:A
chr3:178943818	['G', 'A']	98663	105489.72981001232	-4785.164303791868	-0.0161233646664145	0.0042696155297056	-3.776303640043695	0.000159266	0.000159266	chr3	178943818	3.797876927201956	chr3:178943818:G:A
chr3:178944026	['T', 'C']	98663	105646.0616535561	-4756.869736959398	-0.0158200507693626	0.0042692394779217	-3.7055899185734726	0.000211014	0.000211014	chr3	178944026	3.675688729910623	chr3:178944026:T:C
chr3:178944229	['T', 'C']	98663	171476.64203174732	-6054.695716034998	-0.0029040147090656	0.0063319503092914	-0.4586287900592428	0.646502	0.646502	chr3	178944229	0.1894301272605859	chr3:178944229:T:C
chr3:178945216	['C', 'G']	98663	27961.400837295107	-944.770631648106	0.0219344752821845	0.0061071110539156	3.591628691297697	0.000328777	0.000328777	chr3	178945216	3.4830985716747613	chr3:178945216:C:G
chr3:178946410	['T', 'C']	98663	10091.818285945972	-631.0164073523407	-0.0079466906857644	0.0096463545839748	-0.8238024651266774	0.410054	0.410054	chr3	178946410	0.3871589472857162	chr3:178946410:T:C
chr3:178947619	['A', 'T']	98663	172866.51254345867	-5980.718525117265	-0.0048292660152964	0.0064829380917558	-0.7449193478243558	0.456322	0.456322	chr3	178947619	0.340728592703824	chr3:178947619:A:T
chr3:178947789	['T', 'C']	98663	80098.16691337497	-3411.978590979448	-0.014545284302238	0.0043251268176587	-3.362972905869962	0.000771372	0.000771372	chr3	178947789	3.1127361296211213	chr3:178947789:T:C
chr3:178948073	['C', 'A']	98663	153560.0076834188	-5194.094495982451	-0.0264186569578895	0.0051450827333864	-5.134738997773339	2.83071e-07	2.83071e-07	chr3	178948073	6.548104620868364	chr3:178948073:C:A
chr3:178948533	['C', 'T']	98663	56174.40163203245	-2130.514778246767	-0.0118129002983263	0.0047057052721036	-2.5103357765212206	0.0120632	0.0120632	chr3	178948533	1.918537471798056	chr3:178948533:C:T
chr3:178948881	['C', 'A']	98663	57310.132145282776	-2151.9238796984014	-0.0119882222704129	0.0046765076937421	-2.56349888752562	0.0103638	0.0103638	chr3	178948881	1.984480976594595	chr3:178948881:C:A
chr3:178949307	['G', 'A']	98663	16862.05086618483	-289.2110715449486	-0.0045886653614682	0.0076579662481229	-0.5992015651143602	0.54904	0.54904	chr3	178949307	0.260396014117385	chr3:178949307:G:A
chr3:178949511	['A', 'C']	98663	153797.6469001876	-5229.369506384622	-0.0267797957035175	0.0051531254851525	-5.196806439252643	2.03144e-07	2.03144e-07	chr3	178949511	6.692196000339157	chr3:178949511:A:C
chr3:178950188	['T', 'C']	98663	153793.58776722453	-5219.265960776482	-0.0264587768722238	0.0051524733084013	-5.135160395509755	2.82438e-07	2.82438e-07	chr3	178950188	6.549076872492508	chr3:178950188:T:C
chr3:178950326	['C', 'T']	98663	59613.66744046959	-2402.083310338815	-0.0057487174285915	0.0046300147724176	-1.2416196731894609	0.21438	0.21438	chr3	178950326	0.6688157334139164	chr3:178950326:C:T
chr3:178951434	['A', 'G']	98663	37477.97702804078	-1199.8666649801828	0.0250725513098512	0.0054338368491234	4.6141523947109215	3.95198e-06	3.95198e-06	chr3	178951434	5.403185261936539	chr3:178951434:A:G
chr3:178952047	['G', 'T']	98663	26328.873694563285	-1600.7268919248488	-0.0159357659769101	0.0062779955425465	-2.5383525472281603	0.0111391	0.0111391	chr3	178952047	1.953149897207492	chr3:178952047:G:T
chr3:178952296	['G', 'A']	98663	16406.662899252937	-347.27311891872057	-0.0045243758457855	0.0077473942251505	-0.5839867850144965	0.559231	0.559231	chr3	178952296	0.252408762234157	chr3:178952296:G:A
chr3:178952424	['G', 'T']	98663	74556.60717038535	-2902.142604122717	-0.0146437777016665	0.004383601333482	-3.340581541897334	0.000836341	0.000836341	chr3	178952424	3.077616612246304	chr3:178952424:G:T
chr3:178952811	['C', 'T']	98663	74569.16230546965	-2902.9473588778824	-0.0146655839991196	0.0043828899397703	-3.346099080892735	0.000819877	0.000819877	chr3	178952811	3.0862512966748703	chr3:178952811:C:T
chr3:178953042	['A', 'G']	98663	15375.181694695337	-901.5387035613668	-0.009335393930015	0.0079570482041859	-1.1732232469201245	0.240709	0.240709	chr3	178953042	0.6185076713482982	chr3:178953042:A:G
chr3:178953903	['C', 'T']	98663	33286.0242253464	-789.7228237918607	0.0052890113767927	0.0056767617220646	0.931695152226534	0.351496	0.351496	chr3	178953903	0.4540796128569938	chr3:178953903:C:T
chr3:178953922	['T', 'C']	98663	154163.68802968244	-5203.924965417402	-0.0259444437516963	0.0051669477040093	-5.021232115735256	5.14303e-07	5.14303e-07	chr3	178953922	6.288780942372191	chr3:178953922:T:C
chr3:178954617	['T', 'C']	98663	16347.159807817065	-343.6402462462278	-0.0045488190154215	0.0077606914166293	-0.5861357927045625	0.557786	0.557786	chr3	178954617	0.2535323903909607	chr3:178954617:T:C
chr3:178954639	['T', 'C']	98663	15802.082108464265	-838.1233622930106	-0.0095597575182024	0.0078546191660455	-1.217087336268065	0.223574	0.223574	chr3	178954639	0.650578703080212	chr3:178954639:T:C
chr3:178954843	['GGA', 'G']	98663	2611.079393877965	364.2583379286996	0.0362849524015315	0.0190114264124477	1.9085865318224595	0.0563183	0.0563183	chr3	178954843	1.2493504630946752	chr3:178954843:GGA:G
chr3:178955114	['G', 'A']	98663	154070.98541263293	-5226.175603791691	-0.0264809369809474	0.0051620960420496	-5.129880723883827	2.90473e-07	2.90473e-07	chr3	178955114	6.536894229869068	chr3:178955114:G:A
chr3:178955827	['C', 'T']	98663	57152.37805805361	-2142.410285742749	-0.0116673808153153	0.00467925216225	-2.4934285246352226	0.0126532	0.0126532	chr3	178955827	1.897799627326579	chr3:178955827:C:T
chr3:178957461	['C', 'T']	98663	16855.36670214383	-285.08435807148777	-0.0044699416119033	0.0076578594250385	-0.5837064072093356	0.559419	0.559419	chr3	178957461	0.2522627874192167	chr3:178957461:C:T
chr3:178957579	['T', 'C']	98663	154155.93633414438	-5196.93583863347	-0.0258346906381843	0.0051672595509457	-4.999688980874969	5.7521e-07	5.7521e-07	chr3	178957579	6.240173572369493	chr3:178957579:T:C
chr3:178957974	['G', 'A']	98663	59971.823636787696	-2412.2574809248085	-0.0056989101498125	0.0046232289674288	-1.2326688100377496	0.217702	0.217702	chr3	178957974	0.6621375811335772	chr3:178957974:G:A
chr3:178958033	['T', 'C']	98663	2626.186324197211	363.3600292997368	0.0355371040364403	0.0189684414659913	1.873485710470996	0.0610043	0.0610043	chr3	178958033	1.214639551867024	chr3:178958033:T:C
chr3:178958610	['C', 'T']	98663	61083.43958687702	-2212.650839408984	-0.0146140124341547	0.0047212452621979	-3.095372433024399	0.00196621	0.00196621	chr3	178958610	2.7063700994384488	chr3:178958610:C:T
chr3:178959223	['T', 'C']	98663	14776.995448232512	-1085.5653604312615	-0.0195533637691776	0.0081092296437573	-2.411248001125525	0.0158998	0.0158998	chr3	178959223	1.798608338537578	chr3:178959223:T:C
chr3:178961151	['C', 'A']	98663	134573.63972712436	-5307.781950217779	-0.021169448051019	0.0045648600691867	-4.637480170293662	3.53134e-06	3.53134e-06	chr3	178961151	5.45206046623322	chr3:178961151:C:A
chr3:178961427	['G', 'A']	98663	16989.51659233732	-648.2235132240619	0.0038037672495534	0.007578714335456	0.5019013887036183	0.615738	0.615738	chr3	178961427	0.2106040432883976	chr3:178961427:G:A
chr3:178961963	['C', 'T']	98663	33282.72272400126	-786.8393796003259	0.0052916829193192	0.0056779569837867	0.931969533131279	0.351355	0.351355	chr3	178961963	0.4542538618024171	chr3:178961963:C:T
chr3:178962654	['T', 'C']	98663	60001.771121834514	-2411.25481355396	-0.0055814361491757	0.0046218357507233	-1.2076232151482658	0.227195	0.227195	chr3	178962654	0.6436012306032005	chr3:178962654:T:C
chr3:178962957	['C', 'T']	98663	19488.765400561584	77.29638680827853	0.0010221801882906	0.0072495169554273	0.140999765167172	0.88787	0.88787	chr3	178962957	0.0516506180228577	chr3:178962957:C:T
chr3:178963445	['G', 'A']	98663	119799.4988138926	-4223.951970231651	-0.013519471626526	0.004347479578296	-3.109726309933549	0.00187314	0.00187314	chr3	178963445	2.7274297618905163	chr3:178963445:G:A
chr3:178963453	['C', 'T']	98663	45191.4125333252	-1317.9357628824314	0.0011622162515847	0.0050559207432858	0.2298723240723517	0.818191	0.818191	chr3	178963453	0.0871453019970613	chr3:178963453:C:T
chr3:178963732	['G', 'A']	98663	19475.94797400729	73.29599250779822	0.0009178859415168	0.0072513297148743	0.1265817412265884	0.899272	0.899272	chr3	178963732	0.0461089286979645	chr3:178963732:G:A
chr3:178963997	['T', 'C']	98663	16339.656107771683	-344.80408066561034	-0.0047281153447921	0.0077632326476177	-0.609039501893976	0.5425	0.5425	chr3	178963997	0.2656002574794329	chr3:178963997:T:C
chr3:178964180	['A', 'G']	98663	154076.8630700767	-5223.970860040273	-0.0264148019500154	0.0051626601290743	-5.116509956031482	3.11823e-07	3.11823e-07	chr3	178964180	6.506091854494548	chr3:178964180:A:G
chr3:178964994	['G', 'C']	98663	72695.94664436333	-2993.3400536511003	-0.0141527334671897	0.0044018199617768	-3.215200437565543	0.00130395	0.00130395	chr3	178964994	2.884739061319141	chr3:178964994:G:C
chr3:178965026	['C', 'T']	98663	59977.72647926444	-2399.996632723713	-0.0054535510555243	0.0046223986407497	-1.1798097653126352	0.238079	0.238079	chr3	178965026	0.6232789102916161	chr3:178965026:C:T
chr3:178965193	['A', 'G']	98663	154081.91907948098	-5232.853342770771	-0.0266227304938878	0.005163111928884	-5.156334176090981	2.52316e-07	2.52316e-07	chr3	178965193	6.598055208890321	chr3:178965193:A:G
chr3:178966681	['G', 'A']	98663	134578.4603235747	-5306.801761569592	-0.0211566952433035	0.004565061912318	-4.634481557898648	3.5829e-06	3.5829e-06	chr3	178966681	5.445765312976577	chr3:178966681:G:A
chr3:178967082	['A', 'G']	98663	134605.921698228	-5323.728592226816	-0.0214453436007889	0.004565534130003	-4.697225557872336	2.64074e-06	2.64074e-06	chr3	178967082	5.578274356128873	chr3:178967082:A:G
chr3:178968251	['A', 'G']	98663	19485.57997060463	80.97188151673816	0.0010878344760765	0.0072498264398031	0.1500497267222915	0.880726	0.880726	chr3	178968251	0.0551591826168646	chr3:178968251:A:G
chr3:178968989	['T', 'C']	98663	15388.715697603691	-907.0755447102724	-0.0094704663224725	0.0079538431169437	-1.190678038682701	0.233783	0.233783	chr3	178968989	0.6311870726208036	chr3:178968989:T:C
chr3:178969351	['G', 'A']	98663	19464.353780183697	83.74068299436135	0.0014692150374458	0.0072515880970402	0.2026059695869248	0.839443	0.839443	chr3	178969351	0.0760087880618481	chr3:178969351:G:A
chr3:178969644	['G', 'A']	98663	134595.8271614951	-5316.490683362819	-0.0214125930388384	0.0045653673669359	-4.690223440487192	2.73272e-06	2.73272e-06	chr3	178969644	5.563404864715878	chr3:178969644:G:A
chr3:178969875	['A', 'G']	98663	11493.21330238028	-574.1845112697238	-0.0079134459675507	0.0090779865611702	-0.871718184889076	0.383364	0.383364	chr3	178969875	0.4163886721971667	chr3:178969875:A:G
chr3:178969946	['C', 'G']	98663	134602.00686250656	-5312.392146307171	-0.0213303172350781	0.0045652723936068	-4.672298911440359	2.98239e-06	2.98239e-06	chr3	178969946	5.525435565519816	chr3:178969946:C:G
chr3:178970138	['T', 'C']	98663	56791.66347664766	-2128.961955552	-0.0118137594414693	0.0046882774623067	-2.519850741866456	0.011742	0.011742	chr3	178970138	1.9302579239583555	chr3:178970138:T:C
chr3:178970420	['G', 'A']	98663	16854.879161091514	-284.1138759476001	-0.0044267376774332	0.0076598043976623	-0.5779178485007028	0.563321	0.563321	chr3	178970420	0.2492440584324594	chr3:178970420:G:A
chr3:178971600	['C', 'T']	98663	72627.77791519254	-3004.953453725367	-0.0144338724873099	0.0044028466601486	-3.2783046064163	0.00104469	0.00104469	chr3	178971600	2.9810125624357737	chr3:178971600:C:T
chr3:178971807	['T', 'C']	98663	19535.98007156396	108.94521593247973	0.0029287276586628	0.0072434722173665	0.4043264846990232	0.685974	0.685974	chr3	178971807	0.1636923447458966	chr3:178971807:T:C
chr3:178972456	['C', 'A']	98663	74317.9092522359	-2942.9735104656147	-0.014743768230119	0.0043878929629195	-3.360102070563957	0.000779432	0.000779432	chr3	178972456	3.108221767983752	chr3:178972456:C:A
chr3:178973317	['C', 'A']	98663	14778.748950921365	-1092.9475416541354	-0.0203802610952542	0.0081082911977557	-2.5135087773975213	0.0119553	0.0119553	chr3	178973317	1.922439521454533	chr3:178973317:C:A
chr3:178973359	['G', 'A']	98663	153947.04298862693	-5214.71227365641	-0.0262454760399473	0.005157761109944	-5.088540450108571	3.6149e-07	3.6149e-07	chr3	178973359	6.441903712214232	chr3:178973359:G:A
chr3:178973388	['G', 'C']	98663	27232.41623161373	-1698.0834707444246	-0.0169283710053358	0.006191402040704	-2.7341740843259434	0.00625481	0.00625481	chr3	178973388	2.2037858781695743	chr3:178973388:G:C
chr3:178973912	['T', 'C']	98663	2604.079181025745	377.1203426491573	0.0434634268099099	0.0190650540497179	2.279743172852582	0.022625	0.022625	chr3	178973912	1.645411412122759	chr3:178973912:T:C
chr3:178974088	['CTT', 'C']	98663	134542.45484956613	-5340.009551041277	-0.0219844043606866	0.004564119736857	-4.816789573497385	1.46102e-06	1.46102e-06	chr3	178974088	5.835343838938949	chr3:178974088:CTT:C
chr3:178974968	['G', 'A']	98663	57244.63043567228	-2121.051457423428	-0.0114964261714457	0.0047044919044407	-2.4437126059445258	0.0145387	0.0145387	chr3	178974968	1.837474424843366	chr3:178974968:G:A
chr3:178975433	['T', 'C']	98663	15823.924529683012	-905.6992264516522	-0.0090352599037843	0.0079847709137397	-1.1315615690660583	0.257822	0.257822	chr3	178975433	0.5886800269711823	chr3:178975433:T:C
chr3:178976206	['G', 'A']	98663	154169.43879247422	-5208.27794964034	-0.0262107951216429	0.0051680134361094	-5.071735096218093	3.94917e-07	3.94917e-07	chr3	178976206	6.403494170777809	chr3:178976206:G:A
chr3:178976298	['T', 'G']	98663	33642.409830415694	-811.3141836971379	0.0045714043660911	0.0056514741208156	0.8088870741270224	0.418582	0.418582	chr3	178976298	0.3782194512690784	chr3:178976298:T:G
chr3:178976811	['G', 'C']	98663	11515.466860600654	-586.0102221570019	-0.0088849054003199	0.0090710611114854	-0.9794780666916908	0.327346	0.327346	chr3	178976811	0.484992961565083	chr3:178976811:G:C
chr3:178977722	['A', 'G']	98663	154137.55847170696	-5206.134654787765	-0.0261031818885928	0.0051659374720906	-5.052941896725804	4.35831e-07	4.35831e-07	chr3	178977722	6.360681882281315	chr3:178977722:A:G
chr3:178977848	['G', 'A']	98663	74346.37384921113	-2931.9618746837177	-0.0145046351299825	0.0043862677083937	-3.306828514416934	0.000943923	0.000943923	chr3	178977848	3.025063431590725	chr3:178977848:G:A
chr3:178978451	['G', 'A']	98663	134544.90994890715	-5340.033741123763	-0.0220103551940249	0.0045634166508286	-4.82321840808202	1.4147e-06	1.4147e-06	chr3	178978451	5.849335646470439	chr3:178978451:G:A
chr3:178978570	['A', 'G']	98663	2595.2367364729257	382.2192265656	0.045873990746149	0.0190884250714204	2.403236022590075	0.0162525	0.0162525	chr3	178978570	1.789079825288482	chr3:178978570:A:G
chr3:178979077	['A', 'G']	98663	74398.86804752928	-2939.220030681819	-0.0147259148130254	0.0043851576621207	-3.3581266507767205	0.000785023	0.000785023	chr3	178979077	3.105117618889455	chr3:178979077:A:G
chr3:178979266	['C', 'T']	98663	19543.56551269704	120.9536162903114	0.0038171802286999	0.0072420794417911	0.527083451566768	0.598137	0.598137	chr3	178979266	0.223199331848352	chr3:178979266:C:T
chr3:178980172	['G', 'A']	98663	134282.66456472594	-5378.681384912029	-0.0218062007801216	0.0045578087840498	-4.784360602496729	1.7178e-06	1.7178e-06	chr3	178980172	5.765027401594757	chr3:178980172:G:A
chr3:178980732	['G', 'A']	98663	134512.3570863746	-5343.670035085314	-0.0220100985134303	0.004562521393324	-4.824108561032872	1.4084e-06	1.4084e-06	chr3	178980732	5.851273983601853	chr3:178980732:G:A
chr3:178981824	['T', 'C']	98663	19546.37735045767	119.7564895045099	0.0036714547046388	0.0072410681620067	0.5070321978051026	0.612133	0.612133	chr3	178981824	0.2131542071180557	chr3:178981824:T:C
chr3:178981895	['G', 'A']	98663	134265.41273011107	-5373.730199366637	-0.021645621770951	0.0045570674629263	-4.749901542394827	2.03801e-06	2.03801e-06	chr3	178981895	5.690793689351102	chr3:178981895:G:A
chr3:178982417	['C', 'T']	98663	11531.818166153098	-579.9003088261954	-0.0082612382665072	0.0090650249152361	-0.9113310050171072	0.362123	0.362123	chr3	178982417	0.4411438903835906	chr3:178982417:C:T
chr3:178982978	['T', 'C']	98663	16913.742871045244	-261.1708097660544	-0.0033034406662193	0.0076513258845625	-0.4317474795949355	0.665926	0.665926	chr3	178982978	0.1765740284531613	chr3:178982978:T:C
chr3:178983307	['A', 'G']	98663	19666.39470114962	109.4363063949018	0.0032191438909946	0.0072457069483075	0.4442829269746551	0.656839	0.656839	chr3	178983307	0.1825410687662796	chr3:178983307:A:G
chr3:178983735	['T', 'C']	98663	134548.36459843285	-5338.112491781442	-0.0220112692629346	0.0045632226938163	-4.8236237281959085	1.41183e-06	1.41183e-06	chr3	178983735	5.850217594011357	chr3:178983735:T:C
chr3:178983778	['G', 'C']	98663	13552.373602424665	-748.0708793396989	0.0039810136386106	0.008420297952924	0.4727877399193717	0.636366	0.636366	chr3	178983778	0.196293032053174	chr3:178983778:G:C
chr3:178984187	['C', 'A']	98663	19569.586782220867	127.32565042805294	0.0040241628313658	0.0072385592321406	0.5559342270071904	0.578257	0.578257	chr3	178984187	0.2378791012413503	chr3:178984187:C:A
chr3:178984777	['G', 'A']	98663	134291.91687113457	-5375.632156910708	-0.0217052772623068	0.0045579986951888	-4.762019191716292	1.91937e-06	1.91937e-06	chr3	178984777	5.716841297557819	chr3:178984777:G:A
chr3:178985473	['G', 'T']	98663	154074.98606141092	-5222.336365854201	-0.0263529486037691	0.0051628942850628	-5.104297541015504	3.3264e-07	3.3264e-07	chr3	178985473	6.478025528012606	chr3:178985473:G:T
chr3:178987138	['A', 'G']	98663	134544.2735014142	-5341.723101266024	-0.0220938552313889	0.0045636917093817	-4.841224306622158	1.29236e-06	1.29236e-06	chr3	178987138	5.8886164923505495	chr3:178987138:A:G
chr3:178987161	['A', 'G']	98663	154136.12047240097	-5211.947639729958	-0.0262824266739394	0.0051656126084318	-5.087959292773602	3.62599e-07	3.62599e-07	chr3	178987161	6.440573397965498	chr3:178987161:A:G
chr3:178988240	['C', 'T']	98663	19534.38593699319	120.7484312078033	0.0038028255767925	0.0072428563505538	0.5250450088661156	0.599553	0.599553	chr3	178988240	0.2221724195874145	chr3:178988240:C:T
chr3:178989455	['G', 'A']	98663	153840.9481078999	-5262.97075217285	-0.0261395928031571	0.0051489154935948	-5.076718162431332	3.84706e-07	3.84706e-07	chr3	178989455	6.414871040242259	chr3:178989455:G:A
chr3:178989475	['C', 'T']	98663	134547.36524736416	-5342.4150082421065	-0.0221667484363982	0.0045641373955095	-4.856722424308895	1.19527e-06	1.19527e-06	chr3	178989475	5.922533980686372	chr3:178989475:C:T
chr3:178990229	['C', 'A']	98663	19532.59391850801	122.79756789713198	0.0039144137175936	0.0072429570237924	0.5404441452206757	0.588892	0.588892	chr3	178990229	0.2299643454586543	chr3:178990229:C:A
chr3:178990477	['G', 'C']	98663	16990.033216092117	-637.4848864085404	0.004473503334605	0.0075794770530355	0.5902126628661615	0.555049	0.555049	chr3	178990477	0.2556686754534279	chr3:178990477:G:C
chr3:178991038	['A', 'T']	98663	33280.75830291972	-795.9647188974988	0.0046846091378447	0.0056775166628682	0.8251158765385458	0.409308	0.409308	chr3	178991038	0.3879497669064002	chr3:178991038:A:T
chr3:178991102	['G', 'A']	98663	16902.856595511766	-265.5267420347824	-0.0034264313083351	0.007653460823932	-0.4476969814258258	0.654373	0.654373	chr3	178991102	0.1841746283356936	chr3:178991102:G:A
chr3:178991676	['C', 'T']	98663	20190.88825473419	107.79892106931126	0.0045582741267874	0.0071277258188295	0.6395131129687447	0.522491	0.522491	chr3	178991676	0.2819211859518376	chr3:178991676:C:T
chr3:178992797	['G', 'T']	98663	72622.09668329077	-2987.110933038958	-0.0142481267076853	0.0044029817515271	-3.236017660700864	0.0012125	0.0012125	chr3	178992797	2.9163182527256986	chr3:178992797:G:T
chr3:178993803	['A', 'C']	98663	2603.1055352274	380.9262698524532	0.0449835772775475	0.0190671698244659	2.3592162702524977	0.0183155	0.0183155	chr3	178993803	1.7371812209100592	chr3:178993803:A:C
chr3:178994502	['C', 'T']	98663	33231.70502371974	-792.6340460499665	0.0047084895230101	0.0056809724552304	0.8288175237806444	0.40721	0.40721	chr3	178994502	0.39018156541714	chr3:178994502:C:T
chr3:178994599	['T', 'C']	98663	72693.68083487998	-2992.043372319609	-0.0141267730935195	0.0044028287634498	-3.20856745799272	0.00133441	0.00133441	chr3	178994599	2.8747107121136013	chr3:178994599:T:C
chr3:178994771	['G', 'T']	98663	19529.948650621463	124.44910880882564	0.0039940088691789	0.0072453133743459	0.5512541228818126	0.581461	0.581461	chr3	178994771	0.2354794091432724	chr3:178994771:G:T
chr3:178995057	['T', 'G']	98663	36038.47902643744	-1147.271534638742	0.0227788612151039	0.0055125923474756	4.132150498219802	3.59681e-05	3.59681e-05	chr3	178995057	4.444082503001884	chr3:178995057:T:G
chr3:178995311	['G', 'A']	98663	35634.25054229936	-1194.354952010108	0.0234482813196498	0.0055415848963656	4.231331245151176	2.32522e-05	2.32522e-05	chr3	178995311	4.633535950186541	chr3:178995311:G:A
chr3:178995978	['C', 'T']	98663	15773.278962039432	-863.7116295896838	-0.0118727475054606	0.0078621961912774	-1.5101057282992632	0.13102	0.13102	chr3	178995978	0.882662404904079	chr3:178995978:C:T
chr3:178997175	['A', 'G']	98663	72178.18876687043	-2983.606094830343	-0.0146716139536796	0.0044068332424236	-3.329287301466088	0.000871004	0.000871004	chr3	178997175	3.059979850533165	chr3:178997175:A:G
chr3:178997878	['T', 'C']	98663	178634.2949500274	-5929.390088808842	-0.0194959856618144	0.007263266062924	-2.6841899350669984	0.00727179	0.00727179	chr3	178997878	2.1383586714744944	chr3:178997878:T:C
chr3:178998264	['A', 'C']	98663	153022.40768334095	-5431.01086119399	-0.0265701616607053	0.0050986026221951	-5.211263483261206	1.87935e-07	1.87935e-07	chr3	178998264	6.725992331706993	chr3:178998264:A:C
chr3:179000509	['A', 'T']	98663	34128.72327439372	-820.3689838867131	0.00375657939844	0.0056212447158241	0.6682824869490213	0.503955	0.503955	chr3	179000509	0.2976082415786893	chr3:179000509:A:T
chr3:179001075	['C', 'T']	98663	141832.3133186002	-5018.025566444843	-0.0238406252689968	0.0047533862320244	-5.015503496934081	5.29863e-07	5.29863e-07	chr3	179001075	6.275836405937374	chr3:179001075:C:T
chr3:179001207	['A', 'C']	98663	153954.96659807186	-5533.63450838484	-0.0276648357164303	0.005140239187903	-5.382013308162034	7.38248e-08	7.38248e-08	chr3	179001207	7.131797720915732	chr3:179001207:A:C
chr3:179001336	['C', 'T']	98663	126973.45187745833	-3988.362147828346	-0.0139887303855724	0.0044630414210576	-3.1343492174574807	0.00172286	0.00172286	chr3	179001336	2.7637500119877	chr3:179001336:C:T
chr3:179001547	['G', 'A']	98663	153857.95086520628	-5519.712963536379	-0.0274087878114695	0.005134602242892	-5.338054734310161	9.4156e-08	9.4156e-08	chr3	179001547	7.026151999769837	chr3:179001547:G:A
chr3:179002558	['T', 'C']	98663	15111.991180942729	-1058.1128356040576	-0.0181856541148799	0.0080262998036779	-2.265758140076771	0.0234684	0.0234684	chr3	179002558	1.6295165181925255	chr3:179002558:T:C
chr3:179002784	['T', 'G']	98663	11058.017415986616	-508.34017890117593	-0.0039957501570309	0.0092754329562682	-0.4307885330927528	0.666623	0.666623	chr3	179002784	0.1761197062759025	chr3:179002784:T:G
chr3:179002946	['T', 'C']	98663	61123.2488544201	-2015.4180775604864	-0.0114980168656416	0.0046116157512378	-2.493272962422202	0.0126588	0.0126588	chr3	179002946	1.8976074616234864	chr3:179002946:T:C
chr3:179004026	['A', 'G']	98663	77131.07173196816	-2850.848068227929	-0.0140763605268507	0.0043602911964637	-3.2283074438392743	0.00124566	0.00124566	chr3	179004026	2.9046004811710366	chr3:179004026:A:G
chr3:179004594	['T', 'C']	98663	11022.23431971858	-510.0314291502036	-0.0041729095343645	0.0092898278980633	-0.4491912638375717	0.653295	0.653295	chr3	179004594	0.1848906656747507	chr3:179004594:T:C
chr3:179004926	['G', 'C']	98663	153986.4858547463	-5535.300289583792	-0.0278254347667261	0.0051395683127604	-5.413963405767288	6.17882e-08	6.17882e-08	chr3	179004926	7.209094456370693	chr3:179004926:G:C
chr3:179007179	['A', 'G']	98663	153996.41248682185	-5537.925452433568	-0.0279842261961818	0.0051403601431943	-5.44402053876164	5.2215e-08	5.2215e-08	chr3	179007179	7.28220471766003	chr3:179007179:A:G
chr3:179007639	['T', 'C']	98663	11883.649831206094	-422.44938267703606	-0.0065551046946667	0.0089968473481447	-0.7286001908233366	0.466248	0.466248	chr3	179007639	0.3313830181126431	chr3:179007639:T:C
chr3:179007658	['T', 'C']	98663	154108.67743603257	-5523.581459436995	-0.027893746222006	0.0051470945967538	-5.419318743354308	5.99663e-08	5.99663e-08	chr3	179007658	7.22209274687934	chr3:179007658:T:C
chr3:179008240	['C', 'T']	98663	33992.57970823491	-815.2294853735021	0.0045567482149457	0.0056303657073559	0.809316561620933	0.418335	0.418335	chr3	179008240	0.3784757986491522	chr3:179008240:C:T
chr3:179008473	['A', 'G']	98663	153982.3351750287	-5533.990713076538	-0.0278297960238023	0.0051400177001429	-5.414338558217078	6.16588e-08	6.16588e-08	chr3	179008473	7.210004931741356	chr3:179008473:A:G
chr3:179009505	['C', 'T']	98663	153964.48407075158	-5531.339638964641	-0.0276906875699035	0.0051387880387491	-5.388563871695275	7.11851e-08	7.11851e-08	chr3	179009505	7.1476109005340085	chr3:179009505:C:T
chr3:179013143	['C', 'G']	98663	153207.6340533801	-5506.180165065848	-0.0268737366479149	0.0051085670866134	-5.260523389882696	1.43945e-07	1.43945e-07	chr3	179013143	6.841803415955212	chr3:179013143:C:G
chr3:179013232	['G', 'A']	98663	153075.68450932682	-5436.57562714609	-0.0266192666627527	0.0051036067355988	-5.2157754391765865	1.83418e-07	1.83418e-07	chr3	179013232	6.73655804643546	chr3:179013232:G:A
chr3:179016334	['T', 'C']	98663	152937.45188759582	-5470.893225867918	-0.0270060998666549	0.0050969707133452	-5.298460867343338	1.17033e-07	1.17033e-07	chr3	179016334	6.9316916622098805	chr3:179016334:T:C
chr3:179017142	['C', 'T']	98663	11699.06718430069	-451.3585927928586	-0.0066346140046228	0.0089981781666333	-0.7373285882719088	0.460924	0.460924	chr3	179017142	0.336370677867669	chr3:179017142:C:T
chr3:179017424	['T', 'C']	98663	10428.374059807404	-605.0775536522825	-0.0044814075665916	0.0095279414799895	-0.4703437333240778	0.63811	0.63811	chr3	179017424	0.1951044493741779	chr3:179017424:T:C
chr3:179020644	['T', 'C']	98663	152932.70071668242	-5483.112532969123	-0.0271909591402482	0.0050964077233633	-5.3353186432862	9.55865e-08	9.55865e-08	chr3	179020644	7.019603440250156	chr3:179020644:T:C
chr3:179021305	['C', 'T']	98663	10470.636751573633	-596.3941971263223	-0.0045007562024781	0.0095093876078676	-0.473296114121419	0.636003	0.636003	chr3	179021305	0.1965408357975407	chr3:179021305:C:T
chr3:179022430	['T', 'G']	98663	48650.86202771611	-1876.0533222505617	-0.0036167495793166	0.0049272651839086	-0.734027791142265	0.462934	0.462934	chr3	179022430	0.3344809214636149	chr3:179022430:T:G
chr3:179022637	['T', 'A']	98663	134460.14004060897	-5039.735893082341	-0.017854882386262	0.004559603293837	-3.915885053069282	9.01337e-05	9.01337e-05	chr3	179022637	4.045112800723147	chr3:179022637:T:A
chr3:179023105	['T', 'C']	98663	48116.7537585029	-1855.2642482369345	-0.0030740921742151	0.0049469432577149	-0.621412458980811	0.53433	0.53433	chr3	179023105	0.2721904416346164	chr3:179023105:T:C
chr3:179023294	['A', 'C']	98663	27062.120209766133	-1494.7509393872954	-0.0142169813590228	0.0062084804597082	-2.289929307386576	0.0220275	0.0220275	chr3	179023294	1.6570347900854996	chr3:179023294:A:C
chr3:179023852	['C', 'T']	98663	29339.236208674552	-1445.2848129414758	-0.0161140561871063	0.006090849319648	-2.645617276251625	0.00815549	0.00815549	chr3	179023852	2.088549940460232	chr3:179023852:C:T
chr3:179024256	['T', 'C']	98663	153105.6577343838	-5444.68464290933	-0.026954224657637	0.0051054386835247	-5.279511973107926	1.29802e-07	1.29802e-07	chr3	179024256	6.886718615838638	chr3:179024256:T:C
chr3:179024883	['G', 'A']	98663	15256.21198419483	-1064.4809630192092	-0.0180957148783291	0.0080110734789889	-2.258837710799908	0.0238957	0.0238957	chr3	179024883	1.621680242745844	chr3:179024883:G:A
chr3:179025432	['C', 'T']	98663	153086.92905874603	-5445.1641503664405	-0.0269301936984795	0.0051041216618337	-5.276166103141893	1.32192e-07	1.32192e-07	chr3	179025432	6.878794826703508	chr3:179025432:C:T
chr3:179025451	['G', 'T']	98663	152906.5455079986	-5485.366299219323	-0.0273500935863175	0.0050957152463968	-5.367272750504735	8.01159e-08	8.01159e-08	chr3	179025451	7.096281284202938	chr3:179025451:G:T
chr3:179026142	['T', 'C']	98663	25163.517391745263	-775.0480519924148	0.0256108007821149	0.0063978756293242	4.00301635510538	6.25857e-05	6.25857e-05	chr3	179026142	4.203524885967451	chr3:179026142:T:C
chr3:179030243	['G', 'A']	98663	152904.6967429979	-5485.43258137644	-0.0274379480949557	0.0050954611109433	-5.384782161525711	7.26977e-08	7.26977e-08	chr3	179030243	7.138479329073691	chr3:179030243:G:A
chr3:179030480	['G', 'A']	98663	152974.98310242008	-5491.847593492	-0.0273862901714831	0.005103139836884	-5.366556874170483	8.04343e-08	8.04343e-08	chr3	179030480	7.094558713389288	chr3:179030480:G:A
chr3:179030692	['C', 'T']	98663	152901.245985727	-5485.737257135225	-0.0274092343674475	0.005095032188336	-5.379599844372884	7.4821e-08	7.4821e-08	chr3	179030692	7.125976491652654	chr3:179030692:C:T
chr3:179032284	['A', 'G']	98663	152935.80462847467	-5473.595483310709	-0.0270005564939774	0.0050973692676475	-5.296959093261534	1.17999e-07	1.17999e-07	chr3	179032284	6.928121673171181	chr3:179032284:A:G
chr3:179032816	['A', 'G']	98663	154021.36158514646	-5442.339643950894	-0.0264696253133951	0.0052137271250731	-5.076910371104959	3.84317e-07	3.84317e-07	chr3	179032816	6.415310404390976	chr3:179032816:A:G
chr3:179032856	['A', 'G']	98663	154332.22567806346	-5465.15654885783	-0.0262540558770424	0.0052623967440809	-4.98899211781636	6.0798e-07	6.0798e-07	chr3	179032856	6.216110706964932	chr3:179032856:A:G
chr3:179033341	['A', 'T']	98663	12741.615998377856	-567.8350483937586	-0.0041056848434115	0.0086827895428528	-0.4728532026658517	0.636319	0.636319	chr3	179033341	0.1963251088681891	chr3:179033341:A:T
chr3:179033390	['G', 'C']	98663	152911.74597011303	-5485.484465982162	-0.0273555642400284	0.0050954215232158	-5.368655785471475	7.95043e-08	7.95043e-08	chr3	179033390	7.099609381836986	chr3:179033390:G:C
chr3:179033405	['G', 'A']	98663	152962.8057011364	-5498.701411984659	-0.0274344438594545	0.0050971034571588	-5.382359626411506	7.36829e-08	7.36829e-08	chr3	179033405	7.132633289580853	chr3:179033405:G:A
chr3:179034151	['C', 'T']	98663	12712.644245778343	-566.3439181128352	-0.0038776055947061	0.0086908908330898	-0.4461689450686172	0.655476	0.655476	chr3	179034151	0.1834432052071259	chr3:179034151:C:T
chr3:179034990	['G', 'A']	98663	29120.770923502645	-1410.78752503153	-0.0141015398157046	0.0060187993002211	-2.342915773115507	0.0191357	0.0191357	chr3	179034990	1.718155646291488	chr3:179034990:G:A
chr3:179035359	['C', 'T']	98663	105834.23563043616	-4189.162344312746	-0.0198334608150027	0.0042716941452915	-4.6429964647314375	3.43834e-06	3.43834e-06	chr3	179035359	5.463651180347359	chr3:179035359:C:T
chr3:179037328	['G', 'A']	98663	118548.02317330308	-4761.483554003251	-0.0217206585675639	0.0043442308342708	-4.999885916791953	5.74623e-07	5.74623e-07	chr3	179037328	6.240616994819577	chr3:179037328:G:A
chr3:179039013	['C', 'T']	98663	118763.03724164498	-4728.065144276296	-0.0219133298771865	0.0043475939373968	-5.040334997409427	4.65537e-07	4.65537e-07	chr3	179039013	6.332045796407127	chr3:179039013:C:T
chr3:179039019	['C', 'T']	98663	118777.24254956818	-4728.955061587989	-0.0219320088592045	0.0043481226430329	-5.044017995754157	4.56663e-07	4.56663e-07	chr3	179039019	6.340404174613241	chr3:179039019:C:T
chr3:179040386	['G', 'A']	98663	11140.45165671657	-571.281785350874	-0.0092526344492836	0.0092157048301406	-1.0040072484767728	0.315378	0.315378	chr3	179040386	0.5011686052742139	chr3:179040386:G:A
chr3:179040746	['A', 'G']	98663	152728.67176555257	-5393.00329549739	-0.0260435550156727	0.0050930490756129	-5.1135488052485645	3.16752e-07	3.16752e-07	chr3	179040746	6.49928063426229	chr3:179040746:A:G
chr3:179040818	['T', 'C']	98663	33268.45297672154	-753.6202434050018	0.0048276348087266	0.0056802911542984	0.8498921406649176	0.395387	0.395387	chr3	179040818	0.4029776140336738	chr3:179040818:T:C
chr3:179041210	['C', 'T']	98663	76556.9504846101	-2793.700668421881	-0.0134089191737181	0.004369453461481	-3.0687863578190275	0.00214989	0.00214989	chr3	179041210	2.6675837603705044	chr3:179041210:C:T
chr3:179041826	['G', 'A']	98663	10450.754017255193	-594.4810738477624	-0.0046641346795115	0.0095215723713016	-0.4898492074239114	0.624242	0.624242	chr3	179041826	0.204647014660424	chr3:179041826:G:A
chr3:179041851	['A', 'G']	98663	10351.41308799676	-710.7036200590655	-0.0076146235245808	0.0095497890961332	-0.7973603864889652	0.425244	0.425244	chr3	179041851	0.3713618053703597	chr3:179041851:A:G
chr3:179042240	['C', 'T']	98663	118771.87246056524	-4727.044139817244	-0.021941940862733	0.0043483567003671	-5.046030575385098	4.51882e-07	4.51882e-07	chr3	179042240	6.344974957753479	chr3:179042240:C:T
chr3:179042679	['T', 'C']	98663	12725.418764951548	-572.8804387946863	-0.0042901595531359	0.0086917847204267	-0.4935878753478034	0.621598	0.621598	chr3	179042679	0.206490391553283	chr3:179042679:T:C
chr3:179042810	['T', 'C']	98663	33281.05980861244	-749.0334045547216	0.0050984357825328	0.0056786664017014	0.897822731936724	0.369282	0.369282	chr3	179042810	0.4326418607519224	chr3:179042810:T:C
chr3:179042840	['A', 'C']	98663	118809.3509688017	-4742.322518389645	-0.0222143089046012	0.0043483661619762	-5.108656464777812	3.2506e-07	3.2506e-07	chr3	179042840	6.488036468978397	chr3:179042840:A:C
chr3:179045826	['G', 'A']	98663	119111.76695052712	-4720.120705343887	-0.0218821171086091	0.0043514615686229	-5.028682148176186	4.94726e-07	4.94726e-07	chr3	179045826	6.305635264974789	chr3:179045826:G:A
chr3:179046675	['A', 'C']	98663	118862.4804452284	-4742.612395947976	-0.022198621723656	0.0043494297832731	-5.103800458861709	3.33516e-07	3.33516e-07	chr3	179046675	6.476883326529951	chr3:179046675:A:C
chr3:179047716	['G', 'A']	98663	118850.93383620256	-4751.910429984117	-0.0223247376094256	0.0043484812305918	-5.133916056109336	2.84312e-07	2.84312e-07	chr3	179047716	6.546204809589194	chr3:179047716:G:A
chr3:179047938	['G', 'T']	98663	118797.10173563931	-4733.4475898529545	-0.022040819234134	0.0043484143637187	-5.068702609859964	4.01258e-07	4.01258e-07	chr3	179047938	6.396576295842597	chr3:179047938:G:T
chr3:179049310	['T', 'C']	98663	152730.57603065346	-5394.856187905006	-0.026054480059606	0.0050932838151444	-5.115458121955647	3.13565e-07	3.13565e-07	chr3	179049310	6.503672419058904	chr3:179049310:T:C
chr3:179049568	['G', 'C']	98663	14732.343878606038	-922.1432834443134	-0.013202166494961	0.0081218975907737	-1.6255027039442425	0.104059	0.104059	chr3	179049568	0.9827203519607266	chr3:179049568:G:C
chr3:179049852	['C', 'T']	98663	118829.35826903388	-4745.656436479808	-0.0222624068019443	0.0043495527234773	-5.118320944077718	3.08845e-07	3.08845e-07	chr3	179049852	6.510259425215025	chr3:179049852:C:T
chr3:179050626	['A', 'G']	98663	27310.321649045625	-1467.089990536106	-0.0137023515014151	0.006180212697421	-2.2171326736267405	0.0266163	0.0266163	chr3	179050626	1.5748523170531838	chr3:179050626:A:G
chr3:179050629	['T', 'C']	98663	27258.07804057136	-1472.624912259456	-0.0138489665544283	0.0061866933178744	-2.238508657672793	0.0251901	0.0251901	chr3	179050629	1.5987701084303512	chr3:179050629:T:C
chr3:179051428	['T', 'C']	98663	27270.844927051337	-1472.655138896543	-0.0138773248036098	0.0061862404887815	-2.243256599670766	0.0248825	0.0248825	chr3	179051428	1.6041059872585597	chr3:179051428:T:C
chr3:179052335	['C', 'A']	98663	118821.72093070418	-4730.113984127945	-0.0219874049515052	0.0043487808375198	-5.055992880074621	4.28922e-07	4.28922e-07	chr3	179052335	6.367621677627641	chr3:179052335:C:A
chr3:179052342	['T', 'C']	98663	118825.678463176	-4746.276738241727	-0.0222899368453924	0.004348636391459	-5.125730191922019	2.96945e-07	2.96945e-07	chr3	179052342	6.527323983034513	chr3:179052342:T:C
chr3:179054387	['T', 'C']	98663	10450.271026142664	-596.9482027306302	-0.0048199931693556	0.0095211637636956	-0.5062399186677611	0.612689	0.612689	chr3	179054387	0.2127599167664385	chr3:179054387:T:C
chr3:179054469	['G', 'A']	98663	118790.85608571804	-4741.403534226982	-0.0221986586975778	0.0043489782411172	-5.104338873830549	3.32568e-07	3.32568e-07	chr3	179054469	6.478119541322185	chr3:179054469:G:A
chr3:179054957	['A', 'C']	98663	118807.87939459064	-4738.321499891176	-0.0221010721854291	0.0043489887083219	-5.081887691071258	3.74383e-07	3.74383e-07	chr3	179054957	6.4266838799494606	chr3:179054957:A:C
chr3:179056388	['C', 'G']	98663	152592.38543651922	-5365.922811785411	-0.0252319729232059	0.005089172256836	-4.957971876332691	7.13508e-07	7.13508e-07	chr3	179056388	6.146601153122036	chr3:179056388:C:G
chr3:179057947	['T', 'C']	98663	117189.75556298974	-4620.407268751033	-0.0215532623772996	0.0043360995004848	-4.970656779183626	6.6838e-07	6.6838e-07	chr3	179057947	6.174976554020405	chr3:179057947:T:C
chr3:179059054	['G', 'A']	98663	117104.5513766676	-4626.40243764328	-0.0214597865857192	0.0043342774153199	-4.951179753715625	7.38864e-07	7.38864e-07	chr3	179059054	6.1314354932493655	chr3:179059054:G:A
chr3:179059268	['A', 'G']	98663	115202.3526960859	-4708.892931819837	-0.0209513210714024	0.0043100382318674	-4.861052256217319	1.16943e-06	1.16943e-06	chr3	179059268	5.9320257691721245	chr3:179059268:A:G
chr3:179059582	['A', 'G']	98663	117148.62305750696	-4619.28072956576	-0.0213822735488407	0.004335052994197	-4.932413416275072	8.13516e-07	8.13516e-07	chr3	179059582	6.089633901063475	chr3:179059582:A:G
chr3:179060241	['AC', 'A']	98663	115166.1817048197	-4698.538817539729	-0.0208406325488346	0.0043098571594833	-4.835573843318081	1.32962e-06	1.32962e-06	chr3	179060241	5.876272460900283	chr3:179060241:AC:A
chr3:179060724	['A', 'G']	98663	25761.483222156887	-519.2629218157455	0.0014205760950176	0.0063059067379025	0.2252770543654058	0.821764	0.821764	chr3	179060724	0.085252888316062	chr3:179060724:A:G
chr3:179061487	['G', 'A']	98663	117082.8540608494	-4615.581679998329	-0.0213763767503099	0.0043348912204773	-4.931237178301398	8.18429e-07	8.18429e-07	chr3	179061487	6.087018990345705	chr3:179061487:G:A
chr3:179061758	['C', 'T']	98663	151390.61958538194	-5270.49148599834	-0.0239609441976472	0.0050427467615201	-4.7515660275639	2.02131e-06	2.02131e-06	chr3	179061758	5.694367075418422	chr3:179061758:C:T
chr3:179062903	['G', 'A']	98663	152239.97333049506	-5421.617382953721	-0.0250605862221357	0.005067762434574	-4.945098856876878	7.62299e-07	7.62299e-07	chr3	179062903	6.117874649946309	chr3:179062903:G:A
chr3:179064130	['C', 'T']	98663	12816.039176929704	-601.429704155325	-0.0064184314310464	0.0086612447701485	-0.7410518466315553	0.458664	0.458664	chr3	179064130	0.338505345795428	chr3:179064130:C:T
chr3:179064288	['G', 'T']	98663	15222.92575286092	-1048.1682808922044	-0.0166612771992867	0.0079969141992101	-2.0834632939956217	0.0372116	0.0372116	chr3	179064288	1.429321656067366	chr3:179064288:G:T
chr3:179064667	['A', 'G']	98663	177976.0193902167	-6154.272680576026	-0.0182692522309692	0.0071401184903458	-2.5586763378886723	0.0105086	0.0105086	chr3	179064667	1.97845513866004	chr3:179064667:A:G
chr3:179066203	['G', 'A']	98663	59359.25236487512	-1847.3069234679056	-0.0101328394367896	0.0046520755337236	-2.178133042624735	0.0293985	0.0293985	chr3	179066203	1.5316748280348438	chr3:179066203:G:A
chr3:179067761	['G', 'A']	98663	152746.77066712617	-5336.036951094445	-0.0248448202172418	0.0050961248350355	-4.875237758391481	1.08846e-06	1.08846e-06	chr3	179067761	5.963187526290752	chr3:179067761:G:A
chr3:179067865	['C', 'T']	98663	27221.483132969774	-1472.4470966206115	-0.0139991166229656	0.006188897617345	-2.261972565797785	0.0237013	0.0237013	chr3	179067865	1.6252278325830312	chr3:179067865:C:T
chr3:179068046	['T', 'G']	98663	59721.948750443575	-1814.1947698504127	-0.0104042262349814	0.0046441772946462	-2.240273265832305	0.0250754	0.0250754	chr3	179068046	1.6007521304348746	chr3:179068046:T:G
chr3:179069104	['AT', 'A']	98663	88028.62873450186	-3234.8034457977183	-0.0142560501779325	0.0042858282957693	-3.3263232201824424	0.000880319	0.000880319	chr3	179069104	3.0553599246277523	chr3:179069104:AT:A
chr3:179069754	['A', 'G']	98663	2266.39050747116	32.1986794316099	0.0012762152196273	0.0205478459957061	0.0621094405658899	0.950476	0.950476	chr3	179069754	0.0220588448155379	chr3:179069754:A:G
chr3:179072373	['G', 'A']	98663	13722.831915520675	-641.6995115914655	-0.0063528686692846	0.0084374673927304	-0.7529354927946948	0.45149	0.45149	chr3	179072373	0.3453518643824009	chr3:179072373:G:A
chr3:179073157	['A', 'T']	98663	8294.681416826337	-407.1133705332882	-0.0010219332790659	0.0105942180491018	-0.096461416437674	0.923154	0.923154	chr3	179073157	0.0347258441838935	chr3:179073157:A:T
chr3:179073553	['C', 'T']	98663	8354.677431453043	-512.8312831057412	-0.013321328327466	0.0105453056599022	-1.2632472454657648	0.206503	0.206503	chr3	179073553	0.6850736346904772	chr3:179073553:C:T
chr3:179073890	['C', 'G']	98663	104669.15663395642	-3773.105928158269	-0.0141719674353876	0.0042785741379279	-3.312310825645988	0.000925619	0.000925619	chr3	179073890	3.0335677392870046	chr3:179073890:C:G
chr3:179074452	['G', 'A']	98663	8355.338742537428	-515.0409217446271	-0.0135142865981055	0.0105445646337763	-1.281635332275036	0.199974	0.199974	chr3	179074452	0.6990264662887726	chr3:179074452:G:A
chr3:179074816	['G', 'T']	98663	152858.53528922767	-5368.209057811588	-0.0244911395784558	0.0051011207002564	-4.80112920622018	1.58004e-06	1.58004e-06	chr3	179074816	5.801331918387739	chr3:179074816:G:T
chr3:179074966	['G', 'A']	98663	12902.046150727285	-788.6049003462531	-0.0078664667335067	0.0086546365832509	-0.9089309132552696	0.363389	0.363389	chr3	179074966	0.4396282231798973	chr3:179074966:G:A
chr3:179075714	['G', 'A']	98663	8138.659915868431	-558.0965162240165	-0.0165456620614602	0.0106732001361195	-1.5502062971224138	0.121095	0.121095	chr3	179075714	0.9168737884609018	chr3:179075714:G:A
chr3:179075856	['T', 'C']	98663	8371.515223432525	-519.3988959430399	-0.0139163727276416	0.010539106102111	-1.320450955973785	0.186688	0.186688	chr3	179075856	0.7288835968943802	chr3:179075856:T:C
chr3:179076439	['T', 'C']	98663	8360.762665477323	-524.8644056229958	-0.014637571184118	0.0105420793833131	-1.3884899413001484	0.164991	0.164991	chr3	179076439	0.7825397452220971	chr3:179076439:T:C
chr3:179076451	['T', 'C']	98663	9065.102553445984	-540.2977819111911	-0.012004166352354	0.0101691851668413	-1.180445252535666	0.237826	0.237826	chr3	179076451	0.6237406684755922	chr3:179076451:T:C
chr3:179078532	['T', 'C']	98663	15662.016108430313	-308.5335236241371	0.0007350820191442	0.0078647112650884	0.0934658621743992	0.925534	0.925534	chr3	179078532	0.0336076225716253	chr3:179078532:T:C
chr3:179079349	['A', 'G']	98663	15645.864815699302	-292.4837774835083	0.0015613687072167	0.0078747530794046	0.1982752591062576	0.84283	0.84283	chr3	179079349	0.0742600143518138	chr3:179079349:A:G
chr3:179079383	['ACCGCACCCGG', 'A']	98663	15763.85942403595	-303.0231649959667	0.0014972841599194	0.0078902694282876	0.1897633754497039	0.849495	0.849495	chr3	179079383	0.0708391729795147	chr3:179079383:ACCGCACCCGG:A
chr3:179081676	['G', 'A']	98663	13730.39164546441	-655.231732711213	-0.0070817378842393	0.0084237985031351	-0.8406822506026939	0.400528	0.400528	chr3	179081676	0.3973671179806528	chr3:179081676:G:A
chr3:179082561	['G', 'A']	98663	13752.393875503025	-643.8227143663643	-0.0063351101470588	0.0084186104276418	-0.7525125674253794	0.451745	0.451745	chr3	179082561	0.3451066455947596	chr3:179082561:G:A
chr3:179083092	['C', 'T']	98663	14798.24981753305	-348.0574593156596	-0.0037570043570684	0.0080706998819418	-0.4655115928018505	0.641566	0.641566	chr3	179083092	0.1927586596921638	chr3:179083092:C:T
chr3:179083950	['T', 'C']	98663	14670.081642996884	-348.9348058348517	-0.0028836848634937	0.0080983664995952	-0.3560822869201903	0.72178	0.72178	chr3	179083950	0.1415951560947116	chr3:179083950:T:C
chr3:179083982	['G', 'A']	98663	10744.088968404409	-482.6873269615261	-0.0144506864720511	0.0093762122189997	-1.5412072737398723	0.12327	0.12327	chr3	179083982	0.9091426040184662	chr3:179083982:G:A
chr3:179087386	['C', 'T']	98663	14871.48139322654	-323.7395481392013	-0.0023978996265617	0.0080497480027534	-0.2978850550031518	0.765792	0.765792	chr3	179087386	0.115889174909202	chr3:179087386:C:T
chr3:179088207	['A', 'G']	98663	14805.900392268164	-338.10452638515466	-0.003102297881744	0.0080683455091402	-0.3845023590312993	0.700607	0.700607	chr3	179088207	0.1545255278145209	chr3:179088207:A:G
chr3:179088673	['T', 'C']	98663	8358.508306557062	-408.163135167707	-0.0011154989248733	0.0105596756996032	-0.1056376120447765	0.91587	0.91587	chr3	179088673	0.0381661663860204	chr3:179088673:T:C
chr3:179088854	['AT', 'A']	98663	78807.4454377002	-2746.821218662227	-0.007581017834675	0.004393364262874	-1.7255609553567128	0.0844296	0.0844296	chr3	179088854	1.0735052682679886	chr3:179088854:AT:A
chr3:179089015	['T', 'C']	98663	15733.977157411957	-302.25090088630435	0.000644882475593	0.0078533676456232	0.0821154063699637	0.934555	0.934555	chr3	179089015	0.0293951346344041	chr3:179089015:T:C
chr3:179090461	['T', 'C']	98663	78587.52354497625	-2715.4256521269235	-0.0072950126698476	0.0043801074404439	-1.6654871527781967	0.0958188	0.0958188	chr3	179090461	1.0185492723908522	chr3:179090461:T:C
chr3:179091005	['A', 'C']	98663	8361.016918226884	-521.0287294867259	-0.0142782389016798	0.0105421484799995	-1.3543955417406954	0.175613	0.175613	chr3	179091005	0.7554433379783821	chr3:179091005:A:C
chr3:179091208	['G', 'A']	98663	13715.502245425516	-650.5806384257411	-0.0068585678750227	0.0084291444573782	-0.813673073193002	0.415834	0.415834	chr3	179091208	0.3810800041610946	chr3:179091208:G:A
chr3:179091428	['A', 'G']	98663	9104.199584389256	-540.0554228221274	-0.012594897211331	0.0101481753194308	-1.24109968687824	0.214572	0.214572	chr3	179091428	0.6684269507711309	chr3:179091428:A:G
chr3:179092711	['T', 'C']	98663	152945.15230613278	-5352.897214420009	-0.0241762133352598	0.0051037092936401	-4.736988716302192	2.17218e-06	2.17218e-06	chr3	179092711	5.663104189319053	chr3:179092711:T:C
chr3:179092721	['A', 'G']	98663	25618.85626241739	-793.9381502725133	-0.0077156059326645	0.0063438255205791	-1.2162386729640202	0.223897	0.223897	chr3	179092721	0.6499517255016948	chr3:179092721:A:G
chr3:179092904	['T', 'C']	98663	9062.918573180745	-548.7668861944773	-0.0129214338743946	0.0101700399403005	-1.27053914736275	0.203896	0.203896	chr3	179092904	0.6905912940598559	chr3:179092904:T:C
chr3:179094751	['C', 'T']	98663	13584.283232060445	-665.5711616781645	-0.0076572289142122	0.0084676427285501	-0.9042928663480952	0.365842	0.365842	chr3	179094751	0.4367064374020585	chr3:179094751:C:T
chr3:179095042	['G', 'C']	98663	79458.42080428617	-2806.9189068321666	-0.006941623966755	0.0043772288774758	-1.5858489836971914	0.112777	0.112777	chr3	179095042	0.9477794623347792	chr3:179095042:G:C
chr3:179095174	['C', 'T']	98663	14220.170831601454	-370.01171447656674	-0.0042787492832453	0.0082105457287277	-0.5211284882409799	0.602278	0.602278	chr3	179095174	0.2202030004407472	chr3:179095174:C:T
chr3:179095261	['A', 'G']	98663	152814.78169635165	-5325.050335322712	-0.0233746507906429	0.0050973080560907	-4.585685333008799	4.53054e-06	4.53054e-06	chr3	179095261	5.343850030869423	chr3:179095261:A:G
chr3:179095515	['G', 'A']	98663	14342.907454152848	-357.70516213501526	-0.0042927741356841	0.00818135460118	-0.5247021239080606	0.599791	0.599791	chr3	179095515	0.2220000552148079	chr3:179095515:G:A
chr3:179097740	['G', 'A']	98663	79547.80024535903	-2789.848262619772	-0.0066449917259967	0.0043735200586849	-1.519369212175247	0.128673	0.128673	chr3	179097740	0.890512573384489	chr3:179097740:G:A
chr3:179100014	['G', 'A']	98663	146877.40568193654	-5124.645426730079	-0.0234882697751368	0.0051231565827188	-4.584726114826574	4.55139e-06	4.55139e-06	chr3	179100014	5.34185594902645	chr3:179100014:G:A
chr3:179101575	['G', 'A']	98663	16519.009143343712	-175.3970415874229	0.000389232328244	0.0076800766606507	0.0506807868518151	0.95958	0.95958	chr3	179101575	0.0179188123717299	chr3:179101575:G:A
chr3:179102848	['T', 'C']	98663	8302.504900817987	-508.92233426717297	-0.0121703580944969	0.0105735992546058	-1.151013746732988	0.249729	0.249729	chr3	179102848	0.6025310218910597	chr3:179102848:T:C
chr3:179102890	['T', 'C']	98663	16555.01352241741	-179.34937279826846	-0.0002188345087891	0.0076735890880374	-0.0285178820860087	0.977249	0.977249	chr3	179102890	0.0099947653006311	chr3:179102890:T:C
chr3:179104280	['T', 'G']	98663	38994.64738266872	-1248.5013298966132	-0.0055012555476245	0.005362095097366	-1.0259526263021417	0.304916	0.304916	chr3	179104280	0.5158197860990478	chr3:179104280:T:G
chr3:179104580	['A', 'G']	98663	15524.822024618248	-216.26013729453675	-0.002805607465553	0.0078881139765157	-0.3556753203498161	0.722084	0.722084	chr3	179104580	0.1414122780335515	chr3:179104580:A:G
chr3:179105475	['A', 'G']	98663	13700.83318973818	-645.1777884955058	-0.0075363303280588	0.0084228831027057	-0.8947447371836278	0.370926	0.370926	chr3	179105475	0.4307127238005978	chr3:179105475:A:G
chr3:179105557	['G', 'C']	98663	15598.422881991604	-224.8653598392558	-0.0038080377238314	0.0078705751035537	-0.4838322071422732	0.628506	0.628506	chr3	179105557	0.2016905719884395	chr3:179105557:G:C
chr3:179105591	['G', 'A']	98663	15581.421331116831	-227.53252047838663	-0.0039189279650023	0.007874996984465	-0.4976418369090419	0.618738	0.618738	chr3	179105591	0.2084932108209115	chr3:179105591:G:A
chr3:179105785	['A', 'T']	98663	8312.942198995395	-507.4291154050957	-0.0120447601536621	0.0105735316401368	-1.1391425839159166	0.254646	0.254646	chr3	179105785	0.5940631413671331	chr3:179105785:A:T
chr3:179107566	['G', 'A']	98663	16008.29801834676	-150.8350791026575	-0.0027174118731666	0.0077844851909958	-0.3490804859272884	0.72703	0.72703	chr3	179107566	0.1384476681428274	chr3:179107566:G:A
chr3:179107593	['T', 'G']	98663	8099.73885498814	-419.3569204804338	-0.0028553081777779	0.0107145512492336	-0.2664888254636106	0.789863	0.789863	chr3	179107593	0.1024482296002559	chr3:179107593:T:G
chr3:179108570	['C', 'T']	98663	12722.515796835563	-780.929623903157	-0.0083181642275544	0.0087090264946826	-0.9551198670291186	0.339519	0.339519	chr3	179108570	0.4691359169231969	chr3:179108570:C:T
chr3:179109054	['G', 'A']	98663	15587.895895632077	-231.78711361888605	-0.0041857679895926	0.0078734055564833	-0.5316337332764387	0.594981	0.594981	chr3	179109054	0.2254969027200338	chr3:179109054:G:A
chr3:179109350	['A', 'C']	98663	8301.504840001217	-511.4716198476873	-0.0125518486938991	0.0105742975098388	-1.1870148993084702	0.235225	0.235225	chr3	179109350	0.6285165227954727	chr3:179109350:A:C
chr3:179109588	['A', 'G']	98663	39024.3508494506	-1251.5382740265122	-0.0058356468835514	0.0053598527755827	-1.0887699957237902	0.276258	0.276258	chr3	179109588	0.5586851366351631	chr3:179109588:A:G
chr3:179110230	['AT', 'A']	98663	15901.339127368778	-200.3153167761292	-0.0028424039481134	0.0078941259052346	-0.3600656972330025	0.718799	0.718799	chr3	179110230	0.1433925357572541	chr3:179110230:AT:A
chr3:179112559	['C', 'T']	98663	13697.887382774868	-645.4800260663263	-0.0075144782345378	0.0084263817339727	-0.8917799444382655	0.372513	0.372513	chr3	179112559	0.4288585665942139	chr3:179112559:C:T
chr3:179112635	['T', 'C']	98663	16038.763538308702	-150.82156524475045	-0.0030822625076772	0.0077788622037373	-0.396235648215541	0.691932	0.691932	chr3	179112635	0.1599365839765657	chr3:179112635:T:C
chr3:179115214	['G', 'A']	98663	44372.39684341769	-1072.3889181442005	0.0243515289575437	0.0050952454977041	4.779265094982404	1.7619e-06	1.7619e-06	chr3	179115214	5.7540187444373805	chr3:179115214:G:A
chr3:179117745	['T', 'C']	98663	16961.329264336113	-108.07767869538672	0.0007046493054701	0.0075945681506087	0.0927833277016084	0.926076	0.926076	chr3	179117745	0.0333533707411485	chr3:179117745:T:C
chr3:179118614	['T', 'C']	98663	16035.575632850429	-151.7351232049163	-0.0031462245704316	0.007779746827309	-0.404412205213097	0.685911	0.685911	chr3	179118614	0.1637322322763807	chr3:179118614:T:C
chr3:179119055	['AATATTTTATATATATTTATATATT', 'A']	98663	10306.565910266676	-397.57097358701344	-0.0141975084212771	0.0095633076306466	-1.4845813780767407	0.137658	0.137658	chr3	179119055	0.8611985444966073	chr3:179119055:AATATTTTATATATATTTATATATT:A
chr3:179122541	['C', 'T']	98663	15609.68960728261	-228.6112616757245	-0.0044256420861372	0.0078695183621749	-0.56237775712033	0.57386	0.57386	chr3	179122541	0.2411940460052602	chr3:179122541:C:T
chr3:179122746	['A', 'G']	98663	13695.943415543996	-649.1056565856217	-0.0077542722113612	0.0084250613197039	-0.9203816942229353	0.357376	0.357376	chr3	179122746	0.4468746164010081	chr3:179122746:A:G
chr3:179122805	['A', 'G']	98663	39019.197678901175	-1256.8125094726138	-0.0057406503962363	0.0053620752793721	-1.0706023502356528	0.284351	0.284351	chr3	179122805	0.5461452400908421	chr3:179122805:A:G
chr3:179123286	['C', 'T']	98663	15636.65219862188	-232.972648238993	-0.0047212728782669	0.0078677626603165	-0.6000782029280239	0.548455	0.548455	chr3	179123286	0.2608589999095299	chr3:179123286:C:T
chr3:179123353	['T', 'C']	98663	101224.51924617056	-3236.739965650281	0.0108857854833483	0.0042857063894064	2.5400212926989663	0.0110861	0.0110861	chr3	179123353	1.95522120825733	chr3:179123353:T:C
chr3:179124874	['A', 'C']	98663	17114.50812029793	-185.5108132661421	-0.0012180170123278	0.007829845163504	-0.1555608044467105	0.87638	0.87638	chr3	179124874	0.0573075420980373	chr3:179124874:A:C
chr3:179125034	['G', 'A']	98663	12729.677283324889	-778.2310609786365	-0.0081337059564883	0.0087048786538068	-0.934384760542442	0.350108	0.350108	chr3	179125034	0.4557979654527331	chr3:179125034:G:A
chr3:179126189	['T', 'C']	98663	8289.932522303323	-513.4568813656695	-0.0126292338205302	0.0105825451380484	-1.1934023106712914	0.232715	0.232715	chr3	179126189	0.6331756226983337	chr3:179126189:T:C
chr3:179126216	['T', 'C']	98663	47349.3973112447	-1671.863369588981	-0.0062295956505994	0.0049957336756733	-1.2469831370183806	0.212407	0.212407	chr3	179126216	0.6728311749197623	chr3:179126216:T:C
chr3:179126755	['G', 'T']	98663	8291.5211643162	-508.7056196970873	-0.0120036950832886	0.0105820295156508	-1.1343471557639495	0.256652	0.256652	chr3	179126755	0.5906553470837972	chr3:179126755:G:T
chr3:179127025	['C', 'T']	98663	10200.24061590861	-397.18759722984936	-0.0143379515462397	0.0096074373541273	-1.492380435879726	0.135603	0.135603	chr3	179127025	0.8677307022902423	chr3:179127025:C:T
chr3:179127567	['C', 'G']	98663	116163.31847094985	-3719.728041349263	0.006918594583672	0.0043583051652185	1.5874506996173383	0.112414	0.112414	chr3	179127567	0.9491795985167552	chr3:179127567:C:G
chr3:179127684	['T', 'C']	98663	4526.458779763412	-93.15105715284474	-0.0133982165471941	0.014184153434625	-0.9445904973424484	0.34487	0.34487	chr3	179127684	0.4623445829626332	chr3:179127684:T:C
chr3:179129465	['C', 'T']	98663	8279.944309239874	-503.534571703558	-0.0114508316291127	0.0105892344858556	-1.0813653852323264	0.279537	0.279537	chr3	179129465	0.5535607000053573	chr3:179129465:C:T
chr3:179129507	['C', 'T']	98663	13681.05061789722	-645.6568458433173	-0.0074266471913247	0.0084301568840695	-0.880961919624393	0.378341	0.378341	chr3	179129507	0.4221165925985585	chr3:179129507:C:T
chr3:179129966	['G', 'A']	98663	8589.133989678281	-459.6502903915387	-0.0108890135689586	0.0104145144863941	-1.0455613253200058	0.295766	0.295766	chr3	179129966	0.5290517521142147	chr3:179129966:G:A
chr3:179130154	['A', 'C']	98663	25077.004457667343	-765.1359411346534	0.0241928625966708	0.00641424914485	3.771737275920301	0.000162209	0.000162209	chr3	179130154	3.7899250530724498	chr3:179130154:A:C
chr3:179130579	['A', 'G']	98663	8292.657183441564	-415.4775822959942	-0.0050783240228867	0.0106099817594591	-0.4786364517883627	0.632198	0.632198	chr3	179130579	0.1991468824134553	chr3:179130579:A:G
chr3:179130657	['T', 'C']	98663	8295.314721636098	-418.7098372390798	-0.0057182303079827	0.0106050658119042	-0.5391980030490688	0.589751	0.589751	chr3	179130657	0.2293313140386132	chr3:179130657:T:C
chr3:179130674	['A', 'G']	98663	17454.88341385186	-505.5154680333852	-0.0019527017304954	0.0075063448329046	-0.2601401579548542	0.794756	0.794756	chr3	179130674	0.0997661847003171	chr3:179130674:A:G
chr3:179130832	['A', 'G']	98663	15503.456980363142	-226.46688949430927	-0.0036846919552316	0.0078920897049022	-0.4668841958224197	0.640584	0.640584	chr3	179130832	0.1934239130004665	chr3:179130832:A:G
chr3:179131234	['T', 'C']	98663	10310.089960767622	-406.5761906899361	-0.0148568784872812	0.0095580702937247	-1.554380542381586	0.120097	0.120097	chr3	179131234	0.9204678410543669	chr3:179131234:T:C
chr3:179131332	['C', 'T']	98663	15233.429097493405	-216.0559673162416	-0.0031654274827858	0.007955098565184	-0.3979117866168911	0.690696	0.690696	chr3	179131332	0.160713059098758	chr3:179131332:C:T
chr3:179131333	['G', 'A']	98663	15232.7353563507	-209.0128503419216	-0.002912018931222	0.0079560203099981	-0.3660145170271328	0.714355	0.714355	chr3	179131333	0.1460859111564997	chr3:179131333:G:A
chr3:179131344	['C', 'G']	98663	16963.657859769788	-104.18840896764526	0.0013586144727483	0.0076487753509421	0.1776250981905199	0.859018	0.859018	chr3	179131344	0.065997735797662	chr3:179131344:C:G
chr3:179131502	['A', 'G']	98663	54702.64322499541	-1467.7736739006727	0.017525692211399	0.004743305738454	3.694826599373094	0.000220156	0.000220156	chr3	179131502	3.657269474041007	chr3:179131502:A:G
chr3:179132213	['G', 'A']	98663	15531.994808387928	-228.73875200122765	-0.0034641716642364	0.0078949302334119	-0.4387843289071552	0.660819	0.660819	chr3	179132213	0.1799174785863889	chr3:179132213:G:A
chr3:179132317	['C', 'T']	98663	36789.94923914479	-1191.97646764891	-0.0061269976758569	0.0054831632668998	-1.1174202513435505	0.263817	0.263817	chr3	179132317	0.578697222556477	chr3:179132317:C:T
chr3:179132595	['G', 'A']	98663	6116.061989418418	-449.61200604485646	-0.0181923113054688	0.0122666935809821	-1.483065602427181	0.13806	0.13806	chr3	179132595	0.859932130947713	chr3:179132595:G:A
chr3:179134579	['C', 'T']	98663	25229.32425747592	-793.8669178312019	0.0232160613701179	0.0063856654196992	3.6356526445150568	0.000277419	0.000277419	chr3	179134579	3.5568637980840023	chr3:179134579:C:T
chr3:179134919	['A', 'T']	98663	44312.70972716853	-1063.1148386977216	0.0245684616538355	0.00510126551371	4.816150343048369	1.46571e-06	1.46571e-06	chr3	179134919	5.833951949107222	chr3:179134919:A:T
chr3:179137257	['A', 'G']	98663	22044.446863502297	-1143.3786494245946	-0.009719437771022	0.0067944408675615	-1.4304985443946143	0.152577	0.152577	chr3	179137257	0.8165109285431145	chr3:179137257:A:G
chr3:179137311	['T', 'C']	98663	13748.254110324977	-633.9065025188503	-0.0072424340459945	0.0084104204985233	-0.8611262715420921	0.389171	0.389171	chr3	179137311	0.4098595296812282	chr3:179137311:T:C
chr3:179137563	['T', 'C']	98663	8291.336147741209	-510.8308174004746	-0.0122664434014389	0.0105794529026052	-1.159459143526998	0.246272	0.246272	chr3	179137563	0.6085849626503375	chr3:179137563:T:C
chr3:179137621	['A', 'G']	98663	8290.756279522373	-511.4774405257338	-0.0123703291833407	0.0105813914006446	-1.1690645128755988	0.24238	0.24238	chr3	179137621	0.6155032188621316	chr3:179137621:A:G
chr3:179137833	['G', 'A']	98663	13691.832642387262	-642.5592753495242	-0.0073505956757316	0.0084262098944055	-0.8723489881983473	0.38302	0.38302	chr3	179137833	0.4167785480604625	chr3:179137833:G:A
chr3:179138754	['T', 'C']	98663	15492.8264990623	-229.2014631470992	-0.0032330141710852	0.0078937941249458	-0.4095640347229703	0.682127	0.682127	chr3	179138754	0.1661347598531949	chr3:179138754:T:C
chr3:179139556	['A', 'G']	98663	4526.458779763412	-90.06254420051178	-0.0128191479527031	0.0141874099260024	-0.9035580151390696	0.366232	0.366232	chr3	179139556	0.4362437113280131	chr3:179139556:A:G
chr3:179140657	['A', 'G']	98663	8111.783832602707	-418.75624864528544	-0.0026160515589848	0.0107138176336524	-0.2441754795944782	0.807095	0.807095	chr3	179140657	0.0930753431620337	chr3:179140657:A:G
chr3:179143079	['C', 'T']	98663	12729.77413665528	-786.0797943421214	-0.0086466881102654	0.0087067920826248	-0.99309688668467	0.320665	0.320665	chr3	179143079	0.4939484399355425	chr3:179143079:C:T
chr3:179143378	['T', 'C']	98663	13756.11540215904	-641.7056236607734	-0.0077197722650279	0.0084045868107995	-0.9185189514740169	0.358349	0.358349	chr3	179143378	0.4456938031243638	chr3:179143378:T:C
chr3:179143629	['T', 'C']	98663	38973.76513339281	-1255.054130822163	-0.0056261574368968	0.0053622116820372	-1.049223300106523	0.294078	0.294078	chr3	179143629	0.5315374638845615	chr3:179143629:T:C
chr3:179144189	['G', 'A']	98663	23807.447804007825	-748.1414040445665	-0.007454448765186	0.0065119635333304	-1.1447313436310849	0.252323	0.252323	chr3	179144189	0.5980431604304373	chr3:179144189:G:A
chr3:179144367	['G', 'T']	98663	10313.045279920529	-402.3406713339555	-0.01449864886028	0.009556325904109	-1.5171781504485928	0.129225	0.129225	chr3	179144367	0.8886534591602715	chr3:179144367:G:T
chr3:179145078	['A', 'G']	98663	38970.924854026445	-1254.387152156207	-0.0056023665334051	0.0053627517946443	-1.0446813031697817	0.296173	0.296173	chr3	179145078	0.5284545355699798	chr3:179145078:A:G
chr3:179145821	['G', 'T']	98663	8230.000983264237	-516.0629085191567	-0.0121454052520571	0.0106178260554662	-1.1438692994790962	0.252681	0.252681	chr3	179145821	0.5974274130281741	chr3:179145821:G:T
chr3:179145840	['T', 'C']	98663	23812.27508946948	-742.1045045664357	-0.0071561503129217	0.0065119167618932	-1.0989314781783612	0.271801	0.271801	chr3	179145840	0.5657489497606879	chr3:179145840:T:C
chr3:179145900	['T', 'C']	98663	38977.9012195493	-1251.7641225906073	-0.0054895000606699	0.0053624166038232	-1.0236989152905565	0.30598	0.30598	chr3	179145900	0.5143069597063384	chr3:179145900:T:C
chr3:179146095	['T', 'A']	98663	13752.254475236685	-644.2309898453063	-0.0079488206994222	0.0084055226824948	-0.9456664385638138	0.344321	0.344321	chr3	179146095	0.4630364890409084	chr3:179146095:T:A
chr3:179147225	['ATTAC', 'A']	98663	18136.595591962523	-446.001246665436	0.018360844117551	0.0073539567631998	2.4967299521573323	0.0125361	0.0125361	chr3	179147225	1.9018375521748387	chr3:179147225:ATTAC:A
chr3:179147773	['C', 'A']	98663	8242.584799708078	-506.7998958801848	-0.0118310273630127	0.0106058479658535	-1.1155192306267057	0.264631	0.264631	chr3	179147773	0.5773592820670963	chr3:179147773:C:A
chr3:179148539	['C', 'T']	98663	15457.036644703498	-225.0492672011212	-0.0031889193516704	0.0079022793028888	-0.4035442471015481	0.686549	0.686549	chr3	179148539	0.1633284610926484	chr3:179148539:C:T
chr3:179153650	['G', 'A']	98663	8251.501799162756	-518.8890234329987	-0.0127019123317891	0.0105995569303754	-1.1983437058004665	0.230786	0.230786	chr3	179153650	0.6367905400014011	chr3:179153650:G:A
chr3:179153825	['TG', 'T']	98663	180994.35834997628	-5664.431859380383	-0.0039933659968398	0.0077511450389255	-0.5151969130735539	0.606417	0.606417	chr3	179153825	0.2172286324045227	chr3:179153825:TG:T
chr3:179154118	['T', 'C']	98663	39000.55761550469	-1254.269741121038	-0.0054917358973461	0.0053599210132828	-1.024592691522251	0.305558	0.305558	chr3	179154118	0.5149063412671043	chr3:179154118:T:C
chr3:179154567	['C', 'T']	98663	15527.452525805593	-222.8896059186289	-0.0026852706976052	0.0078875111767605	-0.3404458817778937	0.733521	0.733521	chr3	179154567	0.1345874482098359	chr3:179154567:C:T
chr3:179155577	['T', 'G']	98663	38071.559870648576	-1304.484926671368	-0.0076829710265775	0.0054092408436719	-1.4203418277382858	0.155511	0.155511	chr3	179155577	0.808238885927568	chr3:179155577:T:G
chr3:179157086	['C', 'T']	98663	38995.9286554213	-1253.7694445634725	-0.0054659633759806	0.0053600592184984	-1.01975802004514	0.307846	0.307846	chr3	179157086	0.51166648504542	chr3:179157086:C:T
chr3:179157148	['A', 'G']	98663	5237.477760658463	36.31617208708521	-0.0035990674280556	0.013266633063272	-0.2712871767004323	0.786171	0.786171	chr3	179157148	0.1044829803229301	chr3:179157148:A:G
chr3:179157212	['C', 'A']	98663	38989.903652565314	-1253.544569201336	-0.0054572718562474	0.0053602724402519	-1.0180959861791985	0.308635	0.308635	chr3	179157212	0.5105548253728149	chr3:179157212:C:A
chr3:179157612	['A', 'G']	98663	38074.80541389974	-1299.6744186232058	-0.0075339232978643	0.0054092650809061	-1.3927813085843892	0.163689	0.163689	chr3	179157612	0.7859805044598608	chr3:179157612:A:G
chr3:179160068	['C', 'T']	98663	38068.244252524026	-1301.5288851041278	-0.007617158437897	0.0054092109036719	-1.4081829260394008	0.15908	0.15908	chr3	179160068	0.7983844176860573	chr3:179160068:C:T
chr3:179160189	['G', 'A']	98663	13803.678888201846	-634.0632820712723	-0.007090554926095	0.0083885811810436	-0.8452627176235938	0.397966	0.397966	chr3	179160189	0.4001540300447285	chr3:179160189:G:A
chr3:179160216	['C', 'T']	98663	4216.085464367886	107.55668614082826	-0.0021719338003689	0.014725082821934	-0.1474989191323059	0.882739	0.882739	chr3	179160216	0.0541676855678286	chr3:179160216:C:T
chr3:179160334	['TTAAAGA', 'T']	98663	38071.10327243974	-1302.1270571580455	-0.0076129506279662	0.0054094014690189	-1.4073554480227883	0.159325	0.159325	chr3	179160334	0.7977160728480965	chr3:179160334:TTAAAGA:T
chr3:179160854	['A', 'C']	98663	38955.402136205885	-1255.1043353811249	-0.0054360189592334	0.0053637324785909	-1.013476898956266	0.310835	0.310835	chr3	179160854	0.5074700855884409	chr3:179160854:A:C
chr3:179160952	['A', 'ATAGT']	98663	38931.12963000507	-1263.280834870984	-0.0056119955381275	0.0053636795102934	-1.0462958361620134	0.295427	0.295427	chr3	179160952	0.5295498156755272	chr3:179160952:A:ATAGT
chr3:179161525	['C', 'T']	98663	10317.77779129412	-393.1226879670561	-0.0135806873674675	0.009550846243723	-1.4219355040285415	0.155048	0.155048	chr3	179161525	0.8095338314554574	chr3:179161525:C:T
chr3:179161526	['G', 'A']	98663	15411.280225461767	-231.6714765368976	-0.0032966400726455	0.0079104678430799	-0.4167440078186337	0.676867	0.676867	chr3	179161526	0.1694966589966426	chr3:179161526:G:A
chr3:179163482	['T', 'G']	98663	38013.10826843515	-1309.852894920478	-0.0077530362201354	0.0054134708780003	-1.4321747350009522	0.152097	0.152097	chr3	179163482	0.8178793519975922	chr3:179163482:T:G
chr3:179163705	['A', 'C']	98663	8539.644519686957	-470.4488275368124	-0.0112282981073758	0.0104442997030043	-1.0750647172778818	0.282348	0.282348	chr3	179163705	0.5492152842226221	chr3:179163705:A:C
chr3:179163729	['A', 'G']	98663	13807.577502636495	-637.4566827843344	-0.0074558750389213	0.0083885783725144	-0.8888127055414917	0.374106	0.374106	chr3	179163729	0.4270053264289124	chr3:179163729:A:G
chr3:179164272	['A', 'C']	98663	38015.39427667792	-1307.680118117898	-0.0076578071376135	0.0054123645382872	-1.4148727572656934	0.157109	0.157109	chr3	179164272	0.8037989356577903	chr3:179164272:A:C
chr3:179164424	['A', 'G']	98663	8253.418263090678	-518.9898045713823	-0.0127789950444909	0.0105984998755838	-1.2057362074353903	0.227922	0.227922	chr3	179164424	0.6422137528474103	chr3:179164424:A:G
chr3:179165384	['G', 'C']	98663	13808.778894115743	-636.0841325544349	-0.0073274733735261	0.0083858980192587	-0.8737851756243746	0.382237	0.382237	chr3	179165384	0.4176672761557256	chr3:179165384:G:C
chr3:179166068	['T', 'C']	98663	8263.454135979064	-515.2095276738496	-0.012427947435536	0.0105966081172636	-1.1728231617142506	0.24087	0.24087	chr3	179166068	0.6182172873648131	chr3:179166068:T:C
chr3:179166120	['T', 'C']	98663	18304.226272414875	-473.6144595919414	0.0165529038322114	0.0073204570010262	2.261184490243028	0.02375	0.02375	chr3	179166120	1.624336386039115	chr3:179166120:T:C
chr3:179166498	['GGGTATGAACA', 'G']	98663	13615.103968374638	-672.2759317298058	-0.0086831060038907	0.0084389251136163	-1.028935070164379	0.303513	0.303513	chr3	179166498	0.5178227025875619	chr3:179166498:GGGTATGAACA:G
chr3:179168821	['C', 'T']	98663	15453.349414078331	-232.0391450209628	-0.0036306968602754	0.0079017258152613	-0.4594815038080834	0.645889	0.645889	chr3	179168821	0.1898421117720396	chr3:179168821:C:T
chr3:179168921	['C', 'T']	98663	38981.03806144175	-1260.09915436769	-0.0056531562692829	0.0053613759750442	-1.0544226511247916	0.291692	0.291692	chr3	179168921	0.5350754817575918	chr3:179168921:C:T
chr3:179169899	['G', 'A']	98663	38053.013928028384	-1306.751007207001	-0.007700534687749	0.0054105074641849	-1.423255533556314	0.154665	0.154665	chr3	179169899	0.810607954087431	chr3:179169899:G:A
chr3:179171138	['G', 'GAAAATGGA']	98663	38996.27642770969	-1262.813613270602	-0.0057740587729744	0.0053608040329856	-1.0770882012186904	0.281443	0.281443	chr3	179171138	0.5506095485641944	chr3:179171138:G:GAAAATGGA
chr3:179171333	['GC', 'G']	98663	10296.13069662284	-393.82865008825104	-0.0133917484013163	0.009563179687687	-1.4003447429267373	0.161413	0.161413	chr3	179171333	0.7920614906740184	chr3:179171333:GC:G
chr3:179171362	['A', 'G']	98663	4231.415289465682	112.31884893077284	-0.0015383430259741	0.0146996731440131	-0.1046515123773822	0.916653	0.916653	chr3	179171362	0.0377950358735799	chr3:179171362:A:G
chr3:179172839	['A', 'G']	98663	10156.735410730396	-408.5842331229791	-0.0122776812453663	0.0096220208469316	-1.275998196291747	0.201959	0.201959	chr3	179172839	0.6947367883803793	chr3:179172839:A:G
chr3:179172862	['A', 'G']	98663	38994.71388294472	-1266.7920981426137	-0.0059192326567226	0.0053625058319265	-1.1038184091999512	0.269675	0.269675	chr3	179172862	0.5691593125952863	chr3:179172862:A:G
chr3:179173286	['C', 'T']	98663	38220.3221365807	-1306.6145530823358	-0.0076193963302599	0.0054159293986675	-1.4068492717306174	0.159475	0.159475	chr3	179173286	0.7973073891775019	chr3:179173286:C:T
chr3:179173297	['G', 'A']	98663	23861.59277245533	-746.0082803194512	-0.0074027431183533	0.0065115794745997	-1.1368582917907686	0.2556	0.2556	chr3	179173297	0.5924391505136375	chr3:179173297:G:A
chr3:179173482	['G', 'A']	98663	38042.02772084344	-1305.2722226434664	-0.007768162917503	0.0054137910141591	-1.434884149976669	0.151323	0.151323	chr3	179173482	0.8200950573440655	chr3:179173482:G:A
chr3:179173621	['G', 'A']	98663	38132.3845622798	-1316.956647200257	-0.0080650767504268	0.0054114430067168	-1.4903745157098007	0.136129	0.136129	chr3	179173621	0.8660493457859954	chr3:179173621:G:A
chr3:179173633	['A', 'G']	98663	39004.69731653166	-1262.232089680703	-0.0057830962739094	0.0053604230584508	-1.078850719588682	0.280657	0.280657	chr3	179173633	0.5518241213635635	chr3:179173633:A:G
chr3:179174023	['C', 'T']	98663	18306.009600957048	-490.3063057479247	0.0159344024758693	0.0073217649618336	2.176306199247173	0.0295347	0.0295347	chr3	179174023	1.529667436148888	chr3:179174023:C:T
chr3:179174345	['CCTGTAATCCCAGCTCT', 'C']	98663	38026.14564249269	-1300.6224709477474	-0.0076135323058583	0.0054145549798135	-1.406123371956322	0.159691	0.159691	chr3	179174345	0.7967195595063421	chr3:179174345:CCTGTAATCCCAGCTCT:C
chr3:179175102	['C', 'T']	98663	4368.17709484183	-103.21800281109913	-0.0096033385061287	0.0144373923964904	-0.6651712610140847	0.505943	0.505943	chr3	179175102	0.29589840841685	chr3:179175102:C:T
chr3:179175241	['A', 'G']	98663	23809.654553379554	-743.9108586374266	-0.0074784432966579	0.0065096830671383	-1.1488183402368668	0.250634	0.250634	chr3	179175241	0.600960014703439	chr3:179175241:A:G
chr3:179177469	['C', 'T']	98663	4486.955029297867	-82.11456815193301	-0.0095066583293463	0.0142479446136534	-0.667230157551032	0.504627	0.504627	chr3	179177469	0.2970295163287333	chr3:179177469:C:T
chr3:179177991	['G', 'A']	98663	13818.305281633002	-635.2273475515168	-0.0071262489668017	0.0083884888919801	-0.8495271387454335	0.39559	0.39559	chr3	179177991	0.4027546953349961	chr3:179177991:G:A
chr3:179178797	['A', 'G']	98663	12803.503791719042	-786.4612954980028	-0.0084305971681449	0.0086824004974424	-0.9709984203825094	0.331551	0.331551	chr3	179178797	0.4794496578625832	chr3:179178797:A:G
chr3:179182078	['A', 'G']	98663	12791.29646336148	-787.3330255206216	-0.0085275340288971	0.0086849842011362	-0.98187098921625	0.326166	0.326166	chr3	179182078	0.4865613124005034	chr3:179182078:A:G
chr3:179182079	['C', 'T']	98663	14238.01016663964	-569.5960758771384	-0.006494741580905	0.0082897491018099	-0.7834666044943438	0.433355	0.433355	chr3	179182079	0.3631561882315805	chr3:179182079:C:T
chr3:179182182	['CAT', 'C']	98663	13629.243254201552	-662.5455139494708	-0.0080555250004122	0.0084352063577849	-0.9549884921283126	0.339586	0.339586	chr3	179182182	0.4690502225743644	chr3:179182182:CAT:C
chr3:179182405	['T', 'C']	98663	39005.511475609244	-1253.6786178322272	-0.0056381785215247	0.0053601425950971	-1.0518709943802436	0.292861	0.292861	chr3	179182405	0.5333384590200672	chr3:179182405:T:C
chr3:179182808	['G', 'A']	98663	13808.979727538112	-636.8001369232535	-0.0073613434670224	0.0083875244706823	-0.8776538885523658	0.380134	0.380134	chr3	179182808	0.4200632844300108	chr3:179182808:G:A
chr3:179184000	['TAGA', 'T']	98663	8567.347337799896	-467.7286483720475	-0.0117993455925563	0.0104274834204594	-1.1315621532809286	0.257821	0.257821	chr3	179184000	0.588681711448551	chr3:179184000:TAGA:T
chr3:179185476	['C', 'T']	98663	102109.83845132256	-3159.4446634461606	0.009447891330054	0.0042829938929572	2.2059081955707978	0.0273927	0.0273927	chr3	179185476	1.5623651587898504	chr3:179185476:C:T
chr3:179186976	['C', 'A']	98663	8250.254308247504	-517.6231237810111	-0.012635564535393	0.0106006448814768	-1.1919618737037343	0.233279	0.233279	chr3	179186976	0.6321243550537036	chr3:179186976:C:A
chr3:179187327	['G', 'A']	98663	10293.529500050705	-405.854897604138	-0.0146726028651366	0.0095665713217125	-1.5337368396381703	0.125098	0.125098	chr3	179187327	0.9027496335192662	chr3:179187327:G:A
chr3:179187731	['G', 'A']	98663	39171.67148916239	-1259.7977415288606	-0.0056893979444675	0.0053696854923599	-1.0595402566058167	0.289356	0.289356	chr3	179187731	0.538567507805791	chr3:179187731:G:A
chr3:179189057	['CA', 'C']	98663	23832.45946713458	-722.2229345183399	-0.0067026673459469	0.0065083901903241	-1.029850262498335	0.303083	0.303083	chr3	179189057	0.5184384226335186	chr3:179189057:CA:C
chr3:179189088	['C', 'T']	98663	14228.182087312684	-562.0349936710948	-0.0059019281551085	0.0082916903706283	-0.7117882954258528	0.476598	0.476598	chr3	179189088	0.3218477844628868	chr3:179189088:C:T
chr3:179189235	['A', 'T']	98663	15468.97893434978	-226.5766773210779	-0.0035095293890701	0.007899155614761	-0.4442917142323311	0.656833	0.656833	chr3	179189235	0.1825450359162096	chr3:179189235:A:T
chr3:179190792	['G', 'A']	98663	18241.21860903589	-493.13133787803287	0.0160019219235923	0.007331018575354	2.182769250836284	0.0290552	0.0290552	chr3	179190792	1.5367761307708134	chr3:179190792:G:A
chr3:179190993	['G', 'A']	98663	8559.173503207954	-475.2984763713752	-0.0122001647315171	0.0104329131615362	-1.1693919562655124	0.242249	0.242249	chr3	179190993	0.6157380070341766	chr3:179190993:G:A
chr3:179191667	['G', 'A']	98663	11145.581526421964	-690.265571668032	-0.0146948386465273	0.009193776420653	-1.598346313220815	0.109969	0.109969	chr3	179191667	0.9587297241724364	chr3:179191667:G:A
chr3:179191682	['G', 'T']	98663	11096.2249318373	-700.4607793300974	-0.0154835856491193	0.0092110387749202	-1.6809814861791714	0.0927697	0.0927697	chr3	179191682	1.0325938478280443	chr3:179191682:G:T
chr3:179192562	['T', 'C']	98663	10238.622642083175	-372.10069202179744	-0.0115487321513406	0.0095892585904064	-1.2043404651632388	0.228461	0.228461	chr3	179192562	0.6411879265805187	chr3:179192562:T:C
chr3:179193604	['A', 'G']	98663	8355.254054327996	-397.0882913643919	-0.0039903058216975	0.0105671428569791	-0.377614448456343	0.705718	0.705718	chr3	179193604	0.151368805336194	chr3:179193604:A:G
chr3:179193641	['C', 'T']	98663	43687.77119168044	-1224.5754451265327	0.0237136648436084	0.0051307401852442	4.621879882323416	3.80759e-06	3.80759e-06	chr3	179193641	5.419349822452478	chr3:179193641:C:T
chr3:179193746	['T', 'G']	98663	43734.31923650039	-1206.2458383745875	0.0241303501237083	0.0051281233730803	4.705493290270372	2.53596e-06	2.53596e-06	chr3	179193746	5.5958576009150205	chr3:179193746:T:G
chr3:179194873	['G', 'A']	98663	40579.22582443764	-1332.5759290899225	-0.0049977633067653	0.0052754748156994	-0.9473580068835268	0.343459	0.343459	chr3	179194873	0.4641250988853767	chr3:179194873:G:A
chr3:179195035	['G', 'A']	98663	39531.91292032161	-1404.6276167422136	-0.0072489479176041	0.0053292495584299	-1.3602192650440916	0.173764	0.173764	chr3	179195035	0.7600401946353724	chr3:179195035:G:A
chr3:179195377	['T', 'G']	98663	8103.574937155369	-399.6041456111644	-0.0010970211557025	0.0107202382698519	-0.102331788537543	0.918494	0.918494	chr3	179195377	0.036923676348268	chr3:179195377:T:G
chr3:179197091	['T', 'C']	98663	39456.79897821613	-1395.226712274055	-0.0070710547354618	0.0053289115730603	-1.3269228881951602	0.184537	0.184537	chr3	179197091	0.7339165439504411	chr3:179197091:T:C
chr3:179199217	['A', 'G']	98663	40608.05483521051	-1330.6994167348844	-0.0050629832198203	0.0052746208125916	-0.9598762450817196	0.33712	0.33712	chr3	179199217	0.472215481735975	chr3:179199217:A:G
chr3:179199300	['C', 'CATT']	98663	40613.76297783049	-1337.4031968281574	-0.0052139921992093	0.0052743673053927	-0.9885531092759212	0.322884	0.322884	chr3	179199300	0.4909534752178144	chr3:179199300:C:CATT
chr3:179200800	['G', 'A']	98663	13831.242987622534	-630.0698629954535	-0.0077517630250237	0.0083854716710962	-0.9244277876154764	0.355266	0.355266	chr3	179200800	0.4494463537798461	chr3:179200800:G:A
chr3:179202314	['C', 'T']	98663	4195.170080783304	106.95299015137716	-0.0026278117261774	0.0147583395708414	-0.1780560552603943	0.858679	0.858679	chr3	179202314	0.0661691581512863	chr3:179202314:C:T
chr3:179203235	['C', 'T']	98663	43733.09211633401	-1207.8535127432087	0.0240112539716195	0.0051286770276517	4.681763706733795	2.84795e-06	2.84795e-06	chr3	179203235	5.545467639654111	chr3:179203235:C:T
chr3:179203240	['G', 'A']	98663	8361.661701695633	-404.4263306490431	-0.0047984556853149	0.0105735627317824	-0.4538163537718011	0.649962	0.649962	chr3	179203240	0.187112033622886	chr3:179203240:G:A
chr3:179203370	['G', 'A']	98663	39511.60423297585	-1402.4350306806975	-0.0072060511184776	0.0053264342989444	-1.352884634267567	0.176096	0.176096	chr3	179203370	0.7542505088689375	chr3:179203370:G:A
chr3:179203851	['C', 'A']	98663	103491.0765705944	-3182.081374722283	0.010674103428352	0.0042871251496586	2.4898044856940835	0.012783	0.012783	chr3	179203851	1.8933672110798845	chr3:179203851:C:A
chr3:179203959	['C', 'A']	98663	13824.96172287606	-624.0333303505887	-0.0073142396146466	0.0083866460965245	-0.8721292791498196	0.38314	0.38314	chr3	179203959	0.4166425050974925	chr3:179203959:C:A
chr3:179204486	['C', 'A']	98663	113242.36430910214	-3707.769553309273	0.0085287350071162	0.0043336136802224	1.9680422936726627	0.049066	0.049066	chr3	179204486	1.3092193454985126	chr3:179204486:C:A
chr3:179204642	['A', 'G']	98663	103659.56992659588	-3199.169392321366	0.0105046274518719	0.0042860451631235	2.4508905184322787	0.0142521	0.0142521	chr3	179204642	1.8461211390788224	chr3:179204642:A:G
chr3:179207079	['C', 'T']	98663	180945.6718159242	-5652.888732114849	-0.0037906365937484	0.0077367447118831	-0.489952394050984	0.624169	0.624169	chr3	179207079	0.2046978048204195	chr3:179207079:C:T
chr3:179207162	['A', 'T']	98663	14349.327004369115	-110.17227737166516	0.002077805629109	0.008175425044043	0.2541526119945332	0.799378	0.799378	chr3	179207162	0.0972478083026801	chr3:179207162:A:T
chr3:179207228	['T', 'G']	98663	43544.26821232336	-1197.047137917402	0.0243707885315826	0.0051357875652616	4.74528749912206	2.08501e-06	2.08501e-06	chr3	179207228	5.680891857748064	chr3:179207228:T:G
chr3:179207234	['T', 'C']	98663	40601.17270497121	-1330.9751824895625	-0.0049691504686573	0.0052746988161118	-0.9420728352259238	0.346158	0.346158	chr3	179207234	0.4607256270289792	chr3:179207234:T:C
chr3:179207533	['CTTTAA', 'C']	98663	43555.25310601527	-1200.252072193765	0.024331482949882	0.0051370889332526	4.736434051663601	2.17813e-06	2.17813e-06	chr3	179207533	5.661916203277315	chr3:179207533:CTTTAA:C
chr3:179207586	['G', 'A']	98663	39531.25556908093	-1394.323672063079	-0.0070032896100698	0.0053276821640073	-1.3145096487516736	0.188678	0.188678	chr3	179207586	0.7242787359538285	chr3:179207586:G:A
chr3:179207762	['C', 'T']	98663	8594.87113417737	-483.8409727328529	-0.0126455835908666	0.0104105126825792	-1.2146936444376597	0.224486	0.224486	chr3	179207762	0.6488107384572513	chr3:179207762:C:T
chr3:179207877	['C', 'G']	98663	11052.024483961228	-705.2060600930135	-0.0151503680791883	0.0092288770211824	-1.6416263912082405	0.100671	0.100671	chr3	179207877	0.9970956173692932	chr3:179207877:C:G
chr3:179207889	['G', 'A']	98663	39505.01008739024	-1401.3433001582953	-0.0071682630581856	0.0053270946805017	-1.3456233628478529	0.178427	0.178427	chr3	179207889	0.7485394265082861	chr3:179207889:G:A
chr3:179207948	['G', 'A']	98663	14347.890501773947	-107.631696108794	0.0022774188878025	0.00817506659828	0.2785810807072463	0.780567	0.780567	chr3	179207948	0.1075898133171955	chr3:179207948:G:A
chr3:179209219	['T', 'C']	98663	8051.040035280516	-403.33637199336295	-0.0018879738976357	0.0107531730231829	-0.1755736556610287	0.860629	0.860629	chr3	179209219	0.0651840238962959	chr3:179209219:T:C
chr3:179209323	['C', 'A']	98663	14526.38634428224	-78.6535606930425	0.0021935995369658	0.0081319646848518	0.2697502537181594	0.787353	0.787353	chr3	179209323	0.1038305134089672	chr3:179209323:C:A
chr3:179209361	['T', 'C']	98663	39505.20932684509	-1401.0696694942783	-0.0072225597433844	0.005327322860938	-1.3557578415873617	0.175179	0.175179	chr3	179209361	0.7565179571334062	chr3:179209361:T:C
chr3:179209557	['T', 'C']	98663	14352.618480409556	-108.19062488234592	0.0021211720903164	0.0081742703734071	0.2594937521539731	0.795255	0.795255	chr3	179209557	0.0994935916760115	chr3:179209557:T:C
chr3:179209622	['A', 'G']	98663	13830.54197583425	-624.6265633951917	-0.0073257814203241	0.0083861423497952	-0.8735579620232683	0.382361	0.382361	chr3	179209622	0.4175264112404939	chr3:179209622:A:G
chr3:179211186	['A', 'T']	98663	4531.1837034634445	-72.83715410182597	-0.0071247444128426	0.0141799993229843	-0.5024502646692062	0.615352	0.615352	chr3	179211186	0.2108763835324222	chr3:179211186:A:T
chr3:179211524	['G', 'A']	98663	8058.041809444633	-405.49578530485024	-0.0023372928747311	0.0107490083961701	-0.2174426503903299	0.827864	0.827864	chr3	179211524	0.0820410024672222	chr3:179211524:G:A
chr3:179211551	['C', 'T']	98663	8039.488906007684	-395.8691326506025	-0.0012891244962231	0.0107588184372099	-0.1198202668579855	0.904626	0.904626	chr3	179211551	0.0435309342838208	chr3:179211551:C:T
chr3:179212299	['C', 'T']	98663	41515.060149555815	-1414.8359701457034	-0.0062321274295616	0.0054297568754916	-1.147772832645916	0.251065	0.251065	chr3	179212299	0.6002138263803686	chr3:179212299:C:T
chr3:179212380	['G', 'A']	98663	40038.79559721933	-1429.412693102302	-0.0075776632171992	0.0054061828564349	-1.4016660957332558	0.161018	0.161018	chr3	179212380	0.7931255720196108	chr3:179212380:G:A
chr3:179212564	['G', 'A']	98663	40602.43270324051	-1341.1521834090836	-0.0051975812226641	0.0052797446262715	-0.9844379966412556	0.324903	0.324903	chr3	179212564	0.4882462785675115	chr3:179212564:G:A
chr3:179212749	['A', 'G']	98663	14361.22119147556	-110.48343745287444	0.0018863695240963	0.0081723938150461	0.2308221515981461	0.817453	0.817453	chr3	179212749	0.0875372079978712	chr3:179212749:A:G
chr3:179212937	['T', 'G']	98663	40563.27823962366	-1334.955018603201	-0.0051723976972735	0.0052769321216155	-0.9801903033935538	0.326995	0.326995	chr3	179212937	0.4854588879788918	chr3:179212937:T:G
chr3:179213419	['G', 'A']	98663	40548.808675641696	-1335.8678552653578	-0.005209480826703	0.0052776137425841	-0.98709020417099	0.323601	0.323601	chr3	179213419	0.4899901449898923	chr3:179213419:G:A
chr3:179214479	['A', 'G']	98663	10242.972537609989	-372.22892572753295	-0.0117181204074857	0.0095880945386469	-1.2221531984538951	0.221653	0.221653	chr3	179214479	0.6543263862927828	chr3:179214479:A:G
chr3:179214525	['A', 'G']	98663	11088.38307105776	-717.8713550669944	-0.0157846620481554	0.0092143631697976	-1.7130496983116188	0.0867065	0.0867065	chr3	179214525	1.0619483441810091	chr3:179214525:A:G
chr3:179214560	['A', 'G']	98663	40565.10099760735	-1336.200689227381	-0.0051034871422179	0.0052771868696484	-0.9670847874594748	0.333504	0.333504	chr3	179214560	0.4768989528493517	chr3:179214560:A:G
chr3:179214763	['C', 'T']	98663	103487.12458434708	-3196.1035272470604	0.0107622100053975	0.0042869140311709	2.510479549424977	0.0120583	0.0120583	chr3	179214763	1.918713915467861	chr3:179214763:C:T
chr3:179214770	['ATT', 'A']	98663	39471.40163427517	-1396.8443975953653	-0.0070957772037866	0.0053291176241798	-1.3315107123158607	0.183024	0.183024	chr3	179214770	0.7374919573507421	chr3:179214770:ATT:A
chr3:179215394	['T', 'G']	98663	8616.707376916213	-479.733171003273	-0.0134083518024211	0.0104016063630612	-1.2890654899264051	0.197378	0.197378	chr3	179215394	0.7047012559777255	chr3:179215394:T:G
chr3:179215428	['A', 'G']	98663	13770.909840555045	-623.3522862477536	-0.0075891536731644	0.0084065388600854	-0.9027679285702211	0.366651	0.366651	chr3	179215428	0.4357471261766492	chr3:179215428:A:G
chr3:179215556	['A', 'G']	98663	8327.532113998355	-413.5809091242759	-0.0059119661947747	0.0105849843247813	-0.5585238497645938	0.576488	0.576488	chr3	179215556	0.2392097284178916	chr3:179215556:A:G
chr3:179215575	['C', 'T']	98663	113015.4388446116	-3706.380941034	0.0086795422180084	0.004333312486896	2.002980916851802	0.0451821	0.0451821	chr3	179215575	1.345033587554279	chr3:179215575:C:T
chr3:179216278	['C', 'G']	98663	14351.309120765503	-108.17811625620072	0.0019576876285392	0.0081744363972748	0.2394890036935018	0.810727	0.810727	chr3	179216278	0.0911253632405846	chr3:179216278:C:G
chr3:179217432	['C', 'T']	98663	4562.231202740781	-76.78046828515686	-0.0081514635583826	0.0141504329690079	-0.5760575366305656	0.564578	0.564578	chr3	179217432	0.2482760490809784	chr3:179217432:C:T
chr3:179217433	['G', 'A']	98663	40534.18507438466	-1334.190258596141	-0.0051595988893612	0.0052783776394511	-0.9774971102480138	0.328326	0.328326	chr3	179217433	0.4836947243086529	chr3:179217433:G:A
chr3:179217645	['G', 'A']	98663	11069.038853457983	-694.0574415776821	-0.0150491667968031	0.009221529953437	-1.6319598670493902	0.102691	0.102691	chr3	179217645	0.988467616983172	chr3:179217645:G:A
chr3:179217672	['G', 'A']	98663	8343.77593722755	-401.78578147403965	-0.0048069643735837	0.0105743563650483	-0.4545869467263531	0.649407	0.649407	chr3	179217672	0.1874830343965145	chr3:179217672:G:A
chr3:179218011	['T', 'C']	98663	40550.38496167415	-1333.3901712580437	-0.0051438890342473	0.0052779540061977	-0.9745990639946944	0.329762	0.329762	chr3	179218011	0.4817993915694419	chr3:179218011:T:C
chr3:179218155	['C', 'T']	98663	12732.419545472978	-788.8478515390486	-0.0090032554704646	0.0087065334153004	-1.0340803900944948	0.301101	0.301101	chr3	179218155	0.5212878021300147	chr3:179218155:C:T
chr3:179218439	['T', 'G']	98663	14358.765135233773	-111.72218446329956	0.0017860606862183	0.0081732412424028	0.2185253846359298	0.82702	0.82702	chr3	179218439	0.082483987684925	chr3:179218439:T:G
chr3:179218696	['G', 'A']	98663	13803.357698273498	-628.6648732202432	-0.0078521652790228	0.0083957188411367	-0.935258246208688	0.349658	0.349658	chr3	179218696	0.4563565308697332	chr3:179218696:G:A
chr3:179219558	['T', 'C']	98663	11083.707188482213	-697.0845646890284	-0.015075410113031	0.0092166663814506	-1.6356684173110168	0.101912	0.101912	chr3	179219558	0.9917746753954846	chr3:179219558:T:C
chr3:179220089	['A', 'G']	98663	14346.816493110124	-101.0003394344835	0.0025534990585772	0.0081766272559013	0.3122924622416059	0.754819	0.754819	chr3	179220089	0.1221571764836531	chr3:179220089:A:G
chr3:179220766	['A', 'T']	98663	39460.19781991479	-1391.651509514361	-0.0069007945416211	0.0053297672472547	-1.2947647095050026	0.195404	0.195404	chr3	179220766	0.7090665503401367	chr3:179220766:A:T
chr3:179221230	['T', 'C']	98663	8059.287180007103	-396.0899318977876	-0.0010799025518687	0.0107483225823488	-0.100471728829777	0.91997	0.91997	chr3	179221230	0.0362263346619321	chr3:179221230:T:C
chr3:179221463	['A', 'T']	98663	14356.455100199692	-112.67513136869954	0.0017470419842784	0.008173360398265	0.2137483114838874	0.830744	0.830744	chr3	179221463	0.0805327867044441	chr3:179221463:A:T
chr3:179222706	['A', 'G']	98663	39440.79455804379	-1406.8870440146138	-0.0073202263026857	0.0053302645263394	-1.3733326491608369	0.169652	0.169652	chr3	179222706	0.7704410161612509	chr3:179222706:A:G
chr3:179223302	['A', 'G']	98663	11043.89548426334	-705.2021477528771	-0.0149637165324515	0.0092308272412552	-1.621059103519378	0.105008	0.105008	chr3	179223302	0.978777613087152	chr3:179223302:A:G
chr3:179223535	['A', 'G']	98663	13800.97915990918	-629.8077691458014	-0.0079447199383107	0.0083965622865409	-0.9461872212924022	0.344055	0.344055	chr3	179223535	0.4633721263610245	chr3:179223535:A:G
chr3:179224643	['C', 'G']	98663	117802.84980433504	-3803.4221115884607	0.0074697302527346	0.0043709362508996	1.708954288957491	0.0874626	0.0874626	chr3	179224643	1.0581776165307293	chr3:179224643:C:G
chr3:179225280	['A', 'G']	98663	39440.79332089705	-1403.1213403292384	-0.00729137059872	0.0053307826828318	-1.3677861268294629	0.171382	0.171382	chr3	179225280	0.766034793329855	chr3:179225280:A:G
chr3:179225335	['G', 'A']	98663	103420.78423539424	-3207.094422696322	0.0103618469234111	0.0042866226959587	2.4172519156350774	0.01564	0.01564	chr3	179225335	1.8057632512761708	chr3:179225335:G:A
chr3:179225484	['CAT', 'C']	98663	13956.556025219968	-620.0991736415679	-0.0067748966467028	0.0083499756594432	-0.8113672330338901	0.417157	0.417157	chr3	179225484	0.3797004644477328	chr3:179225484:CAT:C
chr3:179226113	['C', 'G']	98663	10230.414761957854	-377.3594207286871	-0.0118093219569366	0.00959432619149	-1.2308651718982924	0.218376	0.218376	chr3	179226113	0.6607950932580681	chr3:179226113:C:G
chr3:179226830	['A', 'G']	98663	8343.422824302135	-404.2167865469641	-0.004788347875486	0.0105749496925087	-0.452801007543142	0.650693	0.650693	chr3	179226830	0.186623865277402	chr3:179226830:A:G
chr3:179227214	['T', 'C']	98663	13817.260405052	-632.4036614796936	-0.0083481509158684	0.00839276915719	-0.9946837282801418	0.319893	0.319893	chr3	179227214	0.4949952631813974	chr3:179227214:T:C
chr3:179227298	['A', 'G']	98663	11090.011626492593	-700.5167763052863	-0.0154090521120358	0.0092134096935917	-1.6724592332796553	0.094437	0.094437	chr3	179227298	1.0248578176981389	chr3:179227298:A:G
chr3:179228002	['TA', 'T']	98663	13797.818023314749	-629.0914664711562	-0.0079771980311885	0.0083968835656106	-0.9500188931830682	0.342105	0.342105	chr3	179228002	0.4658405783827802	chr3:179228002:TA:T
chr3:179228038	['T', 'C']	98663	8344.86074755933	-403.23994883228727	-0.004818670932736	0.0105751678353846	-0.4556590503096105	0.648636	0.648636	chr3	179228038	0.1879989511803574	chr3:179228038:T:C
chr3:179229537	['A', 'C']	98663	11089.674397153776	-701.0304698937144	-0.0153529052850336	0.0092135489726419	-1.6663400097640433	0.0956489	0.0956489	chr3	179229537	1.0193200201654578	chr3:179229537:A:C
chr3:179229896	['G', 'C']	98663	11045.3358503953	-704.0300566344022	-0.0149276404399091	0.0092301950073091	-1.617261653528261	0.105825	0.105825	chr3	179229896	0.975411722853952	chr3:179229896:G:C
chr3:179230795	['C', 'T']	98663	40613.82119540976	-1309.846848416073	-0.004546700040474	0.0052748832549632	-0.8619527334933759	0.388716	0.388716	chr3	179230795	0.41036758293781	chr3:179230795:C:T
chr3:179230827	['C', 'T']	98663	40615.11654992752	-1313.5843865765137	-0.0046918506450497	0.0052746718338944	-0.889505696809495	0.373734	0.373734	chr3	179230827	0.4274373909362756	chr3:179230827:C:T
chr3:179231093	['T', 'C']	98663	10229.76262595544	-374.690910524161	-0.0117604932888586	0.009594286085276	-1.2257809684148355	0.220284	0.220284	chr3	179231093	0.6570170460360639	chr3:179231093:T:C
chr3:179236267	['T', 'C']	98663	4659.472261360527	-65.86241165486369	-0.008658460948796	0.0140117279478617	-0.617943838262818	0.536614	0.536614	chr3	179236267	0.2703380009830655	chr3:179236267:T:C
chr3:179237584	['G', 'C']	98663	2092.212056399704	38.12858931824645	0.0334491583609249	0.0210798397573169	1.586784280431477	0.112565	0.112565	chr3	179237584	0.9485966243137004	chr3:179237584:G:C
chr3:179237995	['T', 'C']	98663	39493.01268531101	-1391.475792819619	-0.006832377686864	0.0053282601368522	-1.2822905622810556	0.199744	0.199744	chr3	179237995	0.6995262573507801	chr3:179237995:T:C
chr3:179238547	['C', 'G']	98663	14340.197595320413	-119.17728763706016	0.0016097827508345	0.0081781767551888	0.1968388308327013	0.843954	0.843954	chr3	179238547	0.0736812240978036	chr3:179238547:C:G
chr3:179239995	['C', 'T']	98663	39492.60805604555	-1371.7840112116671	-0.0062589716990673	0.0053290899979575	-1.174491648943118	0.240201	0.240201	chr3	179239995	0.6194251888832465	chr3:179239995:C:T
chr3:179240181	['G', 'A']	98663	40621.64614464426	-1304.5978146272528	-0.0042801668420938	0.0052756695942043	-0.8113030518051914	0.417194	0.417194	chr3	179240181	0.3796619461362764	chr3:179240181:G:A
chr3:179240336	['A', 'G']	98663	28387.72634481081	-683.0228913608869	-0.0017631876584523	0.0060702479034936	-0.2904638635001376	0.771462	0.771462	chr3	179240336	0.1126854611714816	chr3:179240336:A:G
chr3:179240748	['G', 'A']	98663	39464.79984993813	-1383.3066875155182	-0.0063872304462881	0.0053307532059573	-1.1981853594629155	0.230848	0.230848	chr3	179240748	0.6366738836977497	chr3:179240748:G:A
chr3:179240782	['TA', 'T']	98663	43854.66541422941	-1386.5707523265737	-0.0017274939318874	0.0053871676385023	-0.3206683080624715	0.748462	0.748462	chr3	179240782	0.125830244231076	chr3:179240782:TA:T
chr3:179241132	['T', 'C']	98663	33534.7781663727	-1192.9205560426972	0.0173869924296529	0.0056916843817716	3.054806145846213	0.00225266	0.00225266	chr3	179241132	2.6473043525578626	chr3:179241132:T:C
chr3:179241177	['T', 'C']	98663	40644.82716637605	-1299.0323618302505	-0.0041245653088046	0.0052742022819545	-0.7820263782670329	0.434201	0.434201	chr3	179241177	0.3623091806651505	chr3:179241177:T:C
chr3:179241356	['C', 'T']	98663	14343.163002382036	-111.8717518349363	0.0023050994405247	0.0081760294799177	0.2819338465188544	0.777995	0.777995	chr3	179241356	0.1090231941149219	chr3:179241356:C:T
chr3:179241470	['C', 'T']	98663	13877.98462333766	-598.6847984344782	-0.0056762515034784	0.0083736441297632	-0.6778711174628023	0.497855	0.497855	chr3	179241470	0.3028971268574877	chr3:179241470:C:T
chr3:179241571	['A', 'G']	98663	39453.79630136568	-1389.4921533329684	-0.006454487222473	0.005330668998093	-1.210821235530102	0.225967	0.225967	chr3	179241571	0.6459549801638687	chr3:179241571:A:G
chr3:179242377	['G', 'A']	98663	14584.118072804213	-84.69060857613229	0.0025519337461218	0.0081344867865555	0.3137178549898935	0.753736	0.753736	chr3	179242377	0.1227807414245456	chr3:179242377:G:A
chr3:179242472	['T', 'C']	98663	40703.0132798086	-1289.176863354326	-0.0037370750883007	0.005270966488868	-0.7089923823635161	0.478331	0.478331	chr3	179242472	0.3202714721644862	chr3:179242472:T:C
chr3:179242819	['A', 'G']	98663	40709.66487905758	-1274.2408475778043	-0.0038693193548862	0.0052721122077292	-0.7339220415706647	0.462998	0.462998	chr3	179242819	0.3344208849881803	chr3:179242819:A:G
chr3:179242978	['CT', 'C']	98663	13774.513011303166	-570.6733952148952	-0.0051049323835478	0.0084040456566863	-0.6074374880967335	0.543562	0.543562	chr3	179242978	0.2647509120704512	chr3:179242978:CT:C
chr3:179243250	['T', 'C']	98663	11139.161230800424	-684.6622114686155	-0.0146980131809243	0.0091919312341584	-1.59901252593194	0.109821	0.109821	chr3	179243250	0.9593146060418248	chr3:179243250:T:C
chr3:179243430	['G', 'A']	98663	14504.205113129512	-82.46057120832303	0.0026534921260768	0.0081375332682372	0.3260806485958202	0.744364	0.744364	chr3	179243430	0.1282146390063618	chr3:179243430:G:A
chr3:179243556	['A', 'T']	98663	13925.66224030854	-593.8779598838593	-0.0057042552403851	0.0083903449381551	-0.6798594434949852	0.496595	0.496595	chr3	179243556	0.3039976574825042	chr3:179243556:A:T
chr3:179243558	['T', 'TC']	98663	14339.308026030369	-116.04731265378769	0.0021879266888926	0.0081783503604968	0.2675266517635097	0.789064	0.789064	chr3	179243558	0.1028877702765003	chr3:179243558:T:TC
chr3:179245109	['G', 'A']	98663	14510.882451321246	-85.49825244658844	0.0022736884579806	0.0081364827628568	0.2794436520359993	0.779905	0.779905	chr3	179245109	0.1079582953716859	chr3:179245109:G:A
chr3:179245289	['A', 'C']	98663	40736.947609147646	-1284.6292340759433	-0.0042315587419255	0.0052718670070649	-0.8026679611330712	0.422169	0.422169	chr3	179245289	0.3745136602354391	chr3:179245289:A:C
chr3:179245797	['T', 'C']	98663	41451.90154814912	-1286.170571792799	-0.0032865457390545	0.005296191782588	-0.6205488535856231	0.534898	0.534898	chr3	179245797	0.2717290259423126	chr3:179245797:T:C
chr3:179246058	['G', 'C']	98663	13867.638335192123	-591.2521205166915	-0.0055969485305813	0.0083784612018287	-0.6680162855393674	0.504125	0.504125	chr3	179246058	0.2974617649843249	chr3:179246058:G:C
chr3:179246158	['TC', 'T']	98663	10366.911777430128	-390.48137715744616	-0.0125907107857295	0.0096134984777722	-1.3096908284576152	0.190303	0.190303	chr3	179246158	0.7205543652958691	chr3:179246158:TC:T
chr3:179246244	['T', 'C']	98663	39573.24708983977	-1352.7735475977229	-0.006038169304375	0.0053271154825579	-1.1334782067603453	0.257016	0.257016	chr3	179246244	0.5900398397215572	chr3:179246244:T:C
chr3:179247445	['G', 'T']	98663	71067.77017134742	-2484.6341394997894	0.0062853707540456	0.0044476379746438	1.4131929779084325	0.157602	0.157602	chr3	179247445	0.8024382755301405	chr3:179247445:G:T
chr3:179247762	['T', 'C']	98663	12500.153822760163	-575.5380411173255	-0.0075245181537046	0.0087249764202069	-0.8624112881586644	0.388463	0.388463	chr3	179247762	0.4106503402120103	chr3:179247762:T:C
chr3:179247881	['C', 'T']	98663	12493.886423532276	-576.6665799110223	-0.0076051948979522	0.008726357139645	-0.8715200141649933	0.383472	0.383472	chr3	179247881	0.4162663414658091	chr3:179247881:C:T
chr3:179248402	['G', 'A']	98663	4327.307016299059	-162.9482566823723	-0.0197392118519433	0.0145244837869468	-1.3590301825172617	0.17414	0.17414	chr3	179248402	0.7591014598765091	chr3:179248402:G:A
chr3:179249792	['A', 'G']	98663	83695.1795217484	-2978.1140472471016	0.0051769715580391	0.0043348142388233	1.1942776028724218	0.232372	0.232372	chr3	179249792	0.6338162040704205	chr3:179249792:A:G
chr3:179249918	['C', 'T']	98663	27439.3373407264	-900.4566315250518	-0.0085849448995385	0.0061273158119144	-1.4010939150296942	0.161189	0.161189	chr3	179249918	0.7926645990216445	chr3:179249918:C:T
chr3:179250027	['G', 'A']	98663	10516.06585709507	-191.48438438044707	0.0092241210982821	0.0094268414867322	0.9784954071058192	0.327832	0.327832	chr3	179250027	0.4843486567901435	chr3:179250027:G:A
chr3:179250038	['C', 'T']	98663	178195.6122074579	-6263.316010235183	-0.0172984089692523	0.0071710774904377	-2.4122468335224	0.0158564	0.0158564	chr3	179250038	1.7997954070312516	chr3:179250038:C:T
chr3:179250257	['A', 'C']	98663	9585.6516432496	-345.9266953234333	-0.0113318516892029	0.0098972542933674	-1.144949028620683	0.252233	0.252233	chr3	179250257	0.5981980946846562	chr3:179250257:A:C
chr3:179250846	['C', 'T']	98663	73078.14752868669	-2668.8749313470653	0.0035191753655327	0.0044194630660224	0.796290253580516	0.425865	0.425865	chr3	179250846	0.3707280512422248	chr3:179250846:C:T
chr3:179250872	['T', 'C']	98663	17331.459284939527	-850.2429855251845	0.0087084487391327	0.0075332745527021	1.1559977906299823	0.247685	0.247685	chr3	179250872	0.6061002938359785	chr3:179250872:T:C
chr3:179251319	['G', 'A']	98663	104441.1712944659	-4055.8944484700655	0.0046815966290673	0.0043107829157701	1.0860200387128214	0.277473	0.277473	chr3	179251319	0.5567792702764403	chr3:179251319:G:A
chr3:179251568	['GC', 'G']	98663	15939.96935848445	-433.4213931144109	-0.0094935727087098	0.0077768352911854	-1.220750132058235	0.222184	0.222184	chr3	179251568	0.6532872188510518	chr3:179251568:GC:G
chr3:179251754	['A', 'G']	98663	105493.25372150556	-4150.112947882591	0.0040791111039505	0.0043147998955116	0.9453766577202498	0.344469	0.344469	chr3	179251754	0.4628498557148994	chr3:179251754:A:G
chr3:179251923	['T', 'C']	98663	87884.47055722817	-3405.4254394509767	0.0004013435580085	0.0043041086918054	0.0932466131193763	0.925708	0.925708	chr3	179251923	0.033525983066824	chr3:179251923:T:C
chr3:179252222	['A', 'G']	98663	168393.6540469312	-5938.237171648777	-0.007370639918637	0.0060056204758992	-1.2272903271553235	0.219716	0.219716	chr3	179252222	0.6581383160485508	chr3:179252222:A:G
chr3:179253641	['C', 'A']	98663	80910.10359200073	-2570.2316916101527	-0.0042016053823904	0.0043555134967291	-0.9646636121195902	0.334716	0.334716	chr3	179253641	0.4753235271234668	chr3:179253641:C:A
chr3:179254788	['A', 'G']	98663	100509.37427896557	-3789.822243437452	-0.0071931573466125	0.0042888776394891	-1.677165438431434	0.0935133	0.0935133	chr3	179254788	1.029126616872578	chr3:179254788:A:G
chr3:179254891	['G', 'A']	98663	12334.625088690222	-744.457733352097	-0.0177664640977095	0.0088187290976247	-2.0146286274396124	0.0439463	0.0439463	chr3	179254891	1.3570776838945575	chr3:179254891:G:A
chr3:179255161	['T', 'G']	98663	104061.9001926782	-2900.00568096502	-0.003387244701195	0.0042963332973426	-0.7884036146102047	0.430463	0.430463	chr3	179255161	0.3660641719371633	chr3:179255161:T:G
chr3:179255188	['C', 'A']	98663	104018.89996755488	-2913.40425009354	-0.0035309924611431	0.0042957033274443	-0.8219823837890198	0.411089	0.411089	chr3	179255188	0.3860641440010064	chr3:179255188:C:A
chr3:179255237	['G', 'A']	98663	13207.638364556617	-716.8872576149415	-0.016214928340182	0.0085507821959643	-1.8963093631170884	0.0579221	0.0579221	chr3	179255237	1.237155700922116	chr3:179255237:G:A
chr3:179255327	['T', 'C']	98663	103870.95013432	-2899.0025955069746	-0.0034061598119987	0.0042956872110552	-0.7929254726072229	0.427823	0.427823	chr3	179255327	0.3687358712264403	chr3:179255327:T:C
chr3:179255934	['A', 'C']	98663	104472.41315301249	-2932.324723521991	-0.0036373658335249	0.0042965728526589	-0.8465737596591377	0.397235	0.397235	chr3	179255934	0.4009524932149126	chr3:179255934:A:C
chr3:179256165	['G', 'C']	98663	30884.19118958806	-1342.8638896022978	0.000319605078416	0.0058721641870395	0.0544271359308199	0.956595	0.956595	chr3	179256165	0.0192718934599615	chr3:179256165:G:C
chr3:179256462	['C', 'T']	98663	104485.12436756666	-2932.7538699408224	-0.0036321098421585	0.0042972253919666	-0.8452220935277446	0.397989	0.397989	chr3	179256462	0.4001289312060088	chr3:179256462:C:T
chr3:179256606	['T', 'C']	98663	30878.068545362385	-1336.7873702791412	0.0005313023368101	0.0058730680358856	0.0904641890003233	0.927919	0.927919	chr3	179256606	0.0324899326048058	chr3:179256606:T:C
chr3:179256780	['G', 'A']	98663	11023.228986741273	-654.3462073920385	-0.0097603100186629	0.0092407439207452	-1.0562255704057837	0.290868	0.290868	chr3	179256780	0.5363040552667226	chr3:179256780:G:A
chr3:179256883	['A', 'T']	98663	117439.56744289782	-3497.3786265510994	-0.0073881275741574	0.0043522212592281	-1.697553303038573	0.0895953	0.0895953	chr3	179256883	1.0477147720075437	chr3:179256883:A:T
chr3:179256950	['C', 'T']	98663	30882.69517881762	-1336.1163250171965	0.0005171600468096	0.0058727158357782	0.0880614797771974	0.929828	0.929828	chr3	179256950	0.0315973800045125	chr3:179256950:C:T
chr3:179257051	['C', 'T']	98663	104464.82293778897	-2932.3022254769176	-0.0036285774215428	0.0042966781770483	-0.844507610769098	0.398388	0.398388	chr3	179257051	0.3996937516044417	chr3:179257051:C:T
chr3:179257620	['T', 'C']	98663	104461.11657069872	-2929.2792878967603	-0.0035789090954771	0.0042961104718916	-0.8330579762538788	0.404814	0.404814	chr3	179257620	0.3927444763619119	chr3:179257620:T:C
chr3:179257738	['G', 'T']	98663	104459.76259466913	-2928.291782348993	-0.0035635346237417	0.0042964014004075	-0.8294231128878484	0.406867	0.406867	chr3	179257738	0.390547533295136	chr3:179257738:G:T
chr3:179257767	['T', 'C']	98663	104465.5291016556	-2932.808094345577	-0.0036462387515324	0.0042964074449734	-0.8486715466891506	0.396066	0.396066	chr3	179257767	0.4022324376920348	chr3:179257767:T:C
chr3:179258111	['T', 'C']	98663	104507.94786460814	-2923.8125998593787	-0.0036883178328426	0.0042960638335945	-0.8585342247479208	0.3906	0.3906	chr3	179258111	0.4082677610481644	chr3:179258111:T:C
chr3:179258178	['A', 'G']	98663	104510.18528430809	-2925.9370464706767	-0.0037037259104805	0.0042961562680708	-0.8621022326414604	0.388633	0.388633	chr3	179258178	0.410460324916342	chr3:179258178:A:G
chr3:179258390	['A', 'T']	98663	104456.76168219562	-2936.101726386088	-0.0036809970076716	0.00429665073203	-0.8567131091738776	0.391606	0.391606	chr3	179258390	0.4071506627654034	chr3:179258390:A:T
chr3:179258661	['C', 'T']	98663	11008.89264608991	-657.884806684448	-0.0100476606714207	0.0092470664979236	-1.0865781784609057	0.277226	0.277226	chr3	179258661	0.5571660412788038	chr3:179258661:C:T
chr3:179258803	['T', 'A']	98663	104457.1158002514	-2926.0886602475684	-0.0035284105487602	0.0042960285392274	-0.8213191594380663	0.411466	0.411466	chr3	179258803	0.385666045317898	chr3:179258803:T:A
chr3:179258989	['C', 'T']	98663	104459.94007927252	-2930.2530207599657	-0.0035993609757057	0.0042960060502161	-0.8378388981841888	0.402123	0.402123	chr3	179258989	0.3956410860927684	chr3:179258989:C:T
chr3:179259033	['G', 'A']	98663	104389.04465507629	-2930.255192665396	-0.0037433806554816	0.0042965086053138	-0.8712610631925523	0.383614	0.383614	chr3	179259033	0.4161055516270304	chr3:179259033:G:A
chr3:179260540	['C', 'T']	98663	104513.88952639684	-2935.5866294303364	-0.0037929111509511	0.0042954987349037	-0.8829966867714991	0.37724	0.37724	chr3	179260540	0.4233822638184576	chr3:179260540:C:T
chr3:179260584	['A', 'G']	98663	12334.250139377413	-679.9531094122347	-0.0173475009541515	0.008832931028174	-1.963957478986184	0.0495378	0.0495378	chr3	179260584	1.305063284570445	chr3:179260584:A:G
chr3:179260744	['T', 'C']	98663	16728.18684114499	-682.426226193093	0.014901457198644	0.0076568905375882	1.946149958066084	0.0516396	0.0516396	chr3	179260744	1.2870171304347724	chr3:179260744:T:C
chr3:179260754	['G', 'A']	98663	104480.06126007404	-2941.859160828516	-0.0038222065523777	0.0042947443999647	-0.8899729987211951	0.373483	0.373483	chr3	179260754	0.4277291613833017	chr3:179260754:G:A
chr3:179260816	['T', 'G']	98663	116930.96248238672	-3618.612715376746	-0.0081113993000536	0.0043468186560021	-1.86605422079279	0.0620367	0.0620367	chr3	179260816	1.2073513122431507	chr3:179260816:T:G
chr3:179260860	['G', 'A']	98663	16724.18655733052	-678.3424161963168	0.0151487424469772	0.0076575158773219	1.978284170698349	0.0478994	0.0478994	chr3	179260860	1.3196699266338952	chr3:179260860:G:A
chr3:179260901	['A', 'G']	98663	104540.37011354424	-2947.574768020003	-0.0038063910100915	0.004296054400619	-0.8860202071796338	0.375609	0.375609	chr3	179260901	0.4252640101133041	chr3:179260901:A:G
chr3:179261791	['T', 'TA']	98663	10991.336833889169	-672.7427119093959	-0.0111397517551689	0.0092569741984015	-1.2033901700938732	0.228828	0.228828	chr3	179261791	0.6404908352046995	chr3:179261791:T:TA
chr3:179262429	['G', 'C']	98663	12970.18313499706	-445.6168420785684	-0.0009917503942733	0.0085815273960012	-0.1155680508268782	0.907995	0.907995	chr3	179262429	0.0419165429749372	chr3:179262429:G:C
chr3:179262480	['G', 'A']	98663	104474.11907465234	-2926.537032955168	-0.003376671126586	0.0042954980432926	-0.7860953706773727	0.431814	0.431814	chr3	179262480	0.3647032813529167	chr3:179262480:G:A
chr3:179262616	['A', 'G']	98663	30857.69137742275	-1343.2585258958663	0.0002377550878346	0.0058742991783968	0.0404737791886815	0.967715	0.967715	chr3	179262616	0.0142525271459157	chr3:179262616:A:G
chr3:179262711	['C', 'T']	98663	12389.255714473966	-663.2843951669182	-0.0163113198788022	0.0088185651908928	-1.849656891536888	0.064366	0.064366	chr3	179262711	1.191343479093877	chr3:179262711:C:T
chr3:179262833	['G', 'A']	98663	7532.076341448582	-472.4945886944793	-0.0156730297404328	0.011099556144101	-1.412041124614014	0.157941	0.157941	chr3	179262833	0.8015051165882018	chr3:179262833:G:A
chr3:179262851	['G', 'A']	98663	14920.90738619662	-859.6238392925248	-0.0029862647253953	0.0080597260675573	-0.3705169009919447	0.710998	0.710998	chr3	179262851	0.1481316209160641	chr3:179262851:G:A
chr3:179263434	['G', 'T']	98663	16693.338391056244	-692.7407670612984	0.0147771438169541	0.0076656760761563	1.927702614896236	0.053895	0.053895	chr3	179263434	1.2684515237396692	chr3:179263434:G:T
chr3:179263485	['G', 'A']	98663	10966.556488240063	-661.913271171568	-0.0100929831288347	0.009266743038139	-1.089161864885558	0.276085	0.276085	chr3	179263485	0.5589571884139533	chr3:179263485:G:A
chr3:179263553	['T', 'A']	98663	98294.92165608967	-3159.3836196599577	-0.001275336924716	0.0042682704380664	-0.2987947795767438	0.765097	0.765097	chr3	179263553	0.1162835009323938	chr3:179263553:T:A
chr3:179263998	['T', 'G']	98663	12353.141638432966	-675.5165707391089	-0.0168836249507516	0.0088303980964292	-1.911989104724372	0.0558805	0.0558805	chr3	179263998	1.252739716618889	chr3:179263998:T:G
chr3:179264353	['G', 'A']	98663	13981.992002513782	-528.6657081614677	-0.0207842688033731	0.0084102231157432	-2.4713100374788604	0.0134636	0.0134636	chr3	179264353	1.8708387996149192	chr3:179264353:G:A
chr3:179264474	['C', 'T']	98663	13448.090426232831	-773.6953407824964	-0.001781518800732	0.0084346393512933	-0.2112145791341843	0.83272	0.83272	chr3	179264474	0.0795010044718453	chr3:179264474:C:T
chr3:179264507	['T', 'C']	98663	36294.88587590093	-1077.2467217191645	-0.0029503353112012	0.0055049466179084	-0.5359425832765284	0.591999	0.591999	chr3	179264507	0.2276790268832435	chr3:179264507:T:C
chr3:179264658	['A', 'T']	98663	135968.09940079693	-4471.679139468152	-0.0071535952890827	0.0046140542642613	-1.550392535365653	0.121051	0.121051	chr3	179264658	0.9170316185090056	chr3:179264658:A:T
chr3:179264721	['A', 'G']	98663	13821.96129712415	-553.6080125459478	0.0002300357933494	0.008334579734626	0.0276001670958632	0.977981	0.977981	chr3	179264721	0.0096695825082173	chr3:179264721:A:G
chr3:179264846	['C', 'T']	98663	63513.2310429423	-2180.2462164145777	-0.0077355396811908	0.0045802539478383	-1.6888888191104854	0.0912439	0.0912439	chr3	179264846	1.0397961601305783	chr3:179264846:C:T
chr3:179264932	['C', 'G']	98663	99692.21906490136	-3384.896678968875	-0.0040669407200995	0.0042704998417834	-0.9523336543202086	0.34093	0.34093	chr3	179264932	0.467334781519109	chr3:179264932:C:G
chr3:179265011	['A', 'G']	98663	63707.26840963462	-2221.142906746976	-0.0082758322881217	0.0045768465460932	-1.808195272613156	0.0705792	0.0705792	chr3	179265011	1.1513232685823769	chr3:179265011:A:G
chr3:179265031	['T', 'G']	98663	63706.788223486095	-2220.0873614998027	-0.0083167773924732	0.0045771383154777	-1.817025577826596	0.0692162	0.0692162	chr3	179265031	1.159792247346601	chr3:179265031:T:G
chr3:179265081	['G', 'A']	98663	64610.09712802732	-2017.764574544327	-0.0067294654355696	0.0045648281002639	-1.4741990909100278	0.140431	0.140431	chr3	179265081	0.8525370115591789	chr3:179265081:G:A
chr3:179265181	['G', 'T']	98663	72602.03788216689	-2883.4326539436565	-0.0114287941864031	0.0044410158612046	-2.573463942392457	0.0100701	0.0100701	chr3	179265181	1.9969662167122653	chr3:179265181:G:T
chr3:179265520	['A', 'T']	98663	18337.85863582456	-471.6093159010139	-0.0168012660999678	0.0073553756068355	-2.284215925608745	0.022361	0.022361	chr3	179265520	1.6505087783897834	chr3:179265520:A:T
chr3:179265747	['C', 'T']	98663	50504.11885092193	-1578.3100265506264	-0.0075496791312779	0.0048960127134713	-1.5420056223516427	0.123075	0.123075	chr3	179265747	0.9098301555552069	chr3:179265747:C:T
chr3:179265852	['A', 'G']	98663	62705.253195997495	-2300.630956705438	-0.0073280947616449	0.0045874831462218	-1.597410721318982	0.110177	0.110177	chr3	179265852	0.9579090571685752	chr3:179265852:A:G
chr3:179266006	['T', 'C']	98663	10064.408031705165	-594.7713643915164	-0.0212675410390012	0.0096351039233211	-2.2072975245782667	0.0272956	0.0272956	chr3	179266006	1.5639073547808011	chr3:179266006:T:C
chr3:179266397	['T', 'C']	98663	62759.4526942102	-2278.0083179054577	-0.0071468692633846	0.0045847911598913	-1.5588211140142834	0.119042	0.119042	chr3	179266397	0.924299785245212	chr3:179266397:T:C
chr3:179266866	['G', 'A']	98663	9326.094524741036	-645.8636181878608	-0.0162861608245702	0.0099924426768585	-1.629847811115016	0.103137	0.103137	chr3	179266866	0.9865855052969048	chr3:179266866:G:A
chr3:179266891	['T', 'C']	98663	36783.982595915055	-1865.4378677497343	-0.014077854665715	0.005519947304319	-2.5503603367191365	0.0107627	0.0107627	chr3	179266891	1.968078765100255	chr3:179266891:T:C
chr3:179267095	['AG', 'A']	98663	163769.95935412592	-5580.791466543342	-0.0184524090422278	0.005661324915172	-3.259379971775913	0.00111694	0.00111694	chr3	179267095	2.9519701557731888	chr3:179267095:AG:A
chr3:179267102	['C', 'T']	98663	86868.84828425162	-2273.0937422329234	-0.0021258002741006	0.0043340791084903	-0.4904848806142612	0.623792	0.623792	chr3	179267102	0.2049601992777112	chr3:179267102:C:T
chr3:179267123	['G', 'A']	98663	16302.826187435385	-631.5406514153549	0.0142552356422034	0.0077465722961109	1.840199135475698	0.065742	0.065742	chr3	179267123	1.1821570879673304	chr3:179267123:G:A
chr3:179267409	['C', 'T']	98663	91608.71302144056	-2870.3342281714904	-0.0054476746007755	0.0042785391997277	-1.273255741380652	0.20293	0.20293	chr3	179267409	0.6926537446307457	chr3:179267409:C:T
chr3:179267776	['C', 'G']	98663	150237.27277979944	-4991.98436310124	-0.0096722165757363	0.0049916159234639	-1.937692467537505	0.0526636	0.0526636	chr3	179267776	1.2784894565346256	chr3:179267776:C:G
chr3:179268415	['C', 'T']	98663	45713.41326142711	-1347.3687450907687	-0.0004293332637987	0.005049366974994	-0.0850271461600936	0.93224	0.93224	chr3	179268415	0.0304722665540641	chr3:179268415:C:T
chr3:179268660	['C', 'T']	98663	12431.13396314392	-414.98388553136857	-0.0092785607695068	0.008757347845957	-1.0595172114569291	0.289367	0.289367	chr3	179268660	0.5385509982172607	chr3:179268660:C:T
chr3:179269748	['T', 'C']	98663	17763.260278138176	-561.640410517017	0.0131752061382055	0.0074284820906733	1.7736067715297252	0.0761313	0.0761313	chr3	179269748	1.11843675423393	chr3:179269748:T:C
chr3:179270024	['C', 'T']	98663	16195.82076466176	-619.4511121049236	0.0152018125867159	0.0077678216463284	1.9570238966417608	0.0503475	0.0503475	chr3	179270024	1.2980220894233794	chr3:179270024:C:T
chr3:179270196	['G', 'A']	98663	46561.13497212367	-1540.4992665127904	-0.0021894921027904	0.0050257512946321	-0.435654686122054	0.663088	0.663088	chr3	179270196	0.1784288315072936	chr3:179270196:G:A
chr3:179270287	['G', 'A']	98663	45739.88115078157	-1346.0255112710015	-0.00045599877532	0.0050489003967097	-0.0903164529878968	0.928036	0.928036	chr3	179270287	0.0324351764771519	chr3:179270287:G:A
chr3:179270303	['A', 'G']	98663	159420.92650144445	-5346.067171214274	-0.0162577199838405	0.0054084559822059	-3.005981751044895	0.00264791	0.00264791	chr3	179270303	2.5770967802473	chr3:179270303:A:G
chr3:179270318	['G', 'A']	98663	59005.97083569864	-1954.0432673799965	-0.0044641980849859	0.0046774736728315	-0.9544036796862408	0.339882	0.339882	chr3	179270318	0.4686718348511003	chr3:179270318:G:A
chr3:179270529	['C', 'T']	98663	17742.539489154675	-562.134165998591	0.0131433358172464	0.0074313356937531	1.768637073991283	0.0769575	0.0769575	chr3	179270529	1.1137490489983086	chr3:179270529:C:T
chr3:179270776	['T', 'C']	98663	34804.17482311919	-699.5267744106252	0.0042652133952309	0.0055998048049251	0.7616717981811789	0.446258	0.446258	chr3	179270776	0.3504139852781528	chr3:179270776:T:C
chr3:179270913	['T', 'C']	98663	88760.49082503698	-2639.661036429998	-0.0045824323835543	0.0042953320954859	-1.0668400677028207	0.286047	0.286047	chr3	179270913	0.5435626026624378	chr3:179270913:T:C
chr3:179271046	['A', 'C']	98663	105175.91433988271	-2964.302572396489	0.0001218765421904	0.0042950089598341	0.0283763184966945	0.977362	0.977362	chr3	179271046	0.0099445504225713	chr3:179271046:A:C
chr3:179271578	['A', 'G']	98663	8743.912674341937	-480.1161445383067	-0.0175312549509747	0.010316593877867	-1.699325878145297	0.089261	0.089261	chr3	179271578	1.0493382520232828	chr3:179271578:A:G
chr3:179271608	['C', 'T']	98663	135207.81601654785	-4563.775687021286	-0.0082275268173201	0.004582350826886	-1.795481648643472	0.0725801	0.0725801	chr3	179271608	1.1391824377692696	chr3:179271608:C:T
chr3:179271633	['C', 'T']	98663	109558.2024251273	-3850.824043616103	-0.0080157733105426	0.0042843176886342	-1.8709567994473333	0.061354	0.061354	chr3	179271633	1.2121571180013884	chr3:179271633:C:T
chr3:179271650	['G', 'A']	98663	8155.487880784629	-575.7541694459394	-0.0198421793568638	0.0107187755059114	-1.851161016099348	0.0641494	0.0641494	chr3	179271650	1.1928074012985266	chr3:179271650:G:A
chr3:179271688	['C', 'A']	98663	123140.69853805917	-3639.3714441405486	-0.0030550002720609	0.0043951376871245	-0.6950863635081418	0.487003	0.487003	chr3	179271688	0.3124683634682553	chr3:179271688:C:A
chr3:179271956	['C', 'T']	98663	4695.809105285565	457.5738936630784	0.0195502381787493	0.0143690814139738	1.360576756127006	0.173651	0.173651	chr3	179271956	0.7603227113844229	chr3:179271956:C:T
chr3:179272614	['G', 'C']	98663	82893.68458777726	-2237.459667163771	0.0001088484715683	0.004343377205145	0.0250607917358454	0.980007	0.980007	chr3	179272614	0.0087708222151418	chr3:179272614:G:C
chr3:179272674	['C', 'T']	98663	4060.246916082995	418.6529134035279	0.0052050430951712	0.0154957694816542	0.3359009116219472	0.736946	0.736946	chr3	179272674	0.1325643340693411	chr3:179272674:C:T
chr3:179273617	['A', 'G']	98663	5015.059911473492	513.1351153669855	0.0150604702521445	0.0142707828593141	1.0553359546294998	0.291274	0.291274	chr3	179273617	0.5356982800838955	chr3:179273617:A:G
chr3:179273820	['G', 'A']	98663	10038.747191694709	-632.084960277232	-0.0232200650338396	0.0096558491097433	-2.4047667657118947	0.0161846	0.0161846	chr3	179273820	1.790898029652786	chr3:179273820:G:A
chr3:179274076	['ATC', 'A']	98663	90401.15776401293	-2663.1498560783825	-0.0024247074853568	0.0042899134162009	-0.5652112875285171	0.571931	0.571931	chr3	179274076	0.2426563630370558	chr3:179274076:ATC:A
chr3:179274163	['C', 'T']	98663	27146.94088649938	-799.2379473247352	0.0101160230348807	0.0061688619100433	1.6398524042840237	0.101039	0.101039	chr3	179274163	0.9955109607170868	chr3:179274163:C:T
chr3:179274747	['A', 'G']	98663	4809.389965029648	515.7566752585861	0.0171494601895453	0.0143881971510455	1.1919116765994004	0.233299	0.233299	chr3	179274747	0.6320871227382348	chr3:179274747:A:G
chr3:179276159	['C', 'G']	98663	155299.16632878542	-5371.051604769547	-0.0035291350552768	0.0052037862937711	-0.6781860084264263	0.497655	0.497655	chr3	179276159	0.30307162816345	chr3:179276159:C:G
chr3:179277839	['A', 'G']	98663	158439.84695149766	-5042.674930395357	-0.0025357449214278	0.0053681461746663	-0.4723688288136916	0.636665	0.636665	chr3	179277839	0.1960890243699724	chr3:179277839:A:G
chr3:179277869	['A', 'G']	98663	158439.84695149766	-5045.596749625321	-0.0026910524442771	0.0053681869763739	-0.5012963326577093	0.616164	0.616164	chr3	179277869	0.2103036793687588	chr3:179277869:A:G
chr3:179278883	['A', 'C']	98663	158434.2697489128	-5036.933653007048	-0.0023859187545484	0.0053679179655475	-0.4444774994442484	0.656698	0.656698	chr3	179278883	0.1826343063715903	chr3:179278883:A:C
chr3:179278888	['T', 'C']	98663	158166.25263061855	-5088.933489080147	-0.0030277668237955	0.0053506630777548	-0.565867590576458	0.571485	0.571485	chr3	179278888	0.2429951642235919	chr3:179278888:T:C
chr3:179279756	['C', 'T']	98663	159094.35003193072	-4966.61863501533	-0.0010904447597789	0.0054117471130916	-0.2014958823816901	0.840311	0.840311	chr3	179279756	0.07555995133475	chr3:179279756:C:T
chr3:179279990	['G', 'A']	98663	158556.5339807794	-5119.382191419024	-0.0033920275571043	0.0053681001758117	-0.6318860390103408	0.527463	0.527463	chr3	179279990	0.2778079994604317	chr3:179279990:G:A
chr3:179280313	['G', 'A']	98663	26102.439300557533	-920.0770396776936	0.0078521991752529	0.0062652424732713	1.2532953367330677	0.210101	0.210101	chr3	179280313	0.6775718805143313	chr3:179280313:G:A
chr3:179280675	['T', 'A']	98663	158541.49658891626	-5117.960246115259	-0.0032657807230297	0.0053669532468848	-0.6084980756866653	0.542859	0.542859	chr3	179280675	0.2653129576557079	chr3:179280675:T:A
chr3:179283902	['C', 'T']	98663	159502.48286803317	-4985.007843848409	-0.0009788738837136	0.0054315716676979	-0.1802192705170549	0.856981	0.856981	chr3	179283902	0.0670288066492965	chr3:179283902:C:T
chr3:179284792	['C', 'T']	98663	159627.7402680345	-4977.281263894033	-0.0013777108650414	0.0054404269532898	-0.2532357987470742	0.800087	0.800087	chr3	179284792	0.0968627860510686	chr3:179284792:C:T
chr3:179286040	['G', 'A']	98663	159514.40112112393	-4983.485046117959	-0.0012637740119166	0.0054323856642359	-0.2326370199076083	0.816044	0.816044	chr3	179286040	0.088286424037769	chr3:179286040:G:A
chr3:179286761	['T', 'C']	98663	21136.498022873824	-1150.7687642553606	-0.017191354169766	0.0069359712879905	-2.4785792005126086	0.0131923	0.0131923	chr3	179286761	1.8796794811610555	chr3:179286761:T:C
chr3:179286773	['A', 'G']	98663	151720.21747901544	-4797.320740684177	-0.0028056228369625	0.0050736249111918	-0.5529819184649751	0.580277	0.580277	chr3	179286773	0.2363646428958174	chr3:179286773:A:G
chr3:179286781	['A', 'G']	98663	2082.759954170766	131.94056845452403	-0.0189320182192832	0.02094109872376	-0.9040604062385088	0.365966	0.365966	chr3	179286781	0.4365592607757538	chr3:179286781:A:G
chr3:179287368	['T', 'G']	98663	98976.03807361302	-2764.13798832606	0.00066815675239	0.0042677770787747	0.1565584940490435	0.875593	0.875593	chr3	179287368	0.0576977190930567	chr3:179287368:T:G
chr3:179287391	['C', 'T']	98663	98645.99844912524	-2797.689707682359	0.0004234723939792	0.0042681649174961	0.0992165022123039	0.920967	0.920967	chr3	179287391	0.0357559311220067	chr3:179287391:C:T
chr3:179287913	['C', 'T']	98663	90841.28650637584	-2275.410796419313	0.0049491755366632	0.0042949809641009	1.1523160586811112	0.249194	0.249194	chr3	179287913	0.603462418667208	chr3:179287913:C:T
chr3:179288281	['A', 'G']	98663	99234.12735069598	-2682.4549489687643	0.0013904345382986	0.004266807788448	0.325872316550819	0.744522	0.744522	chr3	179288281	0.1281224646848915	chr3:179288281:A:G
chr3:179288601	['C', 'T']	98663	99192.1662644984	-2678.9509112178675	0.0014269114435149	0.0042667298614373	0.3344274162776052	0.738058	0.738058	chr3	179288601	0.1319095079734524	chr3:179288601:C:T
chr3:179289253	['T', 'A']	98663	157075.65675908566	-4931.404154153929	-0.0064284257190705	0.0053179053937325	-1.208826641904322	0.226732	0.226732	chr3	179289253	0.6444871810527378	chr3:179289253:T:A
chr3:179289776	['C', 'G']	98663	99274.0805169792	-2651.259458885127	0.0017306234451563	0.0042663783404703	0.4056422818248006	0.685006	0.685006	chr3	179289776	0.1643056244849768	chr3:179289776:C:G
chr3:179289823	['T', 'C']	98663	99186.0954331188	-2670.611137568298	0.0017427156863545	0.0042669467502865	0.4084221782794656	0.682965	0.682965	chr3	179289823	0.1656015520964264	chr3:179289823:T:C
chr3:179290272	['C', 'T']	98663	99234.29530888742	-2665.383717790951	0.0018021305274064	0.0042680709996575	0.4222353675819998	0.672854	0.672854	chr3	179290272	0.1720791614418184	chr3:179290272:C:T
chr3:179290357	['C', 'T']	98663	98298.2682941994	-2672.4923327675624	0.0012650381309085	0.0043064284819055	0.2937557505538386	0.768945	0.768945	chr3	179290357	0.1141047226832675	chr3:179290357:C:T
chr3:179291312	['T', 'C']	98663	90697.63493493768	-2258.8778832764715	0.005184722623131	0.0043010668213224	1.2054503774337908	0.228032	0.228032	chr3	179291312	0.6420042036650973	chr3:179291312:T:C
chr3:179291657	['G', 'T']	98663	100463.77057510364	-2710.2371366887246	0.0020965078640063	0.0043431564815006	0.4827152493667441	0.629299	0.629299	chr3	179291657	0.2011429583761866	chr3:179291657:G:T
chr3:179291964	['A', 'T']	98663	57341.31562829553	-2296.537146746657	-0.006312364588163	0.0047023143880043	-1.3423952690755994	0.179471	0.179471	chr3	179291964	0.7460057173222694	chr3:179291964:A:T
chr3:179292467	['T', 'C']	98663	99669.13256969085	-2658.698489778339	0.0008548764217016	0.0042679416307092	0.2003018072108909	0.841245	0.841245	chr3	179292467	0.0750775040207009	chr3:179292467:T:C
chr3:179292481	['G', 'A']	98663	99668.1324379118	-2659.713858949652	0.000847876343751	0.0042678993861745	0.1986636204446721	0.842526	0.842526	chr3	179292481	0.0744166881037456	chr3:179292481:G:A
chr3:179292926	['G', 'A']	98663	99653.16057254652	-2657.8075061241098	0.0008666314713047	0.0042679661020194	0.2030549096663757	0.839093	0.839093	chr3	179292926	0.0761899019263933	chr3:179292926:G:A
chr3:179292973	['G', 'A']	98663	99639.14840645526	-2662.149004357233	0.0008438700380826	0.0042677455843562	0.1977320394111531	0.843255	0.843255	chr3	179292973	0.0740410750234668	chr3:179292973:G:A
chr3:179293052	['T', 'C']	98663	99671.1634920474	-2658.8320316834925	0.0008765259190401	0.0042679354141462	0.2053746915042124	0.83728	0.83728	chr3	179293052	0.0771292826044099	chr3:179293052:T:C
chr3:179293060	['C', 'G']	98663	99676.2464745182	-2660.0002489452136	0.0008623123856513	0.0042682607305211	0.2020289855971544	0.839894	0.839894	chr3	179293060	0.075775521223748	chr3:179293060:C:G
chr3:179293077	['G', 'A']	98663	99671.1737120613	-2661.9251190672016	0.0008590994903549	0.0042681331623129	0.2012822603429211	0.840478	0.840478	chr3	179293077	0.0754736499861375	chr3:179293077:G:A
chr3:179293497	['AACCTCATTAG', 'A']	98663	99616.3478560638	-2666.777038927236	0.0007449484864601	0.0042683409894757	0.1745288130205484	0.86145	0.86145	chr3	179293497	0.0647699246631522	chr3:179293497:AACCTCATTAG:A
chr3:179294109	['C', 'A']	98663	7818.475465501689	-481.95931701645935	-0.0241144863181455	0.0108985684196513	-2.212628795784258	0.0269255	0.0269255	chr3	179294109	1.569836223211977	chr3:179294109:C:A
chr3:179294212	['C', 'T']	98663	57291.38745286461	-2299.289335902733	-0.0062701469757081	0.0047021874711545	-1.3334532096332343	0.182386	0.182386	chr3	179294212	0.7390085012932202	chr3:179294212:C:T
chr3:179294341	['T', 'G']	98663	99647.21946249533	-2654.0462315604864	0.0009727328799549	0.0042673615725165	0.2279471433167823	0.819688	0.819688	chr3	179294341	0.0863514228149664	chr3:179294341:T:G
chr3:179294452	['A', 'T']	98663	99752.2428807494	-2639.7309379761195	0.0009245168271458	0.0042674560944295	0.2166435475112704	0.828487	0.828487	chr3	179294452	0.0817143018162311	chr3:179294452:A:T
chr3:179295300	['C', 'T']	98663	57382.63204687608	-2278.7959908160105	-0.0061822214291895	0.0047012652018919	-1.3150122708886212	0.188509	0.188509	chr3	179295300	0.7246679104076306	chr3:179295300:C:T
chr3:179295493	['A', 'G']	98663	7813.871173417669	-485.4057587194639	-0.0245332409801312	0.0109029305424033	-2.250151084125261	0.0244416	0.0244416	chr3	179295493	1.611870367642795	chr3:179295493:A:G
chr3:179295946	['T', 'C']	98663	57420.47574636323	-2271.2651524732	-0.0061219965422962	0.0047002192345158	-1.3024917002465903	0.192751	0.192751	chr3	179295946	0.7150033601337871	chr3:179295946:T:C
chr3:179296072	['T', 'C']	98663	57386.12258077601	-2268.804654882803	-0.0060118390148456	0.0047014026947136	-1.27873305164977	0.200994	0.200994	chr3	179296072	0.6968169067873928	chr3:179296072:T:C
chr3:179296985	['G', 'A']	98663	98733.02413083374	-2763.216826833492	0.0012574981834257	0.0042699622844173	0.2944986629073423	0.768378	0.768378	chr3	179296985	0.1144250782395231	chr3:179296985:G:A
chr3:179297527	['T', 'C']	98663	57400.79930252123	-2278.921444301209	-0.0061523515381326	0.0047013930438982	-1.3086230997251986	0.190665	0.190665	chr3	179297527	0.7197290222236666	chr3:179297527:T:C
chr3:179297564	['C', 'T']	98663	15644.585658824368	-954.6854070323184	-0.0142053368165507	0.0078666685473963	-1.8057627229321065	0.0709585	0.0709585	chr3	179297564	1.148995573680956	chr3:179297564:C:T
chr3:179297721	['T', 'C']	98663	57386.63285788147	-2278.249781488094	-0.0062869928660015	0.0047014997111141	-1.3372313628222363	0.18115	0.18115	chr3	179297721	0.7419616616294443	chr3:179297721:T:C
chr3:179298093	['T', 'C']	98663	19566.18144589061	-1342.2035867762293	-0.020244724928506	0.0071474431159849	-2.832442958969421	0.00462032	0.00462032	chr3	179298093	2.335327944482517	chr3:179298093:T:C
chr3:179299174	['G', 'A']	98663	57765.9532875129	-2280.168449609223	-0.0057023911570229	0.0046937307338747	-1.2148952465186618	0.224409	0.224409	chr3	179299174	0.6489597295372791	chr3:179299174:G:A
chr3:179299332	['T', 'C']	98663	157060.6945767866	-4948.903966796824	-0.0067711893938632	0.0053175725701272	-1.2733609752506416	0.202893	0.202893	chr3	179299332	0.6927329362777197	chr3:179299332:T:C
chr3:179299372	['G', 'A']	98663	57377.14165374204	-2281.150302910597	-0.0063563069508693	0.0047012598396622	-1.3520433176750433	0.176365	0.176365	chr3	179299372	0.7535875972939556	chr3:179299372:G:A
chr3:179299754	['G', 'A']	98663	33495.07387659527	-1247.3532217646707	0.0009589471175821	0.0056655011396453	0.1692607756923323	0.865592	0.865592	chr3	179299754	0.0626867660682712	chr3:179299754:G:A
chr3:179300161	['T', 'C']	98663	57355.39458906056	-2277.0375785555566	-0.0063205478175394	0.0047023208790742	-1.3441336693262176	0.178908	0.178908	chr3	179300161	0.7473702392080607	chr3:179300161:T:C
chr3:179300617	['C', 'T']	98663	57090.1513959571	-2320.656226610918	-0.0064269505792838	0.0047070825188346	-1.3653787783765003	0.172137	0.172137	chr3	179300617	0.7641257701794608	chr3:179300617:C:T
chr3:179300970	['T', 'A']	98663	92514.50436439946	-2456.37424818038	0.0046208825198437	0.0042862103260311	1.0780811412309892	0.281	0.281	chr3	179300970	0.5512936800949201	chr3:179300970:T:A
chr3:179301137	['C', 'T']	98663	11242.039022411514	-294.0328659565466	0.0124105982495139	0.0092730296765604	1.3383542037921403	0.180784	0.180784	chr3	179301137	0.7428400087013287	chr3:179301137:C:T
chr3:179301243	['A', 'G']	98663	101302.10284432788	-2825.4782351943823	0.0005971889517547	0.0042712289269589	0.1398166574461711	0.888805	0.888805	chr3	179301243	0.051193510923285	chr3:179301243:A:G
chr3:179301268	['G', 'T']	98663	8736.2136499118	-380.16086120667	-0.0241978142881324	0.0103798101685949	-2.331238615648789	0.0197428	0.0197428	chr3	179301268	1.7045912539807382	chr3:179301268:G:T
chr3:179301371	['A', 'G']	98663	102411.87392538528	-2842.8250479663698	0.0013962361116544	0.004270592200647	0.3269420366203425	0.743712	0.743712	chr3	179301371	0.1285952109937076	chr3:179301371:A:G
chr3:179301449	['A', 'G']	98663	101200.72019060169	-2840.329678614071	0.0003091885751643	0.0042675916777628	0.0724503651029734	0.942244	0.942244	chr3	179301449	0.0258366193601169	chr3:179301449:A:G
chr3:179301682	['A', 'C']	98663	8215.999280291126	-429.1317576300368	-0.0221229896458805	0.0106556979095957	-2.0761652435696627	0.0378813	0.0378813	chr3	179301682	1.421575125414837	chr3:179301682:A:C
chr3:179301917	['A', 'G']	98663	53094.22460565266	-2111.068843873927	-0.0074867149749768	0.0048107793538678	-1.5562374460091384	0.119655	0.119655	chr3	179301917	0.9220691488930892	chr3:179301917:A:G
chr3:179302277	['G', 'A']	98663	2176.242630661315	182.02884100047137	0.0292684804808503	0.020673402476207	1.4157553655976718	0.15685	0.15685	chr3	179302277	0.8045154769662362	chr3:179302277:G:A
chr3:179302297	['T', 'C']	98663	128287.4072388098	-4252.482691700559	0.0005746042585895	0.0044573577222605	0.1289114076978728	0.897428	0.897428	chr3	179302297	0.0470003844844802	chr3:179302297:T:C
chr3:179302934	['G', 'A']	98663	52789.453368900526	-1981.324461422536	-0.0064728273976012	0.0048118267658653	-1.3451912781895792	0.178567	0.178567	chr3	179302934	0.7481987976429081	chr3:179302934:G:A
chr3:179303149	['C', 'T']	98663	155931.203886606	-4987.590355452863	0.0031795492189255	0.0053066558817588	0.5991625026704646	0.549066	0.549066	chr3	179303149	0.2603754484223945	chr3:179303149:C:T
chr3:179303436	['C', 'T']	98663	163149.3008465554	-5162.421479468551	-0.0016649170466767	0.0056461773250874	-0.2948750899620346	0.76809	0.76809	chr3	179303436	0.1145878890657205	chr3:179303436:C:T
chr3:179303615	['G', 'A']	98663	156599.02912788684	-5295.211509571956	-0.0003701346325259	0.0052574639784489	-0.0704017438908086	0.943874	0.943874	chr3	179303615	0.0250859768428027	chr3:179303615:G:A
chr3:179303881	['C', 'T']	98663	64930.50397388588	-2064.049012023029	0.0008463681168552	0.0045225930904293	0.1871422212726378	0.85155	0.85155	chr3	179303881	0.0697898467189058	chr3:179303881:C:T
chr3:179303935	['G', 'A']	98663	8050.407975024833	-501.2264349377456	-0.0165871179340601	0.0107483661831997	-1.5432222582802022	0.12278	0.12278	chr3	179303935	0.9108723709557216	chr3:179303935:G:A
chr3:179304150	['T', 'C']	98663	69554.50935209496	-1941.594660404344	-0.000269447328302	0.004449011199957	-0.0605634187445121	0.951707	0.951707	chr3	179304150	0.0214967363518873	chr3:179304150:T:C
chr3:179304226	['G', 'A']	98663	135143.06718566277	-3467.9596350892907	0.0059626634909872	0.0045849898891579	1.30047473061764	0.193441	0.193441	chr3	179304226	0.7134514713770205	chr3:179304226:G:A
chr3:179304327	['T', 'C']	98663	152610.74860867532	-4408.229874634637	0.0013056997434529	0.0051348025225375	0.2542843152627668	0.799276	0.799276	chr3	179304327	0.097303227470573	chr3:179304327:T:C
chr3:179304740	['T', 'C']	98663	64959.484747721566	-1664.8000528946266	0.005371098476175	0.0045268757557339	1.1864912504770546	0.235431	0.235431	chr3	179304740	0.6281363526967807	chr3:179304740:T:C
chr3:179304986	['G', 'A']	98663	135261.56417768224	-3473.5137883747025	0.005595884387812	0.0045873195761341	1.2198592870932607	0.222521	0.222521	chr3	179304986	0.6526289970257177	chr3:179304986:G:A
chr3:179306519	['G', 'A']	98663	2854.578652311872	165.3106058550423	0.007632533874335	0.0179665760513988	0.4248184992232185	0.67097	0.67097	chr3	179306519	0.1732968973060026	chr3:179306519:G:A
chr3:179309404	['C', 'T']	98663	38225.96426867027	-971.155630952986	-0.0052499398828586	0.0053878815873888	-0.9743977846779162	0.329861	0.329861	chr3	179309404	0.4816690287590752	chr3:179309404:C:T
chr3:179310025	['T', 'C']	98663	135295.4257676673	-3465.0943590658185	0.0059108524055756	0.0045886036358331	1.2881592908607014	0.197694	0.197694	chr3	179310025	0.7040065112955004	chr3:179310025:T:C
chr3:179310696	['T', 'A']	98663	29158.16151958795	-1329.3564684916416	0.005983662579631	0.0060040299009259	0.9966077248729636	0.318957	0.318957	chr3	179310696	0.4962678621511953	chr3:179310696:T:A
chr3:179312326	['C', 'T']	98663	64314.520830343405	-1671.9062536539732	0.003750397965845	0.0045830699326238	0.8183156750780721	0.413179	0.413179	chr3	179312326	0.3838617597949259	chr3:179312326:C:T
chr3:179313374	['CTT', 'C']	98663	135678.88007178047	-3494.720267203445	0.0054832396655036	0.0045977586756711	1.1925897056141712	0.233033	0.233033	chr3	179313374	0.632582573810498	chr3:179313374:CTT:C
chr3:179315392	['G', 'A']	98663	28970.047030079382	-1328.4287031688662	0.0059849214399502	0.0060214943383328	0.9939262753848728	0.320261	0.320261	chr3	179315392	0.4944959446207214	chr3:179315392:G:A
chr3:179315816	['G', 'A']	98663	67218.21936582598	-2304.58640560057	-0.001056548432623	0.0044786300340191	-0.2359088436860366	0.813504	0.813504	chr3	179315816	0.0896403072954607	chr3:179315816:G:A
chr3:179315990	['TGTGTGTGTGTGTGA', 'T']	98663	41881.65456252662	-1119.7572367031455	0.0093914769551227	0.0052185301821439	1.7996402487538086	0.0719205	0.0719205	chr3	179315990	1.1431473019966556	chr3:179315990:TGTGTGTGTGTGTGA:T
chr3:179316684	['G', 'C']	98663	28972.642873071545	-1319.5437472579906	0.0062510232421709	0.0060200656868343	1.0383646238016495	0.299103	0.299103	chr3	179316684	0.5241792309776697	chr3:179316684:G:C
chr3:179316922	['G', 'A']	98663	29483.769660472244	-1249.6654308938532	0.0060623488330639	0.0059725148927362	1.015041225001708	0.310089	0.310089	chr3	179316922	0.5085136395157632	chr3:179316922:G:A
chr3:179318740	['G', 'A']	98663	29843.9571269262	-1226.3156938312338	0.005575029314718	0.0059398629327133	0.9385787816775956	0.347949	0.347949	chr3	179318740	0.4584844073227411	chr3:179318740:G:A
chr3:179318751	['C', 'T']	98663	63324.46390477357	-1614.1034829684784	0.0047959843614301	0.0045603938784662	1.0516601173587976	0.292958	0.292958	chr3	179318751	0.5331946379247132	chr3:179318751:C:T
chr3:179319646	['C', 'T']	98663	38400.00566678496	-958.65810317546	-0.0067592535591134	0.0053751344955087	-1.2575040800860413	0.208574	0.208574	chr3	179319646	0.6807398299472952	chr3:179319646:C:T
chr3:179320732	['C', 'G']	98663	63363.835646716536	-1623.1219759769333	0.0046304583673392	0.0045591416334364	1.015642579160022	0.309802	0.309802	chr3	179320732	0.5089157828771352	chr3:179320732:C:G
chr3:179321963	['A', 'G']	98663	39385.99598613392	-1027.8017792207702	-0.0069431312348747	0.0053206173676621	-1.304948421413263	0.191913	0.191913	chr3	179321963	0.7168956055821993	chr3:179321963:A:G
chr3:179322389	['A', 'G']	98663	28979.23091270324	-1317.0002684785557	0.0062084882545295	0.0060195374728856	1.0313895847471584	0.302361	0.302361	chr3	179322389	0.5194742269839496	chr3:179322389:A:G
chr3:179322855	['C', 'G']	98663	62140.29823725583	-1609.50010508967	0.0045106560010144	0.0045880791278199	0.983125154416788	0.325548	0.325548	chr3	179322855	0.4873849683915182	chr3:179322855:C:G
chr3:179322863	['A', 'G']	98663	62295.248749809776	-1593.3157637355594	0.0044002279663607	0.004586800292121	0.959324079123144	0.337398	0.337398	chr3	179322863	0.4718574961142266	chr3:179322863:A:G
chr3:179323100	['T', 'C']	98663	28700.96314962228	-1338.6235305135328	0.0046005907340058	0.0060444337187845	0.7611284940900801	0.446582	0.446582	chr3	179323100	0.3500987856492982	chr3:179323100:T:C
chr3:179324128	['G', 'A']	98663	2937.2977101558	124.14271363648383	0.027554916229606	0.0175221885331075	1.5725727512600376	0.115821	0.115821	chr3	179324128	0.9362126896823284	chr3:179324128:G:A
chr3:179324187	['C', 'T']	98663	62131.26223209033	-1600.8651843173957	0.0046289023697079	0.0045887748183221	1.008744720099482	0.3131	0.3131	chr3	179324187	0.5043169323830847	chr3:179324187:C:T
chr3:179324550	['A', 'G']	98663	28965.697314667457	-1299.1451867642425	0.0048185050467419	0.0060169883645081	0.8008167466575806	0.42324	0.42324	chr3	179324550	0.3734132942848855	chr3:179324550:A:G
chr3:179326522	['A', 'G']	98663	62225.72172211749	-1613.7294431469688	0.0045562547542007	0.0045857335903842	0.9935716204174424	0.320434	0.320434	chr3	179326522	0.4942614088519227	chr3:179326522:A:G
chr3:179327705	['T', 'C']	98663	134629.92632091156	-3485.548503189741	0.0047036628766209	0.0045794127980642	1.02713231674796	0.304361	0.304361	chr3	179327705	0.5166109976633234	chr3:179327705:T:C
chr3:179327971	['A', 'G']	98663	62190.08525347957	-1620.1560986906256	0.0043501675339914	0.0045867827101347	0.948413694064808	0.342921	0.342921	chr3	179327971	0.4648059184870954	chr3:179327971:A:G
chr3:179329904	['C', 'T']	98663	135590.85207384685	-3478.734142732861	0.0058556758936478	0.0046462383850574	1.260304661181387	0.207562	0.207562	chr3	179329904	0.6828521532364134	chr3:179329904:C:T
chr3:179330029	['T', 'C']	98663	63648.298636636726	-1460.489139544222	0.0036546080975436	0.0045711795775413	0.7994890674387735	0.424009	0.424009	chr3	179330029	0.3726249249901579	chr3:179330029:T:C
chr3:179330436	['C', 'T']	98663	29171.20896778249	-1271.870766003577	0.0044534512147316	0.0059973675057605	0.7425676699742169	0.457745	0.457745	chr3	179330436	0.3393763908477167	chr3:179330436:C:T
chr3:179330722	['CAG', 'C']	98663	38700.70701766836	-966.0971732110844	-0.0060342516040607	0.0053587940395197	-1.126046561886808	0.260149	0.260149	chr3	179330722	0.5847778391714296	chr3:179330722:CAG:C
chr3:179331610	['T', 'C']	98663	40338.66921204748	-738.9888444786898	-0.0059975397420642	0.005297967637996	-1.1320453713327758	0.257618	0.257618	chr3	179331610	0.5890237957083163	chr3:179331610:T:C
chr3:179331765	['A', 'T']	98663	40197.75139214678	-759.2275374383207	-0.0053423385791078	0.0053179447961086	-1.0045870696170138	0.315098	0.315098	chr3	179331765	0.5015543533849351	chr3:179331765:A:T
chr3:179332933	['T', 'C']	98663	15459.880325592245	-154.34698913697412	-0.0045025899413971	0.0079815478267838	-0.5641249089916799	0.57267	0.57267	chr3	179332933	0.2420955673244508	chr3:179332933:T:C
chr3:179333684	['A', 'G']	98663	28963.52272151321	-1296.076454512688	0.0049621768442681	0.0060169867208301	0.8246946643723949	0.409547	0.409547	chr3	179333684	0.3876962509991339	chr3:179333684:A:G
chr3:179335937	['G', 'A']	98663	28682.68641524736	-1340.1869068853025	0.0046698558553181	0.0060448671756497	0.7725324179378981	0.439801	0.439801	chr3	179335937	0.3567437874945823	chr3:179335937:G:A
chr3:179336182	['A', 'G']	98663	38735.60033861876	-968.0749399036536	-0.0061073748665181	0.0053577853277422	-1.139906601874212	0.254328	0.254328	chr3	179336182	0.5946058239529448	chr3:179336182:A:G
chr3:179336635	['C', 'T']	98663	134654.74233147493	-3487.5070196681336	0.0044818378026463	0.0045793836789653	0.9786989072859178	0.327731	0.327731	chr3	179336635	0.4844824768593642	chr3:179336635:C:T
chr3:179337497	['C', 'T']	98663	28928.931757454782	-1352.7704997813476	0.0043394074448526	0.0060565030631951	0.7164872864050745	0.473692	0.473692	chr3	179337497	0.3245039498407441	chr3:179337497:C:T
chr3:179337546	['AG', 'A']	98663	62253.110817566805	-1618.7236064377696	0.0041590246087972	0.0045938312201771	0.9053498941210296	0.365282	0.365282	chr3	179337546	0.4373717279886791	chr3:179337546:AG:A
chr3:179338347	['A', 'G']	98663	38429.95866788322	-1021.1605712815492	-0.0061985378243884	0.0053744625751704	-1.1533316564571687	0.248777	0.248777	chr3	179338347	0.6041897736388232	chr3:179338347:A:G
chr3:179338351	['A', 'G']	98663	63907.8412056328	-1588.753011335939	0.0051355900191163	0.0045567427755316	1.1270309236441582	0.259732	0.259732	chr3	179338351	0.5854745402926178	chr3:179338351:A:G
chr3:179339895	['A', 'G']	98663	28631.83149941685	-1328.7459798261063	0.0051594832006527	0.0060507086910153	0.8527072553193624	0.393824	0.393824	chr3	179339895	0.4046978210827062	chr3:179339895:A:G
chr3:179340714	['A', 'G']	98663	103723.6413500826	-2227.903734899731	0.0011366987026224	0.0043055409532258	0.2640083359956981	0.791774	0.791774	chr3	179340714	0.1013987635612367	chr3:179340714:A:G
chr3:179343240	['C', 'T']	98663	28674.906348514487	-1347.581138110653	0.0043149674862413	0.0060446617106438	0.7138476382629056	0.475323	0.475323	chr3	179343240	0.3230111704908279	chr3:179343240:C:T
chr3:179343798	['A', 'G']	98663	38729.14031726724	-962.7766331276543	-0.0058906182625661	0.0053579455450857	-1.0994173443903303	0.271589	0.271589	chr3	179343798	0.5660878239940558	chr3:179343798:A:G
chr3:179344919	['T', 'C']	98663	105712.857801839	-2182.3398251695307	0.0015027184133383	0.0043142526145994	0.3483148873232772	0.727604	0.727604	chr3	179344919	0.1381049220698617	chr3:179344919:T:C
chr3:179347296	['A', 'T']	98663	111696.9610893739	-2637.335604408012	-0.0015892906616865	0.0046362842695772	-0.3427940499928507	0.731754	0.731754	chr3	179347296	0.1356348948959748	chr3:179347296:A:T
chr3:179347428	['C', 'T']	98663	29252.95482069464	-1325.1918314925497	0.0035681980912344	0.0060199651595753	0.5927273657986085	0.553365	0.553365	chr3	179347428	0.2569883131884921	chr3:179347428:C:T
chr3:179348313	['T', 'C']	98663	15015.304375589138	-113.99323058833096	-0.0054171281734974	0.0080859523884133	-0.6699431202760802	0.502896	0.502896	chr3	179348313	0.2985218187136051	chr3:179348313:T:C
chr3:179349449	['G', 'T']	98663	38251.68983355141	-921.8995281042114	-0.0046358445697063	0.0053818093935546	-0.8613914449029557	0.389025	0.389025	chr3	179349449	0.4100224886147149	chr3:179349449:G:T
chr3:179349581	['T', 'A']	98663	14873.889579398434	-133.177686505014	-0.0063568625897264	0.0081286517135035	-0.7820316103796362	0.434198	0.434198	chr3	179349581	0.3623121813214059	chr3:179349581:T:A
chr3:179350505	['T', 'C']	98663	3218.195708363319	395.2274835042135	0.0226014753856436	0.0176445059549881	1.2809355752607006	0.200219	0.200219	chr3	179350505	0.6984947120533949	chr3:179350505:T:C
chr3:179352666	['C', 'T']	98663	88146.08130163715	-1993.7518970347453	-0.0010824384263768	0.0043028736622111	-0.2515617495078073	0.80138	0.80138	chr3	179352666	0.0961615004334211	chr3:179352666:C:T
chr3:179354440	['A', 'C']	98663	44443.55870605411	-1540.0223061846546	0.000906085364548	0.0050855038586142	0.1781702245713972	0.85859	0.85859	chr3	179354440	0.0662141740561026	chr3:179354440:A:C
chr3:179356033	['T', 'TTG']	98663	44447.95553055184	-1546.182507168818	0.0008211612779845	0.0050851304792978	0.1614828333958405	0.871713	0.871713	chr3	179356033	0.0596264772606741	chr3:179356033:T:TTG
chr3:179356630	['C', 'T']	98663	44713.25106693565	-1509.6663162064049	0.0008101997732116	0.0050733188038169	0.159698178754731	0.873119	0.873119	chr3	179356630	0.0589265609664755	chr3:179356630:C:T
chr3:179356827	['G', 'T']	98663	88150.40174154568	-1989.5861928310533	-0.0009201624819255	0.0043028566775697	-0.2138492055108926	0.830665	0.830665	chr3	179356827	0.080574088110776	chr3:179356827:G:T
chr3:179357095	['C', 'T']	98663	38287.88067266074	-911.6477173563812	-0.0045136840711117	0.0053774344366013	-0.8393750076039044	0.401261	0.401261	chr3	179357095	0.3965730488579257	chr3:179357095:C:T
chr3:179357294	['A', 'G']	98663	45709.87598077976	-1464.8593283383273	0.0077533056813771	0.0050381468886485	1.538920133282755	0.123827	0.123827	chr3	179357294	0.9071846487527404	chr3:179357294:A:G
chr3:179357675	['G', 'A']	98663	133857.8537428412	-3450.085446786896	0.0052928490394394	0.0045617920652066	1.1602565315961255	0.245947	0.245947	chr3	179357675	0.6091584704878245	chr3:179357675:G:A
chr3:179359091	['C', 'T']	98663	3222.5225906515147	397.1568403608706	0.0232128002436491	0.0176329460181334	1.316444808472581	0.188028	0.188028	chr3	179359091	0.7257774733957191	chr3:179359091:C:T
chr3:179359159	['C', 'T']	98663	44409.30377475183	-1540.5960334510098	0.0006775594103738	0.0050869868564672	0.1331946453748829	0.89404	0.89404	chr3	179359159	0.0486430501183359	chr3:179359159:C:T
chr3:179359567	['C', 'T']	98663	47827.911893312994	-1577.9301501874331	0.0009213617604015	0.0051802620644818	0.1778600674894144	0.858833	0.858833	chr3	179359567	0.0660912764824626	chr3:179359567:C:T
chr3:179359973	['CA', 'C']	98663	38299.172720172806	-909.9533730355964	-0.0045340617490242	0.0053791356991445	-0.8428978190204884	0.399288	0.399288	chr3	179359973	0.3987137416766729	chr3:179359973:CA:C
chr3:179359977	['G', 'T']	98663	38283.84921463847	-910.991430227402	-0.0045350186933546	0.005378687939398	-0.8431459018353377	0.399149	0.399149	chr3	179359977	0.3988649544426003	chr3:179359977:G:T
chr3:179361170	['T', 'C']	98663	15446.348349687782	-173.30430940083417	-0.0055000104554502	0.0079796481147244	-0.6892547611593745	0.490665	0.490665	chr3	179361170	0.3092149199057486	chr3:179361170:T:C
chr3:179361366	['G', 'A']	98663	133855.7772393658	-3449.809220236603	0.0052977326681562	0.0045613949819162	1.1614281791336276	0.245471	0.245471	chr3	179361366	0.6099998081597777	chr3:179361366:G:A
chr3:179363007	['C', 'A']	98663	29923.21314831896	-1632.2994502402146	-0.0040851391406137	0.0059424715589536	-0.6874478237020073	0.491802	0.491802	chr3	179363007	0.3082097094582254	chr3:179363007:C:A
chr3:179363158	['C', 'T']	98663	44718.43893118164	-1505.970280201131	0.0002978111213075	0.0050729517098329	0.0587056881953605	0.953187	0.953187	chr3	179363158	0.0208218893918475	chr3:179363158:C:T
chr3:179363875	['T', 'C']	98663	133737.21980673872	-3461.9214915980046	0.0055476929024964	0.0045597250016675	1.21667269417951	0.223732	0.223732	chr3	179363875	0.6502718950740841	chr3:179363875:T:C
chr3:179365291	['C', 'T']	98663	38295.86815025092	-905.745344429898	-0.0044038855553315	0.0053772087055558	-0.8189910037862794	0.412794	0.412794	chr3	179365291	0.3842666238465158	chr3:179365291:C:T
chr3:179366258	['C', 'T']	98663	3213.358259335848	397.9633757184417	0.0237207848226052	0.0176599338298448	1.343197831382454	0.179211	0.179211	chr3	179366258	0.7466353367906119	chr3:179366258:C:T
chr3:179367073	['A', 'G']	98663	43482.05140551664	-476.0703239161678	-0.0017138739024618	0.0051644179583442	-0.3318619670766004	0.739994	0.739994	chr3	179367073	0.1307718015899094	chr3:179367073:A:G
chr3:179367842	['G', 'A']	98663	7514.751814679643	-448.0403394024545	-0.0155186521039715	0.0111025720412044	-1.397752885221363	0.16219	0.16219	chr3	179367842	0.7899759261957676	chr3:179367842:G:A
chr3:179367987	['C', 'T']	98663	38366.94324773841	-942.0340753073912	-0.0051802656123525	0.0053755198671529	-0.9636771401416352	0.33521	0.33521	chr3	179367987	0.4746830339557261	chr3:179367987:C:T
chr3:179367991	['T', 'C']	98663	7527.678531239546	-452.2626459310701	-0.0156791468189502	0.011092605463651	-1.4134773719599756	0.157519	0.157519	chr3	179367991	0.802667053953867	chr3:179367991:T:C
chr3:179369584	['G', 'T']	98663	38249.81522179872	-915.9548077311816	-0.0044758034696969	0.0053795575925542	-0.8320021475170649	0.40541	0.40541	chr3	179369584	0.3921055430350766	chr3:179369584:G:T
chr3:179371027	['T', 'C']	98663	3229.3600433848264	392.1895473332484	0.0214739092448471	0.0176110951456258	1.219339800692674	0.222718	0.222718	chr3	179371027	0.652244682001571	chr3:179371027:T:C
chr3:179372015	['A', 'T']	98663	38301.23316902976	-908.3712577944144	-0.0044124089110475	0.0053783122643537	-0.8204077216363967	0.411986	0.411986	chr3	179372015	0.3851175417970888	chr3:179372015:A:T
chr3:179372369	['T', 'A']	98663	3217.5870140402462	395.6861103868414	0.0225273843319023	0.0176461115824129	1.2766203039515147	0.201739	0.201739	chr3	179372369	0.6952101362566488	chr3:179372369:T:A
chr3:179372984	['G', 'A']	98663	88151.05787520537	-1989.0687937695016	-0.0009450314237582	0.004303589156565	-0.219591459448813	0.82619	0.82619	chr3	179372984	0.0829200659209213	chr3:179372984:G:A
chr3:179373254	['GTCTT', 'G']	98663	38280.08769528677	-899.4235019465663	-0.0042307795501181	0.0053784898466885	-0.7866110508181001	0.431511	0.431511	chr3	179373254	0.3650081288516449	chr3:179373254:GTCTT:G
chr3:179375026	['T', 'C']	98663	28850.75450297496	-1402.499496638125	0.003381255806021	0.0060287567324125	0.5608545768387548	0.574898	0.574898	chr3	179375026	0.2404092022089123	chr3:179375026:T:C
chr3:179375201	['C', 'T']	98663	133862.63796249364	-3445.078074353996	0.005410471041401	0.0045616905151023	1.186067100231508	0.235599	0.235599	chr3	179375201	0.6278265572440344	chr3:179375201:C:T
chr3:179375828	['A', 'G']	98663	2913.17715924871	339.4749751795504	0.0231614936740298	0.0183353737080612	1.26321361335803	0.206515	0.206515	chr3	179375828	0.6850483983386266	chr3:179375828:A:G
chr3:179376010	['G', 'A']	98663	133868.7092460997	-3445.022407991276	0.0054371406718154	0.0045617740168343	1.1918917183864763	0.233307	0.233307	chr3	179376010	0.6320722307057468	chr3:179376010:G:A
chr3:179377802	['C', 'T']	98663	44787.26306932799	-1521.277222268588	7.286379358142861e-05	0.0050699040338186	0.0143718289528545	0.988533	0.988533	chr3	179377802	0.0050088281422323	chr3:179377802:C:T
chr3:179377884	['G', 'A']	98663	3216.8477143465425	394.5515727380502	0.0224881940546227	0.0176501891711997	1.274104987572442	0.202629	0.202629	chr3	179377884	0.6932983988638179	chr3:179377884:G:A
chr3:179378132	['G', 'A']	98663	38302.363920264426	-903.0890921800524	-0.0042600841351366	0.0053776369557008	-0.7921851493936409	0.428255	0.428255	chr3	179378132	0.3682975578201677	chr3:179378132:G:A
chr3:179379198	['G', 'A']	98663	19788.2061995702	-983.0813943650304	-0.0043851611543366	0.0071058710607337	-0.6171180305492098	0.537158	0.537158	chr3	179379198	0.269897951850906	chr3:179379198:G:A
chr3:179379209	['G', 'T']	98663	2913.118103771577	339.45653598910144	0.0231398798129876	0.0183347986102686	1.2620743922449134	0.206925	0.206925	chr3	179379209	0.6841870361291145	chr3:179379209:G:T
chr3:179382153	['T', 'C']	98663	38298.98723706218	-910.894446980866	-0.0045888082131147	0.0053770438539671	-0.8534072508501473	0.393436	0.393436	chr3	179382153	0.4051259039844714	chr3:179382153:T:C
chr3:179382438	['A', 'G']	98663	2910.324473908284	340.17518682124006	0.0238704902830885	0.0183389996811602	1.3016244450677883	0.193048	0.193048	chr3	179382438	0.7143346933585705	chr3:179382438:A:G
chr3:179382832	['A', 'G']	98663	133923.86251153168	-3454.218984282568	0.0053644136796888	0.0045628627006458	1.175668441421567	0.23973	0.23973	chr3	179382832	0.6202776146138063	chr3:179382832:A:G
chr3:179383141	['C', 'T']	98663	44328.13078389231	-1578.8898097520143	0.0001937290477973	0.0050904781467277	0.0380571416305795	0.969642	0.969642	chr3	179383141	0.0133885813242474	chr3:179383141:C:T
chr3:179383963	['T', 'C']	98663	19756.401688696074	-987.6833693956704	-0.0044383975274562	0.0071092427277459	-0.6243136853569603	0.532423	0.532423	chr3	179383963	0.2737431918199592	chr3:179383963:T:C
chr3:179384749	['G', 'A']	98663	38292.37414338427	-910.143379037305	-0.004466196971882	0.0053774221837441	-0.8305460905381924	0.406232	0.406232	chr3	179384749	0.3912258690256542	chr3:179384749:G:A
chr3:179385476	['CAT', 'C']	98663	45778.74381095273	-1449.6608378844776	0.0076059455274418	0.0050365610709141	1.5101465901735451	0.131009	0.131009	chr3	179385476	0.8826988683436505	chr3:179385476:CAT:C
chr3:179385997	['G', 'A']	98663	3219.1305101409907	396.1289373745936	0.0225632587123328	0.0176431983074969	1.2788644280410997	0.200948	0.200948	chr3	179385997	0.696916311906812	chr3:179385997:G:A
chr3:179386916	['C', 'A']	98663	3216.4776491829543	395.5191561702045	0.0228403081200671	0.0176517674119732	1.293938878017079	0.19569	0.19569	chr3	179386916	0.7084313667578499	chr3:179386916:C:A
chr3:179387193	['A', 'G']	98663	3238.4442247437128	404.44198929751457	0.0236270827853393	0.0176079114084472	1.341844710441041	0.179649	0.179649	chr3	179387193	0.7455751959137744	chr3:179387193:A:G
chr3:179387900	['G', 'T']	98663	3218.338394397639	395.79303807660943	0.0228004961425348	0.017656406579143	1.2913440818398652	0.196587	0.196587	chr3	179387900	0.7064452047894155	chr3:179387900:G:T
chr3:179388930	['G', 'T']	98663	38288.98541233718	-907.2115921256546	-0.0044694297606113	0.0053772949485908	-0.8311669349256364	0.405881	0.405881	chr3	179388930	0.3916012782917044	chr3:179388930:G:T
chr3:179389231	['G', 'A']	98663	133879.06785880824	-3452.626073399422	0.0052148728584822	0.0045622277522913	1.1430540388657895	0.253019	0.253019	chr3	179389231	0.5968468650481775	chr3:179389231:G:A
chr3:179389756	['A', 'G']	98663	3218.1630886496787	395.63837413203856	0.0225384524652742	0.0176467462036502	1.277201598820076	0.201534	0.201534	chr3	179389756	0.6956516752461619	chr3:179389756:A:G
chr3:179391947	['A', 'G']	98663	134060.48069065518	-3473.3167560096254	0.0052108640660635	0.0045658510672425	1.1412689527804911	0.253761	0.253761	chr3	179391947	0.5955751229279608	chr3:179391947:A:G
chr3:179392605	['G', 'A']	98663	2203.11164832046	234.80947478202884	0.0204456151301514	0.02067002030005	0.9891434470483792	0.322595	0.322595	chr3	179392605	0.491342368159821	chr3:179392605:G:A
chr3:179393356	['G', 'A']	98663	45782.20857452783	-1452.8714673425834	0.0075047075628772	0.0050362660401433	1.490133266006678	0.136192	0.136192	chr3	179393356	0.8658484023931022	chr3:179393356:G:A
chr3:179394106	['C', 'T']	98663	15517.20184695232	-177.98774354952744	-0.0052207034763576	0.0079617650341914	-0.6557218724664099	0.512005	0.512005	chr3	179394106	0.290725797887828	chr3:179394106:C:T
chr3:179394508	['C', 'T']	98663	45623.12722128363	-1442.915523921317	0.0073859519178911	0.0050556936691958	1.460917611146728	0.144041	0.144041	chr3	179394508	0.8415138722148431	chr3:179394508:C:T
chr3:179394565	['G', 'A']	98663	45739.94776363078	-1518.371437193514	-0.0003241596748883	0.0050806286103856	-0.0638030644920117	0.949127	0.949127	chr3	179394565	0.02267567196792	chr3:179394565:G:A
chr3:179394567	['C', 'T']	98663	2181.7518478338006	241.6586908369509	0.0253516251476675	0.0207780863981829	1.2201135687781426	0.222425	0.222425	chr3	179394567	0.6528164007596974	chr3:179394567:C:T
chr3:179395424	['T', 'C']	98663	2040.1654249657893	43.76297118350555	0.0090098602096859	0.0210492056253016	0.428038015784117	0.668624	0.668624	chr3	179395424	0.1748180386311298	chr3:179395424:T:C
chr3:179395607	['C', 'T']	98663	2241.159007054817	240.9457201366844	0.0235925843083789	0.0204778873514519	1.1521005025309006	0.249283	0.249283	chr3	179395607	0.6033073374526279	chr3:179395607:C:T
chr3:179397441	['T', 'C']	98663	29944.945595539783	-1634.1207109120685	-0.0041042843525065	0.0059417835750336	-0.6907495536781356	0.489725	0.489725	chr3	179397441	0.3100477250916169	chr3:179397441:T:C
chr3:179397592	['C', 'T']	98663	45918.37731258552	-1422.095542122559	0.0076566683229948	0.0050298050327902	1.5222594659394575	0.127947	0.127947	chr3	179397592	0.8929698926507315	chr3:179397592:C:T
chr3:179397713	['A', 'T']	98663	44729.52048823016	-1515.2022121716338	0.0004906024632966	0.0050721438629532	0.0967248714848249	0.922945	0.922945	chr3	179397713	0.0348241786146099	chr3:179397713:A:T
chr3:179397861	['G', 'A']	98663	45670.812705944365	-1456.9664636112864	0.0078843193786236	0.0050404111877795	1.564221466244477	0.117769	0.117769	chr3	179397861	0.928969012611007	chr3:179397861:G:A
chr3:179398472	['A', 'G']	98663	134114.32518354757	-3456.327627473804	0.005678447132952	0.0045671985772026	1.2433107597502353	0.213756	0.213756	chr3	179398472	0.6700816860485854	chr3:179398472:A:G
chr3:179398772	['A', 'AG']	98663	3206.4874908766533	395.25408214924585	0.0232195789738409	0.0176660219726641	1.3143637548832512	0.188727	0.188727	chr3	179398772	0.7241659635754402	chr3:179398772:A:AG
chr3:179398835	['TTAAA', 'T']	98663	38309.872124499394	-917.5431842849948	-0.0050185132106018	0.0053767622825471	-0.9333708553364564	0.350631	0.350631	chr3	179398835	0.4551496896861196	chr3:179398835:TTAAA:T
chr3:179399858	['G', 'A']	98663	2207.134222609648	238.9376698058419	0.0218326926906185	0.0206570306656349	1.0569134085151672	0.290554	0.290554	chr3	179399858	0.5367731413369965	chr3:179399858:G:A
chr3:179399875	['G', 'C']	98663	44774.71484905623	-1519.3311450639424	0.0001799529114023	0.0050675939731187	0.0355105228155382	0.971673	0.971673	chr3	179399875	0.0124798648979522	chr3:179399875:G:C
chr3:179400115	['T', 'C']	98663	2208.0671396716	239.5940706870809	0.0219556271349607	0.0206549156075627	1.0629734612385353	0.287797	0.287797	chr3	179400115	0.5409137374676427	chr3:179400115:T:C
chr3:179400239	['G', 'A']	98663	2208.044759327394	238.93856531471656	0.0216186774259776	0.0206535064288798	1.0467315804423498	0.295226	0.295226	chr3	179400239	0.5298453976643843	chr3:179400239:G:A
chr3:179400609	['A', 'C']	98663	45707.41228826017	-1345.474300876716	0.0107061915635135	0.0050351272787858	2.1263000855253806	0.0334808	0.0334808	chr3	179400609	1.475204173395784	chr3:179400609:A:C
chr3:179401210	['C', 'T']	98663	37561.09121412714	-812.1966426679329	-0.0027845869560885	0.0054170038504863	-0.5140455929043698	0.607221	0.607221	chr3	179401210	0.2166532173062306	chr3:179401210:C:T
chr3:179401994	['CAA', 'C']	98663	2058.0834389158617	211.79281803716333	0.019971968899936	0.0213093801111373	0.9372383802707468	0.348638	0.348638	chr3	179401994	0.457625278468446	chr3:179401994:CAA:C
chr3:179402899	['G', 'A']	98663	134032.0942258175	-3432.530485107291	0.0062048864025579	0.0045611282851577	1.3603841011771347	0.173712	0.173712	chr3	179402899	0.7601701795162135	chr3:179402899:G:A
chr3:179403195	['G', 'A']	98663	38557.03431496783	-924.8670187043036	-0.0041646066033336	0.0053560496983159	-0.7775518969966018	0.436835	0.436835	chr3	179403195	0.359682572460113	chr3:179403195:G:A
chr3:179404919	['C', 'G']	98663	45450.75266615304	-1456.9034262844484	0.0074381036367846	0.0050490251947149	1.4731761775660142	0.140707	0.140707	chr3	179404919	0.8516842964120744	chr3:179404919:C:G
chr3:179405130	['T', 'C']	98663	44760.80510501988	-1430.794907152134	0.0027694104149726	0.0050702533457012	0.5462075021005794	0.584925	0.584925	chr3	179405130	0.2328998162670083	chr3:179405130:T:C
chr3:179405716	['AAT', 'A']	98663	44965.30515227709	-1392.2899010382	0.0026217785917361	0.0050627776757705	0.5178537869208643	0.604561	0.604561	chr3	179405716	0.2185598724263092	chr3:179405716:AAT:A
chr3:179405881	['A', 'C']	98663	2068.356385459116	0.1138115758604105	-0.0033546374866479	0.0208400406356027	-0.1609707747362524	0.872117	0.872117	chr3	179405881	0.0594252478130468	chr3:179405881:A:C
chr3:179405916	['A', 'G']	98663	5041.613191959536	226.6351122334196	0.0069506314030338	0.0137280727164659	0.5063078806901318	0.612642	0.612642	chr3	179405916	0.2127932332183351	chr3:179405916:A:G
chr3:179406069	['A', 'G']	98663	30362.23152484643	-1634.101958181372	-0.003657154949004	0.0059115263702435	-0.6186481663031774	0.53615	0.53615	chr3	179406069	0.2707136896753958	chr3:179406069:A:G
chr3:179406140	['G', 'A']	98663	2677.678491048074	97.68974853530732	0.002406037028363	0.0184864769044204	0.1301511932642919	0.896447	0.896447	chr3	179406140	0.0474753818273469	chr3:179406140:G:A
chr3:179407026	['G', 'T']	98663	45416.06346551515	-1455.979384450505	0.0073364140105364	0.0050501577804299	1.4527098616534335	0.146308	0.146308	chr3	179407026	0.834731926363643	chr3:179407026:G:T
chr3:179407608	['A', 'C']	98663	134260.49437883322	-3403.310825910039	0.0068746283800334	0.0045676425426182	1.5050714489783132	0.132309	0.132309	chr3	179407608	0.8784106129750398	chr3:179407608:A:C
chr3:179407797	['G', 'A']	98663	44385.19786714243	-1414.4716146653002	0.0028747848273926	0.0050860042714775	0.5652344500602354	0.571916	0.571916	chr3	179407797	0.2426677534017269	chr3:179407797:G:A
chr3:179409108	['G', 'A']	98663	38991.96572636192	-879.8376194587722	-0.0030415968219309	0.0053632407977502	-0.5671191983784923	0.570634	0.570634	chr3	179409108	0.2436423554050633	chr3:179409108:G:A
chr3:179409252	['T', 'C']	98663	83654.30668532425	-2266.266867476681	-0.0007939919234222	0.004317379361528	-0.1839059894753404	0.854088	0.854088	chr3	179409252	0.0684973799603276	chr3:179409252:T:C
chr3:179409369	['G', 'A']	98663	45845.88028761803	-1472.34689684431	0.0076116437383187	0.0050326583778113	1.5124499155114328	0.130423	0.130423	chr3	179409369	0.8846458143381813	chr3:179409369:G:A
chr3:179410118	['T', 'C']	98663	45825.54056328322	-1484.357145034152	0.0077555327681288	0.0050321954449497	1.5411827408079382	0.123276	0.123276	chr3	179410118	0.9091214658382328	chr3:179410118:T:C
chr3:179410663	['A', 'T']	98663	30375.236056897804	-1638.150739112319	-0.004081564681914	0.0059099486091602	-0.6906260869320853	0.489802	0.489802	chr3	179410663	0.3099794458605687	chr3:179410663:A:T
chr3:179411568	['A', 'G']	98663	134227.7326027008	-3416.6310124349934	0.0067241326177015	0.0045669507936735	1.4723461936608258	0.140931	0.140931	chr3	179411568	0.8509934664497886	chr3:179411568:A:G
chr3:179411867	['A', 'T']	98663	134216.40527937716	-3406.682449600032	0.0068343002791908	0.0045663831952584	1.4966550083416867	0.134486	0.134486	chr3	179411867	0.8713229233880135	chr3:179411867:A:T
chr3:179413864	['A', 'T']	98663	48551.34976278332	-1329.855322102816	0.0075275330549613	0.0049306190777587	1.526691260518747	0.126841	0.126841	chr3	179413864	0.8967403427032118	chr3:179413864:A:T
chr3:179414727	['C', 'CTA']	98663	45636.71358042215	-1454.8256651558572	0.0079453068247072	0.0050390337582771	1.576752053239596	0.114856	0.114856	chr3	179414727	0.9398463126254332	chr3:179414727:C:CTA
chr3:179415640	['A', 'AAAGT']	98663	49015.910437471495	-1262.4260093905525	0.0074469197849518	0.0049185212296597	1.5140566518337557	0.130015	0.130015	chr3	179415640	0.8860065396821963	chr3:179415640:A:AAAGT
chr3:179416846	['G', 'C']	98663	45475.53101337038	-1452.5484177602657	0.0077743157627485	0.0050455906984337	1.5408137971163374	0.123365	0.123365	chr3	179416846	0.9088080369227884	chr3:179416846:G:C
chr3:179418194	['G', 'A']	98663	44145.71159070636	-1402.2322720781035	0.0019438572663497	0.0050959045794642	0.3814548008185265	0.702867	0.702867	chr3	179418194	0.1531268465743104	chr3:179418194:G:A
chr3:179419314	['T', 'C']	98663	2947.1194822570674	125.59404018148784	-0.0011117192156397	0.017660815080407	-0.0629483526427414	0.949808	0.949808	chr3	179419314	0.0223641767826134	chr3:179419314:T:C
chr3:179419485	['A', 'G']	98663	93244.46224970854	-2643.5854388756125	0.0070714585412764	0.0042375086714732	1.668777361774201	0.0951647	0.0951647	chr3	179419485	1.0215241171427678	chr3:179419485:A:G
chr3:179419965	['A', 'T']	98663	44271.67938706802	-1375.8587183710697	0.002334986301153	0.0050915080295229	0.4586040692882492	0.64652	0.64652	chr3	179419965	0.1894180357406044	chr3:179419965:A:T
chr3:179420304	['T', 'G']	98663	45521.71612000962	-1420.2064236353094	0.0017490676141872	0.0051374756447488	0.3404527310946957	0.733516	0.733516	chr3	179420304	0.1345904085610875	chr3:179420304:T:G
chr3:179420526	['G', 'A']	98663	45464.96215432359	-1436.2025300923194	0.0082848742085448	0.0050474273322753	1.641405346356935	0.100716	0.100716	chr3	179420526	0.9969015308392696	chr3:179420526:G:A
chr3:179421196	['A', 'G']	98663	39303.121147898375	-901.9572929633111	-0.0031175033642571	0.0053284811021228	-0.5850641682889984	0.558506	0.558506	chr3	179421196	0.252972156920987	chr3:179421196:A:G
chr3:179421491	['A', 'C']	98663	2944.119360625995	121.7552887251712	-0.0016442160217751	0.0176693414565299	-0.0930547426354431	0.92586	0.92586	chr3	179421491	0.0334546783549283	chr3:179421491:A:C
chr3:179422832	['G', 'A']	98663	38996.71927903817	-954.911361422257	-0.0036852941351545	0.0053421238866115	-0.689855610498031	0.490287	0.490287	chr3	179422832	0.3095496219549514	chr3:179422832:G:A
chr3:179422950	['G', 'A']	98663	39083.41038797733	-936.53997752349	-0.0032447548167465	0.0053378223542459	-0.6078798808591817	0.543269	0.543269	chr3	179422950	0.264985075958453	chr3:179422950:G:A
chr3:179423051	['A', 'G']	98663	16630.58517714819	-180.48950161481096	3.933097374335739e-05	0.0076981818803654	0.0051091250316744	0.995924	0.995924	chr3	179423051	0.0017738017770726	chr3:179423051:A:G
chr3:179425613	['GGT', 'G']	98663	133980.3808321674	-3398.4051943969	0.007260808112571	0.0045639894675772	1.590890637270753	0.111637	0.111637	chr3	179425613	0.9521918427401213	chr3:179425613:GGT:G
chr3:179426153	['A', 'G']	98663	8175.248580985202	-522.94269943708	-0.0181804027012719	0.0106656539390022	-1.7045745910421473	0.0882769	0.0882769	chr3	179426153	1.054152926264038	chr3:179426153:A:G
chr3:179426652	['A', 'T']	98663	88809.902810162	-2066.168061377666	-0.0005886777388945	0.0042993606224203	-0.1369221590356336	0.891093	0.891093	chr3	179426652	0.0500769679282205	chr3:179426652:A:T
chr3:179426951	['C', 'T']	98663	84280.87765283257	-2250.9897920499907	-0.0013367220331261	0.0043128785203711	-0.3099373253413867	0.756609	0.756609	chr3	179426951	0.1211284970016543	chr3:179426951:C:T
chr3:179427146	['C', 'T']	98663	96176.01693299809	-2478.8607017481195	0.0082114989535975	0.0042346497787014	1.9391211511511632	0.0524894	0.0524894	chr3	179427146	1.279928391571323	chr3:179427146:C:T
chr3:179428051	['G', 'C']	98663	135098.27793321575	-3461.451227865686	0.0063812676271559	0.0045868892697842	1.3911972257957026	0.164169	0.164169	chr3	179428051	0.7847088472164501	chr3:179428051:G:C
chr3:179428515	['A', 'G']	98663	44989.31172188651	-1400.1965861187218	0.001275620596807	0.0050653799581489	0.2518311769988562	0.801172	0.801172	chr3	179428515	0.0962742371842324	chr3:179428515:A:G
chr3:179429064	['C', 'A']	98663	50865.67104569598	-1147.5599504786314	0.0092796287943192	0.0048593066286385	1.909661090252944	0.0561798	0.0561798	chr3	179429064	1.250419811219364	chr3:179429064:C:A
chr3:179429079	['T', 'C']	98663	38542.34387828538	-1006.0917719629748	-0.0041553612396526	0.0053652075527258	-0.7745014892371722	0.438636	0.438636	chr3	179429079	0.3578957275154391	chr3:179429079:T:C
chr3:179429383	['T', 'C']	98663	135210.07465636783	-3455.269492022594	0.0063708128889308	0.0045893301628414	1.3881792468351035	0.165086	0.165086	chr3	179429383	0.7822897552081305	chr3:179429383:T:C
chr3:179435053	['G', 'A']	98663	43392.59709269322	-1321.0962232242057	0.0019471064393045	0.0051318662791765	0.3794148821073588	0.704381	0.704381	chr3	179435053	0.1521923672227115	chr3:179435053:G:A
chr3:179438859	['C', 'T']	98663	43498.731464774464	-1239.3648806597262	0.002819078918625	0.0051276473915976	0.5497801824759874	0.582471	0.582471	chr3	179438859	0.234725692368034	chr3:179438859:C:T
chr3:179441371	['T', 'C']	98663	39804.279045012176	-1143.5770540334656	-0.0051005656856034	0.0053029586626996	-0.9618339515788046	0.336135	0.336135	chr3	179441371	0.4734862643366087	chr3:179441371:T:C
chr3:179442087	['G', 'A']	98663	48168.59925579694	-1568.6252798904377	0.0093003036277959	0.0049469170358257	1.880020133841492	0.0601083	0.0601083	chr3	179442087	1.2210655546974878	chr3:179442087:G:A
chr3:179443956	['G', 'A']	98663	48551.365579952544	-1579.341317911852	0.009340095921604	0.0049322439753564	1.893680841473185	0.0582703	0.0582703	chr3	179443956	1.2345527459735333	chr3:179443956:G:A
chr3:179444528	['C', 'A']	98663	96126.12079306786	-2500.368617730711	0.0094439587117976	0.0042532244196411	2.220423325932657	0.0263923	0.0263923	chr3	179444528	1.5785227608302452	chr3:179444528:C:A
chr3:179444562	['G', 'A']	98663	95607.4515226186	-2465.1781688560504	0.009216216497704	0.004238199514302	2.1745593775383822	0.0296655	0.0296655	chr3	179444562	1.527748327407061	chr3:179444562:G:A
chr3:179445863	['T', 'C']	98663	98290.92080452548	-2506.390079298276	0.0096341447736598	0.0042368359149125	2.273900846561021	0.0229741	0.0229741	chr3	179445863	1.638761492898961	chr3:179445863:T:C
chr3:179446764	['A', 'G']	98663	58019.99706019502	-2066.6846361452817	0.0065946192693646	0.0046574719951883	1.4159224738608234	0.156801	0.156801	chr3	179446764	0.8046511719251962	chr3:179446764:A:G
chr3:179448296	['T', 'C']	98663	19527.166685251454	-481.62696870263215	-0.0108075023187236	0.0071402993825067	-1.5135923215210516	0.130132	0.130132	chr3	179448296	0.8856158954863482	chr3:179448296:T:C
chr3:179448406	['T', 'C']	98663	10084.657542301573	-568.4046170485691	-0.0167705458605892	0.0096508474505498	-1.7377277950480714	0.0822619	0.0822619	chr3	179448406	1.084801263827741	chr3:179448406:T:C
chr3:179448537	['T', 'G']	98663	10114.15275440482	-510.8229774528183	-0.0133463306430158	0.0096336311204666	-1.385389421301551	0.165937	0.165937	chr3	179448537	0.7800567658490168	chr3:179448537:T:G
chr3:179448539	['T', 'G']	98663	10111.512426767218	-511.14138540536817	-0.0133629383568148	0.0096339643380176	-1.3870653749549264	0.165425	0.165425	chr3	179448539	0.7813988566843669	chr3:179448539:T:G
chr3:179450674	['C', 'T']	98663	29538.892093259004	-1027.8121582885954	-0.0082204654607114	0.0059426270082398	-1.383304967535932	0.166575	0.166575	chr3	179450674	0.778390178059826	chr3:179450674:C:T
chr3:179451170	['T', 'C']	98663	99031.12312683764	-2890.7650432228547	-0.0066319480998514	0.0042700154432128	-1.553143820684044	0.120392	0.120392	chr3	179451170	0.9194023708131398	chr3:179451170:T:C
chr3:179451249	['G', 'A']	98663	51880.361676246095	-1655.9102186422317	0.0015233842066867	0.0048259479124204	0.3156652815845943	0.752257	0.752257	chr3	179451249	0.1236337623153941	chr3:179451249:G:A
chr3:179452706	['C', 'T']	98663	29419.069014455727	-1006.0952425961208	-0.0069015350960733	0.0059526540188888	-1.159404708248373	0.246294	0.246294	chr3	179452706	0.6085461679360932	chr3:179452706:C:T
chr3:179452869	['T', 'G']	98663	23977.430235269072	-1354.3879757240984	-0.0066523884094752	0.0065114253837463	-1.021648566545927	0.30695	0.30695	chr3	179452869	0.5129323622836839	chr3:179452869:T:G
chr3:179453436	['T', 'C']	98663	28966.3397169448	-975.5431060409284	-0.0074776534393479	0.0059937796591413	-1.2475689572511257	0.212192	0.212192	chr3	179453436	0.6732709937680852	chr3:179453436:T:C
chr3:179453470	['A', 'G']	98663	50885.6102619202	-1579.2199588117194	0.0083708212244768	0.0048651503266882	1.7205678473197368	0.0853324	0.0853324	chr3	179453470	1.068886039529686	chr3:179453470:A:G
chr3:179454805	['A', 'G']	98663	41877.88470624018	-1429.7776017693031	-0.0106256672573909	0.0052127787446186	-2.0383883103345046	0.0415138	0.0415138	chr3	179454805	1.381807511297528	chr3:179454805:A:G
chr3:179455191	['G', 'T']	98663	41536.57790055247	-1465.4243839864764	-0.0102529197260987	0.0052271368706447	-1.9614791002849643	0.049826	0.049826	chr3	179455191	1.302543976317916	chr3:179455191:G:T
chr3:179455436	['A', 'T']	98663	41634.59578285774	-1456.3022480311631	-0.0103728257245002	0.005223221084574	-1.9859059297977384	0.0470465	0.0470465	chr3	179455436	1.3274726801480146	chr3:179455436:A:T
chr3:179455832	['C', 'A']	98663	28826.84349624404	-969.6654060082144	-0.0065606783446065	0.0060035250717039	-1.092804355149381	0.274482	0.274482	chr3	179455832	0.5614861304743279	chr3:179455832:C:A
chr3:179457134	['A', 'G']	98663	2705.3016157807247	383.721882959417	0.0102883229477836	0.0188009151664996	0.547224582243523	0.584226	0.584226	chr3	179457134	0.2334191193835789	chr3:179457134:A:G
chr3:179458293	['G', 'A']	98663	47950.2340030818	-1333.724181747213	0.0138536642298927	0.0049665718923809	2.7893815956122943	0.00528189	0.00528189	chr3	179458293	2.277210647599079	chr3:179458293:G:A
chr3:179458570	['G', 'A']	98663	2223.0675957834987	146.39044863470448	-0.0047381590315924	0.0203041259613714	-0.2333594187017327	0.815483	0.815483	chr3	179458570	0.0885850880671718	chr3:179458570:G:A
chr3:179458998	['A', 'C']	98663	163990.6212887596	-5476.270028544249	-0.0009521600781915	0.0056913897568609	-0.1672983434395226	0.867136	0.867136	chr3	179458998	0.0619127832417265	chr3:179458998:A:C
chr3:179459138	['C', 'T']	98663	25472.323575323862	-750.1410107256568	-0.0040480527617932	0.0063290531981043	-0.6395984731184885	0.522435	0.522435	chr3	179459138	0.2819677356424566	chr3:179459138:C:T
chr3:179459825	['C', 'T']	98663	25278.330714647745	-810.0894274109264	-0.0045466025679493	0.0063486004215273	-0.7161582500187572	0.473895	0.473895	chr3	179459825	0.3243178734568869	chr3:179459825:C:T
chr3:179460067	['C', 'T']	98663	54620.64329809124	-2246.101181380936	-0.0049556611733305	0.0047453209399133	-1.044325818228237	0.296337	0.296337	chr3	179460067	0.528214120060196	chr3:179460067:C:T
chr3:179460457	['A', 'G']	98663	54651.64706896026	-2254.146165644064	-0.0051698523062622	0.0047448780787837	-1.0895648361079584	0.275908	0.275908	chr3	179460457	0.5592357068949176	chr3:179460457:A:G
chr3:179460514	['T', 'C']	98663	38514.36870811746	-420.5611652913724	0.0086416338342905	0.0053824149861675	1.6055309478178508	0.10838	0.10838	chr3	179460514	0.965050853323628	chr3:179460514:T:C
chr3:179461429	['G', 'A']	98663	54568.631779643816	-2230.789220323266	-0.0050450041490955	0.0047467917089086	-1.0628239995505382	0.287864	0.287864	chr3	179461429	0.5408126441838562	chr3:179461429:G:A
chr3:179461920	['C', 'T']	98663	24828.0197362419	-875.5952998516578	-0.0041689586542885	0.0064003025404394	-0.6513689982539989	0.51481	0.51481	chr3	179461920	0.2883530256708392	chr3:179461920:C:T
chr3:179461994	['C', 'T']	98663	2035.0618791810257	-55.5680510755404	-0.0210613788543744	0.0210032414615289	-1.0027680200197646	0.315975	0.315975	chr3	179461994	0.5003472774814521	chr3:179461994:C:T
chr3:179462344	['A', 'G']	98663	60697.07107226861	-2542.383823508224	-0.0005472620212995	0.0046247454256298	-0.1183334369642589	0.905804	0.905804	chr3	179462344	0.0429657658190011	chr3:179462344:A:G
chr3:179462365	['G', 'T']	98663	157616.5603921052	-5119.632085236957	0.0006536992956078	0.0053242119225348	0.1227786018135443	0.902283	0.902283	chr3	179462365	0.044657225138983	chr3:179462365:G:T
chr3:179462838	['A', 'C']	98663	100804.73660773168	-2864.637556436833	0.0055500033247512	0.004261455571731	1.3023726826035769	0.192792	0.192792	chr3	179462838	0.7149109913249894	chr3:179462838:A:C
chr3:179463598	['A', 'G']	98663	7625.541021326631	-446.84885585998575	-0.0162248052845991	0.0109858481181938	-1.4768823590168616	0.13971	0.13971	chr3	179463598	0.8547725073476062	chr3:179463598:A:G
chr3:179464655	['A', 'G']	98663	2038.082628042044	-55.168814553704856	-0.021588313760585	0.020990902766918	-1.0284604716767378	0.303736	0.303736	chr3	179464655	0.5175037307199492	chr3:179464655:A:G
chr3:179464684	['G', 'A']	98663	60753.3892003122	-2571.0850354026143	-0.0016663237375077	0.0046216515364998	-0.3605472468765329	0.718439	0.718439	chr3	179464684	0.1436101003036339	chr3:179464684:G:A
chr3:179465250	['C', 'T']	98663	7612.15729665072	-506.53502519950257	-0.021825264544451	0.0109923611091293	-1.9854937740650345	0.0470923	0.0470923	chr3	179465250	1.3270500979854944	chr3:179465250:C:T
chr3:179465386	['G', 'A']	98663	53295.28559986214	-2071.8205484046825	-0.0002317793816177	0.0047918453437979	-0.0483695455484127	0.961422	0.961422	chr3	179465386	0.0170859442322475	chr3:179465386:G:A
chr3:179465463	['G', 'A']	98663	53949.88729566385	-2138.2523474239338	-0.0025835531107575	0.0047615491162716	-0.5425866766613417	0.587416	0.587416	chr3	179465463	0.2310542283663759	chr3:179465463:G:A
chr3:179466110	['G', 'A']	98663	115242.21075963724	-3623.192925277921	-0.0014249486108181	0.004443210417179	-0.3207024824457457	0.748437	0.748437	chr3	179466110	0.1258447507035215	chr3:179466110:G:A
chr3:179466258	['A', 'G']	98663	112633.09738712528	-3512.986402577127	-0.0013773230243196	0.0043032710747652	-0.3200642024148501	0.74892	0.74892	chr3	179466258	0.1255645713714923	chr3:179466258:A:G
chr3:179467174	['T', 'C']	98663	69275.66003953974	-2946.5450513631545	0.0001561391814871	0.0044645038300075	0.0349734679221705	0.972101	0.972101	chr3	179467174	0.0122886101108642	chr3:179467174:T:C
chr3:179467250	['A', 'T']	98663	182751.4091162489	-5657.367098969278	-0.0028940813482126	0.0081520491931482	-0.3550127433780833	0.722581	0.722581	chr3	179467250	0.1411134622305505	chr3:179467250:A:T
chr3:179467834	['G', 'A']	98663	112712.7062202208	-3511.536745606496	-0.0012850547359616	0.004305003099533	-0.2985026273502638	0.76532	0.76532	chr3	179467834	0.1161569371655906	chr3:179467834:G:A
chr3:179468596	['T', 'C']	98663	136883.0359351242	-4211.634072715234	-0.0020765968012148	0.0046270536870193	-0.4487946200063533	0.653581	0.653581	chr3	179468596	0.1847005814987352	chr3:179468596:T:C
chr3:179469364	['T', 'C']	98663	115095.33100169296	-3542.432735751456	-0.0022021910498525	0.0043382076756494	-0.5076269313277746	0.611716	0.611716	chr3	179469364	0.2134501599781912	chr3:179469364:T:C
chr3:179470220	['A', 'G']	98663	136650.70049572695	-4172.943875234063	-0.0015359077860757	0.0046230120026474	-0.3322309752161935	0.739716	0.739716	chr3	179470220	0.1309349874403661	chr3:179470220:A:G
chr3:179470305	['A', 'G']	98663	24126.40160170307	-709.6195167576797	-0.001060354570537	0.0064754717150749	-0.163749394205288	0.869929	0.869929	chr3	179470305	0.0605161912509097	chr3:179470305:A:G
chr3:179470937	['T', 'A']	98663	136536.37412442092	-4199.2972620368	-0.0018329708029231	0.0046209873996001	-0.3966621512713469	0.691617	0.691617	chr3	179470937	0.1601343402745549	chr3:179470937:T:A
chr3:179471313	['T', 'C']	98663	136535.0708225635	-4188.597544532884	-0.00162309203375	0.0046204402001319	-0.35128515107796	0.725375	0.725375	chr3	179471313	0.1394374164274132	chr3:179471313:T:C
chr3:179471540	['G', 'A']	98663	100711.35293879124	-3130.862934085361	0.0022832903552951	0.0042587384501305	0.5361424238732461	0.591861	0.591861	chr3	179471540	0.227780276420814	chr3:179471540:G:A
chr3:179471755	['A', 'G']	98663	136553.60848851	-4190.462516148067	-0.0015921137346462	0.0046208345869622	-0.3445511205136816	0.730433	0.730433	chr3	179471755	0.136419614178366	chr3:179471755:A:G
chr3:179471935	['C', 'T']	98663	7728.783351748048	-503.2057331867448	-0.0243104983476261	0.0109246382088536	-2.2252909325568453	0.026064	0.026064	chr3	179471935	1.583958933035566	chr3:179471935:C:T
chr3:179472326	['T', 'A']	98663	136601.92044164165	-4186.522636459783	-0.0016954450183295	0.0046226932496642	-0.3667656335303346	0.713795	0.713795	chr3	179472326	0.1464264985210348	chr3:179472326:T:A
chr3:179473153	['ACT', 'A']	98663	9077.024006244865	-453.8350658389492	-0.0149635065200371	0.0101492784264907	-1.4743419079902984	0.140393	0.140393	chr3	179473153	0.8526545456047951	chr3:179473153:ACT:A
chr3:179473377	['C', 'T']	98663	19892.225886240834	-736.9546472094817	0.000505120669363	0.0070655739288264	0.0714903947579168	0.943008	0.943008	chr3	179473377	0.0254846229136601	chr3:179473377:C:T
chr3:179473894	['G', 'A']	98663	19898.00838249305	-742.6216762615554	0.000397857421361	0.0070637490753931	0.0563238327288485	0.955084	0.955084	chr3	179473894	0.0199584303720803	chr3:179473894:G:A
chr3:179474033	['G', 'A']	98663	135890.48866286743	-4308.150563508558	-0.0025351104998252	0.0046075184861864	-0.5502116828018524	0.582175	0.582175	chr3	179474033	0.2349464481503253	chr3:179474033:G:A
chr3:179474373	['G', 'A']	98663	71122.06747371517	-2919.93565158459	-0.0003857334177206	0.004432787317343	-0.0870182551306912	0.930657	0.930657	chr3	179474373	0.0312103517303528	chr3:179474373:G:A
chr3:179475187	['A', 'G']	98663	141268.8186168649	-4579.671207247301	-0.0029057136617022	0.0047235482733745	-0.6151548568013993	0.538454	0.538454	chr3	179475187	0.2688513924578878	chr3:179475187:A:G
chr3:179475263	['A', 'G']	98663	137460.2005395321	-4336.45977850768	-0.0041318638239367	0.0046411310853282	-0.8902708731926681	0.373323	0.373323	chr3	179475263	0.4279152528666795	chr3:179475263:A:G
chr3:179476419	['T', 'C']	98663	135864.90178408517	-4333.98182638674	-0.0027866790246159	0.004606157297149	-0.6049899829388828	0.545187	0.545187	chr3	179476419	0.2634545084785539	chr3:179476419:T:C
chr3:179476733	['C', 'T']	98663	17882.906262036533	-947.4582465026408	0.0028020721727175	0.0074117509734098	0.3780580571001617	0.705388	0.705388	chr3	179476733	0.1515719327860676	chr3:179476733:C:T
chr3:179478491	['C', 'G']	98663	21649.1942566369	-1146.2192720032456	0.0006290178005608	0.0068138915404473	0.0923140318314393	0.926449	0.926449	chr3	179478491	0.0331784831213442	chr3:179478491:C:G
chr3:179480486	['T', 'C']	98663	74255.16730392809	-3370.189653916568	-0.0055567860075738	0.0044123247175779	-1.2593783012924336	0.207897	0.207897	chr3	179480486	0.6821517775893875	chr3:179480486:T:C
chr3:179480817	['T', 'C']	98663	136076.9297212367	-4323.669514065708	-0.0030278334449116	0.0046108556241658	-0.6566749626777599	0.511391	0.511391	chr3	179480817	0.2912469194163145	chr3:179480817:T:C
chr3:179480826	['A', 'G']	98663	27529.22814475136	124.78792830430496	0.0092845522415122	0.0062139749715122	1.494140591823578	0.135142	0.135142	chr3	179480826	0.8692096581316553	chr3:179480826:A:G
chr3:179481029	['T', 'G']	98663	25708.86075319577	-416.8678317569952	-0.0035830335028941	0.00637114333164	-0.5623846955538194	0.573855	0.573855	chr3	179481029	0.2411978299976442	chr3:179481029:T:G
chr3:179481140	['T', 'C']	98663	139940.87768281673	-3887.967340525669	-0.004981253742379	0.0047295683100028	-1.0532153075882018	0.292245	0.292245	chr3	179481140	0.5342529104175686	chr3:179481140:T:C
chr3:179481368	['A', 'G']	98663	140295.97125824992	-3811.881631962389	-0.0044328618825181	0.0047407580004326	-0.9350533990795624	0.349763	0.349763	chr3	179481368	0.4562261346678966	chr3:179481368:A:G
chr3:179481480	['C', 'A']	98663	11128.76774540327	-328.86745729001893	-0.0143237761682368	0.0092702160139705	-1.545139417102086	0.122316	0.122316	chr3	179481480	0.9125167297403738	chr3:179481480:C:A
chr3:179481635	['G', 'C']	98663	165219.42041722414	-5019.799256293786	-0.0052504630498474	0.0057966469292714	-0.9057758931864708	0.365057	0.365057	chr3	179481635	0.4376393195085614	chr3:179481635:G:C
chr3:179481792	['C', 'T']	98663	8031.325606381576	-485.0605316011135	-0.020373785944974	0.0107329096893127	-1.898253738709948	0.0576656	0.0576656	chr3	179481792	1.2390831848578925	chr3:179481792:C:T
chr3:179481793	['G', 'A']	98663	27538.83736063247	-412.349974655695	-0.0029853172784231	0.0061784432460152	-0.483182762963553	0.628967	0.628967	chr3	179481793	0.2013721400775724	chr3:179481793:G:A
chr3:179482175	['C', 'T']	98663	9221.215002534209	-331.5414848949592	-0.0150260613198169	0.0100833906805773	-1.4901794243438524	0.13618	0.13618	chr3	179482175	0.8658866701576757	chr3:179482175:C:T
chr3:179485255	['G', 'A']	98663	10885.86168228089	-301.3021764943517	-0.0122142825315643	0.0093645264393049	-1.304313956581758	0.19213	0.19213	chr3	179485255	0.7164048172454631	chr3:179485255:G:A
chr3:179485530	['G', 'A']	98663	3258.198141034088	170.6615095771635	-0.0014056404041112	0.0171977323467524	-0.0817340551515611	0.934858	0.934858	chr3	179485530	0.0292543511594106	chr3:179485530:G:A
chr3:179485562	['C', 'A']	98663	27453.782581371062	84.510855956828	0.0078687964015487	0.0062199640632306	1.2650871165100652	0.205843	0.205843	chr3	179485562	0.6864638972507248	chr3:179485562:C:A
chr3:179489804	['T', 'C']	98663	11100.787585144342	-316.2469704738492	-0.0135285322108462	0.0092816972793562	-1.4575493903400023	0.144968	0.144968	chr3	179489804	0.8387278526419586	chr3:179489804:T:C
chr3:179490219	['A', 'G']	98663	140555.03952877718	-3792.157725477677	-0.003852998100069	0.0047466898782972	-0.8117231584236577	0.416952	0.416952	chr3	179490219	0.3799139386353576	chr3:179490219:A:G
chr3:179490412	['T', 'C']	98663	27528.4642411832	83.88576520516179	0.0080191237454229	0.0062143112702765	1.2904283993270402	0.196905	0.196905	chr3	179490412	0.705743255701195	chr3:179490412:T:C
chr3:179491386	['A', 'T']	98663	72277.58168675672	-3176.540379817842	-0.0027669840983114	0.0044231566388089	-0.6255677391195726	0.5316	0.5316	chr3	179491386	0.2744150277293056	chr3:179491386:A:T
chr3:179491874	['G', 'C']	98663	112465.0983699619	-3484.3140764647264	-0.0025327751712262	0.0043335025200847	-0.5844637587003758	0.55891	0.55891	chr3	179491874	0.2526581199314792	chr3:179491874:G:C
chr3:179492441	['C', 'A']	98663	140488.05444831916	-3801.061030305945	-0.004062171246547	0.0047445305500513	-0.8561798061355242	0.3919	0.3919	chr3	179492441	0.4068247365218974	chr3:179492441:C:A
chr3:179492742	['T', 'C']	98663	27504.80570791302	78.63302726141296	0.0077725679236462	0.0062168205372124	1.2502480773124132	0.211212	0.211212	chr3	179492742	0.6752814110163811	chr3:179492742:T:C
chr3:179493468	['T', 'C']	98663	74408.85429550479	-3170.570649717631	-0.0034412270411026	0.004409078750014	-0.7804866359195062	0.435106	0.435106	chr3	179493468	0.3614049278566167	chr3:179493468:T:C
chr3:179495587	['C', 'T']	98663	29307.097728247216	-531.0808640411892	-0.0041582485275855	0.0060436176307464	-0.6880396447370835	0.491429	0.491429	chr3	179495587	0.3085392186977042	chr3:179495587:C:T
chr3:179498467	['T', 'C']	98663	140581.34700580896	-3775.8951687406857	-0.0036374015424105	0.0047480029967397	-0.766090827008366	0.443624	0.443624	chr3	179498467	0.3529849666130098	chr3:179498467:T:C
chr3:179499160	['T', 'C']	98663	8012.179014605997	-458.629254351747	-0.0178889983963349	0.0107572686003163	-1.662968459838294	0.0963219	0.0963219	chr3	179499160	1.0162749593153078	chr3:179499160:T:C
chr3:179499544	['A', 'G']	98663	72559.23765015966	-3319.0941022228417	-0.0039738276129229	0.0044382414170854	-0.895360851175277	0.370596	0.370596	chr3	179499544	0.4310992725165887	chr3:179499544:A:G
chr3:179499686	['G', 'A']	98663	8959.544857435358	-275.82012063770213	-0.0104189276540519	0.0102209949976445	-1.0193653021504263	0.308032	0.308032	chr3	179499686	0.5114041643387544	chr3:179499686:G:A
chr3:179499824	['A', 'G']	98663	3185.161416205478	-164.26093954564192	-0.0175216047459858	0.0168372442256325	-1.0406456372065604	0.298043	0.298043	chr3	179499824	0.5257210737911328	chr3:179499824:A:G
chr3:179501658	['T', 'C']	98663	11121.494383161658	-300.16368264356487	-0.0121668695971859	0.0092771535772819	-1.3114873539423126	0.189696	0.189696	chr3	179501658	0.7219418267088222	chr3:179501658:T:C
chr3:179503553	['C', 'T']	98663	27536.23275049415	77.56645323532501	0.0075547478114108	0.0062149258160191	1.2155813335596533	0.224147	0.224147	chr3	179503553	0.6494670693887074	chr3:179503553:C:T
chr3:179503619	['T', 'C']	98663	74360.55155146023	-3179.638473427874	-0.0035648913583164	0.0044085557785299	-0.8086302039497139	0.41873	0.41873	chr3	179503619	0.3780659228734718	chr3:179503619:T:C
chr3:179503752	['T', 'C']	98663	140086.29769483412	-3882.400724253652	-0.0044476766904184	0.0047313744251737	-0.9400390437827308	0.3472	0.3472	chr3	179503752	0.4594202834955457	chr3:179503752:T:C
chr3:179505316	['A', 'G']	98663	140524.48575164992	-3795.4172098489794	-0.0040251299156174	0.004744341500266	-0.8484064470046506	0.396214	0.396214	chr3	179505316	0.4020701829738308	chr3:179505316:A:G
chr3:179507652	['C', 'G']	98663	30299.60653028952	-443.706685908287	-0.0021821419227916	0.0059330445490425	-0.3677946296802718	0.713027	0.713027	chr3	179507652	0.1468940245254179	chr3:179507652:C:G
chr3:179507941	['T', 'C']	98663	7943.529723044488	-456.9977110495632	-0.018209455731157	0.0107859289396935	-1.6882603096098632	0.0913644	0.0913644	chr3	179507941	1.0392229934928592	chr3:179507941:T:C
chr3:179509291	['A', 'G']	98663	10891.428584462854	-273.42265449139626	-0.0108163113998167	0.0093645829977291	-1.1550232831979472	0.248084	0.248084	chr3	179509291	0.6054012443363428	chr3:179509291:A:G
chr3:179509508	['C', 'G']	98663	4530.2295809767065	-46.059227865392806	0.0015112571128998	0.0142033095515573	0.1064017585066418	0.915264	0.915264	chr3	179509508	0.0384536193694084	chr3:179509508:C:G
chr3:179510576	['C', 'T']	98663	94664.70320690252	-3495.2782083886536	-0.0050430654195214	0.0042600738019677	-1.1837976650057116	0.236496	0.236496	chr3	179510576	0.6261762003495036	chr3:179510576:C:T
chr3:179512191	['A', 'G']	98663	141522.95052054292	-3909.4905305263655	-0.0033389270293272	0.0047693217194934	-0.7000842521652961	0.483876	0.483876	chr3	179512191	0.3152659181394661	chr3:179512191:A:G
chr3:179513369	['A', 'G']	98663	34648.83314239366	-235.8850719832845	0.008603873155876	0.0056359956586247	1.5265932901686226	0.126865	0.126865	chr3	179513369	0.8966581761987005	chr3:179513369:A:G
chr3:179514396	['T', 'C']	98663	96778.71352688353	-3493.02948861184	-0.0054424432611973	0.0042580680835888	-1.27814848291722	0.2012	0.2012	chr3	179514396	0.6963720236161103	chr3:179514396:T:C
chr3:179515418	['T', 'C']	98663	4476.311989045543	-48.47466935781832	0.0018521465714868	0.0142762037472275	0.1297366305693493	0.896775	0.896775	chr3	179515418	0.0473165073637803	chr3:179515418:T:C
chr3:179515433	['G', 'T']	98663	142086.36519331968	-3851.599243792397	-0.0030645200253448	0.0047887640191733	-0.6399396614815599	0.522213	0.522213	chr3	179515433	0.2821523210270721	chr3:179515433:G:T
chr3:179515641	['C', 'T']	98663	93407.57386853172	-3546.9115330595005	-0.0058937978113145	0.0042659112708547	-1.3816034692474015	0.167097	0.167097	chr3	179515641	0.7770313472050012	chr3:179515641:C:T
chr3:179515813	['G', 'A']	98663	66841.22687090689	-3121.259041854268	-0.0046924753059027	0.0045119923340579	-1.0400007266152416	0.298342	0.298342	chr3	179515813	0.5252856032109909	chr3:179515813:G:A
chr3:179516125	['G', 'A']	98663	93442.99475893112	-3542.236902137714	-0.0057375850648688	0.0042658338702138	-1.3450090274099766	0.178625	0.178625	chr3	179516125	0.7480577582009733	chr3:179516125:G:A
chr3:179516355	['C', 'T']	98663	67060.59386879962	-3093.6516614090337	-0.0045521325069952	0.0045090455707861	-1.009555666611197	0.312711	0.312711	chr3	179516355	0.504856841637536	chr3:179516355:C:T
chr3:179517080	['A', 'G']	98663	103965.07478483018	-3494.3756741761104	-0.0067435186830703	0.0042713888815858	-1.5787648631436642	0.114393	0.114393	chr3	179517080	0.941600550319096	chr3:179517080:A:G
chr3:179517763	['C', 'A']	98663	103666.60856960392	-3556.349239351519	-0.0069116862628513	0.0042676128815831	-1.619567297839636	0.105328	0.105328	chr3	179517763	0.9774561622519964	chr3:179517763:C:A
chr3:179517943	['C', 'T']	98663	3171.3535762072734	-155.58530197380134	-0.0145711943388835	0.0168674387866593	-0.8638652567933484	0.387664	0.387664	chr3	179517943	0.4115445274097908	chr3:179517943:C:T
chr3:179518618	['A', 'T']	98663	103739.7494854454	-3555.6049033618715	-0.00696723523668	0.0042682802292609	-1.6323284466930303	0.102614	0.102614	chr3	179518618	0.9887933828113254	chr3:179518618:A:T
chr3:179518816	['C', 'T']	98663	137827.16033451597	-3790.2170672817742	-0.0021788630845276	0.0046811973960579	-0.4654499479903388	0.64161	0.64161	chr3	179518816	0.1927288758476854	chr3:179518816:C:T
chr3:179518932	['T', 'C']	98663	165117.10319519904	-5033.80723410807	-0.0050185147370625	0.0057817650283576	-0.867990088225373	0.385402	0.385402	chr3	179518932	0.4140860359527244	chr3:179518932:T:C
chr3:179519363	['T', 'C']	98663	29235.222592810376	-1297.6550865174486	0.0051135630410304	0.0060227072826357	0.8490472475349373	0.395857	0.395857	chr3	179519363	0.4024616709604842	chr3:179519363:T:C
chr3:179519510	['T', 'C']	98663	4577.046390707668	317.3826708171713	0.0021404051580861	0.014563023038723	0.1469753328271773	0.883152	0.883152	chr3	179519510	0.0539645432172573	chr3:179519510:T:C
chr3:179519511	['G', 'A']	98663	2244.136472830108	57.949894632472535	-0.0101121183574078	0.0202745043694675	-0.4987603234649821	0.617949	0.617949	chr3	179519511	0.2090473662259789	chr3:179519511:G:A
chr3:179519567	['C', 'T']	98663	154635.80775663708	-5053.743657529938	-0.0053025912112613	0.0051473001129621	-1.0301694276399629	0.302933	0.302933	chr3	179519567	0.5186534142298324	chr3:179519567:C:T
chr3:179519582	['T', 'C']	98663	5258.639588042697	-84.09208770075647	-0.0117929783762375	0.0132900135252994	-0.8873563863413644	0.374889	0.374889	chr3	179519582	0.4260973024682524	chr3:179519582:T:C
chr3:179519800	['C', 'T']	98663	75228.48710514577	-3498.9614196372404	-0.0039729102341126	0.0043989355491045	-0.903152635396388	0.366447	0.366447	chr3	179519800	0.4359888294048535	chr3:179519800:C:T
chr3:179519825	['C', 'T']	98663	74068.26367543898	-3349.357747108985	-0.0034115046158527	0.0044089599872454	-0.7737662908535669	0.439071	0.439071	chr3	179519825	0.3574652464663058	chr3:179519825:C:T
chr3:179520164	['C', 'T']	98663	85101.49160703253	-3357.510031465088	-0.0045599779137738	0.0043309232261071	-1.0528881893555428	0.292395	0.292395	chr3	179520164	0.5340300581539024	chr3:179520164:C:T
chr3:179520178	['G', 'A']	98663	48411.68010954629	-2297.0891125138555	0.0015650323484031	0.0049790724723617	0.3143220664271189	0.753277	0.753277	chr3	179520178	0.1230452927898724	chr3:179520178:G:A
chr3:179520206	['G', 'A']	98663	3579.739617961321	-100.9505542965746	0.0143997594874956	0.015956270432956	0.9024514561845536	0.366819	0.366819	chr3	179520206	0.4355481774146393	chr3:179520206:G:A
chr3:179520223	['G', 'A']	98663	119003.9602280944	-2886.7688114689427	-0.0005775565449597	0.0044104692498096	-0.1309512689572994	0.895814	0.895814	chr3	179520223	0.0477821545780516	chr3:179520223:G:A
chr3:179520640	['G', 'A']	98663	72540.32176531419	-3077.457358173377	-0.0054492786008116	0.0044347932572561	-1.2287559497605989	0.219166	0.219166	chr3	179520640	0.6592268186077299	chr3:179520640:G:A
chr3:179520701	['A', 'G']	98663	73939.4730624537	-2886.1039597029257	-0.0047843085418261	0.0044153189703197	-1.0835703091864448	0.278558	0.278558	chr3	179520701	0.5550843643775265	chr3:179520701:A:G
chr3:179520900	['G', 'A']	98663	135233.00770509752	-3663.463402676385	-0.0046978660478184	0.0046349872389724	-1.0135661234010112	0.310792	0.310792	chr3	179520900	0.5075301687661394	chr3:179520900:G:A
chr3:179520952	['A', 'C']	98663	2223.292944754182	14.00461487957662	-0.007317182465234	0.0207467379410052	-0.3526907452169593	0.724321	0.724321	chr3	179520952	0.1400689232599919	chr3:179520952:A:C
chr3:179520972	['C', 'A']	98663	41837.05675966099	233.96340188761863	0.0057418527942976	0.005321232657924	1.079045620331449	0.28057	0.28057	chr3	179520972	0.5519587678443216	chr3:179520972:C:A
chr3:179521290	['C', 'T']	98663	135606.4888233326	-3604.936412481431	-0.0045624349862444	0.0046471814488353	-0.9817639006516196	0.326219	0.326219	chr3	179521290	0.4864907479099296	chr3:179521290:C:T
chr3:179521325	['C', 'G']	98663	135627.2451215927	-3612.002251927553	-0.0047791741077652	0.0046477011288361	-1.0282877438296112	0.303817	0.303817	chr3	179521325	0.5173879289602916	chr3:179521325:C:G
chr3:179522523	['C', 'G']	98663	138064.19156614295	-3740.290505651029	-0.0056759591158133	0.0047052424379749	-1.2063053478400785	0.227703	0.227703	chr3	179522523	0.6426312474926179	chr3:179522523:C:G
