## Supplementary material for "Characterization of shared and ancestry-specific signals driving complex traits using multi-ancestry fine-mapping": s2_gwas_temp.txt

locus	alleles	n	sum_x	y_transpose_x	beta	standard_error	t_stat	p_value	p_value_str	chrom	pos	-log10pvalue	rsid
chr3:178523699	['C', 'T']	19959	11650.026248302916	1722.8148892397696	0.0142455247669385	0.0111682377981556	1.2755391695985487	0.202133	0.202133	chr3	178523699	0.6943627782810875	chr3:178523699:C:T
chr3:178523777	['C', 'T']	19959	3967.317816207521	460.31850400764296	-0.0256722763311336	0.0168947631280925	-1.5195404715941794	0.128642	0.128642	chr3	178523777	0.8906172165572861	chr3:178523777:C:T
chr3:178524038	['T', 'C']	19959	11688.552060301496	1731.11184596432	0.0150331448687736	0.0111545784995362	1.347710706361399	0.177767	0.177767	chr3	178524038	0.7501488566844987	chr3:178524038:T:C
chr3:178525221	['T', 'C']	19959	3762.7039771859536	427.3690974769792	-0.0183403259164817	0.0174458192494603	-1.0512734113675402	0.293146	0.293146	chr3	178525221	0.532916027420782	chr3:178525221:T:C
chr3:178525476	['G', 'T']	19959	11639.499022703352	1711.7028720990163	0.0135885118161122	0.0111559557019116	1.2180499976155186	0.223219	0.223219	chr3	178525476	0.6512688417955443	chr3:178525476:G:T
chr3:178525958	['T', 'C']	19959	3806.120848661992	439.0148160872086	-0.0158847767018296	0.0172611405496294	-0.9202622883556016	0.357447	0.357447	chr3	178525958	0.4467883435521588	chr3:178525958:T:C
chr3:178526668	['G', 'A']	19959	11648.5017290633	1720.7344122714524	0.0142947161138335	0.0111513986215271	1.2818765249982518	0.199901	0.199901	chr3	178526668	0.6991850333286282	chr3:178526668:G:A
chr3:178527081	['AT', 'A']	19959	3156.474443776308	471.2045655113909	0.0121020822437952	0.0187678907692548	0.6448291069351582	0.519045	0.519045	chr3	178527081	0.2847949881929991	chr3:178527081:AT:A
chr3:178527940	['T', 'TAGAA']	19959	36976.9685244587	5085.417562670812	0.0315582727083069	0.0195381758527604	1.6152108030007453	0.106281	0.106281	chr3	178527940	0.973544367957293	chr3:178527940:T:TAGAA
chr3:178528153	['T', 'C']	19959	3162.316881294784	469.9698390341275	0.0114333106990177	0.0187544913520568	0.6096305404605805	0.542114	0.542114	chr3	178528153	0.2659093769949325	chr3:178528153:T:C
chr3:178528677	['G', 'A']	19959	25002.526943706445	3385.813917628316	-0.0038481268249451	0.0103805385790349	-0.3707058931139678	0.710861	0.710861	chr3	178528677	0.1482153118364787	chr3:178528677:G:A
chr3:178528743	['C', 'A']	19959	3156.1581320773626	469.3089371466999	0.0115054774771872	0.0187676597171245	0.6130480651612119	0.539852	0.539852	chr3	178528743	0.2677252853493775	chr3:178528743:C:A
chr3:178529006	['T', 'C']	19959	3709.929387591461	428.4653680124735	-0.0158818724885092	0.0174048992609734	-0.9124943643954778	0.36152	0.36152	chr3	178529006	0.4418676716768546	chr3:178529006:T:C
chr3:178529734	['G', 'A']	19959	37865.0	5230.975170924766	0.0514913883361714	0.0231081820382963	2.228275173305998	0.0258733	0.0258733	chr3	178529734	1.5871481758296595	chr3:178529734:G:A
chr3:178530254	['A', 'G']	19959	11673.433577300984	1720.9784119249143	0.0143632622489958	0.0111462454268388	1.2886188755911363	0.197546	0.197546	chr3	178530254	0.7043317596829403	chr3:178530254:A:G
chr3:178530422	['G', 'A']	19959	6214.424954882695	712.8475153540127	-0.0290573612939362	0.0138701552131895	-2.094955741108421	0.0361875	0.0361875	chr3	178530422	1.4414414189284883	chr3:178530422:G:A
chr3:178530996	['T', 'C']	19959	703.070451470662	79.06863632850926	-0.016320910435822	0.0385200017276136	-0.4236996288637804	0.671789	0.671789	chr3	178530996	0.1727671116560283	chr3:178530996:T:C
chr3:178531307	['T', 'G']	19959	14862.489301999298	2190.038151574786	0.0157755431374807	0.0104780202280574	1.5055843369378028	0.13219	0.13219	chr3	178531307	0.8788013974153099	chr3:178531307:T:G
chr3:178532095	['G', 'A']	19959	3162.475345760673	469.1757635276375	0.010726273524813	0.0187551242287272	0.5719116223385832	0.567388	0.567388	chr3	178532095	0.2461198535752268	chr3:178532095:G:A
chr3:178532302	['A', 'G']	19959	3157.4745941070355	468.8038669765036	0.0108762504241513	0.0187664371906134	0.5795586191283751	0.562219	0.562219	chr3	178532302	0.2500944816461792	chr3:178532302:A:G
chr3:178533519	['ATTCT', 'A']	19959	5220.907806122458	547.2398268235021	-0.0408166406824796	0.0151255813075912	-2.6985171579484764	0.00697078	0.00697078	chr3	178533519	2.156718623517074	chr3:178533519:ATTCT:A
chr3:178533958	['CTCTTCTCT', 'C']	19959	3167.5821862348125	484.9512898873511	0.0156837597296787	0.018847553883484	0.832137678270403	0.405341	0.405341	chr3	178533958	0.3921794654090821	chr3:178533958:CTCTTCTCT:C
chr3:178534581	['C', 'T']	19959	3425.1716103818017	386.5284924303695	-0.0174016384025767	0.0180520411203668	-0.9639706826805126	0.335072	0.335072	chr3	178534581	0.4748618620888088	chr3:178534581:C:T
chr3:178534930	['C', 'T']	19959	3204.4082430806266	480.0888064032677	0.0127086150666569	0.0186502089347293	0.6814194474246197	0.495614	0.495614	chr3	178534930	0.3048564342635471	chr3:178534930:C:T
chr3:178534956	['C', 'G']	19959	25159.34496240602	3399.164338557101	-0.0044705777954223	0.0104001774786271	-0.429855913960081	0.667305	0.667305	chr3	178534956	0.175675621044217	chr3:178534956:C:G
chr3:178535521	['C', 'T']	19959	3197.3203888359976	480.6007417136696	0.0133984902017703	0.0186601782074206	0.718025843742596	0.47275	0.47275	chr3	178535521	0.3253684624829226	chr3:178535521:C:T
chr3:178535630	['G', 'A']	19959	673.0	112.25545624182378	0.0338095804784386	0.039388009740656	0.8583724006633578	0.390697	0.390697	chr3	178535630	0.4081599235293692	chr3:178535630:G:A
chr3:178536166	['C', 'T']	19959	3192.159935865317	483.4753752930938	0.014439926713452	0.0186710752387019	0.773384849498147	0.439304	0.439304	chr3	178536166	0.357234842329902	chr3:178536166:C:T
chr3:178537150	['G', 'C']	19959	3986.3994588364985	471.5915701176562	-0.024253235175302	0.0168199532536881	-1.441932376951398	0.149337	0.149337	chr3	178537150	0.8258325773718471	chr3:178537150:G:C
chr3:178537255	['G', 'A']	19959	3410.3417347296686	387.5909528281568	-0.017276288891971	0.018088825479415	-0.9550807437238722	0.339548	0.339548	chr3	178537255	0.4690988232638589	chr3:178537255:G:A
chr3:178539169	['T', 'G']	19959	11647.33425206715	1697.147777166913	0.0123680402916482	0.0111540652726758	1.108837001514269	0.267514	0.267514	chr3	178539169	0.5726534848066922	chr3:178539169:T:G
chr3:178539774	['G', 'A']	19959	3409.1956696070565	386.8936239852516	-0.0170428858098519	0.0180893608061344	-0.9421496974106665	0.346127	0.346127	chr3	178539774	0.4607645217874905	chr3:178539774:G:A
chr3:178541142	['T', 'A']	19959	2764.276995540412	415.25039524071326	0.0119505072022947	0.0199161484511066	0.6000410788076185	0.548486	0.548486	chr3	178541142	0.2608344532311897	chr3:178541142:T:A
chr3:178541328	['G', 'A']	19959	2765.138540935965	416.5552133082779	0.0122746849152741	0.0199133532643404	0.6164047185992958	0.537634	0.537634	chr3	178541328	0.269513274281848	chr3:178541328:G:A
chr3:178543067	['C', 'T']	19959	15138.275405892964	2006.1741002794488	-0.0012295276437876	0.0104380372411485	-0.1177929926270624	0.906233	0.906233	chr3	178543067	0.0427601272628155	chr3:178543067:C:T
chr3:178543398	['C', 'T']	19959	5099.0	642.7333310339537	-0.0173580609688639	0.0151188823718587	-1.1481047700439184	0.250939	0.250939	chr3	178543398	0.6004318370172117	chr3:178543398:C:T
chr3:178543662	['C', 'T']	19959	1358.0680428900691	303.70807422788124	0.0931359974508791	0.0279375046731214	3.333726420473218	0.000858469	0.000858469	chr3	178543662	3.066275382939894	chr3:178543662:C:T
chr3:178544652	['G', 'A']	19959	12247.454522676022	1625.7926487070351	0.0015778722405546	0.0109878818862222	0.143601128670046	0.885817	0.885817	chr3	178544652	0.0526559892856842	chr3:178544652:G:A
chr3:178544902	['G', 'A']	19959	32636.0	4575.23443867821	0.0308766522322998	0.0131671232746497	2.3449808730617523	0.0190378	0.0190378	chr3	178544902	1.7203832399359789	chr3:178544902:G:A
chr3:178546793	['A', 'G']	19959	3414.3421355915216	381.8572810545304	-0.0194485961023472	0.0180726828504293	-1.0761322081123756	0.281881	0.281881	chr3	178546793	0.549934196470528	chr3:178546793:A:G
chr3:178546963	['G', 'T']	19959	3413.1710091191503	380.9567115034648	-0.01967399281162	0.018074471399405	-1.0884961654960326	0.276389	0.276389	chr3	178546963	0.5584792454308505	chr3:178546963:G:T
chr3:178549190	['A', 'T']	19959	32636.63518388616	4578.127993477864	0.0317309170497807	0.0131669678551948	2.409887940697133	0.0159664	0.0159664	chr3	178549190	1.7967929947181869	chr3:178549190:A:T
chr3:178549568	['C', 'T']	19959	3595.6559100031936	409.5080782339699	-0.0183095661255171	0.018165567193073	-1.0079270264954336	0.313502	0.313502	chr3	178549568	0.5037596842233981	chr3:178549568:C:T
chr3:178549761	['C', 'T']	19959	5227.047557003258	661.1103186681456	-0.0180141403256436	0.014966613790938	-1.2036216459698337	0.22875	0.22875	chr3	178549761	0.6406388972615141	chr3:178549761:C:T
chr3:178551368	['T', 'C']	19959	3410.5126277811187	378.6641896112762	-0.0199680019979407	0.0180852207470956	-1.1041060696562106	0.26956	0.26956	chr3	178551368	0.5693445523003353	chr3:178551368:T:C
chr3:178551820	['A', 'G']	19959	14283.578229928837	2088.739793930251	0.015705072190073	0.0105797431219071	1.484447401898929	0.137706	0.137706	chr3	178551820	0.8610471366485044	chr3:178551820:A:G
chr3:178551951	['G', 'A']	19959	37868.897334402245	5237.70017976181	0.0540131102451557	0.0231507705928688	2.3331020463652954	0.0196527	0.0196527	chr3	178551951	1.7065777753369744	chr3:178551951:G:A
chr3:178552187	['G', 'A']	19959	14277.4306759533	2099.323699043092	0.016830848492391	0.0105755091382868	1.5914929742207786	0.111515	0.111515	chr3	178552187	0.952666711278795	chr3:178552187:G:A
chr3:178552504	['T', 'G']	19959	2714.4079975947084	413.7432596338949	0.014773438757244	0.0200834943091102	0.7356010129443747	0.461982	0.461982	chr3	178552504	0.3353749453377344	chr3:178552504:T:G
chr3:178552874	['A', 'G']	19959	37898.0	5247.458601062272	0.0580431124209066	0.0233199048014133	2.488994398355727	0.0128186	0.0128186	chr3	178552874	1.892159404261497	chr3:178552874:A:G
chr3:178553428	['C', 'T']	19959	5146.062653501077	658.8878835931855	-0.0064261287060822	0.0151357250068903	-0.424566956862445	0.671157	0.671157	chr3	178553428	0.1731758758696683	chr3:178553428:C:T
chr3:178553608	['G', 'A']	19959	3421.800361246301	385.5093894021493	-0.0184088566548422	0.0180694318956488	-1.0187844732005775	0.308318	0.308318	chr3	178553608	0.511001119864871	chr3:178553608:G:A
chr3:178553708	['T', 'A']	19959	3414.026311832808	379.26113056666713	-0.019969957839266	0.0180871681562287	-1.1040953269618896	0.269565	0.269565	chr3	178553708	0.5693364967569656	chr3:178553708:T:A
chr3:178554192	['T', 'C']	19959	3414.855467575423	383.6670831507782	-0.0188053191287406	0.0180730403841498	-1.040517739629082	0.298112	0.298112	chr3	178554192	0.5256205418174509	chr3:178554192:T:C
chr3:178554379	['T', 'C']	19959	26041.523754635666	3734.793655732105	0.0234303749314438	0.010673382322758	2.195215558004049	0.0281596	0.0281596	chr3	178554379	1.5503735185294485	chr3:178554379:T:C
chr3:178554639	['C', 'G']	19959	5231.048358807317	659.7493897630509	-0.0184827440901645	0.014973441600345	-1.234368462741296	0.21708	0.21708	chr3	178554639	0.6633801870925614	chr3:178554639:C:G
chr3:178554860	['T', 'G']	19959	29568.92593335004	4123.899003274253	0.0184121006757565	0.0115420211976788	1.5952232594633706	0.110678	0.110678	chr3	178554860	0.9559386973519354	chr3:178554860:T:G
chr3:178555038	['A', 'T']	19959	2714.407997594709	415.04999541574375	0.015373600642406	0.0200837202106755	0.7654757425984361	0.443997	0.443997	chr3	178555038	0.3526199643174688	chr3:178555038:A:T
chr3:178555107	['CCT', 'C']	19959	37893.79716390239	5244.090270596712	0.0558799023068181	0.0233139955192561	2.396839368896001	0.0165463	0.0165463	chr3	178555107	1.781299105769345	chr3:178555107:CCT:C
chr3:178555136	['C', 'A']	19959	3414.6843397644698	383.43615802824775	-0.01866374512288	0.0180733339194052	-1.0326675314088478	0.301772	0.301772	chr3	178555136	0.5203210588269026	chr3:178555136:C:A
chr3:178555172	['C', 'T']	19959	3415.342235806985	385.116696806441	-0.0182016315917781	0.0180713881226095	-1.0072071646231546	0.313847	0.313847	chr3	178555172	0.5032820183265497	chr3:178555172:C:T
chr3:178556558	['C', 'G']	19959	697.0698501778825	81.09211471641183	-0.0119343037543982	0.0387248228614725	-0.3081822684403229	0.757947	0.757947	chr3	178556558	0.1203611616664737	chr3:178556558:C:G
chr3:178558590	['C', 'T']	19959	6142.307746267161	805.0748030380767	-0.003086166915075	0.0141141679093217	-0.2186573756882129	0.826919	0.826919	chr3	178558590	0.0825370292332854	chr3:178558590:C:T
chr3:178559098	['C', 'T']	19959	6157.617026607206	807.8099128761083	-0.0029367862514137	0.0140998648489752	-0.2082847093124578	0.835009	0.835009	chr3	178559098	0.0783088435232569	chr3:178559098:C:T
chr3:178560559	['T', 'C']	19959	6145.923782321107	803.7898957967545	-0.0034350374579728	0.0141106102489312	-0.2434364919286906	0.80767	0.80767	chr3	178560559	0.0927660482025206	chr3:178560559:T:C
chr3:178560935	['G', 'A']	19959	6143.231170132799	802.0185267072179	-0.0040016048369125	0.0141136765053051	-0.2835267504826559	0.776776	0.776776	chr3	178560935	0.1097042012624929	chr3:178560935:G:A
chr3:178560981	['A', 'G']	19959	1814.181790850328	228.98376689292235	-0.0048820744568749	0.0242266489091808	-0.2015167048144608	0.840297	0.840297	chr3	178560981	0.0755671869575089	chr3:178560981:A:G
chr3:178561589	['T', 'A']	19959	6146.923932651834	802.893465253604	-0.0035909935148788	0.014109772745389	-0.2545039937693091	0.799109	0.799109	chr3	178561589	0.0973939780453616	chr3:178561589:T:A
chr3:178566224	['T', 'C']	19959	6162.926337943476	802.3126810182918	-0.0037396281665508	0.014088713672082	-0.2654343223655165	0.790678	0.790678	chr3	178566224	0.1020003449403554	chr3:178566224:T:C
chr3:178566398	['C', 'T']	19959	19145.674001303192	2758.8282257075875	0.0176722721896113	0.0101596525965012	1.7394563467354447	0.08197	0.08197	chr3	178566398	1.08634506491338	chr3:178566398:C:T
chr3:178567103	['C', 'G']	19959	20187.068561118627	2940.664929166309	0.0221386384261098	0.0101646638940155	2.178000045741203	0.0294177	0.0294177	chr3	178567103	1.5313912852575569	chr3:178567103:C:G
chr3:178567202	['T', 'C']	19959	6141.923180998196	796.2318469277668	-0.0045966845970709	0.0141174141306702	-0.3256038644559282	0.744728	0.744728	chr3	178567202	0.1280023174109716	chr3:178567202:T:C
chr3:178567957	['G', 'A']	19959	27248.460886995737	3735.197813420591	0.0014889154310586	0.0109576737221217	0.1358787885838203	0.891918	0.891918	chr3	178567957	0.0496750713912509	chr3:178567957:G:A
chr3:178569152	['A', 'G']	19959	22240.11429000902	2996.577434768351	-0.0034730343515656	0.010190834328511	-0.3407998049628882	0.733258	0.733258	chr3	178569152	0.1347431900768311	chr3:178569152:A:G
chr3:178571332	['C', 'A']	19959	32927.49756880044	4397.687150162755	-0.0134381532221046	0.0132483297579872	-1.0143281053223276	0.310439	0.310439	chr3	178571332	0.5080237242023997	chr3:178571332:C:A
chr3:178571672	['C', 'T']	19959	29185.2358159583	3926.684729512341	-0.0066366743516141	0.0114342163085047	-0.5804223195146133	0.561636	0.561636	chr3	178571672	0.2505450623806355	chr3:178571672:C:T
chr3:178571965	['C', 'T']	19959	5508.3799238247975	740.9797705464754	-0.0039205379134117	0.0145651276194598	-0.2691729187579327	0.787799	0.787799	chr3	178571965	0.1035845748022737	chr3:178571965:C:T
chr3:178572293	['C', 'T']	19959	19085.781246867795	2629.966892951765	0.0012159069598106	0.0101244428635374	0.1200961846690507	0.904408	0.904408	chr3	178572293	0.0436356047294987	chr3:178572293:C:T
chr3:178573134	['G', 'A']	19959	29913.49624173181	4056.4737835980186	-0.0033054767907186	0.0117268332427142	-0.2818729253076349	0.778044	0.778044	chr3	178573134	0.1089958420631799	chr3:178573134:G:A
chr3:178573472	['G', 'A']	19959	29913.99754472115	4058.3792479481945	-0.0030784302845048	0.0117266213032732	-0.262516389409247	0.792926	0.792926	chr3	178573472	0.1007673414229353	chr3:178573472:G:A
chr3:178573788	['A', 'G']	19959	3469.578923171243	437.2391532161381	-0.0178422746414145	0.0180652563412031	-0.9876568759625058	0.323333	0.323333	chr3	178573788	0.4903499681799184	chr3:178573788:A:G
chr3:178573842	['G', 'A']	19959	30024.0428592912	4112.447650831549	0.0011731511441411	0.0116255447878905	0.1009114983895757	0.919622	0.919622	chr3	178573842	0.0363906477068954	chr3:178573842:G:A
chr3:178574059	['T', 'G']	19959	37936.90074155727	5241.364160140723	0.0519413793095245	0.0235881496406456	2.202011607558332	0.0276759	0.0276759	chr3	178574059	1.5578982472810978	chr3:178574059:T:G
chr3:178576402	['G', 'C']	19959	37941.0	5240.67871676208	0.0512994090738399	0.0236227454372307	2.1716107981669763	0.0298968	0.0298968	chr3	178576402	1.5243752938399475	chr3:178576402:G:C
chr3:178576726	['G', 'A']	19959	3705.0	462.83234013542926	-0.0161487024113458	0.017338252614623	-0.9313915750498402	0.351662	0.351662	chr3	178576726	0.4538745582737131	chr3:178576726:G:A
chr3:178578144	['G', 'A']	19959	3740.937155457552	467.00095831706096	-0.0088175596484551	0.0173675133753804	-0.507704209455486	0.611666	0.611666	chr3	178578144	0.2134856594772965	chr3:178578144:G:A
chr3:178578371	['G', 'A']	19959	19082.73658096527	2613.78690348403	-0.0004896779723536	0.0101307174774828	-0.0483359617363803	0.961449	0.961449	chr3	178578371	0.0170737479372156	chr3:178578371:G:A
chr3:178578866	['T', 'C']	19959	19058.72936400541	2600.4646020574023	-0.0013503851490767	0.0101309593698293	-0.1332929192370728	0.893963	0.893963	chr3	178578866	0.0486804557324509	chr3:178578866:T:C
chr3:178578944	['C', 'T']	19959	538.0808779314491	30.953292574499987	-0.0544528666181579	0.0438699528548332	-1.241233761940521	0.214534	0.214534	chr3	178578944	0.6685038697158926	chr3:178578944:C:T
chr3:178579876	['T', 'G']	19959	3524.706389376096	426.0850103076113	-0.014247650783109	0.0178284942315706	-0.7991505394706498	0.424213	0.424213	chr3	178579876	0.3724160266686891	chr3:178579876:T:G
chr3:178581014	['C', 'T']	19959	20902.18902530694	2897.784795001477	0.0036685779005474	0.0101267372818129	0.3622665226179076	0.717157	0.717157	chr3	178581014	0.1443857581820347	chr3:178581014:C:T
chr3:178581047	['C', 'A']	19959	613.0614320789698	116.84814433637744	0.0226830686162387	0.040714050386681	0.5571312213058294	0.577444	0.577444	chr3	178581047	0.2384901268821179	chr3:178581047:C:A
chr3:178582937	['T', 'C']	19959	37940.90094197815	5241.417445491931	0.0516147549518027	0.023623977350201	2.1848461072692067	0.0289117	0.0289117	chr3	178582937	1.538926371182581	chr3:178582937:T:C
chr3:178583500	['G', 'T']	19959	10354.51878945786	1453.3440795770664	0.0055853744005606	0.0115666498939119	0.4828860950914123	0.629182	0.629182	chr3	178583500	0.2012237104169867	chr3:178583500:G:T
chr3:178583544	['A', 'T']	19959	482.0241507165047	-7.877646841028061	-0.1651449365321277	0.046444504917721	-3.5557475922004325	0.000377778	0.000377778	chr3	178583544	3.4227633369298025	chr3:178583544:A:T
chr3:178584977	['T', 'C']	19959	20185.067959705302	2785.397873562076	0.0027212928183191	0.0101217421402093	0.2688561692861752	0.788043	0.788043	chr3	178584977	0.103450084346465	chr3:178584977:T:C
chr3:178584988	['G', 'C']	19959	37941.0	5241.6028014298845	0.0516293938281955	0.0236243458737881	2.1854316773053943	0.0288688	0.0288688	chr3	178584988	1.5395712682221414	chr3:178584988:G:C
chr3:178586647	['T', 'C']	19959	35993.8610300774	5064.010294251683	0.0534850123034799	0.0171857499093779	3.1121721534126485	0.00185979	0.00185979	chr3	178586647	2.730536091798254	chr3:178586647:T:C
chr3:178587680	['A', 'G']	19959	22344.944896115616	3109.353893330128	0.0046237128686099	0.0101852110200957	0.453963384704272	0.64986	0.64986	chr3	178587680	0.1871801937821156	chr3:178587680:A:G
chr3:178588035	['C', 'T']	19959	886.5330124830803	165.98422883547013	0.0540848486810639	0.0343243840918299	1.575697572208948	0.115111	0.115111	chr3	178588035	0.9388831732334808	chr3:178588035:C:T
chr3:178588293	['C', 'A']	19959	647.1296918065647	79.78714202756655	-0.0076466853393689	0.0401806043747131	-0.1903078726257604	0.84907	0.84907	chr3	178588293	0.0710565036776754	chr3:178588293:C:A
chr3:178588695	['G', 'A']	19959	1864.280216476248	253.1466689652203	-0.0015620670411965	0.023915575977683	-0.0653158862932769	0.947923	0.947923	chr3	178588695	0.0232269390683331	chr3:178588695:G:A
chr3:178588891	['A', 'G']	19959	1844.277209861696	293.16283586698574	0.0200833071325686	0.0240298311053644	0.8357656383229909	0.403297	0.403297	chr3	178588891	0.3943750085609198	chr3:178588891:A:G
chr3:178589723	['T', 'C']	19959	3199.480907997595	486.9595193489586	0.0173518306012802	0.0185960753966948	0.933091000715357	0.350784	0.350784	chr3	178589723	0.4549602239439126	chr3:178589723:T:C
chr3:178589929	['A', 'C']	19959	20069.01653638004	2783.736078103136	0.0024977609836187	0.0101116943553505	0.2470170572646985	0.804898	0.804898	chr3	178589929	0.0942591517362938	chr3:178589929:A:C
chr3:178590872	['G', 'A']	19959	12188.832080577273	1798.0412584712838	0.0205780436234653	0.0109594695125443	1.8776496070280968	0.0604437	0.0604437	chr3	178590872	1.2186489586215632	chr3:178590872:G:A
chr3:178592684	['G', 'A']	19959	3532.530968129886	434.0398053771649	-0.0110250266034313	0.0177489654366965	-0.6211644640783851	0.534499	0.534499	chr3	178592684	0.2720531029807189	chr3:178592684:G:A
chr3:178592726	['C', 'T']	19959	1753.08783445235	230.5366641085353	-0.0047223892983668	0.024581366456184	-0.1921125624478362	0.847656	0.847656	chr3	178592726	0.0717803595501907	chr3:178592726:C:T
chr3:178593027	['G', 'A']	19959	3527.767507143214	427.1212196852794	-0.0135240977706994	0.0177606130157214	-0.7614657083473458	0.446388	0.446388	chr3	178593027	0.3502874888102437	chr3:178593027:G:A
chr3:178593048	['G', 'A']	19959	3203.1604870227475	488.811547482534	0.0176532608997021	0.0185495157111914	0.9516831153198988	0.341269	0.341269	chr3	178593048	0.4669031601256932	chr3:178593048:G:A
chr3:178594154	['T', 'C']	19959	12937.833984962406	1904.4250403021408	0.020215771866658	0.0107874517115335	1.8740080982280591	0.0609439	0.0609439	chr3	178594154	1.2150697572960822	chr3:178594154:T:C
chr3:178595905	['A', 'T']	19959	19169.84184414933	2647.26631858104	0.0013977573540067	0.0100961234234443	0.1384449550964284	0.88989	0.88989	chr3	178595905	0.0506636735185469	chr3:178595905:A:T
chr3:178597445	['G', 'A']	19959	19790.94948128101	2758.7880414186634	0.0039654641748205	0.0100853322619731	0.3931912277964685	0.694182	0.694182	chr3	178597445	0.1585266516874012	chr3:178597445:G:A
chr3:178598742	['G', 'A']	19959	37941.3067361668	5246.730353117852	0.0558379322018175	0.0236217323251613	2.363837310201853	0.0180963	0.0180963	chr3	178598742	1.742410212636093	chr3:178598742:G:A
chr3:178598801	['C', 'T']	19959	19579.829022556387	2728.0593725095227	0.004370958702721	0.0101119094999156	0.4322584871588783	0.665558	0.665558	chr3	178598801	0.1768140919813897	chr3:178598801:C:T
chr3:178598894	['T', 'A']	19959	3236.134973937449	488.1202555034056	0.0165478659932215	0.0184702601789328	0.8959194853192156	0.370307	0.370307	chr3	178598894	0.4314380783025973	chr3:178598894:T:A
chr3:178599133	['T', 'G']	19959	19585.869135926223	2727.772110581756	0.0043554273086489	0.0101089935983183	0.430846776812031	0.666584	0.666584	chr3	178599133	0.1761451149105693	chr3:178599133:T:G
chr3:178599686	['T', 'C']	19959	19575.88482934897	2723.847970169136	0.0041855974903344	0.0101110145653011	0.4139641440828808	0.678905	0.678905	chr3	178599686	0.1681909928215388	chr3:178599686:T:C
chr3:178600353	['T', 'G']	19959	7199.44284640441	934.6082892726448	-0.0056756503025419	0.0131237472290708	-0.4324717783324617	0.665403	0.665403	chr3	178600353	0.1769152454261553	chr3:178600353:T:G
chr3:178600957	['A', 'G']	19959	3506.229701283079	429.1916831354631	-0.0122537078881104	0.017870558420805	-0.6856925004561993	0.492915	0.492915	chr3	178600957	0.3072279655374918	chr3:178600957:A:G
chr3:178600997	['C', 'T']	19959	27668.772561006164	3858.982575687847	0.0127015072945962	0.0110052037848784	1.1541364924153998	0.248458	0.248458	chr3	178600997	0.6047470150185895	chr3:178600997:C:T
chr3:178601465	['T', 'C']	19959	31042.555316163944	4362.86123998139	0.0217976933231105	0.0121999930672343	1.7866971893330772	0.0740016	0.0740016	chr3	178601465	1.130758890219577	chr3:178601465:T:C
chr3:178601998	['T', 'G']	19959	3417.171209540034	502.4309873337094	0.0109523906926102	0.0180399340859097	0.6071192189756777	0.543779	0.543779	chr3	178601998	0.2645775682825793	chr3:178601998:T:G
chr3:178602051	['C', 'T']	19959	36378.46797955502	5114.021476040169	0.0576271027309208	0.0178346577689575	3.23118634949222	0.00123477	0.00123477	chr3	178602051	2.908413930690372	chr3:178602051:C:T
chr3:178602218	['GTAAC', 'G']	19959	16060.02325348301	2254.7905327919657	0.0109685532522192	0.0103000815125463	1.0648996552948276	0.286934	0.286934	chr3	178602218	0.5422179873500033	chr3:178602218:GTAAC:G
chr3:178602635	['A', 'G']	19959	3506.8112119540683	533.8580048527929	0.0173503848222179	0.0178272639548416	0.9732500099941516	0.330441	0.330441	chr3	178602635	0.480906072220137	chr3:178602635:A:G
chr3:178602785	['G', 'A']	19959	3411.0	502.40272891248406	0.0116658333372731	0.0180517027156641	0.6462455936165122	0.518128	0.518128	chr3	178602785	0.2855629375007319	chr3:178602785:G:A
chr3:178602790	['G', 'A']	19959	4287.429623690936	475.2463173370484	-0.0286760506364965	0.0162707010796499	-1.7624348512162251	0.0780112	0.0780112	chr3	178602790	1.107843041552937	chr3:178602790:G:A
chr3:178602876	['A', 'G']	19959	32956.65121755687	4602.34132513911	0.0243583525711058	0.0133378989358926	1.826251097581556	0.0678274	0.0678274	chr3	178602876	1.1685948302487712	chr3:178602876:A:G
chr3:178603044	['A', 'G']	19959	3416.3423360224483	507.4837848547424	0.0131131664162915	0.0180424439538573	0.7267954635097008	0.46736	0.46736	chr3	178603044	0.3303484603705254	chr3:178603044:A:G
chr3:178603651	['A', 'G']	19959	4094.8206464545215	553.1207961544866	0.0037571971298215	0.0166065603843676	0.22624776250224	0.821011	0.821011	chr3	178603651	0.0856510241140576	chr3:178603651:A:G
chr3:178604161	['G', 'A']	19959	33006.96121467228	4612.951866149924	0.0258090195657269	0.0133754291792525	1.929584405841785	0.0536725	0.0536725	chr3	178604161	1.27024817533122	chr3:178604161:G:A
chr3:178604459	['A', 'G']	19959	4302.724625332063	481.34930436839664	-0.0276184751965359	0.0162500156429947	-1.6995968375231736	0.0892224	0.0892224	chr3	178604459	1.049526098817582	chr3:178604459:A:G
chr3:178604464	['A', 'G']	19959	4096.489168588906	547.5817619533373	0.001847824917244	0.0166102109047494	0.1112463247962571	0.911422	0.911422	chr3	178604464	0.0402804925812116	chr3:178604464:A:G
chr3:178605526	['T', 'G']	19959	9192.842345276871	1184.1837633827229	-0.007250239095664	0.0119574921249655	-0.6063344236310706	0.5443	0.5443	chr3	178605526	0.2641616656829262	chr3:178605526:T:G
chr3:178605725	['T', 'G']	19959	33409.69566524681	4674.177463750895	0.0292477719813588	0.0136964206819022	2.135431778903044	0.0327379	0.0327379	chr3	178605725	1.4849491822137066	chr3:178605725:T:G
chr3:178606782	['G', 'C']	19959	32774.28416094603	4649.261150683512	0.0347331460507762	0.0132638731323974	2.6186277344540763	0.0088351	0.0088351	chr3	178606782	2.0537885305712056	chr3:178606782:G:C
chr3:178608406	['G', 'A']	19959	1731.3469807065896	144.00127485752057	-0.0575583170971895	0.0251031903098265	-2.292868610993183	0.0218659	0.0218659	chr3	178608406	1.660232642399179	chr3:178608406:G:A
chr3:178609150	['T', 'C']	19959	2121.318851473241	314.7688790152651	0.0091830503307077	0.0224036889859689	0.4098901005302724	0.681891	0.681891	chr3	178609150	0.1662850415925149	chr3:178609150:T:C
chr3:178609205	['G', 'C']	19959	34805.0	4757.915527093422	0.0028810697813174	0.0151930402393203	0.1896308925623154	0.8496	0.8496	chr3	178609205	0.0707854962626061	chr3:178609205:G:C
chr3:178609211	['A', 'G']	19959	29929.49864702345	4065.458826811756	-0.0010184803909411	0.011734835879841	-0.0867911917448105	0.930838	0.930838	chr3	178609211	0.0311258956329985	chr3:178609211:A:G
chr3:178609733	['C', 'A']	19959	4983.746691397634	733.0748043831006	0.0109011111205145	0.0152534982753232	0.7146630185254019	0.474826	0.474826	chr3	178609733	0.3234655084466464	chr3:178609733:C:A
chr3:178611067	['C', 'T']	19959	4982.499273437892	726.123364262247	0.0093639816104264	0.0152548297283352	0.613837176630903	0.53933	0.53933	chr3	178611067	0.2681454215955967	chr3:178611067:C:T
chr3:178611388	['G', 'T']	19959	5060.014081683788	743.6614231956514	0.0116656222433968	0.015168272827865	0.7690804599694661	0.441855	0.441855	chr3	178611388	0.3547202261969895	chr3:178611388:G:T
chr3:178611888	['T', 'G']	19959	1922.0963022346928	312.67908484109347	0.023885689992566	0.0235895380760125	1.012554375401468	0.311285	0.311285	chr3	178611888	0.5068418063145368	chr3:178611888:T:G
chr3:178613147	['C', 'T']	19959	29760.98221175528	3982.4027021712623	-0.008406987840391	0.0116520363407551	-0.7215037435976749	0.470608	0.470608	chr3	178613147	0.3273406944011274	chr3:178613147:C:T
chr3:178614151	['TC', 'T']	19959	3525.3888325901817	516.3556389533186	0.0096411249571368	0.0179091933908192	0.5383338460167116	0.590353	0.590353	chr3	178614151	0.2288882254620401	chr3:178614151:TC:T
chr3:178615051	['G', 'C']	19959	1875.0	309.2337554630518	0.0256882615294655	0.0238370310605498	1.0776619564833094	0.281198	0.281198	chr3	178615051	0.5509877725286457	chr3:178615051:G:C
chr3:178615489	['C', 'T']	19959	20453.0	2772.6814651860054	-0.0039096544308323	0.0100411052763973	-0.3893649477037558	0.69701	0.69701	chr3	178615489	0.1567609910359005	chr3:178615489:C:T
chr3:178616392	['A', 'G']	19959	29413.42107636801	3946.127404254864	-0.0062741265518918	0.0115300340324289	-0.5441550765804761	0.586341	0.586341	chr3	178616392	0.2318497366335601	chr3:178616392:A:G
chr3:178616929	['C', 'T']	19959	28648.61223876109	3801.095876880144	-0.0110645364242835	0.0112745331674871	-0.9813742405043264	0.32642	0.32642	chr3	178616929	0.4862232395519476	chr3:178616929:C:T
chr3:178617664	['C', 'T']	19959	4385.878977699824	496.6725313748961	-0.0277533364340584	0.0160449293682204	-1.7297263077410814	0.0836947	0.0836947	chr3	178617664	1.0773020430059337	chr3:178617664:C:T
chr3:178618795	['T', 'G']	19959	30708.53858102014	4122.69822843025	-0.0071506918075138	0.012062846441995	-0.5927864407375443	0.553331	0.553331	chr3	178618795	0.2570149980457417	chr3:178618795:T:G
chr3:178619843	['G', 'A']	19959	32810.219404630654	4377.525448025678	-0.0158922734678042	0.0132115931915133	-1.2029036345149402	0.229028	0.229028	chr3	178619843	0.6401114193975235	chr3:178619843:G:A
chr3:178620137	['C', 'T']	19959	1899.190309164704	314.9926116422031	0.0265371787592267	0.0237096541893458	1.1192562551651002	0.263044	0.263044	chr3	178620137	0.5799715999554356	chr3:178620137:C:T
chr3:178620339	['T', 'A']	19959	3598.3577002053034	524.529332317106	0.0096191640324919	0.0178747479960633	0.5381426375695162	0.590485	0.590485	chr3	178620339	0.2287911302265378	chr3:178620339:T:A
chr3:178620481	['C', 'T']	19959	32802.930547203854	4379.933385506751	-0.0151753194884346	0.0132068462666505	-1.149049453748461	0.250549	0.250549	chr3	178620481	0.6011073262894893	chr3:178620481:C:T
chr3:178620759	['C', 'A']	19959	6131.614421005161	773.1716871561912	-0.0133661492597854	0.0139943714281765	-0.9551089399323632	0.339534	0.339534	chr3	178620759	0.4691167301521213	chr3:178620759:C:A
chr3:178622724	['A', 'C']	19959	2332.3505712567653	332.51082468250723	0.0056811122964258	0.0213753365418425	0.2657788468174535	0.790412	0.790412	chr3	178622724	0.1021464749307749	chr3:178622724:A:C
chr3:178622896	['G', 'T']	19959	35687.576088590475	4849.447510228112	0.0026396424787758	0.0164474071545353	0.1604898847565785	0.872497	0.872497	chr3	178622896	0.0592360576475053	chr3:178622896:G:T
chr3:178623794	['G', 'A']	19959	33346.012176788936	4606.633565572804	0.0175414664747997	0.0135818153122422	1.2915406425081029	0.196531	0.196531	chr3	178623794	0.7065689360413606	chr3:178623794:G:A
chr3:178624604	['T', 'C']	19959	19981.05414364642	2747.8492461381134	0.0004694209800597	0.0100334764330296	0.0467854769174959	0.962685	0.962685	chr3	178624604	0.0165157950571511	chr3:178624604:T:C
chr3:178624614	['A', 'T']	19959	2575.663963723692	369.65013030351855	0.0076903773838116	0.0210473656702774	0.3653843195527214	0.714828	0.714828	chr3	178624614	0.1457984444045996	chr3:178624614:A:T
chr3:178624952	['G', 'A']	19959	33346.012176788936	4602.230668650795	0.0168942611548744	0.0135788990037173	1.2441554466418456	0.213457	0.213457	chr3	178624952	0.6706895985947466	chr3:178624952:G:A
chr3:178625232	['C', 'T']	19959	7663.919915806355	1067.4313786456903	0.0080416347434389	0.0127793240494252	0.6292691782708647	0.52918	0.52918	chr3	178625232	0.2763965780404222	chr3:178625232:C:T
chr3:178625612	['A', 'G']	19959	2282.0	336.27036065170955	0.0100238648046373	0.0215641654192848	0.4648389867976529	0.642052	0.642052	chr3	178625612	0.1924297968555714	chr3:178625612:A:G
chr3:178625895	['C', 'T']	19959	7664.536056126283	1064.8935056966243	0.0077710352996477	0.0127788969261111	0.6081147179275814	0.543118	0.543118	chr3	178625895	0.2651058035945342	chr3:178625895:C:T
chr3:178626954	['C', 'T']	19959	15796.165722876474	2231.1163735267123	0.0066370296569983	0.0103165744092903	0.6433365760461609	0.520013	0.520013	chr3	178626954	0.283985799138868	chr3:178626954:C:T
chr3:178627120	['T', 'C']	19959	25680.43991577681	3536.595723662846	0.0047405510289862	0.010445577374956	0.4538333170890089	0.649954	0.649954	chr3	178627120	0.1871173791311424	chr3:178627120:T:C
chr3:178627443	['G', 'A']	19959	7670.7686526030975	1066.9321098817877	0.0079311220527625	0.0127745237116608	0.6208546190667628	0.534702	0.534702	chr3	178627443	0.271888191461022	chr3:178627443:G:A
chr3:178628237	['A', 'G']	19959	20360.0	2792.6290822508827	6.01510435262179e-05	0.0099992108603688	0.0060155790658062	0.9952	0.9952	chr3	178628237	0.0020896326532565	chr3:178628237:A:G
chr3:178630318	['G', 'A']	19959	1028.2880004013246	119.3904839172197	-0.0128028577140658	0.0319643274228001	-0.4005358080812792	0.688766	0.688766	chr3	178630318	0.1619282993837147	chr3:178630318:G:A
chr3:178630397	['G', 'A']	19959	7671.0	1065.8974084087838	0.0078236783923981	0.0127739194929945	0.6124728120205245	0.540232	0.540232	chr3	178630397	0.2674196944695339	chr3:178630397:G:A
chr3:178631760	['C', 'T']	19959	19978.002856283823	2713.15551187273	-0.0025996511616137	0.0099959554556583	-0.2600703027485153	0.794812	0.794812	chr3	178631760	0.0997355845737461	chr3:178631760:C:T
chr3:178632718	['C', 'CA']	19959	449.0224972442128	50.90616198996437	-0.0160676887488991	0.0479715309383173	-0.3349421716300703	0.737672	0.737672	chr3	178632718	0.1321367008526887	chr3:178632718:C:CA
chr3:178633232	['T', 'C']	19959	33361.67151017136	4609.719494847865	0.0181366339791181	0.0135934615136558	1.3342174810219047	0.182148	0.182148	chr3	178633232	0.7395755929849661	chr3:178633232:T:C
chr3:178633551	['G', 'A']	19959	20228.0	2772.9775036311707	-0.0002651779473726	0.0100166141714431	-0.0264738106943038	0.97888	0.97888	chr3	178633551	0.0092705446954153	chr3:178633551:G:A
chr3:178633654	['G', 'A']	19959	2049.102665597756	314.8966554377319	0.0168305898471915	0.0228015846597813	0.7381324630861401	0.460443	0.460443	chr3	178633654	0.3368241251145808	chr3:178633654:G:A
chr3:178633732	['T', 'A']	19959	2281.0	334.96666858486265	0.0091736933556053	0.0215685610051454	0.4253270931434373	0.670603	0.670603	chr3	178633732	0.1735345080492634	chr3:178633732:T:A
chr3:178633845	['T', 'C']	19959	7827.176488274203	1095.4901208394726	0.0087612663963354	0.0126948842202633	0.6901414967102161	0.490113	0.490113	chr3	178633845	0.3097037778926189	chr3:178633845:T:C
chr3:178634601	['A', 'G']	19959	34092.24868440836	4595.432645121431	-0.0041803304343659	0.0143347441765892	-0.2916222558888088	0.770578	0.770578	chr3	178634601	0.1131833942524115	chr3:178634601:A:G
chr3:178636147	['T', 'C']	19959	2512.503532949135	293.29318849067755	-0.0113500301272337	0.0207691031825791	-0.5464862891506084	0.584738	0.584738	chr3	178636147	0.2330386820237397	chr3:178636147:T:C
chr3:178636837	['TCCACCA', 'T']	19959	33362.01458208058	4610.224519118521	0.0184872375431674	0.0135946888129331	1.359886776193057	0.173881	0.173881	chr3	178636837	0.7597478708205548	chr3:178636837:TCCACCA:T
chr3:178636905	['A', 'T']	19959	7791.951989576024	1079.8963470398576	0.0071220398776325	0.0127107191198487	0.5603176193635621	0.575269	0.575269	chr3	178636905	0.2401290285326128	chr3:178636905:A:T
chr3:178636996	['T', 'G']	19959	7795.296220172451	1083.8542480556914	0.0076631132607625	0.0127114063245048	0.6028533008176805	0.546613	0.546613	chr3	178636996	0.2623200437719213	chr3:178636996:T:G
chr3:178637318	['C', 'T']	19959	32770.925736620564	4515.344958091348	0.0145327407466952	0.0131449969311168	1.1055720151819357	0.268925	0.268925	chr3	178637318	0.570368822702816	chr3:178637318:C:T
chr3:178637836	['C', 'T']	19959	33847.78346279128	4570.896313975948	-0.0020276193702889	0.0140776037066268	-0.1440315704678149	0.885477	0.885477	chr3	178637836	0.0528227149965607	chr3:178637836:C:T
chr3:178637932	['T', 'C']	19959	33849.4797534329	4572.974355800931	-0.0016175983128098	0.0140789395317339	-0.1148948973865387	0.90853	0.90853	chr3	178637932	0.0416607275531442	chr3:178637932:T:C
chr3:178638449	['C', 'T']	19959	13212.986019242337	1841.9009822599728	0.011149459434249	0.010663869511291	1.0455359963326551	0.295788	0.295788	chr3	178638449	0.5290194491339077	chr3:178638449:C:T
chr3:178638481	['C', 'T']	19959	14919.24248346362	2076.72229024025	0.0028411847011039	0.0104466372985477	0.271971220968771	0.785647	0.785647	chr3	178638481	0.1047725435127495	chr3:178638481:C:T
chr3:178638632	['A', 'C']	19959	32770.0	4513.984046535274	0.0144224392557522	0.0131440691510467	1.0972583216061127	0.272542	0.272542	chr3	178638632	0.5645665614141109	chr3:178638632:A:C
chr3:178639409	['A', 'G']	19959	24990.25207936667	3428.0393507942545	0.0033769176013653	0.0103647788895056	0.3258070082695579	0.744574	0.744574	chr3	178639409	0.1280921331104758	chr3:178639409:A:G
chr3:178639435	['A', 'G']	19959	19626.966728466203	2686.077563405935	-0.0009824292237209	0.0100266836711627	-0.097981471834652	0.921948	0.921948	chr3	178639435	0.0352935734690632	chr3:178639435:A:G
chr3:178639751	['A', 'T']	19959	1249.062581420984	171.74979898541912	0.0061905852577834	0.0292160080283924	0.2118901819771998	0.832195	0.832195	chr3	178639751	0.0797748978664707	chr3:178639751:A:T
chr3:178640194	['C', 'T']	19959	5334.0	740.7887447628374	0.0093110156041328	0.0147926566864831	0.6294349826046334	0.529072	0.529072	chr3	178640194	0.2764852219630576	chr3:178640194:C:T
chr3:178640706	['T', 'A']	19959	37980.902946186994	5181.764555013808	0.015914687316672	0.0237219825049625	0.670883528109119	0.502302	0.502302	chr3	178640706	0.2990350926203937	chr3:178640706:T:A
chr3:178642371	['A', 'C']	19959	21490.23015634396	2969.720373238298	0.0017637925813819	0.0100575483977018	0.1753700317052369	0.860791	0.860791	chr3	178642371	0.0651022824197521	chr3:178642371:A:C
chr3:178642510	['C', 'T']	19959	32718.917919422733	4511.005982375411	0.0143186279976296	0.0131132402655912	1.0919214250349174	0.274881	0.274881	chr3	178642510	0.5608552779096349	chr3:178642510:C:T
chr3:178642952	['C', 'T']	19959	7791.390369776531	1112.3366992646197	0.0135327512637352	0.0127101733239262	1.0647180741635205	0.287016	0.287016	chr3	178642952	0.5420938924018079	chr3:178642952:C:T
chr3:178643190	['C', 'G']	19959	19324.68218958344	2672.2836753153765	0.0015929978884872	0.0100259677339658	0.1588871948081874	0.873759	0.873759	chr3	178643190	0.058608337849745	chr3:178643190:C:G
chr3:178643995	['C', 'T']	19959	8148.224744437763	958.066921622256	-0.0193478446377509	0.012470175797881	-1.5515294211841504	0.120791	0.120791	chr3	178643995	0.9179654232972384	chr3:178643995:C:T
chr3:178644222	['C', 'T']	19959	9656.903022101938	1344.2955612745825	0.0083691907234675	0.0117677253095222	0.7111986814219188	0.476969	0.476969	chr3	178644222	0.3215098464660477	chr3:178644222:C:T
chr3:178644410	['C', 'T']	19959	557.055820013028	106.2096827306468	0.0346274406088696	0.0427970777026083	0.809107594903826	0.418463	0.418463	chr3	178644410	0.3783429357739609	chr3:178644410:C:T
chr3:178647133	['C', 'T']	19959	9934.995540411886	1199.9054115677982	-0.0136675026556996	0.0116162755268819	-1.1765821690498717	0.239376	0.239376	chr3	178647133	0.6209193944060497	chr3:178647133:C:T
chr3:178647675	['C', 'T']	19959	26749.360861939364	3687.0589072238863	0.0056393847565281	0.0107204846238085	0.5260382300259037	0.598867	0.598867	chr3	178647675	0.2226696176433975	chr3:178647675:C:T
chr3:178648004	['C', 'A']	19959	9933.488473489026	1361.7934768620482	0.0039965616118234	0.0116443568251414	0.3432187515238634	0.731438	0.731438	chr3	178648004	0.1358224807472029	chr3:178648004:C:A
chr3:178649060	['G', 'T']	19959	673.0337208137088	122.06091811677804	0.0492705429828781	0.0392651290021591	1.2548167861658823	0.20956	0.20956	chr3	178649060	0.6786916102240914	chr3:178649060:G:T
chr3:178649604	['G', 'A']	19959	26741.378708901364	3685.9336119863656	0.0053728459001744	0.010719600789478	0.5012169767971438	0.616224	0.616224	chr3	178649604	0.2102613912761536	chr3:178649604:G:A
chr3:178649648	['T', 'A']	19959	3932.0	534.4737956189945	-0.0003980073714742	0.016949048323148	-0.0234825793098174	0.981266	0.981266	chr3	178649648	0.0082132488147836	chr3:178649648:T:A
chr3:178649658	['G', 'A']	19959	24558.38264922568	3396.872877280713	0.0056037711092163	0.0103697584909447	0.540395527447414	0.58893	0.58893	chr3	178649658	0.2299363222254017	chr3:178649658:G:A
chr3:178649831	['C', 'CT']	19959	37785.78634063236	5108.072827258779	-0.0093240534973546	0.0227595327710881	-0.4096768413980451	0.682047	0.682047	chr3	178649831	0.1661856969896483	chr3:178649831:C:CT
chr3:178649946	['C', 'T']	19959	26796.34256939573	3689.910843958453	0.0055517703192742	0.0107251665082846	0.5176395457343992	0.604716	0.604716	chr3	178649946	0.2184485403740769	chr3:178649946:C:T
chr3:178649959	['C', 'T']	19959	6241.250814332248	858.61149365031	0.0077895750854207	0.0138797913594508	0.5612170157094449	0.574656	0.574656	chr3	178649959	0.240592054456259	chr3:178649959:C:T
chr3:178649982	['C', 'T']	19959	26745.01999398677	3683.604318511897	0.0052086532967725	0.0107185261874921	0.4859486468252211	0.627009	0.627009	chr3	178649982	0.2027262253219392	chr3:178649982:C:T
chr3:178650019	['T', 'C']	19959	26745.680062133582	3684.489607408349	0.0053261206752685	0.010719116491877	0.496880566537797	0.619279	0.619279	chr3	178650019	0.2081136468413132	chr3:178650019:T:C
chr3:178650345	['G', 'A']	19959	18514.56577958201	2579.698777442266	0.0024078368189435	0.0100649912488723	0.239228903374684	0.810931	0.810931	chr3	178650345	0.0910160971995629	chr3:178650345:G:A
chr3:178650525	['C', 'A']	19959	3932.394047201483	534.7941426554619	-0.000355003413492	0.0169492582982059	-0.0209450707072889	0.98329	0.98329	chr3	178650525	0.0073183775641028	chr3:178650525:C:A
chr3:178650526	['T', 'C']	19959	1625.244287432351	244.96979425379865	0.0138862377340845	0.0255608717240927	0.5432615086048062	0.586956	0.586956	chr3	178650526	0.2313944535622977	chr3:178650526:T:C
chr3:178650637	['G', 'A']	19959	18513.49303327988	2578.279536627388	0.0022676941716664	0.0100646412209358	0.2253129666410067	0.821738	0.821738	chr3	178650637	0.0852666292869041	chr3:178650637:G:A
chr3:178650711	['G', 'A']	19959	18514.782922429345	2579.379150915095	0.0023493518316248	0.0100640639743014	0.233439675823199	0.815422	0.815422	chr3	178650711	0.0886175755062421	chr3:178650711:G:A
chr3:178652108	['AG', 'A']	19959	18543.787282020447	2587.422865726153	0.0027648393020798	0.0100639134868475	0.2747280474631698	0.783528	0.783528	chr3	178652108	0.1059454790572766	chr3:178652108:AG:A
chr3:178652118	['G', 'A']	19959	14706.947431721375	2088.1920743298783	0.0085875286287355	0.0104649805484435	0.8205967119559239	0.411886	0.411886	chr3	178652118	0.385222969456734	chr3:178652118:G:A
chr3:178652216	['G', 'A']	19959	3569.430705227808	500.928271071095	0.0038944145514483	0.0177207948123831	0.2197652302100431	0.826056	0.826056	chr3	178652216	0.0829905099839756	chr3:178652216:G:A
chr3:178652961	['T', 'C']	19959	36774.0	5065.741287212695	0.0301836317964757	0.0187764383756624	1.6075270076565191	0.107955	0.107955	chr3	178652961	0.9667572382568256	chr3:178652961:T:C
chr3:178653529	['G', 'A']	19959	9934.475185482252	1365.0665657835675	0.0041599669716003	0.0116485378574069	0.3571235310837897	0.721003	0.721003	chr3	178653529	0.1420629282337816	chr3:178653529:G:A
chr3:178653542	['G', 'A']	19959	9937.481052631578	1365.3517434150715	0.0042300693855886	0.011646489125492	0.3632055411729019	0.716455	0.716455	chr3	178653542	0.1448110821199811	chr3:178653542:G:A
chr3:178653566	['G', 'A']	19959	26833.755551100192	3697.223536290452	0.0059397433016059	0.0107356840083142	0.5532710628410744	0.580084	0.580084	chr3	178653566	0.2365091131697757	chr3:178653566:G:A
chr3:178653589	['C', 'A']	19959	39498.916011024805	5349.529347357719	-0.0087001526274667	0.0494447061937591	-0.1759572115440114	0.860329	0.860329	chr3	178653589	0.0653354376389796	chr3:178653589:C:A
chr3:178653766	['T', 'C']	19959	3637.0	447.9119823021276	-0.0085279156225077	0.017473322244713	-0.488053473922974	0.625517	0.625517	chr3	178653766	0.2037608827637418	chr3:178653766:T:C
chr3:178654249	['C', 'A']	19959	37860.58767226259	5124.102418479826	-0.0043733201103591	0.023083171516649	-0.1894592390480161	0.849735	0.849735	chr3	178654249	0.0707164930876226	chr3:178654249:C:A
chr3:178654491	['A', 'T']	19959	18547.64643680465	2587.7565319768382	0.0026763988375794	0.0100627839268931	0.2659700195317415	0.790265	0.790265	chr3	178654491	0.1022272520775593	chr3:178654491:A:T
chr3:178655607	['A', 'C']	19959	6262.510149867174	849.2180729490751	0.0069382886119689	0.0138535688826983	0.5008304120560686	0.616496	0.616496	chr3	178655607	0.2100697368842483	chr3:178655607:A:C
chr3:178655845	['A', 'T']	19959	14852.976697569531	2115.7382444871955	0.0082142436059105	0.0104337951978333	0.7872728427347578	0.431132	0.431132	chr3	178655845	0.3653897412202189	chr3:178655845:A:T
chr3:178655877	['T', 'C']	19959	7758.7774715638625	1022.094910259376	-0.0022776674566768	0.0127385754941495	-0.1788007974457507	0.858096	0.858096	chr3	178655877	0.0664641224799636	chr3:178655877:T:C
chr3:178656307	['C', 'T']	19959	11073.219193184666	1532.9326348099405	0.0094975402480239	0.0112789388235352	0.8420597359927077	0.399765	0.399765	chr3	178656307	0.3981952316592514	chr3:178656307:C:T
chr3:178656600	['C', 'A']	19959	5443.363636363636	780.6672994277934	0.0086767663090648	0.0147148640637205	0.5896599704551355	0.555425	0.555425	chr3	178656600	0.2553745763003888	chr3:178656600:C:A
chr3:178656948	['A', 'T']	19959	3100.3106679360626	354.797318517685	-0.0153709487204572	0.0188475275897895	-0.8155419137725121	0.414772	0.414772	chr3	178656948	0.3821905691970148	chr3:178656948:A:T
chr3:178656992	['T', 'C']	19959	14411.610303698506	2016.586577762573	0.0044321499887391	0.0105318420801872	0.4208333124436965	0.673881	0.673881	chr3	178656992	0.1714167883403936	chr3:178656992:T:C
chr3:178657075	['T', 'C']	19959	15494.657946173513	2124.620306736669	0.0012366578118935	0.010356512852871	0.1194087072996546	0.904953	0.904953	chr3	178657075	0.0433739759005414	chr3:178657075:T:C
chr3:178657116	['A', 'G']	19959	17106.285356319535	2418.823023140558	0.0093729444682304	0.0102107365902628	0.917949883965145	0.358656	0.358656	chr3	178657116	0.4453218994023759	chr3:178657116:A:G
chr3:178657195	['C', 'T']	19959	2621.262664729168	421.8849998717422	0.0234929419335709	0.0206035477400934	1.140237702260126	0.254201	0.254201	chr3	178657195	0.5948227453098325	chr3:178657195:C:T
chr3:178657400	['G', 'A']	19959	15473.775278083976	2126.448825513638	0.0019548171088425	0.0103540122327351	0.1887980296818852	0.850253	0.850253	chr3	178657400	0.0704518270445819	chr3:178657400:G:A
chr3:178658356	['T', 'C']	19959	2097.0	232.028769315578	-0.0357282061783301	0.0226595215908414	-1.5767414168519276	0.114871	0.114871	chr3	178658356	0.939789598201462	chr3:178658356:T:C
chr3:178659510	['T', 'C']	19959	1728.173172320489	252.52268154216955	0.0167621492695403	0.0249120247170353	0.6728537507462432	0.501048	0.501048	chr3	178659510	0.3001206670737165	chr3:178659510:T:C
chr3:178660039	['C', 'T']	19959	7678.1540889957905	1002.5531276507146	-0.0082263948998524	0.0128435510404246	-0.6405078217044632	0.52185	0.52185	chr3	178660039	0.2824543121967298	chr3:178660039:C:T
chr3:178660091	['G', 'A']	19959	19310.610166942395	2484.641129480529	-0.0114957085509868	0.0100842216558784	-1.1399698403382013	0.254313	0.254313	chr3	178660091	0.594631438943598	chr3:178660091:G:A
chr3:178660495	['C', 'A']	19959	17615.53034327236	2181.65289745914	-0.0192668439253588	0.010153405609185	-1.8975745347875768	0.0577666	0.0577666	chr3	178660495	1.2383231932114378	chr3:178660495:C:A
chr3:178660643	['AT', 'A']	19959	1729.0	251.4404303197832	0.016127224300179	0.0249052441237381	0.647543313370198	0.517288	0.517288	chr3	178660643	0.2862675961979747	chr3:178660643:AT:A
chr3:178660680	['T', 'C']	19959	37345.87112937168	4986.644291347058	-0.0262021737150335	0.0207885843053771	-1.2604116437239132	0.207536	0.207536	chr3	178660680	0.6829065580109208	chr3:178660680:T:C
chr3:178661310	['C', 'T']	19959	17612.94210526316	2180.5861627632007	-0.0192601187761227	0.0101558081676129	-1.896463428439271	0.0579132	0.0579132	chr3	178661310	1.2372224374160268	chr3:178661310:C:T
chr3:178661329	['A', 'G']	19959	15439.414895749796	2113.1050162366764	0.0012476642309087	0.0103585885471501	0.1204473201372579	0.90413	0.90413	chr3	178661329	0.0437691201623179	chr3:178661329:A:G
chr3:178661355	['C', 'T']	19959	19287.89912808178	2490.347301779729	-0.0106035848862934	0.0100885409169708	-1.0510523745268443	0.293247	0.293247	chr3	178661355	0.53276642214546	chr3:178661355:C:T
chr3:178661712	['C', 'A']	19959	1732.0867822427097	253.5568751051659	0.0169424521727474	0.0248859745871879	0.6808032417372102	0.496004	0.496004	chr3	178661712	0.3045148211490708	chr3:178661712:C:A
chr3:178661713	['C', 'T']	19959	1860.1864007616373	215.2066806677853	-0.0207100989830965	0.0239675940869083	-0.8640875220099344	0.38755	0.38755	chr3	178661713	0.4116722587750496	chr3:178661713:C:T
chr3:178661874	['G', 'A']	19959	15300.59960908134	2088.982986230172	0.0010186501246415	0.010376794110189	0.0981661690330046	0.921801	0.921801	chr3	178661874	0.0353628250743251	chr3:178661874:G:A
chr3:178661876	['G', 'C']	19959	19449.82142141139	2508.874876942218	-0.0113143620287907	0.0100928822716944	-1.121023878433805	0.262291	0.262291	chr3	178661876	0.5812166111153085	chr3:178661876:G:C
chr3:178662044	['C', 'T']	19959	5414.813890559231	756.559622749439	0.0048692311153934	0.014735134156666	0.3304504094515252	0.741063	0.741063	chr3	178662044	0.1301448697678709	chr3:178662044:C:T
chr3:178662397	['A', 'G']	19959	1233.1235656661825	211.0249637688394	0.0347462408048964	0.029163738891517	1.1914192804340031	0.233503	0.233503	chr3	178662397	0.6317075353330892	chr3:178662397:A:G
chr3:178662571	['G', 'A']	19959	2112.105822226676	231.2331021867968	-0.0365172744748	0.0225813961967208	-1.617139797587131	0.105864	0.105864	chr3	178662571	0.9752517005099868	chr3:178662571:G:A
chr3:178663689	['T', 'C']	19959	37317.869726425495	4977.303001831096	-0.0285066214631226	0.0206737748079773	-1.3788783968045732	0.167948	0.167948	chr3	178663689	0.7748251635647139	chr3:178663689:T:C
chr3:178663891	['C', 'T']	19959	2622.262764944631	167.89892807537117	-0.0613433742909021	0.0202496891344936	-3.029348938814517	0.00245395	0.00245395	chr3	178663891	2.6101342904049867	chr3:178663891:C:T
chr3:178664471	['A', 'G']	19959	17612.412147940264	2184.1200204117204	-0.0189242908408543	0.0101533491470609	-1.8638471470600584	0.0623579	0.0623579	chr3	178664471	1.2051085187841686	chr3:178664471:A:G
chr3:178664848	['A', 'T']	19959	15254.52858646089	2076.436762956587	5.312002492837032e-05	0.0103946542948776	0.0051103214615369	0.995923	0.995923	chr3	178664848	0.0017742378492025	chr3:178664848:A:T
chr3:178664942	['G', 'T']	19959	1728.0865818218258	252.49233719878896	0.016974017728357	0.0249107482821371	0.6813933301445078	0.495631	0.495631	chr3	178664942	0.3048415378329108	chr3:178664942:G:T
chr3:178665467	['C', 'T']	19959	15443.094963668254	2112.7587070875898	0.0010696585215555	0.0103562373454345	0.1032864046928285	0.917737	0.917737	chr3	178665467	0.0372817586825993	chr3:178665467:C:T
chr3:178665566	['A', 'G']	19959	537.0538157037631	96.24684584027804	0.0414837433200669	0.0437137492754528	0.9489861658551862	0.342639	0.342639	chr3	178665566	0.4651632061083223	chr3:178665566:A:G
chr3:178666000	['C', 'T']	19959	15282.828555678056	2090.987290013148	0.0015518771800351	0.0103790687723234	0.1495198860396201	0.881145	0.881145	chr3	178666000	0.0549526188090172	chr3:178666000:C:T
chr3:178666407	['C', 'A']	19959	17608.528940115262	2188.4284806711207	-0.0182674103144697	0.0101528372508791	-1.7992419126868182	0.0719955	0.0719955	chr3	178666407	1.1426946478221172	chr3:178666407:C:A
chr3:178666500	['T', 'C']	19959	2064.10341717607	362.7835430417382	0.0428490745676725	0.0228981199127966	1.871292260275316	0.0613192	0.0613192	chr3	178666500	1.212403519796983	chr3:178666500:T:C
chr3:178666875	['C', 'T']	19959	16783.363568028064	2300.820104229139	0.0030191310674494	0.0102237647237706	0.2953052176983149	0.767764	0.767764	chr3	178666875	0.114772255552674	chr3:178666875:C:T
chr3:178667116	['C', 'T']	19959	15779.371767889355	2137.278095349511	0.0001462300373485	0.0103335556039642	0.0141509895483065	0.98871	0.98871	chr3	178667116	0.004931073285088	chr3:178667116:C:T
chr3:178667317	['A', 'G']	19959	15784.163317464292	2138.1584141749136	3.869834640225166e-05	0.0103360212207872	0.0037440273752944	0.997013	0.997013	chr3	178667317	0.0012991789085481	chr3:178667317:A:G
chr3:178667473	['C', 'T']	19959	1727.0	238.9981117609768	0.0093680486122631	0.024919762192853	0.3759284916029351	0.706974	0.706974	chr3	178667473	0.1505965577224224	chr3:178667473:C:T
chr3:178667569	['T', 'C']	19959	1678.1681615473267	231.05708385964988	0.0079427056878945	0.0252851537822128	0.3141252671946136	0.753429	0.753429	chr3	178667569	0.1229576675179571	chr3:178667569:T:C
chr3:178667708	['CA', 'C']	19959	2196.2200731572884	241.6303914060573	-0.0230191117205792	0.0221485495302384	-1.0393056073108655	0.298675	0.298675	chr3	178667708	0.5248011276350143	chr3:178667708:CA:C
chr3:178667733	['G', 'T']	19959	14620.930192934102	1756.1034366099475	-0.0222200531770726	0.0105016123771724	-2.115870628149717	0.0343682	0.0343682	chr3	178667733	1.4638432130049983	chr3:178667733:G:T
chr3:178667964	['T', 'C']	19959	34472.18144918822	4490.942809438478	-0.0361534506504372	0.0147460046368751	-2.4517455094262472	0.014225	0.014225	chr3	178667964	1.8469477249328912	chr3:178667964:T:C
chr3:178668129	['C', 'T']	19959	32098.0	4086.605295745708	-0.0397166709386187	0.0127396964733352	-3.117552370399685	0.00182619	0.00182619	chr3	178668129	2.73845403969391	chr3:178668129:C:T
chr3:178668302	['A', 'G']	19959	16239.136247430952	2233.5415771543912	0.003011484108372	0.0102751556526926	0.2930840378639776	0.769461	0.769461	chr3	178668302	0.1138133874166789	chr3:178668302:A:G
chr3:178668350	['A', 'C']	19959	2286.343656043296	267.788737898587	-0.0280466814564352	0.0217812679144869	-1.28765146117968	0.197882	0.197882	chr3	178668350	0.7035937088568034	chr3:178668350:A:C
chr3:178668383	['T', 'C']	19959	30372.13035633739	4167.645905512377	0.006987548659524	0.011859049308592	0.5892165955041159	0.555723	0.555723	chr3	178668383	0.2551416284685787	chr3:178668383:T:C
chr3:178668533	['T', 'A']	19959	27130.0778713169	3623.9228408997337	-0.0059929175342612	0.0108448277424175	-0.5526060603822278	0.580539	0.580539	chr3	178668533	0.2361685994984301	chr3:178668533:T:A
chr3:178668607	['G', 'A']	19959	1638.0	241.5815557662184	0.0111655288206935	0.0254890128020906	0.4380526192751483	0.661353	0.661353	chr3	178668607	0.179566672086257	chr3:178668607:G:A
chr3:178668663	['A', 'C']	19959	12432.491606113756	1470.648789341178	-0.0242138726438597	0.010969561602005	-2.20736922061078	0.0272996	0.0272996	chr3	178668663	1.563843716294974	chr3:178668663:A:C
chr3:178669030	['A', 'G']	19959	11709.933497043196	1524.9812904332678	-0.0079405722704538	0.0111634250527931	-0.7113025109141696	0.476905	0.476905	chr3	178669030	0.3215681242823704	chr3:178669030:A:G
chr3:178669485	['A', 'G']	19959	12242.52045112782	1613.1686972102898	-0.0061288394568761	0.0110008562687902	-0.5571238553733172	0.577449	0.577449	chr3	178669485	0.2384863664083605	chr3:178669485:A:G
chr3:178670871	['T', 'C']	19959	22231.34155141311	2918.919547263186	-0.0082205419374967	0.0102271513674445	-0.8037958608557106	0.421524	0.421524	chr3	178670871	0.3751776932318016	chr3:178670871:T:C
chr3:178671424	['C', 'T']	19959	1738.0870828740356	239.63695314606872	0.0082358000792511	0.0248371352799383	0.3315921899375971	0.740201	0.740201	chr3	178671424	0.1306503325154429	chr3:178671424:C:T
chr3:178671533	['G', 'A']	19959	33756.456449834615	4423.161444551835	-0.0285909901681023	0.014052926525474	-2.0345221414397177	0.0419122	0.0419122	chr3	178671533	1.3776595421538986	chr3:178671533:G:A
chr3:178671914	['G', 'A']	19959	33758.69140194408	4423.117009383901	-0.0288046884953696	0.0140581341980734	-2.048969521098833	0.0404782	0.0404782	chr3	178671914	1.3927788081111503	chr3:178671914:G:A
chr3:178672603	['G', 'A']	19959	1740.0	239.3551645277488	0.0078287675019745	0.0248244037508034	0.3153657820168659	0.752487	0.752487	chr3	178672603	0.1235009985607412	chr3:178672603:G:A
chr3:178672670	['A', 'G']	19959	12796.282256852232	1707.7541978205152	-0.0035434626244633	0.0108531120913277	-0.3264927695066147	0.744055	0.744055	chr3	178672670	0.1283949605379145	chr3:178672670:A:G
chr3:178672915	['T', 'G']	19959	554.0277582924141	130.42813839584565	0.0947868802084347	0.0429247759873317	2.2082090827080565	0.027241	0.027241	chr3	178672915	1.564776953788971	chr3:178672915:T:G
chr3:178673173	['A', 'G']	19959	20687.182419565	2661.810105029274	-0.0133178726056143	0.01012986550142	-1.314713665620476	0.188621	0.188621	chr3	178673173	0.7244099570048084	chr3:178673173:A:G
chr3:178673306	['C', 'G']	19959	2126.0	242.1473717036617	-0.0164064492006363	0.0224917779723458	-0.7294420752689449	0.46574	0.46574	chr3	178673306	0.3318564611583818	chr3:178673306:C:G
chr3:178673339	['A', 'G']	19959	2126.106523699769	242.85211356511152	-0.0160501433995684	0.0224917485275122	-0.7136014071976527	0.475482	0.475482	chr3	178673339	0.3228659192074075	chr3:178673339:A:G
chr3:178673633	['G', 'A']	19959	17223.31467374962	2430.620757121408	0.0094853572824224	0.0101968417043265	0.9302250203999748	0.352266	0.352266	chr3	178673633	0.4531292720187421	chr3:178673633:G:A
chr3:178674011	['T', 'C']	19959	34361.44320288621	4514.313061612596	-0.0324908409260024	0.0146545185246695	-2.217121010922813	0.0266261	0.0266261	chr3	178674011	1.574692441241022	chr3:178674011:T:C
chr3:178674234	['G', 'T']	19959	2125.1064735945483	240.57119757039803	-0.0167182481437451	0.0224964153431308	-0.743151648329161	0.457399	0.457399	chr3	178674234	0.339704789215402	chr3:178674234:G:T
chr3:178674411	['T', 'C']	19959	20625.16688383281	2657.1707251585585	-0.0131151025923455	0.0101425717116554	-1.2930746723017144	0.196	0.196	chr3	178674411	0.707743928643524	chr3:178674411:T:C
chr3:178674439	['A', 'G']	19959	1629.244888755262	236.3102123506542	0.0084828134766457	0.0255682182657015	0.3317717874782445	0.740065	0.740065	chr3	178674439	0.1307301344560469	chr3:178674439:A:G
chr3:178675537	['AAAGAGTGC', 'A']	19959	16565.80994386528	2345.468010847603	0.0093433095360491	0.0102602071640467	0.9106355638499624	0.362498	0.362498	chr3	178675537	0.4406943852070838	chr3:178675537:AAAGAGTGC:A
chr3:178675568	['T', 'C']	19959	16562.979100887085	2345.306396578844	0.0093249500064091	0.0102602123990283	0.9088457084272676	0.363443	0.363443	chr3	178675568	0.4395636913429228	chr3:178675568:T:C
chr3:178677088	['A', 'G']	19959	19807.93945165656	2668.7640275112126	-0.0007569141773903	0.0101012261050869	-0.0749329011662398	0.940269	0.940269	chr3	178677088	0.0267478820355439	chr3:178677088:A:G
chr3:178677198	['C', 'A']	19959	33636.685289107125	4408.590903850436	-0.0283552239244437	0.0139567036261164	-2.0316562337387576	0.0422017	0.0422017	chr3	178677198	1.3746700541153722	chr3:178677198:C:A
chr3:178678055	['C', 'T']	19959	33663.686641948094	4422.414456990075	-0.0267015301083795	0.0139736905042906	-1.9108431019121788	0.0560391	0.0560391	chr3	178678055	1.2515088481930507	chr3:178678055:C:T
chr3:178678415	['A', 'G']	19959	1738.087082874035	235.58837859897616	0.0062659846631839	0.0248377608717646	0.2522765516398501	0.80083	0.80083	chr3	178678415	0.0964596660601855	chr3:178678415:A:G
chr3:178678416	['C', 'T']	19959	16541.315058882486	2335.028706525825	0.0085158260355671	0.0102617935668701	0.8298574688795413	0.406629	0.406629	chr3	178678416	0.3908016515443764	chr3:178678416:C:T
chr3:178678758	['G', 'C']	19959	17625.766197324247	2392.9297631068184	-0.0016221886802287	0.0101920434360969	-0.1591622612677916	0.873543	0.873543	chr3	178678758	0.0587157120856458	chr3:178678758:G:C
chr3:178678861	['G', 'A']	19959	18262.830034574334	2501.092123496084	0.0006240384822307	0.0101610314672873	0.0614148754720208	0.951029	0.951029	chr3	178678861	0.0218062397945011	chr3:178678861:G:A
chr3:178678970	['T', 'C']	19959	18676.732158409726	2551.292358411796	-0.0006023345950407	0.010359723173814	-0.0581419585190514	0.953636	0.953636	chr3	178678970	0.020617362567933	chr3:178678970:T:C
chr3:178679634	['T', 'C']	19959	18213.38778067362	2495.746482683052	0.0005239151096104	0.0101653596180319	0.0515392597307747	0.958896	0.958896	chr3	178679634	0.0182284930122057	chr3:178679634:T:C
chr3:178679823	['C', 'T']	19959	18265.40602445869	2501.4865229387933	0.0005343771682544	0.0101590386896862	0.0526011549495255	0.95805	0.95805	chr3	178679823	0.0186118247863337	chr3:178679823:C:T
chr3:178680033	['G', 'A']	19959	1745.3497870207966	288.87526189012044	0.0233003985975686	0.024719271174573	0.9426005497094152	0.345897	0.345897	chr3	178680033	0.4610532046496909	chr3:178680033:G:A
chr3:178680246	['A', 'G']	19959	18532.49969927827	2549.3133537199046	0.0012127609137043	0.0101454429122152	0.1195375031132603	0.904851	0.904851	chr3	178680246	0.043422929308978	chr3:178680246:A:G
chr3:178680864	['T', 'G']	19959	2098.810739347094	225.8425074354988	-0.0381685986594752	0.0228449698549363	-1.6707659892677749	0.0947836	0.0947836	chr3	178680864	1.0232668002742693	chr3:178680864:T:G
chr3:178681160	['C', 'T']	19959	2067.1035674917325	225.6973979195733	-0.036145207674024	0.0228304429923263	-1.583202204450128	0.113391	0.113391	chr3	178681160	0.9454214146269792	chr3:178681160:C:T
chr3:178681270	['A', 'AC']	19959	33665.06013229104	4424.107788283531	-0.0264817811797644	0.0139746956248899	-1.8949808919343	0.0581094	0.0581094	chr3	178681270	1.2357536087814025	chr3:178681270:A:AC
chr3:178681645	['G', 'C']	19959	15133.274654239329	1872.2136390830603	-0.016330829174837	0.0104201048892634	-1.56724230210618	0.117074	0.117074	chr3	178681645	0.9315395431024632	chr3:178681645:G:C
chr3:178681763	['A', 'G']	19959	18528.641675854466	2550.606968290758	0.0014170329282923	0.0101445986784967	0.1396834880512312	0.888911	0.888911	chr3	178681763	0.0511417195065049	chr3:178681763:A:G
chr3:178683242	['G', 'C']	19959	18273.32434464438	2500.1446937107607	0.0004132468300631	0.0101582185202885	0.0406810337105651	0.967551	0.967551	chr3	178683242	0.0143261338699553	chr3:178683242:G:C
chr3:178683391	['G', 'A']	19959	11582.481882423695	1497.3489472483689	-0.0087958290350535	0.0111831622703913	-0.7865243141773546	0.43157	0.43157	chr3	178683391	0.3649487523285324	chr3:178683391:G:A
chr3:178683550	['A', 'G']	19959	14843.718552671144	2059.9834568885485	0.0055673417533233	0.0104401189183609	0.5332642086606989	0.593857	0.593857	chr3	178683550	0.2263181199811078	chr3:178683550:A:G
chr3:178684477	['A', 'G']	19959	15138.550894602316	1873.1832081706543	-0.0162085196414641	0.0104187485456559	-1.5557069613914674	0.119794	0.119794	chr3	178684477	0.9215649334671292	chr3:178684477:A:G
chr3:178685086	['CA', 'C']	19959	2062.2066442852133	231.3176613011446	-0.0189472819873965	0.0228138235667105	-0.8305175996470853	0.406256	0.406256	chr3	178685086	0.3912002118650101	chr3:178685086:CA:C
chr3:178685091	['CTACCCAACT', 'C']	19959	2062.103316965628	231.5377236594867	-0.0188210492376903	0.0228137629469461	-0.824986622393642	0.409389	0.409389	chr3	178685091	0.3878638307098612	chr3:178685091:CTACCCAACT:C
chr3:178685353	['A', 'G']	19959	18525.92819921836	2549.954154722758	0.0013051580703039	0.0101442401374277	0.1286600132313957	0.897628	0.897628	chr3	178685353	0.0469036087886356	chr3:178685353:A:G
chr3:178685505	['C', 'T']	19959	33659.37285163101	4419.849008432985	-0.0271247698793024	0.013968822039588	-1.941807963651485	0.0521744	0.0521744	chr3	178685505	1.2825425365737195	chr3:178685505:C:T
chr3:178685542	['G', 'T']	19959	1726.086481611384	281.5953987167444	0.0200235205883784	0.0248988245965337	0.804195415359727	0.421294	0.421294	chr3	178685542	0.3754147259798381	chr3:178685542:G:T
chr3:178686047	['A', 'T']	19959	1917.8343085925687	250.65778817442447	0.0002841172572458	0.0239959458801521	0.0118402191213842	0.990553	0.990553	chr3	178686047	0.0041222823750595	chr3:178686047:A:T
chr3:178687227	['A', 'G']	19959	18540.50250601444	2543.7458131697995	0.0005386689085784	0.0101364180643076	0.0531419388151767	0.957619	0.957619	chr3	178687227	0.0188072457331242	chr3:178687227:A:G
chr3:178687542	['G', 'A']	19959	2100.315092541505	239.07892205110068	-0.0304474966068526	0.0226326460931502	-1.3452910667863796	0.178547	0.178547	chr3	178687542	0.748247442555441	chr3:178687542:G:A
chr3:178688149	['T', 'C']	19959	15061.018391380603	1856.454030525464	-0.0174321589146199	0.0104264170939421	-1.6719222679810255	0.0945553	0.0945553	chr3	178688149	1.024314123125193	chr3:178688149:T:C
chr3:178688376	['T', 'C']	19959	1624.0813708788455	235.4346399963984	0.0086350684335504	0.0256027737539587	0.3372708174720816	0.735916	0.735916	chr3	178688376	0.1331717547092666	chr3:178688376:T:C
chr3:178688474	['A', 'T']	19959	9578.399518893451	1216.1630695217602	-0.0126113508615867	0.0118869076368562	-1.0609446331091477	0.288728	0.288728	chr3	178688474	0.5395110974637837	chr3:178688474:A:T
chr3:178688737	['A', 'G']	19959	18933.537593984965	2591.7532770136445	0.0005441423005162	0.0101258835855192	0.0537377598626967	0.957145	0.957145	chr3	178688737	0.0190222650134398	chr3:178688737:A:G
chr3:178689188	['TGTTA', 'T']	19959	2051.205541915117	307.9740863924296	0.0087981360242073	0.022916654498218	0.3839188667303719	0.701043	0.701043	chr3	178689188	0.1542553428179568	chr3:178689188:TGTTA:T
chr3:178689352	['T', 'C']	19959	1736.3479829616635	233.8853731547836	0.0052973003310718	0.0248501727270308	0.2131695577837862	0.831197	0.831197	chr3	178689352	0.0802960329265731	chr3:178689352:T:C
chr3:178689358	['G', 'A']	19959	1621.324931094964	235.40179394709904	0.0090614384350041	0.0256246864713402	0.3536214363105988	0.723626	0.723626	chr3	178689358	0.140485837260439	chr3:178689358:G:A
chr3:178689432	['G', 'A']	19959	18675.67851057432	2540.3645097002805	-0.0004429565618159	0.0101377613690049	-0.0436937254382638	0.965149	0.965149	chr3	178689432	0.0154056349644135	chr3:178689432:G:A
chr3:178689543	['A', 'G']	19959	18935.589794997744	2591.37296210588	0.0004972643112289	0.0101267452271219	0.0491040605916613	0.960837	0.960837	chr3	178689543	0.017350281431092	chr3:178689543:A:G
chr3:178690059	['T', 'G']	19959	1619.0811203527408	237.283866180742	0.0099057071633165	0.0256380358301163	0.3863676308494947	0.699229	0.699229	chr3	178690059	0.1553805679611862	chr3:178690059:T:G
chr3:178690326	['A', 'T']	19959	18675.614193354384	2543.141614028097	-0.0001834267187128	0.0101367235633505	-0.0180952669337859	0.985563	0.985563	chr3	178690326	0.0063156091543411	chr3:178690326:A:T
chr3:178690365	['G', 'C']	19959	18679.8077269994	2542.889135539307	-0.0003910538018468	0.0101374937122827	-0.0385749982141082	0.96923	0.96923	chr3	178690365	0.0135731518675708	chr3:178690365:G:C
chr3:178690782	['G', 'C']	19959	34611.46825675202	4534.065035166507	-0.0326339909139637	0.0149464837402041	-2.1833891824457985	0.0290188	0.0290188	chr3	178690782	1.5373205506906205	chr3:178690782:G:C
chr3:178691447	['C', 'T']	19959	1669.1672596081576	229.3496132493333	0.0082445404842383	0.0253315465212312	0.3254653432757555	0.744832	0.744832	chr3	178691447	0.1279416731587208	chr3:178691447:C:T
chr3:178692368	['T', 'C']	19959	18761.70006013832	2553.999559913485	-0.0005473068194513	0.0101281232190011	-0.0540383255235849	0.956905	0.956905	chr3	178692368	0.0191311761455451	chr3:178692368:T:C
chr3:178692651	['G', 'A']	19959	1622.0812706684037	233.82893333937747	0.0076119135399355	0.025617293263037	0.2971396494460516	0.766363	0.766363	chr3	178692651	0.1155654711577573	chr3:178692651:G:A
chr3:178692826	['A', 'G']	19959	16978.701357919526	2388.432820161511	0.0084819486177101	0.0102167427005742	0.8302008640418704	0.406435	0.406435	chr3	178692826	0.391008900004739	chr3:178692826:A:G
chr3:178692859	['T', 'C']	19959	18678.743422701074	2543.392257044506	-0.0001841673612912	0.0101370820313386	-0.018167689747595	0.985505	0.985505	chr3	178692859	0.0063411679680986	chr3:178692859:T:C
chr3:178692924	['T', 'C']	19959	14921.242784125076	2073.301927384011	0.0063039786598155	0.0104287569237699	0.6044803523464168	0.545531	0.545531	chr3	178692924	0.2631805654305282	chr3:178692924:T:C
chr3:178693004	['T', 'C']	19959	15062.03719111824	1858.7441937982123	-0.0174417986530012	0.0104270626209783	-1.6727432534940312	0.0943935	0.0943935	chr3	178693004	1.0250579104829058	chr3:178693004:T:C
chr3:178693402	['T', 'C']	19959	16980.403056877978	2385.0882202534244	0.0081408750542801	0.0102174967006844	0.7967582758049487	0.425601	0.425601	chr3	178693402	0.3709973602854431	chr3:178693402:T:C
chr3:178693970	['C', 'T']	19959	1992.0883505879976	208.28521201871067	-0.0289670259198633	0.0232520322705814	-1.2457846945495794	0.212858	0.212858	chr3	178693970	0.6719100227686641	chr3:178693970:C:T
chr3:178694008	['C', 'T']	19959	16979.91035347205	2384.800020876979	0.0080236886012233	0.0102200324573883	0.7850942386609304	0.432408	0.432408	chr3	178694008	0.3641062797425121	chr3:178694008:C:T
chr3:178694094	['G', 'A']	19959	16979.25353312619	2387.8603572574525	0.0083972932729794	0.0102171266028172	0.8218840383815929	0.411153	0.411153	chr3	178694094	0.3859965365401909	chr3:178694094:G:A
chr3:178694454	['T', 'C']	19959	13908.484263806757	1655.1281685825788	-0.0229767337961822	0.0106335444774108	-2.1607784539757486	0.0307243	0.0307243	chr3	178694454	1.512518002976917	chr3:178694454:T:C
chr3:178695018	['A', 'G']	19959	13909.69691351839	1653.8227799627	-0.0231520008710085	0.0106320924716629	-2.177558268300819	0.0294506	0.0294506	chr3	178695018	1.5309058528621171	chr3:178695018:A:G
chr3:178695271	['G', 'A']	19959	15058.263379434757	1859.3748549899344	-0.0172016857341344	0.0104255873472364	-1.6499488384886256	0.0989691	0.0989691	chr3	178695271	1.0045003790813705	chr3:178695271:G:A
chr3:178695297	['CCA', 'C']	19959	1984.0994087583929	207.8095618836257	-0.0287805917736516	0.0232581433271369	-1.237441500331251	0.215938	0.215938	chr3	178695297	0.6656709253445983	chr3:178695297:CCA:C
chr3:178695758	['T', 'C']	19959	16981.55246542393	2388.0868015070264	0.008470713798203	0.0102168124071457	0.8290955594211131	0.40706	0.40706	chr3	178695758	0.3903415717369661	chr3:178695758:T:C
chr3:178696347	['T', 'G']	19959	18680.61569688769	2543.2047280300976	-0.0001626969697198	0.0101368542599184	-0.0160500452653373	0.987195	0.987195	chr3	178696347	0.0055970529440472	chr3:178696347:T:G
chr3:178696493	['C', 'A']	19959	15049.786315789472	1858.1507710793403	-0.0170239026172671	0.0104293993667821	-1.632299427662973	0.102632	0.102632	chr3	178696493	0.9887172078730144	chr3:178696493:C:A
chr3:178696758	['A', 'C']	19959	2109.4227511901777	244.10679719551305	-0.0301286282891649	0.0226056765143163	-1.3327903843127316	0.182616	0.182616	chr3	178696758	0.7384611741878426	chr3:178696758:A:C
chr3:178696991	['A', 'C']	19959	34295.873264845904	4487.130439539949	-0.031864414951713	0.0145773864770039	-2.1858798215976227	0.028836	0.028836	chr3	178696991	1.5400649831484752	chr3:178696991:A:C
chr3:178697104	['A', 'G']	19959	1721.2587191822008	235.062893307373	0.0076418426807523	0.0249606980913308	0.3061550062739002	0.75949	0.75949	chr3	178697104	0.1194779400018664	chr3:178697104:A:G
chr3:178697117	['G', 'A']	19959	9806.98271283259	1251.504780561075	-0.0127382747619611	0.011784913522282	-1.0808967531137643	0.279756	0.279756	chr3	178697117	0.553220590272542	chr3:178697117:G:A
chr3:178697197	['A', 'G']	19959	2108.3168971737823	242.9543504566317	-0.0305657543874517	0.0226101895173136	-1.3518575049557249	0.176436	0.176436	chr3	178697197	0.7534127967200831	chr3:178697197:A:G
chr3:178697596	['C', 'T']	19959	14971.250300661455	1847.450622867757	-0.0177694944773133	0.0104352861761619	-1.7028277114149004	0.0886159	0.0886159	chr3	178697596	1.0524883473823456	chr3:178697596:C:T
chr3:178698032	['C', 'A']	19959	2108.105621805792	243.4366949279785	-0.0300545337875953	0.0226098249478404	-1.3292687518337412	0.183775	0.183775	chr3	178698032	0.7357135685783607	chr3:178698032:C:A
chr3:178698349	['CTGTCT', 'C']	19959	18676.93576510673	2540.716013900028	-0.0004300461137128	0.0101382509348819	-0.0424181761208143	0.966166	0.966166	chr3	178698349	0.014948249681412	chr3:178698349:CTGTCT:C
chr3:178698746	['T', 'C']	19959	33990.703026355346	4452.697754595313	-0.0307003530060223	0.0142692696084614	-2.1515013626077675	0.0314486	0.0314486	chr3	178698746	1.502398683312764	chr3:178698746:T:C
chr3:178698947	['C', 'A']	19959	14921.495214711633	2074.5412011629683	0.0062602821517062	0.0104276533171085	0.6003538822522114	0.548277	0.548277	chr3	178698947	0.2609999722135341	chr3:178698947:C:A
chr3:178699199	['G', 'A']	19959	16977.551864101024	2384.6129160645096	0.008086723246984	0.0102195781710163	0.7912971662488661	0.42878	0.42878	chr3	178699199	0.3677654800601723	chr3:178699199:G:A
chr3:178699247	['G', 'C']	19959	2111.105772121455	241.4703722321392	-0.0309933762982257	0.0225965896867482	-1.3715953038879043	0.170205	0.170205	chr3	178699247	0.769027686081547	chr3:178699247:G:C
chr3:178700014	['G', 'A']	19959	2045.0	306.3790287885713	0.0084665857030198	0.0229566250421281	0.3688079448735463	0.712275	0.712275	chr3	178700014	0.1473522986044488	chr3:178700014:G:A
chr3:178700083	['G', 'C']	19959	14403.721665497544	2088.6502453826843	0.0158903744086729	0.0105149426981778	1.5112183551344156	0.130749	0.130749	chr3	178700083	0.8835616240373052	chr3:178700083:G:C
chr3:178700663	['G', 'C']	19959	5535.554692589067	763.4513332452776	0.0029868786062885	0.0145865461121023	0.20476942131012	0.837754	0.837754	chr3	178700663	0.0768834898743317	chr3:178700663:G:C
chr3:178700675	['G', 'A']	19959	18669.80622369212	2538.6354570801745	-0.000474435352624	0.0101392991548466	-0.0467917304123784	0.96268	0.96268	chr3	178700675	0.0165180507046876	chr3:178700675:G:A
chr3:178700817	['TCAAA', 'T']	19959	18669.80622369212	2540.2118744953373	-0.0002169347915912	0.010140266146743	-0.0213934021505821	0.982932	0.982932	chr3	178700817	0.0074765259585765	chr3:178700817:TCAAA:T
chr3:178700914	['C', 'T']	19959	16972.40145326986	2384.4420631763423	0.0081112673932316	0.0102208841927187	0.7935974266306712	0.427439	0.427439	chr3	178700914	0.3691258548624654	chr3:178700914:C:T
chr3:178701131	['G', 'C']	19959	18670.548115477148	2539.498348814604	-0.0003959512802947	0.0101387112620691	-0.0390534132060858	0.968848	0.968848	chr3	178701131	0.0137443529175135	chr3:178701131:G:C
chr3:178701174	['C', 'T']	19959	18932.69147496617	2586.6895220141496	0.0001444471552412	0.0101242613133155	0.0142674266073429	0.988617	0.988617	chr3	178701174	0.0049719257964297	chr3:178701174:C:T
chr3:178701525	['T', 'C']	19959	16998.253073719083	2389.538202460616	0.0086078880183234	0.0102322394263049	0.8412516224155566	0.400217	0.400217	chr3	178701525	0.3977044678002914	chr3:178701525:T:C
chr3:178701579	['C', 'A']	19959	17494.034621744642	2440.657193125628	0.007702948481407	0.0104654342664354	0.7360371567295433	0.461717	0.461717	chr3	178701579	0.335624134826652	chr3:178701579:C:A
chr3:178702396	['T', 'C']	19959	34298.7769253911	4481.845370281711	-0.0330998914316058	0.0145914433457489	-2.268445324241977	0.0233127	0.0233127	chr3	178702396	1.6324074250124363	chr3:178702396:T:C
chr3:178702688	['T', 'C']	19959	18678.55092221331	2543.2787577534086	-0.0001601983275155	0.0101391259393856	-0.0158000135784149	0.987394	0.987394	chr3	178702688	0.0055095161430306	chr3:178702688:T:C
chr3:178702796	['T', 'TA']	19959	14929.496016435336	2073.1294187253857	0.0061771748536262	0.0104286359910842	0.5923281682194412	0.553638	0.553638	chr3	178702796	0.2567741088982361	chr3:178702796:T:TA
chr3:178702840	['C', 'T']	19959	1715.085930453953	232.6531305856313	0.0070555281094003	0.0250131295316749	0.2820729849284014	0.77789	0.77789	chr3	178702840	0.1090818114557525	chr3:178702840:C:T
chr3:178703422	['T', 'C']	19959	18678.74342270108	2543.362783859255	-0.0001386967409457	0.0101400589650327	-0.0136781000410434	0.989087	0.989087	chr3	178703422	0.0047655062206618	chr3:178703422:T:C
chr3:178703534	['G', 'A']	19959	18934.74340984264	2594.858942351739	0.0009049214509251	0.0101261415049495	0.0893648830092684	0.928793	0.928793	chr3	178703534	0.0320810663883771	chr3:178703534:G:A
chr3:178703704	['G', 'A']	19959	2108.0	242.5504159888833	-0.0307030513337036	0.0226095358300996	-1.3579691137590362	0.174489	0.174489	chr3	178703704	0.7582319462972327	chr3:178703704:G:A
chr3:178703773	['T', 'C']	19959	1715.0	232.7087328242293	0.0070729153144987	0.0250130124960264	0.2827694311359886	0.777357	0.777357	chr3	178703773	0.1093794863175807	chr3:178703773:T:C
chr3:178703881	['T', 'C']	19959	1666.0	229.02451208231847	0.0082727891507435	0.0253508240832851	0.3263321588112846	0.744176	0.744176	chr3	178703881	0.1283243402747617	chr3:178703881:T:C
chr3:178704308	['T', 'C']	19959	1718.6027465918207	235.251860466696	0.0083943130856556	0.0249801577732069	0.3360392340939956	0.736845	0.736845	chr3	178704308	0.1326238591210491	chr3:178704308:T:C
chr3:178704501	['C', 'A']	19959	18924.79273365072	2590.143806295311	0.0005303359064	0.0101259936192248	0.0523737152463862	0.958231	0.958231	chr3	178704501	0.0185297832679361	chr3:178704501:C:A
chr3:178704528	['G', 'T']	19959	18655.804119061937	2546.385244784307	0.0004437333462748	0.0101414042366003	0.0437546256832348	0.9651	0.9651	chr3	178704528	0.0154276843783677	chr3:178704528:G:T
chr3:178704536	['T', 'C']	19959	34617.4688580448	4543.603945616213	-0.0301002084397608	0.0149652746797259	-2.011336850404682	0.0443033	0.0443033	chr3	178704536	1.3535639234741552	chr3:178704536:T:C
chr3:178705514	['T', 'G']	19959	491.0246016634933	-4.79224334108376	-0.1527435354483344	0.0460318126364702	-3.318216830925277	0.000907562	0.000907562	chr3	178705514	3.042123696497773	chr3:178705514:T:G
chr3:178706063	['C', 'A']	19959	18695.746830368327	2554.4357201102016	0.0007947496035752	0.0101378593677052	0.0783942225621069	0.937515	0.937515	chr3	178706063	0.0280217749441221	chr3:178706063:C:A
chr3:178706105	['A', 'G']	19959	2112.3174984966927	244.5171260259133	-0.0298879725531063	0.0225921636887785	-1.322935375505963	0.185872	0.185872	chr3	178706105	0.7307860279869228	chr3:178706105:A:G
chr3:178706425	['T', 'C']	19959	1987.2987071557425	203.03840758974	-0.0312868185181339	0.0232438137505614	-1.3460277583483171	0.178309	0.178309	chr3	178706425	0.7488267356149285	chr3:178706425:T:C
chr3:178706915	['G', 'A']	19959	2044.2048404068744	313.6385428205756	0.0122146951829665	0.0229732610928014	0.5316918278874219	0.594945	0.594945	chr3	178706915	0.225523180995075	chr3:178706915:G:A
chr3:178706931	['C', 'G']	19959	5536.55479280453	761.0182181958465	0.0024949211860001	0.0145889385319443	0.1710145793360653	0.864214	0.864214	chr3	178706931	0.0633787025312705	chr3:178706931:C:G
chr3:178707044	['T', 'C']	19959	18651.803517739027	2547.4459916126502	0.0005362408082365	0.0101385443842594	0.0528913015431558	0.957819	0.957819	chr3	178707044	0.0187165522241761	chr3:178707044:T:C
chr3:178707194	['G', 'A']	19959	18641.802014431752	2547.9404110139526	0.0006837330156955	0.0101401807655446	0.06742808944973	0.946242	0.946242	chr3	178707194	0.0239977792176749	chr3:178707194:G:A
chr3:178707423	['T', 'C']	19959	15078.266386049308	1853.4875287841344	-0.0180440209773295	0.0104211074085593	-1.73148786111822	0.0833803	0.0833803	chr3	178707423	1.0789365466274452	chr3:178707423:T:C
chr3:178707717	['AAT', 'A']	19959	16938.789434113583	2387.144781435012	0.0088270331878286	0.0102255151249447	0.8632360404313876	0.388018	0.388018	chr3	178707717	0.4111481271909713	chr3:178707717:AAT:A
chr3:178708318	['G', 'A']	19959	18609.66197253684	2531.6730739944537	-0.0003537154929732	0.0101403520809497	-0.0348819735399273	0.972174	0.972174	chr3	178708318	0.0122559979575486	chr3:178708318:G:A
chr3:178708545	['G', 'A']	19959	1994.1998296337124	213.15153609866425	-0.0263861040107735	0.0232090897592517	-1.1368866372820727	0.255599	0.255599	chr3	178708545	0.5924408496346525	chr3:178708545:G:A
chr3:178708663	['G', 'A']	19959	2110.105722016234	239.4254126924803	-0.0317350992777092	0.0226010838017383	-1.4041405959155109	0.160293	0.160293	chr3	178708663	0.7950854428844837	chr3:178708663:G:A
chr3:178709287	['A', 'G']	19959	2063.31013229104	233.79197030686367	-0.0318337581901312	0.0228406822448001	-1.3937306184178635	0.163414	0.163414	chr3	178709287	0.7867107393440491	chr3:178709287:A:G
chr3:178709320	['T', 'C']	19959	18281.747895369816	2293.515827744806	-0.0172061459633183	0.0101348014017056	-1.6977289718200652	0.0895745	0.0895745	chr3	178709320	1.0478156073633254	chr3:178709320:T:C
chr3:178709928	['A', 'G']	19959	15408.404019647152	2042.8641385616363	-0.0033817411032914	0.0104199217904962	-0.3245457280088044	0.745528	0.745528	chr3	178709928	0.127536040987462	chr3:178709928:A:G
chr3:178710714	['C', 'T']	19959	6372.638572931803	941.4362749325306	0.0146388316499109	0.013741610881657	1.0652922554699538	0.286757	0.286757	chr3	178710714	0.5424859717727534	chr3:178710714:C:T
chr3:178711475	['C', 'T']	19959	9515.860622462787	1401.8318446660423	0.017519075029971	0.0118336215706256	1.480449152899924	0.138769	0.138769	chr3	178711475	0.8577075413207194	chr3:178711475:C:T
chr3:178711770	['CTA', 'C']	19959	2539.127217156028	428.7569885743433	0.0350161058150529	0.0206753742131782	1.6936141253846826	0.0903542	0.0903542	chr3	178711770	1.0440516550075394	chr3:178711770:CTA:C
chr3:178711785	['A', 'G']	19959	14319.15228502706	1711.3797509351837	-0.0245147959048864	0.0106000744067949	-2.312700360779707	0.0207492	0.0207492	chr3	178711785	1.6829986431583102	chr3:178711785:A:G
chr3:178711787	['C', 'T']	19959	11200.122312972891	1361.2348383114172	-0.0183443438720247	0.0112992885391209	-1.6234954801368289	0.104499	0.104499	chr3	178711787	0.9808878655008686	chr3:178711787:C:T
chr3:178711825	['T', 'C']	19959	12661.903187011423	1642.2390400109446	-0.0064466842602138	0.0107967838406155	-0.5970930191232094	0.550452	0.550452	chr3	178711825	0.2592805459819796	chr3:178711825:T:C
chr3:178711915	['C', 'T']	19959	13056.61668754698	1793.496361282109	0.0026085907008736	0.0108319692332584	0.2408233115050052	0.809695	0.809695	chr3	178711915	0.0916785425555043	chr3:178711915:C:T
chr3:178712120	['C', 'T']	19959	1987.2987071557425	292.2069414596791	0.0161876620504659	0.0233431024220235	0.6934666077287694	0.488025	0.488025	chr3	178712120	0.3115579298744442	chr3:178712120:C:T
chr3:178712151	['A', 'T']	19959	13272.990076680198	1556.905883603674	-0.0282869457655872	0.0108263306075078	-2.6127916088181067	0.00898734	0.00898734	chr3	178712151	2.0463688282069064	chr3:178712151:A:T
chr3:178712317	['C', 'T']	19959	6063.60760635366	785.1462762385903	-0.0017086811075566	0.0140715654669592	-0.1214279329168262	0.903353	0.903353	chr3	178712317	0.0441425088284632	chr3:178712317:C:T
chr3:178712406	['G', 'A']	19959	3203.0	371.8801993220369	-0.0259743171841817	0.018529554898601	-1.401777718154626	0.160997	0.160997	chr3	178712406	0.7931822164873088	chr3:178712406:G:A
chr3:178712799	['G', 'A']	19959	10354.55637402285	1384.3077512887485	-0.0048312266021262	0.0114868865494604	-0.4205862555814312	0.674062	0.674062	chr3	178712799	0.171300155364523	chr3:178712799:G:A
chr3:178712882	['C', 'G']	19959	6712.345226760211	800.1523111063628	-0.0156977845904137	0.013538612909594	-1.1594824887333617	0.246273	0.246273	chr3	178712882	0.608583199179053	chr3:178712882:C:G
chr3:178713732	['C', 'T']	19959	16322.0	2230.589062680093	0.0031762754633724	0.0102982907511845	0.30842744103016	0.75776	0.75776	chr3	178713732	0.1204683236292118	chr3:178713732:C:T
chr3:178714107	['C', 'T']	19959	29197.31432294277	3949.01587638126	0.0039491412494978	0.0114254281289575	0.3456449250675197	0.729613	0.729613	chr3	178714107	0.1369074364971201	chr3:178714107:C:T
chr3:178715717	['A', 'T']	19959	4594.0	609.4498252417975	-0.0065838060932642	0.0157711598960809	-0.4174585849516566	0.676348	0.676348	chr3	178715717	0.1698297898696518	chr3:178715717:A:T
chr3:178716555	['T', 'C']	19959	1410.5229454636851	161.83745095485958	-0.0101551425104736	0.0275130785457165	-0.3691023704817163	0.712055	0.712055	chr3	178716555	0.1474864596300237	chr3:178716555:T:C
chr3:178716767	['A', 'C']	19959	19767.942565027814	2747.937967809063	0.0047400383176579	0.0101094647162327	0.4688713448939498	0.639167	0.639167	chr3	178716767	0.1943856556087514	chr3:178716767:A:C
chr3:178716781	['G', 'A']	19959	1061.0531616394428	120.66297648544436	-0.0184698922787281	0.0314465370569291	-0.5873426458783441	0.55698	0.55698	chr3	178716781	0.2541603991630437	chr3:178716781:G:A
chr3:178717364	['G', 'A']	19959	887.0888911158992	183.34503822728936	0.0663598698400125	0.034072337996613	1.947617150505172	0.0514748	0.0514748	chr3	178717364	1.2884053321128477	chr3:178717364:G:A
chr3:178717594	['T', 'G']	19959	5850.0	912.4466521044176	0.0197001863848152	0.0143446973787815	1.3733427666418063	0.169661	0.169661	chr3	178717594	0.7704179775488899	chr3:178717594:T:G
chr3:178718388	['T', 'C']	19959	1403.0702976250125	163.36326324207883	-0.0082488069900234	0.027533906635109	-0.2995872361790188	0.764495	0.764495	chr3	178718388	0.1166253506434341	chr3:178718388:T:C
chr3:178719201	['TCTC', 'T']	19959	2413.0	268.5705862191841	-0.0206286288802819	0.0211580415592326	-0.9749781813468612	0.329583	0.329583	chr3	178719201	0.4820351974500372	chr3:178719201:TCTC:T
chr3:178722594	['C', 'T']	19959	10318.033922934308	1481.9564807801576	0.0070418809347993	0.0115235041421087	0.6110885064090136	0.541148	0.541148	chr3	178722594	0.2666839422999545	chr3:178722594:C:T
chr3:178724269	['AT', 'A']	19959	6551.656511499725	895.0625376110886	0.0023977261359571	0.0136450429415677	0.17572140639095	0.860515	0.860515	chr3	178724269	0.0652415549001043	chr3:178724269:AT:A
chr3:178724919	['T', 'C']	19959	834.1671761463292	95.33971977653158	-0.0060682560561868	0.0355648050342718	-0.170625314839746	0.86452	0.86452	chr3	178724919	0.0632249552076796	chr3:178724919:T:C
chr3:178725598	['G', 'T']	19959	4079.226281762141	540.2800065235476	-0.0060132040387165	0.0166413086215216	-0.3613420179552387	0.717848	0.717848	chr3	178725598	0.1439675052697592	chr3:178725598:G:T
chr3:178725928	['T', 'C']	19959	6578.832780958123	892.9023142527828	0.0014896259932607	0.0136282081245535	0.1093046114093993	0.912962	0.912962	chr3	178725928	0.0395472986253524	chr3:178725928:T:C
chr3:178726483	['A', 'G']	19959	36605.33610623903	4941.507386887955	-0.0073336670738387	0.0184709657074329	-0.3970375555885331	0.691344	0.691344	chr3	178726483	0.1603058019355846	chr3:178726483:A:G
chr3:178726616	['C', 'A']	19959	23212.489025856885	3277.9865753700465	0.0103709885712996	0.0102311511638239	1.0136678077800372	0.310754	0.310754	chr3	178726616	0.5075832724473888	chr3:178726616:C:A
chr3:178726692	['A', 'G']	19959	37392.7469559553	5012.696988453503	-0.021417794258141	0.0210223891110248	-1.0188087636009404	0.308306	0.308306	chr3	178726692	0.5110180233061365	chr3:178726692:A:G
chr3:178727293	['T', 'C']	19959	4078.204329091092	538.4340333828121	-0.0063362881667905	0.0166451294954253	-0.380669202275176	0.703453	0.703453	chr3	178727293	0.1527649138973595	chr3:178727293:T:C
chr3:178727377	['C', 'T']	19959	1379.0690950997096	160.40076859534565	-0.0090371484770129	0.0278125280593923	-0.3249308533806976	0.745237	0.745237	chr3	178727377	0.1277055911121819	chr3:178727377:C:T
chr3:178728478	['A', 'C']	19959	24298.652285027056	3401.684671172105	0.0076328953488331	0.0103346536718343	0.7385729208938578	0.460175	0.460175	chr3	178728478	0.337076979011502	chr3:178728478:A:C
chr3:178728517	['G', 'A']	19959	24292.86855424706	3400.2541358538874	0.0075186591997023	0.0103343206162672	0.7275426686363083	0.466902	0.466902	chr3	178728517	0.3307742657412792	chr3:178728517:G:A
chr3:178729519	['G', 'A']	19959	24295.303563373927	3398.3406052653804	0.0073040708890083	0.0103348819776096	0.7067396516798609	0.479737	0.479737	chr3	178729519	0.318996785023465	chr3:178729519:G:A
chr3:178729581	['G', 'A']	19959	1403.0702976250125	163.51193468458368	-0.0080625974177453	0.0275357664021015	-0.2928045401027952	0.769675	0.769675	chr3	178729581	0.11369261963563	chr3:178729581:G:A
chr3:178730355	['T', 'C']	19959	1407.3202459553472	163.49766966872517	-0.0093948263201944	0.0275699219446069	-0.3407636169253714	0.733285	0.733285	chr3	178730355	0.1347271987952761	chr3:178730355:T:C
chr3:178730994	['C', 'A']	19959	24283.0	3398.047813370829	0.0075160608241102	0.0103318597792892	0.7274644628043242	0.46695	0.46695	chr3	178730994	0.3307296202618035	chr3:178730994:C:A
chr3:178731273	['T', 'C']	19959	11470.574706884458	1615.558899520055	0.003327600605043	0.0111739925134027	0.2977987143853671	0.76586	0.76586	chr3	178731273	0.1158506125924502	chr3:178731273:T:C
chr3:178731305	['C', 'T']	19959	24303.65303668069	3400.1771940120143	0.0075397693984009	0.0103357270059003	0.7294861207244243	0.465713	0.465713	chr3	178731305	0.3318816389204689	chr3:178731305:C:T
chr3:178731600	['A', 'C']	19959	17738.109819056688	2507.3433475694824	0.0063742909020827	0.0101260473672976	0.6294944780397473	0.529033	0.529033	chr3	178731600	0.2765172367154724	chr3:178731600:A:C
chr3:178731733	['A', 'G']	19959	24305.65333734215	3399.874383687404	0.0075056459950447	0.0103350751397596	0.7262304234412474	0.467706	0.467706	chr3	178731733	0.3300270586778178	chr3:178731733:A:G
chr3:178731818	['G', 'A']	19959	4639.232438120052	627.6718143759371	-0.0044253783760948	0.0157144356996474	-0.2816122997145956	0.778244	0.778244	chr3	178731818	0.1088842188972121	chr3:178731818:G:A
chr3:178732118	['G', 'A']	19959	36602.501653638006	4943.463423240566	-0.0064307217752268	0.0184605040851187	-0.3483502804460671	0.727581	0.727581	chr3	178732118	0.1381186505965914	chr3:178732118:G:A
chr3:178732773	['T', 'C']	19959	24309.87196191431	3401.2002674139594	0.0075697647610218	0.0103361562445816	0.7323578109599458	0.463959	0.463959	chr3	178732773	0.3335203962996345	chr3:178732773:T:C
chr3:178733276	['T', 'C']	19959	4099.643225903463	538.2244868581539	-0.0073124834081548	0.0166063818276853	-0.4403417604167012	0.659694	0.659694	chr3	178733276	0.1806574658645847	chr3:178733276:T:C
chr3:178733278	['C', 'T']	19959	24306.871360561265	3400.0272684583406	0.0075922747203835	0.0103392163093049	0.7343182010372292	0.462763	0.462763	chr3	178733278	0.3346413721451019	chr3:178733278:C:T
chr3:178733425	['A', 'C']	19959	1407.0	162.48025151289036	-0.0095788938092034	0.0275005718362654	-0.3483161683413295	0.727606	0.727606	chr3	178733425	0.1381037283054376	chr3:178733425:A:C
chr3:178733660	['T', 'C']	19959	24300.957894736843	3397.0527811066554	0.0073932347939738	0.0103371915832101	0.715207291502851	0.474489	0.474489	chr3	178733660	0.3237738512971215	chr3:178733660:T:C
chr3:178733689	['T', 'C']	19959	24380.88619393636	3390.034728430966	0.0056407496965243	0.0103475906864197	0.5451268674482147	0.585672	0.585672	chr3	178733689	0.2323455383694604	chr3:178733689:T:C
chr3:178733725	['C', 'T']	19959	24287.43373252493	3396.386239814862	0.0074893754045995	0.0103354671630133	0.7246286294054624	0.468688	0.468688	chr3	178733725	0.3291161657469089	chr3:178733725:C:T
chr3:178733880	['A', 'G']	19959	24290.302059840626	3394.8467637399995	0.0072120576217734	0.0103339046536621	0.6979024737970286	0.485246	0.485246	chr3	178733880	0.3140380359191721	chr3:178733880:A:G
chr3:178733896	['A', 'C']	19959	1406.3523103137218	160.78272685711326	-0.0110060973933765	0.027509532778829	-0.4000830360102179	0.6891	0.6891	chr3	178733896	0.1617177500853114	chr3:178733896:A:C
chr3:178734152	['G', 'C']	19959	24291.085246065955	3395.872299397274	0.0073757588725315	0.0103346544232279	0.7136918730396956	0.475426	0.475426	chr3	178734152	0.3229170713504427	chr3:178734152:G:C
chr3:178734293	['T', 'C']	19959	24287.73505087465	3395.11150678436	0.0072285171308199	0.0103381594490368	0.6992073556665218	0.484431	0.484431	chr3	178734293	0.3147680730059476	chr3:178734293:T:C
chr3:178734757	['A', 'T']	19959	24292.73705578668	3393.4850884867906	0.0070350790076319	0.0103365752718865	0.6806005686202464	0.496132	0.496132	chr3	178734757	0.3044027605162704	chr3:178734757:A:T
chr3:178735153	['C', 'T']	19959	4069.407776719948	534.6531519691783	-0.0071995712000152	0.0166478471136056	-0.4324625971685737	0.66541	0.66541	chr3	178735153	0.176910676698057	chr3:178735153:C:T
chr3:178735168	['T', 'C']	19959	24288.08449433697	3394.679396531897	0.0072190234057854	0.0103333384361857	0.6986148233087532	0.484801	0.484801	chr3	178735168	0.314436493020743	chr3:178735168:T:C
chr3:178735282	['G', 'A']	19959	24288.867752442995	3395.6980743542226	0.0073171848811912	0.0103330320260963	0.7081353142728576	0.47887	0.47887	chr3	178735282	0.3197823695611935	chr3:178735282:G:A
chr3:178735473	['T', 'C']	19959	1407.846443074147	162.6590543447126	-0.0095563993204745	0.02750120871652	-0.3474901564866116	0.728227	0.728227	chr3	178735473	0.1377332230488328	chr3:178735473:T:C
chr3:178736137	['C', 'T']	19959	7211.083884546001	1113.020305846419	0.0181987507918999	0.0131401391142592	1.3849739819079434	0.166076	0.166076	chr3	178736137	0.7796931238439659	chr3:178736137:C:T
chr3:178736337	['T', 'C']	19959	24388.19978879611	3401.275154694775	0.0065428182013033	0.0103934083880393	0.6295161276288115	0.529018	0.529018	chr3	178736337	0.2765295507102212	chr3:178736337:T:C
chr3:178736853	['A', 'G']	19959	4072.408077366337	531.0076751604136	-0.0078880070078177	0.0166389609011272	-0.4740684862889102	0.635456	0.635456	chr3	178736853	0.1969145153204466	chr3:178736853:A:G
chr3:178738935	['GAATC', 'G']	19959	7414.114401683703	1125.3609635268515	0.0146283409764265	0.0129923785959548	1.1259170804167526	0.260214	0.260214	chr3	178738935	0.584669341290256	chr3:178738935:GAATC:G
chr3:178739287	['A', 'G']	19959	1408.4233949781988	160.86963752586345	-0.0108173256093076	0.0274917170277816	-0.3934758094002006	0.693972	0.693972	chr3	178739287	0.1586580518661932	chr3:178739287:A:G
chr3:178739958	['C', 'T']	19959	4422.107797935251	593.614944572112	-0.003955552396974	0.0160253014642289	-0.2468316995972549	0.805041	0.805041	chr3	178739958	0.0941820008491167	chr3:178739958:C:T
chr3:178741877	['T', 'C']	19959	12043.620508194255	1689.9162782270914	0.0024654194257595	0.0110229522584248	0.2236623517874034	0.823022	0.823022	chr3	178741877	0.0845885556128801	chr3:178741877:T:C
chr3:178742594	['T', 'C']	19959	4310.215953502355	569.9122418565989	-0.0060987798777587	0.0162061344554274	-0.3763253905200262	0.706679	0.706679	chr3	178742594	0.150777814189209	chr3:178742594:T:C
chr3:178742767	['G', 'A']	19959	24150.730221598315	3364.7130541165434	0.0062052875956925	0.0103250977870408	0.6009906853842005	0.547853	0.547853	chr3	178742767	0.2613359558459702	chr3:178742767:G:A
chr3:178743118	['A', 'G']	19959	1408.0705481511172	164.11013255672452	-0.0085320435520964	0.0274915667726968	-0.3103513023699322	0.756297	0.756297	chr3	178743118	0.1213076223144956	chr3:178743118:A:G
chr3:178743983	['C', 'T']	19959	23252.66008519168	3253.570334557062	0.0046496950624407	0.0102262567211341	0.4546820199449375	0.649343	0.649343	chr3	178743983	0.1875258368555933	chr3:178743983:C:T
chr3:178744655	['C', 'G']	19959	24483.5868584603	3413.720315375591	0.0064007595140206	0.0103749000723256	0.6169466182227873	0.537277	0.537277	chr3	178744655	0.2698017505105591	chr3:178744655:C:G
chr3:178745323	['G', 'A']	19959	4321.08248972637	570.4145340833271	-0.0058093455828212	0.0161982658328611	-0.3586399706464824	0.719868	0.719868	chr3	178745323	0.1427471315231993	chr3:178745323:G:A
chr3:178745531	['C', 'A']	19959	1408.0705481511172	164.11013255672452	-0.0085114415477246	0.0274913357793805	-0.3096045101638375	0.756865	0.756865	chr3	178745531	0.120981577545585	chr3:178745531:C:A
chr3:178746066	['G', 'A']	19959	10175.52946482261	1436.948035309814	0.0044983925052322	0.0115806969052879	0.3884388428453056	0.697695	0.697695	chr3	178746066	0.1563343893616766	chr3:178746066:G:A
chr3:178746343	['A', 'G']	19959	24482.22662591442	3415.999860032943	0.006618153961228	0.0103737141265353	0.63797342788724	0.523498	0.523498	chr3	178746343	0.2810849731840366	chr3:178746343:A:G
chr3:178746500	['G', 'A']	19959	10170.54786007818	1438.4318682375783	0.0047875812930882	0.0115824126765441	0.4133492241028234	0.679355	0.679355	chr3	178746500	0.1679032238759658	chr3:178746500:G:A
chr3:178746831	['T', 'C']	19959	11726.1125701684	1513.2581289497036	-0.0051009117810146	0.0110687620530368	-0.4608385071946833	0.644919	0.644919	chr3	178746831	0.1904948280966097	chr3:178746831:T:C
chr3:178747261	['C', 'A']	19959	5977.5989878238215	793.1289521421224	-0.0007647782270228	0.0141508318513084	-0.0540447540511287	0.9569	0.9569	chr3	178747261	0.0191334454179209	chr3:178747261:C:A
chr3:178747407	['T', 'C']	19959	24483.226676019643	3412.8416451808803	0.0063278170586679	0.0103735055414823	0.6099979446064635	0.54187	0.54187	chr3	178747407	0.2661048925290624	chr3:178747407:T:C
chr3:178748734	['C', 'A']	19959	24483.90684039088	3414.08403797613	0.006458516344279	0.0103735632257677	0.6225938188949567	0.533559	0.533559	chr3	178748734	0.2728175500770247	chr3:178748734:C:A
chr3:178749030	['G', 'A']	19959	1593.0	205.9532131227122	-0.0066422470412791	0.0258870518161107	-0.2565856895741749	0.797501	0.797501	chr3	178749030	0.0982687637012394	chr3:178749030:G:A
chr3:178749239	['G', 'T']	19959	1408.0705481511172	164.1707308582461	-0.008474302807136	0.0274913851234453	-0.3082530315982127	0.757893	0.757893	chr3	178749239	0.1203921041169073	chr3:178749239:G:T
chr3:178749831	['A', 'G']	19959	21425.22038484666	3024.929531199657	0.0051367951879732	0.01016454375126	0.5053640688335312	0.613309	0.613309	chr3	178749831	0.2123206622134392	chr3:178749831:A:G
chr3:178750481	['A', 'C']	19959	36886.84813107526	4965.538406310847	-0.0121476799809503	0.0192862806951564	-0.6298612040838506	0.528793	0.528793	chr3	178750481	0.2767143025418846	chr3:178750481:A:C
chr3:178751160	['G', 'A']	19959	3066.3072606103124	388.5158031121269	0.0032340612517098	0.018991664491751	0.1702884575027388	0.864785	0.864785	chr3	178751160	0.0630918519799607	chr3:178751160:G:A
chr3:178751732	['A', 'G']	19959	36879.84778033871	4962.581444117011	-0.0123040385471725	0.0192541981963917	-0.6390314684450653	0.52281	0.52281	chr3	178751732	0.2816561140844464	chr3:178751732:A:G
chr3:178752144	['C', 'T']	19959	13395.04015037594	1810.5630776347523	-0.0006101277753496	0.0106866627673844	-0.0570924514631253	0.954472	0.954472	chr3	178752144	0.0202368073686439	chr3:178752144:C:T
chr3:178752895	['T', 'C']	19959	1435.071900992083	170.4222584508673	-0.0061619529123669	0.0272368538545196	-0.2262358547459194	0.82102	0.82102	chr3	178752895	0.0856462633630887	chr3:178752895:T:C
chr3:178753188	['A', 'T']	19959	435.02179577111934	92.8241021240772	0.0765217641734615	0.048557911716796	1.575886636553872	0.115068	0.115068	chr3	178753188	0.939045435324628	chr3:178753188:A:T
chr3:178753301	['G', 'A']	19959	6181.619431778323	826.2160471560246	-0.006584960404651	0.0139104402918703	-0.4733826008727761	0.635945	0.635945	chr3	178753301	0.196580442888346	chr3:178753301:G:A
chr3:178753587	['A', 'G']	19959	1408.282235028815	164.18587646746474	-0.0085031654442774	0.0274915855700504	-0.3093006557446736	0.757096	0.757096	chr3	178753587	0.1208490483376355	chr3:178753587:A:G
chr3:178754729	['G', 'A']	19959	3068.307461041238	390.8425788000612	0.003839720927604	0.0189872231517987	0.2022265655649774	0.839742	0.839742	chr3	178754729	0.0758541248752886	chr3:178754729:G:A
chr3:178755434	['G', 'C']	19959	10178.079595007772	1429.856682948248	0.0036070631619068	0.0115754281874586	0.3116137998087142	0.755337	0.755337	chr3	178755434	0.1218592409717607	chr3:178755434:G:C
chr3:178755660	['C', 'T']	19959	1408.0	164.16222462285134	-0.008471606575383	0.0274913585750663	-0.3081552536682002	0.757967	0.757967	chr3	178755660	0.1203497020590836	chr3:178755660:C:T
chr3:178756699	['C', 'T']	19959	3067.3073608257755	389.18170765025553	0.0035012773211135	0.0189896814552421	0.1843778859253571	0.853719	0.853719	chr3	178756699	0.0686850530010355	chr3:178756699:C:T
chr3:178761744	['G', 'A']	19959	1484.0743561479103	179.88473978907282	-0.0043879175166529	0.0267981845538574	-0.1637393573372259	0.869938	0.869938	chr3	178761744	0.0605116982059389	chr3:178761744:G:A
chr3:178762536	['G', 'T']	19959	1508.3022801302932	184.3197856838438	-0.0054009250235075	0.0266058435123888	-0.2029976993960972	0.839139	0.839139	chr3	178762536	0.076166094078405	chr3:178762536:G:T
chr3:178762669	['T', 'G']	19959	1409.2118159951897	166.30470252333623	-0.0074970678477484	0.0274637110183828	-0.2729808743883996	0.784871	0.784871	chr3	178762669	0.1052017172571866	chr3:178762669:T:G
chr3:178762672	['C', 'A']	19959	1508.151124918575	185.9254980217732	-0.0044527202202844	0.0266057800054602	-0.1673591309621698	0.867089	0.867089	chr3	178762672	0.061936323256032	chr3:178762672:C:A
chr3:178764163	['G', 'C']	19959	22266.92506641272	3161.654057624652	0.0102932913838769	0.0102319146510882	1.0059985579318838	0.314428	0.314428	chr3	178764163	0.5024787867291989	chr3:178764163:G:C
chr3:178764234	['G', 'A']	19959	23775.382422207746	3347.9326117847622	0.0097456666536688	0.01029887163569	0.9462848939582764	0.344015	0.344015	chr3	178764234	0.4634226205819488	chr3:178764234:G:A
chr3:178764455	['C', 'T']	19959	1408.2116656644616	165.15369099020558	-0.0081645509566971	0.0274712522798145	-0.2972034501207032	0.766314	0.766314	chr3	178764455	0.1155932401261969	chr3:178764455:C:T
chr3:178765286	['C', 'T']	19959	1409.1412035877136	164.99077604849103	-0.0082430717977692	0.0274846529088131	-0.2999154409960204	0.764245	0.764245	chr3	178765286	0.1167673939227932	chr3:178765286:C:T
chr3:178765297	['G', 'A']	19959	1508.0	184.7842338963916	-0.0050006980956717	0.0266247364915232	-0.1878215056612434	0.851018	0.851018	chr3	178765297	0.0700612539953166	chr3:178765297:G:A
chr3:178765633	['G', 'A']	19959	1409.1412035877136	165.19864866880673	-0.0080293878751086	0.0274847034831927	-0.2921402401164247	0.770182	0.770182	chr3	178765633	0.1134066355341433	chr3:178765633:G:A
chr3:178765688	['C', 'T']	19959	22315.826583801125	3166.465234282514	0.0099238668409304	0.0102358174023663	0.969523629704086	0.332296	0.332296	chr3	178765688	0.4784748864925293	chr3:178765688:C:T
chr3:178765773	['A', 'T']	19959	22314.061954887216	3171.659485236886	0.0103448234360335	0.010234887445658	1.010741299399642	0.312153	0.312153	chr3	178765773	0.5056324868509526	chr3:178765773:A:T
chr3:178765792	['C', 'T']	19959	1720.2585688514732	216.47875240592845	-0.0006699990400448	0.0249201428773233	-0.0268858426431647	0.978551	0.978551	chr3	178765792	0.0094165349100299	chr3:178765792:C:T
chr3:178765822	['C', 'A']	19959	1508.0755586732137	184.84613414283075	-0.0049711026828138	0.0266247766246765	-0.1867096484184786	0.85189	0.85189	chr3	178765822	0.0696164797370245	chr3:178765822:C:A
chr3:178766266	['G', 'A']	19959	5989.60019040938	800.2747865785507	-0.0070836765692314	0.0141006889062047	-0.5023638643722131	0.615417	0.615417	chr3	178766266	0.2108305111691274	chr3:178766266:G:A
chr3:178767897	['T', 'C']	19959	1409.2824354798297	165.2516748193269	-0.0079887083762432	0.0274847809252091	-0.2906593433646742	0.771315	0.771315	chr3	178767897	0.1127682226970073	chr3:178767897:T:C
chr3:178768958	['TGAA', 'T']	19959	12567.88905592303	1747.2191078541232	0.0010206507248246	0.0108768446829046	0.0938370230135587	0.92524	0.92524	chr3	178768958	0.0337456000650994	chr3:178768958:TGAA:T
chr3:178770089	['T', 'G']	19959	1755.087934662792	221.8640805775404	-0.0036723213327294	0.0246654480497624	-0.1488852473030512	0.881646	0.881646	chr3	178770089	0.0547057585274615	chr3:178770089:T:G
chr3:178771721	['G', 'A']	19959	6055.303387112937	837.3391341277296	0.0024650125000133	0.014111142316354	0.1746855388990426	0.861329	0.861329	chr3	178771721	0.0648309303201712	chr3:178771721:G:A
chr3:178772111	['G', 'A']	19959	1509.0756087784348	185.51133894536684	-0.0052263769827727	0.0265961794886506	-0.1965085618783344	0.844214	0.844214	chr3	178772111	0.073547450011116	chr3:178772111:G:A
chr3:178773295	['CAGA', 'C']	19959	1754.1757779225334	220.9618994199864	-0.0047725052017042	0.0246713296019943	-0.1934433724771159	0.846614	0.846614	chr3	178773295	0.0723145541085541	chr3:178773295:CAGA:C
chr3:178774306	['G', 'A']	19959	1724.086381400942	224.18161606690524	0.0036070484163171	0.0248949973254393	0.1448904922207513	0.884799	0.884799	chr3	178774306	0.0531553768788065	chr3:178774306:G:A
chr3:178774423	['C', 'T']	19959	23859.78175895766	3355.68165245196	0.0094887058355208	0.0103145352066368	0.9199353771574068	0.357618	0.357618	chr3	178774423	0.4465806299657824	chr3:178774423:C:T
chr3:178774517	['G', 'A']	19959	1505.075408357551	182.6045838690651	-0.0062749154195507	0.0266464276757302	-0.2354880547558731	0.813832	0.813832	chr3	178774517	0.0894652376208597	chr3:178774517:G:A
chr3:178775425	['T', 'A']	19959	1505.60347852238	184.39819988157785	-0.0046023308911645	0.026648222114284	-0.1727068646991482	0.862884	0.862884	chr3	178775425	0.064047583828232	chr3:178775425:T:A
chr3:178776149	['A', 'T']	19959	1509.058510904989	183.0221352650021	-0.0063858839145768	0.026624145432666	-0.2398531036696394	0.810447	0.810447	chr3	178776149	0.0912753810130656	chr3:178776149:A:T
chr3:178776791	['A', 'T']	19959	1755.3517915309446	222.51318494011832	-0.0040296006553476	0.0246636108272006	-0.1633824294252773	0.870219	0.870219	chr3	178776791	0.0603714387345515	chr3:178776791:A:T
chr3:178776856	['A', 'T']	19959	1757.3521924329743	221.37531059483493	-0.0048376195714959	0.0246527793404199	-0.196230189898479	0.844432	0.844432	chr3	178776856	0.0734353173348998	chr3:178776856:A:T
chr3:178777843	['T', 'C']	19959	1690.084677823429	208.2388440091692	-0.0071433026107607	0.0251404125521753	-0.2841362525748462	0.776309	0.776309	chr3	178777843	0.1099653788917422	chr3:178777843:T:C
chr3:178778016	['T', 'C']	19959	1509.0756087784348	185.2142116283896	-0.0041144454171069	0.0266169894364469	-0.1545796690091868	0.877154	0.877154	chr3	178778016	0.0569241518121081	chr3:178778016:T:C
chr3:178778942	['CT', 'C']	19959	1684.1687628401062	207.0198407824787	-0.0079662718354059	0.0251768089353668	-0.3164130869744738	0.751692	0.751692	chr3	178778942	0.1239600717764449	chr3:178778942:CT:C
chr3:178779435	['C', 'T']	19959	12564.51806564771	1734.7358590524905	0.0001048610513829	0.0108723407931299	0.0096447539106984	0.992305	0.992305	chr3	178779435	0.003354820327548	chr3:178779435:C:T
chr3:178780769	['A', 'G']	19959	1693.0848281390922	209.4675964377898	-0.0067183113843892	0.0251067770103901	-0.2675895588513394	0.789018	0.789018	chr3	178780769	0.1029130890446926	chr3:178780769:A:G
chr3:178781288	['G', 'A']	19959	1510.226999398677	183.93670914558487	-0.0057459358914322	0.0266104515422064	-0.2159277862053067	0.829046	0.829046	chr3	178781288	0.0814213717513843	chr3:178781288:G:A
chr3:178781394	['C', 'T']	19959	11281.26088699574	1611.5412340019898	0.0101145271639503	0.0112649157814033	0.8978786313385383	0.369261	0.369261	chr3	178781394	0.4326665585261142	chr3:178781394:C:T
chr3:178781419	['C', 'A']	19959	1510.7569301719384	184.2827208396121	-0.0056019088773351	0.0266105692641807	-0.2105144321311301	0.833268	0.833268	chr3	178781419	0.0792152960697843	chr3:178781419:C:A
chr3:178784241	['C', 'T']	19959	5501.5512852633165	901.0210540378434	0.0271008594864082	0.0147288273858371	1.8399875819352576	0.0657849	0.0657849	chr3	178784241	1.1818737811466824	chr3:178784241:C:T
chr3:178784694	['A', 'T']	19959	3759.3184643143545	503.3979785200777	-0.0047068217426487	0.0172936999137277	-0.2721697361541743	0.785494	0.785494	chr3	178784694	0.1048571279719944	chr3:178784694:A:T
chr3:178784830	['T', 'C']	19959	36915.24776987071	4947.249329534061	-0.0211606863098896	0.0193867735206524	-1.0915011869998603	0.275066	0.275066	chr3	178784830	0.5605630879997607	chr3:178784830:T:C
chr3:178785427	['G', 'C']	19959	36148.87974492869	4910.948461094948	0.0019610771436083	0.01740280308454	0.1126874293802982	0.91028	0.91028	chr3	178785427	0.0408249991616541	chr3:178785427:G:C
chr3:178785985	['G', 'A']	19959	1565.15683719998	178.33852348117955	-0.0160992511267418	0.0261777559918194	-0.6149973715001712	0.538563	0.538563	chr3	178785985	0.2687634865126909	chr3:178785985:G:A
chr3:178787634	['T', 'C']	19959	3778.378614020144	511.6304592785708	-0.0026609665257438	0.0172567488227597	-0.1541986009690472	0.877455	0.877455	chr3	178787634	0.0567751469451147	chr3:178787634:T:C
chr3:178787929	['A', 'G']	19959	1517.0	188.96827481415733	-0.0020907199456498	0.0265581080716908	-0.0787224730016986	0.937254	0.937254	chr3	178787929	0.0281426974263149	chr3:178787929:A:G
chr3:178787944	['T', 'A']	19959	3845.578021647624	513.9293086225973	-0.0040363313963941	0.0171033022086653	-0.2359971979182569	0.813437	0.813437	chr3	178787944	0.0896760771608756	chr3:178787944:T:A
chr3:178788078	['C', 'T']	19959	1578.3163117013282	184.0995040174787	-0.0131629522144054	0.0260873432847519	-0.50457235413846	0.613865	0.613865	chr3	178788078	0.211927127558271	chr3:178788078:C:T
chr3:178788219	['C', 'T']	19959	1659.166257453525	205.1604514230729	-0.006068429102303	0.0253756275934918	-0.2391440006732868	0.810996	0.810996	chr3	178788219	0.0909812878137658	chr3:178788219:C:T
chr3:178788489	['A', 'G']	19959	7130.071707757066	1117.379724702295	0.0198716889670351	0.0132198339276157	1.5031723602460665	0.13281	0.13281	chr3	178788489	0.8767692233014897	chr3:178788489:A:G
chr3:178789137	['C', 'T']	19959	3835.192153522397	505.28468986806223	-0.0060856268764475	0.0171231421599376	-0.3554036297546991	0.722291	0.722291	chr3	178789137	0.1412877965680464	chr3:178789137:C:T
chr3:178789227	['T', 'C']	19959	2004.5021549564	280.6072990963923	0.0069856720785022	0.0231960408155968	0.3011579490671153	0.763297	0.763297	chr3	178789227	0.1173064445305031	chr3:178789227:T:C
chr3:178790350	['T', 'C']	19959	506.2282706766917	5.6667875265727154	-0.1309253462250653	0.0453909986734232	-2.8843900784611507	0.00392592	0.00392592	chr3	178790350	2.406058554433552	chr3:178790350:T:C
chr3:178791148	['A', 'C']	19959	1903.190710026557	273.84255951590666	0.0106466801673033	0.0238433344345215	0.4465264787750716	0.655222	0.655222	chr3	178791148	0.1836115289549066	chr3:178791148:A:C
chr3:178791453	['C', 'T']	19959	1897.475343289566	273.1398209032141	0.0101438593397736	0.023874456815099	0.4248833562302577	0.670926	0.670926	chr3	178791453	0.1733253778398301	chr3:178791453:C:T
chr3:178791578	['TAAC', 'T']	19959	1496.374862183021	207.3736041663586	0.0120643680029819	0.026711011978723	0.4516627079719787	0.651517	0.651517	chr3	178791578	0.1860742477796861	chr3:178791578:TAAC:T
chr3:178792228	['A', 'G']	19959	1500.300676522175	206.0162790447897	0.0112649509783853	0.026683263659152	0.4221729066684701	0.672903	0.672903	chr3	178792228	0.1720475354801883	chr3:178792228:A:G
chr3:178793190	['C', 'T']	19959	12046.207095254798	1655.2411605499856	0.0027243652108343	0.0109910284055812	0.2478717286774508	0.804236	0.804236	chr3	178793190	0.0946164904827749	chr3:178793190:C:T
chr3:178793266	['T', 'C']	19959	3831.7679278376345	507.9793539485489	-0.0051713797072489	0.017104428450643	-0.3023415674000242	0.762395	0.762395	chr3	178793266	0.117819960585273	chr3:178793266:T:C
chr3:178793901	['A', 'C']	19959	1405.4224928582166	183.594169295576	0.006833824494255	0.0275215681666101	0.2483079617005994	0.803899	0.803899	chr3	178793901	0.0947985115724767	chr3:178793901:A:C
chr3:178793936	['A', 'C']	19959	10043.019094872952	1434.7447964896403	0.0061755781066327	0.0116451176323963	0.5303147895606019	0.5959	0.5959	chr3	178793936	0.2248266145752132	chr3:178793936:A:C
chr3:178794667	['G', 'A']	19959	11785.59049002906	1711.224946684381	0.0115219519472867	0.0110529341994021	1.0424337772597951	0.297223	0.297223	chr3	178794667	0.5269175866120231	chr3:178794667:G:A
chr3:178794789	['G', 'A']	19959	1889.094648762401	275.16417252693674	0.0154919574900345	0.0238579141921052	0.6493424934507032	0.516125	0.516125	chr3	178794789	0.2872451041172415	chr3:178794789:G:A
chr3:178795401	['T', 'C']	19959	34896.0	4757.004927205325	0.0051652682619504	0.0152773612959918	0.3380995030408529	0.735292	0.735292	chr3	178795401	0.1335401591401265	chr3:178795401:T:C
chr3:178795589	['T', 'A']	19959	515.1290468076576	4.843177762591125	-0.1340468639297507	0.0450193858719216	-2.9775364841961367	0.00290924	0.00290924	chr3	178795589	2.5362204498164527	chr3:178795589:T:A
chr3:178796465	['G', 'A']	19959	1724.086381400942	220.6065684709365	0.0033429391746245	0.0246816571529652	0.1354422498419195	0.892264	0.892264	chr3	178796465	0.0495066290545137	chr3:178796465:G:A
chr3:178796614	['T', 'C']	19959	10795.081725710275	1422.5711179035325	-0.0014368766046851	0.0114071400542724	-0.1259629142667528	0.899763	0.899763	chr3	178796614	0.0458718698348418	chr3:178796614:T:C
chr3:178797052	['G', 'A']	19959	1724.2591701743836	220.6073725040144	0.0033310959991309	0.0246818119336323	0.1349615663585827	0.892644	0.892644	chr3	178797052	0.0493217098254928	chr3:178797052:G:A
chr3:178797187	['A', 'T']	19959	1720.430991279944	220.48528775479232	0.0034663166209247	0.0247064067205088	0.1403003140091339	0.888424	0.888424	chr3	178797187	0.0513797178782019	chr3:178797187:A:T
chr3:178798120	['G', 'A']	19959	11219.686410102226	1606.5346632990409	0.0060655992181059	0.0112256539316756	0.5403337083989815	0.588973	0.588973	chr3	178798120	0.2299046139052256	chr3:178798120:G:A
chr3:178798198	['T', 'C']	19959	11228.12511900586	1610.2264085555491	0.0062116291996445	0.01122055515382	0.5535937495507799	0.579863	0.579863	chr3	178798198	0.2366746019061783	chr3:178798198:T:C
chr3:178798974	['T', 'C']	19959	27409.98651696657	3686.6185678441134	-0.003651722154024	0.0109219197665145	-0.3343480113468572	0.73812	0.73812	chr3	178798974	0.1318730269286274	chr3:178798974:T:C
chr3:178799084	['G', 'A']	19959	1721.086231085279	221.2820450097164	0.0036931462447338	0.0246999026987104	0.1495206798902346	0.881144	0.881144	chr3	178799084	0.0549531116844557	chr3:178799084:G:A
chr3:178799450	['A', 'C']	19959	8785.401724397212	1325.2391600276374	0.0146545140162003	0.0121553109397359	1.2056058531826148	0.227984	0.227984	chr3	178799450	0.6420956308747054	chr3:178799450:A:C
chr3:178800219	['G', 'C']	19959	8874.778601854172	1321.4389367136057	0.0124241428407669	0.0120987271962005	1.026896684195723	0.304482	0.304482	chr3	178800219	0.5164383763701423	chr3:178800219:G:C
chr3:178800906	['A', 'G']	19959	18233.74067949489	2494.372967277123	-0.000893416458652	0.0101211768676055	-0.0882719934982588	0.929661	0.929661	chr3	178800906	0.0316753876492718	chr3:178800906:A:G
chr3:178801208	['A', 'C']	19959	3125.1565788155126	412.7785523788498	-0.0060167918123995	0.0188119822364955	-0.319838267799704	0.749094	0.749094	chr3	178801208	0.125463681473012	chr3:178801208:A:C
chr3:178801309	['T', 'A']	19959	37278.0	5001.425641087329	-0.0208970584298135	0.0204987801474548	-1.0194293650399542	0.308012	0.308012	chr3	178801309	0.5114323632649386	chr3:178801309:T:A
chr3:178802847	['CT', 'C']	19959	11220.124317282156	1608.5451358703192	0.0061647464274923	0.0112255557304605	0.5491707115011013	0.582894	0.582894	chr3	178802847	0.2344104150533506	chr3:178802847:CT:C
chr3:178803138	['C', 'T']	19959	27149.44104234528	3653.716914729175	-0.0067690364022671	0.0108232126643315	-0.6254184050706868	0.531704	0.531704	chr3	178803138	0.2743300724836525	chr3:178803138:C:T
chr3:178803163	['T', 'G']	19959	11219.248459032824	1608.3945875884815	0.0060710355812424	0.0112270600845721	0.5407502530056906	0.588686	0.588686	chr3	178803163	0.2301162923601498	chr3:178803163:T:G
chr3:178803179	['A', 'G']	19959	9211.92308463196	1193.1280370923012	-0.0042502124040147	0.0120229316635468	-0.3535088215548359	0.723711	0.723711	chr3	178803179	0.1404348262920132	chr3:178803179:A:G
chr3:178805219	['C', 'T']	19959	27146.360106223063	3651.2425744607535	-0.0068426856989495	0.0108288303766313	-0.631895178053214	0.527463	0.527463	chr3	178805219	0.2778079994604317	chr3:178805219:C:T
chr3:178805544	['C', 'T']	19959	3122.312872676254	412.3793842981816	-0.0064627630577305	0.0188253579011464	-0.3433009397041519	0.731376	0.731376	chr3	178805544	0.1358592950761526	chr3:178805544:C:T
chr3:178805789	['G', 'A']	19959	3342.334920078168	456.5436282683946	-0.0015916468989876	0.0183353131399228	-0.0868077292621748	0.930825	0.930825	chr3	178805789	0.0311319609931253	chr3:178805789:G:A
chr3:178806917	['T', 'C']	19959	491.0984214482585	5.985567603982972	-0.1311669770453455	0.04605043932591	-2.8483328056230945	0.00439939	0.00439939	chr3	178806917	2.3566075366954955	chr3:178806917:T:C
chr3:178806959	['G', 'A']	19959	11200.928378107456	1602.2636439553346	0.0056346337847184	0.0112360153506644	0.5014797157949091	0.616039	0.616039	chr3	178806959	0.2103917927890705	chr3:178806959:G:A
chr3:178808705	['C', 'T']	19959	1859.1863005461744	237.68199614432885	0.0012919501400487	0.0240379337532027	0.0537463058727588	0.957138	0.957138	chr3	178808705	0.0190254412014678	chr3:178808705:C:T
chr3:178811373	['C', 'A']	19959	24699.425048864832	3325.675483659617	-0.0040233136917034	0.010416409330719	-0.3862476563625717	0.699317	0.699317	chr3	178811373	0.1553259141786751	chr3:178811373:C:A
chr3:178812068	['C', 'T']	19959	29214.63732517921	3891.793790100222	-0.0085290541648856	0.0114292237107867	-0.7462496474573336	0.455525	0.455525	chr3	178812068	0.3414877832044698	chr3:178812068:C:T
chr3:178813334	['T', 'C']	19959	2114.648740844789	308.4984738797558	0.0113379516214096	0.022595679015312	0.5017752116998303	0.615831	0.615831	chr3	178813334	0.2105384531559831	chr3:178813334:T:C
chr3:178813872	['A', 'G']	19959	32875.94152134696	4422.902833354126	-0.0067398841515614	0.013414241582716	-0.5024424310536972	0.615362	0.615362	chr3	178813872	0.2108693259303812	chr3:178813872:A:G
chr3:178814183	['T', 'C']	19959	34573.39332431213	4691.913610736095	-0.0045626602926796	0.0151591513408083	-0.300983886901178	0.76343	0.76343	chr3	178814183	0.1172307778707279	chr3:178814183:T:C
chr3:178814211	['C', 'T']	19959	430.0430926491958	87.59101620846893	0.0469482839016397	0.0487021426026149	0.9639880586920822	0.335064	0.335064	chr3	178814211	0.4748722311955435	chr3:178814211:C:T
chr3:178814270	['T', 'C']	19959	32270.23365235256	4355.687740312814	-0.0089111048067974	0.0128685784370214	-0.6924700230416486	0.48865	0.48865	chr3	178814270	0.3110020968936865	chr3:178814270:T:C
chr3:178814364	['C', 'T']	19959	426.02134482413067	97.46675705763997	0.0672784885272848	0.0490307126887112	1.3721703160716046	0.170026	0.170026	chr3	178814364	0.7694846621915031	chr3:178814364:C:T
chr3:178814665	['T', 'C']	19959	24366.76672848479	3233.3616400090145	-0.0065713858853981	0.0105315056972958	-0.6239740141892041	0.532652	0.532652	chr3	178814665	0.2735564379521313	chr3:178814665:T:C
chr3:178814729	['G', 'T']	19959	4699.470912461793	583.7299035011949	-0.004216275480724	0.0156101127538298	-0.2700989766835353	0.787087	0.787087	chr3	178814729	0.1039772606121447	chr3:178814729:G:T
chr3:178815280	['G', 'A']	19959	20364.223330659715	2740.654783755477	0.0012629161688388	0.0101834549857292	0.1240164728580456	0.901303	0.901303	chr3	178815280	0.045129183375686	chr3:178815280:G:A
chr3:178815396	['T', 'C']	19959	20448.19608039697	2745.4553678519887	0.0007839702138183	0.0101890662469124	0.0769423021521636	0.93867	0.93867	chr3	178815396	0.0274870620133989	chr3:178815396:T:C
chr3:178815571	['T', 'A']	19959	20452.27185682776	2746.173970813295	0.0007384305418015	0.0101885949007967	0.0724761901902514	0.942224	0.942224	chr3	178815571	0.0258458377598333	chr3:178815571:T:A
chr3:178815687	['A', 'G']	19959	4776.358510477911	631.618446691734	0.004543464940174	0.015536819305103	0.2924321156700156	0.769959	0.769959	chr3	178815687	0.1135324002143138	chr3:178815687:A:G
chr3:178815711	['C', 'T']	19959	36881.022512562806	4990.789451024573	-0.0094571944162261	0.0194165153190436	-0.48706960341903	0.626214	0.626214	chr3	178815711	0.2032772272735896	chr3:178815711:C:T
chr3:178815922	['A', 'T']	19959	20504.34982136565	2756.8526017570152	0.0011871664534287	0.0102094102932503	0.116281589174023	0.907431	0.907431	chr3	178815922	0.0421863882847143	chr3:178815922:A:T
chr3:178816355	['T', 'C']	19959	20462.041503169326	2750.167773451867	0.0010086277242182	0.0102107779218897	0.098780693492116	0.921313	0.921313	chr3	178816355	0.0355928007699372	chr3:178816355:T:C
chr3:178817386	['A', 'T']	19959	20369.641643918672	2724.6525247633563	-0.0002489730459884	0.0101819875495946	-0.0244523031260594	0.980492	0.980492	chr3	178817386	0.0085559454638453	chr3:178817386:A:T
chr3:178817463	['A', 'G']	19959	20447.619484182927	2749.960426661079	0.0012633365209972	0.0101862785454495	0.1240233629347967	0.901298	0.901298	chr3	178817463	0.0451315926414186	chr3:178817463:A:G
chr3:178817465	['G', 'C']	19959	20448.47693624739	2751.297750128412	0.0013610333170559	0.0101870017740762	0.1336048964396416	0.893716	0.893716	chr3	178817465	0.0488004669175828	chr3:178817465:G:C
chr3:178817484	['A', 'T']	19959	20447.00493032152	2747.850338337088	0.001009752684838	0.010187364773148	0.0991181436341167	0.921045	0.921045	chr3	178817484	0.0357191507214353	chr3:178817484:A:T
chr3:178817629	['G', 'A']	19959	20444.243119955885	2747.6640066125365	0.001164179967189	0.0101858589833425	0.11429374479785	0.909006	0.909006	chr3	178817629	0.0414332501572497	chr3:178817629:G:A
chr3:178817681	['C', 'T']	19959	20446.29297638743	2747.6731488849714	0.0010659873800021	0.0101867876316928	0.1046441153524867	0.916659	0.916659	chr3	178817681	0.0377921931857107	chr3:178817681:C:T
chr3:178817740	['T', 'C']	19959	4764.716175586289	613.4363166311109	0.0011210743845831	0.0155290891062581	0.0721918959259109	0.94245	0.94245	chr3	178817740	0.0257416812283795	chr3:178817740:T:C
chr3:178817849	['G', 'C']	19959	4937.494763742045	644.2045004660356	0.0018270123747574	0.0152647378597022	0.1196884212195137	0.904731	0.904731	chr3	178817849	0.0434805286196528	chr3:178817849:G:C
chr3:178818032	['C', 'T']	19959	36959.55532170776	4984.206510850763	-0.0097407618692949	0.0194562840399987	-0.5006486258768444	0.616624	0.616624	chr3	178818032	0.2099795758392839	chr3:178818032:C:T
chr3:178818102	['T', 'C']	19959	36881.54359591101	4994.515609468629	-0.0082035554163706	0.0193943320825025	-0.4229872615088323	0.672309	0.672309	chr3	178818102	0.1724310749357046	chr3:178818102:T:C
chr3:178818151	['T', 'A']	19959	20443.097018291155	2751.4611087784856	0.0015235553156214	0.0101873388136706	0.149553808260203	0.881118	0.881118	chr3	178818151	0.0549659266421979	chr3:178818151:T:A
chr3:178818298	['A', 'T']	19959	3860.580276608539	489.4047546037233	-0.0083375744281753	0.0171725123877182	-0.4855186148614093	0.627314	0.627314	chr3	178818298	0.2025150200429303	chr3:178818298:A:T
chr3:178818776	['T', 'C']	19959	20447.04890514606	2748.296575772224	0.0011079285298756	0.0101852997563755	0.1087772138647269	0.91338	0.91338	chr3	178818776	0.0393485022371564	chr3:178818776:T:C
chr3:178818936	['T', 'C']	19959	20407.112258193843	2747.744044970484	0.0014676336751137	0.0101858420734672	0.1440856499176233	0.885434	0.885434	chr3	178818936	0.052843805455342	chr3:178818936:T:C
chr3:178819544	['C', 'T']	19959	20814.006747776464	2817.063607226759	0.002081048818243	0.0104053928394137	0.1999971409402642	0.841485	0.841485	chr3	178819544	0.0749536211917699	chr3:178819544:C:T
chr3:178819592	['T', 'C']	19959	4942.804829604905	639.482302491211	0.0010344720431171	0.0156565660986821	0.0660727286300792	0.947321	0.947321	chr3	178819592	0.0235028352451825	chr3:178819592:T:C
chr3:178819838	['T', 'C']	19959	20424.09320972188	2750.2470578240013	0.0014911111725455	0.0101880379638534	0.1463590121901748	0.883639	0.883639	chr3	178819838	0.053725124499318	chr3:178819838:T:C
chr3:178819895	['G', 'A']	19959	16417.11270923123	2244.077204006642	-0.0033435956742029	0.0102849920327316	-0.3250946294914063	0.745113	0.745113	chr3	178819895	0.1277778593926264	chr3:178819895:G:A
chr3:178820461	['G', 'A']	19959	20409.045096958464	2745.370709382297	0.0011785386288732	0.0101840076592687	0.1157244444725697	0.907872	0.907872	chr3	178820461	0.0419753779241441	chr3:178820461:G:A
chr3:178820555	['A', 'G']	19959	20423.16279069768	2746.303703698776	0.001179313519272	0.0101893469926342	0.1157398526249582	0.90786	0.90786	chr3	178820555	0.0419811183459497	chr3:178820555:A:G
chr3:178820915	['T', 'C']	19959	20244.07141425278	2730.8917209894485	0.0019317672565913	0.0101850204535249	0.1896674891725743	0.849572	0.849572	chr3	178820915	0.0707998094051183	chr3:178820915:T:C
chr3:178820980	['C', 'A']	19959	20417.20661654135	2747.520611415774	0.0013172709527792	0.0101884371106431	0.1292907772285468	0.897129	0.897129	chr3	178820980	0.047145104380578	chr3:178820980:C:A
chr3:178821429	['T', 'C']	19959	20419.18445190717	2746.576251970627	0.0011901287222387	0.0101871543550514	0.1168264149888579	0.906999	0.906999	chr3	178821429	0.0423931917653968	chr3:178821429:T:C
chr3:178821484	['G', 'T']	19959	36841.84587634032	4993.210239313838	-0.0068915686127616	0.0192841095307925	-0.3573703313475444	0.720818	0.720818	chr3	178821484	0.1421743768527059	chr3:178821484:G:T
chr3:178821698	['A', 'G']	19959	16423.645738337425	2244.303352681895	-0.0034430355274349	0.0102827533967733	-0.3348359524517388	0.737752	0.737752	chr3	178821698	0.1320896044809525	chr3:178821698:A:G
chr3:178821714	['T', 'A']	19959	36843.69193766598	4993.147303487683	-0.0071665882180184	0.0192899148188643	-0.3715199515038805	0.710254	0.710254	chr3	178821714	0.1485863117436595	chr3:178821714:T:A
chr3:178822146	['T', 'C']	19959	20416.09160611376	2748.119865537262	0.0014202297335185	0.0101865485255615	0.1394220750978327	0.889118	0.889118	chr3	178822146	0.0510405974683828	chr3:178822146:T:C
chr3:178822218	['T', 'C']	19959	20415.11426280445	2749.5906593505724	0.0015565450045586	0.0101870595496532	0.152796299753798	0.87856	0.87856	chr3	178822218	0.0562285736346983	chr3:178822218:T:C
chr3:178822442	['C', 'T']	19959	20414.091205211727	2746.4198807491084	0.0012785466698054	0.0101871330290616	0.1255060345396567	0.900124	0.900124	chr3	178822442	0.0456976585537231	chr3:178822442:C:T
chr3:178822565	['G', 'T']	19959	36844.0	4993.031831512119	-0.007240230302809	0.0192898895750556	-0.3753380896576844	0.707413	0.707413	chr3	178822565	0.1503269634972522	chr3:178822565:G:T
chr3:178822575	['C', 'CT']	19959	16432.116467876112	2244.941729044311	-0.0035339655418071	0.0102837921170893	-0.3436442026025084	0.731118	0.731118	chr3	178822575	0.1360125237081926	chr3:178822575:C:CT
chr3:178823142	['C', 'A']	19959	20416.068701142514	2749.312110122463	0.0015556951051264	0.0101875390731944	0.1527056822996489	0.878632	0.878632	chr3	178823142	0.0561929836676207	chr3:178823142:C:A
chr3:178823257	['A', 'G']	19959	20427.211127819548	2745.395275996205	0.0010979918298186	0.0101893504099026	0.1077587663244557	0.914188	0.914188	chr3	178823257	0.0389644837336132	chr3:178823257:A:G
chr3:178823404	['T', 'C']	19959	20623.09981960313	2757.573527093792	-0.0003889335483411	0.0101934366624428	-0.0381552916078016	0.969564	0.969564	chr3	178823404	0.013423518272263	chr3:178823404:T:C
chr3:178823528	['A', 'C']	19959	20430.0708057727	2746.1288218857967	0.0011021597025777	0.0101858910863922	0.1082045442298331	0.913835	0.913835	chr3	178823528	0.0391322124263238	chr3:178823528:A:C
chr3:178823666	['G', 'T']	19959	20422.06960312688	2744.0740953183945	0.0009393188392071	0.0101885969655617	0.0921931491040584	0.926546	0.926546	chr3	178823666	0.0331330144991589	chr3:178823666:G:T
chr3:178824154	['C', 'T']	19959	20427.09381107492	2732.3138928673866	-0.0005457102830383	0.0101905590820898	-0.0535505734908546	0.957294	0.957294	chr3	178824154	0.0189546630914834	chr3:178824154:C:T
chr3:178824224	['C', 'T']	19959	20430.094412427963	2729.366959524504	-0.0007621070989876	0.0101867295937242	-0.074813716411707	0.940364	0.940364	chr3	178824224	0.0267040053452849	chr3:178824224:C:T
chr3:178824265	['T', 'G']	19959	36842.0	4993.498872426185	-0.0067313665102405	0.0192849876733267	-0.3490469698122087	0.727058	0.727058	chr3	178824265	0.1384309425450715	chr3:178824265:T:G
chr3:178824503	['G', 'A']	19959	9355.09330191517	1353.1174037758583	0.00683985697156	0.0119673474336749	0.5715432771938564	0.567638	0.567638	chr3	178824503	0.2459285387996506	chr3:178824503:G:A
chr3:178824629	['A', 'C']	19959	36671.83735845275	4963.646334804139	-0.0065710657562283	0.0188573155189437	-0.3484624176557447	0.727497	0.727497	chr3	178824629	0.1381687932508277	chr3:178824629:A:C
chr3:178824666	['A', 'G']	19959	20419.11526510975	2731.54602407332	-0.0003550575902899	0.0101873548142272	-0.0348527755010665	0.972197	0.972197	chr3	178824666	0.0122457234028631	chr3:178824666:A:G
chr3:178824773	['G', 'A']	19959	4731.23704780038	587.2768558056523	-0.0061379388624687	0.0155418247794154	-0.3949303862052423	0.692898	0.692898	chr3	178824773	0.1593306922244165	chr3:178824773:G:A
chr3:178825029	['T', 'C']	19959	30183.56139119976	4067.176263120642	-6.166557907449428e-06	0.0118413428254764	-0.0005207650853737	0.999584	0.999584	chr3	178825029	0.0001807040935297	chr3:178825029:T:C
chr3:178825116	['G', 'A']	19959	29806.440451127823	3978.510517568675	-0.00445854435698	0.0116698090903007	-0.3820580373234832	0.702422	0.702422	chr3	178825116	0.1534018946973749	chr3:178825116:G:A
chr3:178825368	['T', 'C']	19959	29878.484965420463	4000.067866524949	-0.0029235184910256	0.0117036275347983	-0.2497959271459349	0.802748	0.802748	chr3	178825368	0.0954207677795798	chr3:178825368:T:C
chr3:178825937	['T', 'C']	19959	33087.973391461215	4491.471379517319	0.0020193902841374	0.0134240711402393	0.1504305410066118	0.880426	0.880426	chr3	178825937	0.0553071407100117	chr3:178825937:T:C
chr3:178825952	['C', 'G']	19959	33085.97309079976	4491.457243775108	0.002060513148851	0.0134204192822845	0.1535356761596135	0.877977	0.877977	chr3	178825952	0.0565168609776314	chr3:178825952:C:G
chr3:178826021	['T', 'C']	19959	33073.65707986773	4491.420237634355	0.0025171695713054	0.0134055985605199	0.1877700245864891	0.851059	0.851059	chr3	178826021	0.0700403312359332	chr3:178826021:T:C
chr3:178826088	['G', 'A']	19959	957.0959061983264	148.03890898233533	0.0134364710640065	0.0332083900418241	0.4046107338261221	0.685768	0.685768	chr3	178826088	0.1638227842366238	chr3:178826088:G:A
chr3:178826274	['A', 'G']	19959	33070.65692955206	4491.272948706145	0.0025272780025823	0.0134065361359909	0.1885108858057401	0.850478	0.850478	chr3	178826274	0.0703369161515621	chr3:178826274:A:G
chr3:178826498	['T', 'C']	19959	34896.74842168554	4737.330081018796	-0.0008696639190605	0.0153897106284658	-0.0565094393296775	0.954937	0.954937	chr3	178826498	0.0200252791543354	chr3:178826498:T:C
chr3:178826529	['T', 'C']	19959	34959.0	4749.575800028957	-0.0009185924434245	0.0154650423278443	-0.059397990897872	0.952636	0.952636	chr3	178826529	0.0210730105780185	chr3:178826529:T:C
chr3:178826590	['C', 'T']	19959	36828.69043443403	4984.431735870827	-0.0080892240900386	0.0192323250900108	-0.4206056237183816	0.674048	0.674048	chr3	178826590	0.1713091755820823	chr3:178826590:C:T
chr3:178826595	['A', 'G']	19959	34958.25450992183	4754.144765815996	0.0001904558244114	0.0154571208291628	0.0123215588799794	0.990169	0.990169	chr3	178826595	0.004290674590767	chr3:178826595:A:G
chr3:178826831	['C', 'A']	19959	34959.503131733225	4751.843577293491	-0.0003934305516594	0.0154624716854051	-0.0254442213162322	0.979701	0.979701	chr3	178826831	0.0089064486580021	chr3:178826831:C:A
chr3:178826835	['T', 'C']	19959	34957.2543595911	4752.772785236751	-7.963856788603535e-06	0.0154607215863966	-0.0005151025289538	0.999589	0.999589	chr3	178826835	0.0001785317228449	chr3:178826835:T:C
chr3:178827293	['A', 'G']	19959	34960.50323194869	4751.802428040193	-0.0004447762179821	0.0154636876413151	-0.0287626230106871	0.977054	0.977054	chr3	178827293	0.0100814329506856	chr3:178827293:A:G
chr3:178827461	['G', 'A']	19959	8350.836799118104	1205.0112304698698	0.0055557691260107	0.0124148729675686	0.4475091400873808	0.654512	0.654512	chr3	178827461	0.184082386567759	chr3:178827461:G:A
chr3:178827488	['A', 'G']	19959	34960.00636431972	4752.227549178658	-0.0001538834040464	0.0154634375637979	-0.0099514356630968	0.99206	0.99206	chr3	178827488	0.0034620608287733	chr3:178827488:A:G
chr3:178827820	['T', 'C']	19959	34961.25496091401	4752.456663202737	-0.0003090466325963	0.0154648648646298	-0.0199837913426047	0.984057	0.984057	chr3	178827820	0.0069797449949663	chr3:178827820:T:C
chr3:178827878	['G', 'A']	19959	34960.50323194869	4752.486846461803	-0.0002025627917114	0.0154635060706268	-0.0130994090723206	0.989549	0.989549	chr3	178827878	0.0045626957448738	chr3:178827878:G:A
chr3:178828164	['C', 'T']	19959	3404.0	527.88187082373	0.0152960436602499	0.0180656917690278	0.8466901713929269	0.397178	0.397178	chr3	178828164	0.4010148154213997	chr3:178828164:C:T
chr3:178828238	['T', 'C']	19959	34960.75162841968	4752.06457324533	-0.0003047058057294	0.0154635225143537	-0.0197048121116387	0.984279	0.984279	chr3	178828238	0.0068817806480343	chr3:178828238:T:C
chr3:178828700	['C', 'T']	19959	34963.25526157547	4751.511608824031	-0.0006623552464202	0.0154666955205922	-0.042824612764789	0.965842	0.965842	chr3	178828700	0.0150939130673357	chr3:178828700:C:T
chr3:178828944	['T', 'A']	19959	1564.4769179489897	214.57200925933745	-0.0062312725705648	0.0275623259439966	-0.2260793440737211	0.821142	0.821142	chr3	178828944	0.0855817338868376	chr3:178828944:T:A
chr3:178829031	['A', 'G']	19959	5361.297848869277	659.278636364268	-0.0067731356139489	0.0147421372550881	-0.4594405476459133	0.645923	0.645923	chr3	178829031	0.1898192508412105	chr3:178829031:A:G
chr3:178829307	['A', 'G']	19959	34957.2543595911	4751.723978238862	-0.0005069403730551	0.0154578242521993	-0.0327950664197156	0.973838	0.973838	chr3	178829307	0.0115132829136367	chr3:178829307:A:G
chr3:178829431	['T', 'C']	19959	1276.0	182.95744430507915	0.0154396372015361	0.0288934510279484	0.5343645930907145	0.593095	0.593095	chr3	178829431	0.2268757372068652	chr3:178829431:T:C
chr3:178830025	['A', 'G']	19959	963.1447684906794	146.53405881893514	0.0100394646514405	0.0331166246396976	0.3031548281465252	0.761775	0.761775	chr3	178830025	0.1181732841563072	chr3:178830025:A:G
chr3:178830107	['C', 'T']	19959	34956.50283108684	4750.003618219604	-0.0008752122574854	0.0154565162668549	-0.0566241604754302	0.954845	0.954845	chr3	178830107	0.0200671217231374	chr3:178830107:C:T
chr3:178830119	['C', 'T']	19959	34957.5029313023	4750.569846091427	-0.0008231199696258	0.0154574343984202	-0.0532507496658042	0.957533	0.957533	chr3	178830119	0.0188462497656697	chr3:178830119:C:T
chr3:178830160	['T', 'C']	19959	34957.5029313023	4751.770072450948	-0.0004607695214973	0.0154574104178213	-0.029808972463208	0.97622	0.97622	chr3	178830160	0.0104522991168436	chr3:178830160:T:C
chr3:178830253	['C', 'T']	19959	34954.50263065591	4749.121630293529	-0.0009988920421198	0.0154543806490678	-0.0646348802195493	0.948465	0.948465	chr3	178830253	0.0229786906976401	chr3:178830253:C:T
chr3:178830341	['A', 'G']	19959	34939.00215484841	4746.048801177768	-0.0014821047220966	0.0154422237381861	-0.095977415379087	0.923539	0.923539	chr3	178830341	0.0345447600752136	chr3:178830341:A:G
chr3:178830346	['T', 'C']	19959	3406.1706583826035	527.7655176556957	0.0150387191818289	0.018062162138069	0.8326090235970331	0.405075	0.405075	chr3	178830346	0.3924645593271064	chr3:178830346:T:C
chr3:178830610	['C', 'A']	19959	35764.79191301734	4813.088468730627	-0.0106228467671982	0.016725084392508	-0.6351445839015719	0.525341	0.525341	chr3	178830610	0.2795587035583868	chr3:178830610:C:A
chr3:178830839	['T', 'C']	19959	21282.26519669256	2883.0770829267485	-0.001604164361455	0.0101591783351093	-0.1579029630684984	0.874535	0.874535	chr3	178830839	0.0582228048214456	chr3:178830839:T:C
chr3:178830856	['C', 'G']	19959	5351.804419723392	658.9232889305433	-0.0069473637645181	0.0147514906286001	-0.4709601178235269	0.637674	0.637674	chr3	178830856	0.1954012902210321	chr3:178830856:C:G
chr3:178831256	['A', 'G']	19959	34958.503031517765	4750.506400350059	-0.0007938833705546	0.0154585516016805	-0.0513556115094457	0.959043	0.959043	chr3	178831256	0.0181619202077893	chr3:178831256:A:G
chr3:178831456	['G', 'A']	19959	3173.6360310699074	486.88997729092415	0.0123703886168336	0.018662699555616	0.6628402595224261	0.507441	0.507441	chr3	178831456	0.2946144457575775	chr3:178831456:G:A
chr3:178831561	['G', 'A']	19959	34957.75147810402	4750.065302305529	-0.0010055053363552	0.0154575385890476	-0.0650495116387864	0.948135	0.948135	chr3	178831561	0.023129821331906	chr3:178831561:G:A
chr3:178831593	['T', 'C']	19959	8387.420232488224	1216.6438862002644	0.0063188664097256	0.0123921739002167	0.5099078225181377	0.610122	0.610122	chr3	178831593	0.2145833147775839	chr3:178831593:T:C
chr3:178832153	['T', 'C']	19959	34956.50283108684	4749.580374047984	-0.0010511936174898	0.015456790041476	-0.0680085331216344	0.94578	0.94578	chr3	178832153	0.0242098740607868	chr3:178832153:T:C
chr3:178832209	['T', 'G']	19959	2208.221275742847	339.67128620897694	0.0118589150547663	0.0219802978842522	0.5395247651881313	0.589531	0.589531	chr3	178832209	0.2294933529523372	chr3:178832209:T:G
chr3:178833785	['A', 'G']	19959	5348.339831612709	658.3661828629004	-0.0067856366049766	0.0147543200196039	-0.4599084604346807	0.645587	0.645587	chr3	178833785	0.1900452234611851	chr3:178833785:A:G
chr3:178833828	['T', 'C']	19959	34958.751528209235	4757.029020016449	0.0007274729675731	0.0154590919387143	0.0470579365500314	0.962468	0.962468	chr3	178833828	0.0166137009409662	chr3:178833828:T:C
chr3:178833909	['C', 'T']	19959	5340.802766085388	655.2019278743713	-0.007320424042326	0.014762252446992	-0.4958880136084993	0.619979	0.619979	chr3	178833909	0.2076230207252593	chr3:178833909:C:T
chr3:178834724	['T', 'G']	19959	8306.497068110059	1207.2004355586046	0.0065119982672807	0.012435902338079	0.5236450150738852	0.600531	0.600531	chr3	178834724	0.2214645689747419	chr3:178834724:T:G
chr3:178834883	['G', 'A']	19959	8336.594545819127	1201.756605431325	0.0053277918822053	0.0124137892000711	0.4291833699072978	0.667794	0.667794	chr3	178834883	0.1753574873160858	chr3:178834883:G:A
chr3:178835942	['G', 'A']	19959	3491.174917326385	442.41126741538494	-0.0087124020774682	0.0179844217933272	-0.4844416004911991	0.628078	0.628078	chr3	178835942	0.2019864185779913	chr3:178835942:G:A
chr3:178835968	['C', 'T']	19959	34941.00255575044	4742.289182962335	-0.0024910406757632	0.0154455879677358	-0.1612784622357382	0.871876	0.871876	chr3	178835968	0.0595452769310592	chr3:178835968:C:T
chr3:178836365	['A', 'C']	19959	34945.50172871674	4742.131146360978	-0.002522086509235	0.0154490068790539	-0.163252339064883	0.870321	0.870321	chr3	178836365	0.0603205372474212	chr3:178836365:A:C
chr3:178836457	['A', 'G']	19959	34949.25315694528	4742.389657612233	-0.0026789730129422	0.0154521127999803	-0.1733726026738359	0.86236	0.86236	chr3	178836457	0.0643113961533466	chr3:178836457:A:G
chr3:178836766	['G', 'T']	19959	34940.753132204074	4744.194087123286	-0.002192817971174	0.015446641119214	-0.1419608285225468	0.887112	0.887112	chr3	178836766	0.0520215459954166	chr3:178836766:G:T
chr3:178837175	['G', 'A']	19959	34964.75182884057	4748.148858991175	-0.0017227796484707	0.0154755990100369	-0.1113223240892565	0.911362	0.911362	chr3	178837175	0.040309083647321	chr3:178837175:G:A
chr3:178837295	['C', 'T']	19959	34965.75939661221	4745.435868204532	-0.0023664610199294	0.0154777346519933	-0.1528945335436831	0.878483	0.878483	chr3	178837295	0.0562666383549448	chr3:178837295:C:T
chr3:178837362	['T', 'A']	19959	34964.75182884056	4749.472332535075	-0.0016015198062359	0.0154754470440134	-0.1034877895081869	0.917577	0.917577	chr3	178837362	0.0373574810029004	chr3:178837362:T:A
chr3:178837855	['G', 'T']	19959	34962.25511124474	4743.556536894853	-0.0027915157395421	0.0154741098762553	-0.1803991158047617	0.856841	0.856841	chr3	178837855	0.0670997606078776	chr3:178837855:G:T
chr3:178838572	['A', 'C']	19959	31628.241858577545	4351.808875689117	0.0052650180668138	0.0128658684488523	0.4092236826254384	0.68238	0.68238	chr3	178838572	0.1659737104702593	chr3:178838572:A:C
chr3:178839285	['A', 'C']	19959	34793.486495966325	4738.578044577569	0.0002852711831842	0.0152531966905957	0.0187023867174117	0.985079	0.985079	chr3	178839285	0.0065289391589464	chr3:178839285:A:C
chr3:178839557	['A', 'T']	19959	34965.75187894578	4741.651447576568	-0.0031371322552903	0.0154766793859518	-0.2027006037314382	0.839371	0.839371	chr3	178839557	0.0760460396009897	chr3:178839557:A:T
chr3:178840088	['T', 'C']	19959	34968.00796792784	4741.644155837335	-0.0031354514861705	0.0154796159112967	-0.2025535713636362	0.839486	0.839486	chr3	178840088	0.0759865421387318	chr3:178840088:T:C
chr3:178840318	['G', 'A']	19959	3492.1749674316065	441.19581403099295	-0.0091716415811222	0.0179755865753815	-0.5102276658767437	0.609898	0.609898	chr3	178840318	0.2147427907944352	chr3:178840318:G:A
chr3:178840826	['C', 'T']	19959	34955.25405892965	4746.42494728053	-0.0022429357971903	0.0154682745789988	-0.14500232626046	0.884711	0.884711	chr3	178840826	0.0531985729211448	chr3:178840826:C:T
chr3:178842793	['A', 'C']	19959	34904.74882252731	4729.682026799272	-0.0032294052964798	0.0153842892953739	-0.2099157936045135	0.833736	0.833736	chr3	178842793	0.0789714456376671	chr3:178842793:A:C
chr3:178843865	['G', 'A']	19959	1038.0	139.89221357186975	0.000278072603607	0.0315558457457775	0.0088120789360954	0.992969	0.992969	chr3	178843865	0.0030643097514394	chr3:178843865:G:A
chr3:178844070	['A', 'G']	19959	3484.5237522549605	439.02750579652746	-0.0091842630700675	0.0180043240505336	-0.5101142950043339	0.609977	0.609977	chr3	178844070	0.2146865403357927	chr3:178844070:A:G
chr3:178844418	['A', 'T']	19959	33216.978345864656	4566.601600049005	0.0097175471230179	0.0136133805852601	0.7138232169560847	0.475345	0.475345	chr3	178844418	0.3229910699328969	chr3:178844418:A:T
chr3:178844690	['T', 'A']	19959	33080.65743060427	4547.476691927473	0.0097666867787398	0.0134965033319818	0.7236457131527053	0.469292	0.469292	chr3	178844690	0.3285568491232578	chr3:178844690:T:A
chr3:178845133	['G', 'A']	19959	33085.94617350774	4548.485319987342	0.0096281892724812	0.0134975637258129	0.71332793591989	0.475651	0.475651	chr3	178845133	0.3227115858634607	chr3:178845133:G:A
chr3:178845136	['A', 'C']	19959	33082.97263980757	4547.901296374684	0.0096118712380461	0.0134956560204851	0.7122196374489871	0.476337	0.476337	chr3	178845136	0.3220856828769678	chr3:178845136:A:C
chr3:178846275	['T', 'C']	19959	34882.990929591586	4730.397845023443	-0.0027750965965844	0.0153584425030573	-0.1806886730885636	0.856614	0.856614	chr3	178846275	0.0672148320255323	chr3:178846275:T:C
chr3:178846346	['A', 'T']	19959	34879.74756989678	4731.333608549027	-0.0023998007296731	0.0153518635623753	-0.1563198317860628	0.875783	0.875783	chr3	178846346	0.0576034892396325	chr3:178846346:A:T
chr3:178846387	['C', 'T']	19959	34880.24278412508	4730.654741475463	-0.0024637728284569	0.0153529846063897	-0.1604751708948834	0.872508	0.872508	chr3	178846387	0.0592305823172902	chr3:178846387:C:T
chr3:178846594	['T', 'TATCTA']	19959	34879.49511449617	4731.83338148434	-0.0022516934268166	0.0153520084996174	-0.1466709340913108	0.883393	0.883393	chr3	178846594	0.0538460464104531	chr3:178846594:T:TATCTA
chr3:178846713	['C', 'T']	19959	34877.0	4729.557449642588	-0.0026366431199334	0.0153490135332663	-0.1717793208155688	0.863613	0.863613	chr3	178846713	0.0636808288369139	chr3:178846713:C:T
chr3:178847011	['T', 'C']	19959	34873.747269265456	4731.1026319805615	-0.0022297044713867	0.015344112214742	-0.1453133579956799	0.884465	0.884465	chr3	178847011	0.0533193482914152	chr3:178847011:T:C
chr3:178847339	['C', 'T']	19959	34841.47391369719	4723.367563679375	-0.0029583602560312	0.0153046260512726	-0.1932984344812065	0.846727	0.846727	chr3	178847339	0.0722565914459505	chr3:178847339:C:T
chr3:178847410	['C', 'T']	19959	34839.491105877634	4723.950923130606	-0.0026891793994321	0.0152978156683808	-0.1757884561905452	0.860462	0.860462	chr3	178847410	0.0652683043657255	chr3:178847410:C:T
chr3:178847971	['G', 'C']	19959	34875.747369475896	4730.064753418673	-0.002268909003321	0.0153458503892752	-0.1478516306210492	0.882461	0.882461	chr3	178847971	0.054304478981569	chr3:178847971:G:C
chr3:178848032	['C', 'T']	19959	34877.74746968634	4729.365159265686	-0.0024245011705921	0.0153431772153482	-0.1580181950950046	0.874444	0.874444	chr3	178848032	0.0582679978144876	chr3:178848032:C:T
chr3:178848654	['T', 'C']	19959	34892.0	4736.929015740559	-0.0009040273443435	0.0153670002110216	-0.0588291359360539	0.953089	0.953089	chr3	178848654	0.0208665427990813	chr3:178848654:T:C
chr3:178848772	['C', 'T']	19959	34584.663927032176	4695.252490107556	-0.0006822339695806	0.0149912278251672	-0.0455088787614409	0.963702	0.963702	chr3	178848772	0.0160572397106614	chr3:178848772:C:T
chr3:178848800	['G', 'C']	19959	34715.21797955502	4715.740267153795	-0.0001675089401003	0.0151708252484819	-0.0110415180029239	0.99119	0.99119	chr3	178848800	0.003843088156132	chr3:178848800:G:C
chr3:178848892	['A', 'C']	19959	4812.482236809139	704.1085174983788	0.0031497713994211	0.015471941569399	0.2035795821289096	0.838684	0.838684	chr3	178848892	0.0764016421595911	chr3:178848892:A:C
chr3:178849129	['G', 'A']	19959	34584.7327888566	4692.721647671099	-0.0010410214640928	0.0149902037750575	-0.0694467853615857	0.944635	0.944635	chr3	178849129	0.024735967265282	chr3:178849129:G:A
chr3:178849157	['A', 'G']	19959	36806.84412265758	4966.253551609245	-0.0137050957973582	0.0191754759604944	-0.7147199801242806	0.47479	0.47479	chr3	178849157	0.323498436706819	chr3:178849157:A:G
chr3:178849307	['T', 'C']	19959	5617.0	692.7035283928399	-0.0077525389467418	0.0144149853966481	-0.5378110857153218	0.590713	0.590713	chr3	178849307	0.2286234713867773	chr3:178849307:T:C
chr3:178849359	['T', 'C']	19959	34801.0	4733.147869301468	0.0009263163561523	0.0152866151096689	0.0605965643477489	0.951681	0.951681	chr3	178849359	0.0215086011493223	chr3:178849359:T:C
chr3:178849821	['T', 'C']	19959	33195.32635165606	4544.041224325415	0.0053140125213364	0.0135240956032405	0.3929292336607824	0.694376	0.694376	chr3	178849821	0.1584052982689089	chr3:178849821:T:C
chr3:178850775	['A', 'C']	19959	19701.974244625944	2541.2652070424924	-0.0093129042370467	0.0101444032984848	-0.918033714061596	0.358612	0.358612	chr3	178850775	0.4453751820170407	chr3:178850775:A:C
chr3:178851123	['C', 'T']	19959	30853.545846277186	4213.350139876565	0.0088951751263739	0.0120396216800002	0.7388251361045906	0.460022	0.460022	chr3	178851123	0.3372213982094422	chr3:178851123:C:T
chr3:178851175	['T', 'C']	19959	2906.1456057721216	460.0671932755739	0.0193984898413183	0.0193896358262835	1.000456636479102	0.317102	0.317102	chr3	178851175	0.498801018817362	chr3:178851175:T:C
chr3:178851253	['A', 'G']	19959	1667.083525403347	238.8585156075228	0.0017794549139609	0.0252909734507724	0.0703592891520972	0.943908	0.943908	chr3	178851253	0.0250703330742041	chr3:178851253:A:G
chr3:178851302	['G', 'A']	19959	20687.07295685724	2890.892927159937	0.0108214951865952	0.0101140402750153	1.069947804472124	0.284656	0.284656	chr3	178851302	0.5456796576650844	chr3:178851302:G:A
chr3:178851677	['C', 'T']	19959	31189.063909774435	4356.897006116562	0.0202865800052068	0.0121171322565185	1.6742063696047762	0.0941057	0.0941057	chr3	178851677	1.0263840704773632	chr3:178851677:C:T
chr3:178851917	['A', 'G']	19959	19341.845394407137	2629.068729885548	0.003651080744449	0.010097197553891	0.3615934743241814	0.71766	0.71766	chr3	178851917	0.1440812592342995	chr3:178851917:A:G
chr3:178852139	['C', 'T']	19959	19318.839631151648	2626.3449407220096	0.0035218568863783	0.0100966040077355	0.3488159864128589	0.727231	0.727231	chr3	178852139	0.138327616527033	chr3:178852139:C:T
chr3:178852170	['C', 'T']	19959	16134.850398436329	2201.254016013365	0.005580753225541	0.0103173284529274	0.5409106873938408	0.588575	0.588575	chr3	178852170	0.2301981887070672	chr3:178852170:C:T
chr3:178852193	['A', 'T']	19959	19321.84038288063	2628.434378085099	0.0037554331598112	0.0100969703885314	0.3719366320096195	0.709944	0.709944	chr3	178852193	0.1487759068445232	chr3:178852193:A:T
chr3:178852391	['CA', 'C']	19959	1900.1904093801672	293.8735672933112	0.0149112755310599	0.023684768883234	0.629572346877124	0.528982	0.528982	chr3	178852391	0.2765591057222336	chr3:178852391:CA:C
chr3:178852605	['T', 'A']	19959	5990.500701613712	867.1276248072667	0.0116476034118915	0.0141022598295103	0.825938789435562	0.408849	0.408849	chr3	178852605	0.388437060147446	chr3:178852605:T:A
chr3:178852987	['C', 'A']	19959	15868.975393404831	2160.3468916406946	0.0049482542583574	0.010339536905595	0.4785760042773061	0.632246	0.632246	chr3	178852987	0.1991139096046297	chr3:178852987:C:A
chr3:178853233	['T', 'C']	19959	19411.917769092004	2625.1803581233657	0.0025084113142291	0.0101009307399504	0.2483346712108478	0.803878	0.803878	chr3	178853233	0.094809856658419	chr3:178853233:T:C
chr3:178853361	['C', 'T']	19959	5962.1948884991225	862.0446938199241	0.0114172244736184	0.0141399094642808	0.8074467875809126	0.419419	0.419419	chr3	178853361	0.3773518995543861	chr3:178853361:C:T
chr3:178853377	['T', 'C']	19959	19412.94528235707	2624.0349164363165	0.0023795775064917	0.0101014305290155	0.235568368228308	0.81377	0.81377	chr3	178853377	0.0894983246506016	chr3:178853377:T:C
chr3:178853394	['A', 'C']	19959	19404.916716776912	2625.680802239153	0.0025684058038361	0.0101025376244769	0.2542337281291882	0.799318	0.799318	chr3	178853394	0.0972804069567413	chr3:178853394:A:C
chr3:178853395	['G', 'A']	19959	19399.85992783402	2622.795118070025	0.002391391407578	0.0101022114097925	0.2367195963905466	0.812877	0.812877	chr3	178853395	0.0899751644459607	chr3:178853395:G:A
chr3:178853587	['T', 'C']	19959	7945.79621185549	1156.0071652872366	0.0083051657793518	0.0125626678255256	0.6610988919468882	0.508557	0.508557	chr3	178853587	0.2936603634921986	chr3:178853587:T:C
chr3:178853988	['G', 'A']	19959	3500.0	540.3887199504474	0.0153211189883819	0.0179030038555047	0.8557848231525198	0.392127	0.392127	chr3	178853988	0.4065732532180143	chr3:178853988:G:A
chr3:178854209	['T', 'C']	19959	31118.118204138897	4337.5564927698215	0.018880993766185	0.0120724054389106	1.5639794290978282	0.117838	0.117838	chr3	178854209	0.9287146371458634	chr3:178854209:T:C
chr3:178855634	['T', 'A']	19959	5029.251979156228	703.0262451571749	0.0097648416324224	0.0151451114127932	0.6447520501020558	0.519095	0.519095	chr3	178855634	0.2847531542898416	chr3:178855634:T:A
chr3:178855636	['A', 'T']	19959	5028.755862898376	702.1261097913978	0.0096223382871896	0.0151461984965352	0.6352972522703204	0.525242	0.525242	chr3	178855636	0.2796405536432172	chr3:178855636:A:T
chr3:178855660	['T', 'C']	19959	15739.154297168629	2170.17911354261	0.0074865419804689	0.0103583138284938	0.7227568216628841	0.469838	0.469838	chr3	178855660	0.3280518608600007	chr3:178855660:T:C
chr3:178855906	['C', 'T']	19959	5439.545071904595	791.6819291317076	0.012303661750474	0.0148037195450128	0.8311196191648345	0.405916	0.405916	chr3	178855906	0.3915638297500713	chr3:178855906:C:T
chr3:178856388	['C', 'T']	19959	2795.420174383644	419.39960311338086	0.0173305101906152	0.0200496676241041	0.8643789271489033	0.38739	0.38739	chr3	178856388	0.4118515942541626	chr3:178856388:C:T
chr3:178856882	['T', 'C']	19959	31208.69092002405	4374.44272688698	0.0222785975301974	0.0121303946657001	1.836592967019645	0.0662849	0.0662849	chr3	178856882	1.1785853945752207	chr3:178856882:T:C
chr3:178857250	['C', 'T']	19959	4881.244563583525	703.3305258798755	0.0149350631038355	0.0153566629735706	0.9725461273415518	0.330791	0.330791	chr3	178857250	0.4804463150309449	chr3:178857250:C:T
chr3:178858231	['G', 'T']	19959	476.0	57.387865793479016	-0.0190951055279957	0.0463358305381792	-0.4121023688625148	0.680269	0.680269	chr3	178858231	0.1673193194784935	chr3:178858231:G:T
chr3:178858422	['G', 'GATTTTGCATTTTGTT']	19959	2819.423782321106	425.2128952323648	0.0203655975766542	0.0197350992174789	1.0319480714146545	0.302109	0.302109	chr3	178858422	0.5198363366528497	chr3:178858422:G:GATTTTGCATTTTGTT
chr3:178858424	['A', 'ATTTGC']	19959	2821.1413468283395	425.1076318627878	0.0201100767923632	0.0197293719528834	1.019296348631317	0.308075	0.308075	chr3	178858424	0.5113435428468636	chr3:178858424:A:ATTTGC
chr3:178858518	['C', 'G']	19959	31148.803197353915	4357.53294872034	0.0212082969040405	0.0121002926897983	1.7527094135434444	0.0796673	0.0796673	chr3	178858518	1.0987199012349738	chr3:178858518:C:G
chr3:178859446	['A', 'T']	19959	5274.588758859592	750.3234046417604	0.0128842784875173	0.0156638326053869	0.8225495517033463	0.410774	0.410774	chr3	178859446	0.3863970529371632	chr3:178859446:A:T
chr3:178860437	['G', 'A']	19959	2786.139593145606	433.60982724317273	0.0246099121121916	0.0198323379922848	1.2408981796178251	0.214658	0.214658	chr3	178860437	0.668252921341951	chr3:178860437:G:A
chr3:178861930	['CAT', 'C']	19959	3779.2722213866737	585.3350630337384	0.0174819922382384	0.0172682952332869	1.012375107216117	0.311371	0.311371	chr3	178861930	0.506721838545235	chr3:178861930:CAT:C
chr3:178862123	['C', 'CA']	19959	639.5126610840897	69.09315384478415	-0.0283192913268335	0.0399929652348532	-0.7081068172998011	0.478887	0.478887	chr3	178862123	0.3197669522764477	chr3:178862123:C:CA
chr3:178862354	['T', 'C']	19959	3773.8615014050574	586.3345385118707	0.0178020389165608	0.0172791354441928	1.030262131693848	0.302899	0.302899	chr3	178862354	0.5187021604578304	chr3:178862354:T:C
chr3:178863838	['C', 'T']	19959	16115.875614898114	2252.0926418571844	0.0102342524103881	0.0103020352460915	0.9934204422636695	0.320517	0.320517	chr3	178863838	0.4941489308553225	chr3:178863838:C:T
chr3:178866794	['A', 'G']	19959	4147.831270358306	605.3176805707269	0.0192371735067757	0.0165277237675205	1.163933629177642	0.244465	0.244465	chr3	178866794	0.6117833099347453	chr3:178866794:A:G
chr3:178867000	['C', 'T']	19959	643.0322176570799	70.2614652601858	-0.0278582264894189	0.0400063953108956	-0.69634432877365	0.486221	0.486221	chr3	178867000	0.3131662878062049	chr3:178867000:C:T
chr3:178867023	['T', 'C']	19959	31776.960559286366	4424.846736281012	0.016685546235949	0.0124606267598867	1.339061554244056	0.180566	0.180566	chr3	178867023	0.7433640225856022	chr3:178867023:T:C
chr3:178867460	['G', 'A']	19959	3774.047209653087	578.9303835913851	0.0151223613571196	0.0172998069973337	0.8741346859794629	0.382055	0.382055	chr3	178867460	0.4178741122790931	chr3:178867460:G:A
chr3:178867890	['C', 'T']	19959	15424.63689670726	2158.622512825352	0.007945759388397	0.0103907898504546	0.7646925308617823	0.444464	0.444464	chr3	178867890	0.3521634095745434	chr3:178867890:C:T
chr3:178868303	['G', 'A']	19959	5139.029917313956	632.0684704140564	-0.0091162405927947	0.0150863327521449	-0.6042714782025905	0.54567	0.54567	chr3	178868303	0.2630699223257087	chr3:178868303:G:A
chr3:178868874	['G', 'A']	19959	30198.05201703834	4109.597255306478	0.0018140743971698	0.0117348940954281	0.1545880501705275	0.877148	0.877148	chr3	178868874	0.0569271225285428	chr3:178868874:G:A
chr3:178869178	['C', 'A']	19959	15591.12463041844	2220.809975830962	0.0088517606004149	0.0103610304188972	0.8543320734075267	0.392931	0.392931	chr3	178869178	0.4056837064952867	chr3:178869178:C:A
chr3:178870560	['A', 'G']	19959	28960.510000501286	3787.938203630906	-0.0143015317941677	0.0113948495277153	-1.2550873760449883	0.209462	0.209462	chr3	178870560	0.6788947540208492	chr3:178870560:A:G
chr3:178871674	['C', 'T']	19959	2001.0	282.9827609480529	-0.0053428450699933	0.0232261328661542	-0.230035929820202	0.818066	0.818066	chr3	178871674	0.0872116568671624	chr3:178871674:C:T
chr3:178872405	['C', 'T']	19959	2349.353126879134	370.841091213017	0.0208961811722437	0.0214046065642096	0.9762469172025784	0.328954	0.328954	chr3	178872405	0.4828648283202515	chr3:178872405:C:T
chr3:178872694	['C', 'T']	19959	10100.02415434728	1259.373736397568	-0.0135285427231674	0.0116146352073533	-1.1647841263755203	0.24412	0.24412	chr3	178872694	0.6123966387154445	chr3:178872694:C:T
chr3:178872842	['A', 'G']	19959	2091.419143071912	271.3932062035965	-0.0138565260432281	0.0227385630538147	-0.6093844193423459	0.542277	0.542277	chr3	178872842	0.265778815230618	chr3:178872842:A:G
chr3:178872981	['G', 'A']	19959	38658.87382873177	5203.502495060698	-0.0217939153906541	0.0290346038140312	-0.7506186593847044	0.452891	0.452891	chr3	178872981	0.3440063096751216	chr3:178872981:G:A
chr3:178873563	['TAAG', 'T']	19959	974.195239288399	161.72482058506088	0.0272306222678083	0.0329005519157522	0.8276646038503337	0.40787	0.40787	chr3	178873563	0.3894782371040853	chr3:178873563:TAAG:T
chr3:178873863	['G', 'A']	19959	2689.4042393265186	353.0256102419266	0.0092479051226231	0.0200642600502695	0.4609143372072132	0.644865	0.644865	chr3	178873863	0.1905311937237791	chr3:178873863:G:A
chr3:178873965	['G', 'A']	19959	2690.4043896572466	355.9057340844669	0.0104303195367702	0.0200615446585369	0.5199160739764745	0.603128	0.603128	chr3	178873965	0.2195905090962476	chr3:178873965:G:A
chr3:178877033	['A', 'G']	19959	5487.549882246831	685.7072734122515	-0.0109603486073355	0.0147529090282972	-0.7429279599238849	0.457534	0.457534	chr3	178877033	0.3395766273598729	chr3:178877033:A:G
chr3:178877139	['T', 'C']	19959	4679.468908152528	663.8317415394926	0.013374445098854	0.0155978845878901	0.8574524977084177	0.391205	0.391205	chr3	178877139	0.4075956031213159	chr3:178877139:T:C
chr3:178878474	['T', 'C']	19959	29008.89451519101	3786.156365358986	-0.0154378988937448	0.01142378982912	-1.3513815576677195	0.176589	0.176589	chr3	178878474	0.7530363527861321	chr3:178878474:T:C
chr3:178879733	['C', 'T']	19959	908.0	126.05872172001725	-0.0025380484946055	0.034099433761429	-0.0744308105630883	0.940668	0.940668	chr3	178879733	0.0265636297178123	chr3:178879733:C:T
chr3:178880374	['G', 'A']	19959	2694.5400150338264	361.5752856436563	0.0117753260327549	0.0200492310469626	0.5873205812817892	0.556995	0.556995	chr3	178880374	0.2541487033579692	chr3:178880374:G:A
chr3:178881956	['T', 'A']	19959	1728.1731723204891	250.47227372866493	0.0224946706969498	0.0247494113148594	0.9088972020697764	0.363415	0.363415	chr3	178881956	0.4395971510984715	chr3:178881956:T:A
chr3:178882904	['A', 'G']	19959	2138.32140709561	277.76317967034106	-0.0135070265819912	0.0225059485464116	-0.6001536240135398	0.548411	0.548411	chr3	178882904	0.2608938427384881	chr3:178882904:A:G
chr3:178883025	['T', 'C']	19959	28982.904244124868	3781.516282766562	-0.0156885156509793	0.011406916079738	-1.3753511940748475	0.169038	0.169038	chr3	178883025	0.7720156543496274	chr3:178883025:T:C
chr3:178884060	['G', 'C']	19959	5057.773857257418	722.0316290343246	0.0143642417425054	0.0151289452796474	0.9494542730503006	0.342401	0.342401	chr3	178884060	0.4654649756133198	chr3:178884060:G:C
chr3:178884225	['C', 'T']	19959	2704.5420195439738	354.0621208034974	0.008263920543621	0.0200124801216026	0.4129383511392225	0.679656	0.679656	chr3	178884225	0.1677108447985478	chr3:178884225:C:T
chr3:178885409	['C', 'A']	19959	2133.213759583104	273.8185856302704	-0.0154685007712301	0.0225391447820657	-0.6862949291464815	0.492535	0.492535	chr3	178885409	0.3075629026957506	chr3:178885409:C:A
chr3:178887380	['T', 'C']	19959	15151.313853247791	1967.625346078012	-0.0085196298749725	0.0104071862100177	-0.8186295222402843	0.413008	0.413008	chr3	178887380	0.3840415359411638	chr3:178887380:T:C
chr3:178888252	['T', 'C']	19959	2140.0	277.87210940922466	-0.0133554051151126	0.0224972756868026	-0.5936454396097041	0.552756	0.552756	chr3	178888252	0.2574665345877849	chr3:178888252:T:C
chr3:178888439	['T', 'C']	19959	6433.322326886462	896.910110928656	0.0044153332789638	0.0137626663515467	0.3208196119981947	0.74835	0.74835	chr3	178888439	0.125895237005137	chr3:178888439:T:C
chr3:178888712	['G', 'A']	19959	39205.0	5275.643249419412	-0.0364319052017304	0.0382980536307677	-0.951273021678102	0.341477	0.341477	chr3	178888712	0.4666385426690385	chr3:178888712:G:A
chr3:178889400	['T', 'C']	19959	1277.1279751465652	188.92187396899	0.0100526037159578	0.0288107249326733	0.3489188050439348	0.727154	0.727154	chr3	178889400	0.1383736025281782	chr3:178889400:T:C
chr3:178889454	['G', 'T']	19959	407.3673837821573	50.43223900901464	-0.0064359942959449	0.0503444874010631	-0.1278391066865649	0.898278	0.898278	chr3	178889454	0.0465892366271043	chr3:178889454:G:T
chr3:178890528	['C', 'T']	19959	6603.992633794348	767.0151681209167	-0.0205602980062409	0.0135028946794713	-1.5226585479851962	0.12786	0.12786	chr3	178890528	0.8932652999021544	chr3:178890528:C:T
chr3:178890695	['G', 'A']	19959	2905.582310197945	378.41042428654526	0.0067967186850013	0.0193936999302347	0.3504601344483679	0.725997	0.725997	chr3	178890695	0.1390651739089113	chr3:178890695:G:A
chr3:178891893	['G', 'T']	19959	3885.389337074711	514.3285612253975	-0.0033552895957383	0.0171187640998182	-0.1960006911815525	0.844612	0.844612	chr3	178891893	0.0733427525384368	chr3:178891893:G:T
chr3:178892302	['C', 'T']	19959	18515.92769816615	2318.7916484919656	-0.0143399322398194	0.0101619023383402	-1.4111464332535186	0.158217	0.158217	chr3	178892302	0.8007468545328058	chr3:178892302:C:T
chr3:178892384	['C', 'G']	19959	2135.21396001403	276.6013246450834	-0.0139581536921706	0.0225301559428286	-0.6195320497377025	0.535573	0.535573	chr3	178892384	0.2711813253242899	chr3:178892384:C:G
chr3:178893172	['A', 'C']	19959	2702.5416186419443	350.6004626318215	0.0062750698181452	0.0200183977414635	0.3134651383785783	0.753931	0.753931	chr3	178893172	0.1226683990778027	chr3:178893172:A:C
chr3:178893590	['C', 'T']	19959	39319.97003707786	5311.142922507436	-0.0022162914851138	0.0417610314537308	-0.0530708032815096	0.957676	0.957676	chr3	178893590	0.0187813961533198	chr3:178893590:C:T
chr3:178894808	['T', 'C']	19959	2904.4365604329523	377.3077663126391	0.0067550864239377	0.0193964665933611	0.3482637619291875	0.727646	0.727646	chr3	178894808	0.1380798537060135	chr3:178894808:T:C
chr3:178895387	['T', 'A']	19959	6656.02088693808	773.7281845595415	-0.0204677720950376	0.0135083069766549	-1.5151989165192967	0.129738	0.129738	chr3	178895387	0.886932801300649	chr3:178895387:T:A
chr3:178896049	['G', 'A']	19959	6571.963458646616	775.6376171720271	-0.0185296998229973	0.0135224767317444	-1.3702889042137003	0.170612	0.170612	chr3	178896049	0.7679904259791531	chr3:178896049:G:A
chr3:178896303	['G', 'GTAT']	19959	910.0455957510771	125.15414913297772	-0.0035341212072739	0.0340628106592997	-0.1037530708379482	0.917366	0.917366	chr3	178896303	0.0374573600030497	chr3:178896303:G:GTAT
chr3:178896305	['A', 'T']	19959	909.0910958560906	123.49014083497364	-0.0049095429690478	0.034080466179106	-0.1440573888645276	0.885457	0.885457	chr3	178896305	0.0528325243848703	chr3:178896305:A:T
chr3:178896944	['T', 'C']	19959	27339.58851242983	3519.3819567017754	-0.0171403432778545	0.0109571294458586	-1.5643096453818874	0.117761	0.117761	chr3	178896944	0.9289985150595832	chr3:178896944:T:C
chr3:178897095	['G', 'T']	19959	3885.167944669975	515.6092218940554	-0.0029739711474871	0.0171208295920969	-0.1737048506609704	0.862099	0.862099	chr3	178897095	0.0644428586707417	chr3:178897095:G:T
chr3:178897138	['G', 'T']	19959	2686.8076980905125	351.2520925238908	0.0073833596483078	0.0200646744206942	0.3679780440739596	0.712894	0.712894	chr3	178897138	0.1469750404670593	chr3:178897138:G:T
chr3:178897284	['G', 'A']	19959	6423.931138174709	892.0361928221588	0.0037569344590961	0.0137761562669927	0.2727128225234829	0.785077	0.785077	chr3	178897284	0.1050877457577669	chr3:178897284:G:A
chr3:178898207	['A', 'G']	19959	6613.313449295703	772.6414090696214	-0.0205663945026043	0.0134983673216726	-1.52362089521623	0.127619	0.127619	chr3	178898207	0.8940846627553405	chr3:178898207:A:G
chr3:178899424	['C', 'T']	19959	2659.133229782544	361.8377742652983	0.0129140620376916	0.0201587490307402	0.6406182257638564	0.521778	0.521778	chr3	178899424	0.2825142362362279	chr3:178899424:C:T
chr3:178899463	['T', 'C']	19959	1849.648706896552	237.94728268416057	-0.0011346484556673	0.0239850453282386	-0.0473064961995911	0.962269	0.962269	chr3	178899463	0.0167035050048011	chr3:178899463:T:C
chr3:178899666	['GTAGAGATGAGGTTTCA', 'G']	19959	4632.553138159214	626.3294096670081	-0.0010717088927018	0.0158137889708854	-0.0677705320764675	0.945969	0.945969	chr3	178899666	0.0241230954687508	chr3:178899666:GTAGAGATGAGGTTTCA:G
chr3:178899734	['T', 'C']	19959	18251.486693730265	2236.101968904077	-0.0177020117029816	0.010153620562922	-1.7434186744799194	0.0812759	0.0812759	chr3	178899734	1.0900382126916377	chr3:178899734:T:C
chr3:178899940	['CAA', 'C']	19959	2660.0	363.4067961570082	0.013424466807163	0.0201556195138407	0.6660408923647565	0.505393	0.505393	chr3	178899940	0.2963707776167897	chr3:178899940:CAA:C
chr3:178900215	['T', 'C']	19959	24629.46800621336	3146.8179414657307	-0.0150403202842082	0.010446842104417	-1.4397001633487898	0.149968	0.149968	chr3	178900215	0.8240014003178094	chr3:178900215:T:C
chr3:178900270	['C', 'G']	19959	914.1374022850272	130.56737858100357	0.0003117819222341	0.0339949846972145	0.0091714094008618	0.992682	0.992682	chr3	178900270	0.0031898529784962	chr3:178900270:C:G
chr3:178900536	['C', 'T']	19959	4635.0	624.9948538764894	-0.0013157541174101	0.01581163832656	-0.0832142811665467	0.933682	0.933682	chr3	178900536	0.029801013663989	chr3:178900536:C:T
chr3:178901476	['T', 'C']	19959	4388.659651232712	658.2955778618633	0.0160552223115051	0.0163360609698248	0.9828086673501968	0.325714	0.325714	chr3	178901476	0.487163573974042	chr3:178901476:T:C
chr3:178901563	['T', 'C']	19959	5105.255787153021	714.6026119706244	0.0036159236623609	0.0151715733058855	0.2383354441531915	0.811623	0.811623	chr3	178901563	0.090645654305584	chr3:178901563:T:C
chr3:178901725	['G', 'A']	19959	4634.179329020609	622.4699509786208	-0.001762138708764	0.0158189083477228	-0.1113944571919633	0.911305	0.911305	chr3	178901725	0.0403362469036663	chr3:178901725:G:A
chr3:178902135	['A', 'G']	19959	2286.2290925489806	300.78535670664746	-0.0070315186489143	0.0217935814835119	-0.3226417215653171	0.74697	0.74697	chr3	178902135	0.1266968400803003	chr3:178902135:A:G
chr3:178902839	['A', 'G']	19959	30167.02289923335	3940.3011805203823	-0.0201820783385493	0.0118896870581383	-1.6974440319465756	0.0896283	0.0896283	chr3	178902839	1.0475548408593605	chr3:178902839:A:G
chr3:178902921	['G', 'A']	19959	1276.0639342619502	199.42962448503383	0.0173950750998692	0.0288221239082152	0.6035320351568908	0.546162	0.546162	chr3	178902921	0.2626785198030513	chr3:178902921:G:A
chr3:178903746	['C', 'T']	19959	9259.319585045609	1276.1442865820177	0.0058645585354908	0.0120162510493461	0.4880522645047399	0.625518	0.625518	chr3	178903746	0.203760188467448	chr3:178903746:C:T
chr3:178906172	['C', 'T']	19959	9307.865397143574	1278.83130301082	0.0040911233390625	0.0119829038183872	0.3414133503087049	0.732796	0.732796	chr3	178906172	0.1350169099497432	chr3:178906172:C:T
chr3:178906539	['T', 'C']	19959	6595.652300290669	755.1800089855592	-0.0229566312417839	0.0135260233986472	-1.6972195422994725	0.0896708	0.0896708	chr3	178906539	1.047348955656071	chr3:178906539:T:C
chr3:178906939	['G', 'A']	19959	6052.516237345895	832.6424485471244	-5.727316981458661e-05	0.0141062134030673	-0.0040601377689446	0.996761	0.996761	chr3	178906939	0.0014089628760614	chr3:178906939:G:A
chr3:178907106	['AGATTAAAGT', 'A']	19959	6636.329992483086	753.7793265928609	-0.0241493302146118	0.0134968697144887	-1.7892541548865826	0.0735891	0.0735891	chr3	178907106	1.1331865084943058	chr3:178907106:AGATTAAAGT:A
chr3:178907622	['G', 'A']	19959	2554.5119518917563	356.7783380457021	0.013846171254484	0.0205144784999314	0.6749462948585467	0.499718	0.499718	chr3	178907622	0.3012750068514261	chr3:178907622:G:A
chr3:178908415	['C', 'T']	19959	22978.30255048354	2975.8442538940167	-0.0110208406998678	0.0102683005156934	-1.0732877054994916	0.283155	0.283155	chr3	178908415	0.5479757651226108	chr3:178908415:C:T
chr3:178908830	['T', 'C']	19959	8990.900937014581	1265.5953142269684	0.008139126193677	0.0121105964751353	0.6720665006375023	0.501549	0.501549	chr3	178908830	0.2996866311579024	chr3:178908830:T:C
chr3:178909687	['T', 'C']	19959	6589.0	756.1751496533171	-0.0227503877257594	0.0135322518718992	-1.681197478521832	0.0927402	0.0927402	chr3	178909687	1.0327319718561867	chr3:178909687:T:C
chr3:178910402	['C', 'G']	19959	8973.798446504634	1261.806155285983	0.0078501369065222	0.0121175428685116	0.6478324023033909	0.517101	0.517101	chr3	178910402	0.2864246223631807	chr3:178910402:C:G
chr3:178912258	['T', 'C']	19959	11389.711966325916	1405.756517057178	-0.0152505606473942	0.0111567069548104	-1.3669410435503695	0.171659	0.171659	chr3	178912258	0.7653334217874825	chr3:178912258:T:C
chr3:178912520	['G', 'C']	19959	5105.51159993987	705.3807154404342	0.001466325259878	0.0151613370555601	0.09671477221993	0.922954	0.922954	chr3	178912520	0.034819943658811	chr3:178912520:G:C
chr3:178912574	['G', 'A']	19959	6603.323377599598	752.8666232240649	-0.0235731886090945	0.0135176217901153	-1.7438857940479022	0.0811944	0.0811944	chr3	178912574	1.0904739231352567	chr3:178912574:G:A
chr3:178912619	['C', 'T']	19959	2923.0	428.0012562480628	0.0199321642202865	0.0192892093451174	1.0333323602676232	0.301461	0.301461	chr3	178912619	0.5207688645531763	chr3:178912619:C:T
chr3:178913343	['T', 'C']	19959	9291.862189927337	1280.0645718228488	0.0046156752801689	0.011993485867124	0.3848485195468686	0.700354	0.700354	chr3	178913343	0.1546823865780638	chr3:178913343:T:C
chr3:178914177	['C', 'T']	19959	22562.391310883948	2915.506005854204	-0.0115568185996079	0.0102647803995592	-1.1258710025695453	0.260234	0.260234	chr3	178914177	0.5846359627792719	chr3:178914177:C:T
chr3:178915419	['T', 'C']	19959	22592.527787521925	2922.2008190415027	-0.0110081489625397	0.010266297320855	-1.072260876389944	0.283616	0.283616	chr3	178915419	0.5472692723757715	chr3:178915419:T:C
chr3:178915558	['C', 'T']	19959	6584.989777510523	754.1499832686595	-0.0231480824690716	0.013539825562452	-1.7096292978297087	0.08735	0.08735	chr3	178915558	1.0587370906810505	chr3:178915558:C:T
chr3:178915632	['T', 'C']	19959	2066.103517386512	245.53917817778225	-0.0139035895745445	0.0227624488424728	-0.6108125567140925	0.541331	0.541331	chr3	178915632	0.266537101777514	chr3:178915632:T:C
chr3:178916840	['T', 'A']	19959	12883.582009521422	1566.4064777008912	-0.0185423139772147	0.0108276899642204	-1.7124902946507474	0.0868219	0.0868219	chr3	178916840	1.061370714345203	chr3:178916840:T:A
chr3:178916862	['A', 'G']	19959	12885.645605772124	1566.630521874299	-0.0185508673604331	0.010825176310158	-1.713678080515468	0.0866034	0.0866034	chr3	178916862	1.0624650574947454	chr3:178916862:A:G
chr3:178918058	['C', 'G']	19959	915.0544743178172	130.82166431267785	0.0004235754338901	0.0339958393558992	0.0124596257046583	0.990059	0.990059	chr3	178918058	0.0043389239772603	chr3:178918058:C:G
chr3:178918511	['G', 'A']	19959	1689.0154910512863	216.1350944516776	-0.0045601629926832	0.0251192550765559	-0.1815405344937659	0.855945	0.855945	chr3	178918511	0.0675541406545168	chr3:178918511:G:A
chr3:178918633	['G', 'A']	19959	9043.212853028845	1270.3982329186265	0.0079522034114151	0.0121523577374833	0.6543753552355485	0.512878	0.512878	chr3	178918633	0.2899859296796541	chr3:178918633:G:A
chr3:178918761	['T', 'C']	19959	22574.78634791761	2911.6696974065653	-0.0120408890039895	0.0102655722779064	-1.1729388949804582	0.240834	0.240834	chr3	178918761	0.6182822010934831	chr3:178918761:T:C
chr3:178920032	['T', 'TAC']	19959	9290.396422128682	1279.9955260789031	0.0047466139178608	0.0119902684343278	0.3958721978459971	0.692204	0.692204	chr3	178920032	0.1597658954017461	chr3:178920032:T:TAC
chr3:178920379	['G', 'A']	19959	8970.79784515159	1265.3271758583182	0.0086548077864558	0.0121248497399181	0.7138074262447954	0.475355	0.475355	chr3	178920379	0.3229819336231899	chr3:178920379:G:A
chr3:178920417	['C', 'T']	19959	1770.1773813699456	226.203572844397	-0.0047221227218769	0.0245166483325839	-0.1926088206600835	0.847267	0.847267	chr3	178920417	0.0719797084957495	chr3:178920417:C:T
chr3:178920539	['T', 'C']	19959	2288.688016839573	299.3382708252568	-0.0061479317167962	0.0218046314443382	-0.2819553145161078	0.777981	0.777981	chr3	178920539	0.1090310093032626	chr3:178920539:T:C
chr3:178920744	['C', 'T']	19959	21048.109134639475	2688.261165455818	-0.0135321856869845	0.0101736758740353	-1.33011763442559	0.183495	0.183495	chr3	178920744	0.7363757652102251	chr3:178920744:C:T
chr3:178920964	['C', 'T']	19959	6038.302535324181	832.3898786703037	0.0004494028622375	0.0141178345252428	0.0318322800450714	0.974606	0.974606	chr3	178920964	0.0111709192846334	chr3:178920964:C:T
chr3:178921666	['C', 'T']	19959	24481.4531743248	3135.084047914477	-0.0153461657019882	0.0104425592450918	-1.4695789932148349	0.141692	0.141692	chr3	178921666	0.8486546695403681	chr3:178921666:C:T
chr3:178922362	['A', 'G']	19959	12038.412628413933	1417.905369896045	-0.0225729771180318	0.0110420043748955	-2.044282573311828	0.0409387	0.0409387	chr3	178922362	1.3878659523865196	chr3:178922362:A:G
chr3:178923904	['G', 'C']	19959	2292.11484116645	304.38066962770927	-0.0040165825623501	0.0217782370661298	-0.1844310239691914	0.853677	0.853677	chr3	178923904	0.0687064193018159	chr3:178923904:G:C
chr3:178924169	['A', 'G']	19959	959.9842368514144	127.74527767356275	-0.0109158984861444	0.0333526378858039	-0.3272874104746787	0.743454	0.743454	chr3	178924169	0.1287458975713394	chr3:178924169:A:G
chr3:178925351	['G', 'A']	19959	2264.5673048010426	304.7336779757653	-0.0037494222722296	0.021920326641591	-0.1710477372684605	0.864188	0.864188	chr3	178925351	0.0633917685385193	chr3:178925351:G:A
chr3:178925694	['A', 'G']	19959	8974.89933356717	1261.5791823746042	0.0080402581627465	0.0121206311722777	0.6633530918040159	0.507112	0.507112	chr3	178925694	0.2948961124414366	chr3:178925694:A:G
chr3:178925906	['G', 'A']	19959	6038.907696933254	830.4412957992773	-7.37428062821938e-05	0.0141208919409818	-0.0052222484663434	0.995833	0.995833	chr3	178925906	0.0018134861340305	chr3:178925906:G:A
chr3:178926592	['A', 'C']	19959	9921.450556614182	1357.8492524030034	0.0043326810710058	0.0117300415634121	0.3693662164437805	0.711859	0.711859	chr3	178926592	0.147606019826764	chr3:178926592:A:C
chr3:178926791	['G', 'T']	19959	449.2250739385432	41.70145585566157	-0.0396504621148841	0.0480185603002949	-0.8257320058519255	0.408966	0.408966	chr3	178926791	0.3883127962131104	chr3:178926791:G:T
chr3:178926896	['G', 'T']	19959	3815.338111467522	541.2623042603424	0.0084824557570409	0.0173906737525559	0.4877588917907384	0.625726	0.625726	chr3	178926896	0.2036157989589782	chr3:178926896:G:T
chr3:178927022	['C', 'A']	19959	9300.86399398647	1280.003933725639	0.0044486663107739	0.0119844991733229	0.3712016869821723	0.710491	0.710491	chr3	178927022	0.1484414190385424	chr3:178927022:C:A
chr3:178927061	['A', 'T']	19959	2930.44046903187	426.2709606725611	0.0186286373209543	0.0192654349873417	0.966946104938415	0.333583	0.333583	chr3	178927061	0.4767960899117416	chr3:178927061:A:T
chr3:178927657	['A', 'G']	19959	24497.04631578947	3132.180490350468	-0.0156983790798631	0.0104407147197979	-1.503573222826933	0.132707	0.132707	chr3	178927657	0.877106168460405	chr3:178927657:A:G
chr3:178927673	['T', 'C']	19959	1671.0	207.0714548706087	-0.0076919274954501	0.0252465579676573	-0.3046723242552139	0.760619	0.760619	chr3	178927673	0.1188328302627293	chr3:178927673:T:C
chr3:178928082	['T', 'C']	19959	9905.977898060442	1356.2431946465238	0.0041518454876766	0.0117340815890548	0.3538279034593821	0.723472	0.723472	chr3	178928082	0.1405782723967816	chr3:178928082:T:C
chr3:178930158	['T', 'C']	19959	22833.86423094272	2922.930020429557	-0.0141076705246585	0.0102846495309555	-1.3717210763668928	0.170166	0.170166	chr3	178930158	0.7691272097475957	chr3:178930158:T:C
chr3:178930448	['T', 'C']	19959	30159.06630581868	3929.8661329993847	-0.0228116721478007	0.0118743498506795	-1.9210880961617705	0.0547348	0.0547348	chr3	178930448	1.2617364644811973	chr3:178930448:T:C
chr3:178930507	['A', 'G']	19959	2283.2287919025903	301.4904777233354	-0.0049543550639352	0.0218146015133009	-0.2271118755442033	0.820339	0.820339	chr3	178930507	0.0860066410247053	chr3:178930507:A:G
chr3:178930514	['T', 'G']	19959	6042.210924580306	835.5919394975363	0.0009045976329973	0.0141163281834454	0.0640816522003336	0.948906	0.948906	chr3	178930514	0.0227768072810935	chr3:178930514:T:G
chr3:178931053	['AC', 'A']	19959	8895.782811325484	1052.8293115187046	-0.0213889423176766	0.0120563027156441	-1.7740880286559702	0.0760638	0.0760638	chr3	178931053	1.1188219818720149	chr3:178931053:AC:A
chr3:178931440	['G', 'A']	19959	2261.0	302.33132164661674	-0.0049378136874463	0.0219423402391334	-0.225035872820893	0.821954	0.821954	chr3	178931440	0.0851524867241477	chr3:178931440:G:A
chr3:178931632	['A', 'ATTTTATAATT']	19959	2274.113939272472	298.3245196730627	-0.0070756178928432	0.0218799108050587	-0.3233842201590376	0.746408	0.746408	chr3	178931632	0.1270237144689036	chr3:178931632:A:ATTTTATAATT
chr3:178932761	['C', 'G']	19959	1670.2510523150934	209.98462194850143	-0.0057702214426715	0.0252521881371742	-0.2285038196027515	0.819257	0.819257	chr3	178932761	0.0865798391755094	chr3:178932761:C:G
chr3:178932985	['A', 'G']	19959	6671.334251929051	755.0777962712023	-0.0244764160027685	0.0134653032136523	-1.817739683570745	0.0691189	0.0691189	chr3	178932985	1.160403182099352	chr3:178932985:A:G
chr3:178933279	['A', 'C']	19959	13091.623703332498	1600.6209317007622	-0.0179361925161468	0.0107950452367177	-1.6615208294949535	0.0966246	0.0966246	chr3	178933279	1.0149122909328925	chr3:178933279:A:C
chr3:178933885	['T', 'C']	19959	2295.7253309265943	304.6617735215213	-0.0042225032059039	0.0217711728067849	-0.1939492761082682	0.846218	0.846218	chr3	178933885	0.0725177409788055	chr3:178933885:T:C
chr3:178933892	['A', 'T']	19959	6060.879658463085	835.8589708675694	0.0004402149549781	0.0141193271935548	0.0311781821430591	0.975128	0.975128	chr3	178933892	0.0109383729732186	chr3:178933892:A:T
chr3:178934090	['A', 'G']	19959	9523.908694562768	1325.6969106664944	0.0072732718064017	0.0118925508197598	0.6115821505943887	0.540821	0.540821	chr3	178934090	0.2669464531480588	chr3:178934090:A:G
chr3:178934879	['A', 'C']	19959	28337.0988273028	3710.899686392276	-0.0179359456029247	0.0112500972112423	-1.5942924995351293	0.110886	0.110886	chr3	178934879	0.9551232825844364	chr3:178934879:A:C
chr3:178935041	['C', 'T']	19959	12072.604870227478	1682.4636597771785	0.0070512415363011	0.0110510289912684	0.6380619887860594	0.523441	0.523441	chr3	178935041	0.2811322630175283	chr3:178935041:C:T
chr3:178935202	['C', 'T']	19959	2312.231698151025	288.0470436907166	-0.0145450181569762	0.0217118917156671	-0.6699102200514687	0.502923	0.502923	chr3	178935202	0.2984985024886895	chr3:178935202:C:T
chr3:178935338	['A', 'C']	19959	1715.1718695194668	201.65566572737723	-0.0107249482061624	0.0249103559511933	-0.4305417484670125	0.666806	0.666806	chr3	178935338	0.1760005009928506	chr3:178935338:A:C
chr3:178936500	['C', 'T']	19959	2640.661521499449	387.97929252450615	0.0223560560725187	0.0201565533912119	1.109120971160958	0.267391	0.267391	chr3	178936500	0.57285321456138	chr3:178936500:C:T
chr3:178936532	['T', 'A']	19959	13710.80864073777	1893.8564378214687	0.0058286787187655	0.0107031816510914	0.5445743993489224	0.586052	0.586052	chr3	178936532	0.2320638476147962	chr3:178936532:T:A
chr3:178937618	['G', 'A']	19959	3183.3798383452977	457.3964583280051	0.0082206791245074	0.0189506750486201	0.4337934719167707	0.664443	0.664443	chr3	178937618	0.1775422695703791	chr3:178937618:G:A
chr3:178937740	['C', 'T']	19959	33316.70034092048	4646.954103978591	0.0221515331192267	0.013501591294723	1.6406609143830635	0.100884	0.100884	chr3	178937740	0.9961777065352124	chr3:178937740:C:T
chr3:178937857	['CTTTAG', 'C']	19959	2619.806522829904	379.01620569186986	0.0195697525872728	0.0202289445021681	0.9674134300568848	0.333349	0.333349	chr3	178937857	0.4771008433586762	chr3:178937857:CTTTAG:C
chr3:178938528	['CTT', 'C']	19959	8353.83473937934	1173.014944641665	0.0032853180604359	0.012501314950511	0.2627977995468087	0.792709	0.792709	chr3	178938528	0.1008862110280605	chr3:178938528:CTT:C
chr3:178938729	['T', 'C']	19959	589.2066459502806	87.40727903990094	0.0240991535479915	0.0418012887080563	0.5765169996624276	0.564272	0.564272	chr3	178938729	0.2485114995211918	chr3:178938729:T:C
chr3:178939653	['T', 'C']	19959	26937.09772966471	3847.949234763381	0.0207721694093835	0.0107956545230775	1.92412320762761	0.0543534	0.0543534	chr3	178939653	1.2647732840513912	chr3:178939653:T:C
chr3:178939848	['T', 'G']	19959	11896.980354816074	1672.0277596381777	0.0073731838272687	0.0110811312219285	0.6653818711827776	0.505814	0.505814	chr3	178939848	0.2960091543538075	chr3:178939848:T:G
chr3:178941532	['G', 'C']	19959	2633.5277875219244	389.6660508372066	0.023573684891838	0.0201848165083634	1.1678919588924883	0.242864	0.242864	chr3	178941532	0.6146368563766661	chr3:178941532:G:C
chr3:178941556	['T', 'C']	19959	12262.575530900134	1722.6126337933144	0.0080489988444493	0.0109963649016673	0.7319690567224553	0.464196	0.464196	chr3	178941556	0.3332986062011098	chr3:178941556:T:C
chr3:178941937	['C', 'T']	19959	4194.050666533027	583.1926748181469	-0.000191446373309	0.0165094130550136	-0.0115961950113626	0.990748	0.990748	chr3	178941937	0.0040367956930818	chr3:178941937:C:T
chr3:178942545	['G', 'A']	19959	11867.59459865718	1659.5435159036724	0.00624795149439	0.0110973754234064	0.5630116361758766	0.573433	0.573433	chr3	178942545	0.2415173178326576	chr3:178942545:G:A
chr3:178943257	['G', 'A']	19959	3202.861364667908	472.9474186370807	0.0137640498253534	0.0189497470709639	0.7263447777856452	0.467636	0.467636	chr3	178943257	0.3300920629517411	chr3:178943257:G:A
chr3:178943700	['G', 'A']	19959	1694.0848782443131	202.9987750464996	-0.0094793743400793	0.0250387980204235	-0.3785874358803969	0.704998	0.704998	chr3	178943700	0.1518121150514322	chr3:178943700:G:A
chr3:178943818	['G', 'A']	19959	11612.072574178026	1640.7262499951296	0.0083179247832109	0.011165316397267	0.7449788691386202	0.456293	0.456293	chr3	178943818	0.3407561936965305	chr3:178943818:G:A
chr3:178944026	['T', 'C']	19959	12264.457930343273	1718.168766342774	0.007220547369049	0.0109928061655671	0.6568429625973096	0.511289	0.511289	chr3	178944026	0.2913335506935489	chr3:178944026:T:C
chr3:178944229	['T', 'C']	19959	33277.001803968735	4646.845605659388	0.0230756387573793	0.013468052072141	1.7133612666312508	0.0866616	0.0866616	chr3	178944229	1.062173297014586	chr3:178944229:T:C
chr3:178945216	['C', 'G']	19959	1691.3389626659985	201.7713842521221	-0.0096392566133868	0.0250751734785122	-0.3844143539683604	0.700675	0.700675	chr3	178945216	0.1544833778050401	chr3:178945216:C:G
chr3:178946410	['T', 'C']	19959	589.0590269078518	87.4558777519432	0.0242724308335344	0.0418010640292065	0.5806653825025899	0.561473	0.561473	chr3	178946410	0.2506711231655589	chr3:178946410:T:C
chr3:178947619	['A', 'T']	19959	34537.0	4773.094162342902	0.0182788914239362	0.0146840507918559	1.2448125985830922	0.213215	0.213215	chr3	178947619	0.6711822452923998	chr3:178947619:A:T
chr3:178947789	['T', 'C']	19959	8911.232384484314	1290.3574463858877	0.0079255904215082	0.0121601349836102	0.6517682930486051	0.514558	0.514558	chr3	178947789	0.2885656652936485	chr3:178947789:T:C
chr3:178948073	['C', 'A']	19959	37058.71348399058	5070.385216661641	0.0134708068344064	0.0195703660356477	0.6883267696612941	0.491255	0.491255	chr3	178948073	0.3086930163389416	chr3:178948073:C:A
chr3:178948533	['C', 'T']	19959	2014.1009119150208	279.5742643787754	0.0008662994337716	0.0234478650348689	0.0369457702218684	0.970529	0.970529	chr3	178948533	0.0129914830970433	chr3:178948533:C:T
chr3:178948881	['C', 'A']	19959	2710.5432222500626	392.55448312397976	0.0091566912296079	0.0203247543353482	0.4505191589786093	0.652341	0.652341	chr3	178948881	0.1855253249664202	chr3:178948881:C:A
chr3:178949307	['G', 'A']	19959	8330.92181234964	928.137836652058	-0.0258963905306107	0.0124484318849351	-2.080293387149434	0.0375114	0.0375114	chr3	178949307	1.425836726813596	chr3:178949307:G:A
chr3:178949511	['A', 'C']	19959	37073.5724594107	5069.903445684079	0.0138315723926273	0.0196306448377947	0.704590832696313	0.481073	0.481073	chr3	178949511	0.3177890169907262	chr3:178949511:A:C
chr3:178950188	['T', 'C']	19959	37143.86100811705	5091.781404103575	0.0177570101420295	0.0198828575589931	0.8930813938260074	0.371824	0.371824	chr3	178950188	0.429662581397979	chr3:178950188:T:C
chr3:178950326	['C', 'T']	19959	12849.218903478	1907.5009011933955	0.020641478693001	0.0108145736432514	1.90867244275338	0.0563187	0.0563187	chr3	178950326	1.2493473785346685	chr3:178950326:C:T
chr3:178951434	['A', 'G']	19959	2291.2295936262963	291.2625627918568	-0.0064398444468546	0.0215954326503341	-0.2982040022594766	0.765551	0.765551	chr3	178951434	0.1160258718752022	chr3:178951434:A:G
chr3:178952047	['G', 'T']	19959	5157.076957831326	766.7515342708101	0.017354698399311	0.0149668833765026	1.1595398963659445	0.24625	0.24625	chr3	178952047	0.6086237608303506	chr3:178952047:G:T
chr3:178952296	['G', 'A']	19959	5101.022300175395	625.5746704393099	-0.012166611638269	0.0150314148468778	-0.8094122717128127	0.418288	0.418288	chr3	178952296	0.3785245944404965	chr3:178952296:G:A
chr3:178952424	['G', 'T']	19959	13519.19226718821	1943.6532784937503	0.0069856709939514	0.0106623153684293	0.6551739235396986	0.512363	0.512363	chr3	178952424	0.2904222401217687	chr3:178952424:G:T
chr3:178952811	['C', 'T']	19959	13523.710298170883	1945.896233965217	0.0069475555886966	0.0106569327577978	0.6519282561497839	0.514455	0.514455	chr3	178952811	0.2886526075029023	chr3:178952811:C:T
chr3:178953042	['A', 'G']	19959	1033.2588453442918	124.4444550312885	-0.0171354390245462	0.0319005844105301	-0.5371512572945204	0.591169	0.591169	chr3	178953042	0.2282883477558657	chr3:178953042:A:G
chr3:178953903	['C', 'T']	19959	6932.083897158322	1027.3560939294514	0.0160225794307826	0.013340364924557	1.201060055058032	0.229742	0.229742	chr3	178953903	0.638759602537481	chr3:178953903:C:T
chr3:178953922	['T', 'C']	19959	37446.876189999	5119.687424637733	0.01535697860369	0.0209284632138526	0.7337843417726541	0.463089	0.463089	chr3	178953922	0.334335534912042	chr3:178953922:T:C
chr3:178954617	['T', 'C']	19959	5105.023101979455	635.0239301545292	-0.0106036857173434	0.0150319468013428	-0.7054100082629488	0.480563	0.480563	chr3	178954617	0.3182496698916922	chr3:178954617:T:C
chr3:178954639	['T', 'C']	19959	4393.440246530039	587.1132625570575	-0.0040088213628872	0.0161781546744817	-0.247792250942595	0.804298	0.804298	chr3	178954639	0.0945830112303732	chr3:178954639:T:C
chr3:178954843	['GGA', 'G']	19959	2330.0	276.51608094613675	-0.020622577400388	0.0216135609004304	-0.9541499198300708	0.340019	0.340019	chr3	178954843	0.468496814238317	chr3:178954843:GGA:G
chr3:178955114	['G', 'A']	19959	37118.0	5078.154576067551	0.0140351117765803	0.0197863989276151	0.7093312849864815	0.478127	0.478127	chr3	178955114	0.3204567308494503	chr3:178955114:G:A
chr3:178955827	['C', 'T']	19959	2679.1342318869624	403.615345289001	0.0164477168156492	0.0204252256466157	0.8052648768839632	0.420676	0.420676	chr3	178955827	0.3760522642247041	chr3:178955827:C:T
chr3:178957461	['C', 'T']	19959	8334.0	935.814168284271	-0.0247685639452168	0.0124543698042064	-1.9887448610086484	0.046743	0.046743	chr3	178957461	1.330283417711126	chr3:178957461:C:T
chr3:178957579	['T', 'C']	19959	37490.0	5126.290841831093	0.0158936539430858	0.0211308486333758	0.7521540766697847	0.451967	0.451967	chr3	178957579	0.3448932736866253	chr3:178957579:T:C
chr3:178957974	['G', 'A']	19959	12638.43253809142	1886.354970959876	0.0216341347172843	0.0108501866411361	1.9938951681497568	0.0461771	0.0461771	chr3	178957974	1.3355733449906184	chr3:178957974:G:A
chr3:178958033	['T', 'C']	19959	2329.350120264582	279.6718691872044	-0.0192661153556789	0.021617629067231	-0.891222404444127	0.372821	0.372821	chr3	178958033	0.4284996329938677	chr3:178958033:T:C
chr3:178958610	['C', 'T']	19959	11212.657757563364	1624.9332235116092	0.0071297261568006	0.0113607550396489	0.6275750275327628	0.53029	0.53029	chr3	178958610	0.2754865625585399	chr3:178958610:C:T
chr3:178959223	['T', 'C']	19959	2639.528990228013	426.9981039571292	0.0220836135397618	0.020385856326179	1.0832811330766905	0.278697	0.278697	chr3	178959223	0.5548677061717265	chr3:178959223:T:C
chr3:178961151	['C', 'A']	19959	26386.288098221	3850.577133157826	0.0265084171496276	0.0106698952709479	2.484412121813886	0.0129847	0.0129847	chr3	178961151	1.8865680799083528	chr3:178961151:C:A
chr3:178961427	['G', 'A']	19959	709.0355246016635	119.30704485291774	0.0246529682190326	0.0383960908495672	0.6420697439127577	0.520835	0.520835	chr3	178961427	0.283299838963431	chr3:178961427:G:A
chr3:178961963	['C', 'T']	19959	6943.043595911005	1030.3005334503157	0.0163439692670929	0.0133309056962054	1.2260209200748502	0.220205	0.220205	chr3	178961963	0.6571728241119669	chr3:178961963:C:T
chr3:178962654	['T', 'C']	19959	12631.898677089595	1889.7242278197048	0.0223292978408305	0.0108533918963161	2.057356635984887	0.0396649	0.0396649	chr3	178962654	1.4015936362852266	chr3:178962654:T:C
chr3:178962957	['C', 'T']	19959	10712.610192423332	1220.357511659454	-0.0263779427004731	0.0114306670666694	-2.3076468369364367	0.021029	0.021029	chr3	178962957	1.677181378992605	chr3:178962957:C:T
chr3:178963445	['G', 'A']	19959	23768.95444522401	3436.8309260076567	0.0197603631811857	0.0102451163275955	1.928759278990372	0.0537749	0.0537749	chr3	178963445	1.26942038855535	chr3:178963445:G:A
chr3:178963453	['C', 'T']	19959	9988.001703833626	1463.461248497598	0.0183427516475155	0.0116190106779211	1.5786844642781024	0.114424	0.114424	chr3	178963453	0.9414828743682586	chr3:178963453:C:T
chr3:178963732	['G', 'A']	19959	10540.640573318631	1195.0946968142318	-0.0266957430319804	0.0114738695700426	-2.326655612478017	0.0199936	0.0199936	chr3	178963732	1.69910900081085	chr3:178963732:G:A
chr3:178963997	['T', 'C']	19959	5113.256187994789	636.9434245619746	-0.0105181299086699	0.0150108879967709	-0.70070004592217	0.483498	0.483498	chr3	178963997	0.3156053180458404	chr3:178963997:T:C
chr3:178964180	['A', 'G']	19959	37129.0	5083.384242249051	0.0156622397087124	0.0197859769661417	0.7915828334134863	0.428613	0.428613	chr3	178964180	0.367934660772856	chr3:178964180:A:G
chr3:178964994	['G', 'C']	19959	7424.487947882735	1058.3834834295403	0.0073018030490966	0.0130710274040807	0.5586250279619995	0.576424	0.576424	chr3	178964994	0.2392579451887645	chr3:178964994:G:C
chr3:178965026	['C', 'T']	19959	12940.0	1913.686291810263	0.0192527772179792	0.0107814996915308	1.7857234864183913	0.0741592	0.0741592	chr3	178965026	1.1298349638346965	chr3:178965026:C:T
chr3:178965193	['A', 'G']	19959	37118.71949691838	5080.233775120289	0.0151428778068795	0.0197574935317053	0.7664371891393703	0.443425	0.443425	chr3	178965193	0.3531798253036766	chr3:178965193:A:G
chr3:178966681	['G', 'A']	19959	26391.6114563496	3855.271226038438	0.0270958788073574	0.0106699157705659	2.539465108253627	0.0111097	0.0111097	chr3	178966681	1.954297668341191	chr3:178966681:G:A
chr3:178967082	['A', 'G']	19959	26393.32237699168	3855.570767429243	0.0270906168570262	0.0106714861968809	2.538598313039504	0.0111373	0.0111373	chr3	178967082	1.953220081803668	chr3:178967082:A:G
chr3:178968251	['A', 'G']	19959	10712.610192423332	1223.3030031509747	-0.0261071036067001	0.0114305451971067	-2.283977111897365	0.0223833	0.0223833	chr3	178968251	1.650075884468175	chr3:178968251:A:G
chr3:178968989	['T', 'C']	19959	1029.3094271538116	122.838240467798	-0.0182586349477827	0.0319591192454509	-0.5713122069339146	0.567794	0.567794	chr3	178968989	0.2458092010681031	chr3:178968989:T:C
chr3:178969351	['G', 'A']	19959	10706.609290438964	1218.1337732824263	-0.0266150025702161	0.0114330938694042	-2.3278915466127583	0.0199278	0.0199278	chr3	178969351	1.7005406441293305	chr3:178969351:G:A
chr3:178969644	['G', 'A']	19959	26388.61070462063	3856.747494525449	0.0272311028715504	0.0106706311405515	2.551967405945114	0.010719	0.010719	chr3	178969644	1.9698457290778977	chr3:178969644:G:A
chr3:178969875	['A', 'G']	19959	646.09711365003	72.90030117480218	-0.0123269287497102	0.0400086974828336	-0.3081062250276778	0.758005	0.758005	chr3	178969875	0.1203279296380682	chr3:178969875:A:G
chr3:178969946	['C', 'G']	19959	26389.64438542867	3857.308777925448	0.0273144894904142	0.0106699847341625	2.5599370731019246	0.0104764	0.0104764	chr3	178969946	1.9797879281089328	chr3:178969946:C:G
chr3:178970138	['T', 'C']	19959	2669.267475071403	399.47637203120166	0.0153375932032609	0.0204719895437702	0.7491989564799423	0.453746	0.453746	chr3	178970138	0.3431871904640066	chr3:178970138:T:C
chr3:178970420	['G', 'A']	19959	8356.674768228515	944.8646516822772	-0.0239805026852399	0.0124328181482776	-1.9288066791648528	0.053769	0.053769	chr3	178970420	1.2694680404899703	chr3:178970420:G:A
chr3:178971600	['C', 'T']	19959	7358.368674215853	1048.706234820596	0.0071577678252957	0.0131259074067367	0.54531603823611	0.585542	0.585542	chr3	178971600	0.2324419482192048	chr3:178971600:C:T
chr3:178971807	['T', 'C']	19959	10829.170283137057	1251.5891709759037	-0.0240218012237509	0.0113744447394565	-2.111909791993834	0.0347066	0.0347066	chr3	178971807	1.459587929502401	chr3:178971807:T:C
chr3:178972456	['C', 'A']	19959	12248.68215305969	1764.280529917525	0.006375138030066	0.0109238944343644	0.5835957193078576	0.559499	0.559499	chr3	178972456	0.252200685355238	chr3:178972456:C:A
chr3:178973317	['C', 'A']	19959	2652.132879045997	434.35727599075045	0.0236536053909651	0.0203368758560144	1.1630894321445049	0.244807	0.244807	chr3	178973317	0.6111761681526643	chr3:178973317:C:A
chr3:178973359	['G', 'A']	19959	37063.0	5062.407219063525	0.0106775008477102	0.0196085015280526	0.5445342588996223	0.58608	0.58608	chr3	178973359	0.2320430986795303	chr3:178973359:G:A
chr3:178973388	['G', 'C']	19959	5325.266810301633	805.3991892813124	0.0202522400684483	0.0147361013185929	1.3743282317756271	0.169355	0.169355	chr3	178973388	0.7712019768147205	chr3:178973388:G:C
chr3:178973912	['T', 'C']	19959	2333.3507215874924	274.52192654282806	-0.0211378717954511	0.0215827643238397	-0.9793866753251266	0.327401	0.327401	chr3	178973912	0.4849199984310454	chr3:178973912:T:C
chr3:178974088	['CTT', 'C']	19959	26247.260235529942	3820.040147055735	0.0247440105414158	0.0106229445072781	2.3292986727420804	0.0198532	0.0198532	chr3	178974088	1.7021694823348916	chr3:178974088:CTT:C
chr3:178974968	['G', 'A']	19959	2722.1900687547736	410.1469529606232	0.0164111175311083	0.0204594491131603	0.8021290035884746	0.422488	0.422488	chr3	178974968	0.3741856218806657	chr3:178974968:G:A
chr3:178975433	['T', 'C']	19959	1057.7948197846686	133.13642297965058	-0.0133268108096158	0.032134210987316	-0.4147234489397056	0.678349	0.678349	chr3	178975433	0.1685468108857263	chr3:178975433:T:C
chr3:178976206	['G', 'A']	19959	37443.50408418942	5123.281439240684	0.0176725755869535	0.0209200394188697	0.8447677957534331	0.398251	0.398251	chr3	178976206	0.3998431250210263	chr3:178976206:G:A
chr3:178976298	['T', 'G']	19959	7046.412177399147	1013.065215490062	0.0114179410917317	0.0132377399861854	0.8625294879373079	0.388407	0.388407	chr3	178976298	0.4107129516940568	chr3:178976298:T:G
chr3:178976811	['G', 'C']	19959	645.0969633193024	71.26288021570126	-0.0147000203684183	0.0400372334202528	-0.3671587448143305	0.713505	0.713505	chr3	178976811	0.1466029791508745	chr3:178976811:G:C
chr3:178977722	['A', 'G']	19959	37371.0	5113.057365528784	0.0156226645351977	0.0206996565791894	0.7547306147534893	0.45042	0.45042	chr3	178977722	0.3463823337499708	chr3:178977722:A:G
chr3:178977848	['G', 'A']	19959	12245.067555377367	1770.1069796717447	0.0069266105342785	0.0109193196272424	0.6343445169420058	0.525863	0.525863	chr3	178977848	0.2791273853020117	chr3:178977848:G:A
chr3:178978451	['G', 'A']	19959	26163.17592221331	3800.851721281658	0.0238856440194616	0.010604725176124	2.252358606448267	0.0243104	0.0243104	chr3	178978451	1.614207895275809	chr3:178978451:G:A
chr3:178978570	['A', 'G']	19959	2344.234905045849	273.7719583230924	-0.0223570303404098	0.0215416289504553	-1.03785235516914	0.299351	0.299351	chr3	178978570	0.5238192867290647	chr3:178978570:A:G
chr3:178979077	['A', 'G']	19959	12263.22884201032	1770.6096309627037	0.0068596459994469	0.0109188831515638	0.6282369638202844	0.529856	0.529856	chr3	178979077	0.2758421434232045	chr3:178979077:A:G
chr3:178979266	['C', 'T']	19959	10908.093050057623	1263.911859094574	-0.0235708787569507	0.0113497241337962	-2.0767798828487285	0.0378347	0.0378347	chr3	178979266	1.4221097053031568	chr3:178979266:C:T
chr3:178980172	['G', 'A']	19959	24455.02736842105	3564.6621255827054	0.0230751110067908	0.0103634731590934	2.226580862666053	0.0259864	0.0259864	chr3	178980172	1.585253880884753	chr3:178980172:G:A
chr3:178980732	['G', 'A']	19959	26157.552821489426	3801.389493245563	0.0239422576694801	0.0106046112239951	2.2577213972074506	0.0239738	0.0239738	chr3	178980732	1.6202631220685038	chr3:178980732:G:A
chr3:178981824	['T', 'C']	19959	10910.279807547737	1273.6629604593604	-0.0223540468704847	0.011347888656373	-1.969885989137783	0.0488653	0.0488653	chr3	178981824	1.3109994306101578	chr3:178981824:T:C
chr3:178981895	['G', 'A']	19959	24455.22527307345	3564.588767026932	0.0230300594632481	0.0103615806863326	2.2226395914308457	0.0262513	0.0262513	chr3	178981895	1.5808491848733848	chr3:178981895:G:A
chr3:178982417	['C', 'T']	19959	649.0	70.7975174597652	-0.0165025335741842	0.0398581202765785	-0.4140319076682963	0.678855	0.678855	chr3	178982417	0.1682229789223297	chr3:178982417:C:T
chr3:178982978	['T', 'C']	19959	8532.710047607115	974.2839798482522	-0.022154881367026	0.0123255149442346	-1.79748119792668	0.0722744	0.0722744	chr3	178982978	1.1410155050225173	chr3:178982978:T:C
chr3:178983307	['A', 'G']	19959	10975.237250554328	1272.3965855941324	-0.0237403341215179	0.0113706205109395	-2.087866189771922	0.0368226	0.0368226	chr3	178983307	1.4338855497323983	chr3:178983307:A:G
chr3:178983735	['T', 'C']	19959	26194.31240605271	3805.991184764083	0.0239635672386731	0.0106122151561394	2.258111702984995	0.0239495	0.0239495	chr3	178983735	1.6207035490347064	chr3:178983735:T:C
chr3:178983778	['G', 'C']	19959	595.0	89.09825686267818	-0.0028223059428704	0.0418567799211369	-0.0674276890909432	0.946242	0.946242	chr3	178983778	0.0239977792176749	chr3:178983778:G:C
chr3:178984187	['C', 'A']	19959	11115.113794658517	1287.8223037394637	-0.0237308435544277	0.0112790898614289	-2.103967948298736	0.0353937	0.0353937	chr3	178984187	1.4510740345484332	chr3:178984187:C:A
chr3:178984777	['G', 'A']	19959	24515.598085404978	3587.9832951517064	0.0243215242791339	0.0103630184152106	2.3469536871067738	0.0189373	0.0189373	chr3	178984777	1.7226819407862293	chr3:178984777:G:A
chr3:178985473	['G', 'T']	19959	37084.85805190901	5073.067425094338	0.013891776375671	0.0196668612934038	0.7063545203489218	0.479976	0.479976	chr3	178985473	0.3187804778913941	chr3:178985473:G:T
chr3:178987138	['A', 'G']	19959	26202.25121523428	3807.125001843835	0.0239688927210262	0.0106132167625308	2.258400375430627	0.0239315	0.0239315	chr3	178987138	1.6210300794347614	chr3:178987138:A:G
chr3:178987161	['A', 'G']	19959	37371.0	5113.057365528784	0.0156226645351977	0.0206996565791894	0.7547306147534893	0.45042	0.45042	chr3	178987161	0.3463823337499708	chr3:178987161:A:G
chr3:178988240	['C', 'T']	19959	10826.79716319166	1246.408553278132	-0.0245309500191574	0.0113747176738849	-2.156620561710964	0.0310472	0.0310472	chr3	178988240	1.5079775606848709	chr3:178988240:C:T
chr3:178989455	['G', 'A']	19959	35434.876916908885	4855.3227948239255	0.0122576788608217	0.0160237402716527	0.7649698917366123	0.444299	0.444299	chr3	178989455	0.3523246642404944	chr3:178989455:G:A
chr3:178989475	['C', 'T']	19959	26292.58664929337	3831.7340161136754	0.0255018988828377	0.0106304623787296	2.398945405598187	0.0164515	0.0164515	chr3	178989475	1.7837944981988902	chr3:178989475:C:T
chr3:178990229	['C', 'A']	19959	10822.0	1247.222846582727	-0.0243603753633745	0.0113747510827045	-2.1416183252057945	0.0322363	0.0322363	chr3	178990229	1.4916548112154846	chr3:178990229:C:A
chr3:178990477	['G', 'C']	19959	709.0	119.41273535725456	0.0241385695723136	0.0383962742125054	0.6286695797284383	0.529573	0.529573	chr3	178990477	0.2760741652789438	chr3:178990477:G:C
chr3:178991038	['A', 'T']	19959	6977.0	1003.2570745901312	0.0113843263684385	0.0132993307321009	0.8560074636658114	0.392004	0.392004	chr3	178991038	0.4067095014258067	chr3:178991038:A:T
chr3:178991102	['G', 'A']	19959	8439.691405662743	957.5211667307484	-0.023034297723191	0.0123781061204765	-1.8608903089856663	0.0627744	0.0627744	chr3	178991102	1.2022174295976675	chr3:178991102:G:A
chr3:178991676	['C', 'T']	19959	10932.19092959158	1243.4450829129437	-0.0267581710597742	0.0113439359286559	-2.358808373747984	0.0183433	0.0183433	chr3	178991676	1.7365225311050831	chr3:178991676:C:T
chr3:178992797	['G', 'T']	19959	7352.841986569109	1055.3034681954348	0.0081085947882259	0.0131316169650085	0.6174863925617609	0.536921	0.536921	chr3	178992797	0.2700896096225998	chr3:178992797:G:T
chr3:178993803	['A', 'C']	19959	2344.11744663794	282.41046581406295	-0.0174955307702519	0.0215108784989025	-0.813334089128188	0.416036	0.416036	chr3	178993803	0.38086908782304	chr3:178993803:A:C
chr3:178994502	['C', 'T']	19959	6983.0	1010.0142159469152	0.0120533074109012	0.0132880665289856	0.9070775936144628	0.364377	0.364377	chr3	178994502	0.4384490441258505	chr3:178994502:C:T
chr3:178994599	['T', 'C']	19959	7016.460805934243	985.749905763793	0.0039989541593845	0.0133920924762206	0.2986056261547777	0.765244	0.765244	chr3	178994599	0.1162000668624236	chr3:178994599:T:C
chr3:178994771	['G', 'T']	19959	10818.794356455492	1260.1103344452292	-0.0225408953135584	0.0113728515669132	-1.981991515578747	0.0474939	0.0474939	chr3	178994771	1.3233621665111432	chr3:178994771:G:T
chr3:178995057	['T', 'G']	19959	4659.466903843263	622.42348904647	-0.0012338034514925	0.0157637479074181	-0.0782684079153509	0.937615	0.937615	chr3	178995057	0.0279754534109682	chr3:178995057:T:G
chr3:178995311	['G', 'A']	19959	2131.2135591521774	253.2387301409485	-0.0124439418515522	0.0223917025079064	-0.5557389772911785	0.578396	0.578396	chr3	178995311	0.2377747191435644	chr3:178995311:G:A
chr3:178995978	['C', 'T']	19959	4382.439144159944	597.5585924526422	-0.0008240428156844	0.0161946668120446	-0.0508835918174966	0.959419	0.959419	chr3	178995978	0.0179916851681727	chr3:178995978:C:T
chr3:178997175	['A', 'G']	19959	7709.476390977444	1023.815280298162	-0.005204273104859	0.0129209653127378	-0.402777422498652	0.687116	0.687116	chr3	178997175	0.1629699384758186	chr3:178997175:A:G
chr3:178997878	['T', 'C']	19959	39019.0	5270.411430481344	-0.0150393938610352	0.0340349439869318	-0.4418809640706275	0.65858	0.65858	chr3	178997878	0.181391462238634	chr3:178997878:T:C
chr3:178998264	['A', 'C']	19959	37491.87844473394	5133.173693531115	0.019491293777156	0.0211683556992808	0.9207750499873856	0.357179	0.357179	chr3	178998264	0.4471140829644009	chr3:178998264:A:C
chr3:179000509	['A', 'T']	19959	8770.515412761264	1319.9132206059207	0.0193713816881683	0.012185063836562	1.5897644811710627	0.111904	0.111904	chr3	179000509	0.9511543893708492	chr3:179000509:A:T
chr3:179001075	['C', 'T']	19959	31852.19176228892	4405.868542278343	0.0108421137206134	0.0125368493821845	0.8648196520587244	0.387148	0.387148	chr3	179001075	0.4121229799525805	chr3:179001075:C:T
chr3:179001207	['A', 'C']	19959	36875.54269392664	5031.216648110775	0.0070549895316751	0.0191245195021089	0.3688976097358762	0.712208	0.712208	chr3	179001207	0.1473931523462049	chr3:179001207:A:C
chr3:179001336	['C', 'T']	19959	30328.11712524433	4062.990183811316	-0.0090547031729893	0.0118349133954686	-0.7650840247344926	0.444231	0.444231	chr3	179001336	0.3523911381351904	chr3:179001336:C:T
chr3:179001547	['G', 'A']	19959	36849.0	5031.795752245905	0.0082354875617087	0.0190318163624545	0.4327221009737922	0.665221	0.665221	chr3	179001547	0.1770340492297833	chr3:179001547:G:A
chr3:179002558	['T', 'C']	19959	3045.457757065544	530.3006150967174	0.0385554128420397	0.0190648717526747	2.0223274167386167	0.0431559	0.0431559	chr3	179002558	1.3649598219121086	chr3:179002558:T:C
chr3:179002784	['T', 'G']	19959	4877.733162958508	589.0274006475523	-0.0148072865198196	0.0152760320286553	-0.969314969492314	0.3324	0.3324	chr3	179002784	0.4783389848879266	chr3:179002784:T:G
chr3:179002946	['T', 'C']	19959	2236.672380093219	301.7536053047918	-0.0032316404092039	0.0223751447268135	-0.1444299220702372	0.885162	0.885162	chr3	179002946	0.0529772386044138	chr3:179002946:T:C
chr3:179004026	['A', 'G']	19959	8367.096070963216	1076.1535280887158	-0.0131751424626013	0.01248812439627	-1.0550137109890168	0.291432	0.291432	chr3	179004026	0.5354627632715668	chr3:179004026:A:G
chr3:179004594	['T', 'C']	19959	4832.694917802728	588.7392265524023	-0.0141393093946367	0.0153426886386573	-0.921566599416701	0.356766	0.356766	chr3	179004594	0.4476165408316964	chr3:179004594:T:C
chr3:179004926	['G', 'C']	19959	36800.0	5008.259523714791	0.002073392663867	0.0188974296113449	0.1097182371629144	0.912634	0.912634	chr3	179004926	0.0397033557065435	chr3:179004926:G:C
chr3:179007179	['A', 'G']	19959	36804.06390016538	5009.150932386385	0.0026068890896786	0.018915154818936	0.1378201296596757	0.890384	0.890384	chr3	179007179	0.0504226527772828	chr3:179007179:A:G
chr3:179007639	['T', 'C']	19959	9853.455793905372	1139.630139679534	-0.0212899987699125	0.0117194249673347	-1.8166419281879136	0.069287	0.069287	chr3	179007639	1.159348242413907	chr3:179007639:T:C
chr3:179007658	['T', 'C']	19959	37522.63995790739	5156.594162802647	0.026613080810771	0.0212555382952443	1.2520539560611978	0.210565	0.210565	chr3	179007658	0.6766138153446919	chr3:179007658:T:C
chr3:179008240	['C', 'T']	19959	8162.817958611014	1285.464262090017	0.027755089631979	0.0125240159926621	2.216149328477456	0.0266925	0.0266925	chr3	179008240	1.573610748604454	chr3:179008240:C:T
chr3:179008473	['A', 'G']	19959	36802.68782883199	5009.411741561008	0.0022089845910716	0.0189112135868951	0.1168081879526988	0.907013	0.907013	chr3	179008473	0.0423864882565482	chr3:179008473:A:G
chr3:179009505	['C', 'T']	19959	36869.8472792865	5026.716788967969	0.0056590215177194	0.0191044160832791	0.2962153615714213	0.767069	0.767069	chr3	179009505	0.1151655682916528	chr3:179009505:C:T
chr3:179013143	['C', 'G']	19959	35775.37733012628	4896.707555388425	0.0054686742512827	0.0166209343010668	0.3290232758414649	0.742142	0.742142	chr3	179013143	0.1295129897126672	chr3:179013143:C:G
chr3:179013232	['G', 'A']	19959	37446.75236759032	5144.813747983019	0.0256665626306813	0.0209972936386724	1.2223748008842958	0.22158	0.22158	chr3	179013232	0.6544694419653776	chr3:179013232:G:A
chr3:179016334	['T', 'C']	19959	36343.283588073165	4957.245292395363	0.0046920673505074	0.0177382711463134	0.2645166099787928	0.791385	0.791385	chr3	179016334	0.1016121856582721	chr3:179016334:T:C
chr3:179017142	['C', 'T']	19959	5938.595079420755	704.9471521155367	-0.020223936017494	0.0141281371412753	-1.4314651546246615	0.152313	0.152313	chr3	179017142	0.8172630278043345	chr3:179017142:C:T
chr3:179017424	['T', 'C']	19959	451.0225974546548	64.37841201050996	0.0222906912794231	0.0475656795454306	0.4686297240457382	0.639339	0.639339	chr3	179017424	0.1942688025766374	chr3:179017424:T:C
chr3:179020644	['T', 'C']	19959	36331.46091401082	4954.61136102761	0.0047295714065257	0.0177005637196054	0.2671989141954374	0.789319	0.789319	chr3	179020644	0.1027474429999789	chr3:179020644:T:C
chr3:179021305	['C', 'T']	19959	752.075362028361	119.14770201165165	0.0313341638277421	0.0368568332178022	0.8501588740024307	0.395247	0.395247	chr3	179021305	0.4031314177610671	chr3:179021305:C:T
chr3:179022430	['T', 'G']	19959	9015.258444422172	1480.2617648261942	0.0369695827634058	0.0121079577577517	3.0533293477785075	0.00226615	0.00226615	chr3	179022430	2.644711346892638	chr3:179022430:T:G
chr3:179022637	['T', 'A']	19959	23361.64879518073	3255.2279915560293	0.0115191189061722	0.0103235462079637	1.1158102723738734	0.264517	0.264517	chr3	179022637	0.5775464114588844	chr3:179022637:T:A
chr3:179023105	['T', 'C']	19959	8828.423279362374	1450.4854878780077	0.0367369684875787	0.0122001637975125	3.0111864969443185	0.00260555	0.00260555	chr3	179023105	2.5841005883902377	chr3:179023105:T:C
chr3:179023294	['A', 'C']	19959	9434.727053987668	1251.8630242530453	-0.0047679809639775	0.011866820578469	-0.4017909373828829	0.687842	0.687842	chr3	179023294	0.1625113094512759	chr3:179023294:A:C
chr3:179023852	['C', 'T']	19959	15042.43435526577	2084.872919834865	0.0001131687528733	0.0105539948077497	0.0107228357541193	0.991445	0.991445	chr3	179023852	0.0037313730966319	chr3:179023852:C:T
chr3:179024256	['T', 'C']	19959	37507.87924641748	5153.86883780272	0.0250796892068175	0.0212247187804395	1.1816264548075297	0.237368	0.237368	chr3	179024256	0.6245778294427036	chr3:179024256:T:C
chr3:179024883	['G', 'A']	19959	2843.669640157243	493.188141814628	0.0368487459456683	0.0197763002544628	1.8632780384365788	0.0624378	0.0624378	chr3	179024883	1.2045524077347425	chr3:179024883:G:A
chr3:179025432	['C', 'T']	19959	37509.63800360794	5155.204874773459	0.0255979599734517	0.021232192712501	1.2056201787571483	0.227978	0.227978	chr3	179025432	0.6421070606293411	chr3:179025432:C:T
chr3:179025451	['G', 'T']	19959	36362.287396642445	4957.531116302686	0.0043822346709209	0.0177790360867568	0.246483254184131	0.805311	0.805311	chr3	179025451	0.094036368700105	chr3:179025451:G:T
chr3:179026142	['T', 'C']	19959	869.6099774379545	58.62924958054035	-0.0557977655565631	0.0346275773543325	-1.6113678697647007	0.107115	0.107115	chr3	179026142	0.97014970786955	chr3:179026142:T:C
chr3:179030243	['G', 'A']	19959	36360.46527360193	4962.935285119729	0.0059501329274081	0.0177751327607037	0.3347447812351874	0.737821	0.737821	chr3	179030243	0.1320489879621179	chr3:179030243:G:A
chr3:179030480	['G', 'A']	19959	36353.64283208899	4965.770783649337	0.0072441519073028	0.0177615343812192	0.4078561993474369	0.683384	0.683384	chr3	179030480	0.1653351935107043	chr3:179030480:G:A
chr3:179030692	['C', 'T']	19959	36338.82067341417	4962.43182150509	0.0062199615787719	0.017718425301268	0.3510448289288307	0.725558	0.725558	chr3	179030692	0.1393278650000078	chr3:179030692:C:T
chr3:179032284	['A', 'G']	19959	36363.5753095083	4961.038062231241	0.0048596067125949	0.0177832863548974	0.2732682033912507	0.78465	0.78465	chr3	179032284	0.1053240209168827	chr3:179032284:A:G
chr3:179032816	['A', 'G']	19959	37285.02120938627	5122.143973191616	0.0238305769185276	0.0204390701294402	1.165932538398716	0.243656	0.243656	chr3	179032816	0.6132228897010826	chr3:179032816:A:G
chr3:179032856	['A', 'G']	19959	36410.3762733979	4965.220900948892	0.0036502584808983	0.0180324343234236	0.2024273825390726	0.839585	0.839585	chr3	179032856	0.0759353291122924	chr3:179032856:A:G
chr3:179033341	['A', 'T']	19959	1330.199939867709	176.42557748491274	-0.0009321991661386	0.0279091845267124	-0.0334011610137298	0.973355	0.973355	chr3	179033341	0.0117287358646913	chr3:179033341:A:T
chr3:179033390	['G', 'C']	19959	36285.63601743749	4952.877709740297	0.0063419378893291	0.0175996225562213	0.3603451079175194	0.718593	0.718593	chr3	179033390	0.1435170176854749	chr3:179033390:G:C
chr3:179033405	['G', 'A']	19959	36306.8190700471	4947.954056734355	0.0044036553204714	0.017641962686466	0.2496125515473242	0.80289	0.80289	chr3	179033405	0.095343951191294	chr3:179033405:G:A
chr3:179034151	['C', 'T']	19959	1164.0583224772022	158.92815103628536	0.0069008149513015	0.0296859106401541	0.2324609487292377	0.816182	0.816182	chr3	179034151	0.0882129873462257	chr3:179034151:C:T
chr3:179034990	['G', 'A']	19959	14523.910749185668	1942.5905371849071	-0.0063761109964557	0.0105158936419724	-0.6063308752958992	0.544302	0.544302	chr3	179034990	0.2641600698950004	chr3:179034990:G:A
chr3:179035359	['C', 'T']	19959	22309.297175254625	2967.7229111690363	-0.0103553419122941	0.0101601657951572	-1.019209934273905	0.308116	0.308116	chr3	179035359	0.5112857488388878	chr3:179035359:C:T
chr3:179037328	['G', 'A']	19959	23637.368592473817	3133.966096023325	-0.0114345966390177	0.0102309908493538	-1.1176431303073575	0.263733	0.263733	chr3	179037328	0.5788355250369555	chr3:179037328:G:A
chr3:179039013	['C', 'T']	19959	25039.50909455329	3327.420643389698	-0.0115007127234514	0.0103974890662918	-1.1061048153189443	0.268694	0.268694	chr3	179039013	0.5707420313561316	chr3:179039013:C:T
chr3:179039019	['C', 'T']	19959	25045.764582080577	3330.879991449807	-0.0113013099084593	0.0103992776007847	-1.0867399008183634	0.277165	0.277165	chr3	179039019	0.5572616126841945	chr3:179039019:C:T
chr3:179040386	['G', 'A']	19959	497.0249022948191	29.611247851098664	-0.0500743604557707	0.0454472487629069	-1.1018128009685009	0.270556	0.270556	chr3	179040386	0.5677428304691642	chr3:179040386:G:A
chr3:179040746	['A', 'G']	19959	37490.3918512579	5154.773199048739	0.0264958203670208	0.0211306843067593	1.2539026177465205	0.209892	0.209892	chr3	179040746	0.6780041141668451	chr3:179040746:A:G
chr3:179040818	['T', 'C']	19959	8329.756090225561	1324.6009553429697	0.0295626554620875	0.0124578450098137	2.37301519153588	0.017653	0.017653	chr3	179040818	1.753181478789948	chr3:179040818:T:C
chr3:179041210	['C', 'T']	19959	6572.329291512176	881.81243059133	-0.0033786359531929	0.013754059902373	-0.2456464474616682	0.805958	0.805958	chr3	179041210	0.0936875895143904	chr3:179041210:C:T
chr3:179041826	['G', 'A']	19959	750.1879322441614	118.20033815281492	0.0301055516676718	0.0369013948818636	0.8158377688445625	0.414603	0.414603	chr3	179041826	0.3823675597464224	chr3:179041826:G:A
chr3:179041851	['A', 'G']	19959	449.0224972442128	67.49576839253464	-0.0065774770706118	0.047946526075531	-0.1371836003353043	0.890887	0.890887	chr3	179041851	0.0501773783297633	chr3:179041851:A:G
chr3:179042240	['C', 'T']	19959	25048.5299954894	3327.5260687746068	-0.0114315043299984	0.0103987909993808	-1.0993109036116864	0.271646	0.271646	chr3	179042240	0.5659966855896477	chr3:179042240:C:T
chr3:179042679	['T', 'C']	19959	1146.057420583225	154.54201553124844	0.0032973318590347	0.0299188650844759	0.1102091222285566	0.912245	0.912245	chr3	179042679	0.0398885083177788	chr3:179042679:T:C
chr3:179042810	['T', 'C']	19959	8354.092813470983	1323.156314353973	0.0288837056975129	0.012441742321385	2.321516147128955	0.020269	0.020269	chr3	179042810	1.6931676773156246	chr3:179042810:T:C
chr3:179042840	['A', 'C']	19959	25027.031376873347	3327.684389256048	-0.0113551256443864	0.0103927846947387	-1.0925970255243425	0.274584	0.274584	chr3	179042840	0.5613247726861432	chr3:179042840:A:C
chr3:179045826	['G', 'A']	19959	25900.08365076184	3481.562676033952	-0.0080169278009943	0.0105256546890449	-0.7616559765482644	0.446274	0.446274	chr3	179045826	0.3503984144936629	chr3:179045826:G:A
chr3:179046675	['A', 'C']	19959	25115.516710928496	3326.1447797542537	-0.0124009912864039	0.0104079041983076	-1.1914974475284328	0.233473	0.233473	chr3	179046675	0.6317633362071171	chr3:179046675:A:C
chr3:179047716	['G', 'A']	19959	25085.798065356856	3328.4576780947773	-0.01172935867754	0.0104020054692739	-1.1276055095516817	0.2595	0.2595	chr3	179047716	0.5858626378155234	chr3:179047716:G:A
chr3:179047938	['G', 'T']	19959	25069.76819001804	3329.6334798036414	-0.011611605532312	0.0104027965976281	-1.1162003816319457	0.26435	0.26435	chr3	179047938	0.5778206852588699	chr3:179047938:G:T
chr3:179049310	['T', 'C']	19959	37491.63529765484	5153.572506434704	0.0258374879711283	0.0211351242868655	1.2224904675476642	0.221537	0.221537	chr3	179049310	0.654553729694264	chr3:179049310:T:C
chr3:179049568	['G', 'C']	19959	979.0490530113236	124.18816798187608	-0.0080366096362886	0.0326995431894102	-0.2457713121476069	0.805862	0.805862	chr3	179049568	0.093739322673567	chr3:179049568:G:C
chr3:179049852	['C', 'T']	19959	25055.042604380727	3327.035105629857	-0.0118218669948295	0.0104007053714403	-1.1366408885393149	0.255702	0.255702	chr3	179049852	0.5922658750805597	chr3:179049852:C:T
chr3:179050626	['A', 'G']	19959	10061.008167560256	1294.5027417192357	-0.009259510263207	0.0116038917994625	-0.7979659258487691	0.4249	0.4249	chr3	179050626	0.3717132689104856	chr3:179050626:A:G
chr3:179050629	['T', 'C']	19959	10059.512026458207	1293.6263326920296	-0.0094249812605932	0.0116056042028744	-0.8121060391029814	0.41674	0.41674	chr3	179050629	0.3801348126083548	chr3:179050629:T:C
chr3:179051428	['T', 'C']	19959	10053.014733149586	1294.9896987006146	-0.0091657121513856	0.0116043772576122	-0.7898495496923936	0.429625	0.429625	chr3	179051428	0.3669104548547183	chr3:179051428:T:C
chr3:179052335	['C', 'A']	19959	25102.577071532407	3318.7649494692364	-0.0129534865241077	0.0104067783605471	-1.2447162873397373	0.213251	0.213251	chr3	179052335	0.6711089236143027	chr3:179052335:C:A
chr3:179052342	['T', 'C']	19959	25081.30977443609	3322.589929516895	-0.0123926308641258	0.010402434392147	-1.1913202618688192	0.233542	0.233542	chr3	179052342	0.6316350049138209	chr3:179052342:T:C
chr3:179054387	['T', 'C']	19959	767.0768652603097	120.28448370706974	0.029275558995861	0.0364234767917111	0.8037552033616749	0.421548	0.421548	chr3	179054387	0.3751529668322331	chr3:179054387:T:C
chr3:179054469	['G', 'A']	19959	25104.288964618623	3321.4789701907225	-0.0125704925079643	0.0104068047536627	-1.207910862701644	0.227096	0.227096	chr3	179054469	0.6437905152440543	chr3:179054469:G:A
chr3:179054957	['A', 'C']	19959	25074.512602094503	3317.8410097794144	-0.0126501276489903	0.0103977669295001	-1.2166196583133588	0.223763	0.223763	chr3	179054957	0.6502117239930193	chr3:179054957:A:C
chr3:179056388	['C', 'G']	19959	37484.0	5150.787235241388	0.0248602039355554	0.0211075063894181	1.1777897150379957	0.238895	0.238895	chr3	179056388	0.6217929398069806	chr3:179056388:C:G
chr3:179057947	['T', 'C']	19959	26142.30980058122	3500.0414601797497	-0.0070340695735683	0.010554453536433	-0.6664551176702148	0.505128	0.505128	chr3	179057947	0.2965985572281834	chr3:179057947:T:C
chr3:179059054	['G', 'A']	19959	25851.0	3453.2674753006936	-0.0094084343823772	0.0105101376147183	-0.895177087805372	0.370703	0.370703	chr3	179059054	0.4309738993273995	chr3:179059054:G:A
chr3:179059268	['A', 'G']	19959	20849.31224939856	2670.801632359466	-0.0157452468668908	0.0101029364041797	-1.5584822310053092	0.119135	0.119135	chr3	179059268	0.9239606308443284	chr3:179059268:A:G
chr3:179059582	['A', 'G']	19959	25951.900781719785	3470.4327118631986	-0.0079812171106932	0.0105326490647996	-0.7577597109322328	0.448604	0.448604	chr3	179059582	0.3481368583273204	chr3:179059582:A:G
chr3:179060241	['AC', 'A']	19959	20823.129885748647	2671.584371119465	-0.0155009778203611	0.0101001840108335	-1.5347223182998044	0.124868	0.124868	chr3	179060241	0.903548844284147	chr3:179060241:AC:A
chr3:179060724	['A', 'G']	19959	6187.239989977449	1054.310808896926	0.0387553402844155	0.0140074635594136	2.7667635985652947	0.00566679	0.00566679	chr3	179060724	2.2466628811525853	chr3:179060724:A:G
chr3:179061487	['G', 'A']	19959	26073.91912206855	3471.09652541016	-0.0107350178067887	0.0105726937794124	-1.0153531380708711	0.30995	0.30995	chr3	179061487	0.5087083593124077	chr3:179061487:G:A
chr3:179061758	['C', 'T']	19959	37425.87513778936	5146.315389695033	0.0249476766237949	0.0209002864297262	1.193652379247404	0.232628	0.232628	chr3	179061758	0.6333380131087011	chr3:179061758:C:T
chr3:179062903	['G', 'A']	19959	34557.462845117	4841.72780276199	0.0257601505422688	0.0147936180673835	1.7413015818668436	0.0816461	0.0816461	chr3	179062903	1.0880645554335169	chr3:179062903:G:A
chr3:179064130	['C', 'T']	19959	1199.0600761599358	176.39677727400488	0.0141847872930103	0.0292457827610236	0.48501992266436	0.627668	0.627668	chr3	179064130	0.202270012145333	chr3:179064130:C:T
chr3:179064288	['G', 'T']	19959	2765.277095755875	469.7535033217727	0.0328876896979727	0.0199382304552367	1.6494788628212893	0.0990653	0.0990653	chr3	179064288	1.0040784409489512	chr3:179064288:G:T
chr3:179064667	['A', 'G']	19959	38594.0	5234.535698202022	0.0027921440994919	0.0280068017339364	0.0996952142560642	0.920587	0.920587	chr3	179064667	0.0359351622555663	chr3:179064667:A:G
chr3:179066203	['G', 'A']	19959	2163.2167660470013	284.8025134514859	-0.0048759508995373	0.022674555459803	-0.2150406391949492	0.829738	0.829738	chr3	179066203	0.0810590198129629	chr3:179066203:G:A
chr3:179067761	['G', 'A']	19959	37472.63244137102	5136.419616693724	0.019678218453602	0.0210352423799289	0.9354880774931428	0.349548	0.349548	chr3	179067761	0.4564931784196784	chr3:179067761:G:A
chr3:179067865	['C', 'T']	19959	9939.9960414892	1291.6785054431846	-0.0086883904622488	0.0116447196534137	-0.7461227681597122	0.455602	0.455602	chr3	179067865	0.341414378124418	chr3:179067865:C:T
chr3:179068046	['T', 'G']	19959	3759.3184643143545	481.9329361517416	-0.009499362651903	0.0173863261003604	-0.5463697504043801	0.584818	0.584818	chr3	179068046	0.2329792687787024	chr3:179068046:T:G
chr3:179069104	['AT', 'A']	19959	11000.755838428384	1419.393017143051	-0.0076085583712552	0.0114546888998942	-0.6642309047193303	0.50655	0.50655	chr3	179069104	0.2953776803089072	chr3:179069104:AT:A
chr3:179069754	['A', 'G']	19959	484.0727600721588	66.12542815100382	0.0188221949723175	0.0457390396830856	0.4115126837540049	0.680701	0.680701	chr3	179069754	0.1670436113842911	chr3:179069754:A:G
chr3:179072373	['G', 'A']	19959	7095.329715061056	1036.87833038547	0.0105794254037998	0.0132216902856165	0.8001568010792703	0.423629	0.423629	chr3	179072373	0.3730143174293339	chr3:179072373:G:A
chr3:179073157	['A', 'T']	19959	1172.352428206285	202.2832514257195	0.0405637431684585	0.029807380775663	1.3608623808227334	0.173573	0.173573	chr3	179073157	0.760517830213526	chr3:179073157:A:T
chr3:179073553	['C', 'T']	19959	1727.0	254.15067431484024	0.0013233852888038	0.0248503643602866	0.053254160366308	0.95753	0.95753	chr3	179073553	0.0188476104346876	chr3:179073553:C:T
chr3:179073890	['C', 'G']	19959	16567.660169364135	2124.7581117456743	-0.0168267632588475	0.0102462696139065	-1.6422331143824145	0.100557	0.100557	chr3	179073890	0.9975876917946576	chr3:179073890:C:G
chr3:179074452	['G', 'A']	19959	1728.0865818218258	250.9733939158855	-7.47222120360803e-05	0.0248439146472463	-0.0030076665894665	0.9976	0.9976	chr3	179074452	0.0010435595295137	chr3:179074452:G:A
chr3:179074816	['G', 'T']	19959	37892.0	5172.34997703075	0.012777504484039	0.0230589000637378	0.5541246307811869	0.5795	0.5795	chr3	179074816	0.2369465597003851	chr3:179074816:G:T
chr3:179074966	['G', 'A']	19959	924.0925990880392	127.70053162080984	0.0021924881026086	0.0335583103131207	0.0653336858188428	0.947909	0.947909	chr3	179074966	0.0232333532682693	chr3:179074966:G:A
chr3:179075714	['G', 'A']	19959	405.0202926144904	77.9032279302256	0.0386170466291527	0.0501705482782491	0.7697154596553352	0.441478	0.441478	chr3	179075714	0.3550909335737517	chr3:179075714:G:A
chr3:179075856	['T', 'C']	19959	1731.8178257594764	251.5011566542642	-0.0001167088626708	0.0248464370962992	-0.0046972071777737	0.996252	0.996252	chr3	179075856	0.0016307937382734	chr3:179075856:T:C
chr3:179076439	['T', 'C']	19959	1727.2596211665664	252.3632452806592	0.0006445830463883	0.0248502934673933	0.0259386492652156	0.979307	0.979307	chr3	179076439	0.009081141184196	chr3:179076439:T:C
chr3:179076451	['T', 'C']	19959	2605.130524100611	333.40221252571456	-0.017005623775248	0.0204231302751518	-0.8326649023013988	0.405044	0.405044	chr3	179076451	0.3924977967377722	chr3:179076451:T:C
chr3:179078532	['T', 'C']	19959	6257.448666532986	993.5981953457932	0.0300481698566662	0.0139361707979126	2.1561281281919147	0.0310856	0.0310856	chr3	179078532	1.507440745661939	chr3:179078532:T:C
chr3:179079349	['A', 'G']	19959	6323.762824381421	1002.9431677259204	0.030156689304623	0.0138967829170361	2.170048239557218	0.030015	0.030015	chr3	179079349	1.5226616523081071	chr3:179079349:A:G
chr3:179079383	['ACCGCACCCGG', 'A']	19959	6306.524794228196	998.0629048475216	0.0296567963090147	0.0140016878004703	2.118087242883574	0.03418	0.03418	chr3	179079383	1.466227941615282	chr3:179079383:ACCGCACCCGG:A
chr3:179081676	['G', 'A']	19959	7081.838554458424	1026.8058775130507	0.009979454292081	0.0132233003314452	0.7546871085087401	0.450446	0.450446	chr3	179081676	0.3463572653013166	chr3:179081676:G:A
chr3:179082561	['G', 'A']	19959	7114.069302465423	1026.8724491523612	0.0088093823294831	0.0131960360668435	0.667577921495504	0.504411	0.504411	chr3	179082561	0.2972154510695934	chr3:179082561:G:A
chr3:179083092	['C', 'T']	19959	5864.88153938665	951.101018288482	0.0355061855618931	0.0143096247881446	2.4812799837567745	0.0130993	0.0130993	chr3	179083092	1.8827519115396496	chr3:179083092:C:T
chr3:179083950	['T', 'C']	19959	5429.088048108244	907.4903938407576	0.0401822447941359	0.0147962051660258	2.715712869837744	0.00661902	0.00661902	chr3	179083950	2.17920630664763	chr3:179083950:T:C
chr3:179083982	['G', 'A']	19959	1149.0	206.3783225536557	0.0507418679288943	0.0301286252529542	1.68417468446951	0.0921636	0.0921636	chr3	179083982	1.0354405696239957	chr3:179083982:G:A
chr3:179087386	['C', 'T']	19959	6216.934455802767	1002.3494550148476	0.0345905740582986	0.0139756962384545	2.4750519378864086	0.0133299	0.0133299	chr3	179087386	1.8751731086214816	chr3:179087386:C:T
chr3:179088207	['A', 'G']	19959	5909.296071750677	949.1034879256651	0.0335665945092558	0.0142712667140129	2.3520403046140936	0.0186804	0.0186804	chr3	179088207	1.7286138285377854	chr3:179088207:A:G
chr3:179088673	['T', 'C']	19959	1228.3692677792817	196.4711538630789	0.0275334115679543	0.0291342000191763	0.9450546625557464	0.344642	0.344642	chr3	179088673	0.4626317981103983	chr3:179088673:T:C
chr3:179088854	['AT', 'A']	19959	4661.466951610437	641.3664130509247	0.0001944326939149	0.0159974604856411	0.0121539724439039	0.990303	0.990303	chr3	179088854	0.0042319053068146	chr3:179088854:AT:A
chr3:179089015	['T', 'C']	19959	6405.66541240217	1004.3426573590556	0.0280676072184754	0.0138115614848343	2.032182041783961	0.0421485	0.0421485	chr3	179089015	1.3752178766338918	chr3:179089015:T:C
chr3:179090461	['T', 'C']	19959	4593.69046903187	634.7425093484136	0.0008208286529174	0.0159559576504765	0.0514433963099011	0.958973	0.958973	chr3	179090461	0.018193620270507	chr3:179090461:T:C
chr3:179091005	['A', 'C']	19959	1713.0858302435113	251.07145393318453	0.0014566289312839	0.0249526803265803	0.0583756499189516	0.95345	0.95345	chr3	179091005	0.0207020769163055	chr3:179091005:A:C
chr3:179091208	['G', 'A']	19959	7079.128101037439	1028.471562736533	0.0103256751529925	0.0132238069407511	0.7808398292002033	0.434906	0.434906	chr3	179091208	0.361604600729889	chr3:179091208:G:A
chr3:179091428	['A', 'G']	19959	2818.847391369719	380.40282919753247	-0.0064283669976942	0.0196969669357928	-0.3263632933257752	0.744153	0.744153	chr3	179091428	0.1283377630772262	chr3:179091428:A:G
chr3:179092711	['T', 'C']	19959	37895.0	5175.753967814732	0.0140720864974702	0.023062168965642	0.6101805306532461	0.541749	0.541749	chr3	179092711	0.2662018816599815	chr3:179092711:T:C
chr3:179092721	['A', 'G']	19959	7048.706318584958	1159.4552933607322	0.0399917695491127	0.0132550272950963	3.017102014109577	0.00255526	0.00255526	chr3	179092721	2.592564903427343	chr3:179092721:A:G
chr3:179092904	['T', 'C']	19959	2602.0	328.9158537673217	-0.0183249218102899	0.0204407007050894	-0.8964918607573644	0.370001	0.370001	chr3	179092904	0.4317971021657211	chr3:179092904:T:C
chr3:179094751	['C', 'T']	19959	6412.674894641782	947.0798065730146	0.0116177881743076	0.0137654263576234	0.8439831700435201	0.398689	0.398689	chr3	179094751	0.3993657465427808	chr3:179094751:C:T
chr3:179095042	['G', 'C']	19959	3053.354346516763	440.8415579066419	0.0054754451009512	0.0194167614129177	0.2819957965445501	0.77795	0.77795	chr3	179095042	0.1090483148636516	chr3:179095042:G:C
chr3:179095174	['C', 'T']	19959	4099.437750601443	690.575445784854	0.0392273221788477	0.0166291130087854	2.3589545731106267	0.0183361	0.0183361	chr3	179095174	1.7366930311846849	chr3:179095174:C:T
chr3:179095261	['A', 'G']	19959	37896.79746454879	5182.226182192224	0.0177197508356894	0.0230627412225576	0.7683280432578329	0.442301	0.442301	chr3	179095261	0.3542820787312531	chr3:179095261:A:G
chr3:179095515	['G', 'A']	19959	4536.136363636363	736.2066586768517	0.0340762401964044	0.0158946743635154	2.1438778434255266	0.0320547	0.0320547	chr3	179095515	1.494108283324135	chr3:179095515:G:A
chr3:179097740	['G', 'A']	19959	3414.513229104029	470.9494132531488	0.0004816041223499	0.0183599209799755	0.0262312742454173	0.979073	0.979073	chr3	179097740	0.0091849258523902	chr3:179097740:G:A
chr3:179100014	['G', 'A']	19959	35938.70146991972	4852.43720856534	0.0013781568797178	0.0175272309401935	0.0786294700184204	0.937328	0.937328	chr3	179100014	0.0281084094712641	chr3:179100014:G:A
chr3:179101575	['G', 'A']	19959	4749.713920625376	729.4046898932111	0.0249584453118505	0.0155695371219569	1.603030656361193	0.108944	0.108944	chr3	179101575	0.9627966831657322	chr3:179101575:G:A
chr3:179102848	['T', 'C']	19959	1513.0758091993184	244.8459125683923	0.0094342630997072	0.0264692936787698	0.3564229259080756	0.721528	0.721528	chr3	179102848	0.1417468107804083	chr3:179102848:T:C
chr3:179102890	['T', 'C']	19959	4753.0	730.6930921676671	0.0251459690812262	0.0155652100899349	1.6155239110769564	0.106213	0.106213	chr3	179102890	0.9738223242833776	chr3:179102890:T:C
chr3:179104280	['T', 'G']	19959	16901.2339881728	2374.982489023084	0.0086792967272623	0.0102350225400855	0.8479997668075361	0.396448	0.396448	chr3	179104280	0.4018137687349308	chr3:179104280:T:G
chr3:179104580	['A', 'G']	19959	4197.575268278008	691.6151323978401	0.0370192814186819	0.0164531436911298	2.249982259538621	0.0244609	0.0244609	chr3	179104580	1.6115275678294556	chr3:179104580:A:G
chr3:179105475	['A', 'G']	19959	7658.767450017538	1084.3237818054754	0.0050700134372777	0.0128443488089319	0.3947271685546316	0.693048	0.693048	chr3	179105475	0.1592366854268359	chr3:179105475:A:G
chr3:179105557	['G', 'C']	19959	4641.697684906795	725.5901730121732	0.0291518535092231	0.0157222011417152	1.8541839813940129	0.0637276	0.0637276	chr3	179105557	1.1956724368689984	chr3:179105557:G:C
chr3:179105591	['G', 'A']	19959	4598.2303838059925	722.4215188839239	0.0295382121130227	0.0157815958405504	1.8716872749411675	0.0612645	0.0612645	chr3	179105591	1.2127911065599348	chr3:179105591:G:A
chr3:179105785	['A', 'T']	19959	1520.2458117422116	246.08696317092057	0.0095065119978523	0.0264659817453084	0.3591974062907197	0.719451	0.719451	chr3	179105785	0.14299877942616	chr3:179105785:A:T
chr3:179107566	['G', 'A']	19959	7316.83296582139	996.6223486547568	0.0071486864043304	0.0130012979942638	0.5498440546078145	0.582432	0.582432	chr3	179107566	0.2347547720163833	chr3:179107566:G:A
chr3:179107593	['T', 'G']	19959	819.0	126.0367045249818	0.0267036877535958	0.035668195732295	0.74866942959544	0.454065	0.454065	chr3	179107593	0.3428819728682089	chr3:179107593:T:G
chr3:179108570	['C', 'T']	19959	918.0919977952598	125.35042099148272	4.464319025946125e-05	0.03365934219844	0.001326323907231	0.998942	0.998942	chr3	179108570	0.0004597268002371	chr3:179108570:C:T
chr3:179109054	['G', 'A']	19959	4598.2303838059925	722.026137774965	0.0293889423444225	0.0157777624371136	1.8626812554416257	0.0625218	0.0625218	chr3	179109054	1.2039685271529414	chr3:179109054:G:A
chr3:179109350	['A', 'C']	19959	1513.1516259958912	243.5346155182584	0.0082532184461095	0.0264695760226258	0.3118001753807787	0.755196	0.755196	chr3	179109350	0.1219403190046487	chr3:179109350:A:C
chr3:179109588	['A', 'G']	19959	16907.235491630752	2376.107412222377	0.008703773777987	0.0102321836636584	0.8506272037414844	0.394987	0.394987	chr3	179109588	0.4034171978448634	chr3:179109588:A:G
chr3:179110230	['AT', 'A']	19959	5880.688589496853	834.9034682473389	0.013619313093196	0.0149897960146932	0.908572276757213	0.363587	0.363587	chr3	179110230	0.4393916533081461	chr3:179110230:AT:A
chr3:179112559	['C', 'T']	19959	7664.768051310317	1089.306021560292	0.0057569943676931	0.0128428768400469	0.4482636125374608	0.653968	0.653968	chr3	179112559	0.184443502078531	chr3:179112559:C:T
chr3:179112635	['T', 'C']	19959	7322.834469279343	1005.3536793382358	0.0081837435293941	0.0129950537806622	0.6297583424835268	0.52886	0.52886	chr3	179112635	0.2766592793342231	chr3:179112635:T:C
chr3:179115214	['G', 'A']	19959	9216.461769716405	1132.24015101513	-0.015364898552148	0.0120012326971477	-1.2802766965596644	0.200463	0.200463	chr3	179115214	0.6979657745584076	chr3:179115214:G:A
chr3:179117745	['T', 'C']	19959	7404.483938862441	997.5885445723876	0.0048951553401743	0.0129355111219439	0.3784276704667774	0.705117	0.705117	chr3	179117745	0.1517388145852019	chr3:179117745:T:C
chr3:179118614	['T', 'C']	19959	7321.467301428213	1002.7869661458968	0.0078748324068014	0.0129996201859496	0.6057740375609424	0.544672	0.544672	chr3	179118614	0.2638649499665398	chr3:179118614:T:C
chr3:179119055	['AATATTTTATATATATTTATATATT', 'A']	19959	2242.5842696629225	388.1797519088751	0.0457135414373289	0.0217994475696723	2.0970045819384056	0.0360057	0.0360057	chr3	179119055	1.443628741382931	chr3:179119055:AATATTTTATATATATTTATATATT:A
chr3:179122541	['C', 'T']	19959	4619.231436015632	735.7959728621895	0.0318733946773487	0.0157595189974706	2.0224852473266703	0.0431396	0.0431396	chr3	179122541	1.365123886090176	chr3:179122541:C:T
chr3:179122746	['A', 'G']	19959	7661.070723272016	1088.3495295561256	0.0058157293216903	0.0128433871781437	0.4528189675374177	0.650684	0.650684	chr3	179122746	0.1866298722228715	chr3:179122746:A:G
chr3:179122805	['A', 'G']	19959	16876.528957528964	2385.0657120656483	0.0099168725844131	0.0102384664807569	0.9685896421160132	0.332762	0.332762	chr3	179122805	0.477866274125825	chr3:179122805:A:G
chr3:179123286	['C', 'T']	19959	4608.465104610909	729.192706003093	0.0305250757774655	0.015780154185818	1.934396547588808	0.0530785	0.0530785	chr3	179123286	1.275081358809253	chr3:179123286:C:T
chr3:179123353	['T', 'C']	19959	32104.21701658566	4322.72251074886	-0.0051664628439951	0.0128098074156595	-0.4033208834724067	0.686717	0.686717	chr3	179123353	0.1632222013100225	chr3:179123353:T:C
chr3:179124874	['A', 'C']	19959	7638.758638743445	1036.1231790067636	0.0064750673473626	0.013131616644724	0.4930898854684568	0.621955	0.621955	chr3	179124874	0.2062410364645995	chr3:179124874:A:C
chr3:179125034	['G', 'A']	19959	912.137101623572	125.48564455293972	0.0003904425816421	0.0337624293926386	0.0115644101643727	0.990773	0.990773	chr3	179125034	0.0040258370789181	chr3:179125034:G:A
chr3:179126189	['T', 'C']	19959	1463.3665931642774	238.36213503613783	0.0101790335298769	0.0269622919383518	0.377528496210593	0.705785	0.705785	chr3	179126189	0.1513275759086839	chr3:179126189:T:C
chr3:179126216	['T', 'C']	19959	18669.80622369212	2651.213137177824	0.0124167284320641	0.0101673497054158	1.2212355030387263	0.222011	0.222011	chr3	179126216	0.6536255069865243	chr3:179126216:T:C
chr3:179126755	['G', 'T']	19959	1463.733370093739	238.04790885236065	0.0098962443960247	0.0269625051733907	0.3670372738877148	0.713595	0.713595	chr3	179126755	0.1465482016252307	chr3:179126755:G:T
chr3:179127025	['C', 'T']	19959	2231.0	380.0305408797402	0.0432234842792967	0.0218161922105231	1.981257034325524	0.0475762	0.0475762	chr3	179127025	1.322610248825371	chr3:179127025:C:T
chr3:179127567	['C', 'G']	19959	36459.61380381935	4928.02621089514	-0.0009953377914102	0.0182574341639066	-0.0545168495460294	0.956524	0.956524	chr3	179127567	0.0193041286823698	chr3:179127567:C:G
chr3:179127684	['T', 'C']	19959	2112.740978348035	218.12907870241563	-0.0330216963623692	0.0225205636376288	-1.4662908483868649	0.142585	0.142585	chr3	179127684	0.8459261600372823	chr3:179127684:T:C
chr3:179129465	['C', 'T']	19959	1462.7328688154796	241.17325207647232	0.0118206248074809	0.0269706886209815	0.4382767149032018	0.66119	0.66119	chr3	179129465	0.1796737234273607	chr3:179129465:C:T
chr3:179129507	['C', 'T']	19959	7657.220122318027	1094.1748474224396	0.0063270072969668	0.0128509095704588	0.4923392591222575	0.622485	0.622485	chr3	179129507	0.2058711092855863	chr3:179129507:C:T
chr3:179129966	['G', 'A']	19959	3996.802255639097	535.3678227132071	-0.0041624806306908	0.0168258813178928	-0.2473855931852097	0.804612	0.804612	chr3	179129966	0.094413494639577	chr3:179129966:G:A
chr3:179130154	['A', 'C']	19959	895.6282276259711	69.11438417240183	-0.0432281685398076	0.0341149284056245	-1.2671334972721386	0.205122	0.205122	chr3	179130154	0.6879877576413405	chr3:179130154:A:C
chr3:179130579	['A', 'G']	19959	1783.6979939819453	269.29433859364383	0.0157004344418977	0.0243666518655755	0.644341066163419	0.519362	0.519362	chr3	179130579	0.2845298294353251	chr3:179130579:A:G
chr3:179130657	['T', 'C']	19959	1778.0489566613164	265.402392092547	0.0144387746178706	0.0244303042747542	0.5910190252027012	0.554514	0.554514	chr3	179130657	0.2560874845986939	chr3:179130657:T:C
chr3:179130674	['A', 'G']	19959	690.2766778607589	74.25200301859462	-0.0093040649407391	0.0388661788078975	-0.2393871799624544	0.810808	0.810808	chr3	179130674	0.0910819749041461	chr3:179130674:A:G
chr3:179130832	['A', 'G']	19959	4206.686131021001	700.0248966999031	0.0387140814542365	0.0164422544366957	2.354548252691833	0.0185549	0.0185549	chr3	179130832	1.7315413819007663	chr3:179130832:A:G
chr3:179131234	['T', 'C']	19959	2244.112436115844	385.7384839213317	0.0447529153710848	0.021764246011815	2.056258477632999	0.0397706	0.0397706	chr3	179131234	1.400437856971688	chr3:179131234:T:C
chr3:179131332	['C', 'T']	19959	4152.732167093951	681.6113550298961	0.0359084396035656	0.01653721527501	2.1713716007451427	0.0299148	0.0299148	chr3	179131332	1.5241138963548355	chr3:179131332:C:T
chr3:179131333	['G', 'A']	19959	4153.944299215766	684.3130134649007	0.0368038655654859	0.0165362120469666	2.225652734795277	0.0260486	0.0260486	chr3	179131333	1.5842156131941454	chr3:179131333:G:A
chr3:179131344	['C', 'G']	19959	7426.934898612601	1006.5874027838712	0.0054615902909354	0.0130010080471616	0.4200897554346023	0.674424	0.674424	chr3	179131344	0.1710669833386725	chr3:179131344:C:G
chr3:179131502	['A', 'G']	19959	11648.167209500423	1518.7209696679588	-0.0050359587154422	0.0110814387853412	-0.4544498970750953	0.64951	0.64951	chr3	179131502	0.1874141580453237	chr3:179131502:A:G
chr3:179132213	['G', 'A']	19959	4266.19869543402	693.8916885450294	0.0347958023819403	0.0163467593148135	2.1286055365364147	0.0332991	0.0332991	chr3	179132213	1.4775675043410006	chr3:179132213:G:A
chr3:179132317	['C', 'T']	19959	16781.089336742363	2349.698441226512	0.0084044549540929	0.0102462032093913	0.8202506608877007	0.412083	0.412083	chr3	179132317	0.3850153014144529	chr3:179132317:C:T
chr3:179132595	['G', 'A']	19959	1392.0	212.9713166154016	0.0027584192044849	0.0276712510638409	0.0996853809797382	0.920595	0.920595	chr3	179132595	0.035931388206227	chr3:179132595:G:A
chr3:179134579	['C', 'T']	19959	905.1814081683788	70.79016638859527	-0.0445684667951218	0.0338620970764667	-1.3161756253452987	0.18813	0.18813	chr3	179134579	0.7255419445049878	chr3:179134579:C:T
chr3:179134919	['A', 'T']	19959	9141.534359951847	1129.0658556624453	-0.0143812471824676	0.0120486093035783	-1.193602250692656	0.232648	0.232648	chr3	179134919	0.63330067660459	chr3:179134919:A:T
chr3:179137257	['A', 'G']	19959	9458.94783785138	1383.120599538148	0.0089853104786109	0.0118814591466632	0.7562463808272523	0.44951	0.44951	chr3	179137257	0.3472606423144874	chr3:179137257:A:G
chr3:179137311	['T', 'C']	19959	7992.400440925945	1137.841834640931	0.0070447211964864	0.0126522089565374	0.5567977276289342	0.577672	0.577672	chr3	179137311	0.238318682381029	chr3:179137311:T:C
chr3:179137563	['T', 'C']	19959	1465.0734041487124	243.22935280963875	0.0128789274426866	0.0269264165419106	0.4783008322938469	0.632441	0.632441	chr3	179137563	0.1989799833056446	chr3:179137563:T:C
chr3:179137621	['A', 'G']	19959	1466.2203848466625	243.26434829504865	0.0128122854854457	0.0269184785543301	0.4759661828430022	0.634104	0.634104	chr3	179137621	0.1978395072255153	chr3:179137621:A:G
chr3:179137833	['G', 'A']	19959	7661.767750663927	1089.5594860138494	0.0057023729288228	0.0128456394050906	0.4439150710211426	0.657109	0.657109	chr3	179137833	0.18236258451612	chr3:179137833:G:A
chr3:179138754	['T', 'C']	19959	4172.672497619165	692.1840167520481	0.037940841601708	0.0165038491956782	2.298908645605132	0.0215204	0.0215204	chr3	179138754	1.6671496606925302	chr3:179138754:T:C
chr3:179139556	['A', 'G']	19959	2127.4263593084443	218.3573512261235	-0.0346449469433973	0.0224534785052775	-1.5429656894923551	0.122855	0.122855	chr3	179139556	0.9106071637405042	chr3:179139556:A:G
chr3:179140657	['A', 'G']	19959	819.2724809313535	128.2570544341963	0.0288443349154163	0.0356877949749957	0.8082408827899238	0.418962	0.418962	chr3	179140657	0.3778253659089129	chr3:179140657:A:G
chr3:179143079	['C', 'T']	19959	918.09199779526	123.9207165649683	-0.0008922672358349	0.0336598533136058	-0.0265083518790713	0.978852	0.978852	chr3	179143079	0.009282967484126	chr3:179143079:C:T
chr3:179143378	['T', 'C']	19959	8161.8178583955505	1174.8371017437737	0.0071653633035804	0.0125498825886488	0.5709506246744795	0.56804	0.56804	chr3	179143378	0.2456210812473922	chr3:179143378:T:C
chr3:179143629	['T', 'C']	19959	16854.222211085496	2380.2539691595894	0.009770803300787	0.0102318233021755	0.954942536850648	0.339618	0.339618	chr3	179143629	0.4690092998959609	chr3:179143629:T:C
chr3:179144189	['G', 'A']	19959	5572.558400561207	884.3010158666824	0.0272606108197677	0.0145666326366608	1.8714421856949308	0.0612984	0.0612984	chr3	179144189	1.2125508612114326	chr3:179144189:G:A
chr3:179144367	['G', 'T']	19959	2243.1123860106222	386.4777536026824	0.0452481523619794	0.0217763695940148	2.077855639188621	0.0377354	0.0377354	chr3	179144367	1.423251042071893	chr3:179144367:G:T
chr3:179145078	['A', 'G']	19959	16857.222962814474	2381.034098314789	0.0098609498109253	0.0102318662457459	0.9637488972283232	0.335184	0.335184	chr3	179145078	0.4747167205833963	chr3:179145078:A:G
chr3:179145821	['G', 'T']	19959	969.194237033325	157.05174380941665	0.0060096247504154	0.0326560597857024	0.1840278585307648	0.853993	0.853993	chr3	179145821	0.0685456891164195	chr3:179145821:G:T
chr3:179145840	['T', 'C']	19959	5574.837943475646	887.0655834622809	0.0277641271877188	0.0145623900547289	1.90656390080025	0.0565914	0.0565914	chr3	179145840	1.2472495620329724	chr3:179145840:T:C
chr3:179145900	['T', 'C']	19959	16858.2232133908	2379.530180242619	0.0097359572622204	0.0102312005673734	0.9515948004447964	0.341314	0.341314	chr3	179145900	0.466845897487409	chr3:179145900:T:C
chr3:179146095	['T', 'A']	19959	8158.452563524282	1170.504914993808	0.0064866973457234	0.0125551770274479	0.5166551878593453	0.605403	0.605403	chr3	179146095	0.2179554312812998	chr3:179146095:T:A
chr3:179147225	['ATTAC', 'A']	19959	900.2255186929938	130.30350522965094	0.0095212367827117	0.0340307221866331	0.279783565288295	0.779646	0.779646	chr3	179147225	0.1081025449304975	chr3:179147225:ATTAC:A
chr3:179147773	['C', 'A']	19959	1142.0	172.42906939295457	-0.0020522518970781	0.0300181515550761	-0.0683670309716693	0.945494	0.945494	chr3	179147773	0.0243412227947842	chr3:179147773:C:A
chr3:179148539	['C', 'T']	19959	4171.463011226944	689.2390498102181	0.0374445335866256	0.0165051071100726	2.268663471064308	0.0232994	0.0232994	chr3	179148539	1.6326552626668678	chr3:179148539:C:T
chr3:179153650	['G', 'A']	19959	1147.172429344558	168.80424981760206	-0.0060496117045647	0.0299587588786021	-0.2019313192872494	0.839972	0.839972	chr3	179153650	0.0757351906621284	chr3:179153650:G:A
chr3:179153825	['TG', 'T']	19959	39167.962421084274	5270.490416997366	-0.0357322558359135	0.0372867091952541	-0.958310792427386	0.337918	0.337918	chr3	179153825	0.4711886738881191	chr3:179153825:TG:T
chr3:179154118	['T', 'C']	19959	16854.688931202087	2381.178998023945	0.0101804421753851	0.0102425575113959	0.9939355638529088	0.320266	0.320266	chr3	179154118	0.4944891643525687	chr3:179154118:T:C
chr3:179154567	['C', 'T']	19959	4181.379938751947	690.5409996800644	0.0369950426532211	0.016504019320509	2.241577759621772	0.0249996	0.0249996	chr3	179154567	1.6020669400952632	chr3:179154567:C:T
chr3:179155577	['T', 'G']	19959	16768.520444978953	2388.226723232256	0.0120454084950794	0.0102438916626214	1.1758625424584996	0.239664	0.239664	chr3	179155577	0.620397196569303	chr3:179155577:T:G
chr3:179157086	['C', 'T']	19959	16846.220206474893	2380.460779316508	0.0099603668323561	0.0102396124928861	0.9727288839568942	0.3307	0.3307	chr3	179157086	0.4805658050862971	chr3:179157086:C:T
chr3:179157148	['A', 'G']	19959	2103.421548484089	220.0357612916842	-0.0320752813105596	0.0225477151975965	-1.4225512886546745	0.154882	0.154882	chr3	179157148	0.8099990519303374	chr3:179157148:A:G
chr3:179157212	['C', 'A']	19959	16844.687929047454	2381.4101630398245	0.0100822378426484	0.0102388882791825	0.9847004447882604	0.324783	0.324783	chr3	179157212	0.4884067109561456	chr3:179157212:C:A
chr3:179157612	['A', 'G']	19959	16776.08632877125	2391.312601219204	0.0123128776234235	0.0102479633862012	1.2014950834038614	0.229573	0.229573	chr3	179157612	0.6390791904923866	chr3:179157612:A:G
chr3:179160068	['C', 'T']	19959	16767.8401142399	2389.634709172812	0.0121620003942089	0.0102445293601204	1.1871702414708016	0.235175	0.235175	chr3	179160068	0.6286088473030277	chr3:179160068:C:T
chr3:179160189	['G', 'A']	19959	8179.0	1173.321449530078	0.0066081156571182	0.0125422040306597	0.5268703683152096	0.598289	0.598289	chr3	179160189	0.2230889819201419	chr3:179160189:G:A
chr3:179160216	['C', 'T']	19959	1415.0	276.4492644266357	0.0623573202743941	0.0272559306980495	2.287844101352093	0.022157	0.022157	chr3	179160216	1.65448904230305	chr3:179160216:C:T
chr3:179160334	['TTAAAGA', 'T']	19959	16770.84026455557	2389.5687868049813	0.012102040768885	0.0102422822990306	1.181576568147351	0.237388	0.237388	chr3	179160334	0.6245412384795849	chr3:179160334:TTAAAGA:T
chr3:179160854	['A', 'C']	19959	16845.37599599098	2384.510225582813	0.0103726824127286	0.0102402887816703	1.012928700926412	0.311107	0.311107	chr3	179160854	0.5070902170263916	chr3:179160854:A:C
chr3:179160952	['A', 'ATAGT']	19959	16845.532020444974	2382.5823457065053	0.0101730349322821	0.010239292655467	0.993529072230443	0.320464	0.320464	chr3	179160952	0.4942207507925541	chr3:179160952:A:ATAGT
chr3:179161525	['C', 'T']	19959	2199.1101813809	386.5057328031175	0.0491323437051067	0.0220058019632073	2.2326995302081567	0.0255798	0.0255798	chr3	179161525	1.5921028554490748	chr3:179161525:C:T
chr3:179161526	['G', 'A']	19959	4170.626879134095	690.2973547890326	0.0375335685444824	0.0165086360545414	2.273571748779152	0.0230023	0.0230023	chr3	179161526	1.6382287367055444	chr3:179161526:G:A
chr3:179163482	['T', 'G']	19959	16795.890637530072	2392.8007342529645	0.0121925195742551	0.0102423063740978	1.1904076219677708	0.2339	0.2339	chr3	179163482	0.630969778190847	chr3:179163482:T:G
chr3:179163705	['A', 'C']	19959	3820.191401944083	480.7899139945546	-0.0153590423780944	0.0171432578196445	-0.8959231984771585	0.370305	0.370305	chr3	179163705	0.4314404239004644	chr3:179163705:A:C
chr3:179163729	['A', 'G']	19959	8189.051468377267	1178.018952991133	0.0071983126930755	0.0125398314003917	0.5740358433248693	0.56595	0.56595	chr3	179163729	0.2472219357433232	chr3:179163729:A:G
chr3:179164272	['A', 'C']	19959	16799.3667752443	2391.892060750365	0.0120988271554794	0.0102393861715946	1.1815969192609483	0.23738	0.23738	chr3	179164272	0.624555874494883	chr3:179164272:A:C
chr3:179164424	['A', 'G']	19959	1165.1167510146815	172.618935442845	-0.0033420128387522	0.029723862519217	-0.1124353484205361	0.910479	0.910479	chr3	179164424	0.0407300666612596	chr3:179164424:A:G
chr3:179165384	['G', 'C']	19959	8177.458276950833	1173.0303599274553	0.0067152300488525	0.0125460996106593	0.5352444390882396	0.592487	0.592487	chr3	179165384	0.2273211742464712	chr3:179165384:G:C
chr3:179166068	['T', 'C']	19959	1155.0	171.30609718129458	-0.0048466618207351	0.029866472788161	-0.1622776768824318	0.871089	0.871089	chr3	179166068	0.0599374704409527	chr3:179166068:T:C
chr3:179166120	['T', 'C']	19959	910.0455957510771	130.378157844167	0.0079859255461843	0.0338624111652381	0.235834521860108	0.813564	0.813564	chr3	179166120	0.0896082770804654	chr3:179166120:T:C
chr3:179166498	['GGGTATGAACA', 'G']	19959	6831.026758869512	1016.579799841728	0.01252487675918	0.0134226758801456	0.933113253349608	0.350773	0.350773	chr3	179166498	0.4549738429065951	chr3:179166498:GGGTATGAACA:G
chr3:179168821	['C', 'T']	19959	4175.418399559052	690.9523293582411	0.0375653619856966	0.0164978701232961	2.276982525923245	0.0227978	0.0227978	chr3	179168821	1.642107060629341	chr3:179168821:C:T
chr3:179168921	['C', 'T']	19959	16844.375795539963	2381.25598935204	0.0100579901895387	0.0102389081160061	0.9823303496410356	0.325949	0.325949	chr3	179168921	0.4868503470218556	chr3:179168921:C:T
chr3:179169899	['G', 'A']	19959	16767.200410945174	2390.492704938052	0.0123191940469297	0.0102434274974374	1.2026437488830377	0.229128	0.229128	chr3	179169899	0.6399218357234912	chr3:179169899:G:A
chr3:179171138	['G', 'GAAAATGGA']	19959	16840.593834586467	2381.4113990288374	0.0100569590282358	0.0102420538773034	0.9819279559270984	0.326147	0.326147	chr3	179171138	0.4865866118967835	chr3:179171138:G:GAAAATGGA
chr3:179171333	['GC', 'G']	19959	2218.3334335538184	388.1551538903655	0.0489738740573973	0.021918975330706	2.2343140278455587	0.0254735	0.0254735	chr3	179171333	1.593911379879042	chr3:179171333:GC:G
chr3:179171362	['A', 'G']	19959	1552.3888944572518	293.16922212851574	0.0573981612704222	0.0261161301554684	2.197804993646948	0.0279745	0.0279745	chr3	179171362	1.5532376670581118	chr3:179171362:A:G
chr3:179172839	['A', 'G']	19959	901.361285148614	170.61336620046117	0.0613975885791861	0.0338868790872447	1.811839574282205	0.070026	0.070026	chr3	179172839	1.1547406805567906	chr3:179172839:A:G
chr3:179172862	['A', 'G']	19959	16843.282835371967	2384.93069810027	0.0103707068957708	0.0102422557053655	1.0125412989189484	0.311292	0.311292	chr3	179172862	0.5068320402570902	chr3:179172862:A:G
chr3:179173286	['C', 'T']	19959	16793.131111334198	2400.628188028607	0.0128631062365932	0.0102570117296898	1.2540793142860251	0.209828	0.209828	chr3	179173286	0.6781365588778774	chr3:179173286:C:T
chr3:179173297	['G', 'A']	19959	5762.491105175638	894.7412762930421	0.0234816787650145	0.0144110274305916	1.62942433342176	0.103239	0.103239	chr3	179173297	0.9861562107979212	chr3:179173297:G:A
chr3:179173482	['G', 'A']	19959	16765.359708981436	2389.8924294338417	0.0121159121719752	0.0102466697246347	1.1824243873935478	0.237051	0.237051	chr3	179173482	0.6251582082692352	chr3:179173482:G:A
chr3:179173621	['G', 'A']	19959	16778.60980746089	2398.534121826907	0.0129385262526766	0.0102482702763861	1.2625082968868726	0.206781	0.206781	chr3	179173621	0.6844893687417413	chr3:179173621:G:A
chr3:179173633	['A', 'G']	19959	16842.531569452796	2383.8123142429386	0.010307138641086	0.01023824744541	1.0067288074490677	0.314077	0.314077	chr3	179173633	0.5029638660173374	chr3:179173633:A:G
chr3:179174023	['C', 'T']	19959	892.1340950090198	126.37357656620055	0.015929243634017	0.0343933503150036	0.4631489368765604	0.643263	0.643263	chr3	179174023	0.1916114281705271	chr3:179174023:C:T
chr3:179174345	['CCTGTAATCCCAGCTCT', 'C']	19959	16754.949899699102	2389.438993351964	0.0122896835427864	0.0102524168166155	1.19871087594383	0.230655	0.230655	chr3	179174345	0.6370371265797838	chr3:179174345:CCTGTAATCCCAGCTCT:C
chr3:179175102	['C', 'T']	19959	1563.0783144603668	184.1505927772824	-0.019057192385975	0.0259164776259294	-0.7353311148621642	0.462147	0.462147	chr3	179175102	0.335219861815249	chr3:179175102:C:T
chr3:179175241	['A', 'G']	19959	5732.148784765723	894.8231584708022	0.0243010570025283	0.014395717104964	1.6880754758752965	0.0914124	0.0914124	chr3	179175241	1.038994888661058	chr3:179175241:A:G
chr3:179177469	['C', 'T']	19959	2082.521699909792	218.5132279357273	-0.0313175747717927	0.0226661435665825	-1.3816895970766447	0.167083	0.167083	chr3	179177469	0.7770677355151945	chr3:179177469:C:T
chr3:179177991	['G', 'A']	19959	8186.484621945718	1180.8881602853244	0.0078036699590323	0.0125453010483678	0.6220392742227236	0.533923	0.533923	chr3	179177991	0.2725213704739217	chr3:179177991:G:A
chr3:179178797	['A', 'G']	19959	919.3224238171612	126.96599786836263	0.0016596394068054	0.0336442407065968	0.0493290789730933	0.960658	0.960658	chr3	179178797	0.0174311962526092	chr3:179178797:A:G
chr3:179182078	['A', 'G']	19959	920.1383042693926	125.33511915342136	0.0001055860108302	0.0336269685305705	0.0031399205888643	0.997495	0.997495	chr3	179182078	0.0010892725613663	chr3:179182078:A:G
chr3:179182079	['C', 'T']	19959	10963.74656710434	1483.275735629293	-0.0006101377366445	0.0113891324042316	-0.0535719240929946	0.957277	0.957277	chr3	179182079	0.0189623755306591	chr3:179182079:C:T
chr3:179182182	['CAT', 'C']	19959	6897.691186050008	1023.3176316200096	0.0114514043138533	0.0133775314488482	0.8560177456984567	0.391998	0.391998	chr3	179182182	0.4067161487733682	chr3:179182182:CAT:C
chr3:179182405	['T', 'C']	19959	16840.06239663209	2381.5029155081	0.0100357309695304	0.0102374807238192	0.9802930271878916	0.326953	0.326953	chr3	179182405	0.4855146733571329	chr3:179182405:T:C
chr3:179182808	['G', 'A']	19959	8172.0	1173.2667346428143	0.0067367245090119	0.0125414155526844	0.5371582243417442	0.591164	0.591164	chr3	179182808	0.2282920209552257	chr3:179182808:G:A
chr3:179184000	['TAGA', 'T']	19959	4020.201422988275	527.7057549035204	-0.0072111369273249	0.0167719505842408	-0.4299521925673132	0.667235	0.667235	chr3	179184000	0.1757211807333401	chr3:179184000:TAGA:T
chr3:179185476	['C', 'T']	19959	30135.01969233853	4169.706244166555	0.0146265868724229	0.0117426264964325	1.245597556634077	0.212927	0.212927	chr3	179185476	0.671769264782762	chr3:179185476:C:T
chr3:179186976	['C', 'A']	19959	1147.0574706884458	166.97914377206527	-0.0068739825447075	0.0299593635545694	-0.2294435438251869	0.818527	0.818527	chr3	179186976	0.0869669903417005	chr3:179186976:C:A
chr3:179187327	['G', 'A']	19959	2222.447558407701	390.5881919478098	0.0502202079367546	0.0219075635635854	2.2923684685881818	0.0218948	0.0218948	chr3	179187327	1.6596590175553492	chr3:179187327:G:A
chr3:179187731	['G', 'A']	19959	16876.9553342387	2382.6789705072006	0.0097973806629307	0.010263196406842	0.9546129952652128	0.339785	0.339785	chr3	179187731	0.4687957972180554	chr3:179187731:G:A
chr3:179189057	['CA', 'C']	19959	5781.317277329457	895.108493998343	0.023279805046809	0.0143519795659119	1.6220623043598774	0.104806	0.104806	chr3	179189057	0.9796138538761308	chr3:179189057:CA:C
chr3:179189088	['C', 'T']	19959	10960.844176022454	1488.0089491535512	7.002733871930709e-05	0.0113919604405967	0.0061470840848213	0.995095	0.995095	chr3	179189088	0.0021354559313556	chr3:179189088:C:T
chr3:179189235	['A', 'T']	19959	4175.83688298672	691.675801262936	0.0377287278226543	0.0164980850527932	2.286854971466315	0.0222147	0.0222147	chr3	179189235	1.6533595473443037	chr3:179189235:A:T
chr3:179190792	['G', 'A']	19959	675.067645437691	74.35060180994603	-0.0227877089265452	0.039291214628224	-0.5799695718792103	0.561942	0.561942	chr3	179190792	0.2503085071708538	chr3:179190792:G:A
chr3:179190993	['G', 'A']	19959	3800.5712567648825	478.2294262948992	-0.0149972746774438	0.0171894849512488	-0.8724679488639491	0.382964	0.382964	chr3	179190993	0.4168420493634399	chr3:179190993:G:A
chr3:179191667	['G', 'A']	19959	1878.658881315156	266.84092074860763	0.0033285246805321	0.0236777647387932	0.1405759672524643	0.888206	0.888206	chr3	179191667	0.0514862974108339	chr3:179191667:G:A
chr3:179191682	['G', 'T']	19959	1675.0	227.84121712644003	-0.0081627929855203	0.0249870429605031	-0.3266810321822906	0.743913	0.743913	chr3	179191682	0.1284778518589878	chr3:179191682:G:T
chr3:179192562	['T', 'C']	19959	2216.1110331696564	385.453566544619	0.0481667824627348	0.0219272627416231	2.196661892106712	0.0280561	0.0280561	chr3	179192562	1.551972699173503	chr3:179192562:T:C
chr3:179193604	['A', 'G']	19959	1819.1822919276449	267.7693476691075	0.0129575053868332	0.024112168444295	0.5373844918497569	0.591008	0.591008	chr3	179193604	0.2284066403838202	chr3:179193604:A:G
chr3:179193641	['C', 'T']	19959	3826.383424362378	512.521277220281	-0.0049648617863402	0.0171808417302944	-0.2889766324769674	0.772602	0.772602	chr3	179193641	0.1120441719511783	chr3:179193641:C:T
chr3:179193746	['T', 'G']	19959	3888.0	512.9719203700603	-0.0070031494729933	0.0170501790712352	-0.4107375907158735	0.681269	0.681269	chr3	179193746	0.1666813724509485	chr3:179193746:T:G
chr3:179194873	['G', 'A']	19959	16883.075327018494	2392.6238459774936	0.0101230740445766	0.0102232231408111	0.9902037650107968	0.322087	0.322087	chr3	179194873	0.4920268037186538	chr3:179194873:G:A
chr3:179195035	['G', 'A']	19959	15558.519532034552	2245.6268467154805	0.01425284909918	0.0103546690382528	1.3764659253256957	0.168693	0.168693	chr3	179195035	0.7729029383026761	chr3:179195035:G:A
chr3:179195377	['T', 'G']	19959	814.0	126.6194313142817	0.0277115902734942	0.0357725859678752	0.774659967226858	0.43855	0.43855	chr3	179195377	0.3579808846555743	chr3:179195377:T:G
chr3:179197091	['T', 'C']	19959	15526.66756878665	2244.105747351572	0.0144524267234257	0.0103500823345797	1.3963586236546175	0.162622	0.162622	chr3	179197091	0.7888207020857807	chr3:179197091:T:C
chr3:179199217	['A', 'G']	19959	16904.387822600853	2398.8191711276845	0.0107071950154057	0.0102281854088059	1.0468323155529995	0.29519	0.29519	chr3	179199217	0.5298983589708797	chr3:179199217:A:G
chr3:179199300	['C', 'CATT']	19959	16901.2339881728	2397.285246918508	0.0106503494317666	0.010228124634399	1.0412807638213124	0.297758	0.297758	chr3	179199300	0.5261365613004955	chr3:179199300:C:CATT
chr3:179200800	['G', 'A']	19959	8477.699022801304	1223.8390440352116	0.0092983216192092	0.0123507404972472	0.7528553952924244	0.451546	0.451546	chr3	179200800	0.3452980005474757	chr3:179200800:G:A
chr3:179202314	['C', 'T']	19959	1415.070898887664	282.4469505444862	0.0666553253316517	0.0272547607221994	2.445639718178111	0.0144681	0.0144681	chr3	179202314	1.8395884981618624	chr3:179202314:C:T
chr3:179203235	['C', 'T']	19959	3880.583283223091	516.1998978170296	-0.0057532944546695	0.0170674648477502	-0.3370913317233493	0.736052	0.736052	chr3	179203235	0.1330915028971254	chr3:179203235:C:T
chr3:179203240	['G', 'A']	19959	1813.999247214695	270.6542321676986	0.0145634490615628	0.0241587272702881	0.6028235220600311	0.546633	0.546633	chr3	179203240	0.2623041536801413	chr3:179203240:G:A
chr3:179203370	['G', 'A']	19959	15553.779286501653	2252.779948059347	0.0149222652838757	0.0103470591876804	1.4421745360887352	0.149269	0.149269	chr3	179203370	0.8260303766476815	chr3:179203370:G:A
chr3:179203851	['C', 'A']	19959	30385.61200761752	4179.393896956305	0.0110956455807777	0.011859532560022	0.935588778446524	0.349496	0.349496	chr3	179203851	0.4565577904129168	chr3:179203851:C:A
chr3:179203959	['C', 'A']	19959	8475.123133206373	1225.697882796087	0.0096477798264603	0.0123531310655312	0.780998742365841	0.434813	0.434813	chr3	179203959	0.361697479894242	chr3:179203959:C:A
chr3:179204486	['C', 'A']	19959	34256.71635434412	4713.9515603467535	0.017631267381051	0.0145550564206715	1.21134998528831	0.225776	0.225776	chr3	179204486	0.6463222254824963	chr3:179204486:C:A
chr3:179204642	['A', 'G']	19959	30205.593674819567	4182.01965179947	0.0151157356445394	0.0117651876594582	1.2847849164894278	0.198882	0.198882	chr3	179204642	0.7014045213221185	chr3:179204642:A:G
chr3:179207079	['C', 'T']	19959	39166.0	5268.151829575274	-0.0375213898929342	0.0372436614356747	-1.00745706642563	0.313727	0.313727	chr3	179207079	0.5034481034048466	chr3:179207079:C:T
chr3:179207162	['A', 'T']	19959	4123.619813589898	672.094236594715	0.0342224797103476	0.0166216822703141	2.058905900966965	0.0395162	0.0395162	chr3	179207162	1.4032248251769848	chr3:179207162:A:T
chr3:179207228	['T', 'G']	19959	3877.777148584315	514.030018542235	-0.006138608550311	0.0170715592970631	-0.3595810109371247	0.719164	0.719164	chr3	179207228	0.1431720606973267	chr3:179207228:T:G
chr3:179207234	['T', 'C']	19959	16902.081040445046	2394.9961766224505	0.0103276695771985	0.0102264448455377	1.0098983305723237	0.312556	0.312556	chr3	179207234	0.5050721597210871	chr3:179207234:T:C
chr3:179207533	['CTTTAA', 'C']	19959	3883.8918702041246	512.333536880938	-0.0071890468740939	0.0170685069122206	-0.4211877999092447	0.673622	0.673622	chr3	179207533	0.1715837375378322	chr3:179207533:CTTTAA:C
chr3:179207586	['G', 'A']	19959	15556.13225709416	2247.373448728955	0.0143002988983233	0.0103488935344589	1.3818191143533696	0.167043	0.167043	chr3	179207586	0.7771717189188154	chr3:179207586:G:A
chr3:179207762	['C', 'T']	19959	3810.572760072159	484.72687308144987	-0.0136094737871252	0.0171741554128826	-0.7924391889988651	0.428114	0.428114	chr3	179207762	0.3684405698220074	chr3:179207762:C:T
chr3:179207877	['C', 'G']	19959	1261.4424117882918	189.41164251439903	0.0006925521883844	0.0286277225784403	0.0241916619978003	0.9807	0.9807	chr3	179207877	0.0084638246999685	chr3:179207877:C:G
chr3:179207889	['G', 'A']	19959	15553.454891740175	2252.9388602068725	0.0149566696834854	0.0103484305449183	1.4453080221744383	0.148387	0.148387	chr3	179207889	0.8286041453883227	chr3:179207889:G:A
chr3:179207948	['G', 'A']	19959	4129.827662240041	674.361019430011	0.0347703599760633	0.0166140296227984	2.092831225505348	0.0363768	0.0363768	chr3	179207948	1.4391755076767914	chr3:179207948:G:A
chr3:179209219	['T', 'C']	19959	811.2032174000201	125.94748749331583	0.0277555411779034	0.0358335425925612	0.7745687188535254	0.438604	0.438604	chr3	179209219	0.3579274119425675	chr3:179209219:T:C
chr3:179209323	['C', 'A']	19959	5178.037734903533	752.8117959788283	0.0148736185951481	0.0150591497026691	0.9876798417451066	0.323321	0.323321	chr3	179209323	0.4903660866413627	chr3:179209323:C:A
chr3:179209361	['T', 'C']	19959	15552.23367249762	2250.1949467936543	0.0146296215332046	0.010349357193891	1.413577796101213	0.157502	0.157502	chr3	179209361	0.8027139270588315	chr3:179209361:T:C
chr3:179209557	['T', 'C']	19959	4128.861804511278	673.9666081972662	0.0346858288480309	0.0166171299417971	2.0873537710495667	0.0368688	0.0368688	chr3	179209557	1.4333409975134768	chr3:179209557:T:C
chr3:179209622	['A', 'G']	19959	8483.27510523151	1231.202087851111	0.010409921998099	0.0123461025912567	0.8431747526114938	0.399141	0.399141	chr3	179209622	0.3988736589380978	chr3:179209622:A:G
chr3:179211186	['A', 'T']	19959	2079.0	216.3061654563802	-0.0327803814173222	0.0226921276441704	-1.4445706427948573	0.148594	0.148594	chr3	179211186	0.8279987263728807	chr3:179211186:A:T
chr3:179211524	['G', 'A']	19959	813.0814751716189	125.3495274390414	0.0262434370443046	0.035791854991223	0.7332237194954045	0.463431	0.463431	chr3	179211524	0.3340149185852348	chr3:179211524:G:A
chr3:179211551	['C', 'T']	19959	808.0809740943027	124.9206989435166	0.0268368383133478	0.0358972386665066	0.7476017462699028	0.454709	0.454709	chr3	179211551	0.3422664497718983	chr3:179211551:C:T
chr3:179212299	['C', 'T']	19959	16094.81857315324	2312.4756744954634	0.0144298701327952	0.0106278139519449	1.357745835412793	0.17456	0.17456	chr3	179212299	0.7580552667557334	chr3:179212299:C:T
chr3:179212380	['G', 'A']	19959	15708.300310077424	2279.2750132951505	0.0156847811073398	0.0105303436966436	1.489484252288848	0.136376	0.136376	chr3	179212380	0.8652620518544569	chr3:179212380:G:A
chr3:179212564	['G', 'A']	19959	16911.877934978937	2398.814437589973	0.010555933711054	0.0102346705691733	1.0313896905336994	0.302371	0.302371	chr3	179212564	0.5194598637790278	chr3:179212564:G:A
chr3:179212749	['A', 'G']	19959	4129.448275862069	675.5341177867164	0.0350367207977467	0.0166155050094798	2.1086762501504954	0.034985	0.034985	chr3	179212749	1.4561181217518406	chr3:179212749:A:G
chr3:179212937	['T', 'G']	19959	16904.62270676692	2401.0233602715966	0.0108952409029588	0.0102265301547779	1.0653897986961385	0.286712	0.286712	chr3	179212937	0.5425541297785941	chr3:179212937:T:G
chr3:179213419	['G', 'A']	19959	16898.386619894765	2397.469103735677	0.010660544668954	0.010225081428679	1.0425877528029892	0.297152	0.297152	chr3	179213419	0.5270213423499387	chr3:179213419:G:A
chr3:179214479	['A', 'G']	19959	2216.333132892363	385.9875300589772	0.0483203934662872	0.0219273808778341	2.2036554997379136	0.02756	0.02756	chr3	179214479	1.5597207867644118	chr3:179214479:A:G
chr3:179214525	['A', 'G']	19959	1270.3182319334471	193.0701021314053	0.0017387226174481	0.0285372572777502	0.0609281614040658	0.951417	0.951417	chr3	179214525	0.0216290928359911	chr3:179214525:A:G
chr3:179214560	['A', 'G']	19959	16901.233988172797	2398.125248831187	0.010796628696151	0.0102259408922281	1.0558078527870818	0.291069	0.291069	chr3	179214560	0.5360040461786807	chr3:179214560:A:G
chr3:179214763	['C', 'T']	19959	30200.05241794037	4184.2304970474825	0.0155156366994271	0.0117629403815372	1.3190270626364815	0.187175	0.187175	chr3	179214763	0.7277521581999234	chr3:179214763:C:T
chr3:179214770	['ATT', 'A']	19959	15550.116411926836	2250.047707197577	0.0147477049891001	0.0103453270171848	1.4255426594637668	0.154016	0.154016	chr3	179214770	0.8124341600027356	chr3:179214770:ATT:A
chr3:179215394	['T', 'G']	19959	4026.420815160174	526.5264130229393	-0.0077426063254422	0.0167492023050713	-0.4622671685742293	0.643895	0.643895	chr3	179215394	0.1911849472961977	chr3:179215394:T:G
chr3:179215428	['A', 'G']	19959	8475.643749059724	1229.489624018992	0.0104643586257668	0.0123522314608981	0.8471634181153878	0.396914	0.396914	chr3	179215428	0.4013035823336631	chr3:179215428:A:G
chr3:179215556	['A', 'G']	19959	1805.452290267616	267.11410657027454	0.0134353684100363	0.0241914975474513	0.5553756390518229	0.578644	0.578644	chr3	179215556	0.2375885457473786	chr3:179215556:A:G
chr3:179215575	['C', 'T']	19959	34264.61825476428	4720.570535289232	0.0187981850950561	0.0145663807270545	1.2905185884742	0.196886	0.196886	chr3	179215575	0.705785164201707	chr3:179215575:C:T
chr3:179216278	['C', 'G']	19959	4123.826459533952	672.7803143210098	0.0345694667783797	0.0166218114173177	2.079765310197361	0.0375598	0.0375598	chr3	179216278	1.425276728949261	chr3:179216278:C:G
chr3:179217432	['C', 'T']	19959	2080.416938110749	219.05695806368087	-0.0320021516278741	0.022689111141051	-1.4104629938531676	0.158419	0.158419	chr3	179217432	0.8001927324668006	chr3:179217432:C:T
chr3:179217433	['G', 'A']	19959	16901.089017051156	2394.4534616747032	0.010305119799788	0.0102268830091239	1.007650111045011	0.313635	0.313635	chr3	179217433	0.5035754783259336	chr3:179217433:G:A
chr3:179217645	['G', 'A']	19959	1669.8366334152086	229.578223849657	-0.0069395523097475	0.0250260978621903	-0.277292622603858	0.781558	0.781558	chr3	179217645	0.1070387871326035	chr3:179217645:G:A
chr3:179217672	['G', 'A']	19959	1810.181389988475	267.22145294725635	0.0131493497699251	0.0241630117282695	0.5441933281247817	0.586315	0.586315	chr3	179217672	0.2318689948926426	chr3:179217672:G:A
chr3:179218011	['T', 'C']	19959	16902.856304838308	2400.453957986253	0.0110384259748722	0.0102249013790212	1.07956307505519	0.28035	0.28035	chr3	179218011	0.5522994395654868	chr3:179218011:T:C
chr3:179218155	['C', 'T']	19959	918.0	125.48322264975988	0.0013471853247903	0.0336226023395315	0.040067848145307	0.968039	0.968039	chr3	179218155	0.0141071456424285	chr3:179218155:C:T
chr3:179218439	['T', 'G']	19959	4132.414090294133	676.898259484339	0.0355020064710969	0.0166096593575641	2.137431340813688	0.032575	0.032575	chr3	179218439	1.4871155756153778	chr3:179218439:T:G
chr3:179218696	['G', 'A']	19959	8474.245826858489	1224.069609777966	0.0096923917652498	0.0123509444259153	0.7847490386980339	0.43261	0.43261	chr3	179218696	0.3639034458432427	chr3:179218696:G:A
chr3:179219558	['T', 'C']	19959	1675.6716455315527	226.78580700824395	-0.0087519402925564	0.0249877108210947	-0.3502497829920474	0.726155	0.726155	chr3	179219558	0.1389706679227452	chr3:179219558:T:C
chr3:179220089	['A', 'G']	19959	4127.2746641267295	678.816651694361	0.0361974028793177	0.0166197178801536	2.177979382101461	0.0294192	0.0294192	chr3	179220089	1.5313691412723027	chr3:179220089:A:G
chr3:179220766	['A', 'T']	19959	15553.689229843569	2253.023400897732	0.0150989072286545	0.010346211839618	1.4593657526745525	0.14448	0.14448	chr3	179220766	0.8401922670305695	chr3:179220766:A:T
chr3:179221230	['T', 'C']	19959	811.0406353342019	125.87711749610584	0.0276816269518108	0.0358334333016942	0.7725083644302096	0.439823	0.439823	chr3	179221230	0.3567220634884072	chr3:179221230:T:C
chr3:179221463	['A', 'T']	19959	4130.620865904991	676.5131069515081	0.0356187042600257	0.0166125420023809	2.1440851288695444	0.0320381	0.0320381	chr3	179221463	1.494333247393759	chr3:179221463:A:T
chr3:179222706	['A', 'G']	19959	15375.311034275404	2212.8024599223013	0.0125960163861035	0.01036072737847	1.2157463396130428	0.224096	0.224096	chr3	179222706	0.6495658953321025	chr3:179222706:A:G
chr3:179223302	['A', 'G']	19959	1262.1264719146166	191.03200185870563	0.0017097700831387	0.0286172986786744	0.059746033416244	0.952359	0.952359	chr3	179223302	0.0211993096731186	chr3:179223302:A:G
chr3:179223535	['A', 'G']	19959	8479.424842168553	1227.8574337835196	0.0101062588057972	0.0123461525957303	0.8185755625029508	0.413038	0.413038	chr3	179223535	0.3840099908832304	chr3:179223535:A:G
chr3:179224643	['C', 'G']	19959	36525.83004309049	4931.886697414262	-0.0025676483016698	0.0183852964356566	-0.1396577047672775	0.888932	0.888932	chr3	179224643	0.051131459675777	chr3:179224643:C:G
chr3:179225280	['A', 'G']	19959	15373.161896646783	2214.4105788182937	0.0127850815999911	0.0103627468714548	1.2337541154468263	0.217309	0.217309	chr3	179225280	0.6629222867057235	chr3:179225280:A:G
chr3:179225335	['G', 'A']	19959	30205.13359065618	4180.448659565463	0.0148259314475941	0.011765980022256	1.2600677053292653	0.20766	0.20766	chr3	179225335	0.6826471503222287	chr3:179225335:G:A
chr3:179225484	['CAT', 'C']	19959	8659.603217561269	1264.2925615050654	0.0126736538068891	0.0122572552943059	1.0339715949929351	0.301162	0.301162	chr3	179225484	0.5211998273964293	chr3:179225484:CAT:C
chr3:179226113	['C', 'G']	19959	2207.221175527384	383.1924100801693	0.0475593363672178	0.0219639152275308	2.1653396434349794	0.0303735	0.0303735	chr3	179226113	1.517505160564277	chr3:179226113:C:G
chr3:179226830	['A', 'G']	19959	1814.545481882424	269.14334089292163	0.0144408623438192	0.0241408896449518	0.5981909762318578	0.549719	0.549719	chr3	179226830	0.2598592522055372	chr3:179226830:A:G
chr3:179227214	['T', 'C']	19959	8526.854437039636	1237.6731520687745	0.0107244900872764	0.0123166275188217	0.8707326799391923	0.383911	0.383911	chr3	179227214	0.4157694440929091	chr3:179227214:T:C
chr3:179227298	['A', 'G']	19959	1673.1676604700106	224.90650825627188	-0.0096256679714483	0.0250151012004623	-0.3847942846327724	0.700394	0.700394	chr3	179227298	0.1546575830027158	chr3:179227298:A:G
chr3:179228002	['TA', 'T']	19959	8444.269242333134	1224.4544850705638	0.0102084034117366	0.0123592857118096	0.8259703392067612	0.408831	0.408831	chr3	179228002	0.388456180832006	chr3:179228002:TA:T
chr3:179228038	['T', 'C']	19959	1820.3648208469056	271.55015176508306	0.0155020259416786	0.0240790117109249	0.6437982641391041	0.519714	0.519714	chr3	179228038	0.2842355840413832	chr3:179228038:T:C
chr3:179229537	['A', 'C']	19959	1677.0	229.0858431338168	-0.0073808832706891	0.0249743853309802	-0.2955381352882928	0.767586	0.767586	chr3	179229537	0.1148729549607896	chr3:179229537:A:C
chr3:179229896	['G', 'C']	19959	1262.1264719146166	191.0590145246228	0.0017168625997744	0.0286173044148736	0.0599938615770564	0.952161	0.952161	chr3	179229896	0.0212896109644955	chr3:179229896:G:C
chr3:179230795	['C', 'T']	19959	16958.496666499577	2407.5372936228696	0.0108071426681332	0.0102204687281431	1.0574018624385275	0.290341	0.290341	chr3	179230795	0.5370916316968417	chr3:179230795:C:T
chr3:179230827	['C', 'T']	19959	16959.79785474412	2407.5344240692093	0.0107909621137896	0.0102194997449639	1.055918820205202	0.291018	0.291018	chr3	179230827	0.5360801482686905	chr3:179230827:C:T
chr3:179231093	['T', 'C']	19959	2205.441994487597	384.20283201965714	0.0477189896921192	0.0219719477784638	2.171814268505212	0.0298814	0.0298814	chr3	179231093	1.5245990588636271	chr3:179231093:T:C
chr3:179236267	['T', 'C']	19959	2081.521449333467	219.236520430648	-0.0315864554514828	0.0226835101173034	-1.392485346762452	0.163791	0.163791	chr3	179236267	0.7857099655653534	chr3:179236267:T:C
chr3:179237584	['G', 'C']	19959	1539.0771119350636	184.1013254490976	-0.012971855634869	0.0263629774047429	-0.4920482021327106	0.622691	0.622691	chr3	179237584	0.2057274112636387	chr3:179237584:G:C
chr3:179237995	['T', 'C']	19959	15434.82657307596	2225.9164751638123	0.013159474926019	0.010353280883093	1.2710439400430502	0.203728	0.203728	chr3	179237995	0.6909492782663349	chr3:179237995:T:C
chr3:179238547	['C', 'G']	19959	4096.821047356552	677.6343055379642	0.0364884005618759	0.0166702588260057	2.188832275654519	0.0286206	0.0286206	chr3	179238547	1.5433212659655586	chr3:179238547:C:G
chr3:179239995	['C', 'T']	19959	15418.862634058332	2231.649639053658	0.0139286803052127	0.0103544864807702	1.345183107929127	0.178581	0.178581	chr3	179239995	0.7481647494458035	chr3:179239995:C:T
chr3:179240181	['G', 'A']	19959	16987.660150375945	2413.080961328465	0.0107303692125086	0.0102229762699532	1.0496326049436988	0.2939	0.2939	chr3	179240181	0.5318004139273874	chr3:179240181:G:A
chr3:179240336	['A', 'G']	19959	13650.78759021652	1983.627133351584	0.0151093743158495	0.0106239372702123	1.4222010099978215	0.154984	0.154984	chr3	179240336	0.8097131345418267	chr3:179240336:A:G
chr3:179240748	['G', 'A']	19959	14931.229045518345	2171.335042126976	0.0138354429611711	0.0104163711489982	1.3282402060435166	0.184114	0.184114	chr3	179240748	0.7349131865553281	chr3:179240748:G:A
chr3:179240782	['TA', 'T']	19959	18128.02731092444	2486.783217148252	0.001680329354959	0.0108378391649354	0.1550428392031835	0.876789	0.876789	chr3	179240782	0.0571049073876119	chr3:179240782:TA:T
chr3:179241132	['T', 'C']	19959	2731.273688430125	342.0265293208567	-0.006538664600103	0.0200253519551234	-0.3265193348289752	0.744035	0.744035	chr3	179241132	0.1284066344146808	chr3:179241132:T:C
chr3:179241177	['T', 'C']	19959	17016.262804450234	2414.5461548277103	0.0107281775264791	0.0102226874607969	1.0494478646266656	0.293985	0.293985	chr3	179241177	0.5316748280348438	chr3:179241177:T:C
chr3:179241356	['C', 'T']	19959	4031.808018040591	657.8812962937172	0.0328935953691201	0.0167594776281259	1.9626861945814875	0.0496965	0.0496965	chr3	179241356	1.303674196462068	chr3:179241356:C:T
chr3:179241470	['C', 'T']	19959	8503.556307322207	1231.0446379578875	0.0102155871729613	0.0123356703255785	0.8281339321932834	0.407605	0.407605	chr3	179241470	0.3897604972389896	chr3:179241470:C:T
chr3:179241571	['A', 'G']	19959	14949.242983159584	2170.8393829684564	0.0135162755574873	0.0104119192919226	1.298154084614639	0.194249	0.194249	chr3	179241571	0.7116412082830316	chr3:179241571:A:G
chr3:179242377	['G', 'A']	19959	5114.329829172147	733.4098860234652	0.0121629442489417	0.0151966521221377	0.8003699861776388	0.423506	0.423506	chr3	179242377	0.3731404324444129	chr3:179242377:G:A
chr3:179242472	['T', 'C']	19959	16886.846076761198	2385.8572292038484	0.0093965286994498	0.0102223246730075	0.9192164209244684	0.357994	0.357994	chr3	179242472	0.4461242520955885	chr3:179242472:T:C
chr3:179242819	['A', 'G']	19959	17420.10956295108	2441.929679733704	0.0075411343344415	0.0101682033213243	0.7416388221335591	0.458315	0.458315	chr3	179242819	0.338835928680102	chr3:179242819:A:G
chr3:179242978	['CT', 'C']	19959	8495.256353701941	1228.1783059540646	0.0100677659283689	0.0123448327157269	0.8155449458252191	0.41477	0.41477	chr3	179242978	0.3821926633380318	chr3:179242978:CT:C
chr3:179243250	['T', 'C']	19959	1855.9298711714875	253.53112963256183	-0.0106242341138133	0.0237783748524328	-0.446802364743037	0.655023	0.655023	chr3	179243250	0.1837434502407169	chr3:179243250:T:C
chr3:179243430	['G', 'A']	19959	5158.809292301523	757.2795837453663	0.016074416795209	0.0150746526280533	1.066320875964674	0.286292	0.286292	chr3	179243430	0.543190787515941	chr3:179243430:G:A
chr3:179243556	['A', 'T']	19959	8603.679548217167	1243.3732069901491	0.0100606692500574	0.0123691866936996	0.8133654620300934	0.416018	0.416018	chr3	179243556	0.380887878191635	chr3:179243556:A:T
chr3:179243558	['T', 'TC']	19959	4112.618159951894	678.3882772557959	0.0361172707296808	0.01663108268107	2.171672850306401	0.0298921	0.0298921	chr3	179243558	1.5244435735396626	chr3:179243558:T:TC
chr3:179245109	['G', 'A']	19959	5082.5092949842165	736.8047185726964	0.0134210770954358	0.0151565250713588	0.885498294117402	0.375899	0.375899	chr3	179245109	0.4249288296335128	chr3:179245109:G:A
chr3:179245289	['A', 'C']	19959	17428.351699588882	2442.7621099530243	0.007503283523478	0.0101707915523707	0.7377285715514554	0.460688	0.460688	chr3	179245289	0.3365931001016882	chr3:179245289:A:C
chr3:179245797	['T', 'C']	19959	17574.089162960037	2467.134025252137	0.0080635173061382	0.010237018554551	0.787682200942533	0.430892	0.430892	chr3	179245797	0.3656315690077281	chr3:179245797:T:C
chr3:179246058	['G', 'C']	19959	8493.5533002556	1225.9450644957788	0.0096808707663885	0.0123440304711193	0.7842552551241958	0.4329	0.4329	chr3	179246058	0.3636124141868433	chr3:179246058:G:C
chr3:179246158	['TC', 'T']	19959	2256.5790357033734	384.22117467594114	0.0444189906134812	0.0219184809839884	2.026554241871481	0.0427213	0.0427213	chr3	179246158	1.3693555402904476	chr3:179246158:TC:T
chr3:179246244	['T', 'C']	19959	15639.134252067151	2209.31367901904	0.0071604833790866	0.0103153019959414	0.6941612937656976	0.487589	0.487589	chr3	179246244	0.3119461006196683	chr3:179246244:T:C
chr3:179247445	['G', 'T']	19959	19109.48924650323	2714.9515579899253	0.0126593950951726	0.0100982245235159	1.2536258295398834	0.209993	0.209993	chr3	179247445	0.6777951819900909	chr3:179247445:G:T
chr3:179247762	['T', 'C']	19959	4845.971185166625	544.3219133875805	-0.0274312823599953	0.0154033793225164	-1.780861315276227	0.0749503	0.0749503	chr3	179247762	1.125226624482362	chr3:179247762:T:C
chr3:179247881	['C', 'T']	19959	4844.485443703963	543.563551188694	-0.0275573115761164	0.0154040502152815	-1.7889653169773705	0.0736356	0.0736356	chr3	179247881	1.1329121700975555	chr3:179247881:C:T
chr3:179248402	['G', 'A']	19959	804.040284597655	103.80889958410071	-0.019343989531887	0.0355881304211215	-0.543551720840228	0.586756	0.586756	chr3	179248402	0.231542460734792	chr3:179248402:G:A
chr3:179249792	['A', 'G']	19959	25850.066108660783	3489.322768534762	-0.0023665102453337	0.0105654479022139	-0.2239857947563097	0.822771	0.822771	chr3	179249792	0.0847210241746043	chr3:179249792:A:G
chr3:179249918	['C', 'T']	19959	9652.450841852076	1234.2496779200878	-0.0136915000055075	0.0117316937614457	-1.167052284513452	0.243203	0.243203	chr3	179249918	0.6140310721813343	chr3:179249918:C:T
chr3:179250027	['G', 'A']	19959	2412.84623095429	332.7166756604262	0.0030581127030362	0.0211603427701204	0.1445209435526926	0.885091	0.885091	chr3	179250027	0.0530120753291438	chr3:179250027:G:A
chr3:179250038	['C', 'T']	19959	32575.26421806885	4393.0267371369055	-0.0020512148293103	0.0129671171478605	-0.1581858793994783	0.874312	0.874312	chr3	179250038	0.0583335608452593	chr3:179250038:C:T
chr3:179250257	['A', 'C']	19959	2218.22227789748	369.5141006201437	0.0391548854622733	0.0219417694795463	1.7844907858854673	0.0743591	0.0743591	chr3	179250257	1.1286658753202454	chr3:179250257:A:C
chr3:179250846	['C', 'T']	19959	14951.498221175529	1958.289601192865	-0.0081825736929824	0.0104378114790842	-0.7839357617618462	0.433087	0.433087	chr3	179250846	0.3634248523195677	chr3:179250846:C:T
chr3:179250872	['T', 'C']	19959	2097.4203457780004	264.97821489871615	-0.0132794122882297	0.0227081923097567	-0.584785090203951	0.558699	0.558699	chr3	179250872	0.2528221059709087	chr3:179250872:T:C
chr3:179251319	['G', 'A']	19959	27347.74039184246	3651.1687962739866	-0.007408629265308	0.0108385447414153	-0.6835446494028605	0.494271	0.494271	chr3	179251319	0.3060348698334637	chr3:179251319:G:A
chr3:179251568	['GC', 'G']	19959	5316.266359354645	755.1166396370968	0.0044761191216132	0.0148138997329072	0.3021567043328962	0.762536	0.762536	chr3	179251568	0.1177396480699883	chr3:179251568:GC:G
chr3:179251754	['A', 'G']	19959	27354.223124342203	3645.37767184576	-0.0082223055680373	0.0108498458463573	-0.7578269483706829	0.448564	0.448564	chr3	179251754	0.3481755841385121	chr3:179251754:A:G
chr3:179251923	['T', 'C']	19959	22541.258756326104	3127.6180050932007	0.0058686969173528	0.0101656184833498	0.5773083976115294	0.563738	0.563738	chr3	179251923	0.248922689618196	chr3:179251923:T:C
chr3:179252222	['A', 'G']	19959	30142.51022146508	3975.628472307098	-0.0154535561161529	0.0117207341193662	-1.318480221355672	0.187358	0.187358	chr3	179252222	0.7273277582324282	chr3:179252222:A:G
chr3:179253641	['C', 'A']	19959	7185.400120336945	829.6654392672966	-0.0229810381160208	0.0132093472023979	-1.7397557777759824	0.0819173	0.0819173	chr3	179253641	1.0866243705091787	chr3:179253641:C:A
chr3:179254788	['A', 'G']	19959	33849.08779314492	4635.540625583172	0.0086007240530741	0.014209736716618	0.6052697685113156	0.545007	0.545007	chr3	179254788	0.2635979196649169	chr3:179254788:A:G
chr3:179254891	['G', 'A']	19959	5184.779314491881	769.0374771281339	0.0100341302951254	0.015025038569162	0.6678272570773862	0.504252	0.504252	chr3	179254891	0.2973523705822444	chr3:179254891:G:A
chr3:179255161	['T', 'G']	19959	9915.483963115164	1426.1563330893184	0.0130647324508251	0.0117507993615225	1.11181648574522	0.26623	0.26623	chr3	179255161	0.5747430078382199	chr3:179255161:T:G
chr3:179255188	['C', 'A']	19959	9914.47067669173	1428.9033655127596	0.0134317313014137	0.0117550087411336	1.142638988809327	0.253202	0.253202	chr3	179255188	0.5965328682220863	chr3:179255188:C:A
chr3:179255237	['G', 'A']	19959	7741.490827067671	1094.2647273077062	0.0046460772253216	0.0127924411989029	0.3631892578658156	0.716467	0.716467	chr3	179255237	0.1448038081249096	chr3:179255237:G:A
chr3:179255327	['T', 'C']	19959	9911.993235456232	1426.024730808682	0.0131150431681843	0.0117497072121351	1.116201700297609	0.264349	0.264349	chr3	179255327	0.5778223281387764	chr3:179255327:T:C
chr3:179255934	['A', 'C']	19959	9912.98000300707	1422.5047471197506	0.0125544624256821	0.0117565552790275	1.067869127284071	0.285592	0.285592	chr3	179255934	0.544253962177784	chr3:179255934:A:C
chr3:179256165	['G', 'C']	19959	3873.0	525.1773487650956	0.005222012441036	0.0170433679892173	0.3063955694871927	0.759307	0.759307	chr3	179256165	0.1195825963721028	chr3:179256165:G:C
chr3:179256462	['C', 'T']	19959	9917.453369434414	1427.0680653719278	0.0130961754646205	0.0117579057622031	1.1138187130840382	0.26537	0.26537	chr3	179256462	0.5761481755593085	chr3:179256462:C:T
chr3:179256606	['T', 'C']	19959	3850.964718853363	524.1336579799174	0.005344656944199	0.0170884519087813	0.3127642558102384	0.754463	0.754463	chr3	179256606	0.122362053820592	chr3:179256606:T:C
chr3:179256780	['G', 'A']	19959	1360.0	189.3471387402693	-0.0032766434582402	0.0277399790194493	-0.118119896772198	0.905974	0.905974	chr3	179256780	0.0428842656990745	chr3:179256780:G:A
chr3:179256883	['A', 'T']	19959	21338.55295473911	2920.18398638194	0.0056488779789335	0.0100944640751302	0.5596015733862216	0.575758	0.575758	chr3	179256883	0.239760018918716	chr3:179256883:A:T
chr3:179256950	['C', 'T']	19959	3868.387633411836	525.7297790299552	0.0054929144112897	0.0170508341871075	0.3221493066563912	0.747343	0.747343	chr3	179256950	0.1264800289502168	chr3:179256950:C:T
chr3:179257051	['C', 'T']	19959	9913.483461962514	1426.9628900525584	0.0131854783694585	0.0117562382447587	1.1215729126055274	0.262058	0.262058	chr3	179257051	0.5816025777937754	chr3:179257051:C:T
chr3:179257620	['T', 'C']	19959	9913.0	1428.3975090419992	0.0133683926587653	0.0117553129998181	1.1372213278346743	0.255459	0.255459	chr3	179257620	0.5926787922125494	chr3:179257620:T:C
chr3:179257738	['G', 'T']	19959	9913.986870458531	1425.6875455467914	0.0130384547302678	0.0117561720808359	1.1090731439294077	0.267412	0.267412	chr3	179257738	0.5728191078562019	chr3:179257738:G:T
chr3:179257767	['T', 'C']	19959	9914.48371253884	1424.2895470656706	0.0128149957572853	0.0117563278809751	1.090050897442506	0.275704	0.275704	chr3	179257767	0.5595569329681263	chr3:179257767:T:C
chr3:179258111	['T', 'C']	19959	10146.03337509396	1444.8088595843517	0.0109794543012137	0.0116590906535812	0.941707602028225	0.346354	0.346354	chr3	179258111	0.4604797923843061	chr3:179258111:T:C
chr3:179258178	['A', 'G']	19959	10145.55823977546	1447.8226701958456	0.0113567520899958	0.0116594025166178	0.9740423725666286	0.330047	0.330047	chr3	179258178	0.4814242104638793	chr3:179258178:A:G
chr3:179258390	['A', 'T']	19959	9899.976093820478	1419.7422123582485	0.0127417066420043	0.0117589514369692	1.0835750713235708	0.278566	0.278566	chr3	179258390	0.5550718919087207	chr3:179258390:A:T
chr3:179258661	['C', 'T']	19959	1359.2042994588094	188.54256358810247	-0.0038380173896926	0.0277490810246589	-0.1383115133175778	0.889996	0.889996	chr3	179258661	0.0506119452447854	chr3:179258661:C:T
chr3:179258803	['T', 'A']	19959	9906.49634231887	1415.530284717096	0.0120154522459822	0.0117559088358411	1.0220776984378983	0.306757	0.306757	chr3	179258803	0.5132055181635109	chr3:179258803:T:A
chr3:179258989	['C', 'T']	19959	9906.978198767103	1416.4149437101996	0.01221075424203	0.0117569130953003	1.0386020669754843	0.299002	0.299002	chr3	179258989	0.524325906705474	chr3:179258989:C:T
chr3:179259033	['G', 'A']	19959	9902.480705622933	1416.4383480962588	0.0122945847919378	0.0117594717086244	1.0455048574096228	0.295802	0.295802	chr3	179259033	0.52899889394282	chr3:179259033:G:A
chr3:179260540	['C', 'T']	19959	10100.51819001804	1432.1108623097414	0.0107674828519112	0.0116738182432132	0.9223617009945412	0.356351	0.356351	chr3	179260540	0.4481220181386073	chr3:179260540:C:T
chr3:179260584	['A', 'G']	19959	7731.5494863442755	1086.0750584354464	0.0034730491655596	0.0128007213701481	0.2713166754538499	0.78615	0.78615	chr3	179260584	0.1044945812417253	chr3:179260584:A:G
chr3:179260744	['T', 'C']	19959	881.0441426996694	98.28663928055144	-0.0186957361769992	0.0341009694238436	-0.5482464719588587	0.583529	0.583529	chr3	179260744	0.2339375556820031	chr3:179260744:T:C
chr3:179260754	['G', 'A']	19959	10100.01207596332	1434.2945076948604	0.0110666951304869	0.0116735173282957	0.948017193041047	0.343132	0.343132	chr3	179260754	0.4645387783723494	chr3:179260754:G:A
chr3:179260816	['T', 'G']	19959	18087.62495615134	2546.5114761928044	0.009311636928847	0.0101248580492693	0.919680738587646	0.357751	0.357751	chr3	179260816	0.4464191436090667	chr3:179260816:T:G
chr3:179260860	['G', 'A']	19959	881.0	95.69362985274334	-0.0224106135094113	0.0341013782249458	-0.6571761810206687	0.511075	0.511075	chr3	179260860	0.2915153626910071	chr3:179260860:G:A
chr3:179260901	['A', 'G']	19959	10104.02495615134	1430.1933089887236	0.0105203247118184	0.0116723561109119	0.9013025829449678	0.367438	0.367438	chr3	179260901	0.4348159314898926	chr3:179260901:A:G
chr3:179261791	['T', 'TA']	19959	1359.06809299529	186.6424392181813	-0.0049736335496085	0.0277491138434998	-0.1792357614610298	0.857754	0.857754	chr3	179261791	0.0666372480034974	chr3:179261791:T:TA
chr3:179262429	['G', 'C']	19959	7778.169122068552	1017.8644467663288	-0.0055676613225682	0.0126559674293652	-0.4399238030314284	0.659997	0.659997	chr3	179262429	0.1804580385284447	chr3:179262429:G:C
chr3:179262480	['G', 'A']	19959	9957.498897685138	1423.458655956272	0.0121766004177197	0.0117363686130279	1.037510052658289	0.299511	0.299511	chr3	179262480	0.5235872228520516	chr3:179262480:G:A
chr3:179262616	['A', 'G']	19959	3795.570505111245	518.5838976245597	0.0061180399066569	0.0171820309978423	0.3560719863341657	0.72179	0.72179	chr3	179262616	0.1415891391439311	chr3:179262616:A:G
chr3:179262711	['C', 'T']	19959	8009.809192060948	1132.9606849282648	0.0042566722563523	0.0126274320714309	0.3370972207391948	0.736047	0.736047	chr3	179262711	0.133094453068832	chr3:179262711:C:T
chr3:179262833	['G', 'A']	19959	848.0	169.14371112411183	0.0664624282353384	0.0349181696656293	1.9033766337632148	0.0570058	0.0570058	chr3	179262833	1.2440809552073548	chr3:179262833:G:A
chr3:179262851	['G', 'A']	19959	606.0	70.29434260296885	-0.012111586813768	0.041341248686422	-0.2929661584640513	0.769551	0.769551	chr3	179262851	0.1137625931364317	chr3:179262851:G:A
chr3:179263434	['G', 'T']	19959	611.0	55.22367394760506	-0.0362443974044092	0.041019058373554	-0.8835989620809239	0.376923	0.376923	chr3	179263434	0.4237473609098591	chr3:179263434:G:T
chr3:179263485	['G', 'A']	19959	1359.2042994588096	187.65074442793733	-0.0044696195246248	0.0277494209344643	-0.161070731356188	0.872039	0.872039	chr3	179263485	0.0594640917806862	chr3:179263485:G:A
chr3:179263553	['T', 'A']	19959	9540.956055519368	1386.0143807155482	0.0143859253997838	0.011906032739675	1.2082887485975855	0.226951	0.226951	chr3	179263553	0.644067899312297	chr3:179263553:T:A
chr3:179263998	['T', 'G']	19959	7600.520166549618	1066.3575503301172	0.0022843707640923	0.0129020222676164	0.1770552489144334	0.859467	0.859467	chr3	179263998	0.0657707937797662	chr3:179263998:T:G
chr3:179264353	['G', 'A']	19959	17573.760986120156	2324.9807902863217	-0.0079673091374614	0.0102252405238586	-0.7791806088933796	0.435883	0.435883	chr3	179264353	0.3606300686977642	chr3:179264353:G:A
chr3:179264474	['C', 'T']	19959	1588.1591421556343	204.27632910784803	0.0002071878460861	0.0258159050450663	0.0080255890980562	0.993597	0.993597	chr3	179264474	0.0027897284450842	chr3:179264474:C:T
chr3:179264507	['T', 'C']	19959	4055.609591100421	548.8792773733306	0.005470668267592	0.0167081906110797	0.3274243390522648	0.74335	0.74335	chr3	179264507	0.1288066542362281	chr3:179264507:T:C
chr3:179264658	['A', 'T']	19959	14264.14401683704	2016.440271472165	0.013094821638971	0.0106111788483312	1.2340590829858993	0.217195	0.217195	chr3	179264658	0.663150176769212	chr3:179264658:A:T
chr3:179264721	['A', 'G']	19959	8455.118121679865	1116.2045906998285	-0.0005020520910701	0.0123086076683659	-0.0407886988193229	0.967465	0.967465	chr3	179264721	0.0143647375047245	chr3:179264721:A:G
chr3:179264846	['C', 'T']	19959	27693.55008769732	3661.446024204671	-0.0108103437796677	0.0110130699314439	-0.9815922215115134	0.326313	0.326313	chr3	179264846	0.4863656239877885	chr3:179264846:C:T
chr3:179264932	['C', 'G']	19959	10114.013478979808	1440.1802480208175	0.0109364961412964	0.0116710526915203	0.9370616713299872	0.348738	0.348738	chr3	179264932	0.4575007274414878	chr3:179264932:C:G
chr3:179265011	['A', 'G']	19959	27692.774966177283	3655.0840335707103	-0.012214728049761	0.0110112435181315	-1.1092959691289923	0.267316	0.267316	chr3	179265011	0.572975046092878	chr3:179265011:A:G
chr3:179265031	['T', 'G']	19959	27706.10520775901	3659.829823386083	-0.0119812942933644	0.0110178283702249	-1.0874460820013498	0.276853	0.276853	chr3	179265031	0.5577507660787713	chr3:179265031:T:G
chr3:179265081	['G', 'A']	19959	27703.32807096677	3655.814641502487	-0.0124403504314801	0.0110164146100161	-1.1292558306737428	0.258804	0.258804	chr3	179265081	0.5870290156211777	chr3:179265081:G:A
chr3:179265181	['G', 'T']	19959	28022.80803728015	3724.690763782366	-0.009341712926358	0.0110917158172643	-0.8422243303256638	0.399672	0.399672	chr3	179265181	0.3982962762368708	chr3:179265181:G:T
chr3:179265520	['A', 'T']	19959	2214.1109329592146	323.3782364134662	0.0173809804080663	0.0221504255209633	0.7846793007031305	0.432651	0.432651	chr3	179265520	0.3638622881491565	chr3:179265520:A:T
chr3:179265747	['C', 'T']	19959	21247.322742307308	2841.1918192881435	5.0881712650794005e-05	0.0101682219768419	0.0050039931038756	0.996007	0.996007	chr3	179265747	0.0017376093165719	chr3:179265747:C:T
chr3:179265852	['A', 'G']	19959	22018.41272863944	2895.8379575355248	-0.0043968280679944	0.0101700511217276	-0.4323309701561784	0.665506	0.665506	chr3	179265852	0.1768480247044901	chr3:179265852:A:G
chr3:179266006	['T', 'C']	19959	6427.0	897.6788330081241	-0.0038849441124673	0.0137600145653354	-0.2823357558250233	0.777689	0.777689	chr3	179266006	0.1091940438674119	chr3:179266006:T:C
chr3:179266397	['T', 'C']	19959	22080.531472386487	2914.804438507062	-0.0034899304841959	0.0101850548446443	-0.3426521052099293	0.731864	0.731864	chr3	179266397	0.1355696150304644	chr3:179266397:T:C
chr3:179266866	['G', 'A']	19959	1203.0	159.0450855129062	-0.0073364999758868	0.0295702372080148	-0.2481041976186227	0.804056	0.804056	chr3	179266866	0.0947137029380616	chr3:179266866:G:A
chr3:179266891	['T', 'C']	19959	21231.19122068551	2929.8874532168934	-0.0008872162668905	0.0101392047200652	-0.0875035361634168	0.930272	0.930272	chr3	179266891	0.031390050555959	chr3:179266891:T:C
chr3:179267095	['AG', 'A']	19959	38257.9168253332	5160.241197876934	-0.0046105273207706	0.025460800448292	-0.1810833610724117	0.856304	0.856304	chr3	179267095	0.0673720272804831	chr3:179267095:AG:A
chr3:179267102	['C', 'T']	19959	3302.0	451.4301457691691	0.0010402677613551	0.0186877317978174	0.0556658118069018	0.955609	0.955609	chr3	179267102	0.0197197686836382	chr3:179267102:C:T
chr3:179267123	['G', 'A']	19959	2517.2522423209903	356.5268973627532	0.0057681500613817	0.0207885846229352	0.277467185284848	0.781424	0.781424	chr3	179267123	0.1071132543506746	chr3:179267123:G:A
chr3:179267409	['C', 'T']	19959	5811.038041299118	902.7742394525026	0.023019882501811	0.0144456886071758	1.5935469140859084	0.111053	0.111053	chr3	179267409	0.9544697048701456	chr3:179267409:C:T
chr3:179267776	['C', 'G']	19959	27837.973789716343	3706.4065101947785	-0.00227340465752	0.0109850789565906	-0.2069538750248233	0.836048	0.836048	chr3	179267776	0.0777687877084708	chr3:179267776:C:G
chr3:179268415	['C', 'T']	19959	20905.33189655173	2660.1052565620503	-0.0143819396905104	0.0101208113746413	-1.421026354324301	0.155325	0.155325	chr3	179268415	0.8087586377148474	chr3:179268415:C:T
chr3:179268660	['C', 'T']	19959	10858.544042489228	1369.2797832127142	-0.0143413947193876	0.01136503493261	-1.2618874296846625	0.207004	0.207004	chr3	179268660	0.6840212624602634	chr3:179268660:C:T
chr3:179269748	['T', 'C']	19959	3130.3136743999603	378.1767889548431	-0.0163392921200158	0.0187348442552286	-0.8721338644411618	0.383146	0.383146	chr3	179269748	0.4166357040678732	chr3:179269748:T:C
chr3:179270024	['C', 'T']	19959	2625.0	300.7825772265685	-0.0229484324233052	0.0202899823831436	-1.131022787006961	0.258059	0.258059	chr3	179270024	0.5882809899860937	chr3:179270024:C:T
chr3:179270196	['G', 'A']	19959	20347.15558117388	2735.9351380939506	-0.0007212504937049	0.0101225469828805	-0.0712518790897961	0.943198	0.943198	chr3	179270196	0.0253971288097916	chr3:179270196:G:A
chr3:179270287	['G', 'A']	19959	20921.38574507544	2675.727587285765	-0.0130981797022308	0.0101261819748003	-1.2934963774921782	0.195854	0.195854	chr3	179270287	0.708067554265781	chr3:179270287:G:A
chr3:179270303	['A', 'G']	19959	38070.90745565688	5112.61099420923	-0.0155728897252425	0.0242046745070396	-0.6433835629854592	0.519983	0.519983	chr3	179270303	0.2840108546861215	chr3:179270303:A:G
chr3:179270318	['G', 'A']	19959	31209.25467301428	4108.7505419671725	-0.0178969567921347	0.0124244570489443	-1.4404618826909212	0.149752	0.149752	chr3	179270318	0.8246273687171912	chr3:179270318:G:A
chr3:179270529	['C', 'T']	19959	3127.0	381.67084483299215	-0.0149018010045215	0.0187278377392329	-0.795703231308108	0.426214	0.426214	chr3	179270529	0.370372288965112	chr3:179270529:C:T
chr3:179270776	['T', 'C']	19959	20160.030216476247	2689.035032627713	-0.0032559409073435	0.0101549427408886	-0.320626220198521	0.748497	0.748497	chr3	179270776	0.1258099359836632	chr3:179270776:T:C
chr3:179270913	['T', 'C']	19959	5758.153996492107	872.758073707739	0.0197583008657246	0.0144999384810159	1.3626472203032594	0.173009	0.173009	chr3	179270913	0.7619313041043227	chr3:179270913:T:C
chr3:179271046	['A', 'C']	19959	6703.343422701077	1029.9079390203665	0.0212572281815201	0.0136424426754174	1.5581687742638606	0.119209	0.119209	chr3	179271046	0.923690955142876	chr3:179271046:A:C
chr3:179271578	['A', 'G']	19959	1784.039096612296	255.9311035149136	0.0080359528842584	0.0244423673826313	0.3287714630281174	0.742332	0.742332	chr3	179271578	0.1294018177392783	chr3:179271578:A:G
chr3:179271608	['C', 'T']	19959	31631.09362469928	4320.398656057876	0.0044787210420183	0.0124645470924701	0.3593167893540171	0.719362	0.719362	chr3	179271608	0.1430525073379021	chr3:179271608:C:T
chr3:179271633	['C', 'T']	19959	15532.44752405774	2210.845879221477	0.0068386895694997	0.0104493624208929	0.6544599846423256	0.512823	0.512823	chr3	179271633	0.2900325050393885	chr3:179271633:C:T
chr3:179271650	['G', 'A']	19959	404.0	70.87663598827046	0.0282127064015338	0.0506856176815876	0.556621536680662	0.577792	0.577792	chr3	179271650	0.2382284756103884	chr3:179271650:G:A
chr3:179271688	['C', 'A']	19959	29214.3185827403	4020.854154570667	0.0031964112703242	0.0114757929095144	0.2785351126085687	0.780605	0.780605	chr3	179271688	0.1075686712645381	chr3:179271688:C:A
chr3:179271956	['C', 'T']	19959	14399.607296782602	1847.214106708028	-0.0092479006287455	0.0106168504860974	-0.8710587608684455	0.383733	0.383733	chr3	179271956	0.415970851044997	chr3:179271956:C:T
chr3:179272614	['G', 'C']	19959	3120.4690318701146	397.124876615074	-0.0091999453630597	0.0192277402836253	-0.4784725208138249	0.632319	0.632319	chr3	179272614	0.1990637682560804	chr3:179272614:G:C
chr3:179272674	['C', 'T']	19959	13621.047354179194	1884.3295136221784	0.0014382183650225	0.010716879666005	0.1342012236625832	0.893245	0.893245	chr3	179272674	0.0490294061117939	chr3:179272674:C:T
chr3:179273617	['A', 'G']	19959	16824.05738285595	2245.2771520979068	-0.0034842962909353	0.0104216417258017	-0.3343327647033731	0.738132	0.738132	chr3	179273617	0.1318659664351846	chr3:179273617:A:G
chr3:179273820	['G', 'A']	19959	5599.122124780756	788.021630904151	-0.0006474386097571	0.014512530208022	-0.0446123867083703	0.964417	0.964417	chr3	179273820	0.0157351428185148	chr3:179273820:G:A
chr3:179274076	['ATC', 'A']	19959	6079.091579316916	904.3615013802528	0.0165983357162185	0.0141668400019435	1.1716328915934322	0.241358	0.241358	chr3	179274076	0.6173383015758694	chr3:179274076:ATC:A
chr3:179274163	['C', 'T']	19959	4021.677777179491	506.38471324144126	-0.0045405064365946	0.0172693492346143	-0.2629228452623887	0.792613	0.792613	chr3	179274163	0.1009388088855477	chr3:179274163:C:T
chr3:179274747	['A', 'G']	19959	16260.444076969332	2158.4821100232552	-0.0032708800512924	0.0103801565894346	-0.3151089314607895	0.752682	0.752682	chr3	179274747	0.1233884697690309	chr3:179274747:A:G
chr3:179276159	['C', 'G']	19959	23874.58854479856	3239.626787955772	0.0007211616558059	0.0103196835568698	0.0698821482104296	0.944288	0.944288	chr3	179276159	0.0248955292875726	chr3:179276159:C:G
chr3:179277839	['A', 'G']	19959	33311.3379766498	4555.449447680705	0.0061249124418415	0.0136404466234462	0.449025798855703	0.653418	0.653418	chr3	179277839	0.1848089059900581	chr3:179277839:A:G
chr3:179277869	['A', 'G']	19959	33318.66935564686	4557.235627317016	0.0062922816529772	0.0136508809924717	0.4609432648667414	0.644844	0.644844	chr3	179277869	0.1905453367345215	chr3:179277869:A:G
chr3:179278883	['A', 'C']	19959	33317.00781719784	4556.515548800729	0.0062456394198183	0.0136506828464737	0.4575331131828095	0.647293	0.647293	chr3	179278883	0.1888990895336087	chr3:179278883:A:C
chr3:179278888	['T', 'C']	19959	31748.544128702444	4326.177441443399	-0.0009328992645723	0.0125963010270183	-0.0740613663147074	0.940962	0.940962	chr3	179278888	0.0264279148549343	chr3:179278888:T:C
chr3:179279756	['C', 'T']	19959	36122.0	4906.1843936262185	0.0032220220581271	0.0172913482720696	0.1863372368325734	0.852182	0.852182	chr3	179279756	0.0694676433146704	chr3:179279756:C:T
chr3:179279990	['G', 'A']	19959	31828.784125075166	4338.561877921477	-0.0001019201800982	0.0126557783946009	-0.0080532525871096	0.993575	0.993575	chr3	179279990	0.0027993446017151	chr3:179279990:G:A
chr3:179280313	['G', 'A']	19959	1487.0745064635737	239.8657241621923	0.0294728209581763	0.0267085554714188	1.1034973789471911	0.269825	0.269825	chr3	179280313	0.5689178142673377	chr3:179280313:G:A
chr3:179280675	['T', 'A']	19959	31783.0	4352.5991540564655	0.0028455707565121	0.0126325185954513	0.2252575949135551	0.821781	0.821781	chr3	179280675	0.0852439040701878	chr3:179280675:T:A
chr3:179283902	['C', 'T']	19959	36139.62138597986	4911.399055952297	0.0045134780942427	0.0173293962041067	0.2604521266109172	0.794518	0.794518	chr3	179283902	0.0998962592972282	chr3:179283902:C:T
chr3:179284792	['C', 'T']	19959	37262.86697063834	5017.742571242487	-0.0127278033636813	0.0203450933491345	-0.6255957220379489	0.531587	0.531587	chr3	179284792	0.2744256483036072	chr3:179284792:C:T
chr3:179286040	['G', 'A']	19959	36402.64774264669	4963.863517214487	0.0107201704681867	0.0178931331857269	0.5991220406685407	0.549098	0.549098	chr3	179286040	0.2603501381346327	chr3:179286040:G:A
chr3:179286761	['T', 'C']	19959	12114.248696872492	1663.157301914041	0.0001876862329963	0.0110061775036432	0.0170528081101948	0.986395	0.986395	chr3	179286761	0.0059491378295115	chr3:179286761:T:C
chr3:179286773	['A', 'G']	19959	28346.941810344822	3907.2395778117993	0.0059841408959321	0.0111830671477006	0.5351073025759822	0.592582	0.592582	chr3	179286773	0.2272515445863092	chr3:179286773:A:G
chr3:179286781	['A', 'G']	19959	4873.953586286401	670.3915300937382	-0.0043016753984716	0.0154600643305396	-0.2782443401593233	0.780828	0.780828	chr3	179286781	0.107444621535702	chr3:179286781:A:G
chr3:179287368	['T', 'G']	19959	10642.66613210384	1508.2210285228623	0.0073989549710873	0.0114514857575654	0.6461131007563151	0.518214	0.518214	chr3	179287368	0.2854908583501631	chr3:179287368:T:G
chr3:179287391	['C', 'T']	19959	9426.416867107637	1308.5807451425983	0.0031722744493829	0.0119143215376778	0.2662572467388078	0.790044	0.790044	chr3	179287391	0.1023487208297164	chr3:179287391:C:T
chr3:179287913	['C', 'T']	19959	6173.309299529011	758.8200115252857	-0.0161418127537998	0.0141120836936943	-1.143829154089589	0.252708	0.252708	chr3	179287913	0.5973810093627895	chr3:179287913:C:T
chr3:179288281	['A', 'G']	19959	12578.520871961911	1756.5367308668226	0.0074738617343917	0.0108765143743388	0.687155965336187	0.491992	0.491992	chr3	179288281	0.3080419589889452	chr3:179288281:A:G
chr3:179288601	['C', 'T']	19959	12527.766050218012	1745.003617839499	0.0067358466825654	0.0108899397781256	0.618538469431719	0.536228	0.536228	chr3	179288601	0.2706505123822245	chr3:179288601:C:T
chr3:179289253	['T', 'A']	19959	29188.236868484364	3917.411552066268	0.0008324178370072	0.0113682872959448	0.0732228008790921	0.94163	0.94163	chr3	179289253	0.0261197134750424	chr3:179289253:T:A
chr3:179289776	['C', 'G']	19959	12972.59984966174	1833.164519203361	0.0093910585345291	0.0107830536473809	0.8709090060782664	0.383814	0.383814	chr3	179289776	0.4158791879854977	chr3:179289776:C:G
chr3:179289823	['T', 'C']	19959	12304.616494638742	1726.4835829735969	0.0078411426445709	0.0109540597424944	0.7158206937791725	0.47411	0.47411	chr3	179289823	0.3241208843793819	chr3:179289823:T:C
chr3:179290272	['C', 'T']	19959	12544.055859198716	1739.2408224678547	0.0059475104672253	0.0108916304609989	0.5460624548842679	0.585029	0.585029	chr3	179290272	0.2328226053232671	chr3:179290272:C:T
chr3:179290357	['C', 'T']	19959	12149.79508696982	1671.62005342907	0.0044647501948501	0.0110530102437681	0.4039397500212618	0.686261	0.686261	chr3	179290357	0.1635106812288989	chr3:179290357:C:T
chr3:179291312	['T', 'C']	19959	6086.442822384439	743.0493327645218	-0.0177826818498766	0.0142118944109262	-1.2512534455790143	0.210857	0.210857	chr3	179291312	0.6760119767647876	chr3:179291312:T:C
chr3:179291657	['G', 'T']	19959	12772.218040403195	1775.4671277068717	0.0079573514944147	0.0110870917178489	0.7177131475880449	0.472943	0.472943	chr3	179291657	0.3251911981145261	chr3:179291657:G:T
chr3:179291964	['A', 'T']	19959	13552.790315304024	1770.0701870810833	-0.0020244278058627	0.0106631957661915	-0.189851884017857	0.849427	0.849427	chr3	179291964	0.0708739385835685	chr3:179291964:A:T
chr3:179292467	['T', 'C']	19959	15194.761298727328	2058.299793679996	2.65632241075784e-05	0.0104292708883035	0.0025469876458352	0.997968	0.997968	chr3	179292467	0.0008833842098534	chr3:179292467:T:C
chr3:179292481	['G', 'A']	19959	15195.568034881971	2059.2489786218825	0.0001460506119462	0.0104300129574701	0.014002917593854	0.988828	0.988828	chr3	179292481	0.0048792444464762	chr3:179292481:G:A
chr3:179292926	['G', 'A']	19959	15195.568034881971	2058.6986391536007	7.71265494483365e-05	0.0104300405372024	0.0073946548120534	0.9941	0.9941	chr3	179292926	0.0025699262025288	chr3:179292926:G:A
chr3:179292973	['G', 'A']	19959	14921.485641256952	2008.5944365879416	-0.0009527375501043	0.0104666649236272	-0.0910258957419809	0.927473	0.927473	chr3	179292973	0.0326987244317185	chr3:179292973:G:A
chr3:179293052	['T', 'C']	19959	15193.761248622106	2057.813627941406	-1.1760931673723472e-05	0.01042898031305	-0.0011277163558365	0.9991	0.9991	chr3	179293052	0.0003910410285829	chr3:179293052:T:C
chr3:179293060	['C', 'G']	19959	15194.0	2057.706149550871	-1.8671189253137624e-05	0.0104289517786559	-0.0017903227140574	0.998572	0.998572	chr3	179293060	0.0006206157453378	chr3:179293060:C:G
chr3:179293077	['G', 'A']	19959	15196.76139893777	2057.318950142865	-0.0001044043281001	0.010428687742193	-0.0100112622681849	0.992012	0.992012	chr3	179293077	0.0034830743153155	chr3:179293077:G:A
chr3:179293497	['AACCTCATTAG', 'A']	19959	14917.979449651642	2009.9856402565324	-0.0007473114997103	0.0104681949118624	-0.0713887643478518	0.943089	0.943089	chr3	179293497	0.025447320640176	chr3:179293497:AACCTCATTAG:A
chr3:179294109	['C', 'A']	19959	3258.0	549.1950799919441	0.0347960244630329	0.0183584221664848	1.8953711897178536	0.0580577	0.0580577	chr3	179294109	1.2361401730702035	chr3:179294109:C:A
chr3:179294212	['C', 'T']	19959	13504.029765484063	1771.5151101438632	-0.001147713887384	0.0106721943544178	-0.1075424462176262	0.91436	0.91436	chr3	179294212	0.0388827810371484	chr3:179294212:C:T
chr3:179294341	['T', 'G']	19959	14951.498221175529	2012.872572367456	-0.0011254623849616	0.0104566697402283	-0.1076310539513187	0.914289	0.914289	chr3	179294341	0.0389165052873797	chr3:179294341:T:G
chr3:179294452	['A', 'T']	19959	15638.134051616136	2142.0643269716443	0.0021643175993512	0.0103703118982604	0.2087032309717038	0.834682	0.834682	chr3	179294452	0.0784789520012903	chr3:179294452:A:T
chr3:179295300	['C', 'T']	19959	13941.286466165417	1852.0085152446047	0.0007959372503203	0.010587356718403	0.0751780894410399	0.940074	0.940074	chr3	179295300	0.0268379586059087	chr3:179295300:C:T
chr3:179295493	['A', 'G']	19959	3256.326301548329	546.6205360527363	0.0340803269444685	0.0183627871907903	1.8559452108425647	0.0634761	0.0634761	chr3	179295493	1.197389764344894	chr3:179295493:A:G
chr3:179295946	['T', 'C']	19959	14211.848208469057	1894.716321000764	0.0011370781070839	0.0105351562526838	0.1079317743193694	0.914051	0.914051	chr3	179295946	0.0390295718803294	chr3:179295946:T:C
chr3:179296072	['T', 'C']	19959	13937.586486892891	1848.4736206105115	0.0005626634935386	0.0105874097867471	0.0531445844519026	0.957617	0.957617	chr3	179296072	0.0188081527638648	chr3:179296072:T:C
chr3:179296985	['G', 'A']	19959	9439.83776875658	1308.9666081624243	0.0031404512605948	0.0119159032634664	0.2635512550880927	0.792128	0.792128	chr3	179296985	0.1012046350745581	chr3:179296985:G:A
chr3:179297527	['T', 'C']	19959	13933.396201833944	1852.0004628479808	0.0009892560645851	0.0105869944121638	0.0934406901592909	0.925554	0.925554	chr3	179297527	0.0335982379398429	chr3:179297527:T:C
chr3:179297564	['C', 'T']	19959	1012.2028564269608	75.02487588512689	-0.0419690855278765	0.0321967479542504	-1.3035193985278268	0.192413	0.192413	chr3	179297564	0.7157655890677698	chr3:179297564:C:T
chr3:179297721	['T', 'C']	19959	13935.18914448955	1849.044166338649	0.0006334293976477	0.0105867060178704	0.0598325292662835	0.95229	0.95229	chr3	179297721	0.021230776173523	chr3:179297721:T:C
chr3:179298093	['T', 'C']	19959	3739.749486344275	538.8202120887546	0.0081444553593779	0.0173536519151841	0.4693222728670553	0.638844	0.638844	chr3	179298093	0.1946051797296573	chr3:179298093:T:C
chr3:179299174	['G', 'A']	19959	13955.49604089406	1845.70113965099	-0.000139605100653	0.0105819743085002	-0.0131927272343628	0.989474	0.989474	chr3	179299174	0.0045956130845493	chr3:179299174:G:A
chr3:179299332	['T', 'C']	19959	29016.176523656777	3886.359745790926	2.8578824097359363e-05	0.0112984662558567	0.0025294427978262	0.997982	0.997982	chr3	179299332	0.0008772917498751	chr3:179299332:T:C
chr3:179299372	['G', 'A']	19959	13937.094858689115	1847.483819688931	0.0004728779398603	0.0105857015500208	0.0446713840954128	0.96437	0.96437	chr3	179299372	0.0157563082874375	chr3:179299372:G:A
chr3:179299754	['G', 'A']	19959	1772.0887864515482	220.9098623703266	0.0022139152659166	0.0246267474289243	0.0898988091020253	0.928369	0.928369	chr3	179299754	0.0322793698896616	chr3:179299754:G:A
chr3:179300161	['T', 'C']	19959	13942.89003608661	1847.9175711150071	0.0004795872837841	0.010582931893071	0.0453170528384629	0.963855	0.963855	chr3	179300161	0.0159882953880077	chr3:179300161:T:C
chr3:179300617	['C', 'T']	19959	11989.003407838023	1559.8469150851322	-0.0005809048656072	0.0109707287111185	-0.0529504357370968	0.957772	0.957772	chr3	179300617	0.018737863496419	chr3:179300617:C:T
chr3:179300970	['T', 'A']	19959	6354.955201443175	770.7459866697766	-0.0186540955137413	0.0139673172076143	-1.3355532230321163	0.181711	0.181711	chr3	179300970	0.740618781581887	chr3:179300970:T:A
chr3:179301137	['C', 'T']	19959	468.3285033843068	48.15487019793482	-0.0224318728806271	0.0470348362907889	-0.4769203987857855	0.633424	0.633424	chr3	179301137	0.1983054855329389	chr3:179301137:C:T
chr3:179301243	['A', 'G']	19959	15369.95267014656	2086.703936249713	0.0005528837041538	0.0104233971115818	0.0530425635937345	0.957699	0.957699	chr3	179301243	0.0187709660567755	chr3:179301243:A:G
chr3:179301268	['G', 'T']	19959	9032.715381145692	1313.5031073880125	0.0138236560974934	0.0121254566778742	1.1400524091367157	0.254278	0.254278	chr3	179301268	0.5946912131310713	chr3:179301268:G:T
chr3:179301371	['A', 'G']	19959	15629.48155573376	2094.5325146947403	-0.0030084528905736	0.0103843188446598	-0.2897111438484686	0.77204	0.77204	chr3	179301371	0.1123601979424431	chr3:179301371:A:G
chr3:179301449	['A', 'G']	19959	15321.535300896929	2070.029494257385	-0.0006485674750822	0.0104133803299801	-0.0622821268915925	0.950339	0.950339	chr3	179301449	0.0221214477980731	chr3:179301449:A:G
chr3:179301682	['A', 'C']	19959	5545.833583884546	894.4915811226695	0.0319991108902599	0.0145323832036962	2.2019176374402973	0.0276825	0.0276825	chr3	179301682	1.5577946914126428	chr3:179301682:A:C
chr3:179301917	['A', 'G']	19959	13107.597082999198	1662.4006096481596	-0.0060363619064199	0.0107332563431824	-0.5623980005149284	0.573851	0.573851	chr3	179301917	0.2412008572152899	chr3:179301917:A:G
chr3:179302277	['G', 'A']	19959	5462.821106434155	685.9385844521983	-0.0050906380809792	0.0146868258835117	-0.3466125438781329	0.728886	0.728886	chr3	179302277	0.1373403913561807	chr3:179302277:G:A
chr3:179302297	['T', 'C']	19959	17080.13456623064	2239.5489004827323	-0.0051860928244131	0.0102637122601427	-0.5052843155543596	0.613365	0.613365	chr3	179302297	0.2122810094760314	chr3:179302297:T:C
chr3:179302934	['G', 'A']	19959	13610.638597723051	1725.6235541640845	-0.0053009064805735	0.0106351020344401	-0.4984349433985135	0.618183	0.618183	chr3	179302934	0.2088829421839198	chr3:179302934:G:A
chr3:179303149	['C', 'T']	19959	19401.54003874713	2481.5966307931526	-0.0081122086282178	0.0106346923748609	-0.7628061388399053	0.445588	0.445588	chr3	179303149	0.3510665135344114	chr3:179303149:C:T
chr3:179303436	['C', 'T']	19959	30162.578588612665	3983.306694558888	-0.0102313408441983	0.0117636556496595	-0.8697416133984233	0.384452	0.384452	chr3	179303436	0.4151578754631453	chr3:179303436:C:T
chr3:179303615	['G', 'A']	19959	29944.001102480583	4006.0952790886063	-0.003257779704447	0.0116133117913119	-0.2805211608013726	0.779081	0.779081	chr3	179303615	0.1084173869689325	chr3:179303615:G:A
chr3:179303881	['C', 'T']	19959	8134.407555867321	1027.362233018538	-0.0065645319717742	0.0126051892359266	-0.5207801207033365	0.602526	0.602526	chr3	179303881	0.2200242078188216	chr3:179303881:C:T
chr3:179303935	['G', 'A']	19959	1451.0727026756188	255.0073002052632	0.0453502422780963	0.0267231219689117	1.69704132364678	0.0897045	0.0897045	chr3	179303935	1.0471857701538043	chr3:179303935:G:A
chr3:179304150	['T', 'C']	19959	20902.09450318184	2879.4092411334605	0.0086363334111898	0.0100870610759369	0.8561793515647645	0.391909	0.391909	chr3	179304150	0.4068147630453558	chr3:179304150:T:C
chr3:179304226	['G', 'A']	19959	29752.98141003157	4071.5392304923785	0.0093459275823808	0.0115978506297729	0.8058327254524943	0.420349	0.420349	chr3	179304226	0.3763899814215501	chr3:179304226:G:A
chr3:179304327	['T', 'C']	19959	32239.2305456732	4389.37099984954	0.006303580253512	0.0128932244550046	0.4889064233319253	0.624913	0.624913	chr3	179304327	0.2041804406557801	chr3:179304327:T:C
chr3:179304740	['T', 'C']	19959	4677.468707721601	587.9712347982254	-0.0129560243313914	0.0157876706845269	-0.8206419167388204	0.41186	0.41186	chr3	179304740	0.3852503848409258	chr3:179304740:T:C
chr3:179304986	['G', 'A']	19959	30743.54033470288	4148.644225056558	0.0023549214623709	0.0120049978458025	0.1961617563466939	0.844486	0.844486	chr3	179304986	0.073407545824346	chr3:179304986:G:A
chr3:179306519	['G', 'A']	19959	6383.599178109653	928.4449685491688	0.0180444353433932	0.013821519582093	1.305531945038187	0.191727	0.191727	chr3	179306519	0.7173167231922675	chr3:179306519:G:A
chr3:179309404	['C', 'T']	19959	5978.978150585158	785.2014578094534	-0.0038047033289659	0.0142682493239099	-0.2666552316681407	0.789737	0.789737	chr3	179309404	0.1025175143620131	chr3:179309404:C:T
chr3:179310025	['T', 'C']	19959	30743.08062334018	4150.078829268679	0.0026374543903316	0.0120035880564848	0.2197221678985234	0.82609	0.82609	chr3	179310025	0.0829726350354096	chr3:179310025:T:C
chr3:179310696	['T', 'A']	19959	1524.2291040288633	202.43741431381005	0.0118359005339535	0.0264421644498386	0.4476146631795796	0.654436	0.654436	chr3	179310696	0.1841328184881435	chr3:179310696:T:A
chr3:179312326	['C', 'T']	19959	5019.24928837312	642.1583957761545	-0.0132550945510857	0.0160766228489488	-0.8244949623827518	0.409668	0.409668	chr3	179312326	0.387567958346552	chr3:179312326:C:T
chr3:179313374	['CTT', 'C']	19959	30760.7059737396	4158.449389015971	0.002790807578545	0.0120029152354251	0.2325108128988825	0.816144	0.816144	chr3	179313374	0.0882332078050254	chr3:179313374:CTT:C
chr3:179315392	['G', 'A']	19959	1501.3008769731896	206.9656275126144	0.0169098076689342	0.0266749909285885	0.6339199032608251	0.52614	0.52614	chr3	179315392	0.2788986795392574	chr3:179315392:G:A
chr3:179315816	['G', 'A']	19959	7782.169723391461	1061.151720265261	0.0039154015184647	0.0127874761813977	0.3061903273892772	0.759463	0.759463	chr3	179315816	0.1194933795197615	chr3:179315816:G:A
chr3:179315990	['TGTGTGTGTGTGTGA', 'T']	19959	3655.97800676715	381.5867210463948	-0.0372500073580182	0.0177808130974227	-2.0949552280833195	0.0361876	0.0361876	chr3	179315990	1.4414402188072262	chr3:179315990:TGTGTGTGTGTGTGA:T
chr3:179316684	['G', 'C']	19959	1510.0756588836557	208.2384557205463	0.0164037461959888	0.0266042666476867	0.616583287681608	0.537517	0.537517	chr3	179316684	0.269607795804096	chr3:179316684:G:C
chr3:179316922	['G', 'A']	19959	5350.340332765361	748.1165302795445	0.0045662714121909	0.0147648573684136	0.3092662054399216	0.757122	0.757122	chr3	179316922	0.1208341341620933	chr3:179316922:G:A
chr3:179318740	['G', 'A']	19959	6043.816869643662	908.6448476034576	0.0227042843186373	0.0140524101835665	1.6156861365453636	0.106178	0.106178	chr3	179318740	0.973965459416262	chr3:179318740:G:A
chr3:179318751	['C', 'T']	19959	4606.846523983761	576.1783782425498	-0.0139380484587081	0.01587609945237	-0.8779265020683301	0.379994	0.379994	chr3	179318751	0.42022326071862	chr3:179318751:C:T
chr3:179319646	['C', 'T']	19959	7643.063505588691	1006.7784051299806	-0.0051717119250024	0.0128712704071301	-0.4018027561706331	0.687833	0.687833	chr3	179319646	0.1625169919712565	chr3:179319646:C:T
chr3:179320732	['C', 'G']	19959	4613.009230923596	574.4760145155112	-0.0145913692970174	0.015872178892775	-0.9193047404259952	0.357947	0.357947	chr3	179320732	0.4461812731089926	chr3:179320732:C:G
chr3:179321963	['A', 'G']	19959	7269.728466202335	942.5408129616128	-0.0073798043471414	0.0131125231308249	-0.5628058210851077	0.573573	0.573573	chr3	179321963	0.2414113005532913	chr3:179321963:A:G
chr3:179322389	['A', 'G']	19959	1520.1523275041338	217.54324051058936	0.0223510259328285	0.0265254286730908	0.8426263797011856	0.399448	0.399448	chr3	179322389	0.3985397489731163	chr3:179322389:A:G
chr3:179322855	['C', 'G']	19959	3073.1539733440222	422.8391545624243	-0.0004109810783955	0.0190939062121287	-0.0215242011681453	0.982828	0.982828	chr3	179322855	0.0075224793060452	chr3:179322855:C:G
chr3:179322863	['A', 'G']	19959	3631.91149776864	492.43530456194446	-0.0014057545217959	0.0176496086177345	-0.079647914706926	0.936518	0.936518	chr3	179322863	0.028483871011062	chr3:179322863:A:G
chr3:179323100	['T', 'C']	19959	1505.8299077601764	216.48504767347336	0.0229467193845437	0.0266433068296526	0.861256432291102	0.389107	0.389107	chr3	179323100	0.4099309562072368	chr3:179323100:T:C
chr3:179324128	['G', 'A']	19959	5206.043347531946	588.6928228577578	-0.0273321408791596	0.0150982394773559	-1.810286617863752	0.0702664	0.0702664	chr3	179324128	1.1532522963586829	chr3:179324128:G:A
chr3:179324187	['C', 'T']	19959	3069.076383319968	423.0176254745156	-0.0003006721883914	0.0191133521997681	-0.0157310023510713	0.987449	0.987449	chr3	179324187	0.0054853256666121	chr3:179324187:C:T
chr3:179324550	['A', 'G']	19959	3212.1265537289496	485.9016723903117	0.0255442534952841	0.0185976529297537	1.3735202819285222	0.169606	0.169606	chr3	179324550	0.7705587881594941	chr3:179324550:A:G
chr3:179326522	['A', 'G']	19959	3068.0	425.2489228767248	0.0007020495120512	0.019112652649912	0.0367321859979747	0.970699	0.970699	chr3	179326522	0.01291541777951	chr3:179326522:A:G
chr3:179327705	['T', 'C']	19959	30150.08480777905	4044.793509230023	-0.0015110319224404	0.0117098305886141	-0.1290396057403023	0.897328	0.897328	chr3	179327705	0.0470487804204574	chr3:179327705:T:C
chr3:179327971	['A', 'G']	19959	3066.153622607476	424.50265842900905	0.0005959900701813	0.0191163527258436	0.0311769760021034	0.975129	0.975129	chr3	179327971	0.0109379276016784	chr3:179327971:A:G
chr3:179329904	['C', 'T']	19959	30813.78907664449	4140.734856310438	-4.381213933547334e-05	0.0121045494498517	-0.00361947708314	0.997112	0.997112	chr3	179329904	0.001256057084446	chr3:179329904:C:T
chr3:179330029	['T', 'C']	19959	10497.38304672041	1480.0839946184458	0.0130322514992847	0.0115869470877877	1.124735566715434	0.260715	0.260715	chr3	179330029	0.5838339813754976	chr3:179330029:T:C
chr3:179330436	['C', 'T']	19959	4752.238100010021	660.8751056224113	0.0107897967012873	0.0156331000192117	0.6901891939556207	0.490083	0.490083	chr3	179330436	0.3097303620338746	chr3:179330436:C:T
chr3:179330722	['CAG', 'C']	19959	7247.089296452194	942.8467795864804	-0.0067996125363829	0.0131282205763225	-0.5179386267051628	0.604507	0.604507	chr3	179330722	0.2185986657812543	chr3:179330722:CAG:C
chr3:179331610	['T', 'C']	19959	17596.052879554903	2427.727457331285	0.0044027369038001	0.0102318250359536	0.4302982985273285	0.666983	0.666983	chr3	179331610	0.1758852351993134	chr3:179331610:T:C
chr3:179331765	['A', 'T']	19959	16223.369075290526	2222.2828147808355	0.0011881167530231	0.0103933513724172	0.1143150760953053	0.908989	0.908989	chr3	179331765	0.0414413722986115	chr3:179331765:A:T
chr3:179332933	['T', 'C']	19959	747.0748609510447	148.1240342937468	0.0586175896978053	0.0373901513193547	1.5677280682055528	0.11696	0.11696	chr3	179332933	0.9319626403862148	chr3:179332933:T:C
chr3:179333684	['A', 'G']	19959	3207.482110643415	484.7787842055165	0.0252819636021229	0.0186125051616203	1.358332120399102	0.174374	0.174374	chr3	179333684	0.7585182699671427	chr3:179333684:A:G
chr3:179335937	['G', 'A']	19959	1508.075558673214	214.4842533401048	0.0206038012008374	0.0266172861930654	0.7740759539267111	0.438895	0.438895	chr3	179335937	0.357639366716609	chr3:179335937:G:A
chr3:179336182	['A', 'G']	19959	7251.453269857178	938.6372014607108	-0.0074753549481034	0.0131226837209682	-0.5696513843550796	0.568921	0.568921	chr3	179336182	0.244948035267567	chr3:179336182:A:G
chr3:179336635	['C', 'T']	19959	30534.0	4122.729845932759	0.0014686986797229	0.0118758038691972	0.1236715169684098	0.901577	0.901577	chr3	179336635	0.0449971760441301	chr3:179336635:C:T
chr3:179337497	['C', 'T']	19959	1504.1976537504495	212.02381422493585	0.0193115126715086	0.0268209931709966	0.7200148237758592	0.471524	0.471524	chr3	179337497	0.3264961973014133	chr3:179337497:C:T
chr3:179337546	['AG', 'A']	19959	3077.2593971720426	422.7476185050939	-0.0011216013402174	0.0191347297694749	-0.0586160010478273	0.953259	0.953259	chr3	179337546	0.0207890857323555	chr3:179337546:AG:A
chr3:179338347	['A', 'G']	19959	5229.047957905286	727.2705224953678	0.0055119447249713	0.0150655709828743	0.3658636457414724	0.714471	0.714471	chr3	179338347	0.1460153942985877	chr3:179338347:A:G
chr3:179338351	['A', 'G']	19959	3420.685542470559	429.5930063904742	-0.0108325692206595	0.0181468318572296	-0.5969399675868963	0.550554	0.550554	chr3	179338351	0.2592000776879271	chr3:179338351:A:G
chr3:179339895	['A', 'G']	19959	1483.7433956589307	207.52414675874653	0.018593632961223	0.0268184659550635	0.69331456140624	0.48812	0.48812	chr3	179339895	0.3114733974004551	chr3:179339895:A:G
chr3:179340714	['A', 'G']	19959	25712.017692461905	3443.14596134916	-0.0065901223890673	0.0105405035613483	-0.6252189329201572	0.531835	0.531835	chr3	179340714	0.2742230851942028	chr3:179340714:A:G
chr3:179343240	['C', 'T']	19959	1483.0	207.34471674525736	0.0181584630037632	0.0268187997750951	0.6770796290677323	0.498363	0.498363	chr3	179343240	0.3024542085084328	chr3:179343240:C:T
chr3:179343798	['A', 'G']	19959	7249.72646189307	940.2476101734046	-0.0072492565477904	0.013122734551221	-0.5524196591415411	0.580667	0.580667	chr3	179343798	0.2360728547401206	chr3:179343798:A:G
chr3:179344919	['T', 'C']	19959	27352.0	3643.511523944541	-0.0071353748936692	0.0108603424755505	-0.6570119597731701	0.511181	0.511181	chr3	179344919	0.2914252967677027	chr3:179344919:T:C
chr3:179347296	['A', 'T']	19959	28429.14037929103	3830.6680633164488	-0.002851717008356	0.011930157685858	-0.2390343098093716	0.811081	0.811081	chr3	179347296	0.090935772057121	chr3:179347296:A:T
chr3:179347428	['C', 'T']	19959	3896.3946605644383	602.1907061299169	0.0300194180804726	0.0171384360390505	1.7515844510008003	0.0798607	0.0798607	chr3	179347428	1.0976668874198556	chr3:179347428:C:T
chr3:179348313	['T', 'C']	19959	443.0	89.8348932108401	0.045464223633804	0.0484073087761427	0.9392016367621498	0.347639	0.347639	chr3	179348313	0.4588715080154024	chr3:179348313:T:C
chr3:179349449	['G', 'T']	19959	5313.194465333134	754.2033124897118	0.0089026885960299	0.0149340776809332	0.5961324687226051	0.551094	0.551094	chr3	179349449	0.2587743173016503	chr3:179349449:G:T
chr3:179349581	['T', 'A']	19959	740.9303762495607	134.69331970658885	0.0423183469270159	0.0375837071644881	1.1259758581506143	0.260189	0.260189	chr3	179349581	0.5847110680368579	chr3:179349581:T:A
chr3:179350505	['T', 'C']	19959	17502.507692307692	2187.355761710819	-0.0186011121052126	0.0102838587842933	-1.8087677490887324	0.0705021	0.0705021	chr3	179350505	1.151797946769892	chr3:179350505:T:C
chr3:179352666	['C', 'T']	19959	29164.92248333917	3949.0189799792647	0.0018301652127117	0.0114006934628509	0.1605310430172793	0.872464	0.872464	chr3	179352666	0.0592524840523412	chr3:179352666:C:T
chr3:179354440	['A', 'C']	19959	2961.74195649995	457.9287391343568	0.0218695345533564	0.0193075637326619	1.132692599447982	0.257357	0.257357	chr3	179354440	0.5894640146295538	chr3:179354440:A:C
chr3:179356033	['T', 'TTG']	19959	2963.1484617697165	455.91602399175446	0.0209081294463811	0.0193036611420178	1.0831173057048196	0.278769	0.278769	chr3	179356033	0.5547555228175097	chr3:179356033:T:TTG
chr3:179356630	['C', 'T']	19959	4635.232237699168	768.247881079451	0.0321939257571901	0.0157972363425413	2.0379467053039644	0.0415684	0.0415684	chr3	179356630	1.3812366915039835	chr3:179356630:C:T
chr3:179356827	['G', 'T']	19959	29165.767704104648	3950.569136501029	0.0019629914148518	0.0114042874499423	0.172127493582402	0.863339	0.863339	chr3	179356827	0.0638186400662243	chr3:179356827:G:T
chr3:179357095	['C', 'T']	19959	5577.558901638523	768.6311653416897	0.0054755918150202	0.0146183264738538	0.3745703603496503	0.707984	0.707984	chr3	179357095	0.1499765569856945	chr3:179357095:C:T
chr3:179357294	['A', 'G']	19959	2291.0	283.0888945898704	-0.0151642020925574	0.0219259622929821	-0.6916094212846053	0.489191	0.489191	chr3	179357294	0.3105215415913777	chr3:179357294:A:G
chr3:179357675	['G', 'A']	19959	31471.576811303737	4230.906735117012	-0.0030064639839782	0.0123633289633901	-0.2431759272022007	0.807872	0.807872	chr3	179357675	0.0926574438012711	chr3:179357675:G:A
chr3:179359091	['C', 'T']	19959	17491.258156668173	2184.429124363136	-0.0186569563386268	0.0102805325598229	-1.814785005549174	0.069572	0.069572	chr3	179359091	1.1575655117138044	chr3:179359091:C:T
chr3:179359159	['C', 'T']	19959	2961.780718905098	452.6913868280665	0.0198848378847393	0.019318555835611	1.029312856196237	0.303345	0.303345	chr3	179359159	0.518063159085865	chr3:179359159:C:T
chr3:179359567	['C', 'T']	19959	5370.480869849515	894.8793418957589	0.039400812643943	0.0155299779170264	2.537081047664961	0.0111857	0.0111857	chr3	179359567	1.9513368326111784	chr3:179359567:C:T
chr3:179359973	['CA', 'C']	19959	5580.753384815967	772.6781352492956	0.0061987442052156	0.014620795697118	0.4239676371674832	0.671594	0.671594	chr3	179359973	0.1728931924901104	chr3:179359973:CA:C
chr3:179359977	['G', 'T']	19959	5577.073691598156	768.5177846658396	0.0055234628678745	0.0146214298589948	0.3777648917473422	0.705609	0.705609	chr3	179359977	0.1514358884411321	chr3:179359977:G:T
chr3:179361170	['T', 'C']	19959	750.3383458646618	139.65252037598333	0.0463367673210114	0.037321611321977	1.241553236307506	0.214416	0.214416	chr3	179361170	0.6687428101525742	chr3:179361170:T:C
chr3:179361366	['G', 'A']	19959	31472.30739163117	4230.368765034485	-0.0029671203129277	0.0123658391014644	-0.2399449231533647	0.810375	0.810375	chr3	179361366	0.0913139653890398	chr3:179361366:G:A
chr3:179363007	['C', 'A']	19959	1467.147016084582	230.5667941265997	0.0267872283731393	0.0269181330195881	0.9951369344094734	0.319682	0.319682	chr3	179363007	0.4952818164050415	chr3:179363007:C:A
chr3:179363158	['C', 'T']	19959	4957.0	819.4797594762368	0.0331763877533142	0.0153131450834281	2.166529969680603	0.0302825	0.0302825	chr3	179363158	1.518808274106359	chr3:179363158:C:T
chr3:179363875	['T', 'C']	19959	30711.538731335808	4140.1654210131255	-0.0014519052879522	0.0120048042687645	-0.1209436868312785	0.903737	0.903737	chr3	179363875	0.0439579368552234	chr3:179363875:T:C
chr3:179365291	['C', 'T']	19959	5579.236278883263	768.2845269710107	0.0053542307573567	0.0146221401567536	0.3661728515769801	0.71424	0.71424	chr3	179365291	0.1461558314145528	chr3:179365291:C:T
chr3:179366258	['C', 'T']	19959	17497.89022556391	2186.0955946453323	-0.0185882922315381	0.0102821156939256	-1.807827570207122	0.0706484	0.0706484	chr3	179366258	1.1508976693290742	chr3:179366258:C:T
chr3:179367073	['A', 'G']	19959	24225.21374887264	3125.593202089889	-0.0143634260512698	0.0103862395360812	-1.3829284411718037	0.166702	0.166702	chr3	179367073	0.7780591897115666	chr3:179367073:A:G
chr3:179367842	['G', 'A']	19959	1040.2605993785708	182.82927839401603	0.051474747006872	0.0315143737152437	1.6333736304578133	0.102406	0.102406	chr3	179367842	0.9896745971633758	chr3:179367842:G:A
chr3:179367987	['C', 'T']	19959	5316.995938628159	756.9039427662402	0.0091912675092306	0.0149322529487491	0.6155311955119674	0.538211	0.538211	chr3	179367987	0.2690474303357689	chr3:179367987:C:T
chr3:179367991	['T', 'C']	19959	1041.2608499548962	184.00933420335804	0.0524963600461488	0.0315007949043509	1.6665090581221476	0.0956278	0.0956278	chr3	179367991	1.0194158354279057	chr3:179367991:T:C
chr3:179369584	['G', 'T']	19959	5310.79825616356	751.8856118357821	0.008172288435253	0.0149331199277702	0.5472592783545234	0.584207	0.584207	chr3	179369584	0.233433243591226	chr3:179369584:G:T
chr3:179371027	['T', 'C']	19959	17501.630637402286	2189.779564387652	-0.01826938331693	0.0102793132100747	-1.7772961036953443	0.0755348	0.0755348	chr3	179371027	1.121852916371595	chr3:179371027:T:C
chr3:179372015	['A', 'T']	19959	5578.515488721804	768.7733853541833	0.0056003223979701	0.0146199821699739	0.3830594547147904	0.70168	0.70168	chr3	179372015	0.1538609019996496	chr3:179372015:A:T
chr3:179372369	['T', 'A']	19959	17498.89067669173	2190.329636333522	-0.0182065672414812	0.0102806392041696	-1.7709567352676845	0.0765832	0.0765832	chr3	179372369	1.1158664907787887	chr3:179372369:T:A
chr3:179372984	['G', 'A']	19959	29167.384095009023	3950.740269399377	0.0020101901453877	0.0114036827949316	0.1762755227005425	0.860079	0.860079	chr3	179372984	0.0654616560955783	chr3:179372984:G:A
chr3:179373254	['GTCTT', 'G']	19959	5577.279436817316	769.3871076264626	0.0056193736796276	0.0146182602564083	0.3844078283641332	0.70068	0.70068	chr3	179373254	0.1544802787010878	chr3:179373254:GTCTT:G
chr3:179375026	['T', 'C']	19959	1442.2167769092002	198.2740164185094	0.012344157570411	0.0271746986227597	0.4542518664796665	0.649652	0.649652	chr3	179375026	0.1873192202058921	chr3:179375026:T:C
chr3:179375201	['C', 'T']	19959	31471.576811303737	4230.904596923998	-0.0028713153873916	0.0123651235392086	-0.2322108127983473	0.816377	0.816377	chr3	179375201	0.0881092392741819	chr3:179375201:C:T
chr3:179375828	['A', 'G']	19959	15429.865390397914	1968.7125309261048	-0.0118679279981749	0.010459243255186	-1.1346832374598823	0.256522	0.256522	chr3	179375828	0.590875382720268	chr3:179375828:A:G
chr3:179376010	['G', 'A']	19959	31470.57676119852	4229.144850448636	-0.0031778801464886	0.0123632229157737	-0.2570430192950816	0.797148	0.797148	chr3	179376010	0.0984610391858332	chr3:179376010:G:A
chr3:179377802	['C', 'T']	19959	4963.746091401083	830.3802019775105	0.0356465340852765	0.0152982760222002	2.330101380936506	0.0198107	0.0198107	chr3	179377802	1.7031001786378122	chr3:179377802:C:T
chr3:179377884	['G', 'A']	19959	17501.014786226253	2187.965989736715	-0.0184292036599006	0.0102803541903547	-1.7926623264781454	0.0730421	0.0730421	chr3	179377884	1.136426749092304	chr3:179377884:G:A
chr3:179378132	['G', 'A']	19959	5576.911857608422	769.5451970714901	0.0056330991536342	0.0146256721630476	0.385151471387858	0.700129	0.700129	chr3	179378132	0.1548219330906156	chr3:179378132:G:A
chr3:179379198	['G', 'A']	19959	1078.1080322693792	141.74810102014334	0.0085187801803787	0.0311031869226922	0.2738876952240419	0.784174	0.784174	chr3	179379198	0.1055875612244373	chr3:179379198:G:A
chr3:179379209	['G', 'T']	19959	15434.546625244277	1968.667597967113	-0.011945340487311	0.0104571436190585	-1.1423138977971166	0.253337	0.253337	chr3	179379209	0.5963013766431748	chr3:179379209:G:T
chr3:179382153	['T', 'C']	19959	5577.83839446783	768.3665801271383	0.0054445912106781	0.0146184260504274	0.3724471562052293	0.709564	0.709564	chr3	179382153	0.1490084267134714	chr3:179382153:T:C
chr3:179382438	['A', 'G']	19959	15430.865640974243	1969.479559746536	-0.0118502276959073	0.0104574088223215	-1.1331896741583658	0.257148	0.257148	chr3	179382438	0.5898168491081704	chr3:179382438:A:G
chr3:179382832	['A', 'G']	19959	31463.45842730417	4235.386330448766	-0.0023670202221034	0.0123561608935097	-0.1915659922611365	0.848084	0.848084	chr3	179382832	0.071561130137425	chr3:179382832:A:G
chr3:179383141	['C', 'T']	19959	2212.0	336.3361396695217	0.0234640714324368	0.0222466130415197	1.0547255615335618	0.291564	0.291564	chr3	179383141	0.5352661002667063	chr3:179383141:C:T
chr3:179383963	['T', 'C']	19959	825.1240228502706	99.41678787882158	-0.00060396936297	0.0356339272227161	-0.0169492786802647	0.986477	0.986477	chr3	179383963	0.0059130359967149	chr3:179383963:T:C
chr3:179384749	['G', 'A']	19959	5577.558901638523	768.0461255059672	0.0053721665440061	0.0146183369766601	0.3674950545047265	0.713254	0.713254	chr3	179384749	0.1467557840970248	chr3:179384749:G:A
chr3:179385476	['CAT', 'C']	19959	2654.3989777510524	349.91534356479656	-0.0081710713399129	0.0204231116716412	-0.4000894413782669	0.689095	0.689095	chr3	179385476	0.1617209012684307	chr3:179385476:CAT:C
chr3:179385997	['G', 'A']	19959	17497.259960908134	2193.929164462238	-0.0178599330058717	0.0102807536799789	-1.737220204064674	0.0823637	0.0823637	chr3	179385997	1.0842641519339289	chr3:179385997:G:A
chr3:179386916	['C', 'A']	19959	17495.88932330827	2180.5338381990155	-0.0191305001219115	0.0102815364981523	-1.8606654876291564	0.0628061	0.0628061	chr3	179386916	1.201998173656359	chr3:179386916:C:A
chr3:179387193	['A', 'G']	19959	17710.422762597147	2212.4232026943964	-0.0182299830069217	0.0102681294545978	-1.77539473840181	0.075848	0.075848	chr3	179387193	1.1200558664318376	chr3:179387193:A:G
chr3:179387900	['G', 'T']	19959	17506.68257074052	2189.3898312580063	-0.0182006272832528	0.0102845606951581	-1.7697039108166663	0.0767918	0.0767918	chr3	179387900	1.11468515242789	chr3:179387900:G:T
chr3:179388930	['G', 'T']	19959	5575.838093806374	768.9547338849957	0.0055117649732014	0.0146199082083564	0.3770040751727173	0.706175	0.706175	chr3	179388930	0.1510876613895054	chr3:179388930:G:T
chr3:179389231	['G', 'A']	19959	31471.576811303737	4227.654537624911	-0.0034131915210557	0.0123631780500062	-0.2760771953012584	0.782492	0.782492	chr3	179389231	0.1065200938755914	chr3:179389231:G:A
chr3:179389756	['A', 'G']	19959	17500.137630312754	2186.9717706905485	-0.0185763083346185	0.0102798337424744	-1.807063110161464	0.0707675	0.0707675	chr3	179389756	1.150166146423602	chr3:179389756:A:G
chr3:179391947	['A', 'G']	19959	31467.7298556825	4231.244943343628	-0.0030402515009409	0.0123539718491526	-0.2460950646531936	0.805611	0.805611	chr3	179391947	0.0938746124560694	chr3:179391947:A:G
chr3:179392605	['G', 'A']	19959	10192.02129578594	1294.6465532150655	-0.0107826968839368	0.0116203078405955	-0.9279183505162836	0.353461	0.353461	chr3	179392605	0.4516584981872504	chr3:179392605:G:A
chr3:179393356	['G', 'A']	19959	2666.2671744250138	357.46407255269	-0.0051873220365834	0.0203836386088385	-0.2544845960099673	0.799124	0.799124	chr3	179393356	0.0973858260209337	chr3:179393356:G:A
chr3:179394106	['C', 'T']	19959	751.1505387121023	135.44906708827511	0.0400201282495946	0.0372984311924473	1.0729708186144404	0.283297	0.283297	chr3	179394106	0.5477580244571278	chr3:179394106:C:T
chr3:179394508	['C', 'T']	19959	2668.4831990269013	351.9223763206662	-0.0073387838194151	0.0205024763150945	-0.3579462161852176	0.720387	0.720387	chr3	179394508	0.1424341329974325	chr3:179394508:C:T
chr3:179394565	['G', 'A']	19959	5043.360126518724	830.9458524271504	0.0326352219231658	0.0152341365565056	2.142242968750932	0.032186	0.032186	chr3	179394565	1.492332993052483	chr3:179394565:G:A
chr3:179394567	['C', 'T']	19959	9981.519119878603	1278.0646036080157	-0.0091965893042866	0.0118372461572142	-0.776919663758261	0.437215	0.437215	chr3	179394567	0.3593049466640576	chr3:179394567:C:T
chr3:179395424	['T', 'C']	19959	1917.6510215350645	318.0956700565181	0.0241381943775455	0.0235958748953571	1.0229836564481494	0.306328	0.306328	chr3	179395424	0.513813304565543	chr3:179395424:T:C
chr3:179395607	['C', 'T']	19959	10182.571220930233	1294.1315642071077	-0.0111470873493254	0.0116269534797522	-0.9587281284592304	0.337707	0.337707	chr3	179395607	0.4714599372033037	chr3:179395607:C:T
chr3:179397441	['T', 'C']	19959	1469.1472165155085	230.26812363098173	0.0263631177080982	0.0269018977439279	0.9799724152935912	0.327112	0.327112	chr3	179397441	0.4853035236274184	chr3:179397441:T:C
chr3:179397592	['C', 'T']	19959	3779.378714235607	458.71986736562826	-0.0176325557451376	0.0173088063547397	-1.0187043163903202	0.308356	0.308356	chr3	179397592	0.5109475966408231	chr3:179397592:C:T
chr3:179397713	['A', 'T']	19959	4723.710012026459	774.7703424143025	0.0291710430619993	0.0156613926365963	1.8626085009729345	0.0625321	0.0625321	chr3	179397713	1.2038969862705904	chr3:179397713:A:T
chr3:179397861	['G', 'A']	19959	2288.6880168395733	282.6974529977174	-0.0149697956705433	0.0219382631581547	-0.6823601103982027	0.495019	0.495019	chr3	179397861	0.3053781314971459	chr3:179397861:G:A
chr3:179398472	['A', 'G']	19959	31476.46233649075	4243.133251774671	-0.0012416431291726	0.0123616057382212	-0.100443514820535	0.919993	0.919993	chr3	179398472	0.0362154770815521	chr3:179398472:A:G
chr3:179398772	['A', 'AG']	19959	17443.243722748462	2177.088727942124	-0.0180993920414518	0.0102809425243848	-1.760479839131755	0.0783418	0.0783418	chr3	179398772	1.106006454219264	chr3:179398772:A:AG
chr3:179398835	['TTAAA', 'T']	19959	5972.897775105232	853.0095647080678	0.0109914903535427	0.0142164414162369	0.7731534236823216	0.439441	0.439441	chr3	179398835	0.3570994256970839	chr3:179398835:TTAAA:T
chr3:179399858	['G', 'A']	19959	10232.075928431816	1299.0103300142575	-0.010998376985164	0.0116021265624883	-0.9479621624473328	0.34316	0.34316	chr3	179399858	0.464503340845757	chr3:179399858:G:A
chr3:179399875	['G', 'C']	19959	4860.487047151375	810.8467839452113	0.0355108641942628	0.0154561677378641	2.2975206271389728	0.0215994	0.0215994	chr3	179399875	1.6655583127522324	chr3:179399875:G:C
chr3:179400115	['T', 'C']	19959	10237.051616136305	1301.2727504887469	-0.0107356088089718	0.0115991870220359	-0.925548384432156	0.354692	0.354692	chr3	179400115	0.4501486068340527	chr3:179400115:T:C
chr3:179400239	['G', 'A']	19959	10233.025404619932	1296.8833393136406	-0.0108323564178929	0.0115974577208726	-0.9340285326841332	0.3503	0.3503	chr3	179400239	0.4555598626823076	chr3:179400239:G:A
chr3:179400609	['A', 'C']	19959	3377.507666867108	398.12798361671895	-0.0211622454200937	0.0182317333807923	-1.1607368854125912	0.245763	0.245763	chr3	179400609	0.6094835002346269	chr3:179400609:A:C
chr3:179401210	['C', 'T']	19959	5125.256789257441	732.851037328964	0.0096917787648092	0.015184822228998	0.6382543449406427	0.523315	0.523315	chr3	179401210	0.2812368167148257	chr3:179401210:C:T
chr3:179401994	['CAA', 'C']	19959	9410.414461815992	1216.664542264221	-0.0065273172346466	0.0119471048805451	-0.5463513796782553	0.584831	0.584831	chr3	179401994	0.2329696148940498	chr3:179401994:CAA:C
chr3:179402899	['G', 'A']	19959	31488.577663092496	4232.952336009933	-0.0029077462376021	0.0123825269778534	-0.2348265618805216	0.814346	0.814346	chr3	179402899	0.0891910325018691	chr3:179402899:G:A
chr3:179403195	['G', 'A']	19959	5537.3871905382375	771.731297073061	0.0062824917339245	0.0146834742670224	0.4278613916349758	0.668757	0.668757	chr3	179403195	0.1747316591083407	chr3:179403195:G:A
chr3:179404919	['C', 'G']	19959	2685.672797434099	345.18644006683564	-0.0107806718216852	0.0203022300503162	-0.5310092435642212	0.595418	0.595418	chr3	179404919	0.2251780403938436	chr3:179404919:C:G
chr3:179405130	['T', 'C']	19959	3886.1682453766352	523.5677259134011	-0.0018320403149857	0.0170825059277769	-0.1072465786185815	0.914594	0.914594	chr3	179405130	0.0387716520428491	chr3:179405130:T:C
chr3:179405716	['AAT', 'A']	19959	5584.238283795298	824.5683023878378	0.011689129443609	0.0145752087164426	0.8019871050232189	0.42257	0.42257	chr3	179405716	0.3741013385589816	chr3:179405716:AAT:A
chr3:179405881	['A', 'C']	19959	2194.4397895264347	260.34013781145563	-0.0081729480235657	0.0222016275408774	-0.3681238237384965	0.712785	0.712785	chr3	179405881	0.1470414482609872	chr3:179405881:A:C
chr3:179405916	['A', 'G']	19959	14916.242032471437	1907.4023880606435	-0.0094889193350506	0.0105043939938068	-0.9033285823670644	0.366362	0.366362	chr3	179405916	0.4360895787982898	chr3:179405916:A:G
chr3:179406069	['A', 'G']	19959	1204.2413430217991	159.33415370303544	0.0005701629101663	0.0298060602372589	0.0191290934000586	0.984738	0.984738	chr3	179406069	0.0066793027915157	chr3:179406069:A:G
chr3:179406140	['G', 'A']	19959	7266.456276622401	888.3670011572582	-0.0159538081441671	0.0131064112779697	-1.2172522138827977	0.223523	0.223523	chr3	179406140	0.6506777823344818	chr3:179406140:G:A
chr3:179407026	['G', 'T']	19959	2685.1345325182883	347.37279342889656	-0.0098012839634396	0.0203022741985297	-0.4827677858941234	0.629266	0.629266	chr3	179407026	0.2011657330726165	chr3:179407026:G:T
chr3:179407608	['A', 'C']	19959	31139.680547203847	4145.324705061587	-0.0085008386070538	0.0122048288404748	-0.6965143647785162	0.486115	0.486115	chr3	179407608	0.3132609777390349	chr3:179407608:A:C
chr3:179407797	['G', 'A']	19959	3869.5816295850873	519.8659792312798	-0.0018742293351988	0.0171148390348814	-0.1095090249682767	0.9128	0.9128	chr3	179407797	0.0396243685898418	chr3:179407797:G:A
chr3:179409108	['G', 'A']	19959	5143.59454004137	704.2252550467934	0.0031346879560505	0.0151885607187336	0.2063847927463091	0.836492	0.836492	chr3	179409108	0.0775382081653871	chr3:179409108:G:A
chr3:179409252	['T', 'C']	19959	11705.037449240486	1691.1929586683768	0.0142648934528347	0.0111293146639299	1.2817405099585495	0.199949	0.199949	chr3	179409252	0.6990807635513043	chr3:179409252:T:C
chr3:179409369	['G', 'A']	19959	2699.0818505338075	351.095563900976	-0.009465581252367	0.0202660260501086	-0.4670664702079727	0.640457	0.640457	chr3	179409369	0.1935100232801256	chr3:179409369:G:A
chr3:179410118	['T', 'C']	19959	2313.11589337609	277.2605671034485	-0.019178209679238	0.0218132098803564	-0.8792016298577289	0.379303	0.379303	chr3	179410118	0.4210137223425738	chr3:179410118:T:C
chr3:179410663	['A', 'T']	19959	1206.3626522327463	160.32487354252845	0.0010548995266293	0.0297841129872778	0.0354181951659917	0.971747	0.971747	chr3	179410663	0.0124467914586788	chr3:179410663:A:T
chr3:179411568	['A', 'G']	19959	30874.18752192433	4101.050864118249	-0.0098470187855302	0.012080562377165	-0.8151126146364925	0.415018	0.415018	chr3	179411568	0.3819330668273113	chr3:179411568:A:G
chr3:179411867	['A', 'T']	19959	30865.0	4095.8394651586977	-0.0106542356026861	0.0120737959199825	-0.8824263448956436	0.377557	0.377557	chr3	179411867	0.4230174733943896	chr3:179411867:A:T
chr3:179413864	['A', 'T']	19959	11260.820988273026	1460.110439559633	-0.0097679657167919	0.0112436250411818	-0.8687559111065187	0.384991	0.384991	chr3	179413864	0.4145494229487028	chr3:179413864:A:T
chr3:179414727	['C', 'CTA']	19959	2303.346211665664	270.2949115342567	-0.0220916388376685	0.0218395389413429	-1.0115432792332602	0.311769	0.311769	chr3	179414727	0.5061670700267593	chr3:179414727:C:CTA
chr3:179415640	['A', 'AAAGT']	19959	14027.622575309506	1763.191104655576	-0.015522073441046	0.0106288168872402	-1.460376409314199	0.144202	0.144202	chr3	179415640	0.8410287161565317	chr3:179415640:A:AAAGT
chr3:179416846	['G', 'C']	19959	2297.4604359809573	268.27267279776186	-0.0227464023210547	0.0218826529573754	-1.0394718759814814	0.298598	0.298598	chr3	179416846	0.5249131054920139	chr3:179416846:G:C
chr3:179418194	['G', 'A']	19959	3346.335320940021	441.3287796267135	0.0013834499593753	0.0183329889673189	0.0754623243291917	0.939848	0.939848	chr3	179418194	0.0269423784205425	chr3:179418194:G:A
chr3:179419314	['T', 'C']	19959	8978.0	1187.1213603574176	-0.0053258495493756	0.0121377264735531	-0.4387847725008564	0.660822	0.660822	chr3	179419314	0.1799155069716377	chr3:179419314:T:C
chr3:179419485	['A', 'G']	19959	18160.729705351776	2342.802209146377	-0.0122074985896323	0.0101645841494573	-1.2009835729761822	0.229772	0.229772	chr3	179419485	0.6387028955188674	chr3:179419485:A:G
chr3:179419965	['A', 'T']	19959	4187.937578340436	570.4234177440142	0.0020129615371364	0.0165151035854433	0.1218860981841343	0.90299	0.90299	chr3	179419965	0.0443170591758259	chr3:179419965:A:T
chr3:179420304	['T', 'G']	19959	4528.903736645237	605.2784681803327	8.10613921642409e-05	0.016678572394806	0.004860211668325	0.996122	0.996122	chr3	179420304	0.0016874681204201	chr3:179420304:T:G
chr3:179420526	['G', 'A']	19959	2297.9210565886424	269.1087630474873	-0.0216160348613071	0.021864403885518	-0.9886404849859474	0.322851	0.322851	chr3	179420526	0.4909978640705644	chr3:179420526:G:A
chr3:179421196	['A', 'G']	19959	6486.900135358699	934.2544062432572	0.0121066597828971	0.0136870697775716	0.8845326267522788	0.376419	0.376419	chr3	179421196	0.4243284633879787	chr3:179421196:A:G
chr3:179421491	['A', 'C']	19959	8921.340950090198	1183.2213620380312	-0.0052051071903183	0.0121616981555698	-0.4279918086878758	0.668662	0.668662	chr3	179421491	0.1747933570143077	chr3:179421491:A:C
chr3:179422832	['G', 'A']	19959	5152.548940009021	744.3919660537543	0.0108981647405768	0.0151385740370519	0.7198937438825774	0.471599	0.471599	chr3	179422832	0.3264271244737728	chr3:179422832:G:A
chr3:179422950	['G', 'A']	19959	5440.908229751404	766.9964015380632	0.0085815372389045	0.014777082568779	0.5807328475673244	0.561427	0.561427	chr3	179422950	0.2507067052230506	chr3:179422950:G:A
chr3:179423051	['A', 'G']	19959	759.3804701990077	155.66535425922467	0.0686243302752558	0.0370701993213401	1.8511993874214472	0.0641556	0.0641556	chr3	179423051	1.1927654290325993	chr3:179423051:A:G
chr3:179425613	['GGT', 'G']	19959	28498.70648686585	3938.016624470298	0.0129452831024765	0.0112299379600666	1.1527475172623105	0.249028	0.249028	chr3	179425613	0.6037518193225931	chr3:179425613:GGT:G
chr3:179426153	['A', 'G']	19959	1053.105526882798	184.7727135272153	0.0525452285559006	0.0313379678284396	1.6767273756728798	0.0936115	0.0936115	chr3	179426153	1.0286707957089702	chr3:179426153:A:G
chr3:179426652	['A', 'T']	19959	27400.60991379311	3722.2634729779934	0.0030764037589876	0.0109254029356865	0.2815826360910581	0.778266	0.778266	chr3	179426652	0.1088719421002722	chr3:179426652:A:T
chr3:179426951	['C', 'T']	19959	14042.664359861594	1967.592921156266	0.0072908266716849	0.0105965754083284	0.6880361240061258	0.491438	0.491438	chr3	179426951	0.308531265128529	chr3:179426951:C:T
chr3:179427146	['C', 'T']	19959	25446.02406256266	3333.157632904657	-0.0134892701182405	0.010525363743668	-1.2815965744039468	0.199999	0.199999	chr3	179427146	0.698972175813857	chr3:179427146:C:T
chr3:179428051	['G', 'C']	19959	31473.0	4253.043582121078	-0.0002273511608588	0.0123736939513293	-0.0183737501309691	0.985341	0.985341	chr3	179428051	0.0064134458580976	chr3:179428051:G:C
chr3:179428515	['A', 'G']	19959	4405.662206855081	616.4340725662587	0.0040587544386658	0.0161567690730637	0.2512107724206165	0.801654	0.801654	chr3	179428515	0.0960130360974178	chr3:179428515:A:G
chr3:179429064	['C', 'A']	19959	18508.709346028565	2437.153065729975	-0.0062886694677218	0.0101655347097402	-0.6186265304565113	0.536169	0.536169	chr3	179429064	0.270698299488041	chr3:179429064:C:A
chr3:179429079	['T', 'C']	19959	4013.201072251728	550.4042475283637	0.0052616674344598	0.0168655133976378	0.3119778989471346	0.755061	0.755061	chr3	179429079	0.1220179610949858	chr3:179429079:T:C
chr3:179429383	['T', 'C']	19959	31513.15778924688	4258.4647314209815	-0.0002175694117494	0.0124006882222341	-0.017544946526387	0.986002	0.986002	chr3	179429383	0.0061222041378122	chr3:179429383:T:C
chr3:179435053	['G', 'A']	19959	3254.489176187613	447.7771579712444	0.0036225222959221	0.018579926604073	0.1949696773897923	0.845419	0.845419	chr3	179435053	0.0729279960357058	chr3:179435053:G:A
chr3:179438859	['C', 'T']	19959	4156.624774503908	557.4511344746207	-0.001896877288611	0.0165923807403115	-0.1143221890998746	0.908984	0.908984	chr3	179438859	0.0414437611926265	chr3:179438859:C:T
chr3:179441371	['T', 'C']	19959	2834.7101333066043	395.01677062248666	0.007349869977552	0.0197516200333893	0.372114791856433	0.709811	0.709811	chr3	179441371	0.1488572746386315	chr3:179441371:T:C
chr3:179442087	['G', 'A']	19959	1758.7930827067669	182.4474330393436	-0.0349316711483114	0.024912963272276	-1.4021483822113014	0.160887	0.160887	chr3	179442087	0.7934790463693101	chr3:179442087:G:A
chr3:179443956	['G', 'A']	19959	2376.11905000501	298.2200827053598	-0.0136558905569012	0.021562305374712	-0.6333223799397935	0.52653	0.52653	chr3	179443956	0.2785768790591606	chr3:179443956:G:A
chr3:179444528	['C', 'A']	19959	23875.18405185405	3238.7039230419705	-0.0005266917127602	0.0103197654719337	-0.0510371785282014	0.959296	0.959296	chr3	179444528	0.018047366414577	chr3:179444528:C:A
chr3:179444562	['G', 'A']	19959	24135.92985710704	3263.078358060804	-0.0015804197297367	0.0103043574479042	-0.1533739233840534	0.878105	0.878105	chr3	179444562	0.0564535499320401	chr3:179444562:G:A
chr3:179445863	['T', 'C']	19959	25520.67192903324	3404.992727406802	-0.0038355994218193	0.0105252884161641	-0.3644175123912864	0.71555	0.71555	chr3	179445863	0.1453600139441698	chr3:179445863:T:C
chr3:179446764	['A', 'G']	19959	3861.967475192944	423.3066538362646	-0.0319981594051648	0.0171826837088877	-1.862232928643956	0.062585	0.062585	chr3	179446764	1.203529743432295	chr3:179446764:A:G
chr3:179448296	['T', 'C']	19959	1169.3515260863028	213.62836900023524	0.0415062161017731	0.0300538752266325	1.381060372041206	0.167276	0.167276	chr3	179448296	0.7765663651658606	chr3:179448296:T:C
chr3:179448406	['T', 'C']	19959	5129.055836800162	646.8592037003255	-0.0102520157705326	0.0151026528960089	-0.6788221805217937	0.497258	0.497258	chr3	179448406	0.3034182211187466	chr3:179448406:T:C
chr3:179448537	['T', 'G']	19959	6247.565099729378	773.587696626275	-0.0148736886032551	0.0139598718469417	-1.065460253957393	0.286681	0.286681	chr3	179448537	0.5426010892948495	chr3:179448537:T:G
chr3:179448539	['T', 'G']	19959	6247.565099729378	772.4863984550108	-0.015032909312461	0.013959928078484	-1.076861515900693	0.281555	0.281555	chr3	179448539	0.5504367558274003	chr3:179448539:T:G
chr3:179450674	['C', 'T']	19959	3990.799799548986	551.7566032766468	0.0033165795100428	0.0169493858416602	0.1956754976862333	0.844866	0.844866	chr3	179450674	0.0732121668791568	chr3:179450674:C:T
chr3:179451170	['T', 'C']	19959	27962.202946482263	3846.345646983157	0.0095727137862179	0.0109932610948115	0.8707801719305968	0.383885	0.383885	chr3	179451170	0.4157988572613388	chr3:179451170:T:C
chr3:179451249	['G', 'A']	19959	7444.372983264856	1052.0500190086618	0.0078197901829547	0.0130070524245904	0.6011961763274731	0.547716	0.547716	chr3	179451249	0.2614445721801872	chr3:179451249:G:A
chr3:179452706	['C', 'T']	19959	4005.802806314207	554.8141033511619	0.0039094351445753	0.0169093618533293	0.2311994490676518	0.817162	0.817162	chr3	179452706	0.087691837308833	chr3:179452706:C:T
chr3:179452869	['T', 'G']	19959	1249.1251691135942	218.0444363859445	0.0434622393646079	0.0290800779118968	1.494570939468743	0.135042	0.135042	chr3	179452869	0.8695311386795296	chr3:179452869:T:G
chr3:179453436	['T', 'C']	19959	4015.005813370753	539.194577048923	-0.0008452893165549	0.0168765010385168	-0.05008676351963	0.960054	0.960054	chr3	179453436	0.0177043385828662	chr3:179453436:T:C
chr3:179453470	['A', 'G']	19959	2453.122908107025	291.0566793038881	-0.0188100875965516	0.0212141027733521	-0.8866784420493967	0.375263	0.375263	chr3	179453470	0.4256642538336029	chr3:179453470:A:G
chr3:179454805	['A', 'G']	19959	15621.478748997595	2163.50917251202	0.0080335466922411	0.0103739288568894	0.7743977043862139	0.438705	0.438705	chr3	179454805	0.3578274158343182	chr3:179454805:A:G
chr3:179455191	['G', 'T']	19959	14184.264020448052	1963.316690774782	0.0087586136616049	0.0105866168224816	0.8273288632686907	0.408061	0.408061	chr3	179455191	0.3892749104807343	chr3:179455191:G:T
chr3:179455436	['A', 'T']	19959	14912.482934897009	2064.6661943864874	0.0088117425608948	0.0104696306594962	0.8416478906925274	0.399995	0.399995	chr3	179455436	0.3979454373869909	chr3:179455436:A:T
chr3:179455832	['C', 'A']	19959	3997.2002705681934	541.2179511112887	-0.0001057477585837	0.0169104294217176	-0.0062534046857436	0.995011	0.995011	chr3	179455832	0.0021721180352853	chr3:179455832:C:A
chr3:179457134	['A', 'G']	19959	3474.174065537629	399.88548259412096	-0.024289528292624	0.0179340139244014	-1.3543832627215164	0.175629	0.175629	chr3	179457134	0.7554037714589155	chr3:179457134:A:G
chr3:179458293	['G', 'A']	19959	3213.0	388.73846609420224	-0.016046987542159	0.0186078006643403	-0.8623795918510221	0.388489	0.388489	chr3	179458293	0.410621273663411	chr3:179458293:G:A
chr3:179458570	['G', 'A']	19959	3077.0	375.5160920056031	-0.0145591310054216	0.0188515867541097	-0.7723026817489353	0.439944	0.439944	chr3	179458570	0.3566026008746887	chr3:179458570:G:A
chr3:179458998	['A', 'C']	19959	37465.0	4997.958067238179	-0.0278909390140027	0.0211136873224337	-1.320988541133127	0.18652	0.18652	chr3	179458998	0.7292745932175455	chr3:179458998:A:C
chr3:179459138	['C', 'T']	19959	11323.538719863664	1558.306509717636	0.0040213117411425	0.0111841060613462	0.3595559376033381	0.719183	0.719183	chr3	179459138	0.143160586977624	chr3:179459138:C:T
chr3:179459825	['C', 'T']	19959	9395.883036832873	1256.743598253165	-0.0013078344394763	0.01188853981594	-0.1100079959124032	0.912404	0.912404	chr3	179459825	0.0398128194342758	chr3:179459825:C:T
chr3:179460067	['C', 'T']	19959	18037.0	2356.8097188359056	-0.0091037808665049	0.0101733218144403	-0.8948680708775766	0.370868	0.370868	chr3	179460067	0.4307806377497581	chr3:179460067:C:T
chr3:179460457	['A', 'G']	19959	18037.422342504888	2356.628991897575	-0.0091283417358692	0.0101737750411793	-0.8972423411095122	0.3696	0.3696	chr3	179460457	0.4322680374519309	chr3:179460457:A:G
chr3:179460514	['T', 'C']	19959	4792.480232499875	625.5118320652764	-0.0019723315533224	0.0155755368610261	-0.1266300847874907	0.899234	0.899234	chr3	179460514	0.0461272808083437	chr3:179460514:T:C
chr3:179461429	['G', 'A']	19959	18275.15634868916	2402.4158063169325	-0.006872718872533	0.0101673296318789	-0.6759610557903113	0.499073	0.499073	chr3	179461429	0.3018359249609552	chr3:179461429:G:A
chr3:179461920	['C', 'T']	19959	6404.283487847657	848.9362368788334	-0.0048354893546436	0.0136966627517123	-0.3530414263897341	0.724061	0.724061	chr3	179461920	0.1402248442345797	chr3:179461920:C:T
chr3:179461994	['C', 'T']	19959	2632.131876941577	362.3757475362608	-0.0056377283464029	0.0203490789135154	-0.27705078791839	0.781744	0.781744	chr3	179461994	0.1069354433461627	chr3:179461994:C:T
chr3:179462344	['A', 'G']	19959	4079.40877887458	511.84637175310496	-0.0061373321671271	0.0166473060585259	-0.3686681884474602	0.712379	0.712379	chr3	179462344	0.1472888914526798	chr3:179462344:A:G
chr3:179462365	['G', 'T']	19959	37797.78754321792	5058.818324221261	-0.0319941555543399	0.0225846373560208	-1.416633574849525	0.156606	0.156606	chr3	179462365	0.8051916029615123	chr3:179462365:G:T
chr3:179462838	['A', 'C']	19959	15338.990825228117	2132.1151685973527	0.0085429870688019	0.0103428867721406	0.8259770465449839	0.408827	0.408827	chr3	179462838	0.388460429987344	chr3:179462838:A:C
chr3:179463598	['A', 'G']	19959	3714.372200230496	441.48793451896194	-0.0169649795567404	0.0173872432987495	-0.9757141638410576	0.329218	0.329218	chr3	179463598	0.4825164277520981	chr3:179463598:A:G
chr3:179464655	['A', 'G']	19959	2641.0	361.01864354108056	-0.0063288295278921	0.0203134982943478	-0.3115578339183988	0.75538	0.75538	chr3	179464655	0.1218345180584329	chr3:179464655:A:G
chr3:179464684	['G', 'A']	19959	5315.799007817198	719.7303410838407	0.0038817317873681	0.0148405415521242	0.2615626777321041	0.793661	0.793661	chr3	179464684	0.100364960126437	chr3:179464684:G:A
chr3:179465250	['C', 'T']	19959	2724.136486621906	345.2519348067954	-0.0059710471467264	0.0199677728049838	-0.2990342090248575	0.764917	0.764917	chr3	179465250	0.1163856869347484	chr3:179465250:C:T
chr3:179465386	['G', 'A']	19959	3925.77022556391	501.4851297137247	-0.004701161503245	0.0169045543268305	-0.2781002925219685	0.780938	0.780938	chr3	179465386	0.1073834441338526	chr3:179465386:G:A
chr3:179465463	['G', 'A']	19959	16139.895177461402	2158.078027174696	-0.0024780981848285	0.0102786308085638	-0.2410922457457885	0.809486	0.809486	chr3	179465463	0.0917906579363319	chr3:179465463:G:A
chr3:179466110	['G', 'A']	19959	24839.201847719112	3345.977994492651	-0.0007548617481288	0.0108175623769815	-0.0697811319983776	0.944369	0.944369	chr3	179466110	0.0248582775758476	chr3:179466110:G:A
chr3:179466258	['A', 'G']	19959	23996.42743269665	3221.516554259226	-0.0017809144777669	0.010237778134723	-0.1739551740945351	0.861902	0.861902	chr3	179466258	0.0645421115288402	chr3:179466258:A:G
chr3:179467174	['T', 'C']	19959	4324.516690056134	561.4333881615061	-0.0025889893477675	0.0162613716543591	-0.1592110064757992	0.873504	0.873504	chr3	179467174	0.0587351019301056	chr3:179467174:T:C
chr3:179467250	['A', 'T']	19959	39224.0	5310.453102513037	0.0100119551799559	0.0388085864125447	0.2579829905043813	0.796423	0.796423	chr3	179467250	0.0988562064185496	chr3:179467250:A:T
chr3:179467834	['G', 'A']	19959	24104.839915586377	3232.216908224047	-0.0019676934356286	0.0102470266172472	-0.1920257952991638	0.847724	0.847724	chr3	179467834	0.0717455213135886	chr3:179467834:G:A
chr3:179468596	['T', 'C']	19959	32909.9466325917	4406.909734621386	-0.0070187091982499	0.01321588480878	-0.5310812934437084	0.595368	0.595368	chr3	179468596	0.225214511639068	chr3:179468596:T:C
chr3:179469364	['T', 'C']	19959	24198.486868484364	3223.0604852637007	-0.0043470951272189	0.0102553776598605	-0.4238844508119374	0.671655	0.671655	chr3	179469364	0.1728537478846586	chr3:179469364:T:C
chr3:179470220	['A', 'G']	19959	32843.227673649395	4404.834893881833	-0.0054995204395055	0.013168627952227	-0.4176228882353267	0.676227	0.676227	chr3	179470220	0.1699074929655251	chr3:179470220:A:G
chr3:179470305	['A', 'G']	19959	8345.090558284053	1143.8220118432891	0.002110816828634	0.0124000231020329	0.1702268464554694	0.864833	0.864833	chr3	179470305	0.063067747079183	chr3:179470305:A:G
chr3:179470937	['T', 'A']	19959	32429.24958661121	4357.488745363038	-0.0037635421362286	0.0128525166416169	-0.2928253073831615	0.769659	0.769659	chr3	179470937	0.1137016478409587	chr3:179470937:T:A
chr3:179471313	['T', 'C']	19959	32435.875375826818	4356.701889977316	-0.0040402512908744	0.012858539445971	-0.3142076367110583	0.753367	0.753367	chr3	179471313	0.1229934072702436	chr3:179471313:T:C
chr3:179471540	['G', 'A']	19959	9083.82049611626	1226.2588322580057	0.0056550298055621	0.0121063100032534	0.4671142407589415	0.640423	0.640423	chr3	179471540	0.1935330793234524	chr3:179471540:G:A
chr3:179471755	['A', 'G']	19959	32436.875526157542	4356.413041470255	-0.0041047394080399	0.0128589726587123	-0.3192120799213933	0.749569	0.749569	chr3	179471755	0.125188382909143	chr3:179471755:A:G
chr3:179471935	['C', 'T']	19959	3505.0	475.2662421197758	0.0005618209406882	0.0177574045716071	0.0316386856211289	0.974761	0.974761	chr3	179471935	0.0111018551783498	chr3:179471935:C:T
chr3:179472326	['T', 'A']	19959	32883.29508443153	4400.851077077539	-0.0075035612108591	0.0131965258121442	-0.5686012604888746	0.569633	0.569633	chr3	179472326	0.2444048590784297	chr3:179472326:T:A
chr3:179473153	['ACT', 'A']	19959	6383.558668738408	813.1913509910019	-0.0122256704323102	0.0137709792294907	-0.8877851188772974	0.374667	0.374667	chr3	179473153	0.426354557103801	chr3:179473153:ACT:A
chr3:179473377	['C', 'T']	19959	8226.236470234515	1138.4755317094205	0.0034115186824155	0.0124716625134732	0.2735416131353845	0.78444	0.78444	chr3	179473377	0.1054402689864571	chr3:179473377:C:T
chr3:179473894	['G', 'A']	19959	8175.819261412036	1123.8959786539187	0.0019643402373071	0.0124988521376972	0.1571616509793376	0.875119	0.875119	chr3	179473894	0.0579328869441391	chr3:179473894:G:A
chr3:179474033	['G', 'A']	19959	28779.97759398496	3837.636307089772	-0.0065007242290793	0.011207644253609	-0.5800259253398405	0.561904	0.561904	chr3	179474033	0.2503378763020669	chr3:179474033:G:A
chr3:179474373	['G', 'A']	19959	6777.3956589302725	816.9428015164359	-0.0109949034036543	0.0134326696779668	-0.8185195993979443	0.41307	0.41307	chr3	179474373	0.383976345346744	chr3:179474373:G:A
chr3:179475187	['A', 'G']	19959	28990.07233082706	3854.544712064428	-0.0077642706547958	0.0112676332360362	-0.6890773325816174	0.490783	0.490783	chr3	179475187	0.3091104890054634	chr3:179475187:A:G
chr3:179475263	['A', 'G']	19959	32782.139792491595	4373.127392130012	-0.0119657875006149	0.0131228224882678	-0.9118303254740064	0.361869	0.361869	chr3	179475263	0.4414486197257082	chr3:179475263:A:G
chr3:179476419	['T', 'C']	19959	28711.0	3843.179720530034	-0.0054904421690995	0.0111773408599921	-0.4912118399065638	0.623282	0.623282	chr3	179476419	0.2053154150838598	chr3:179476419:T:C
chr3:179476733	['C', 'T']	19959	713.0	63.02111137227413	-0.033420984693988	0.0383405540182278	-0.8716875785910418	0.383389	0.383389	chr3	179476733	0.4163603518331084	chr3:179476733:C:T
chr3:179478491	['C', 'G']	19959	1064.1066292528938	141.67312764404917	0.0073513717699662	0.0315840082925597	0.2327561372790666	0.815953	0.815953	chr3	179478491	0.0883348564771597	chr3:179478491:C:G
chr3:179480486	['T', 'C']	19959	7798.470142892955	1026.9829528482949	-0.0005108038334401	0.0127132305773646	-0.0401789167852902	0.967951	0.967951	chr3	179480486	0.0141466271629259	chr3:179480486:T:C
chr3:179480817	['T', 'C']	19959	29948.00285671328	4026.122129854181	-0.004732328103407	0.0115795460398585	-0.4086799333167032	0.682779	0.682779	chr3	179480817	0.1657198447986216	chr3:179480817:T:C
chr3:179480826	['A', 'G']	19959	2061.201425130472	309.78812903118563	0.0131372570552047	0.0228844394625289	0.5740694272505885	0.565927	0.565927	chr3	179480826	0.2472395856701	chr3:179480826:A:G
chr3:179481029	['T', 'G']	19959	2283.6063284781526	301.7552941269739	-0.0049236602775085	0.0216914989262745	-0.2269857096664077	0.820437	0.820437	chr3	179481029	0.0859547620853777	chr3:179481029:T:G
chr3:179481140	['T', 'C']	19959	30039.05037846509	4045.7909587412896	-0.0046677285102911	0.0116182834920564	-0.4017571540135458	0.687867	0.687867	chr3	179481140	0.1624955250636637	chr3:179481140:T:C
chr3:179481368	['A', 'G']	19959	32853.58421448259	4392.499742254099	-0.0106880534430222	0.0131837538350268	-0.8106988022353676	0.417548	0.417548	chr3	179481368	0.3792935921878462	chr3:179481368:A:G
chr3:179481480	['C', 'A']	19959	9809.898029778917	1358.685507555395	0.0028767145329036	0.0117400003726716	0.2450353016683119	0.806432	0.806432	chr3	179481480	0.0934322473324714	chr3:179481480:C:A
chr3:179481635	['G', 'C']	19959	37967.80457984667	5072.360002080813	-0.0363401786997595	0.0234152136380334	-1.5519900549073835	0.12068	0.12068	chr3	179481635	0.9183646984970492	chr3:179481635:G:C
chr3:179481792	['C', 'T']	19959	4081.0	559.5925221097949	0.0021432978880252	0.016625051237744	0.1289197763889745	0.897422	0.897422	chr3	179481792	0.0470032880885602	chr3:179481792:C:T
chr3:179481793	['G', 'A']	19959	5135.771948286229	651.1026191133298	-0.0083524447279701	0.01502756984342	-0.5558080790838781	0.578348	0.578348	chr3	179481793	0.2378107619242373	chr3:179481793:G:A
chr3:179482175	['C', 'T']	19959	9725.436353613311	1351.147377857784	0.0029494004721681	0.0117720058349936	0.2505435788521869	0.80217	0.80217	chr3	179482175	0.0957335840373486	chr3:179482175:C:T
chr3:179485255	['G', 'A']	19959	9250.171127819547	1280.8618129216038	0.0034200669904861	0.0119639701505798	0.2858638852689193	0.774985	0.774985	chr3	179485255	0.1107067032746859	chr3:179485255:G:A
chr3:179485530	['G', 'A']	19959	6535.327437619	909.2002954825272	-0.0006715047413496	0.0136023607597498	-0.0493667792826587	0.960627	0.960627	chr3	179485530	0.0174452109656166	chr3:179485530:G:A
chr3:179485562	['C', 'A']	19959	1405.2112146722789	188.72033661802573	0.0013016086731893	0.0274563345262102	0.0474064981961392	0.96219	0.96219	chr3	179485562	0.0167391610141935	chr3:179485562:C:A
chr3:179489804	['T', 'C']	19959	9491.426638604931	1304.8960427446896	0.003124995347011	0.0118464650345619	0.2637913789382703	0.791943	0.791943	chr3	179489804	0.1013060755775626	chr3:179489804:T:C
chr3:179490219	['A', 'G']	19959	32887.23869900772	4393.383330876718	-0.011997718232162	0.0131973402544534	-0.9091012280382376	0.363308	0.363308	chr3	179490219	0.4397250389179005	chr3:179490219:A:G
chr3:179490412	['T', 'C']	19959	1401.1404018640076	197.3549392700438	0.0076950548916135	0.0274929520797774	0.279891910817161	0.779563	0.779563	chr3	179490412	0.1081487817621628	chr3:179490412:T:C
chr3:179491386	['A', 'T']	19959	11364.708208057727	1512.1728512627287	-0.0034850930795466	0.011091135886394	-0.3142232784129854	0.753355	0.753355	chr3	179491386	0.1230003249813847	chr3:179491386:A:T
chr3:179491874	['G', 'C']	19959	24086.82726133801	3265.49644578798	-0.0009442174125648	0.0102952619745016	-0.0917137820196747	0.926926	0.926926	chr3	179491874	0.032954935838747	chr3:179491874:G:C
chr3:179492441	['C', 'A']	19959	32917.94783523752	4387.825978233152	-0.0135886682566571	0.0132165640559157	-1.0281543825738	0.30389	0.30389	chr3	179492441	0.5172835908587676	chr3:179492441:C:A
chr3:179492742	['T', 'C']	19959	1400.4209893249135	196.6154768561084	0.0071702783058012	0.0275022687690286	0.2607158836974202	0.794314	0.794314	chr3	179492742	0.1000077828249456	chr3:179492742:T:C
chr3:179493468	['T', 'C']	19959	12653.53590578802	1714.2612213078903	-0.0016025676847854	0.0107787051735939	-0.1486790536502895	0.881808	0.881808	chr3	179493468	0.0546259654551543	chr3:179493468:T:C
chr3:179495587	['C', 'T']	19959	5277.930230210006	647.6610311211178	-0.013114571048341	0.0149266040667236	-0.878603799612921	0.379627	0.379627	chr3	179495587	0.4206429070613615	chr3:179495587:C:T
chr3:179498467	['T', 'C']	19959	32923.59824605362	4391.480396506931	-0.0131056389209818	0.013225574857889	-0.9909315142671716	0.321731	0.321731	chr3	179498467	0.4925070911642209	chr3:179498467:T:C
chr3:179499160	['T', 'C']	19959	3791.257422758104	505.7981664517202	0.0017359101352787	0.0171360728960319	0.1013015144024459	0.919312	0.919312	chr3	179499160	0.0365370708962707	chr3:179499160:T:C
chr3:179499544	['A', 'G']	19959	4372.65724594107	608.4818238995902	0.0103660534031317	0.0162022615384801	0.6397905242124714	0.522316	0.522316	chr3	179499544	0.282066670304534	chr3:179499544:A:G
chr3:179499686	['G', 'A']	19959	9404.942426216365	1290.093872097069	0.0022169053996766	0.0118818687857533	0.1865788488032121	0.851993	0.851993	chr3	179499686	0.0695639733951096	chr3:179499686:G:A
chr3:179499824	['A', 'G']	19959	1138.1710763680096	130.79172600919475	-0.0234152338833783	0.0303731552876636	-0.7709187162681358	0.440764	0.440764	chr3	179499824	0.3557938843010532	chr3:179499824:A:G
chr3:179501658	['T', 'C']	19959	9486.950643884353	1302.6496515025751	0.0027128646369578	0.0118512114397189	0.2289103228608153	0.818941	0.818941	chr3	179501658	0.086747385538017	chr3:179501658:T:C
chr3:179503553	['C', 'T']	19959	1397.0	195.46912921198475	0.006831021249781	0.0275281219219071	0.2481470137759336	0.804023	0.804023	chr3	179503553	0.0947315275821304	chr3:179503553:C:T
chr3:179503619	['T', 'C']	19959	12212.611884958413	1665.0978269604284	-0.0001322363433995	0.0108855133883382	-0.0121479197794395	0.990308	0.990308	chr3	179503619	0.0042297125769858	chr3:179503619:T:C
chr3:179503752	['T', 'C']	19959	29266.93270531643	3913.7198252560415	-0.0079472699453473	0.011346247419719	-0.7004315745429169	0.483666	0.483666	chr3	179503752	0.3154544408963735	chr3:179503752:T:C
chr3:179505316	['A', 'G']	19959	32835.22566903879	4381.08944775685	-0.0130323526891005	0.0131686365259042	-0.9896508771780906	0.322357	0.322357	chr3	179505316	0.4916628946218981	chr3:179505316:A:G
chr3:179507652	['C', 'G']	19959	9745.44136513982	1246.5161093306413	-0.0154677814000687	0.0116768028659007	-1.3246589479761344	0.185299	0.185299	chr3	179507652	0.7321269244245119	chr3:179507652:C:G
chr3:179507941	['T', 'C']	19959	3813.146293790407	514.4334724596117	0.0040182697895108	0.0170606217364013	0.2355289186757636	0.813801	0.813801	chr3	179507941	0.0894817808206358	chr3:179507941:T:C
chr3:179509291	['A', 'G']	19959	9508.811337777552	1308.3167693273265	0.0031097851214405	0.0118427929226093	0.2625888286456113	0.79287	0.79287	chr3	179509291	0.1007980143354622	chr3:179509291:A:G
chr3:179509508	['C', 'G']	19959	6773.696902876616	904.5503684373098	-0.0122354147047892	0.0134049120390818	-0.912756060548334	0.361382	0.361382	chr3	179509508	0.4420334829188506	chr3:179509508:C:G
chr3:179510576	['C', 'T']	19959	13243.644797514036	1667.113758440634	-0.0141062731363107	0.0106561210052145	-1.3237718612061464	0.185594	0.185594	chr3	179510576	0.7314360680363992	chr3:179510576:C:T
chr3:179512191	['A', 'G']	19959	30134.549112959805	4009.17996670053	-0.0126883871963387	0.0116681388728278	-1.0874388224746594	0.276856	0.276856	chr3	179512191	0.5577460600564899	chr3:179512191:A:G
chr3:179513369	['A', 'G']	19959	3447.6909546479583	525.6107616574816	0.0204348459439467	0.0179412349262348	1.1389877022381292	0.254722	0.254722	chr3	179513369	0.5939335439802946	chr3:179513369:A:G
chr3:179514396	['T', 'C']	19959	13319.66940616387	1676.9711434765004	-0.0138873660764103	0.0106502846311543	-1.3039431862493869	0.192268	0.192268	chr3	179514396	0.716092991267818	chr3:179514396:T:C
chr3:179515418	['T', 'C']	19959	6336.222233360064	852.1169581066604	-0.0113118878976772	0.0137972891501038	-0.819863074159908	0.412304	0.412304	chr3	179515418	0.3847824518357967	chr3:179515418:T:C
chr3:179515433	['G', 'T']	19959	33641.427633557185	4466.756967871712	-0.021551105224448	0.0138592984791438	-1.5549925024617397	0.119964	0.119964	chr3	179515433	0.9209490618441074	chr3:179515433:G:T
chr3:179515641	['C', 'T']	19959	9036.358238123874	1080.3584078597617	-0.0145332672799727	0.012063912217101	-1.2046894090767095	0.228338	0.228338	chr3	179515641	0.6414218072263392	chr3:179515641:C:T
chr3:179515813	['G', 'A']	19959	5360.8057726999405	636.6604916799181	-0.0132592773493494	0.0147898898569773	-0.896509539798513	0.369992	0.369992	chr3	179515813	0.4318076661854817	chr3:179515813:G:A
chr3:179516125	['G', 'A']	19959	9037.3583884546	1079.8965789366766	-0.014588926180452	0.0120622058309008	-1.2094741529843842	0.226495	0.226495	chr3	179516125	0.6449413808316242	chr3:179516125:G:A
chr3:179516355	['C', 'T']	19959	6739.675352006815	786.1982446988178	-0.0144942497642387	0.0134593216391957	-1.07689303761262	0.281541	0.281541	chr3	179516355	0.5504583511601603	chr3:179516355:C:T
chr3:179517080	['A', 'G']	19959	27270.098917618765	3621.484767047774	-0.010948647156743	0.0108287451554655	-1.011072566539898	0.311994	0.311994	chr3	179517080	0.5058537578788238	chr3:179517080:A:G
chr3:179517763	['C', 'A']	19959	24790.72624774504	3229.774811429184	-0.0131084352967489	0.0103864638762824	-1.2620691173520706	0.206939	0.206939	chr3	179517763	0.6841576539033158	chr3:179517763:C:A
chr3:179517943	['C', 'T']	19959	1152.0577212145506	134.58641473024875	-0.0210645715112902	0.030229119215412	-0.6968304753170136	0.485917	0.485917	chr3	179517943	0.3134379067055837	chr3:179517943:C:T
chr3:179518618	['A', 'T']	19959	24883.72719526865	3229.844716200394	-0.0143937919947487	0.0103922254001178	-1.385053868691632	0.166051	0.166051	chr3	179518618	0.7797585046294371	chr3:179518618:A:T
chr3:179518816	['C', 'T']	19959	26468.978502705955	3475.5760166722384	-0.0110412539784909	0.0106287741803222	-1.0388078428585217	0.298907	0.298907	chr3	179518816	0.524463914248856	chr3:179518816:C:T
chr3:179518932	['T', 'C']	19959	37170.86236095801	4953.125648953827	-0.0322653488573868	0.0199675733918531	-1.615887330132525	0.106134	0.106134	chr3	179518932	0.9741454676821848	chr3:179518932:T:C
chr3:179519363	['T', 'C']	19959	1148.1150473518064	157.79116071631262	0.0022580216945643	0.0303463203351705	0.0744084182077046	0.940686	0.940686	chr3	179519363	0.0265553194256775	chr3:179519363:T:C
chr3:179519510	['T', 'C']	19959	7301.0974143114845	1064.1612684270958	0.0109516149760304	0.0129914388367594	0.8429870712274518	0.399246	0.399246	chr3	179519510	0.3987594263144134	chr3:179519510:T:C
chr3:179519511	['G', 'A']	19959	7158.717342285914	1050.7130562171055	0.0114574069196169	0.0131004728508128	0.8745796468641264	0.381813	0.381813	chr3	179519511	0.41814928879686	chr3:179519511:G:A
chr3:179519567	['C', 'T']	19959	32961.60586319218	4413.1640849941805	-0.0102178717705724	0.0132730286646519	-0.7698221731249745	0.441415	0.441415	chr3	179519567	0.355152912890399	chr3:179519567:C:T
chr3:179519582	['T', 'C']	19959	10921.736042898669	1522.8726279754032	0.0049665663864581	0.0113524193058375	0.437489688555136	0.661761	0.661761	chr3	179519582	0.179298830986801	chr3:179519582:T:C
chr3:179519800	['C', 'T']	19959	4695.235244012426	644.3766625418097	0.0077108931848693	0.0157483341017658	0.4896323087281141	0.624399	0.624399	chr3	179519800	0.2045378011490654	chr3:179519800:C:T
chr3:179519825	['C', 'T']	19959	4779.676323175622	651.2712725786907	0.0065413099923561	0.0155949694080292	0.4194500047552733	0.674892	0.674892	chr3	179519825	0.1707657198456419	chr3:179519825:C:T
chr3:179520164	['C', 'T']	19959	21678.1894688784	2972.3021510612853	0.0041628929482876	0.0100647834364365	0.4136097884845813	0.679164	0.679164	chr3	179520164	0.1680253425163236	chr3:179520164:C:T
chr3:179520178	['G', 'A']	19959	6134.536226740358	832.5149373726804	0.0039709379649887	0.0139259091023229	0.2851474855832858	0.775534	0.775534	chr3	179520178	0.1103991576328348	chr3:179520178:G:A
chr3:179520206	['G', 'A']	19959	623.2169650040223	82.15154746354719	-0.0177280179914963	0.0408318730417516	-0.4341710695801038	0.664169	0.664169	chr3	179520206	0.1777213989019349	chr3:179520206:G:A
chr3:179520223	['G', 'A']	19959	24635.861386138506	3506.782594624752	0.0147688468286207	0.0103859227916064	1.4220062217828588	0.15504	0.15504	chr3	179520223	0.8095562402933099	chr3:179520223:G:A
chr3:179520640	['G', 'A']	19959	10560.232770287204	1511.2242645452466	0.0141650540585079	0.0113849108344539	1.2441954323999165	0.213442	0.213442	chr3	179520640	0.6707201183065813	chr3:179520640:G:A
chr3:179520701	['A', 'G']	19959	19098.655155130065	2774.085624956904	0.0194354736261913	0.0101112526440681	1.922162793310605	0.0545995	0.0545995	chr3	179520701	1.2628113343691678	chr3:179520701:A:G
chr3:179520900	['G', 'A']	19959	33913.79669255826	4600.011459869054	-0.001961783065251	0.0141505947402394	-0.1386360857097004	0.889739	0.889739	chr3	179520900	0.0507373725501145	chr3:179520900:G:A
chr3:179520952	['A', 'C']	19959	1199.0600761599358	77.23372253219397	-0.0651368044969998	0.0296286330405586	-2.198441096078718	0.0279291	0.0279291	chr3	179520952	1.5539430589760932	chr3:179520952:A:C
chr3:179520972	['C', 'A']	19959	9349.936914365888	1248.6617462553454	-0.0068046253451628	0.0118805943480374	-0.5727512568667854	0.56682	0.56682	chr3	179520972	0.24655483426015	chr3:179520972:C:A
chr3:179521290	['C', 'T']	19959	36354.0	4854.308847668033	-0.0236217551423553	0.0178307986187713	-1.3247726951213266	0.185262	0.185262	chr3	179521290	0.7322136518236921	chr3:179521290:C:T
chr3:179521325	['C', 'G']	19959	36360.64353359724	4853.054985372974	-0.0240584409585363	0.0178409170087883	-1.3484980030278313	0.177514	0.177514	chr3	179521325	0.7507673897470293	chr3:179521325:C:G
chr3:179522523	['C', 'G']	19959	36717.67931051761	4906.3502433208205	-0.0238894627078548	0.0186566107301025	-1.2804824549031857	0.20039	0.20039	chr3	179522523	0.6981239547268455	chr3:179522523:C:G
