## Supplementary material for "Characterization of shared and ancestry-specific signals driving complex traits using multi-ancestry fine-mapping": EUR_schizophrenia_gwas_3_180233150_181498071.tsv

Unnamed: 0	chrom	ID	pos	A1	A2	FCAS	FCON	IMPINFO	BETA	SE	P	NCAS	NCON	NEFF
2937550	chr3	rs4490359	180233208	A	G	0.8	0.793	0.994	0.0485044090596151	0.0107	6.358e-06	53386	77258	58749.13
2937162	chr3	rs77022980	180233837	G	T	0.935	0.934	0.986	0.0160997014894237	0.0176	0.3584	53386	77258	58749.13
2934283	chr3	rs7633440	180234393	A	C	0.8	0.794	0.992	0.0483043318863239	0.0108	7.121e-06	53386	77258	58749.13
2922106	chr3	rs7611683	180234399	G	C	0.8	0.793	0.994	0.0483043318863239	0.0107	6.836e-06	53386	77258	58749.13
2925101	chr3	rs77219721	180236725	C	G	0.904	0.897	0.995	0.0660030731575139	0.0144	4.828e-06	53386	77258	58749.13
2923930	chr3	rs9837678	180237325	A	C	0.904	0.897	0.995	0.0660030731575139	0.0144	4.825e-06	53386	77258	58749.13
2944141	chr3	rs55688049	180238212	T	A	0.944	0.947	0.891	-0.0289037168568363	0.0201	0.1511	53386	77258	58749.13
2931198	chr3	rs111836222	180239037	G	A	0.968	0.967	0.966	0.0239020562806236	0.0248	0.3348	53386	77258	58749.13
2939060	chr3	rs13085166	180243180	G	A	0.983	0.983	0.712	-0.0335981494309355	0.0407	0.4094	51827	74941	56983.01
2925543	chr3	rs7647982	180244208	A	T	0.832	0.826	0.997	0.048904443353603	0.0115	1.977e-05	53386	77258	58749.13
2942407	chr3	rs62291013	180245485	T	C	0.904	0.897	0.996	0.0660030731575139	0.0144	4.82e-06	53386	77258	58749.13
2942739	chr3	rs75684627	180247468	C	A	0.935	0.935	0.986	0.0178988554877579	0.0176	0.3087	53386	77258	58749.13
2934103	chr3	rs114130892	180248276	A	G	0.904	0.897	0.996	0.0659000937767033	0.0144	4.951e-06	53386	77258	58749.13
2933140	chr3	rs138691419	180248665	C	T	0.987	0.988	0.778	-0.108599087508344	0.0506	0.0319	41762	56845	45455.38
2931678	chr3	rs1603658	180248725	T	C	0.904	0.897	0.996	0.0659000937767033	0.0144	4.96e-06	53386	77258	58749.13
2938579	chr3	rs7647003	180249043	A	G	0.833	0.827	0.997	0.0487044462100383	0.0115	2.176e-05	53386	77258	58749.13
2941663	chr3	rs7637098	180249531	T	C	0.832	0.826	0.997	0.048904443353603	0.0115	2.036e-05	53386	77258	58749.13
2921414	chr3	rs11711462	180249628	G	A	0.935	0.934	0.986	0.0167981182758809	0.0176	0.3383	53386	77258	58749.13
2938487	chr3	rs9840876	180249861	G	A	0.837	0.831	0.996	0.0509972505709038	0.0116	1.096e-05	53386	77258	58749.13
2942699	chr3	rs114393628	180250119	G	A	0.946	0.947	0.726	-0.0598986354083514	0.0224	0.007489	53386	77258	58749.13
2922115	chr3	rs11925131	180250511	T	A	0.833	0.827	0.997	0.048904443353603	0.0115	2.038e-05	53386	77258	58749.13
2929949	chr3	rs10804884	180250572	A	T	0.837	0.831	0.996	0.0509972505709038	0.0116	1.094e-05	53386	77258	58749.13
2932277	chr3	rs10937041	180250646	G	A	0.8	0.793	0.993	0.0487996879336047	0.0107	5.614e-06	53386	77258	58749.13
2923465	chr3	rs9866405	180251239	T	G	0.832	0.826	0.997	0.0489996660319079	0.0115	1.885e-05	53386	77258	58749.13
2941427	chr3	rs9877903	180253736	T	G	0.832	0.826	0.997	0.048904443353603	0.0115	2.01e-05	53386	77258	58749.13
2919473	chr3	rs62291015	180253948	A	G	0.833	0.827	0.997	0.048904443353603	0.0115	2.028e-05	53386	77258	58749.13
2933660	chr3	rs9862971	180254527	C	T	0.833	0.827	0.998	0.048904443353603	0.0115	2.014e-05	53386	77258	58749.13
2944075	chr3	rs115057072	180255644	C	T	0.935	0.935	0.986	0.0178988554877579	0.0176	0.3078	53386	77258	58749.13
2941873	chr3	rs111309237	180255790	T	G	0.968	0.967	0.96	0.025297307774162	0.0249	0.3092	53386	77258	58749.13
2941085	chr3	rs7624754	180256225	A	G	0.837	0.831	0.996	0.0509022179271191	0.0116	1.115e-05	53386	77258	58749.13
2919007	chr3	rs142000329	180257644	A	C	0.988	0.987	0.783	0.0194986595340326	0.055	0.7226	34139	50889	38129.84
2927926	chr3	rs28722789	180257910	T	C	0.832	0.826	0.998	0.0491996041469672	0.0115	1.797e-05	53386	77258	58749.13
2937350	chr3	rs145114814	180259804	C	T	0.988	0.987	0.872	0.0072039888485025	0.0465	0.8772	43026	63166	47762.74
2942339	chr3	rs4519701	180260179	A	G	0.833	0.827	0.998	0.0489996660319079	0.0115	1.962e-05	53386	77258	58749.13
2935009	chr3	rs11926211	180260455	G	A	0.935	0.934	0.986	0.0172012073197748	0.0176	0.3264	53386	77258	58749.13
2928618	chr3	rs75660550	180261034	T	C	0.935	0.934	0.986	0.0171029078996623	0.0176	0.3294	53386	77258	58749.13
2923374	chr3	rs73185978	180261222	T	A	0.985	0.985	0.885	-0.0555972801024095	0.0405	0.1698	46899	67811	51548.97
2932706	chr3	rs11928223	180262041	G	A	0.837	0.831	0.996	0.0515007728624032	0.0116	8.997e-06	53386	77258	58749.13
2932060	chr3	rs62291039	180262535	G	A	0.832	0.826	0.997	0.0491996041469672	0.0115	1.773e-05	53386	77258	58749.13
2923743	chr3	rs13327745	180263709	G	C	0.832	0.826	0.998	0.0489996660319079	0.0115	1.912e-05	53386	77258	58749.13
2929970	chr3	rs2338543	180264120	T	C	0.832	0.826	0.998	0.0489996660319079	0.0115	1.912e-05	53386	77258	58749.13
2931945	chr3	rs904241	180264743	A	C	0.832	0.826	0.998	0.0489996660319079	0.0115	1.897e-05	53386	77258	58749.13
2923315	chr3	rs79796882	180265483	T	C	0.968	0.967	0.959	0.025297307774162	0.0249	0.3095	53386	77258	58749.13
2927150	chr3	rs9876153	180267593	G	A	0.904	0.897	0.997	0.0660030731575139	0.0144	4.817e-06	53386	77258	58749.13
2936188	chr3	rs79986313	180267910	C	T	0.967	0.967	0.955	0.0297044227063309	0.0248	0.2312	53386	77258	58749.13
2926866	chr3	rs13097806	180268361	C	T	0.825	0.825	0.928	-0.0182047046548463	0.0117	0.1207	53386	77258	58749.13
2939182	chr3	rs115754811	180269197	G	T	0.986	0.986	0.879	0.017496047616751	0.0407	0.6673	50659	71980	55434.79
2926058	chr3	rs80205600	180269537	G	A	0.964	0.963	0.915	0.0374017521540008	0.0239	0.1169	53386	77258	58749.13
2918930	chr3	rs73185980	180269822	G	A	0.985	0.985	0.876	-0.0559990861201021	0.0408	0.1699	46899	67811	51548.97
2934658	chr3	rs74859800	180270260	G	A	0.968	0.967	0.957	0.0264958638039652	0.0249	0.2876	53386	77258	58749.13
2936279	chr3	rs74374333	180270656	C	T	0.968	0.967	0.957	0.0264958638039652	0.0249	0.2877	53386	77258	58749.13
2924243	chr3	rs9840699	180270923	T	C	0.904	0.897	0.997	0.0660030731575139	0.0144	4.765e-06	53386	77258	58749.13
2921120	chr3	rs111962506	180271043	C	A	0.968	0.967	0.957	0.0266029817945341	0.0249	0.2863	53386	77258	58749.13
2933523	chr3	rs77983968	180271621	G	A	0.904	0.897	0.997	0.0660030731575139	0.0144	4.803e-06	53386	77258	58749.13
2931747	chr3	rs76221585	180272237	T	C	0.986	0.985	0.739	-0.0177974390305806	0.0446	0.6906	48314	69121	53099.76
2926936	chr3	rs956360	180272499	C	T	0.832	0.826	0.998	0.0489996660319079	0.0115	1.91e-05	53386	77258	58749.13
2931095	chr3	rs151047510	180272958	T	C	0.986	0.986	0.673	-0.104605245390678	0.0466	0.02463	48779	71486	54022.54
2921978	chr3	rs115275191	180274393	G	T	0.961	0.962	0.674	-0.0117993392160431	0.0274	0.6657	53386	77258	58749.13
2939427	chr3	rs9857971	180274656	T	C	0.832	0.826	0.998	0.0489996660319079	0.0115	1.876e-05	53386	77258	58749.13
2937056	chr3	rs111859862	180275104	C	A	0.935	0.934	0.985	0.0173977771764203	0.0176	0.3209	53386	77258	58749.13
2927275	chr3	rs9852338	180275442	A	G	0.904	0.897	0.997	0.0659000937767033	0.0144	4.967e-06	53386	77258	58749.13
2927697	chr3	rs6799472	180275791	T	C	0.8	0.793	0.992	0.0493995022947674	0.0108	4.372e-06	53386	77258	58749.13
2944386	chr3	rs112687622	180275808	A	G	0.968	0.967	0.955	0.0270021387025708	0.0249	0.2791	53386	77258	58749.13
2936994	chr3	rs11715723	180276265	A	G	0.8	0.793	0.992	0.0493995022947674	0.0108	4.353e-06	53386	77258	58749.13
2942291	chr3	rs11712120	180276396	T	A	0.832	0.826	0.998	0.0489996660319079	0.0115	1.912e-05	53386	77258	58749.13
2922126	chr3	rs9820582	180276817	C	A	0.833	0.827	0.996	0.0497040321791155	0.0115	1.533e-05	53386	77258	58749.13
2931579	chr3	rs9820840	180276822	G	A	0.838	0.831	0.995	0.0517002115855168	0.0116	8.569e-06	53386	77258	58749.13
2939151	chr3	rs6787912	180277675	T	C	0.837	0.831	0.997	0.0511017760490843	0.0116	1.037e-05	53386	77258	58749.13
2934256	chr3	rs34454235	180277770	G	T	0.941	0.936	0.917	0.0677988255644351	0.0188	0.0003061	53386	77258	58749.13
2931260	chr3	rs34127127	180277923	C	T	0.96	0.96	0.708	-0.0538966802576654	0.0262	0.03961	53386	77258	58749.13
2939305	chr3	rs28766343	180278177	G	A	0.904	0.897	0.997	0.0657034673241941	0.0144	5.225e-06	53386	77258	58749.13
2933608	chr3	rs150645546	180278207	T	C	0.935	0.935	0.985	0.0183015011699126	0.0176	0.2992	53386	77258	58749.13
2925570	chr3	rs113878616	180278858	G	T	0.832	0.826	0.999	0.0489996660319079	0.0115	1.894e-05	53386	77258	58749.13
2928100	chr3	rs114191321	180278947	C	T	0.968	0.967	0.955	0.0270021387025708	0.0249	0.2796	53386	77258	58749.13
2919027	chr3	rs6443699	180279407	T	C	0.8	0.793	0.992	0.0493995022947674	0.0108	4.256e-06	53386	77258	58749.13
2929450	chr3	rs141023596	180279496	G	A	0.985	0.985	0.656	-0.0488016642355575	0.0447	0.2742	51735	74457	56799.17
2921493	chr3	rs141535252	180279893	G	A	0.968	0.967	0.953	0.0275957115907991	0.0249	0.2678	53386	77258	58749.13
2919328	chr3	rs9866700	180281446	T	C	0.837	0.831	0.998	0.0511017760490843	0.0116	1.011e-05	53386	77258	58749.13
2931831	chr3	rs9851773	180282289	C	T	0.832	0.826	0.999	0.0491044005063081	0.0115	1.816e-05	53386	77258	58749.13
2924722	chr3	rs115388973	180282599	T	C	0.988	0.987	0.878	0.004101577021075	0.0463	0.9303	42956	63096	47692.74
2934516	chr3	rs4854980	180282620	G	A	0.0634	0.0619	0.907	0.0235993322503244	0.0186	0.2049	53386	77258	58749.13
2937765	chr3	rs57668336	180283444	G	T	0.833	0.826	0.999	0.0491996041469672	0.0115	1.766e-05	53386	77258	58749.13
2928734	chr3	rs79692654	180283568	T	C	0.972	0.971	0.917	0.0075017910703226	0.0276	0.7861	52493	75664	57604.43
2934220	chr3	rs76756791	180283869	C	T	0.977	0.976	0.918	0.0215951374365897	0.0304	0.4774	52129	75193	57196.94
2941022	chr3	rs1353679	180284461	C	A	0.896	0.891	0.997	0.0587970705084571	0.014	2.784e-05	53386	77258	58749.13
2925238	chr3	rs79882989	180284626	A	G	0.988	0.988	0.645	-0.0226956079321885	0.0646	0.725	33886	49133	36927.11
2920693	chr3	rs12497999	180284747	T	C	0.483	0.486	0.971	-0.0263029084210524	0.0088	0.002689	53386	77258	58749.13
2940820	chr3	rs79339074	180285741	G	C	0.935	0.935	0.985	0.0188021269625962	0.0176	0.286	53386	77258	58749.13
2931865	chr3	rs76876212	180286015	T	C	0.94	0.939	0.97	0.0202045073158995	0.0183	0.2699	53386	77258	58749.13
2922952	chr3	rs142787884	180286072	T	A	0.986	0.986	0.858	-0.027196494688472	0.0491	0.5801	35084	52822	39387.86
2922472	chr3	rs76932985	180286225	C	T	0.96	0.959	0.785	-0.0170952954286372	0.0246	0.4855	53386	77258	58749.13
2940102	chr3	rs77513189	180286516	G	A	0.972	0.973	0.649	-0.0478046499481398	0.0328	0.1456	53150	77025	58514.64
2944043	chr3	rs11713314	180286830	C	T	0.833	0.827	0.999	0.0493995022947674	0.0115	1.672e-05	53386	77258	58749.13
2932911	chr3	rs6774942	180288329	G	A	0.904	0.897	0.998	0.0657971037900478	0.0144	4.996e-06	53386	77258	58749.13
2940204	chr3	rs7627008	180289788	C	T	0.8	0.794	0.992	0.0499038295281839	0.0108	3.577e-06	53386	77258	58749.13
2940383	chr3	rs73185984	180290553	C	T	0.934	0.934	0.711	-0.0212951405401588	0.0206	0.3005	53386	77258	58749.13
2940865	chr3	rs11718627	180291037	G	A	0.935	0.934	0.985	0.0179970767016546	0.0176	0.3056	53386	77258	58749.13
2919701	chr3	rs145255973	180291292	G	A	0.986	0.985	0.818	0.0387013475370749	0.0422	0.3594	47684	70993	53281.75
2942999	chr3	rs7633153	180291634	G	T	0.833	0.827	0.999	0.0495041949030891	0.0115	1.609e-05	53386	77258	58749.13
2925363	chr3	rs7633630	180292055	G	T	0.838	0.831	0.997	0.0515957486436504	0.0116	8.574e-06	53386	77258	58749.13
2919392	chr3	rs9877497	180292736	C	T	0.904	0.897	0.999	0.0659000937767033	0.0144	4.899e-06	53386	77258	58749.13
2926091	chr3	rs11708495	180292831	T	G	0.935	0.934	0.984	0.017496047616751	0.0176	0.3188	53386	77258	58749.13
2929571	chr3	rs7636793	180293187	C	T	0.858	0.853	1.01	0.054402954379292	0.0122	8.413e-06	53386	77258	58749.13
2935309	chr3	rs145885411	180293505	C	T	0.987	0.987	0.881	0.0038027603329278	0.0461	0.9349	42956	63096	47692.74
2933732	chr3	rs6770664	180293942	A	T	0.904	0.897	0.999	0.0659000937767033	0.0144	4.914e-06	53386	77258	58749.13
2939591	chr3	rs62291043	180293970	A	T	0.904	0.897	0.999	0.0659000937767033	0.0144	4.896e-06	53386	77258	58749.13
2923294	chr3	rs147212537	180296240	A	G	0.989	0.989	0.637	-0.0114047880634385	0.0674	0.8654	31753	47279	34947.75
2941492	chr3	rs13085325	180296459	A	T	0.924	0.925	0.748	-0.0263953113595316	0.0189	0.1609	53386	77258	58749.13
2930562	chr3	rs76941164	180297243	G	A	0.984	0.984	0.642	-0.0007002451143934	0.0435	0.988	51652	73088	56603.74
2928755	chr3	rs80042172	180297944	T	C	0.985	0.986	0.885	-0.0758017134162819	0.0444	0.08779	40394	57859	43907.85
2928848	chr3	rs6791597	180298478	G	A	0.857	0.852	1.0	0.0542987734073789	0.0122	8.699e-06	53386	77258	58749.13
2943935	chr3	rs146633205	180298537	A	C	0.986	0.986	0.887	0.0189983824093147	0.0436	0.6638	43495	65021	48608.43
2919217	chr3	rs6443700	180300803	T	G	0.778	0.771	0.983	0.0503983940836932	0.0104	1.284e-06	53386	77258	58749.13
2935493	chr3	rs17765815	180303403	T	A	0.971	0.971	0.643	-0.0433042394092723	0.0321	0.1777	53150	77025	58514.64
2944594	chr3	rs75071640	180303819	T	C	0.955	0.956	0.99	0.0197045832743354	0.0211	0.3516	53386	77258	58749.13
2920423	chr3	rs12496529	180304277	A	C	0.483	0.485	0.972	-0.0257999754904126	0.0087	0.003174	53386	77258	58749.13
2925398	chr3	rs146525652	180305106	T	C	0.985	0.986	0.896	-0.0802018870085612	0.0422	0.05733	45457	64766	49750.82
2928968	chr3	rs79182052	180305988	C	T	0.95	0.949	0.786	-0.006199175242821	0.0225	0.7825	52493	75664	57604.43
2941921	chr3	rs7650672	180308259	C	T	0.858	0.853	0.999	0.055302247784655	0.0123	6.537e-06	53386	77258	58749.13
2928948	chr3	rs62291045	180308924	A	G	0.904	0.897	0.994	0.0661996407142037	0.0145	4.714e-06	53386	77258	58749.13
2925758	chr3	rs116652829	180309012	T	G	0.983	0.982	0.874	0.0338022134084658	0.0385	0.38	45408	61446	49325.07
2927065	chr3	rs7612275	180309753	C	G	0.858	0.852	0.998	0.0549994182186046	0.0123	7.286e-06	53386	77258	58749.13
2929057	chr3	rs113856559	180310582	C	T	0.943	0.942	0.955	0.0225048553400694	0.019	0.2364	53386	77258	58749.13
2919951	chr3	rs147325315	180310697	T	C	0.96	0.96	0.986	0.0242046886968174	0.0222	0.2754	53386	77258	58749.13
2922641	chr3	rs12493606	180311261	A	T	0.972	0.973	0.648	-0.0475948788076838	0.0326	0.1441	53150	77025	58514.64
2941809	chr3	rs144767879	180313572	C	T	0.987	0.986	0.805	0.041995705452017	0.05	0.4011	38136	56815	42606.89
2922030	chr3	rs111931049	180313846	C	A	0.943	0.942	0.952	0.023003381764963	0.019	0.2269	53386	77258	58749.13
2918933	chr3	rs76386720	180313934	G	A	0.955	0.956	0.984	0.0199006617063362	0.0212	0.3487	53386	77258	58749.13
2929247	chr3	rs76505808	180314195	C	T	0.984	0.985	0.944	-0.0748959748540066	0.0397	0.05934	43703	62710	47796.9
2935053	chr3	rs7647210	180314279	A	T	0.858	0.852	0.996	0.0546964969190277	0.0123	8.482e-06	53386	77258	58749.13
2938503	chr3	rs9832393	180314912	T	C	0.858	0.853	0.996	0.055302247784655	0.0123	6.753e-06	53386	77258	58749.13
2930290	chr3	rs114984939	180316128	G	A	0.989	0.988	0.765	0.0338988850054592	0.0588	0.5647	31345	47641	35567.83
2940581	chr3	rs62291047	180317395	G	A	0.863	0.857	0.993	0.0580990823836463	0.0125	3.115e-06	53386	77258	58749.13
2937910	chr3	rs62291048	180317450	C	T	0.904	0.897	0.991	0.0666020156675811	0.0145	4.308e-06	53386	77258	58749.13
2934804	chr3	rs62291049	180317553	G	A	0.978	0.977	0.81	0.0670977435324941	0.0325	0.03894	53386	77258	58749.13
2943987	chr3	rs114202330	180318014	T	C	0.978	0.979	0.721	-0.0573007769142667	0.0351	0.1027	53233	77017	58561.96
2933852	chr3	rs141976772	180318552	C	T	0.985	0.986	0.881	-0.0807004239214553	0.0423	0.05612	45949	65251	50239.29
2918972	chr3	rs78284878	180319436	A	G	0.984	0.985	0.853	-0.0943985954236476	0.0395	0.01691	49079	71909	54262.85
2933824	chr3	rs114982085	180319466	T	G	0.961	0.961	0.98	0.0280041964095973	0.0226	0.2151	53386	77258	58749.13
2941232	chr3	rs1532485	180319981	G	T	0.904	0.898	0.99	0.0673034452096881	0.0145	3.531e-06	53386	77258	58749.13
2923529	chr3	rs75235030	180324670	G	A	0.977	0.976	0.908	0.0194005857039748	0.0306	0.5266	52129	75193	57196.94
2931389	chr3	rs9857489	180324883	T	C	0.904	0.898	0.988	0.0677988255644351	0.0145	3.029e-06	53386	77258	58749.13
2925173	chr3	rs9858483	180325487	T	C	0.904	0.898	0.988	0.0677988255644351	0.0145	3.124e-06	53386	77258	58749.13
2941546	chr3	rs7645817	180325754	G	A	0.86	0.855	0.99	0.0574006067311047	0.0124	3.669e-06	53386	77258	58749.13
2930716	chr3	rs34873940	180328027	C	G	0.96	0.96	0.977	0.023003381764963	0.0223	0.304	53386	77258	58749.13
2934240	chr3	rs28502565	180331435	A	G	0.753	0.745	0.958	0.0400953305639422	0.0102	7.702e-05	53386	77258	58749.13
2921983	chr3	rs79349285	180332134	A	G	0.969	0.968	0.89	0.0491044005063081	0.0262	0.06096	53316	77188	58679.13
2920239	chr3	rs59016311	180332210	T	G	0.967	0.966	0.786	-0.0154994990469515	0.0268	0.5629	53386	77258	58749.13
2929977	chr3	rs11712658	180332955	A	G	0.959	0.962	0.87	-0.0577032681284449	0.0238	0.01538	53386	77258	58749.13
2944632	chr3	rs6807767	180332991	G	A	0.96	0.961	0.956	0.0139029051689914	0.0228	0.5407	53200	76329	58439.19
2935753	chr3	rs138159788	180333625	G	T	0.987	0.986	0.771	0.13170347299691	0.055	0.0166	33131	43440	35626.68
2926634	chr3	rs76953596	180333722	C	T	0.956	0.957	0.952	0.0239996896478807	0.0219	0.2723	53200	76329	58439.19
2924868	chr3	rs58774466	180333876	G	C	0.798	0.79	0.978	0.0377003271828256	0.0108	0.000467	53386	77258	58749.13
2925601	chr3	rs7612917	180334623	C	T	0.798	0.79	0.979	0.0374980764200844	0.0108	0.0004889	53386	77258	58749.13
2938083	chr3	rs11914833	180334719	C	T	0.956	0.957	0.951	0.0221038989069263	0.0219	0.3115	53200	76329	58439.19
2943887	chr3	rs77320124	180335693	C	A	0.96	0.961	0.954	0.0133011462391285	0.0228	0.5599	53200	76329	58439.19
2933848	chr3	rs74536799	180335972	G	A	0.96	0.961	0.954	0.0133011462391285	0.0229	0.5609	53200	76329	58439.19
2941220	chr3	rs114342703	180336785	G	C	0.962	0.962	0.954	0.0147014028528927	0.0232	0.5264	53200	76329	58439.19
2933617	chr3	rs147028259	180337169	T	G	0.986	0.987	0.852	-0.108699416923341	0.0439	0.01325	46767	66289	51182.17
2931840	chr3	rs7628538	180338486	A	T	0.063	0.0614	0.813	0.0246048038572487	0.0198	0.2148	53386	77258	58749.13
2935217	chr3	rs78195164	180338746	C	T	0.838	0.83	0.978	0.0459957873421583	0.0117	8.505e-05	53386	77258	58749.13
2940312	chr3	rs60931741	180341199	C	T	0.96	0.961	0.954	0.0136957831289865	0.0229	0.5478	53200	76329	58439.19
2942023	chr3	rs2173303	180342293	G	A	0.96	0.962	0.876	-0.0548047153744336	0.0238	0.021	53386	77258	58749.13
2941501	chr3	rs150169897	180342478	G	A	0.988	0.989	0.683	-0.0698003402592755	0.0603	0.2471	35302	51868	39190.39
2927914	chr3	rs112019530	180344382	G	A	0.983	0.982	0.846	0.11010026527696	0.0384	0.004133	47756	67150	52100.15
2927886	chr3	rs75359536	180344433	G	A	0.963	0.964	0.704	-0.0433982268254708	0.0273	0.1117	53386	77258	58749.13
2935201	chr3	rs62292365	180344679	G	A	0.794	0.786	0.984	0.0389033551082361	0.0107	0.000261	53386	77258	58749.13
2938481	chr3	rs60177071	180344797	T	G	0.959	0.96	0.956	0.0173977771764203	0.0226	0.4412	53200	76329	58439.19
2938529	chr3	rs78650919	180347418	T	A	0.96	0.961	0.957	0.0155977206230546	0.0228	0.4931	53200	76329	58439.19
2924160	chr3	rs79891944	180347883	C	T	0.967	0.966	0.796	-0.0159972768350078	0.0265	0.5452	53386	77258	58749.13
2928834	chr3	rs6798564	180347917	A	G	0.798	0.79	0.989	0.0371994409891063	0.0107	0.0005157	53386	77258	58749.13
2936310	chr3	rs80084238	180348821	A	T	0.962	0.961	0.941	0.0371994409891063	0.023	0.106	53316	77188	58679.13
2929459	chr3	rs869889	180348965	G	A	0.893	0.893	0.944	-0.0079011318962572	0.0144	0.583	53386	77258	58749.13
2926870	chr3	rs73185990	180350515	A	G	0.98	0.981	0.85	-0.0778966787084814	0.0346	0.02425	52072	74824	57093.41
2921487	chr3	rs16831798	180350754	T	C	0.798	0.79	0.986	0.0372957847436969	0.0107	0.0005069	53386	77258	58749.13
2933640	chr3	rs189101815	180351338	G	A	0.961	0.96	0.963	-0.0102018624845967	0.0226	0.6526	53386	77258	58749.13
2936930	chr3	rs9864971	180351381	T	G	0.952	0.953	0.915	0.021497269010823	0.0213	0.3115	53200	76329	58439.19
2922569	chr3	rs9846084	180351804	G	A	0.753	0.746	0.98	0.0389995348490096	0.01	0.0001038	53386	77258	58749.13
2944015	chr3	rs60226914	180351808	G	A	0.96	0.961	0.957	0.0166014304974254	0.0228	0.4657	53200	76329	58439.19
2943004	chr3	rs149454708	180352048	T	C	0.974	0.973	0.887	0.0244974716003874	0.0286	0.3914	52423	75594	57534.43
2928986	chr3	rs62292366	180352144	C	T	0.838	0.83	0.982	0.0456996792509903	0.0117	9.231e-05	53386	77258	58749.13
2940562	chr3	rs6766929	180352746	A	T	0.753	0.746	0.979	0.0392014821991368	0.01	9.455e-05	53386	77258	58749.13
2930650	chr3	rs55969409	180353078	G	C	0.838	0.83	0.981	0.0454990400712183	0.0117	9.7e-05	53386	77258	58749.13
2940477	chr3	rs111781953	180353214	A	G	0.959	0.96	0.959	0.0190964956909883	0.0225	0.3974	53200	76329	58439.19
2939489	chr3	rs4854982	180353238	C	T	0.838	0.83	0.981	0.0459002781827573	0.0117	8.715e-05	53386	77258	58749.13
2929831	chr3	rs116816332	180353274	C	T	0.967	0.966	0.791	-0.0207028323592018	0.0268	0.4404	53386	77258	58749.13
2927699	chr3	rs58906660	180353691	T	A	0.753	0.746	0.979	0.0392014821991368	0.01	9.387e-05	53386	77258	58749.13
2932767	chr3	rs143518252	180353768	A	C	0.961	0.96	0.958	-0.0104039337153929	0.0227	0.6455	53386	77258	58749.13
2935285	chr3	rs115054558	180354043	G	T	0.968	0.967	0.725	0.0011992805754821	0.0287	0.9668	52493	75664	57604.43
2927799	chr3	rs34373335	180355042	A	T	0.798	0.79	0.982	0.0374980764200844	0.0107	0.0004872	53386	77258	58749.13
2924866	chr3	rs142779602	180356303	C	T	0.986	0.986	0.802	0.0320024161254944	0.0443	0.4704	45092	64534	49410.94
2922343	chr3	rs62292369	180357348	A	G	0.838	0.83	0.978	0.0456041418050158	0.0117	9.516e-05	53386	77258	58749.13
2931196	chr3	rs114151668	180357882	G	A	0.985	0.987	0.829	-0.0766003062087967	0.0479	0.1099	39161	56818	42778.18
2921746	chr3	rs11923577	180358057	G	T	0.96	0.961	0.957	0.0178006246255066	0.0228	0.435	53200	76329	58439.19
2943157	chr3	rs138263306	180358368	A	G	0.961	0.96	0.951	-0.010302892995897	0.0228	0.6519	53386	77258	58749.13
2918997	chr3	rs9869523	180361055	C	T	0.753	0.746	0.976	0.0397974698740661	0.0101	7.515e-05	53386	77258	58749.13
2929816	chr3	rs73051767	180362088	T	C	0.959	0.96	0.959	0.0210959082947329	0.0225	0.3489	53200	76329	58439.19
2938501	chr3	rs62292371	180363043	A	G	0.795	0.786	0.976	0.0392976332717761	0.0107	0.0002428	53386	77258	58749.13
2938733	chr3	rs141974609	180363674	G	A	0.963	0.963	0.671	-0.0051029981759033	0.0279	0.8541	53386	77258	58749.13
2927279	chr3	rs58980055	180365441	A	G	0.823	0.816	0.98	0.0402970567645369	0.0113	0.000369	53386	77258	58749.13
2926544	chr3	rs6769457	180365956	G	A	0.779	0.773	0.981	0.0418039122811836	0.0104	6.173e-05	53386	77258	58749.13
2924623	chr3	rs2338436	180366067	T	C	0.96	0.961	0.961	0.0227981362759783	0.0228	0.3163	53200	76329	58439.19
2937675	chr3	rs6772636	180366870	C	T	0.78	0.773	0.978	0.0411035548784171	0.0105	8.563e-05	53386	77258	58749.13
2931314	chr3	rs61111878	180367337	A	G	0.78	0.773	0.977	0.0414010268486756	0.0105	7.363e-05	53386	77258	58749.13
2921385	chr3	rs74573061	180367354	A	G	0.962	0.961	0.926	0.0381047060335456	0.0232	0.1006	53316	77188	58679.13
2934557	chr3	rs13434282	180367745	G	A	0.96	0.961	0.956	0.0212036062510236	0.0229	0.3548	53200	76329	58439.19
2921467	chr3	rs7627857	180367865	A	C	0.943	0.944	0.952	0.0142973047008244	0.0192	0.4559	53386	77258	58749.13
2938820	chr3	rs2338435	180367887	C	A	0.838	0.83	0.97	0.0450020459197846	0.0118	0.0001278	53386	77258	58749.13
2920856	chr3	rs3860513	180368253	G	A	0.781	0.775	0.97	0.0414010268486756	0.0105	8.228e-05	53386	77258	58749.13
2938017	chr3	rs3849427	180368737	A	T	0.949	0.949	0.87	0.0614995330875717	0.0211	0.003543	53386	77258	58749.13
2925888	chr3	rs9647370	180369552	G	A	0.827	0.826	0.79	0.0102968054773682	0.0128	0.4221	53386	77258	58749.13
2940669	chr3	rs12629097	180369553	C	T	0.915	0.913	0.756	0.0170045988158238	0.0177	0.3359	53386	77258	58749.13
2924943	chr3	rs7633995	180369750	A	G	0.902	0.901	0.872	0.0332993704009261	0.0155	0.03161	53386	77258	58749.13
2924456	chr3	rs149144656	180371629	C	T	0.987	0.986	0.733	-0.0335050785573982	0.0569	0.556	31855	43646	34761.14
2941558	chr3	rs1401334	180372455	T	C	0.812	0.812	0.948	0.0103957761821204	0.0113	0.3566	53386	77258	58749.13
2924191	chr3	rs13083700	180373531	G	T	0.929	0.928	0.944	0.0399992561638529	0.0173	0.02063	53386	77258	58749.13
2938410	chr3	rs7631194	180376309	C	T	0.82	0.82	0.969	0.0158044491449436	0.0114	0.1659	53386	77258	58749.13
2932057	chr3	rs1356606	180377071	C	T	0.82	0.82	0.972	0.0154992634469238	0.0114	0.1736	53386	77258	58749.13
2931268	chr3	rs112738198	180377529	G	C	0.963	0.963	0.875	-0.0256973671872587	0.0249	0.3011	52493	75664	57604.43
2930885	chr3	rs76392337	180380960	C	A	0.985	0.985	0.944	0.0172012073197748	0.0385	0.6545	50291	70593	54892.06
2925115	chr3	rs74929734	180381232	G	A	0.906	0.906	0.958	-0.0124977728299804	0.0151	0.4075	53386	77258	58749.13
2937644	chr3	rs7647648	180382629	T	C	0.819	0.819	0.977	0.0147999386115992	0.0113	0.1904	53386	77258	58749.13
2942662	chr3	rs145432209	180384223	G	A	0.985	0.985	0.774	0.0767017482633775	0.0463	0.09752	41794	58527	45398.49
2937738	chr3	rs12496770	180385704	A	C	0.819	0.819	0.98	0.0147999386115992	0.0113	0.1917	53386	77258	58749.13
2929352	chr3	rs146482405	180386060	A	G	0.985	0.985	0.779	0.0733991495697677	0.046	0.1109	41794	58527	45398.49
2931965	chr3	rs73185995	180386119	A	C	0.906	0.907	0.961	-0.0142003494011414	0.0151	0.3479	53386	77258	58749.13
2925163	chr3	rs13097883	180386213	G	A	0.929	0.928	0.965	0.0399031725325864	0.017	0.01904	53386	77258	58749.13
2934067	chr3	rs16831833	180386328	G	A	0.983	0.983	0.921	0.0044003044444822	0.0361	0.903	50692	71236	55352.62
2939043	chr3	rs114188045	180386672	G	C	0.986	0.986	0.955	0.0159028762794155	0.0396	0.6878	47649	66822	51925.72
2941728	chr3	rs79612183	180387623	G	A	0.959	0.958	0.866	0.0006997551142732	0.0233	0.9757	53386	77258	58749.13
2929157	chr3	rs114284964	180388047	G	A	0.959	0.959	0.714	0.0097027754613851	0.0257	0.7052	53386	77258	58749.13
2932326	chr3	rs73187954	180388696	C	T	0.973	0.973	0.723	-0.0820021260805914	0.0311	0.008354	53386	77258	58749.13
2923926	chr3	rs1607459	180388710	C	T	0.82	0.82	0.987	0.0133998200630165	0.0113	0.2348	53386	77258	58749.13
2929018	chr3	rs35602991	180388953	G	A	0.981	0.98	0.761	0.0680043830932363	0.0359	0.05808	52891	76237	58092.41
2924227	chr3	rs1518864	180389056	C	A	0.819	0.819	0.989	0.0136957831289865	0.0112	0.2215	53386	77258	58749.13
2922425	chr3	rs1518865	180389279	A	C	0.819	0.819	0.988	0.0133998200630165	0.0112	0.2314	53386	77258	58749.13
2919788	chr3	rs62292374	180391226	C	T	0.879	0.878	0.852	-0.0069037763167944	0.0143	0.6278	53386	77258	58749.13
2941468	chr3	rs185213356	180392645	G	A	0.988	0.988	0.837	-0.133794284320374	0.0592	0.02375	28466	38951	31631.09
2933744	chr3	rs4854986	180392840	A	G	0.906	0.906	0.972	-0.0127003085782322	0.015	0.3966	53386	77258	58749.13
2935346	chr3	rs192953735	180393041	C	T	0.987	0.987	0.762	0.0052959516591825	0.0488	0.9135	43532	64283	48366.06
2930610	chr3	rs4854909	180393136	A	G	0.819	0.819	0.994	0.0129951954948113	0.0112	0.2441	53386	77258	58749.13
2921689	chr3	rs13061813	180394783	G	T	0.82	0.819	0.996	0.0127977582298607	0.0112	0.2542	53386	77258	58749.13
2942382	chr3	rs13083968	180396500	G	A	0.811	0.811	0.994	0.009504687014246	0.011	0.3903	53386	77258	58749.13
2926436	chr3	rs113891181	180396865	T	A	0.985	0.985	0.721	-0.0428970626523952	0.0428	0.3165	52098	74604	57113.13
2943884	chr3	rs2292896	180396974	G	A	0.819	0.819	0.999	0.013202462677756	0.0112	0.2375	53386	77258	58749.13
2922870	chr3	rs6790342	180398348	G	T	0.819	0.819	0.998	0.0131037693769772	0.0112	0.2397	53386	77258	58749.13
2940754	chr3	rs12485400	180399599	G	A	0.818	0.818	0.998	0.0131037693769772	0.0112	0.2411	53386	77258	58749.13
2929501	chr3	rs62292376	180400321	T	A	0.887	0.886	0.823	0.0058031292269501	0.015	0.6964	53386	77258	58749.13
2930348	chr3	rs6764611	180401426	T	A	0.811	0.811	0.995	0.0085037404912207	0.011	0.4399	53386	77258	58749.13
2939393	chr3	rs114690716	180401489	A	G	0.965	0.965	0.733	-0.0259949602770859	0.0275	0.3454	53386	77258	58749.13
2920613	chr3	rs144166232	180401739	T	C	0.985	0.985	0.724	-0.0473956369746291	0.0426	0.2655	52098	74604	57113.13
2923273	chr3	rs1474112	180402098	G	A	0.811	0.811	0.994	0.0096037361426946	0.011	0.3836	53386	77258	58749.13
2919280	chr3	rs12152304	180403113	C	A	0.905	0.906	0.976	-0.0123965203365513	0.015	0.4066	53386	77258	58749.13
2925333	chr3	rs13075571	180405005	G	C	0.81	0.811	0.993	0.009504687014246	0.011	0.3882	53386	77258	58749.13
2934938	chr3	rs13075439	180405065	C	T	0.818	0.818	0.996	0.0128964817350202	0.0112	0.2493	53386	77258	58749.13
2925169	chr3	rs2338577	180405486	C	T	0.871	0.871	0.922	-0.0030045090202987	0.0134	0.82	53386	77258	58749.13
2933528	chr3	rs2338576	180407198	A	G	0.811	0.811	0.992	0.0086028888072678	0.011	0.4338	53386	77258	58749.13
2927841	chr3	rs145840067	180407319	G	A	0.988	0.988	0.769	-0.0164953025291975	0.0526	0.7531	39035	55414	43022.16
2921946	chr3	rs115440394	180407637	G	A	0.974	0.974	0.664	-0.0426048328324374	0.0335	0.2038	53386	77258	58749.13
2923337	chr3	rs12497068	180408423	C	G	0.986	0.986	0.724	0.0823999272472146	0.0539	0.1263	35919	50711	38959.87
2935971	chr3	rs116661692	180409040	C	T	0.978	0.977	0.727	-0.0143017847108596	0.0344	0.6781	53150	77025	58514.64
2925354	chr3	rs12497997	180409397	C	T	0.812	0.812	0.988	0.0100988346774146	0.0111	0.3609	53386	77258	58749.13
2930737	chr3	rs12488506	180409423	T	G	0.812	0.812	0.988	0.0100988346774146	0.0111	0.3619	53386	77258	58749.13
2941749	chr3	rs12491569	180409432	A	C	0.812	0.812	0.988	0.0099998345783334	0.0111	0.365	53386	77258	58749.13
2930961	chr3	rs1401336	180410582	A	G	0.824	0.824	0.989	0.00730326611012	0.0114	0.5193	53386	77258	58749.13
2923595	chr3	rs1518866	180411182	A	G	0.905	0.906	0.97	-0.0120017335415971	0.015	0.423	53386	77258	58749.13
2932128	chr3	rs77951253	180411430	A	G	0.963	0.963	0.871	-0.0251024465608414	0.0248	0.3112	52493	75664	57604.43
2921340	chr3	rs7617511	180411867	C	T	0.825	0.825	0.988	0.0063994795805678	0.0114	0.5768	53386	77258	58749.13
2943778	chr3	rs141345159	180412030	T	C	0.984	0.985	0.662	-0.0964998872256298	0.0442	0.02894	51388	70123	55907.39
2934666	chr3	rs11917390	180412373	C	T	0.824	0.824	0.988	0.0071047017299317	0.0114	0.5332	53386	77258	58749.13
2921923	chr3	rs73187969	180412436	G	T	0.905	0.906	0.97	-0.0121029460677457	0.015	0.421	53386	77258	58749.13
2925456	chr3	rs112280254	180412969	T	C	0.982	0.983	0.828	-0.139296550686672	0.0372	0.0001796	50724	73761	55846.65
2944221	chr3	rs13087056	180413931	G	A	0.834	0.833	0.989	0.0111970780932162	0.0116	0.3357	53386	77258	58749.13
2935871	chr3	rs2139167	180414921	C	A	0.825	0.825	0.987	0.0063001125484799	0.0114	0.5822	53386	77258	58749.13
2933868	chr3	rs76764971	180416904	T	C	0.986	0.986	0.982	0.0099008246772624	0.039	0.7986	47606	67008	51936.67
2934665	chr3	rs34798700	180417613	G	T	0.873	0.873	0.929	-0.0016012813669738	0.0134	0.9075	53386	77258	58749.13
2940980	chr3	rs13079402	180418207	A	G	0.928	0.927	0.976	0.0355987772398635	0.0169	0.0345	53386	77258	58749.13
2936906	chr3	rs114962368	180418377	T	G	0.986	0.986	0.986	0.0087020272939009	0.0392	0.8236	47185	65475	51276.53
2942420	chr3	rs112160473	180420229	C	T	0.986	0.986	0.984	0.0099008246772624	0.0389	0.7985	47606	67008	51936.67
2926693	chr3	rs57150666	180421400	A	G	0.824	0.824	0.984	0.0059025456526138	0.0114	0.6053	53386	77258	58749.13
2933147	chr3	rs67423465	180421706	G	A	0.834	0.833	0.984	0.0107025231331357	0.0116	0.3597	53386	77258	58749.13
2939343	chr3	rs62292378	180422271	C	G	0.915	0.914	0.833	0.0099008246772624	0.0169	0.5565	53386	77258	58749.13
2938057	chr3	rs57129833	180422846	G	A	0.824	0.824	0.983	0.0058031292269501	0.0114	0.6098	53386	77258	58749.13
2932387	chr3	rs56238433	180422916	G	A	0.905	0.906	0.963	-0.0123965203365513	0.015	0.4086	53386	77258	58749.13
2933177	chr3	rs62292379	180423235	T	C	0.855	0.854	0.877	-0.0060985584618694	0.0131	0.6395	53386	77258	58749.13
2919017	chr3	rs13073010	180424324	A	G	0.81	0.81	0.981	0.0084045823438103	0.0111	0.4479	53386	77258	58749.13
2928291	chr3	rs10937044	180425009	A	C	0.824	0.824	0.981	0.0062007356416035	0.0114	0.5859	53386	77258	58749.13
2919246	chr3	rs11711406	180425279	C	A	0.97	0.968	0.819	0.0341018649449722	0.0275	0.2158	53386	77258	58749.13
2925357	chr3	rs34130503	180425676	T	A	0.824	0.824	0.98	0.0062007356416035	0.0114	0.5882	53386	77258	58749.13
2939532	chr3	rs116231465	180426426	A	G	0.986	0.986	0.989	0.0090984829852593	0.0392	0.8165	47185	65475	51276.53
2941888	chr3	rs1464236	180427168	T	C	0.484	0.483	0.978	0.0021975835434872	0.0087	0.8039	53386	77258	58749.13
2921313	chr3	rs4854910	180427774	G	C	0.483	0.482	0.979	0.0024968801985871	0.0087	0.7738	53386	77258	58749.13
2940327	chr3	rs9858253	180429542	C	G	0.497	0.496	0.979	0.0009995003330834	0.0087	0.9091	53386	77258	58749.13
2926547	chr3	rs145338443	180430904	T	C	0.985	0.985	0.744	-0.0413012760239546	0.0422	0.327	52098	74604	57113.13
2938031	chr3	rs1518857	180431621	A	T	0.986	0.986	0.988	0.0106035827841911	0.0388	0.7848	47606	67008	51936.67
2943030	chr3	rs9835595	180432123	A	G	0.497	0.496	0.985	0.0014988761237359	0.0087	0.8603	53386	77258	58749.13
2923493	chr3	rs79468434	180432779	T	C	0.986	0.986	0.991	0.0082954970241069	0.0391	0.8324	47185	65475	51276.53
2928732	chr3	rs16831870	180433154	A	C	0.986	0.986	0.989	0.0108014536938559	0.0388	0.7814	47606	67008	51936.67
2922571	chr3	rs7628371	180433381	A	G	0.497	0.496	0.988	0.0016985566355815	0.0087	0.8469	53386	77258	58749.13
2939053	chr3	rs1914804	180433749	G	A	0.402	0.401	0.984	0.0112959597418516	0.0088	0.2002	53386	77258	58749.13
2933003	chr3	rs1914803	180433765	T	C	0.483	0.483	0.989	0.0030952049073025	0.0087	0.7162	53386	77258	58749.13
2924295	chr3	rs2090579	180435199	T	C	0.483	0.482	0.991	0.0030952049073025	0.0086	0.7218	53386	77258	58749.13
2927070	chr3	rs2090578	180435217	C	T	0.483	0.482	0.991	0.0030952049073025	0.0086	0.7188	53386	77258	58749.13
2925522	chr3	rs6765338	180435383	C	T	0.483	0.483	0.992	0.0032048589489113	0.0086	0.7152	53386	77258	58749.13
2925142	chr3	rs9862241	180435728	C	T	0.483	0.483	0.991	0.0033045340083004	0.0086	0.7066	53386	77258	58749.13
2926454	chr3	rs9866624	180435983	G	C	0.483	0.482	0.991	0.0032048589489113	0.0086	0.7137	53386	77258	58749.13
2934113	chr3	rs6771602	180436667	G	A	0.483	0.483	0.991	0.0030952049073025	0.0086	0.7206	53386	77258	58749.13
2943161	chr3	rs78458734	180437282	G	A	0.929	0.927	0.977	0.0361004656247227	0.0169	0.03254	53386	77258	58749.13
2939485	chr3	rs1401337	180437487	G	T	0.474	0.474	0.99	0.0007996801705642	0.0087	0.9305	53386	77258	58749.13
2928444	chr3	rs1518867	180437886	G	A	0.483	0.483	0.992	0.0030952049073025	0.0086	0.7193	53386	77258	58749.13
2940172	chr3	rs7649567	180438321	C	T	0.483	0.483	0.992	0.0030952049073025	0.0086	0.7214	53386	77258	58749.13
2940189	chr3	rs7627545	180438462	A	G	0.483	0.483	0.992	0.0032048589489113	0.0086	0.7113	53386	77258	58749.13
2939635	chr3	rs79045889	180439876	G	A	0.95	0.951	0.712	-0.0235962138551867	0.0236	0.3188	53386	77258	58749.13
2929385	chr3	rs9833233	180440622	T	C	0.484	0.483	0.989	0.0022973590486834	0.0087	0.7931	53386	77258	58749.13
2926466	chr3	rs7614623	180440954	G	A	0.483	0.482	0.988	0.0029955089797983	0.0087	0.7324	53386	77258	58749.13
2939847	chr3	rs9817892	180440976	G	A	0.484	0.483	0.988	0.0026963615477425	0.0087	0.7523	53386	77258	58749.13
2943358	chr3	rs13069244	180441172	G	A	0.929	0.928	0.975	0.0361004656247227	0.0169	0.03289	53386	77258	58749.13
2929213	chr3	rs139330079	180441709	C	T	0.986	0.986	0.779	-0.0158042315449673	0.0448	0.7248	47108	65599	51600.51
2933408	chr3	rs74810486	180442292	T	C	0.986	0.986	0.987	0.0109992854583691	0.0391	0.7786	47506	65612	51468.57
2918986	chr3	rs116719653	180442939	A	C	0.986	0.985	0.983	0.0123039944561641	0.0387	0.7502	47927	67145	52128.71
2938587	chr3	rs34480923	180442993	T	C	0.915	0.914	0.949	0.0202045073158995	0.0158	0.2008	53386	77258	58749.13
2943823	chr3	rs11918562	180443482	G	A	0.93	0.928	0.978	0.0360040066341877	0.017	0.03378	53386	77258	58749.13
2926037	chr3	rs28687033	180443950	G	A	0.831	0.831	0.984	-0.0050024916227914	0.0115	0.6628	53386	77258	58749.13
2929743	chr3	rs180857405	180444073	G	A	0.988	0.988	0.784	-0.0641972460452074	0.0525	0.2218	40292	56059	44055.83
2925833	chr3	rs62289660	180444142	C	T	0.897	0.895	0.891	0.0189983824093147	0.015	0.2058	53386	77258	58749.13
2923448	chr3	rs9290707	180444475	G	C	0.708	0.709	0.975	0.0109003744682883	0.0096	0.2567	53386	77258	58749.13
2921510	chr3	rs184341890	180444632	C	T	0.986	0.986	0.855	0.0128964817350202	0.0493	0.7935	34287	49835	37787.31
2933562	chr3	rs139563730	180445665	A	G	0.974	0.974	0.677	-0.0553964376203783	0.0332	0.09491	53150	77025	58514.64
2942116	chr3	rs6808441	180445901	A	T	0.539	0.54	0.981	0.0068961666878413	0.0087	0.4296	53386	77258	58749.13
2929347	chr3	rs6443703	180446249	G	A	0.718	0.718	0.977	0.014504302202808	0.0097	0.135	53386	77258	58749.13
2932334	chr3	rs78523813	180446637	T	C	0.984	0.984	0.72	-0.026600681797179	0.0431	0.5379	48234	68376	52812.24
2936724	chr3	rs6443704	180447468	T	A	0.788	0.79	0.981	0.0014988761237359	0.0107	0.8894	53386	77258	58749.13
2923195	chr3	rs6443705	180447544	G	A	0.788	0.79	0.982	0.0013990209137074	0.0107	0.8954	53386	77258	58749.13
2938102	chr3	rs13079982	180448640	A	G	0.539	0.54	0.985	0.0066975214477213	0.0087	0.4395	53386	77258	58749.13
2922742	chr3	rs79860386	180449164	G	A	0.963	0.962	0.821	0.0226026252094292	0.0253	0.372	52493	75664	57604.43
2926820	chr3	rs6779680	180449589	C	T	0.788	0.79	0.985	0.0011992805754821	0.0106	0.9108	53386	77258	58749.13
2943645	chr3	rs11714847	180449758	T	G	0.831	0.831	0.996	-0.0050024916227914	0.0115	0.6657	53386	77258	58749.13
2944263	chr3	rs145127913	180451520	G	A	0.986	0.986	0.731	-0.0049019951702315	0.0448	0.9138	49044	71719	54216.82
2932985	chr3	rs6799873	180451879	T	C	0.93	0.928	0.98	0.0371030879515023	0.0169	0.02878	53386	77258	58749.13
2944600	chr3	rs11714827	180452865	C	T	0.845	0.845	0.991	-0.0074980401773571	0.0119	0.5287	53386	77258	58749.13
2930651	chr3	rs62289662	180453128	C	T	0.909	0.909	0.872	0.0084045823438103	0.016	0.5981	53386	77258	58749.13
2922412	chr3	rs77529675	180453249	T	G	0.988	0.988	0.661	0.0018981972830802	0.0663	0.9772	30434	44859	33542.39
2925377	chr3	rs6791318	180453449	G	A	0.709	0.71	0.983	0.0099998345783334	0.0096	0.2939	53386	77258	58749.13
2932651	chr3	rs7622174	180455613	A	G	0.716	0.716	0.984	0.0141987193998129	0.0096	0.1403	53386	77258	58749.13
2920348	chr3	rs116286883	180456300	T	C	0.986	0.986	0.619	-0.0147989665120717	0.0483	0.7598	49145	72082	54422.92
2943475	chr3	rs112458425	180456424	G	A	0.958	0.958	0.838	-0.0235040691879941	0.0237	0.3209	53386	77258	58749.13
2940083	chr3	rs55890811	180459623	T	C	0.831	0.831	0.994	-0.0048015088161939	0.0115	0.6757	53386	77258	58749.13
2928301	chr3	rs79198032	180459826	T	G	0.981	0.981	0.812	0.0333960906184285	0.0371	0.3689	47546	70140	52842.64
2939852	chr3	rs9863132	180460240	G	C	0.539	0.54	0.989	0.0064988367398296	0.0087	0.4573	53386	77258	58749.13
2920932	chr3	rs9863008	180460289	C	T	0.789	0.79	0.988	0.001099395443301	0.0106	0.9185	53386	77258	58749.13
2919721	chr3	rs9290708	180461213	G	A	0.789	0.79	0.988	0.0008995952428359	0.0106	0.9311	53386	77258	58749.13
2921995	chr3	rs55826936	180461697	C	G	0.979	0.978	0.796	-0.0085968472255182	0.0345	0.804	50315	72659	55225.86
2930328	chr3	rs13074780	180462975	T	C	0.93	0.929	0.98	0.0374980764200844	0.017	0.02719	53386	77258	58749.13
2933075	chr3	rs7630871	180463838	A	G	0.779	0.781	0.99	-0.0027036515743148	0.0104	0.7976	53386	77258	58749.13
2919706	chr3	rs141005702	180463897	A	G	0.986	0.986	0.799	-0.0259025943231108	0.0439	0.5554	47233	66570	51996.98
2919533	chr3	rs10937046	180464522	T	A	0.831	0.831	0.993	-0.004701032558649	0.0115	0.6793	53386	77258	58749.13
2925650	chr3	rs7612133	180464920	C	T	0.779	0.781	0.99	-0.0030045090202987	0.0104	0.7773	53386	77258	58749.13
2936453	chr3	rs112128058	180465050	G	C	0.981	0.982	0.826	-0.144898612505318	0.0365	7.141e-05	50401	72833	55386.8
2929048	chr3	rs6768675	180466398	C	T	0.787	0.788	0.991	0.0008995952428359	0.0106	0.93	53386	77258	58749.13
2919185	chr3	rs9871886	180467160	C	T	0.779	0.781	0.991	-0.0030045090202987	0.0104	0.7739	53386	77258	58749.13
2925869	chr3	rs9834032	180467191	A	G	0.779	0.781	0.991	-0.0030045090202987	0.0104	0.7723	53386	77258	58749.13
2930531	chr3	rs7649741	180468421	G	A	0.787	0.788	0.991	0.0008995952428359	0.0106	0.9311	53386	77258	58749.13
2920881	chr3	rs7649817	180468448	G	A	0.787	0.788	0.991	0.0008995952428359	0.0106	0.9306	53386	77258	58749.13
2933359	chr3	rs9845302	180469529	A	G	0.779	0.781	0.992	-0.0030045090202987	0.0104	0.7738	53386	77258	58749.13
2921750	chr3	rs1518858	180469892	T	C	0.787	0.788	0.992	0.0008995952428359	0.0106	0.9293	53386	77258	58749.13
2931411	chr3	rs1518856	180470217	T	C	0.787	0.788	0.992	0.0008995952428359	0.0106	0.9294	53386	77258	58749.13
2944313	chr3	rs7611551	180470287	C	G	0.542	0.543	0.984	0.0064988367398296	0.0087	0.4536	53386	77258	58749.13
2929094	chr3	rs7611552	180470288	C	G	0.542	0.543	0.984	0.0065981840282271	0.0087	0.4472	53386	77258	58749.13
2935691	chr3	rs62289665	180470883	G	A	0.985	0.983	0.798	0.0791992751612369	0.0412	0.05457	48559	68274	52990.0
2935351	chr3	rs6780442	180471326	T	A	0.779	0.781	0.993	-0.0029042131473898	0.0104	0.7808	53386	77258	58749.13
2930291	chr3	rs6780448	180471336	T	C	0.779	0.781	0.993	-0.0029042131473898	0.0104	0.78	53386	77258	58749.13
2933204	chr3	rs73190312	180471530	G	T	0.831	0.831	0.991	-0.0048015088161939	0.0115	0.6755	53386	77258	58749.13
2919748	chr3	rs1518862	180471551	A	C	0.779	0.781	0.993	-0.0029042131473898	0.0104	0.7805	53386	77258	58749.13
2935811	chr3	rs1518863	180471706	C	G	0.789	0.79	0.992	0.0007996801705642	0.0106	0.94	53386	77258	58749.13
2920610	chr3	rs73190315	180471907	A	G	0.831	0.831	0.99	-0.0048015088161939	0.0115	0.6765	53386	77258	58749.13
2919029	chr3	rs7620497	180472834	G	A	0.781	0.783	0.992	-0.0032954239497972	0.0105	0.7552	53386	77258	58749.13
2942673	chr3	rs7642417	180472855	A	G	0.779	0.781	0.993	-0.0029042131473898	0.0104	0.7795	53386	77258	58749.13
2929640	chr3	rs111430898	180472974	G	A	0.976	0.975	0.839	-0.004198802647333	0.0307	0.8922	53386	77258	58749.13
2921388	chr3	rs1401335	180473096	T	C	0.779	0.782	0.992	-0.0033957590691798	0.0104	0.7449	53386	77258	58749.13
2940960	chr3	rs60581833	180473897	T	A	0.787	0.788	0.993	0.0009995003330834	0.0106	0.9217	53386	77258	58749.13
2943852	chr3	rs6443707	180474239	C	G	0.787	0.788	0.993	0.0009995003330834	0.0106	0.9233	53386	77258	58749.13
2943870	chr3	rs6443708	180474523	A	C	0.789	0.79	0.993	0.0008995952428359	0.0106	0.9351	53386	77258	58749.13
2925508	chr3	rs6443709	180474589	C	T	0.787	0.788	0.994	0.0009995003330834	0.0106	0.9232	53386	77258	58749.13
2938076	chr3	rs56051870	180474606	G	A	0.904	0.902	0.831	0.0156961681063242	0.016	0.3269	53386	77258	58749.13
2937974	chr3	rs7638264	180474699	T	C	0.787	0.788	0.994	0.0009995003330834	0.0106	0.9229	53386	77258	58749.13
2941590	chr3	rs7648648	180474763	A	G	0.787	0.788	0.994	0.0009995003330834	0.0106	0.9237	53386	77258	58749.13
2940390	chr3	rs62289668	180475237	T	C	0.789	0.79	0.993	0.0008995952428359	0.0106	0.9346	53386	77258	58749.13
2926810	chr3	rs75037168	180475257	C	T	0.959	0.96	0.733	0.0022973590486834	0.0256	0.9284	53386	77258	58749.13
2943567	chr3	rs6794366	180475301	T	G	0.779	0.781	0.994	-0.0028039273327342	0.0104	0.7861	53386	77258	58749.13
2918908	chr3	rs7649221	180475426	A	C	0.787	0.788	0.994	0.0009995003330834	0.0106	0.9249	53386	77258	58749.13
2920111	chr3	rs59408164	180475828	A	G	0.932	0.931	0.987	0.0377966226945664	0.0172	0.02794	53386	77258	58749.13
2939719	chr3	rs9854441	180476630	A	G	0.789	0.79	0.994	0.0007996801705642	0.0106	0.9427	53386	77258	58749.13
2921874	chr3	rs9817157	180476773	C	A	0.787	0.788	0.994	0.0009995003330834	0.0106	0.9248	53386	77258	58749.13
2922239	chr3	rs9841235	180476961	T	C	0.779	0.781	0.995	-0.0028039273327342	0.0104	0.785	53386	77258	58749.13
2924582	chr3	rs9821556	180477217	C	T	0.787	0.788	0.995	0.0009995003330834	0.0106	0.9246	53386	77258	58749.13
2927314	chr3	rs9841738	180477297	T	C	0.787	0.788	0.995	0.0009995003330834	0.0106	0.9257	53386	77258	58749.13
2925479	chr3	rs71312125	180477423	C	G	0.932	0.931	0.987	0.0381047060335456	0.0172	0.02656	53386	77258	58749.13
2943709	chr3	rs9822303	180477469	G	A	0.779	0.781	0.995	-0.0029042131473898	0.0104	0.7796	53386	77258	58749.13
2922857	chr3	rs62289673	180477551	T	C	0.886	0.885	0.914	0.0075017910703226	0.0141	0.5927	53386	77258	58749.13
2941055	chr3	rs9859823	180477630	A	T	0.789	0.79	0.994	0.0006997551142732	0.0106	0.9449	53386	77258	58749.13
2924179	chr3	rs13078627	180477970	A	G	0.831	0.831	0.988	-0.0045001103249234	0.0115	0.693	53386	77258	58749.13
2923456	chr3	rs6773452	180478190	G	A	0.423	0.426	0.949	-0.0068030886197391	0.0089	0.4456	53386	77258	58749.13
2932519	chr3	rs1850711	180478475	C	G	0.779	0.781	0.996	-0.0029042131473898	0.0104	0.7793	53386	77258	58749.13
2940851	chr3	rs1850712	180478688	C	T	0.787	0.788	0.996	0.0008995952428359	0.0106	0.9291	53386	77258	58749.13
2927792	chr3	rs1518859	180478774	G	A	0.787	0.788	0.996	0.0009995003330834	0.0105	0.9215	53386	77258	58749.13
2943304	chr3	rs6443711	180479071	A	G	0.542	0.543	0.994	0.0062007356416035	0.0087	0.4715	53386	77258	58749.13
2931181	chr3	rs6443712	180479157	A	G	0.779	0.781	0.996	-0.0030045090202987	0.0104	0.7765	53386	77258	58749.13
2930306	chr3	rs71312126	180479386	G	A	0.932	0.931	0.987	0.0381047060335456	0.0172	0.0267	53386	77258	58749.13
2935739	chr3	rs4535224	180479488	G	A	0.787	0.788	0.996	0.0009995003330834	0.0105	0.9213	53386	77258	58749.13
2932218	chr3	rs1518860	180479705	C	T	0.787	0.788	0.996	0.0008995952428359	0.0105	0.9293	53386	77258	58749.13
2923994	chr3	rs11927910	180480275	A	C	0.542	0.543	0.994	0.0062007356416035	0.0087	0.4758	53386	77258	58749.13
2926985	chr3	rs9838353	180480576	G	A	0.944	0.946	0.942	-0.002002002670673	0.0196	0.9177	53386	77258	58749.13
2930440	chr3	rs9843328	180481281	G	C	0.711	0.712	0.996	0.0099998345783334	0.0095	0.2925	53386	77258	58749.13
2919678	chr3	rs9290711	180481539	C	A	0.787	0.788	0.997	0.0007996801705642	0.0105	0.937	53386	77258	58749.13
2930495	chr3	rs11712959	180481692	G	A	0.886	0.885	0.916	0.0076010387728197	0.0141	0.5887	53386	77258	58749.13
2943686	chr3	rs1607456	180481935	G	A	0.787	0.788	0.997	0.0009995003330834	0.0105	0.9208	53386	77258	58749.13
2922406	chr3	rs1607457	180482003	T	G	0.711	0.712	0.996	0.0100988346774146	0.0095	0.2879	53386	77258	58749.13
2924513	chr3	rs1607458	180482004	T	C	0.711	0.712	0.996	0.0100988346774146	0.0095	0.2876	53386	77258	58749.13
2935379	chr3	rs9848585	180482364	C	G	0.789	0.79	0.996	0.0007996801705642	0.0106	0.9386	53386	77258	58749.13
2918929	chr3	rs80278186	180482445	C	T	0.976	0.975	0.842	-0.004198802647333	0.0307	0.8916	53386	77258	58749.13
2932465	chr3	rs6787594	180482500	G	A	0.787	0.788	0.997	0.0009995003330834	0.0105	0.9219	53386	77258	58749.13
2923063	chr3	rs28849464	180482706	T	C	0.787	0.788	0.997	0.0009995003330834	0.0105	0.9229	53386	77258	58749.13
2922757	chr3	rs28842022	180482721	A	G	0.779	0.781	0.998	-0.0029042131473898	0.0104	0.7838	53386	77258	58749.13
2919471	chr3	rs62289700	180483085	T	A	0.89	0.89	0.91	0.0077002766261879	0.0144	0.5948	53386	77258	58749.13
2931963	chr3	rs62289701	180483105	G	C	0.89	0.89	0.91	0.0077995046323818	0.0144	0.5878	53386	77258	58749.13
2931718	chr3	rs114030441	180483371	C	T	0.964	0.963	0.879	0.0046989426564652	0.0245	0.8491	53386	77258	58749.13
2936602	chr3	rs6803588	180483406	T	C	0.713	0.714	0.993	0.009504687014246	0.0096	0.3175	53386	77258	58749.13
2931195	chr3	rs35973538	180483429	C	T	0.932	0.931	0.988	0.0374980764200844	0.0172	0.02889	53386	77258	58749.13
2939606	chr3	rs6791051	180483520	C	T	0.787	0.788	0.998	0.001099395443301	0.0105	0.9188	53386	77258	58749.13
2935486	chr3	rs190697195	180484468	T	C	0.987	0.986	0.811	0.0827037792644135	0.0481	0.08524	40383	59073	44917.22
2927101	chr3	rs4381936	180484597	A	G	0.711	0.712	0.997	0.0101978249764461	0.0095	0.2845	53386	77258	58749.13
2926897	chr3	rs4381937	180484639	A	G	0.779	0.781	0.999	-0.0028039273327342	0.0104	0.7876	53386	77258	58749.13
2931891	chr3	rs147766289	180484696	C	T	0.985	0.985	0.769	-0.0406032684425478	0.041	0.3226	52098	74604	57113.13
2926979	chr3	rs112052937	180485014	T	C	0.975	0.975	0.841	-0.0102018624845967	0.0306	0.7397	53386	77258	58749.13
2927441	chr3	rs71312186	180485048	A	T	0.932	0.931	0.987	0.0379025370484673	0.0172	0.02721	53386	77258	58749.13
2936496	chr3	rs6810076	180485171	T	C	0.787	0.788	0.998	0.0008995952428359	0.0105	0.932	53386	77258	58749.13
2920238	chr3	rs6773048	180485304	A	G	0.787	0.788	0.998	0.0009995003330834	0.0105	0.9229	53386	77258	58749.13
2925767	chr3	rs6773150	180485417	A	C	0.787	0.788	0.998	0.0009995003330834	0.0105	0.922	53386	77258	58749.13
2928226	chr3	rs6761962	180485503	T	C	0.787	0.788	0.998	0.0009995003330834	0.0105	0.9237	53386	77258	58749.13
2931775	chr3	rs141718886	180485733	A	G	0.986	0.986	0.938	0.007997931111062	0.0406	0.8435	47185	65475	51276.53
2923987	chr3	rs150559042	180485890	T	A	0.987	0.986	0.815	0.0912017517597817	0.047	0.05248	41276	60667	46061.92
2944449	chr3	rs13323642	180486056	T	C	0.779	0.781	0.999	-0.0028039273327342	0.0104	0.7878	53386	77258	58749.13
2931215	chr3	rs35210194	180487006	C	T	0.933	0.931	0.988	0.0384030712829451	0.0172	0.0258	53386	77258	58749.13
2942396	chr3	rs9846714	180487035	G	C	0.787	0.788	0.999	0.0009995003330834	0.0105	0.9214	53386	77258	58749.13
2941651	chr3	rs9846744	180487189	C	T	0.787	0.788	0.999	0.0009995003330834	0.0105	0.9208	53386	77258	58749.13
2926665	chr3	rs4618220	180487243	G	A	0.933	0.931	0.987	0.0384030712829451	0.0172	0.02576	53386	77258	58749.13
2937558	chr3	rs9846886	180487291	C	A	0.787	0.789	0.997	0.0006997551142732	0.0105	0.9453	53386	77258	58749.13
2940251	chr3	rs62289704	180487299	G	A	0.789	0.791	0.995	0.0002999550089979	0.0106	0.9753	53386	77258	58749.13
2927395	chr3	rs9809177	180487317	A	G	0.787	0.789	0.997	0.0008995952428359	0.0105	0.93	53386	77258	58749.13
2943261	chr3	rs4599307	180487464	T	C	0.932	0.931	0.987	0.0379025370484673	0.0172	0.02745	53386	77258	58749.13
2937994	chr3	rs7640975	180488123	A	G	0.787	0.788	0.999	0.0009995003330834	0.0105	0.924	53386	77258	58749.13
2920425	chr3	rs78696833	180488429	G	T	0.987	0.986	0.808	0.107400433609706	0.0512	0.03605	36099	48579	38912.37
2924005	chr3	rs4854989	180488807	T	C	0.831	0.831	0.984	-0.004701032558649	0.0115	0.6831	53386	77258	58749.13
2943057	chr3	rs4621329	180488885	G	A	0.787	0.788	1.0	0.0009995003330834	0.0105	0.9242	53386	77258	58749.13
2931139	chr3	rs9858237	180489592	G	A	0.787	0.788	1.0	0.0009995003330834	0.0105	0.9276	53386	77258	58749.13
2941340	chr3	rs9858245	180489612	G	A	0.787	0.788	1.0	0.0008995952428359	0.0105	0.9282	53386	77258	58749.13
2933820	chr3	rs6791949	180489705	T	C	0.787	0.788	1.0	0.0009995003330834	0.0105	0.9279	53386	77258	58749.13
2921546	chr3	rs6792034	180489760	T	C	0.787	0.788	1.0	0.0008995952428359	0.0105	0.9284	53386	77258	58749.13
2935041	chr3	rs6803433	180490030	A	G	0.787	0.788	1.0	0.0008995952428359	0.0105	0.9314	53386	77258	58749.13
2925545	chr3	rs142757393	180490109	T	C	0.973	0.973	0.669	-0.0411032840784537	0.0325	0.2054	53386	77258	58749.13
2927306	chr3	rs9290712	180490160	T	A	0.779	0.781	1.0	-0.0029042131473898	0.0104	0.7781	53386	77258	58749.13
2921522	chr3	rs9883100	180490489	T	C	0.787	0.788	1.0	0.0009995003330834	0.0105	0.9273	53386	77258	58749.13
2937961	chr3	rs9883116	180490519	T	C	0.779	0.781	1.0	-0.0028039273327342	0.0104	0.7846	53386	77258	58749.13
2935015	chr3	rs35341774	180490822	T	C	0.932	0.931	0.987	0.0389995348490096	0.0172	0.0233	53386	77258	58749.13
2929867	chr3	rs4521229	180490916	G	A	0.789	0.79	0.999	0.0006997551142732	0.0106	0.9471	53386	77258	58749.13
2926588	chr3	rs11717889	180491014	C	A	0.968	0.967	0.886	0.0188021269625962	0.0258	0.4652	53386	77258	58749.13
2920278	chr3	rs4277689	180491061	T	C	0.787	0.788	1.0	0.0007996801705642	0.0105	0.9371	53386	77258	58749.13
2938828	chr3	rs71312187	180491089	T	C	0.932	0.931	0.988	0.0381047060335456	0.0172	0.02675	53386	77258	58749.13
2934504	chr3	rs4642124	180491847	T	C	0.779	0.781	1.0	-0.0030045090202987	0.0104	0.7738	53386	77258	58749.13
2938413	chr3	rs9681782	180492237	A	T	0.779	0.781	1.0	-0.0030045090202987	0.0104	0.77	53386	77258	58749.13
2922012	chr3	rs9681196	180492326	T	C	0.787	0.788	1.0	0.0007996801705642	0.0105	0.9412	53386	77258	58749.13
2942566	chr3	rs9683052	180492329	C	T	0.712	0.712	0.998	0.0101978249764461	0.0095	0.2851	53386	77258	58749.13
2932475	chr3	rs6789477	180492639	G	A	0.787	0.788	1.0	0.0007996801705642	0.0105	0.9411	53386	77258	58749.13
2926075	chr3	rs6765111	180492945	A	C	0.787	0.788	1.0	0.0007996801705642	0.0105	0.9412	53386	77258	58749.13
2925170	chr3	rs148086844	180492979	A	G	0.988	0.988	0.803	-0.0383978517965666	0.0499	0.4425	42624	58549	46444.72
2941291	chr3	rs9823296	180493205	T	C	0.542	0.543	0.995	0.0063001125484799	0.0087	0.4655	53386	77258	58749.13
2937344	chr3	rs12330476	180493373	A	C	0.542	0.543	0.995	0.0063001125484799	0.0087	0.4666	53386	77258	58749.13
2935248	chr3	rs12330278	180493389	T	C	0.779	0.781	1.0	-0.0031048149534787	0.0104	0.7676	53386	77258	58749.13
2941522	chr3	rs9879258	180493618	C	T	0.787	0.788	0.999	0.0007996801705642	0.0105	0.9425	53386	77258	58749.13
2923027	chr3	rs9824105	180493697	T	C	0.542	0.543	0.995	0.0061013488579762	0.0087	0.4774	53386	77258	58749.13
2920797	chr3	rs34303682	180493828	C	G	0.949	0.947	0.938	0.063997749947184	0.02	0.001398	53325	77015	58651.61
2939797	chr3	rs13101069	180494161	C	T	0.831	0.831	0.983	-0.0046005663955682	0.0115	0.692	53386	77258	58749.13
2940675	chr3	rs7618630	180494952	A	G	0.779	0.781	1.0	-0.0031048149534787	0.0104	0.7647	53386	77258	58749.13
2937819	chr3	rs9822978	180494999	A	G	0.787	0.788	0.999	0.0006997551142732	0.0105	0.9464	53386	77258	58749.13
2931955	chr3	rs116379521	180495025	C	A	0.831	0.831	0.982	-0.0043996643446871	0.0115	0.7031	53386	77258	58749.13
2943195	chr3	rs6443715	180495084	T	A	0.779	0.781	1.0	-0.0031048149534787	0.0104	0.7645	53386	77258	58749.13
2931133	chr3	rs4287914	180495191	T	G	0.542	0.543	0.995	0.0063001125484799	0.0087	0.4658	53386	77258	58749.13
2923032	chr3	rs6809564	180495482	T	C	0.779	0.781	1.0	-0.0031048149534787	0.0104	0.7622	53386	77258	58749.13
2924050	chr3	rs74902896	180495725	G	A	0.938	0.939	0.829	-0.0426048328324374	0.0197	0.03075	53386	77258	58749.13
2934684	chr3	rs6775163	180495808	A	G	0.779	0.781	1.0	-0.0031950988965408	0.0104	0.7612	53386	77258	58749.13
2926564	chr3	rs6799945	180495970	C	T	0.787	0.788	0.998	0.0006997551142732	0.0105	0.949	53386	77258	58749.13
2928326	chr3	rs6764407	180496278	T	G	0.712	0.712	0.998	0.0099998345783334	0.0095	0.2919	53386	77258	58749.13
2941573	chr3	rs11709847	180496281	A	G	0.98	0.979	0.864	0.0791992751612369	0.0336	0.01839	50938	73283	55942.75
2940440	chr3	rs6775671	180496309	A	T	0.779	0.781	1.0	-0.0031950988965408	0.0104	0.7575	53386	77258	58749.13
2925756	chr3	rs73173812	180496755	G	A	0.89	0.89	0.913	0.0071047017299317	0.0143	0.623	53386	77258	58749.13
2928807	chr3	rs9833710	180497088	A	G	0.787	0.788	0.998	0.0005998200719675	0.0105	0.9534	53386	77258	58749.13
2921878	chr3	rs28891799	180497113	C	T	0.789	0.79	0.997	0.0004998750416509	0.0106	0.9647	53386	77258	58749.13
2941328	chr3	rs9816638	180497393	T	C	0.787	0.788	0.998	0.0005998200719675	0.0105	0.9571	53386	77258	58749.13
2918999	chr3	rs9834512	180497547	A	G	0.787	0.788	0.998	0.0005998200719675	0.0105	0.9552	53386	77258	58749.13
2922322	chr3	rs9816967	180497626	T	G	0.787	0.788	0.998	0.0005998200719675	0.0105	0.9569	53386	77258	58749.13
2933025	chr3	rs146377561	180498169	C	G	0.969	0.968	0.873	0.026398473854531	0.0265	0.3207	52841	75249	57900.31
2931561	chr3	rs9821930	180498342	T	C	0.787	0.788	0.998	0.0005998200719675	0.0105	0.956	53386	77258	58749.13
2924418	chr3	rs9844639	180499212	A	G	0.779	0.782	0.999	-0.0032954239497972	0.0104	0.751	53386	77258	58749.13
2935183	chr3	rs9827893	180499783	T	C	0.712	0.713	0.997	0.0099998345783334	0.0095	0.2921	53386	77258	58749.13
2921010	chr3	rs9811932	180499898	C	T	0.787	0.788	0.998	0.0005998200719675	0.0105	0.9564	53386	77258	58749.13
2930717	chr3	rs9812381	180500038	G	A	0.787	0.788	0.997	0.0005998200719675	0.0105	0.9562	53386	77258	58749.13
2940467	chr3	rs9812256	180500117	C	T	0.779	0.781	0.999	-0.0032954239497972	0.0104	0.7518	53386	77258	58749.13
2927177	chr3	rs9812547	180500140	G	A	0.787	0.789	0.997	0.0005998200719675	0.0105	0.9532	53386	77258	58749.13
2928498	chr3	rs9812671	180500156	G	A	0.779	0.782	0.998	-0.0032954239497972	0.0104	0.7546	53386	77258	58749.13
2928729	chr3	rs9812881	180500460	C	T	0.779	0.781	0.998	-0.0032954239497972	0.0104	0.7482	53386	77258	58749.13
2920180	chr3	rs9653990	180500908	A	G	0.779	0.782	0.998	-0.0032954239497972	0.0104	0.7484	53386	77258	58749.13
2920935	chr3	rs113989163	180500965	T	C	0.959	0.959	0.812	-0.0259949602770859	0.0243	0.2846	53386	77258	58749.13
2924457	chr3	rs9290713	180501004	C	A	0.787	0.788	0.997	0.0004998750416509	0.0105	0.9612	53386	77258	58749.13
2923271	chr3	rs145296237	180501828	A	G	0.985	0.985	0.772	-0.0375045865412751	0.0413	0.3631	52098	74604	57113.13
2935418	chr3	rs112333317	180501971	G	A	0.976	0.975	0.844	-0.0066017436345624	0.0306	0.8301	53386	77258	58749.13
2919726	chr3	rs9290714	180502051	T	C	0.779	0.782	0.998	-0.0033957590691798	0.0104	0.7451	53386	77258	58749.13
2923555	chr3	rs6778013	180502170	A	G	0.779	0.782	0.997	-0.0033957590691798	0.0104	0.7455	53386	77258	58749.13
2928022	chr3	rs6766757	180502193	T	C	0.779	0.782	0.997	-0.0033957590691798	0.0104	0.7457	53386	77258	58749.13
2930224	chr3	rs9823649	180502401	G	A	0.779	0.782	0.997	-0.0033957590691798	0.0104	0.7468	53386	77258	58749.13
2920951	chr3	rs9823719	180502615	C	T	0.779	0.782	0.997	-0.0033957590691798	0.0104	0.7456	53386	77258	58749.13
2922817	chr3	rs71312191	180503287	G	C	0.932	0.931	0.983	0.0384992991506098	0.0172	0.02545	53386	77258	58749.13
2924055	chr3	rs7652865	180504194	G	C	0.779	0.782	0.996	-0.0034961042567088	0.0104	0.7361	53386	77258	58749.13
2933363	chr3	rs7620120	180504294	T	C	0.933	0.931	0.983	0.039701366851552	0.0173	0.02144	53386	77258	58749.13
2936398	chr3	rs6443716	180504523	C	G	0.779	0.782	0.996	-0.0034961042567088	0.0104	0.7339	53386	77258	58749.13
2942479	chr3	rs6443717	180504726	T	C	0.712	0.713	0.994	0.0099998345783334	0.0095	0.2947	53386	77258	58749.13
2924966	chr3	rs6764449	180505315	G	A	0.779	0.782	0.996	-0.0034961042567088	0.0104	0.737	53386	77258	58749.13
2931026	chr3	rs71312192	180505421	T	C	0.98	0.98	0.809	0.054497654936202	0.0344	0.1126	52655	76004	57857.92
2922217	chr3	rs6791412	180505539	A	G	0.789	0.791	0.994	9.99950003332973e-05	0.0106	0.9933	53386	77258	58749.13
2931659	chr3	rs34609297	180505609	T	C	0.831	0.831	0.978	-0.0043996643446871	0.0116	0.7051	53386	77258	58749.13
2938134	chr3	rs6767847	180506267	G	A	0.786	0.787	0.989	0.0018981972830802	0.0106	0.8539	53386	77258	58749.13
2938744	chr3	rs6767778	180506364	C	G	0.779	0.782	0.996	-0.0034961042567088	0.0104	0.7354	53386	77258	58749.13
2919873	chr3	rs11925675	180506546	A	G	0.932	0.931	0.981	0.039701366851552	0.0173	0.02157	53386	77258	58749.13
2922847	chr3	rs6783413	180506706	T	C	0.789	0.79	0.993	9.99950003332973e-05	0.0106	0.9887	53386	77258	58749.13
2934477	chr3	rs4580552	180507037	T	C	0.932	0.931	0.98	0.0397974698740661	0.0173	0.02134	53386	77258	58749.13
2936837	chr3	rs7431781	180507064	A	G	0.789	0.791	0.993	0.0002999550089979	0.0106	0.9809	53386	77258	58749.13
2941512	chr3	rs9868780	180507118	A	G	0.789	0.79	0.993	0.0001999800026662	0.0106	0.9828	53386	77258	58749.13
2936223	chr3	rs9831446	180507186	C	T	0.779	0.782	0.995	-0.0034961042567088	0.0104	0.7357	53386	77258	58749.13
2927891	chr3	rs9831744	180507355	C	T	0.779	0.782	0.995	-0.0034961042567088	0.0104	0.7345	53386	77258	58749.13
2936841	chr3	rs9851893	180507444	T	C	0.779	0.782	0.995	-0.0034961042567088	0.0104	0.7347	53386	77258	58749.13
2938722	chr3	rs55655333	180507560	C	T	0.954	0.953	0.783	0.0185960172820726	0.0231	0.4194	53386	77258	58749.13
2930049	chr3	rs9836441	180507856	G	A	0.779	0.782	0.995	-0.003596459514405	0.0104	0.7326	53386	77258	58749.13
2939344	chr3	rs7626344	180508164	A	G	0.779	0.782	0.995	-0.003596459514405	0.0104	0.7325	53386	77258	58749.13
2933128	chr3	rs7626547	180508340	A	G	0.779	0.782	0.995	-0.003596459514405	0.0104	0.7325	53386	77258	58749.13
2936013	chr3	rs7648702	180508346	C	G	0.779	0.782	0.995	-0.003596459514405	0.0104	0.7321	53386	77258	58749.13
2941559	chr3	rs7629344	180509108	A	C	0.779	0.782	0.994	-0.0034961042567088	0.0104	0.739	53386	77258	58749.13
2942181	chr3	rs7619354	180509383	T	C	0.779	0.782	0.994	-0.003596459514405	0.0104	0.7328	53386	77258	58749.13
2926339	chr3	rs6443718	180509595	C	A	0.779	0.782	0.994	-0.003596459514405	0.0104	0.7324	53386	77258	58749.13
2928316	chr3	rs6763425	180510478	C	A	0.789	0.79	0.991	9.99950003332973e-05	0.0106	0.9903	53386	77258	58749.13
2919683	chr3	rs6443719	180510752	G	A	0.779	0.782	0.994	-0.003596459514405	0.0104	0.7322	53386	77258	58749.13
2926172	chr3	rs9815468	180511493	A	C	0.779	0.782	0.993	-0.0033957590691798	0.0104	0.7424	53386	77258	58749.13
2928672	chr3	rs116353723	180512015	A	G	0.986	0.986	0.819	-0.0320997276601081	0.0445	0.4714	45944	64766	50612.44
2937951	chr3	rs4257549	180512367	G	A	0.779	0.782	0.993	-0.0034961042567088	0.0104	0.7381	53386	77258	58749.13
2918817	chr3	rs6773765	180513363	G	T	0.779	0.782	0.993	-0.003596459514405	0.0104	0.7307	53386	77258	58749.13
2940767	chr3	rs185144359	180513885	T	C	0.987	0.986	0.815	0.106501864071853	0.0499	0.03272	37885	50442	40644.98
2936973	chr3	rs116135393	180513987	G	A	0.98	0.979	0.871	0.0773035750572786	0.0336	0.02145	50289	72634	55293.75
2944530	chr3	rs34824865	180514719	C	T	0.933	0.931	0.975	0.0402970567645369	0.0173	0.02007	53386	77258	58749.13
2926127	chr3	rs9869492	180514739	C	T	0.789	0.79	0.989	0.0009995003330834	0.0106	0.9284	53386	77258	58749.13
2933364	chr3	rs9865325	180514892	T	C	0.542	0.543	0.989	0.0064988367398296	0.0087	0.4551	53386	77258	58749.13
2918932	chr3	rs9865794	180515157	T	G	0.78	0.782	0.99	-0.0031950988965408	0.0105	0.7614	53386	77258	58749.13
2927184	chr3	rs9846227	180515164	G	T	0.78	0.782	0.99	-0.0031048149534787	0.0105	0.7643	53386	77258	58749.13
2938066	chr3	rs9846799	180515741	C	T	0.779	0.782	0.991	-0.0034961042567088	0.0105	0.7346	53386	77258	58749.13
2922601	chr3	rs9812962	180515852	A	G	0.779	0.782	0.991	-0.0034961042567088	0.0105	0.7351	53386	77258	58749.13
2941038	chr3	rs9870649	180515863	T	G	0.779	0.782	0.991	-0.0034961042567088	0.0105	0.7397	53386	77258	58749.13
2920432	chr3	rs9870966	180516076	T	A	0.779	0.782	0.991	-0.003596459514405	0.0105	0.7333	53386	77258	58749.13
2937270	chr3	rs9851803	180516410	G	A	0.779	0.782	0.99	-0.0034961042567088	0.0105	0.7384	53386	77258	58749.13
2940381	chr3	rs11927242	180516620	T	C	0.789	0.791	0.988	0.0	0.0106	0.9975	53386	77258	58749.13
2938273	chr3	rs6787094	180516934	G	A	0.779	0.782	0.99	-0.003596459514405	0.0105	0.7284	53386	77258	58749.13
2938220	chr3	rs6787189	180516983	G	A	0.779	0.782	0.99	-0.003596459514405	0.0105	0.731	53386	77258	58749.13
2935197	chr3	rs6787308	180517120	G	T	0.779	0.782	0.99	-0.003596459514405	0.0105	0.7304	53386	77258	58749.13
2925486	chr3	rs6443720	180517601	C	A	0.779	0.782	0.99	-0.003596459514405	0.0105	0.7299	53386	77258	58749.13
2921664	chr3	rs13071173	180517701	G	A	0.831	0.831	0.974	-0.0042992284528324	0.0116	0.7136	53386	77258	58749.13
2939791	chr3	rs9862041	180518256	C	T	0.779	0.782	0.989	-0.0036968248442897	0.0105	0.7225	53386	77258	58749.13
2919992	chr3	rs112731031	180518532	A	G	0.779	0.782	0.989	-0.0036968248442897	0.0105	0.7201	53386	77258	58749.13
2932732	chr3	rs28767212	180518779	T	C	0.779	0.782	0.989	-0.0036968248442897	0.0105	0.7221	53386	77258	58749.13
2941006	chr3	rs13323966	180518812	C	A	0.779	0.782	0.989	-0.003596459514405	0.0105	0.7272	53386	77258	58749.13
2937856	chr3	rs78205232	180519357	G	C	0.928	0.926	0.971	0.0355022698424966	0.0168	0.03461	53386	77258	58749.13
2923153	chr3	rs9829712	180519400	A	G	0.779	0.781	0.988	-0.0032954239497972	0.0105	0.7529	53386	77258	58749.13
2939082	chr3	rs115002265	180519404	G	A	0.94	0.939	0.771	0.0111970780932162	0.0206	0.5884	53386	77258	58749.13
2939923	chr3	rs9867655	180519488	C	T	0.779	0.781	0.988	-0.0034961042567088	0.0105	0.7364	53386	77258	58749.13
2920523	chr3	rs6792152	180520016	T	A	0.756	0.755	0.983	0.0108014536938559	0.0101	0.2855	53386	77258	58749.13
2924785	chr3	rs149698418	180520101	C	T	0.961	0.96	0.884	0.0146028573839336	0.0238	0.5388	52841	75249	57900.31
2919042	chr3	rs145494349	180520150	G	A	0.968	0.968	0.904	-0.0263953113595316	0.0257	0.3037	53386	77258	58749.13
2925575	chr3	rs9835161	180520486	A	G	0.789	0.79	0.986	0.0003999200213268	0.0106	0.9664	53386	77258	58749.13
2939166	chr3	rs952758	180520629	T	C	0.756	0.755	0.984	0.0106035827841911	0.0101	0.2906	53386	77258	58749.13
2928453	chr3	rs6782418	180520663	G	T	0.928	0.926	0.97	0.0355987772398635	0.0168	0.03418	53386	77258	58749.13
2942771	chr3	rs6795421	180520800	T	C	0.756	0.754	0.984	0.0107025231331357	0.0101	0.2897	53386	77258	58749.13
2924303	chr3	rs9839977	180521199	A	G	0.756	0.755	0.983	0.0107025231331357	0.0101	0.2873	53386	77258	58749.13
2927974	chr3	rs6443721	180521624	A	G	0.537	0.537	0.986	0.0067968490002727	0.0087	0.4315	53386	77258	58749.13
2932926	chr3	rs9828390	180522578	T	A	0.757	0.755	0.975	0.0118001041157506	0.0101	0.2459	53386	77258	58749.13
2938841	chr3	rs34691288	180522750	T	C	0.825	0.825	0.962	-0.0079011318962572	0.0115	0.4918	53386	77258	58749.13
2927963	chr3	rs77008769	180522840	C	T	0.981	0.981	0.718	-0.0177974390305806	0.0373	0.6344	53116	76548	58374.68
2929803	chr3	rs35600279	180523095	A	G	0.928	0.927	0.959	0.0376040223973664	0.017	0.02679	53386	77258	58749.13
2934109	chr3	rs9851671	180523784	A	G	0.602	0.599	0.687	0.0087020272939009	0.0106	0.4146	53386	77258	58749.13
2943427	chr3	rs16832027	180523951	C	A	0.937	0.937	0.887	-0.0113036461713921	0.019	0.5505	53386	77258	58749.13
2920254	chr3	rs77648874	180524019	G	C	0.948	0.95	0.727	-0.0460020545617973	0.023	0.04541	53386	77258	58749.13
2937330	chr3	rs12635682	180524108	A	G	0.845	0.847	0.921	0.0063001125484799	0.0125	0.6124	53386	77258	58749.13
2937996	chr3	rs7640601	180524764	G	C	0.274	0.283	0.959	-0.0511985620326965	0.0098	1.744e-07	53386	77258	58749.13
2941628	chr3	rs13078199	180527105	T	C	0.435	0.439	0.957	-0.0285023604727122	0.0089	0.001312	53386	77258	58749.13
2937216	chr3	rs16832041	180530195	T	C	0.933	0.932	0.949	0.009504687014246	0.0176	0.5908	53386	77258	58749.13
2929193	chr3	rs1949547	180530726	T	C	0.905	0.907	0.968	-0.0060985584618694	0.0151	0.6838	53386	77258	58749.13
2931528	chr3	rs9827630	180531131	G	A	0.363	0.371	0.966	-0.0411970648503382	0.0091	5.969e-06	53386	77258	58749.13
2925067	chr3	rs73173853	180531338	G	A	0.988	0.987	0.716	0.0644010116835795	0.0525	0.2194	39548	58974	44309.45
2940294	chr3	rs57526758	180531656	G	C	0.918	0.921	0.953	-0.0438996422900184	0.0163	0.007037	53386	77258	58749.13
2936947	chr3	rs35819739	180531845	A	C	0.445	0.449	0.971	-0.0278954863187535	0.0088	0.001484	53386	77258	58749.13
2936175	chr3	rs9869882	180531941	A	G	0.362	0.37	0.976	-0.0435966737180782	0.0091	1.452e-06	53386	77258	58749.13
2941833	chr3	rs34713409	180532727	G	T	0.95	0.945	0.919	0.119204247478477	0.0201	2.95e-09	53386	77258	58749.13
2941440	chr3	rs9838229	180533251	C	A	0.258	0.268	0.989	-0.0529051189949894	0.0098	7.255e-08	53386	77258	58749.13
2939045	chr3	rs79724833	180533414	G	C	0.974	0.973	0.735	0.0029955089797983	0.0318	0.9244	52493	75664	57604.43
2919135	chr3	rs12636858	180534672	T	A	0.906	0.907	0.971	-0.0059979518036359	0.0151	0.6882	53386	77258	58749.13
2941148	chr3	rs9840960	180535383	T	C	0.918	0.921	0.958	-0.044599955369026	0.0162	0.005952	53386	77258	58749.13
2936248	chr3	rs4488266	180535405	C	T	0.362	0.37	0.979	-0.0437011352710986	0.009	1.347e-06	53386	77258	58749.13
2920312	chr3	rs2139551	180536365	A	G	0.258	0.268	0.989	-0.0530000131617053	0.0098	6.808e-08	53386	77258	58749.13
2940360	chr3	rs116204049	180537317	A	G	0.98	0.981	0.826	-0.102099172955455	0.0357	0.00418	48973	72353	54279.79
2923411	chr3	rs139782957	180537643	G	A	0.985	0.986	0.899	-0.0344051267241774	0.0452	0.4471	38459	56179	42410.93
2933918	chr3	rs116699034	180538475	G	A	0.973	0.974	0.946	-0.0181028726978536	0.0276	0.5115	53386	77258	58749.13
2931367	chr3	rs6807721	180538862	C	T	0.918	0.921	0.961	-0.0453949344903922	0.0162	0.005046	53386	77258	58749.13
2940003	chr3	rs7651525	180538864	G	A	0.906	0.907	0.974	-0.0059979518036359	0.0151	0.6916	53386	77258	58749.13
2935988	chr3	rs11925231	180539295	T	G	0.918	0.921	0.963	-0.0449032281024259	0.0162	0.005531	53386	77258	58749.13
2921881	chr3	rs10937048	180539392	A	G	0.362	0.37	0.982	-0.0437011352710986	0.009	1.282e-06	53386	77258	58749.13
2928815	chr3	rs62291370	180540632	G	A	0.946	0.948	0.954	-0.0611947843281922	0.0198	0.002036	53386	77258	58749.13
2941423	chr3	rs77727022	180540656	G	A	0.973	0.973	0.669	-0.0708946787765477	0.0325	0.02891	53386	77258	58749.13
2931576	chr3	rs191893221	180540693	T	C	0.985	0.986	0.773	-0.138297015904091	0.0434	0.001437	49047	70572	53811.03
2921572	chr3	rs6766499	180541200	C	T	0.916	0.92	0.961	-0.0442027026797326	0.0161	0.005951	53386	77258	58749.13
2922302	chr3	rs6779666	180541475	T	C	0.906	0.907	0.976	-0.006199175242821	0.015	0.6824	53386	77258	58749.13
2934513	chr3	rs13066325	180541598	C	A	0.445	0.45	0.979	-0.0278954863187535	0.0088	0.001428	53386	77258	58749.13
2933717	chr3	rs9819622	180541941	A	G	0.917	0.92	0.965	-0.0458973523870375	0.0161	0.004363	53386	77258	58749.13
2942520	chr3	rs73884109	180542604	T	A	0.916	0.92	0.962	-0.044599955369026	0.0161	0.005536	53386	77258	58749.13
2922192	chr3	rs62291372	180542621	G	A	0.917	0.92	0.966	-0.0453007592301635	0.0161	0.004907	53386	77258	58749.13
2929614	chr3	rs9883262	180543195	T	C	0.908	0.912	0.965	-0.040197189751413	0.0154	0.00889	53386	77258	58749.13
2936330	chr3	rs62291374	180543409	A	G	0.258	0.268	0.993	-0.0527996915922012	0.0098	7.292e-08	53386	77258	58749.13
2928088	chr3	rs78939175	180544678	G	T	0.959	0.96	0.712	-0.0527996915922012	0.026	0.04217	53386	77258	58749.13
2927303	chr3	rs114872473	180544767	C	T	0.988	0.988	0.717	-0.139595456234745	0.0544	0.01022	40451	53001	43648.81
2943897	chr3	rs9845584	180544852	G	A	0.908	0.912	0.967	-0.0406970023321042	0.0154	0.008005	53386	77258	58749.13
2941499	chr3	rs12634070	180544880	C	T	0.792	0.794	0.927	-0.031397792147416	0.0111	0.004615	53386	77258	58749.13
2922497	chr3	rs140215457	180545059	G	A	0.988	0.987	0.834	0.0023971245997214	0.0516	0.9634	35217	53365	39502.36
2928510	chr3	rs4854992	180545384	C	T	0.152	0.159	0.97	-0.049400350295127	0.012	4.054e-05	53386	77258	58749.13
2944635	chr3	rs138251180	180545403	C	T	0.973	0.974	0.953	-0.0253998626327317	0.0277	0.3576	53386	77258	58749.13
2940073	chr3	rs6786975	180546916	G	A	0.443	0.448	0.983	-0.0285023604727122	0.0087	0.001104	53386	77258	58749.13
2920266	chr3	rs7618914	180548023	G	C	0.258	0.268	0.995	-0.053200374867981	0.0098	5.303e-08	53386	77258	58749.13
2920138	chr3	rs73173864	180548034	C	G	0.792	0.793	0.927	-0.0309954337025195	0.0111	0.005199	53386	77258	58749.13
2921876	chr3	rs183453436	180549158	T	G	0.986	0.986	0.902	-0.0247026126403718	0.0499	0.6202	32635	48100	36114.5
2922308	chr3	rs6800229	180549309	A	G	0.899	0.901	0.979	-0.0040983869261633	0.0146	0.7773	53386	77258	58749.13
2919782	chr3	rs7625048	180549878	G	A	0.917	0.92	0.975	-0.0471020897690825	0.016	0.003246	53386	77258	58749.13
2944591	chr3	rs147459052	180550349	G	A	0.985	0.986	0.909	-0.0361039752308815	0.0447	0.4193	38459	56179	42410.93
2940151	chr3	rs11927413	180550398	C	T	0.917	0.921	0.976	-0.0451019739124202	0.0161	0.004941	53386	77258	58749.13
2934050	chr3	rs11916144	180550675	T	C	0.917	0.921	0.976	-0.0451019739124202	0.0161	0.004915	53386	77258	58749.13
2941666	chr3	rs6782299	180550702	G	T	0.258	0.268	0.997	-0.0530949163341788	0.0098	5.578e-08	53386	77258	58749.13
2919707	chr3	rs1879248	180551214	C	T	0.258	0.268	0.997	-0.0530949163341788	0.0098	5.497e-08	53386	77258	58749.13
2919970	chr3	rs34356225	180551297	T	C	0.917	0.921	0.977	-0.0451961304529691	0.016	0.004865	53386	77258	58749.13
2923626	chr3	rs4854994	180552153	A	G	0.443	0.448	0.987	-0.0282965991551138	0.0087	0.001183	53386	77258	58749.13
2925098	chr3	rs1520170	180552199	A	G	0.0518	0.0511	0.936	0.0467022717525102	0.0202	0.02052	53386	77258	58749.13
2942427	chr3	rs142634332	180552813	G	C	0.987	0.986	0.726	0.110601756327796	0.0606	0.06806	30440	39580	32756.66
2941975	chr3	rs6789762	180553294	C	T	0.908	0.909	0.981	-0.0043996643446871	0.0152	0.77	53386	77258	58749.13
2937410	chr3	rs6443723	180554282	C	G	0.899	0.901	0.98	-0.0031950988965408	0.0145	0.8265	53386	77258	58749.13
2925464	chr3	rs138674384	180554891	T	C	0.973	0.974	0.964	-0.019203206984436	0.0273	0.4813	53386	77258	58749.13
2928509	chr3	rs55696860	180555866	T	G	0.908	0.909	0.981	-0.0032954239497972	0.0152	0.8293	53386	77258	58749.13
2925859	chr3	rs1915107	180556688	C	T	0.916	0.92	0.979	-0.0462952789853036	0.0159	0.003699	53386	77258	58749.13
2944641	chr3	rs1915104	180556904	C	A	0.258	0.268	0.996	-0.0530000131617053	0.0098	6.089e-08	53386	77258	58749.13
2942039	chr3	rs13067678	180559330	A	G	0.443	0.447	0.99	-0.0278029446620889	0.0087	0.001443	53386	77258	58749.13
2943259	chr3	rs35769354	180561371	G	A	0.443	0.447	0.99	-0.0278954863187535	0.0087	0.001365	53386	77258	58749.13
2927754	chr3	rs143135479	180561530	G	A	0.985	0.986	0.916	-0.0352956263947246	0.0448	0.4302	37967	55694	41922.45
2925289	chr3	rs9827990	180561544	C	T	0.917	0.92	0.985	-0.0467981495486393	0.0159	0.003315	53386	77258	58749.13
2926682	chr3	rs6805286	180562936	C	T	0.911	0.915	0.964	-0.0453949344903922	0.0156	0.003641	53386	77258	58749.13
2941186	chr3	rs12054396	180563084	A	C	0.443	0.448	0.99	-0.0277001306422786	0.0087	0.001492	53386	77258	58749.13
2935920	chr3	rs73173875	180563228	G	T	0.933	0.933	0.819	-0.0462952789853036	0.0192	0.01602	53386	77258	58749.13
2928146	chr3	rs62291375	180563528	G	A	0.917	0.921	0.986	-0.0469972723609114	0.016	0.003228	53386	77258	58749.13
2932413	chr3	rs9838828	180563547	G	T	0.917	0.921	0.987	-0.046400022834317	0.016	0.003603	53386	77258	58749.13
2943508	chr3	rs6443724	180565309	T	A	0.258	0.268	0.996	-0.0527996915922012	0.0098	6.706e-08	53386	77258	58749.13
2938704	chr3	rs6767560	180566221	G	T	0.351	0.36	0.991	-0.0440041354980549	0.009	1.159e-06	53386	77258	58749.13
2943544	chr3	rs12634168	180566334	T	G	0.443	0.447	0.991	-0.027196494688472	0.0087	0.001822	53386	77258	58749.13
2937884	chr3	rs11710238	180566933	C	T	0.443	0.448	0.991	-0.0271040176920589	0.0087	0.001862	53386	77258	58749.13
2931426	chr3	rs2176817	180567642	T	C	0.923	0.925	0.988	-0.0111013930711739	0.0164	0.4969	53386	77258	58749.13
2936063	chr3	rs11919131	180567837	C	T	0.923	0.925	0.988	-0.0112025145079934	0.0164	0.4963	53386	77258	58749.13
2928345	chr3	rs6804505	180568052	C	T	0.923	0.925	0.989	-0.0112025145079934	0.0164	0.4961	53386	77258	58749.13
2929097	chr3	rs115896554	180568056	C	T	0.966	0.967	0.776	-0.0832946561978111	0.0273	0.002281	53324	77004	58649.46
2921452	chr3	rs2337742	180568799	T	C	0.84	0.845	0.993	-0.031397792147416	0.0119	0.008293	53386	77258	58749.13
2932190	chr3	rs9841774	180568995	G	A	0.84	0.845	0.993	-0.031397792147416	0.0119	0.008348	53386	77258	58749.13
2924567	chr3	rs146847616	180569498	C	T	0.986	0.987	0.745	-0.160203964040358	0.045	0.000371	48123	69700	52956.84
2920550	chr3	rs6763214	180570315	G	A	0.84	0.845	0.994	-0.0318003125497978	0.0119	0.007634	53386	77258	58749.13
2940617	chr3	rs6763026	180570320	C	T	0.84	0.845	0.994	-0.0318003125497978	0.0119	0.007597	53386	77258	58749.13
2926082	chr3	rs11926392	180570599	T	C	0.917	0.921	0.988	-0.0478046499481398	0.0159	0.002718	53386	77258	58749.13
2940194	chr3	rs62291376	180570791	C	T	0.917	0.921	0.988	-0.0480984034910313	0.0159	0.00256	53386	77258	58749.13
2934047	chr3	rs6443725	180571369	A	G	0.84	0.845	0.994	-0.0315009870620622	0.0119	0.008038	53386	77258	58749.13
2940922	chr3	rs6782100	180571624	T	G	0.273	0.283	0.994	-0.0530000131617053	0.0096	3.58e-08	53386	77258	58749.13
2922831	chr3	rs80286986	180571862	G	A	0.98	0.981	0.921	-0.0668986373554447	0.0336	0.0463	51150	73879	56364.29
2931498	chr3	rs13071747	180572423	C	T	0.987	0.987	0.688	-0.0073972926304747	0.0585	0.8989	32669	48684	36147.4
2927700	chr3	rs56220321	180572441	T	C	0.917	0.921	0.988	-0.0480984034910313	0.0159	0.002566	53386	77258	58749.13
2942388	chr3	rs1401974	180572731	G	A	0.443	0.447	0.991	-0.0267958227871631	0.0087	0.002055	53386	77258	58749.13
2935544	chr3	rs2139552	180573845	G	A	0.84	0.845	0.994	-0.0315009870620622	0.0119	0.008055	53386	77258	58749.13
2918812	chr3	rs2176818	180574033	C	G	0.923	0.925	0.99	-0.0111013930711739	0.0164	0.4979	53386	77258	58749.13
2928781	chr3	rs6443726	180574056	C	T	0.923	0.925	0.99	-0.0112025145079934	0.0164	0.4952	53386	77258	58749.13
2944262	chr3	rs139663057	180574461	G	A	0.967	0.966	0.897	0.013202462677756	0.0255	0.6052	52841	75249	57900.31
2918899	chr3	rs9869598	180574827	G	C	0.84	0.845	0.994	-0.0315009870620622	0.0119	0.008072	53386	77258	58749.13
2931115	chr3	rs6443727	180575169	C	A	0.84	0.845	0.994	-0.0319035490130083	0.0119	0.007395	53386	77258	58749.13
2939680	chr3	rs9845803	180575270	C	T	0.917	0.921	0.988	-0.047899061319535	0.0159	0.002672	53386	77258	58749.13
2931036	chr3	rs9866342	180575699	T	C	0.84	0.845	0.994	-0.0315009870620622	0.0119	0.008168	53386	77258	58749.13
2921232	chr3	rs34234720	180575773	C	T	0.928	0.925	0.799	0.0320024161254944	0.0184	0.08209	53386	77258	58749.13
2922010	chr3	rs12106669	180575785	A	G	0.923	0.925	0.99	-0.0110002818588653	0.0164	0.5017	53386	77258	58749.13
2929876	chr3	rs9870330	180575896	T	C	0.273	0.283	0.994	-0.0530949163341788	0.0096	3.501e-08	53386	77258	58749.13
2937771	chr3	rs9851362	180576295	G	A	0.917	0.921	0.988	-0.047899061319535	0.016	0.00265	53386	77258	58749.13
2935954	chr3	rs2337743	180576673	T	A	0.273	0.283	0.994	-0.0530000131617053	0.0096	3.573e-08	53386	77258	58749.13
2942528	chr3	rs116540366	180577195	T	A	0.973	0.974	0.971	-0.0231048737150968	0.0272	0.3949	53386	77258	58749.13
2919581	chr3	rs2337744	180577422	G	A	0.273	0.283	0.994	-0.0530949163341788	0.0096	3.527e-08	53386	77258	58749.13
2933557	chr3	rs2337745	180577458	C	T	0.84	0.845	0.993	-0.0315009870620622	0.0119	0.00805	53386	77258	58749.13
2931040	chr3	rs13322827	180577588	C	T	0.433	0.438	0.991	-0.0271040176920589	0.0087	0.001898	53386	77258	58749.13
2936642	chr3	rs10937050	180578261	T	C	0.273	0.283	0.993	-0.0530000131617053	0.0096	3.683e-08	53386	77258	58749.13
2928437	chr3	rs7643631	180578829	A	G	0.84	0.845	0.993	-0.031397792147416	0.0119	0.00837	53386	77258	58749.13
2936291	chr3	rs7621694	180578880	C	T	0.273	0.283	0.993	-0.0530000131617053	0.0096	3.644e-08	53386	77258	58749.13
2938350	chr3	rs2139553	180579452	T	C	0.84	0.845	0.993	-0.0315009870620622	0.0119	0.00807	53386	77258	58749.13
2926102	chr3	rs11926464	180579805	G	A	0.923	0.925	0.989	-0.0112025145079934	0.0164	0.4966	53386	77258	58749.13
2922055	chr3	rs11918710	180579810	A	G	0.84	0.845	0.993	-0.0315009870620622	0.0119	0.008084	53386	77258	58749.13
2936693	chr3	rs9872344	180580126	G	T	0.84	0.845	0.993	-0.0315009870620622	0.0119	0.0081	53386	77258	58749.13
2933765	chr3	rs140589966	180580305	A	T	0.985	0.984	0.755	0.0387013475370749	0.0418	0.3546	49641	71226	54433.94
2920512	chr3	rs77923911	180580785	G	A	0.972	0.973	0.972	-0.0191012733024012	0.0267	0.4744	53386	77258	58749.13
2924505	chr3	rs9877011	180580843	C	T	0.84	0.845	0.993	-0.0316041926269978	0.0119	0.008051	53386	77258	58749.13
2925903	chr3	rs9821815	180581039	T	G	0.84	0.845	0.993	-0.0316041926269978	0.0119	0.008001	53386	77258	58749.13
2920059	chr3	rs73173902	180581047	G	A	0.924	0.925	0.735	-0.034198147379977	0.019	0.07141	53386	77258	58749.13
2926357	chr3	rs76258838	180581146	C	T	0.98	0.98	0.757	-0.0527996915922012	0.0353	0.1348	53386	77258	58749.13
2939033	chr3	rs9882698	180582101	C	A	0.84	0.845	0.992	-0.0316041926269978	0.0119	0.007913	53386	77258	58749.13
2923281	chr3	rs9827601	180582313	T	C	0.84	0.845	0.992	-0.0316041926269978	0.0119	0.007895	53386	77258	58749.13
2919903	chr3	rs9827910	180582496	T	A	0.917	0.921	0.986	-0.0484972070855493	0.016	0.002351	53386	77258	58749.13
2940564	chr3	rs3866226	180582654	G	A	0.273	0.283	0.993	-0.0530000131617053	0.0096	3.673e-08	53386	77258	58749.13
2942896	chr3	rs186098256	180582811	T	C	0.978	0.978	0.928	-0.021101069908054	0.0305	0.4882	53000	76963	58415.52
2943693	chr3	rs12629579	180583081	G	A	0.443	0.447	0.989	-0.0267033828345498	0.0087	0.00218	53386	77258	58749.13
2941935	chr3	rs11919290	180583256	T	C	0.84	0.845	0.992	-0.0316970867432546	0.0119	0.007826	53386	77258	58749.13
2929567	chr3	rs62291378	180583451	C	T	0.917	0.921	0.986	-0.0486021818392175	0.016	0.002331	53386	77258	58749.13
2940776	chr3	rs62291379	180583855	T	C	0.84	0.845	0.992	-0.0316970867432546	0.0119	0.007814	53386	77258	58749.13
2925612	chr3	rs58295666	180583963	A	G	0.84	0.845	0.992	-0.0316970867432546	0.0119	0.007801	53386	77258	58749.13
2944629	chr3	rs114027682	180583988	C	A	0.954	0.953	0.952	0.0061013488579762	0.021	0.7726	53386	77258	58749.13
2922929	chr3	rs56344891	180584478	G	C	0.89	0.892	0.855	-0.0544033888793865	0.015	0.0002951	53386	77258	58749.13
2921318	chr3	rs11916345	180584571	C	A	0.84	0.845	0.992	-0.0316041926269978	0.0119	0.007904	53386	77258	58749.13
2923931	chr3	rs1607678	180584718	C	T	0.273	0.283	0.992	-0.0529051189949894	0.0096	3.89e-08	53386	77258	58749.13
2922122	chr3	rs1607677	180584955	A	T	0.84	0.845	0.992	-0.0318003125497978	0.0119	0.007675	53386	77258	58749.13
2935886	chr3	rs11928153	180586448	C	T	0.839	0.845	0.991	-0.0319035490130083	0.0119	0.007296	53386	77258	58749.13
2921547	chr3	rs2037370	180586485	G	C	0.434	0.439	0.989	-0.0267033828345498	0.0087	0.002215	53386	77258	58749.13
2940552	chr3	rs13097891	180587012	C	A	0.363	0.369	0.989	-0.0305004454483837	0.009	0.0006927	53386	77258	58749.13
2921071	chr3	rs116822561	180587628	A	G	0.983	0.984	0.761	-0.0943985954236476	0.0398	0.01775	51801	75490	57234.27
2940366	chr3	rs75649630	180587964	C	A	0.982	0.982	0.745	-0.0706048843675517	0.0386	0.0673	50424	71884	55403.66
2938326	chr3	rs62291393	180588178	G	A	0.963	0.96	0.891	0.0723020567553947	0.0237	0.002276	53386	77258	58749.13
2933603	chr3	rs7629795	180588184	T	A	0.149	0.148	0.976	0.0150954876453349	0.0123	0.2185	53386	77258	58749.13
2921327	chr3	rs6796092	180588385	A	G	0.962	0.964	0.793	-0.0717967988196857	0.0256	0.004936	53386	77258	58749.13
2942705	chr3	rs115927085	180588561	G	A	0.985	0.985	0.916	-0.0361972883118878	0.0441	0.4122	38838	56367	42667.89
2927556	chr3	rs875250	180588841	G	T	0.803	0.792	0.989	0.0727019842157449	0.0108	1.471e-11	53386	77258	58749.13
2931598	chr3	rs2002737	180589526	G	C	0.149	0.148	0.976	0.014504302202808	0.0123	0.2382	53386	77258	58749.13
2935894	chr3	rs62291394	180589804	G	A	0.803	0.792	0.989	0.0727019842157449	0.0108	1.47e-11	53386	77258	58749.13
2927450	chr3	rs9821651	180589861	G	A	0.985	0.985	0.924	0.0190964956909883	0.047	0.6847	35047	47250	37573.77
2928717	chr3	rs34312605	180590297	C	T	0.803	0.792	0.989	0.0728042655546038	0.0108	1.393e-11	53386	77258	58749.13
2919156	chr3	rs13074054	180590560	A	G	0.793	0.783	0.99	0.0701042536729151	0.0106	3.362e-11	53386	77258	58749.13
2923837	chr3	rs62291395	180590993	A	T	0.946	0.948	0.979	-0.0630995569433169	0.0196	0.001278	53386	77258	58749.13
2938824	chr3	rs7652388	180591749	A	G	0.149	0.148	0.976	0.0142973047008244	0.0123	0.2426	53386	77258	58749.13
2930403	chr3	rs7630922	180592360	G	C	0.793	0.783	0.99	0.0701042536729151	0.0106	3.273e-11	53386	77258	58749.13
2932321	chr3	rs62291396	180594154	G	A	0.946	0.948	0.979	-0.0638027918527484	0.0196	0.001123	53386	77258	58749.13
2920418	chr3	rs187120510	180595241	A	T	0.973	0.974	0.963	-0.0302015087331214	0.0272	0.268	53386	77258	58749.13
2927858	chr3	rs10937052	180596918	T	C	0.149	0.148	0.977	0.0143958802837323	0.0123	0.2404	53386	77258	58749.13
2929548	chr3	rs11714331	180596979	T	C	0.149	0.148	0.977	0.0143958802837323	0.0123	0.2402	53386	77258	58749.13
2936319	chr3	rs6802529	180597333	C	T	0.411	0.417	0.986	-0.0285949668801128	0.0088	0.00117	53386	77258	58749.13
2922717	chr3	rs183780310	180597442	T	C	0.983	0.983	0.868	-0.0363009797263316	0.0367	0.3226	51427	74820	56671.4
2936827	chr3	rs28653173	180597601	A	G	0.792	0.783	0.991	0.069498077182394	0.0106	4.7e-11	53386	77258	58749.13
2925350	chr3	rs4558753	180597614	C	A	0.0525	0.0517	0.955	0.0467022717525102	0.0198	0.01862	53386	77258	58749.13
2932240	chr3	rs73176316	180599189	C	G	0.982	0.981	0.764	-0.0584981343943099	0.0399	0.143	45085	66425	49663.63
2937902	chr3	rs13096210	180599318	C	T	0.92	0.914	0.956	0.0993022010738624	0.016	4.864e-10	53386	77258	58749.13
2944605	chr3	rs6794213	180599791	C	T	0.803	0.793	0.991	0.0724043790054573	0.0108	1.728e-11	53386	77258	58749.13
2920165	chr3	rs115280551	180600033	T	C	0.98	0.98	0.749	-0.0393959285025942	0.0364	0.2791	51781	73263	56536.73
2930179	chr3	rs34076708	180601384	C	T	0.803	0.793	0.991	0.0724973901482592	0.0108	1.63e-11	53386	77258	58749.13
2929052	chr3	rs78749860	180601814	T	G	0.95	0.947	0.915	0.0542987734073789	0.0204	0.007767	53386	77258	58749.13
2929143	chr3	rs35788298	180604010	T	C	0.802	0.792	0.991	0.0717995956157747	0.0107	2.35e-11	53386	77258	58749.13
2934051	chr3	rs62291398	180604183	C	T	0.955	0.952	0.904	0.0630029677787336	0.0216	0.003571	53386	77258	58749.13
2923435	chr3	rs12635771	180605123	A	T	0.793	0.795	0.929	-0.0306963490025976	0.0111	0.005676	53386	77258	58749.13
2930602	chr3	rs35023816	180606092	G	A	0.803	0.792	0.992	0.0721997240344179	0.0107	1.867e-11	53386	77258	58749.13
2933659	chr3	rs55865077	180607193	C	T	0.793	0.795	0.929	-0.0306963490025976	0.0111	0.005676	53386	77258	58749.13
2929758	chr3	rs62291400	180607245	T	C	0.803	0.792	0.992	0.0724043790054573	0.0107	1.665e-11	53386	77258	58749.13
2930451	chr3	rs62291401	180607638	G	A	0.803	0.792	0.992	0.0721997240344179	0.0107	1.871e-11	53386	77258	58749.13
2940057	chr3	rs181734212	180608243	C	T	0.964	0.963	0.742	0.0062007356416035	0.027	0.8185	52493	75664	57604.43
2926701	chr3	rs62291402	180608917	G	A	0.803	0.792	0.992	0.0720973808403835	0.0107	1.983e-11	53386	77258	58749.13
2932226	chr3	rs62291403	180608921	A	T	0.803	0.792	0.992	0.0721997240344179	0.0108	1.825e-11	53386	77258	58749.13
2920458	chr3	rs9847050	180610785	G	A	0.0135	0.013	0.853	0.0589007839201085	0.0537	0.2729	32974	40525	34617.83
2931686	chr3	rs13063712	180610908	G	A	0.793	0.783	0.994	0.0701974789892495	0.0106	3.018e-11	53386	77258	58749.13
2927593	chr3	rs34315079	180610967	A	C	0.793	0.783	0.994	0.0701974789892495	0.0106	3.029e-11	53386	77258	58749.13
2940063	chr3	rs6778573	180611427	T	A	0.325	0.327	0.94	-0.0188974371044634	0.0095	0.04666	53386	77258	58749.13
2938026	chr3	rs4854996	180612419	T	G	0.149	0.148	0.981	0.0146028573839336	0.0122	0.2338	53386	77258	58749.13
2929542	chr3	rs60265689	180613081	C	T	0.946	0.949	0.981	-0.0648052233661156	0.0196	0.0009709	53386	77258	58749.13
2922696	chr3	rs13098541	180613118	T	C	0.803	0.792	0.993	0.0720973808403835	0.0107	1.91e-11	53386	77258	58749.13
2926658	chr3	rs62291405	180613300	G	A	0.95	0.947	0.915	0.056900047132812	0.0204	0.005348	53386	77258	58749.13
2929514	chr3	rs62291406	180614002	C	A	0.803	0.793	0.994	0.0727019842157449	0.0107	1.351e-11	53386	77258	58749.13
2939500	chr3	rs62291407	180614218	G	T	0.803	0.793	0.994	0.0727019842157449	0.0107	1.325e-11	53386	77258	58749.13
2924018	chr3	rs139303630	180614921	G	A	0.935	0.935	0.812	-0.04470452178448	0.0195	0.02195	53386	77258	58749.13
2931106	chr3	rs34133935	180615583	T	C	0.803	0.793	0.994	0.0725996924143435	0.0107	1.364e-11	53386	77258	58749.13
2939416	chr3	rs188570130	180615958	T	C	0.973	0.972	0.914	0.0509022179271191	0.0277	0.06566	53386	77258	58749.13
2943678	chr3	rs73176324	180616567	C	T	0.946	0.949	0.981	-0.0636962093151305	0.0197	0.001195	53386	77258	58749.13
2930693	chr3	rs35709455	180616616	G	A	0.803	0.793	0.994	0.0727019842157449	0.0107	1.296e-11	53386	77258	58749.13
2923572	chr3	rs55766304	180617647	G	C	0.793	0.795	0.928	-0.0319035490130083	0.0111	0.004071	53386	77258	58749.13
2930890	chr3	rs11715430	180617690	G	A	0.794	0.784	0.993	0.0700016957858908	0.0106	3.677e-11	53386	77258	58749.13
2929165	chr3	rs62291409	180619240	G	A	0.946	0.949	0.981	-0.0643998640842381	0.0196	0.001043	53386	77258	58749.13
2921917	chr3	rs114074831	180619698	C	T	0.982	0.982	0.681	0.0481042146741464	0.0405	0.2345	50410	72222	55291.05
2921238	chr3	rs7635754	180619838	T	C	0.793	0.783	0.996	0.069498077182394	0.0105	4.394e-11	53386	77258	58749.13
2943830	chr3	rs13085612	180619924	C	T	0.803	0.793	0.995	0.0720973808403835	0.0107	1.843e-11	53386	77258	58749.13
2941098	chr3	rs13086336	180620256	C	T	0.803	0.793	0.996	0.0721997240344179	0.0107	1.724e-11	53386	77258	58749.13
2923984	chr3	rs115732650	180620903	T	A	0.965	0.965	0.78	-0.0221024699079472	0.0272	0.4149	52307	74735	57294.48
2936009	chr3	rs77966654	180620954	G	A	0.984	0.984	0.736	-0.0573007769142667	0.0413	0.1652	49230	70647	54189.12
2941624	chr3	rs62291410	180621415	G	C	0.883	0.879	0.975	0.0402970567645369	0.0135	0.002759	53386	77258	58749.13
2927353	chr3	rs7652884	180622375	A	G	0.803	0.793	0.996	0.0720973808403835	0.0107	1.865e-11	53386	77258	58749.13
2922218	chr3	rs71312197	180622897	C	T	0.803	0.793	0.996	0.0719019692890779	0.0107	2.041e-11	53386	77258	58749.13
2926987	chr3	rs2019549	180623081	T	C	0.0718	0.0717	0.976	0.0217027816432335	0.0169	0.1996	53386	77258	58749.13
2923261	chr3	rs34796896	180623255	G	A	0.803	0.793	0.996	0.0720973808403835	0.0107	1.837e-11	53386	77258	58749.13
2920528	chr3	rs2090719	180623297	C	G	0.356	0.364	0.991	-0.0437951599996715	0.009	1.198e-06	53386	77258	58749.13
2934691	chr3	rs7645677	180623491	T	G	0.793	0.783	0.997	0.0697032857496389	0.0105	3.772e-11	53386	77258	58749.13
2940272	chr3	rs55986129	180623505	G	A	0.946	0.948	0.977	-0.0633019526702622	0.0196	0.001249	53386	77258	58749.13
2929854	chr3	rs11923808	180624548	A	G	0.148	0.146	0.982	0.0172012073197748	0.0123	0.1617	53386	77258	58749.13
2929595	chr3	rs62291413	180624810	A	T	0.803	0.793	0.997	0.0716972114610293	0.0107	2.25e-11	53386	77258	58749.13
2942117	chr3	rs62291414	180624900	T	C	0.793	0.783	0.997	0.0693021569865934	0.0105	4.863e-11	53386	77258	58749.13
2940080	chr3	rs35014965	180625279	A	G	0.793	0.783	0.997	0.0693021569865934	0.0105	4.933e-11	53386	77258	58749.13
2939581	chr3	rs4854997	180625961	T	C	0.793	0.783	0.998	0.0691995168010044	0.0105	5.097e-11	53386	77258	58749.13
2928427	chr3	rs502414	180626951	C	T	0.645	0.638	0.992	0.0421011760186353	0.009	3.175e-06	53386	77258	58749.13
2938572	chr3	rs496250	180627303	G	A	0.852	0.854	0.985	-0.0171970248285215	0.0123	0.161	53386	77258	58749.13
2919630	chr3	rs4854998	180627452	C	A	0.803	0.793	0.998	0.0716972114610293	0.0107	2.315e-11	53386	77258	58749.13
2924352	chr3	rs114568979	180627758	C	T	0.983	0.985	0.76	-0.0938053126850552	0.04	0.01911	51801	75490	57234.27
2937212	chr3	rs34312705	180629092	G	T	0.803	0.793	0.998	0.0716041258594429	0.0107	2.464e-11	53386	77258	58749.13
2927171	chr3	rs1805562	180629399	G	T	0.803	0.793	0.998	0.0713993070302905	0.0107	2.725e-11	53386	77258	58749.13
2927934	chr3	rs34455584	180630191	A	G	0.792	0.782	0.997	0.0682005576892554	0.0105	8.94e-11	53386	77258	58749.13
2938500	chr3	rs1805579	180630565	T	C	0.803	0.793	0.998	0.0716972114610293	0.0107	2.324e-11	53386	77258	58749.13
2937293	chr3	rs114504511	180630661	T	G	0.979	0.978	0.882	0.0193025022544974	0.0318	0.5446	53317	76982	58638.73
2929299	chr3	rs80057905	180630672	C	T	0.984	0.985	0.76	-0.0900997775564454	0.0403	0.02523	51801	75490	57234.27
2941626	chr3	rs114020431	180631536	C	T	0.983	0.983	0.868	0.017496047616751	0.0366	0.6327	50756	74766	56351.5
2932178	chr3	rs1805584	180632030	T	C	0.803	0.793	0.998	0.0716041258594429	0.0107	2.32e-11	53386	77258	58749.13
2929486	chr3	rs115725483	180632107	T	A	0.98	0.979	0.885	0.0075017910703226	0.0326	0.8187	53215	76651	58482.79
2939351	chr3	rs1805563	180632126	T	G	0.793	0.783	0.999	0.0691995168010044	0.0105	4.974e-11	53386	77258	58749.13
2931216	chr3	rs1805585	180632315	A	G	0.915	0.915	0.798	0.0184978548821194	0.0173	0.2848	53386	77258	58749.13
2932943	chr3	rs1805564	180633485	G	A	0.803	0.793	0.999	0.0716041258594429	0.0107	2.357e-11	53386	77258	58749.13
2930450	chr3	rs7622390	180635474	T	C	0.793	0.783	0.999	0.0690968660793263	0.0105	5.211e-11	53386	77258	58749.13
2933920	chr3	rs62291429	180635661	G	A	0.961	0.958	0.881	0.0673034452096881	0.0234	0.003964	53386	77258	58749.13
2944240	chr3	rs1805565	180635936	G	A	0.853	0.855	0.985	-0.0159972768350078	0.0123	0.1925	53386	77258	58749.13
2939934	chr3	rs62291430	180636246	G	A	0.946	0.949	0.984	-0.0649972930239685	0.0196	0.0009245	53386	77258	58749.13
2926989	chr3	rs1011927	180636744	A	G	0.793	0.783	0.999	0.0693021569865934	0.0105	4.864e-11	53386	77258	58749.13
2937921	chr3	rs78126424	180636967	A	G	0.957	0.958	0.704	-0.0594952597858765	0.0256	0.02011	53386	77258	58749.13
2922873	chr3	rs116270642	180637281	C	T	0.976	0.975	0.703	0.0582972096102774	0.0341	0.0874	51456	73292	56348.68
2943524	chr3	rs502618	180637448	T	C	0.643	0.635	0.993	0.0439977464776452	0.009	1.021e-06	53386	77258	58749.13
2939132	chr3	rs11717953	180637665	A	G	0.803	0.793	0.999	0.0713993070302905	0.0107	2.781e-11	53386	77258	58749.13
2941020	chr3	rs512735	180638491	G	A	0.851	0.852	0.988	-0.0137034650584925	0.0122	0.261	53386	77258	58749.13
2932742	chr3	rs534630	180638648	A	G	0.851	0.852	0.987	-0.013399371963117	0.0122	0.2716	53386	77258	58749.13
2941743	chr3	rs9859769	180638885	T	C	0.793	0.783	0.999	0.0691995168010044	0.0105	5.077e-11	53386	77258	58749.13
2938170	chr3	rs1805567	180639252	A	G	0.803	0.793	0.998	0.0716041258594429	0.0107	2.447e-11	53386	77258	58749.13
2938399	chr3	rs114321351	180639633	G	A	0.973	0.971	0.933	0.053000336561653	0.027	0.04993	53386	77258	58749.13
2921321	chr3	rs16832165	180641664	A	G	0.793	0.783	0.999	0.0690035380967296	0.0105	5.611e-11	53386	77258	58749.13
2929836	chr3	rs34161981	180641807	C	T	0.803	0.793	0.998	0.0720043324830851	0.0107	1.968e-11	53386	77258	58749.13
2928939	chr3	rs75562397	180641861	C	T	0.956	0.959	0.775	-0.0677971580658255	0.0243	0.00523	53386	77258	58749.13
2939772	chr3	rs570123	180643064	G	A	0.853	0.855	0.983	-0.0164953025291975	0.0123	0.181	53386	77258	58749.13
2919652	chr3	rs574769	180643587	C	T	0.0868	0.0898	0.813	-0.0309026047398165	0.0168	0.06567	53386	77258	58749.13
2941406	chr3	rs139084015	180643659	C	T	0.987	0.987	0.723	-0.0209989425960583	0.0484	0.664	46343	68435	51475.66
2944502	chr3	rs113605293	180643711	G	C	0.986	0.985	0.826	0.0121953336998771	0.05	0.808	34130	49199	37489.33
2936269	chr3	rs142396666	180645093	G	A	0.98	0.98	0.764	-0.0527048164320283	0.035	0.1321	53386	77258	58749.13
2935557	chr3	rs1805569	180646027	C	T	0.793	0.784	0.999	0.0696006867298358	0.0105	4.073e-11	53386	77258	58749.13
2924610	chr3	rs565857	180646260	A	G	0.851	0.852	0.987	-0.013004189135254	0.0122	0.2872	53386	77258	58749.13
2928281	chr3	rs565882	180646267	G	C	0.0766	0.0796	0.813	-0.0346017967900747	0.0178	0.05127	53386	77258	58749.13
2936915	chr3	rs1805571	180646631	G	A	0.803	0.793	0.998	0.0720043324830851	0.0107	1.878e-11	53386	77258	58749.13
2926218	chr3	rs1805572	180647263	T	C	0.793	0.784	0.999	0.069498077182394	0.0105	4.244e-11	53386	77258	58749.13
2941834	chr3	rs1805589	180647410	C	T	0.803	0.793	0.998	0.0717995956157747	0.0107	2.136e-11	53386	77258	58749.13
2928175	chr3	rs114793510	180647631	A	G	0.959	0.961	0.785	-0.0649012535836979	0.0248	0.00889	53386	77258	58749.13
2939776	chr3	rs115555658	180647698	G	A	0.963	0.962	0.924	0.0088011559530687	0.0236	0.7088	53386	77258	58749.13
2922736	chr3	rs482840	180647762	A	G	0.851	0.852	0.988	-0.0135007260538548	0.0122	0.2678	53386	77258	58749.13
2925810	chr3	rs484550	180647920	G	A	0.852	0.854	0.986	-0.0170952954286372	0.0123	0.1625	53386	77258	58749.13
2927722	chr3	rs3774050	180648682	G	A	0.853	0.855	0.986	-0.0162005226717083	0.0123	0.1874	53386	77258	58749.13
2921580	chr3	rs549036	180649568	A	G	0.851	0.852	0.987	-0.0132980281439898	0.0122	0.2743	53386	77258	58749.13
2938225	chr3	rs28544188	180649595	T	C	0.796	0.786	0.989	0.0697965484520865	0.0106	5.186e-11	53386	77258	58749.13
2921769	chr3	rs35080573	180649596	A	G	0.806	0.795	0.989	0.0723020567553947	0.0108	2.309e-11	53386	77258	58749.13
2918931	chr3	rs74974410	180650427	G	A	0.976	0.977	0.882	-0.0633019526702622	0.0307	0.03945	52993	76568	58248.36
2943245	chr3	rs536127	180650962	G	A	0.592	0.587	0.992	0.0278972284172359	0.0088	0.001524	53386	77258	58749.13
2922640	chr3	rs13093137	180651723	C	A	0.803	0.793	0.998	0.0719019692890779	0.0107	2.062e-11	53386	77258	58749.13
2936821	chr3	rs13097727	180651870	C	G	0.803	0.793	0.998	0.0716972114610293	0.0107	2.317e-11	53386	77258	58749.13
2921906	chr3	rs17537540	180651922	A	G	0.982	0.981	0.758	0.0608975257512388	0.0365	0.09562	52957	76108	58140.26
2920600	chr3	rs114775573	180652155	A	T	0.976	0.975	0.706	0.0587970705084571	0.0337	0.08102	51456	73292	56348.68
2939574	chr3	rs10490806	180654807	A	G	0.803	0.793	0.998	0.0716972114610293	0.0107	2.337e-11	53386	77258	58749.13
2941488	chr3	rs756391	180654916	T	C	0.803	0.793	0.998	0.0717995956157747	0.0107	2.109e-11	53386	77258	58749.13
2922286	chr3	rs116541820	180655018	G	A	0.987	0.986	0.926	0.0254045542217263	0.0398	0.5232	51516	73389	56353.44
2939459	chr3	rs3026192	180655750	G	A	0.987	0.987	0.725	-0.0187038311937836	0.0486	0.6999	45684	67830	50862.86
2919983	chr3	rs567741	180657833	C	G	0.851	0.852	0.986	-0.013399371963117	0.0122	0.2733	53386	77258	58749.13
2926338	chr3	rs1805573	180657880	C	T	0.803	0.793	0.998	0.0719019692890779	0.0107	2.071e-11	53386	77258	58749.13
2935142	chr3	rs1805574	180658176	T	C	0.803	0.793	0.998	0.0719019692890779	0.0107	2.067e-11	53386	77258	58749.13
2935633	chr3	rs524005	180658544	G	A	0.644	0.636	0.994	0.0439977464776452	0.009	1.04e-06	53386	77258	58749.13
2923959	chr3	rs1805592	180658848	G	A	0.976	0.977	0.883	-0.0649972930239685	0.0306	0.03372	52993	76568	58248.36
2935254	chr3	rs3026193	180659449	G	A	0.987	0.987	0.722	-0.0119005312583873	0.0486	0.8069	46029	68045	51127.77
2936439	chr3	rs13071004	180659905	A	G	0.793	0.784	0.998	0.0697032857496389	0.0105	3.897e-11	53386	77258	58749.13
2933772	chr3	rs13095562	180660778	T	C	0.793	0.784	0.998	0.0693954571051522	0.0105	4.788e-11	53386	77258	58749.13
2944204	chr3	rs1805596	180661589	T	C	0.987	0.986	0.866	0.115602883072087	0.0532	0.0297	32639	46737	35417.37
2932577	chr3	rs13083851	180662287	A	T	0.803	0.793	0.997	0.0719019692890779	0.0107	2.037e-11	53386	77258	58749.13
2925310	chr3	rs114722491	180662622	G	A	0.973	0.974	0.949	-0.0285023604727122	0.0277	0.3041	53386	77258	58749.13
2920498	chr3	rs76385740	180663203	T	C	0.973	0.973	0.655	-0.0776048483355155	0.0328	0.01804	53330	77032	58659.37
2926945	chr3	rs484824	180663205	T	C	0.875	0.874	0.97	-0.002002002670673	0.0132	0.8801	53386	77258	58749.13
2930131	chr3	rs148111524	180663434	G	A	0.973	0.974	0.951	-0.0264979913062283	0.0276	0.3367	53386	77258	58749.13
2924114	chr3	rs9879060	180664042	A	G	0.793	0.784	0.998	0.069498077182394	0.0105	4.445e-11	53386	77258	58749.13
2929980	chr3	rs12186104	180664162	A	G	0.803	0.793	0.997	0.0719019692890779	0.0107	2.048e-11	53386	77258	58749.13
2939799	chr3	rs519618	180664670	C	T	0.93	0.931	0.967	-0.0285023604727122	0.0172	0.09721	53386	77258	58749.13
2940149	chr3	rs77618140	180664716	A	G	0.965	0.965	0.78	-0.0262002485024742	0.0273	0.337	51948	73655	56755.61
2940281	chr3	rs1805599	180665942	G	A	0.793	0.784	0.998	0.0693954571051522	0.0105	4.781e-11	53386	77258	58749.13
2925276	chr3	rs116548954	180666067	T	G	0.979	0.978	0.868	0.0183996828453635	0.0321	0.5674	53317	76982	58638.73
2940685	chr3	rs1805575	180667559	G	A	0.984	0.985	0.759	-0.0628972021721127	0.0416	0.1306	49465	70283	54089.26
2919381	chr3	rs1805576	180667565	C	G	0.793	0.784	0.998	0.069498077182394	0.0105	4.438e-11	53386	77258	58749.13
2926045	chr3	rs115602974	180667741	C	G	0.988	0.987	0.825	0.0307037775750057	0.049	0.5305	39695	57938	43923.4
2924524	chr3	rs1805577	180668111	C	G	0.803	0.793	0.997	0.0719019692890779	0.0107	2.141e-11	53386	77258	58749.13
2921624	chr3	rs9835573	180668722	C	T	0.984	0.984	0.871	0.0059025456526138	0.0379	0.8756	50291	69223	54724.54
2922924	chr3	rs741503	180670235	G	T	0.793	0.784	0.997	0.0696006867298358	0.0106	4.296e-11	53386	77258	58749.13
2934222	chr3	rs479475	180670598	T	A	0.644	0.636	0.992	0.0443039255565243	0.009	8.778e-07	53386	77258	58749.13
2933625	chr3	rs1805602	180671319	T	C	0.977	0.975	0.932	0.059701843246044	0.0301	0.04705	51784	73818	56688.45
2941305	chr3	rs35751112	180672927	C	T	0.803	0.793	0.996	0.0724043790054573	0.0107	1.6e-11	53386	77258	58749.13
2929549	chr3	rs1805612	180673193	A	G	0.974	0.974	0.89	-0.0713993361302911	0.029	0.01381	53316	77188	58679.13
2923389	chr3	rs1805603	180673354	T	C	0.793	0.784	0.997	0.0697032857496389	0.0106	3.918e-11	53386	77258	58749.13
2932850	chr3	rs1805614	180673421	T	C	0.946	0.949	0.983	-0.0662039071233048	0.0196	0.0007511	53386	77258	58749.13
2923403	chr3	rs1805604	180673936	C	T	0.803	0.793	0.997	0.0723020567553947	0.0107	1.687e-11	53386	77258	58749.13
2931132	chr3	rs1805605	180673962	C	G	0.803	0.793	0.997	0.0720043324830851	0.0107	2.034e-11	53386	77258	58749.13
2938715	chr3	rs35815802	180678965	A	G	0.803	0.793	0.996	0.0720973808403835	0.0107	1.842e-11	53386	77258	58749.13
2925177	chr3	rs1805620	180680013	G	C	0.918	0.917	0.791	0.0185960172820726	0.0176	0.2902	53386	77258	58749.13
2939461	chr3	rs73884124	180682385	G	A	0.853	0.855	0.979	-0.0152963956259917	0.0123	0.214	53386	77258	58749.13
2939181	chr3	rs115497341	180682659	G	A	0.973	0.974	0.957	-0.0238010101859522	0.0274	0.3835	53386	77258	58749.13
2927320	chr3	rs77837544	180683365	C	T	0.964	0.966	0.77	-0.0677008493642598	0.0267	0.01111	53386	77258	58749.13
2937098	chr3	rs182054150	180685453	T	A	0.977	0.975	0.935	0.0622045495436565	0.03	0.03812	51784	73818	56688.45
2932019	chr3	rs6763069	180686365	T	A	0.353	0.35	0.95	0.0081963182244858	0.0092	0.3733	53386	77258	58749.13
2919716	chr3	rs13076860	180687597	T	A	0.805	0.795	0.987	0.0727019842157449	0.0108	1.931e-11	53386	77258	58749.13
2941219	chr3	rs13076861	180687598	T	A	0.805	0.795	0.986	0.0727019842157449	0.0108	2.003e-11	53386	77258	58749.13
2936430	chr3	rs114136149	180689890	A	C	0.988	0.988	0.728	-0.0158042315449673	0.0571	0.7822	35932	52390	39484.2
2940450	chr3	rs1010471	180691092	G	A	0.645	0.638	0.991	0.0425996136188173	0.009	2.421e-06	53386	77258	58749.13
2927324	chr3	rs1805606	180693504	C	T	0.803	0.793	0.995	0.0724043790054573	0.0107	1.57e-11	53386	77258	58749.13
2924737	chr3	rs1805626	180693740	G	C	0.95	0.947	0.912	0.0574006067311047	0.0204	0.004925	53386	77258	58749.13
2941695	chr3	rs114795645	180693801	T	A	0.988	0.987	0.824	0.036997088886122	0.0491	0.4511	39485	57772	43737.98
2939469	chr3	rs1805628	180696005	A	G	0.985	0.986	0.655	-0.104194529017857	0.046	0.02361	50679	71666	55575.56
2942735	chr3	rs62291435	180696550	A	G	0.803	0.793	0.995	0.0723020567553947	0.0107	1.748e-11	53386	77258	58749.13
2927146	chr3	rs114677034	180697465	A	T	0.988	0.988	0.73	-0.0108991808690006	0.0569	0.8479	35932	52390	39484.2
2922521	chr3	rs1058382	180698128	A	T	0.353	0.35	0.952	0.0080971295874548	0.0092	0.3782	53386	77258	58749.13
2941142	chr3	rs6799476	180698130	T	C	0.851	0.852	0.984	-0.0143017847108596	0.0122	0.2429	53386	77258	58749.13
2939779	chr3	rs1805632	180699715	G	A	0.974	0.975	0.929	-0.015895669405385	0.0284	0.5754	53386	77258	58749.13
2944286	chr3	rs2601	180700150	A	G	0.793	0.783	0.995	0.0693021569865934	0.0106	5.152e-11	53386	77258	58749.13
2932782	chr3	rs1051411	180702240	C	T	0.793	0.784	0.995	0.069498077182394	0.0106	4.546e-11	53386	77258	58749.13
2923668	chr3	rs1805636	180703214	C	T	0.977	0.975	0.938	0.0619977962278187	0.03	0.0386	51719	73757	56625.51
2938883	chr3	rs1805637	180705102	A	G	0.959	0.959	0.945	-0.0440041354980549	0.0223	0.04882	53386	77258	58749.13
2925898	chr3	rs77543786	180706519	C	T	0.989	0.988	0.727	-0.0139975096438537	0.0601	0.8152	33984	46431	36852.07
2940844	chr3	rs1805640	180706866	G	A	0.98	0.98	0.784	-0.0403012967735257	0.0358	0.26	51545	73030	56302.24
2932681	chr3	rs3026213	180707961	C	T	0.804	0.793	0.997	0.0733991495697677	0.0107	8.401e-12	53386	77258	58749.13
2936113	chr3	rs6770368	180709187	T	G	0.803	0.793	0.997	0.0736035592446318	0.0107	7.253e-12	53386	77258	58749.13
2934757	chr3	rs6763935	180710772	C	G	0.803	0.793	0.997	0.0736964589223369	0.0107	6.912e-12	53386	77258	58749.13
2933981	chr3	rs6776895	180710861	T	C	0.567	0.562	0.988	0.0267977123853779	0.0087	0.002211	53386	77258	58749.13
2932516	chr3	rs6777005	180711004	T	C	0.803	0.793	0.998	0.0736035592446318	0.0107	7.223e-12	53386	77258	58749.13
2930041	chr3	rs62291437	180711887	A	G	0.803	0.793	0.998	0.0736035592446318	0.0107	7.145e-12	53386	77258	58749.13
2934374	chr3	rs13073459	180713021	A	G	0.804	0.793	0.998	0.0733991495697677	0.0107	7.992e-12	53386	77258	58749.13
2929991	chr3	rs111298096	180713408	T	A	0.976	0.978	0.872	-0.0766003062087967	0.031	0.01351	52993	76568	58248.36
2920529	chr3	rs7620793	180713903	C	T	0.856	0.857	0.988	-0.0142003494011414	0.0124	0.2513	53386	77258	58749.13
2942598	chr3	rs9810292	180714307	T	G	0.649	0.641	0.996	0.0444952398865513	0.009	8.101e-07	53386	77258	58749.13
2922290	chr3	rs4855000	180716130	C	G	0.782	0.772	0.982	0.0611985747210087	0.0104	4.383e-09	53386	77258	58749.13
2920151	chr3	rs115899054	180717394	A	G	0.857	0.858	0.985	-0.0142003494011414	0.0124	0.2524	53386	77258	58749.13
2925206	chr3	rs112417788	180717524	G	A	0.804	0.793	0.997	0.0739008078395342	0.0107	6.284e-12	53386	77258	58749.13
2942778	chr3	rs4289345	180717981	A	G	0.649	0.641	0.995	0.0448012667045393	0.009	7.14e-07	53386	77258	58749.13
2924255	chr3	rs9755301	180718146	A	G	0.649	0.641	0.995	0.0448012667045393	0.009	6.994e-07	53386	77258	58749.13
2924029	chr3	rs4855001	180719306	G	C	0.804	0.793	0.996	0.0739008078395342	0.0107	6.074e-12	53386	77258	58749.13
2920457	chr3	rs4855002	180719447	C	T	0.804	0.793	0.996	0.0736964589223369	0.0107	6.87e-12	53386	77258	58749.13
2943860	chr3	rs4855003	180719479	A	G	0.649	0.641	0.994	0.0450020459197846	0.009	6.472e-07	53386	77258	58749.13
2929507	chr3	rs138324204	180719541	C	G	0.986	0.986	0.914	-0.0176040459483609	0.0504	0.7275	31727	46386	34998.31
2922162	chr3	rs186010603	180719573	T	C	0.977	0.978	0.941	-0.0251024465608414	0.0302	0.4054	53321	77197	58686.2
2928227	chr3	rs4855004	180719582	C	T	0.649	0.641	0.994	0.0450020459197846	0.009	6.424e-07	53386	77258	58749.13
2921811	chr3	rs139102398	180720429	G	A	0.961	0.96	0.94	0.0093957216403621	0.0229	0.6796	53386	77258	58749.13
2925342	chr3	rs146649010	180722642	C	T	0.946	0.948	0.783	-0.0435966737180782	0.0218	0.04531	53386	77258	58749.13
2934711	chr3	rs180915700	180722972	T	A	0.986	0.986	0.715	-0.0814053022506909	0.0465	0.08024	46876	67857	51681.6
2923823	chr3	rs7644289	180723087	T	C	0.649	0.64	0.993	0.0448968808822823	0.009	6.96e-07	53386	77258	58749.13
2921257	chr3	rs79773963	180723785	G	A	0.975	0.976	0.629	-0.0944975101098114	0.0352	0.007275	53330	77032	58659.37
2931212	chr3	rs28867829	180723870	G	A	0.977	0.979	0.927	-0.0626948883400778	0.0311	0.04343	53091	76451	58334.92
2930073	chr3	rs7638592	180724643	G	A	0.856	0.857	0.984	-0.0144032303107437	0.0124	0.2457	53386	77258	58749.13
2940002	chr3	rs148462318	180724743	C	T	0.987	0.987	0.732	-0.0114958245134845	0.0501	0.8177	44200	60576	48235.51
2933900	chr3	rs7616419	180724855	A	G	0.595	0.589	0.988	0.0297044227063309	0.0088	0.0007567	53386	77258	58749.13
2927385	chr3	rs35244474	180725823	T	C	0.8	0.79	0.987	0.0727019842157449	0.0107	1.208e-11	53386	77258	58749.13
2928660	chr3	rs34713525	180725902	G	A	0.657	0.647	0.987	0.0497040321791155	0.0091	4.846e-08	53386	77258	58749.13
2940618	chr3	rs10470517	180726056	T	C	0.568	0.563	0.968	0.0298014912367898	0.0088	0.0007535	53386	77258	58749.13
2931417	chr3	rs61263335	180727215	A	G	0.807	0.797	0.995	0.0748013031727843	0.0108	4.868e-12	53386	77258	58749.13
2925525	chr3	rs149859714	180727670	C	T	0.986	0.987	0.753	-0.0976018035694551	0.0465	0.0358	47498	66711	52109.94
2928406	chr3	rs77204882	180727791	G	C	0.955	0.954	0.949	0.0072039888485025	0.0213	0.7353	53386	77258	58749.13
2934983	chr3	rs34456631	180728136	C	T	0.811	0.8	0.997	0.0773035750572786	0.0109	1.316e-12	53386	77258	58749.13
2932849	chr3	rs11705702	180728415	G	C	0.811	0.8	0.997	0.0772017529034669	0.0109	1.377e-12	53386	77258	58749.13
2940439	chr3	rs71312200	180729148	A	T	0.812	0.801	0.996	0.0773035750572786	0.0109	1.381e-12	53386	77258	58749.13
2931347	chr3	rs62289565	180729431	G	A	0.96	0.957	0.897	0.073203992258416	0.0228	0.001333	53386	77258	58749.13
2925402	chr3	rs7638244	180730244	G	A	0.811	0.8	0.999	0.0773035750572786	0.0109	1.223e-12	53386	77258	58749.13
2939398	chr3	rs114099140	180731119	C	G	0.986	0.986	0.932	-0.007296555232638	0.0418	0.8615	45889	64982	50417.34
2939563	chr3	rs62289566	180731458	C	T	0.811	0.8	1.0	0.0773961316557046	0.0109	1.164e-12	53386	77258	58749.13
2930050	chr3	rs115913627	180731891	A	G	0.987	0.985	0.745	0.199096730155657	0.0463	1.74e-05	45384	64762	49675.63
2935468	chr3	rs16832256	180732505	C	A	0.802	0.791	1.0	0.0746992259002006	0.0107	2.763e-12	53386	77258	58749.13
2932251	chr3	rs7647398	180733150	C	T	0.811	0.8	1.0	0.0774979340203838	0.0109	1.074e-12	53386	77258	58749.13
2925472	chr3	rs6443732	180733341	G	A	0.791	0.783	1.0	0.0673034452096881	0.0105	1.53e-10	53386	77258	58749.13
2923307	chr3	rs11711326	180733746	G	C	0.811	0.8	1.0	0.0773035750572786	0.0109	1.176e-12	53386	77258	58749.13
2936810	chr3	rs77025239	180734185	G	A	0.841	0.84	0.976	0.0004998750416509	0.0119	0.9687	53386	77258	58749.13
2929278	chr3	rs143652553	180734343	G	A	0.98	0.979	0.887	0.0880017197716256	0.0324	0.006555	53172	76837	58493.73
2941396	chr3	rs11715401	180735825	A	T	0.811	0.8	1.0	0.0770999203808484	0.0109	1.348e-12	53386	77258	58749.13
2932382	chr3	rs10049181	180736253	T	C	0.801	0.791	1.0	0.0745043221681052	0.0107	2.988e-12	53386	77258	58749.13
2926860	chr3	rs34293605	180737641	T	G	0.811	0.8	1.0	0.0768962242207427	0.0109	1.534e-12	53386	77258	58749.13
2939742	chr3	rs149985850	180738267	C	A	0.977	0.978	0.94	-0.0262002485024742	0.0302	0.385	53321	77197	58686.2
2921958	chr3	rs4855007	180738372	C	G	0.811	0.8	1.0	0.0769980774873111	0.0109	1.415e-12	53386	77258	58749.13
2919001	chr3	rs13086883	180738530	C	T	0.778	0.769	0.998	0.0630029677787336	0.0103	9.689e-10	53386	77258	58749.13
2937360	chr3	rs11711791	180738859	G	A	0.811	0.8	1.0	0.0769980774873111	0.0109	1.397e-12	53386	77258	58749.13
2943571	chr3	rs4855008	180739696	T	C	0.811	0.8	1.0	0.0768962242207427	0.0109	1.52e-12	53386	77258	58749.13
2941167	chr3	rs4855009	180739934	A	T	0.791	0.783	1.0	0.0666955680382664	0.0105	2.2e-10	53386	77258	58749.13
2938727	chr3	rs1897422	180741070	G	A	0.81	0.8	1.0	0.0754042744478771	0.0109	3.728e-12	53386	77258	58749.13
2943816	chr3	rs13089835	180741862	T	C	0.811	0.8	1.0	0.0767017482633775	0.0109	1.673e-12	53386	77258	58749.13
2932942	chr3	rs141016060	180741949	T	C	0.974	0.972	0.94	0.0551981604647623	0.0276	0.04528	53256	76935	58582.04
2939930	chr3	rs142855814	180742985	A	C	0.974	0.972	0.825	0.0259990758686168	0.03	0.3869	51948	73655	56755.61
2935159	chr3	rs78322663	180743702	A	G	0.955	0.952	0.909	0.0633972451297916	0.0215	0.003228	53386	77258	58749.13
2929914	chr3	rs80167953	180743946	T	A	0.811	0.8	1.0	0.0768036213388749	0.0109	1.617e-12	53386	77258	58749.13
2919312	chr3	rs1897421	180744625	G	A	0.811	0.8	1.0	0.0768036213388749	0.0109	1.632e-12	53386	77258	58749.13
2941243	chr3	rs114513437	180747264	C	T	0.986	0.986	0.936	-0.006199175242821	0.0412	0.8811	45889	64982	50417.34
2931813	chr3	rs113383692	180747529	C	G	0.983	0.983	0.797	0.0081963182244858	0.0396	0.8363	47570	68789	52489.22
2922699	chr3	rs876174	180748561	T	C	0.791	0.783	1.0	0.0663025892540632	0.0105	2.812e-10	53386	77258	58749.13
2932537	chr3	rs741501	180749249	G	T	0.828	0.827	0.985	9.99950003332973e-05	0.0115	0.9913	53386	77258	58749.13
2919075	chr3	rs184234625	180750839	T	G	0.983	0.983	0.871	0.0291995144044279	0.0365	0.4235	50302	74230	55865.99
2925034	chr3	rs115602546	180751147	C	T	0.983	0.983	0.867	0.029296631955588	0.0368	0.4265	50302	74230	55865.99
2935615	chr3	rs62289571	180751175	C	T	0.801	0.791	1.0	0.0736964589223369	0.0107	4.806e-12	53386	77258	58749.13
2921211	chr3	rs4855011	180751651	T	C	0.35	0.347	0.991	0.0106035827841911	0.0091	0.2411	53386	77258	58749.13
2935985	chr3	rs13096176	180752138	C	T	0.811	0.8	1.0	0.0763034175417175	0.0109	2.208e-12	53386	77258	58749.13
2924591	chr3	rs16832272	180752365	C	T	0.808	0.81	0.977	-0.0346017967900747	0.0111	0.001877	53386	77258	58749.13
2925581	chr3	rs13060352	180753383	G	C	0.81	0.8	1.0	0.0757009883436821	0.0109	3.255e-12	53386	77258	58749.13
2925076	chr3	rs9852289	180754046	A	G	0.81	0.8	1.0	0.0743000965537901	0.0108	7.248e-12	53386	77258	58749.13
2920167	chr3	rs112425781	180755105	A	T	0.972	0.972	0.737	-0.0110002818588653	0.031	0.7228	52493	75664	57604.43
2919840	chr3	rs35607144	180755882	C	T	0.811	0.801	1.0	0.0758956590032571	0.0109	2.825e-12	53386	77258	58749.13
2943340	chr3	rs190003098	180756517	T	G	0.988	0.988	0.744	-0.0724954268501865	0.0622	0.2434	30811	45214	33733.16
2940181	chr3	rs74558876	180757108	A	G	0.98	0.979	0.79	0.0308007491527123	0.0348	0.3751	51392	74373	56470.26
2926348	chr3	rs77621943	180757250	G	A	0.985	0.985	0.827	0.0392014821991368	0.047	0.4047	36704	54121	40688.13
2928417	chr3	rs77946439	180757330	A	G	0.986	0.986	0.936	-0.0023026490626755	0.0412	0.956	45889	64982	50417.34
2938977	chr3	rs115311258	180758281	A	T	0.959	0.958	0.938	0.0118001041157506	0.0224	0.5982	53386	77258	58749.13
2937664	chr3	rs35077784	180758644	G	A	0.812	0.801	1.0	0.0757009883436821	0.0109	3.263e-12	53386	77258	58749.13
2939334	chr3	rs62289574	180759180	A	G	0.926	0.929	0.95	-0.061099109367851	0.0172	0.0003697	53386	77258	58749.13
2941350	chr3	rs34095791	180760431	G	A	0.811	0.801	1.0	0.0757009883436821	0.0109	3.136e-12	53386	77258	58749.13
2924170	chr3	rs62289575	180761638	C	A	0.811	0.8	1.0	0.0744022145744603	0.0108	6.901e-12	53386	77258	58749.13
2939959	chr3	rs112171696	180761900	A	G	0.811	0.801	1.0	0.0757009883436821	0.0109	3.205e-12	53386	77258	58749.13
2935598	chr3	rs111751040	180763384	G	T	0.985	0.984	0.835	0.0374980764200844	0.0467	0.4224	36704	54121	40688.13
2927586	chr3	rs4855013	180763497	A	T	0.811	0.801	1.0	0.0757009883436821	0.0109	3.152e-12	53386	77258	58749.13
2943888	chr3	rs4855014	180763555	T	C	0.802	0.792	1.0	0.0729995008835215	0.0107	8.027e-12	53386	77258	58749.13
2925685	chr3	rs6782579	180764204	A	G	0.81	0.8	1.0	0.074197968103965	0.0108	8.019e-12	53386	77258	58749.13
2942690	chr3	rs6807057	180764312	G	T	0.811	0.801	1.0	0.0757009883436821	0.0109	3.235e-12	53386	77258	58749.13
2939309	chr3	rs10513778	180765374	T	C	0.811	0.801	1.0	0.0757009883436821	0.0109	3.269e-12	53386	77258	58749.13
2926649	chr3	rs78471273	180765376	G	A	0.983	0.985	0.776	-0.0836968760217999	0.0396	0.03474	51554	73583	56625.1
2924878	chr3	rs181494812	180766114	G	A	0.987	0.987	0.813	-0.020498669477346	0.0535	0.7011	33259	51330	37344.01
2939565	chr3	rs9823323	180766698	C	T	0.791	0.783	1.0	0.0657971037900478	0.0105	3.795e-10	53386	77258	58749.13
2929797	chr3	rs1001416	180768320	T	G	0.811	0.801	1.0	0.0757009883436821	0.0109	3.128e-12	53386	77258	58749.13
2930702	chr3	rs1001417	180768642	G	C	0.812	0.801	1.0	0.0758029634155007	0.0109	3.016e-12	53386	77258	58749.13
2922073	chr3	rs57373456	180768754	A	G	0.986	0.986	0.939	0.0030952049073025	0.0415	0.9398	45889	64982	50417.34
2919393	chr3	rs13092557	180769147	G	A	0.812	0.801	1.0	0.0758029634155007	0.0109	2.954e-12	53386	77258	58749.13
2923712	chr3	rs4134231	180769252	G	A	0.977	0.976	0.924	0.0780992819830517	0.0298	0.008843	53386	77258	58749.13
2943913	chr3	rs150068444	180770973	T	C	0.987	0.987	0.742	-0.0222047099881925	0.0483	0.6461	45157	66667	50137.0
2921785	chr3	rs1805609	180772171	T	A	0.811	0.8	1.0	0.0745043221681052	0.0108	6.701e-12	53386	77258	58749.13
2926367	chr3	rs1805610	180772241	C	T	0.791	0.783	1.0	0.0654037717003168	0.0105	4.767e-10	53386	77258	58749.13
2927839	chr3	rs1805201	180772747	G	C	0.791	0.783	1.0	0.0657971037900478	0.0105	3.675e-10	53386	77258	58749.13
2930917	chr3	rs112937807	180772801	C	T	0.987	0.988	0.827	-0.112004762080243	0.0559	0.04491	33413	46126	36561.35
2928867	chr3	rs1805203	180773880	T	G	0.885	0.889	0.909	-0.0659047873877183	0.0143	4.279e-06	53386	77258	58749.13
2919680	chr3	rs1805645	180774428	G	A	0.924	0.917	0.983	0.100098696536122	0.016	4.055e-10	53386	77258	58749.13
2937942	chr3	rs1805646	180774673	G	A	0.812	0.801	1.0	0.0758956590032571	0.0109	2.9e-12	53386	77258	58749.13
2937331	chr3	rs1805206	180774847	C	A	0.791	0.783	1.0	0.0654974362315006	0.0105	4.499e-10	53386	77258	58749.13
2931929	chr3	rs1805611	180774987	A	T	0.801	0.791	1.0	0.0728042655546038	0.0107	9.114e-12	53386	77258	58749.13
2923932	chr3	rs1805207	180775134	C	T	0.351	0.347	0.986	0.0114047182634362	0.0091	0.2095	53386	77258	58749.13
2943154	chr3	rs139936699	180776774	T	G	0.988	0.988	0.737	-0.0807004239214553	0.0627	0.198	30811	45214	33733.16
2919982	chr3	rs1806190	180778763	T	C	0.801	0.791	1.0	0.0727019842157449	0.0107	9.149e-12	53386	77258	58749.13
2930051	chr3	rs34193500	180779152	A	G	0.811	0.801	1.0	0.0752002325629352	0.0109	4.416e-12	53386	77258	58749.13
2919141	chr3	rs4854912	180781100	C	T	0.812	0.801	1.0	0.0754970069979959	0.0109	3.608e-12	53386	77258	58749.13
2936483	chr3	rs150355013	180781167	A	T	0.976	0.976	0.826	-0.0426048328324374	0.032	0.1833	50342	72905	55304.42
2943205	chr3	rs148803271	180783057	G	A	0.989	0.988	0.737	-0.0416973775562091	0.0597	0.4844	34156	49294	37409.28
2933733	chr3	rs75621245	180783435	C	T	0.982	0.983	0.758	-0.0680968444676575	0.0387	0.07825	50564	72301	55614.34
2929276	chr3	rs2216427	180785697	C	G	0.655	0.645	0.995	0.0511017760490843	0.0091	1.691e-08	53386	77258	58749.13
2943993	chr3	rs6775889	180786608	A	T	0.812	0.801	1.0	0.0762014934935767	0.0109	2.33e-12	53386	77258	58749.13
2922101	chr3	rs12638820	180787494	G	A	0.812	0.801	1.0	0.075997614226465	0.0109	2.718e-12	53386	77258	58749.13
2935927	chr3	rs138977875	180788614	T	C	0.812	0.801	1.0	0.0762014934935767	0.0109	2.404e-12	53386	77258	58749.13
2929271	chr3	rs13064866	180789706	G	T	0.802	0.792	1.0	0.0725996924143435	0.0107	1.004e-11	53386	77258	58749.13
2926358	chr3	rs112011743	180789970	T	C	0.812	0.801	1.0	0.0760995590558653	0.0109	2.481e-12	53386	77258	58749.13
2929305	chr3	rs62289594	180791065	C	A	0.802	0.792	1.0	0.0727019842157449	0.0107	9.509e-12	53386	77258	58749.13
2923306	chr3	rs62289595	180791117	G	A	0.812	0.801	1.0	0.0762014934935767	0.0109	2.315e-12	53386	77258	58749.13
2933992	chr3	rs2216428	180791551	C	T	0.867	0.867	0.985	-0.0025031302181184	0.0128	0.8453	53386	77258	58749.13
2941593	chr3	rs73176346	180791646	G	A	0.978	0.979	0.855	-0.0998976863400252	0.0331	0.002564	50966	73859	55995.4
2944459	chr3	rs73176348	180791693	G	A	0.985	0.986	0.671	-0.0874005436142293	0.0448	0.05122	51052	72281	56013.28
2927109	chr3	rs9829172	180792196	C	T	0.867	0.867	0.985	-0.0024028846163103	0.0128	0.8487	53386	77258	58749.13
2943312	chr3	rs115978012	180792285	T	A	0.986	0.986	0.909	0.0493043176841434	0.0401	0.2186	51368	72858	56109.76
2932812	chr3	rs13062475	180792579	T	C	0.812	0.801	1.0	0.0762014934935767	0.0109	2.327e-12	53386	77258	58749.13
2940979	chr3	rs62289596	180794914	G	C	0.811	0.801	1.0	0.0760995590558653	0.0109	2.421e-12	53386	77258	58749.13
2919923	chr3	rs73176350	180795521	T	C	0.978	0.979	0.854	-0.0999971464925023	0.0332	0.002573	50966	73859	55995.4
2930686	chr3	rs34196661	180796379	C	A	0.812	0.801	1.0	0.0762014934935767	0.0109	2.356e-12	53386	77258	58749.13
2928370	chr3	rs12635178	180797921	T	G	0.923	0.916	0.987	0.0985956857049385	0.016	6.749e-10	53386	77258	58749.13
2928312	chr3	rs114882132	180798141	T	C	0.987	0.987	0.741	-0.0282040203730758	0.0478	0.5558	45447	66979	50412.03
2937579	chr3	rs13086467	180798451	C	T	0.951	0.946	0.962	0.120100348611544	0.0199	1.669e-09	53386	77258	58749.13
2930218	chr3	rs13086700	180798672	A	G	0.811	0.801	1.0	0.0760995590558653	0.0109	2.444e-12	53386	77258	58749.13
2924198	chr3	rs13086738	180798727	A	G	0.81	0.8	1.0	0.074095829222854	0.0108	8.003e-12	53386	77258	58749.13
2943863	chr3	rs78708083	180799585	C	T	0.968	0.969	0.951	-0.0145960053074092	0.0254	0.5662	53386	77258	58749.13
2943753	chr3	rs4855015	180799879	A	C	0.81	0.8	1.0	0.074095829222854	0.0108	8.398e-12	53386	77258	58749.13
2928245	chr3	rs146106618	180802338	T	C	0.987	0.986	0.926	0.025696986087186	0.0475	0.589	36128	53449	39969.77
2929075	chr3	rs3849428	180802537	C	T	0.867	0.867	0.985	-0.0021022080918702	0.0128	0.8674	53386	77258	58749.13
2924154	chr3	rs76345802	180803530	G	A	0.977	0.976	0.798	0.0443995872966845	0.0316	0.1594	53386	77258	58749.13
2930143	chr3	rs3860517	180804471	G	A	0.655	0.645	0.996	0.0518996105407571	0.009	9.927e-09	53386	77258	58749.13
2940464	chr3	rs144404080	180804555	C	T	0.987	0.987	0.562	-0.0408011614039327	0.0557	0.4637	44647	60077	48109.07
2938001	chr3	rs6762891	180805749	A	G	0.0469	0.0487	0.815	-0.0289963604415917	0.0223	0.1944	53386	77258	58749.13
2940422	chr3	rs57671339	180805770	C	G	0.803	0.792	1.0	0.0746992259002006	0.0107	2.744e-12	53386	77258	58749.13
2939859	chr3	rs73176356	180806268	A	G	0.982	0.982	0.731	-0.0695966251380842	0.0414	0.09249	44427	64909	48740.18
2926216	chr3	rs4855017	180807615	C	G	0.802	0.792	1.0	0.0728972395126652	0.0107	8.201e-12	53386	77258	58749.13
2930045	chr3	rs1897424	180808344	A	G	0.812	0.801	1.0	0.0762014934935767	0.0109	2.357e-12	53386	77258	58749.13
2936676	chr3	rs6803773	180808921	A	T	0.655	0.645	0.996	0.0518996105407571	0.009	9.639e-09	53386	77258	58749.13
2938479	chr3	rs1968217	180809911	T	G	0.854	0.854	0.991	-0.002002002670673	0.0122	0.8679	53386	77258	58749.13
2921994	chr3	rs138211685	180811458	G	A	0.967	0.968	0.788	-0.0776048483355155	0.0274	0.004598	53386	77258	58749.13
2926295	chr3	rs116796013	180811583	A	C	0.959	0.958	0.943	0.0109992854583691	0.0222	0.6217	53386	77258	58749.13
2920852	chr3	rs185784728	180812535	G	T	0.983	0.983	0.864	0.0344014267173323	0.0366	0.3471	50538	74463	56100.48
2939886	chr3	rs4855018	180812691	A	G	0.812	0.801	1.0	0.0762014934935767	0.0109	2.318e-12	53386	77258	58749.13
2928912	chr3	rs9858313	180812993	G	A	0.656	0.646	0.996	0.0520989697439806	0.0091	8.78e-09	53386	77258	58749.13
2923137	chr3	rs9858365	180813165	C	T	0.351	0.347	0.981	0.0118001041157506	0.0091	0.1965	53386	77258	58749.13
2925672	chr3	rs34331582	180813831	C	A	0.812	0.801	1.0	0.076396066753339	0.0109	2.055e-12	53386	77258	58749.13
2941970	chr3	rs114095960	180815271	A	G	0.983	0.985	0.768	-0.0748959748540066	0.0403	0.0628	50912	72900	55963.24
2942389	chr3	rs9870874	180816853	T	A	0.801	0.791	1.0	0.0720043324830851	0.0107	1.405e-11	53386	77258	58749.13
2934211	chr3	rs11710991	180824830	T	C	0.801	0.791	1.0	0.0724973901482592	0.0107	1.069e-11	53386	77258	58749.13
2919655	chr3	rs2006786	180826524	T	C	0.655	0.645	0.996	0.0515957486436504	0.009	1.202e-08	53386	77258	58749.13
2937352	chr3	rs11708192	180826998	T	G	0.811	0.8	1.0	0.0749961490364056	0.0109	4.813e-12	53386	77258	58749.13
2925264	chr3	rs35212830	180827808	A	G	0.802	0.792	1.0	0.0739008078395342	0.0107	4.546e-12	53386	77258	58749.13
2939336	chr3	rs142024268	180828795	C	T	0.983	0.985	0.766	-0.0807004239214553	0.0403	0.04551	50912	72900	55963.24
2936311	chr3	rs35032109	180829652	G	C	0.811	0.801	1.0	0.0757009883436821	0.0109	3.145e-12	53386	77258	58749.13
2932258	chr3	rs918253	180830337	T	C	0.811	0.8	1.0	0.0754970069979959	0.0109	3.556e-12	53386	77258	58749.13
2935107	chr3	rs9859557	180830910	A	T	0.801	0.791	1.0	0.0725996924143435	0.0107	1.008e-11	53386	77258	58749.13
2926114	chr3	rs2543163	180831977	G	A	0.655	0.645	0.997	0.0515007728624032	0.009	1.273e-08	53386	77258	58749.13
2943793	chr3	rs6801189	180832739	A	G	0.811	0.8	1.0	0.0754042744478771	0.0109	3.836e-12	53386	77258	58749.13
2932175	chr3	rs9853264	180833269	T	A	0.801	0.791	1.0	0.0724973901482592	0.0107	1.079e-11	53386	77258	58749.13
2928184	chr3	rs188859308	180834112	C	T	0.978	0.977	0.9	0.0745971382067833	0.0307	0.015	53386	77258	58749.13
2929889	chr3	rs12634129	180836848	T	C	0.801	0.791	1.0	0.0724973901482592	0.0107	1.056e-11	53386	77258	58749.13
2943497	chr3	rs4855019	180838644	C	T	0.811	0.801	1.0	0.0757009883436821	0.0109	3.174e-12	53386	77258	58749.13
2942586	chr3	rs62289605	180839048	T	G	0.811	0.8	1.0	0.0755990028718877	0.0109	3.456e-12	53386	77258	58749.13
2932113	chr3	rs115735664	180840227	A	G	0.986	0.986	0.942	0.004001981379298	0.0415	0.9227	45757	64713	50240.24
2935631	chr3	rs4456860	180840488	C	T	0.802	0.792	1.0	0.074095829222854	0.0107	4.098e-12	53386	77258	58749.13
2925192	chr3	rs13072578	180843625	C	T	0.951	0.946	0.97	0.1189024089243	0.0198	1.95e-09	53386	77258	58749.13
2936010	chr3	rs146294366	180843642	C	A	0.985	0.986	0.794	-0.129300356096707	0.042	0.002081	48352	70406	53281.24
2934940	chr3	rs115912558	180843831	C	T	0.983	0.984	0.786	-0.132697454733121	0.0397	0.0008371	49153	71585	54162.91
2939327	chr3	rs191264720	180844213	T	G	0.971	0.971	0.763	0.0056042667198317	0.0297	0.8513	52493	75664	57604.43
2919167	chr3	rs13075474	180845657	T	A	0.801	0.791	1.0	0.0725996924143435	0.0107	1.029e-11	53386	77258	58749.13
2932454	chr3	rs11713600	180846831	C	G	0.811	0.8	1.0	0.0755990028718877	0.0109	3.407e-12	53386	77258	58749.13
2935956	chr3	rs138829655	180847483	G	A	0.986	0.986	0.94	0.0078987227933553	0.0417	0.8495	45215	64351	49814.63
2923559	chr3	rs12637938	180847721	T	C	0.801	0.791	1.0	0.0725996924143435	0.0107	1.015e-11	53386	77258	58749.13
2939962	chr3	rs115484172	180848038	A	C	0.982	0.982	0.766	-0.068396620708353	0.0381	0.07233	50820	72431	55786.78
2923164	chr3	rs189929094	180848150	A	G	0.988	0.986	0.81	0.0808977266559906	0.0487	0.09657	40295	58665	44705.47
2933683	chr3	rs76904758	180849397	T	A	0.968	0.965	0.866	0.0826025055167839	0.026	0.001502	53200	76329	58439.19
2937008	chr3	rs13077245	180849619	G	A	0.811	0.8	1.0	0.075997614226465	0.0109	2.829e-12	53386	77258	58749.13
2928450	chr3	rs13099980	180849768	T	A	0.146	0.146	0.99	0.0028958031120254	0.0122	0.8145	53386	77258	58749.13
2930115	chr3	rs13077643	180849838	G	A	0.811	0.801	1.0	0.0758029634155007	0.0109	3.238e-12	53386	77258	58749.13
2926939	chr3	rs11717945	180850561	C	A	0.924	0.923	0.797	0.0141987193998129	0.0182	0.4351	53386	77258	58749.13
2933912	chr3	rs72497169	180851204	T	C	0.967	0.968	0.958	-0.0104039337153929	0.0248	0.6745	53386	77258	58749.13
2937844	chr3	rs4854913	180851257	A	T	0.811	0.8	1.0	0.0758956590032571	0.0109	2.841e-12	53386	77258	58749.13
2937506	chr3	rs13100379	180853192	C	A	0.811	0.801	1.0	0.0758029634155007	0.0109	3.155e-12	53386	77258	58749.13
2933068	chr3	rs62289619	180853911	A	G	0.811	0.801	1.0	0.0754042744478771	0.0109	4.139e-12	53386	77258	58749.13
2930754	chr3	rs11714290	180853974	A	G	0.0531	0.0529	0.957	0.0387975467079122	0.0197	0.0489	53386	77258	58749.13
2940310	chr3	rs144227068	180855674	G	A	0.969	0.97	0.959	-0.0182963622831166	0.0257	0.4778	53386	77258	58749.13
2934663	chr3	rs6784620	180856453	T	A	0.811	0.8	1.0	0.0750981960059311	0.0109	5.05e-12	53386	77258	58749.13
2922287	chr3	rs62289620	180857082	C	T	0.959	0.956	0.903	0.0693954571051522	0.0227	0.002172	53386	77258	58749.13
2941061	chr3	rs11708198	180857105	T	A	0.811	0.8	1.0	0.0755990028718877	0.0109	3.513e-12	53386	77258	58749.13
2932452	chr3	rs73176360	180858622	C	T	0.986	0.986	0.687	-0.0951022014333257	0.0459	0.03816	49850	69784	54497.95
2941258	chr3	rs78367056	180860150	G	A	0.972	0.972	0.738	-0.0187955345843259	0.0307	0.5402	53386	77258	58749.13
2944511	chr3	rs12635535	180860415	A	G	0.811	0.8	1.0	0.0749033700266622	0.0109	5.501e-12	53386	77258	58749.13
2931597	chr3	rs144344244	180860420	G	A	0.969	0.97	0.958	-0.0193969096107316	0.0258	0.4513	53386	77258	58749.13
2939630	chr3	rs55919760	180860434	A	G	0.73	0.735	0.967	-0.0486966685402845	0.01	9.959e-07	53386	77258	58749.13
2920070	chr3	rs141343942	180862616	C	T	0.983	0.984	0.789	-0.132800231416608	0.0394	0.000757	49576	72053	54510.9
2928580	chr3	rs3097709	180863037	A	G	0.136	0.138	0.989	-0.003797200248385	0.0126	0.7628	53386	77258	58749.13
2942191	chr3	rs3109465	180864735	G	A	0.146	0.146	0.99	0.0026963615477425	0.0123	0.8248	53386	77258	58749.13
2936230	chr3	rs2718777	180866296	C	T	0.347	0.356	0.99	-0.050903896528528	0.0091	1.911e-08	53386	77258	58749.13
2932443	chr3	rs73176365	180866566	C	T	0.837	0.841	0.899	-0.0643998640842381	0.0124	2.256e-07	53386	77258	58749.13
2943692	chr3	rs145931595	180867743	A	C	0.988	0.986	0.804	0.0896030157907481	0.0491	0.06826	39949	58534	44515.43
2931894	chr3	rs13065466	180871913	G	A	0.811	0.8	1.0	0.0753022587095424	0.0109	4.433e-12	53386	77258	58749.13
2927368	chr3	rs13065310	180871950	C	T	0.811	0.801	1.0	0.0754970069979959	0.0109	3.985e-12	53386	77258	58749.13
2918894	chr3	rs55975662	180872919	G	A	0.146	0.146	0.989	0.0028958031120254	0.0122	0.8147	53386	77258	58749.13
2923784	chr3	rs13071279	180872987	C	A	0.811	0.8	1.0	0.0752002325629352	0.0109	4.649e-12	53386	77258	58749.13
2943458	chr3	rs13071836	180873343	A	G	0.811	0.8	1.0	0.0752002325629352	0.0109	4.645e-12	53386	77258	58749.13
2933436	chr3	rs13072358	180873415	G	A	0.951	0.946	0.968	0.118698172346595	0.0198	2.171e-09	53386	77258	58749.13
2928647	chr3	rs13100468	180874238	T	G	0.811	0.8	0.999	0.0748013031727843	0.0109	6.043e-12	53386	77258	58749.13
2930538	chr3	rs3109468	180874562	T	C	0.344	0.354	0.992	-0.0523043316292892	0.0091	7.849e-09	53386	77258	58749.13
2920897	chr3	rs142345270	180875272	C	T	0.962	0.964	0.808	-0.066695512438268	0.0255	0.008947	53386	77258	58749.13
2923883	chr3	rs13063640	180876961	C	T	0.346	0.355	0.992	-0.0515038428671156	0.0091	1.385e-08	53386	77258	58749.13
2925008	chr3	rs62289625	180879045	C	A	0.96	0.957	0.891	0.0700016957858908	0.0231	0.002387	53386	77258	58749.13
2943754	chr3	rs74329936	180879773	G	A	0.942	0.941	0.851	0.0047984689115734	0.02	0.8098	53386	77258	58749.13
2932320	chr3	rs4855022	180879878	C	G	0.811	0.801	0.998	0.0750981960059311	0.0109	5.278e-12	53386	77258	58749.13
2944008	chr3	rs184583591	180880272	A	T	0.985	0.986	0.803	-0.129505222820239	0.0417	0.001916	48193	69770	53026.84
2937165	chr3	rs12629507	180880563	T	C	0.811	0.801	0.996	0.0749033700266622	0.0109	6.231e-12	53386	77258	58749.13
2939369	chr3	rs12629509	180880582	T	C	0.811	0.801	0.996	0.0750981960059311	0.0109	5.678e-12	53386	77258	58749.13
2943253	chr3	rs12152501	180881223	C	T	0.811	0.8	0.998	0.0757009883436821	0.0109	3.597e-12	53386	77258	58749.13
2927044	chr3	rs116770249	180882599	C	A	0.938	0.94	0.745	-0.0484027392281675	0.0207	0.01923	53386	77258	58749.13
2922855	chr3	rs74881698	180884352	C	T	0.893	0.889	0.983	0.043097802902723	0.0139	0.001919	53386	77258	58749.13
2935428	chr3	rs79302623	180884536	G	T	0.982	0.982	0.803	0.005703702916678	0.0387	0.8828	47891	68926	52681.26
2919860	chr3	rs78482057	180884938	G	C	0.952	0.951	0.753	0.0288983900426488	0.0231	0.211	53386	77258	58749.13
2932990	chr3	rs2718789	180885472	G	A	0.657	0.66	0.956	-0.0102018624845967	0.0093	0.2705	53386	77258	58749.13
2932907	chr3	rs2718788	180885648	T	C	0.348	0.357	0.985	-0.0509986009718156	0.0091	1.956e-08	53386	77258	58749.13
2918948	chr3	rs2718787	180885659	G	A	0.158	0.158	0.981	0.0027960873020011	0.0119	0.8156	53386	77258	58749.13
2923635	chr3	rs144758112	180885747	A	G	0.974	0.972	0.949	0.0499989570943217	0.0273	0.06723	53256	76935	58582.04
2935566	chr3	rs76585683	180885912	T	G	0.923	0.923	0.798	0.0155977206230546	0.0181	0.3908	53386	77258	58749.13
2934558	chr3	rs2013483	180887101	C	A	0.343	0.353	0.991	-0.0515038428671156	0.0091	1.427e-08	53386	77258	58749.13
2929401	chr3	rs57296786	180887112	C	T	0.811	0.801	0.996	0.0746992259002006	0.0109	7.094e-12	53386	77258	58749.13
2939803	chr3	rs2001603	180887157	G	A	0.343	0.353	0.991	-0.0517039049923374	0.0091	1.269e-08	53386	77258	58749.13
2942195	chr3	rs34196490	180890280	G	A	0.811	0.801	0.996	0.0754042744478771	0.0109	4.614e-12	53386	77258	58749.13
2930889	chr3	rs2718783	180890956	C	T	0.145	0.145	0.992	0.0037031349243813	0.0123	0.7648	53386	77258	58749.13
2919521	chr3	rs116732150	180891130	C	T	0.955	0.954	0.954	0.0118989261570991	0.0212	0.5757	53386	77258	58749.13
2936638	chr3	rs2567643	180891515	A	G	0.343	0.353	0.992	-0.0515986041477272	0.0091	1.285e-08	53386	77258	58749.13
2935973	chr3	rs114655647	180893020	A	G	0.987	0.987	0.77	-0.0469972723609114	0.0515	0.3619	37835	55016	41928.8
2932950	chr3	rs3109469	180893577	C	T	0.334	0.345	0.992	-0.0515038428671156	0.0091	1.704e-08	53386	77258	58749.13
2942157	chr3	rs113791525	180893814	T	A	0.982	0.98	0.794	0.134399765479655	0.0363	0.0002101	52483	74690	57413.53
2920268	chr3	rs74896883	180894780	T	C	0.811	0.801	0.997	0.0748013031727843	0.0109	6.57e-12	53386	77258	58749.13
2923769	chr3	rs2567668	180896383	A	G	0.145	0.145	0.992	0.0038027603329278	0.0123	0.7576	53386	77258	58749.13
2919744	chr3	rs2567667	180897146	A	G	0.925	0.922	0.835	0.03029639423135	0.0177	0.08751	53386	77258	58749.13
2926526	chr3	rs12696490	180899278	C	A	0.334	0.345	0.992	-0.0515038428671156	0.0091	1.74e-08	53386	77258	58749.13
2939546	chr3	rs4855023	180900051	G	A	0.145	0.145	0.992	0.0038027603329278	0.0123	0.7566	53386	77258	58749.13
2923684	chr3	rs34387717	180900955	C	G	0.345	0.354	0.992	-0.0501991563328521	0.0091	3.05e-08	53386	77258	58749.13
2931838	chr3	rs3109470	180901042	G	A	0.344	0.353	0.992	-0.050903896528528	0.0091	1.97e-08	53386	77258	58749.13
2922848	chr3	rs3097712	180901098	C	G	0.344	0.353	0.992	-0.050903896528528	0.0091	1.983e-08	53386	77258	58749.13
2934138	chr3	rs2567666	180901707	G	A	0.145	0.145	0.993	0.0038027603329278	0.0123	0.754	53386	77258	58749.13
2930635	chr3	rs2567665	180902019	T	C	0.344	0.353	0.992	-0.0509986009718156	0.0091	1.878e-08	53386	77258	58749.13
2934533	chr3	rs2567664	180902987	G	T	0.145	0.145	0.993	0.0036034995896235	0.0123	0.7673	53386	77258	58749.13
2943980	chr3	rs13070997	180903028	A	G	0.923	0.916	0.979	0.0988040690585806	0.016	6.476e-10	53386	77258	58749.13
2920121	chr3	rs11716918	180904082	C	A	0.811	0.801	0.996	0.0748013031727843	0.0109	6.789e-12	53386	77258	58749.13
2927253	chr3	rs2718781	180905071	A	C	0.146	0.146	0.992	0.0045994064948955	0.0123	0.7068	53386	77258	58749.13
2929192	chr3	rs2718780	180906054	G	A	0.157	0.156	0.991	0.0053954185169075	0.0119	0.6515	53386	77258	58749.13
2943221	chr3	rs2718779	180906059	A	G	0.157	0.156	0.991	0.0051964749068174	0.0119	0.6636	53386	77258	58749.13
2930357	chr3	rs114573557	180906919	A	G	0.986	0.986	0.925	0.0244974716003874	0.0387	0.5269	51449	73181	56239.28
2933496	chr3	rs2718767	180910040	T	G	0.146	0.145	0.992	0.0044003044444822	0.0123	0.7168	53386	77258	58749.13
2929050	chr3	rs2567662	180910389	C	G	0.146	0.145	0.992	0.0044998604248922	0.0123	0.7146	53386	77258	58749.13
2940319	chr3	rs3109472	180911068	G	A	0.0415	0.0413	0.934	0.044600447168905	0.0224	0.04684	53386	77258	58749.13
2919927	chr3	rs2718785	180911775	T	G	0.146	0.145	0.992	0.0045994064948955	0.0123	0.7058	53386	77258	58749.13
2940252	chr3	rs2567661	180912018	C	G	0.146	0.145	0.992	0.0045994064948955	0.0123	0.7085	53386	77258	58749.13
2933424	chr3	rs2567660	180912675	C	G	0.154	0.154	0.992	0.0036034995896235	0.012	0.7647	53386	77258	58749.13
2933955	chr3	rs115160830	180912908	C	T	0.969	0.97	0.962	-0.0212951405401588	0.0257	0.4074	53386	77258	58749.13
2925990	chr3	rs2718784	180913191	C	A	0.146	0.146	0.992	0.0045994064948955	0.0123	0.7044	53386	77258	58749.13
2921567	chr3	rs2879465	180913521	A	G	0.156	0.155	0.992	0.0058031292269501	0.0119	0.6267	53386	77258	58749.13
2935196	chr3	rs2339419	180914963	G	A	0.884	0.891	0.866	-0.070197167789298	0.0146	1.597e-06	53386	77258	58749.13
2927564	chr3	rs2567659	180915017	T	A	0.156	0.155	0.991	0.0060019521956343	0.0119	0.613	53386	77258	58749.13
2932259	chr3	rs139143007	180915839	A	G	0.986	0.986	0.924	0.021898468701116	0.0388	0.5736	51449	73181	56239.28
2938164	chr3	rs2718782	180916527	A	C	0.146	0.146	0.992	0.0049974917102918	0.0123	0.6807	53386	77258	58749.13
2940986	chr3	rs2567658	180916710	A	G	0.157	0.155	0.992	0.0060019521956343	0.0119	0.6159	53386	77258	58749.13
2935283	chr3	rs377247254	180916735	G	T	0.985	0.985	0.827	0.0310043588626902	0.046	0.5007	38717	56585	42905.64
2924353	chr3	rs12629463	180917316	A	G	0.645	0.64	0.933	0.0187039847937718	0.0093	0.04374	53386	77258	58749.13
2931038	chr3	rs2567657	180917370	A	G	0.154	0.154	0.992	0.0036034995896235	0.012	0.7611	53386	77258	58749.13
2933007	chr3	rs3097711	180918754	T	G	0.146	0.146	0.989	0.0053954185169075	0.0122	0.662	53386	77258	58749.13
2931857	chr3	rs13097002	180919081	T	G	0.157	0.155	0.992	0.0060019521956343	0.0119	0.6158	53386	77258	58749.13
2936710	chr3	rs7652199	180923273	C	T	0.157	0.155	0.992	0.0061013488579762	0.0119	0.6091	53386	77258	58749.13
2942432	chr3	rs62289640	180923593	C	T	0.157	0.156	0.99	0.0059025456526138	0.0119	0.6211	53386	77258	58749.13
2931779	chr3	rs75443053	180924605	A	G	0.949	0.95	0.755	-0.0361972883118878	0.0227	0.11	53386	77258	58749.13
2927170	chr3	rs76188562	180925910	A	G	0.928	0.928	0.796	-0.0088994831870327	0.0188	0.6364	53386	77258	58749.13
2938215	chr3	rs10804885	180928466	T	C	0.811	0.801	0.991	0.0749961490364056	0.0109	6.666e-12	53386	77258	58749.13
2933395	chr3	rs73176388	180929557	T	C	0.979	0.98	0.798	-0.103894923496216	0.0353	0.003211	50313	72155	55116.51
2934488	chr3	rs2718792	180930048	C	G	0.38	0.388	0.982	-0.046400022834317	0.0089	2.133e-07	53386	77258	58749.13
2930569	chr3	rs113335474	180930730	A	G	0.981	0.981	0.803	0.0089002747867194	0.0377	0.8128	48283	69754	53170.95
2941052	chr3	rs79142131	180931183	G	A	0.987	0.986	0.93	0.0225048553400694	0.0482	0.6404	34769	50554	38242.11
2942335	chr3	rs2718791	180931395	T	C	0.648	0.651	0.962	-0.010302892995897	0.0092	0.2621	53386	77258	58749.13
2934612	chr3	rs2567646	180931399	A	T	0.0769	0.0776	0.976	0.004101577021075	0.0163	0.8033	53386	77258	58749.13
2932508	chr3	rs2567645	180931852	C	G	0.157	0.155	0.993	0.005703702916678	0.0119	0.63	53386	77258	58749.13
2925380	chr3	rs2718790	180932119	C	A	0.157	0.155	0.993	0.0060019521956343	0.0119	0.6169	53386	77258	58749.13
2941449	chr3	rs137884727	180933791	G	A	0.974	0.972	0.946	0.0592024345167419	0.0273	0.02995	53321	76996	58644.97
2938290	chr3	rs2718793	180937223	C	T	0.136	0.137	0.992	-0.0008003201707691	0.0126	0.9491	53386	77258	58749.13
2924760	chr3	rs55985701	180937982	G	A	0.927	0.931	0.865	-0.0674975614490263	0.018	0.000183	53386	77258	58749.13
2922310	chr3	rs2718794	180938097	T	C	0.122	0.124	0.987	-0.003596459514405	0.0132	0.7854	53386	77258	58749.13
2921147	chr3	rs2567644	180938727	G	T	0.157	0.155	0.993	0.0060019521956343	0.0119	0.6173	53386	77258	58749.13
2932274	chr3	rs3109467	180941868	G	A	0.234	0.24	0.983	-0.0377018671840115	0.0102	0.0002206	53386	77258	58749.13
2921333	chr3	rs1989149	180943232	G	A	0.135	0.137	0.991	-0.0009004052431641	0.0126	0.943	53386	77258	58749.13
2940904	chr3	rs2718772	180943426	A	G	0.649	0.651	0.961	-0.0101008421794295	0.0092	0.2731	53386	77258	58749.13
2942515	chr3	rs147751576	180943445	A	G	0.969	0.97	0.963	-0.0226035462098532	0.0257	0.3781	53386	77258	58749.13
2928966	chr3	rs2718778	180944824	G	A	0.146	0.145	0.991	0.0050969882578437	0.0123	0.6763	53386	77258	58749.13
2935137	chr3	rs142785831	180945042	G	A	0.985	0.986	0.784	-0.105005023297168	0.0435	0.01588	47191	66504	51528.55
2924793	chr3	rs2262584	180945121	G	A	0.146	0.145	0.99	0.0050969882578437	0.0123	0.6781	53386	77258	58749.13
2933585	chr3	rs2436009	180945728	T	G	0.157	0.155	0.991	0.0059025456526138	0.0119	0.6218	53386	77258	58749.13
2932159	chr3	rs78094684	180945740	A	G	0.985	0.986	0.74	-0.125404505412914	0.052	0.01578	35665	52488	38723.68
2932566	chr3	rs13090638	180948059	T	A	0.811	0.801	0.988	0.0744022145744603	0.011	1.094e-11	53386	77258	58749.13
2923634	chr3	rs141315135	180949420	C	T	0.977	0.978	0.928	-0.0267033828345498	0.0304	0.3791	53386	77258	58749.13
2933386	chr3	rs79755763	180950121	G	C	0.986	0.986	0.916	0.0295976364389436	0.0391	0.4494	51239	73015	56053.86
2942576	chr3	rs2718786	180952891	A	G	0.38	0.388	0.981	-0.0453949344903922	0.0089	3.928e-07	53386	77258	58749.13
2943937	chr3	rs35678296	180954118	A	T	0.811	0.8	0.987	0.0739008078395342	0.011	1.48e-11	53386	77258	58749.13
2941961	chr3	rs2339418	180954916	C	T	0.145	0.145	0.989	0.0047984689115734	0.0123	0.697	53386	77258	58749.13
2944466	chr3	rs2718795	180956360	G	A	0.156	0.155	0.99	0.0055048206344449	0.0119	0.646	53386	77258	58749.13
2935677	chr3	rs2567648	180958684	G	C	0.156	0.155	0.989	0.0053954185169075	0.0119	0.6499	53386	77258	58749.13
2923942	chr3	rs2567647	180958933	G	A	0.145	0.145	0.988	0.0044003044444822	0.0123	0.7191	53386	77258	58749.13
2940991	chr3	rs2436010	180964147	G	A	0.145	0.145	0.988	0.0044003044444822	0.0123	0.7223	53386	77258	58749.13
2939917	chr3	rs2567656	180964556	T	C	0.136	0.137	0.989	-0.0014009809156281	0.0126	0.9103	53386	77258	58749.13
2929653	chr3	rs2567655	180965371	G	A	0.145	0.145	0.988	0.0043007385516922	0.0123	0.7268	53386	77258	58749.13
2925322	chr3	rs2718770	180965601	G	A	0.925	0.922	0.855	0.0315955615897506	0.0174	0.06961	53386	77258	58749.13
2936093	chr3	rs2718766	180966690	A	G	0.136	0.137	0.988	-0.0016012813669738	0.0126	0.899	53386	77258	58749.13
2931151	chr3	rs2567654	180969609	A	G	0.145	0.145	0.987	0.003902375817241	0.0123	0.7534	53386	77258	58749.13
2939173	chr3	rs2567653	180970915	C	A	0.156	0.155	0.988	0.0044998604248922	0.012	0.7062	53386	77258	58749.13
2929437	chr3	rs79142493	180972291	C	T	0.963	0.965	0.807	-0.0781994075954536	0.0258	0.002448	53386	77258	58749.13
2933727	chr3	rs2567652	180972589	A	G	0.145	0.145	0.987	0.004001981379298	0.0123	0.7476	53386	77258	58749.13
2940345	chr3	rs112459557	180972716	G	A	0.989	0.987	0.749	0.201601171525911	0.0604	0.0008476	31509	42895	34042.84
2935758	chr3	rs2567651	180973122	C	A	0.127	0.127	0.958	-0.0016012813669738	0.0132	0.9048	53386	77258	58749.13
2938813	chr3	rs114106048	180973209	G	A	0.976	0.974	0.943	0.0522982892110339	0.0286	0.06799	52899	74916	57943.34
2925566	chr3	rs145352583	180976344	G	A	0.987	0.987	0.747	-0.0449032281024259	0.0598	0.4532	29040	42969	32464.15
2938794	chr3	rs3109466	180976789	T	C	0.042	0.0418	0.942	0.0439977464776452	0.0222	0.04803	53386	77258	58749.13
2932649	chr3	rs115857901	180978540	A	G	0.983	0.984	0.889	-0.0416035498550752	0.0367	0.2565	51420	75752	57047.91
2938561	chr3	rs9810142	180980142	T	G	0.979	0.98	0.996	-0.0322029950400999	0.0325	0.3218	49716	65987	53653.34
2920839	chr3	rs4339108	180981244	G	A	0.979	0.98	0.997	-0.0328951617042694	0.0326	0.3123	49716	65987	53653.34
2934326	chr3	rs2718771	180982076	A	C	0.135	0.137	0.987	-0.0017014466397575	0.0126	0.89	53386	77258	58749.13
2928528	chr3	rs7616350	180982342	T	A	0.979	0.98	0.997	-0.0329985112635755	0.0326	0.312	49716	65987	53653.34
2921598	chr3	rs9812031	180984412	G	A	0.979	0.98	0.996	-0.0331018715051171	0.0326	0.3098	49716	65987	53653.34
2943647	chr3	rs149599752	180985147	A	G	0.988	0.988	0.574	-0.066503116358279	0.0687	0.3335	31981	42725	33984.35
2936247	chr3	rs74617612	180986599	G	C	0.966	0.968	0.962	-0.0144032303107437	0.0247	0.5607	53386	77258	58749.13
2929475	chr3	rs73178319	180987105	T	C	0.984	0.985	0.723	-0.0862989035863658	0.0413	0.03683	51744	73059	56685.31
2921515	chr3	rs7653021	180989631	T	C	0.979	0.98	0.995	-0.0325955083699338	0.0325	0.3168	49716	65987	53653.34
2929068	chr3	rs6443738	180991746	A	C	0.619	0.61	0.975	0.0473987203698754	0.009	1.308e-07	53386	77258	58749.13
2927210	chr3	rs6443739	180991747	T	C	0.619	0.61	0.975	0.0473987203698754	0.009	1.273e-07	53386	77258	58749.13
2933146	chr3	rs1807421	180992618	G	T	0.979	0.98	0.995	-0.0331949048576409	0.0325	0.3069	49716	65987	53653.34
2943743	chr3	rs2176612	180993339	G	A	0.865	0.863	0.988	0.0016985566355815	0.0126	0.8952	53386	77258	58749.13
2920143	chr3	rs12632136	180993424	G	C	0.925	0.919	0.981	0.0987044128723404	0.0162	1.114e-09	53386	77258	58749.13
2922670	chr3	rs76349811	180995272	A	G	0.967	0.968	0.96	-0.013004189135254	0.025	0.6033	53386	77258	58749.13
2928823	chr3	rs1518922	180995609	T	C	0.979	0.981	0.996	-0.031397792147416	0.0327	0.3368	49716	65987	53653.34
2936975	chr3	rs13092432	180996038	T	G	0.783	0.774	0.984	0.0630968574396732	0.0105	1.703e-09	53386	77258	58749.13
2934469	chr3	rs76395499	180996455	C	T	0.969	0.97	0.963	-0.017502275136142	0.0257	0.4966	53386	77258	58749.13
2940016	chr3	rs76663902	180996472	A	G	0.932	0.932	0.792	0.0018981972830802	0.0193	0.9227	53386	77258	58749.13
2922559	chr3	rs7619173	180996959	C	T	0.652	0.643	0.984	0.0505029821731068	0.0091	2.773e-08	53386	77258	58749.13
2925696	chr3	rs7617548	180998071	T	C	0.803	0.792	0.981	0.0716041258594429	0.0108	3.879e-11	53386	77258	58749.13
2923551	chr3	rs6443740	180998673	G	A	0.979	0.98	0.993	-0.0297996312385195	0.0326	0.361	49716	65987	53653.34
2941956	chr3	rs16832402	180999947	C	G	0.967	0.968	0.96	-0.0127003085782322	0.025	0.6118	53386	77258	58749.13
2923798	chr3	rs62289650	181003375	A	G	0.976	0.976	0.771	-0.0492952917248775	0.0337	0.1431	49632	71187	54376.65
2940727	chr3	rs116046531	181003830	C	T	0.969	0.97	0.962	-0.0174005146801673	0.0257	0.4983	53386	77258	58749.13
2935000	chr3	rs1518926	181004885	A	G	0.0759	0.0788	0.867	-0.0300984478240329	0.0173	0.08089	53386	77258	58749.13
2937160	chr3	rs35443912	181005988	A	G	0.979	0.981	0.991	-0.0323992324466777	0.0328	0.3226	49716	65987	53653.34
2939218	chr3	rs12492148	181008608	T	C	0.978	0.977	0.897	0.0745971382067833	0.0308	0.01536	53386	77258	58749.13
2944186	chr3	rs12633981	181011435	C	T	0.925	0.919	0.98	0.0973989059871328	0.0162	1.774e-09	53386	77258	58749.13
2924784	chr3	rs4608697	181011601	T	C	0.737	0.742	0.966	-0.0471020897690825	0.01	2.734e-06	53386	77258	58749.13
2926511	chr3	rs9822494	181014206	A	G	0.979	0.98	0.988	-0.0306963490025976	0.0327	0.3467	49781	66048	53716.27
2939012	chr3	rs139774141	181014429	C	A	0.988	0.988	0.577	-0.0729040817360731	0.0675	0.2803	32575	43637	34687.66
2924253	chr3	rs1464243	181015669	G	A	0.979	0.98	0.986	-0.0334016766340304	0.0328	0.3076	49781	66048	53716.27
2931909	chr3	rs62289651	181016025	T	C	0.851	0.848	0.973	0.0336958638567256	0.0122	0.005647	53386	77258	58749.13
2941182	chr3	rs76724995	181017033	T	C	0.973	0.973	0.743	0.004001981379298	0.0311	0.8978	53386	77258	58749.13
2937317	chr3	rs9854453	181018741	G	A	0.865	0.864	0.983	0.0017983819413794	0.0127	0.8853	53386	77258	58749.13
2923190	chr3	rs74711717	181018857	T	A	0.983	0.983	0.915	0.0404987422798789	0.036	0.2608	51838	73691	56677.3
2943393	chr3	rs74984720	181018922	A	G	0.955	0.957	0.747	-0.053200374867981	0.0243	0.02869	53386	77258	58749.13
2937659	chr3	rs2139181	181020115	T	C	0.4	0.404	0.978	-0.0296966117368367	0.0089	0.0008198	53386	77258	58749.13
2921525	chr3	rs6443741	181022691	A	C	0.406	0.411	0.982	-0.0299953975354009	0.0088	0.0006812	53386	77258	58749.13
2927266	chr3	rs12633623	181023152	A	G	0.977	0.975	0.991	0.0567961259994112	0.0285	0.04633	52776	74987	57796.15
2929668	chr3	rs12639038	181023262	C	T	0.977	0.975	0.991	0.0558036076154242	0.0287	0.05218	52776	74987	57796.15
2927183	chr3	rs7651261	181023400	C	T	0.772	0.766	0.99	0.0374017521540008	0.0103	0.0002608	53386	77258	58749.13
2934944	chr3	rs7426980	181024743	C	T	0.408	0.413	0.982	-0.0293979151845611	0.0088	0.0008492	53386	77258	58749.13
2932315	chr3	rs79712100	181030599	G	A	0.961	0.961	0.964	-0.0121029460677457	0.0227	0.5945	53386	77258	58749.13
2937946	chr3	rs115296518	181030654	G	A	0.924	0.923	0.965	-0.0081027387031859	0.0165	0.6227	53386	77258	58749.13
2919325	chr3	rs9820085	181031667	G	C	0.814	0.807	0.987	0.0382009626151637	0.011	0.0005338	53386	77258	58749.13
2931156	chr3	rs6778227	181033842	C	T	0.407	0.412	0.986	-0.0303045802648556	0.0088	0.0005868	53386	77258	58749.13
2940762	chr3	rs1878874	181035370	A	T	0.636	0.647	0.979	-0.0566020980240563	0.0091	4.608e-10	53386	77258	58749.13
2925532	chr3	rs9817763	181036219	G	A	0.958	0.959	0.987	0.0210959082947329	0.0219	0.3351	53386	77258	58749.13
2933925	chr3	rs9823644	181037475	G	A	0.407	0.412	0.985	-0.0306035477981776	0.0088	0.0005123	53386	77258	58749.13
2939640	chr3	rs150438108	181038056	A	G	0.978	0.978	0.722	-0.061099109367851	0.0353	0.08359	52493	75664	57604.43
2939435	chr3	rs150098277	181038888	A	G	0.959	0.96	0.986	0.0264958638039652	0.0221	0.2309	53386	77258	58749.13
2935915	chr3	rs6777339	181039018	C	A	0.959	0.96	0.986	0.024702368640342	0.0222	0.2651	53386	77258	58749.13
2934069	chr3	rs140994383	181042966	G	A	0.987	0.986	0.807	0.0933992642585498	0.048	0.05167	40338	58655	44718.86
2927342	chr3	rs2879464	181045873	G	A	0.389	0.396	0.981	-0.0328021562323804	0.0089	0.0002304	53386	77258	58749.13
2943325	chr3	rs116829933	181046113	G	A	0.98	0.981	0.718	-0.0695001429845276	0.0373	0.06226	52257	75431	57369.94
2941594	chr3	rs12633750	181046478	C	A	0.398	0.403	0.982	-0.0299026613543135	0.0089	0.0007323	53386	77258	58749.13
2924048	chr3	rs7648923	181047241	G	A	0.958	0.959	0.967	-0.0095050300143049	0.022	0.666	53386	77258	58749.13
2923945	chr3	rs7648950	181047451	C	A	0.398	0.403	0.982	-0.0302015087331214	0.0089	0.0006561	53386	77258	58749.13
2943371	chr3	rs55672338	181051857	T	A	0.478	0.485	0.978	-0.0453949344903922	0.0087	1.924e-07	53386	77258	58749.13
2929868	chr3	rs34502481	181054079	G	A	0.902	0.896	0.965	0.0724043790054573	0.0145	6.071e-07	53386	77258	58749.13
2941711	chr3	rs79013521	181054447	A	C	0.986	0.986	0.92	-0.0064004391810282	0.0494	0.8975	32849	49579	36640.18
2930480	chr3	rs9848098	181054636	A	G	0.29	0.289	0.994	-0.001501126126267	0.0095	0.8723	53386	77258	58749.13
2933894	chr3	rs1518933	181055378	G	A	0.465	0.472	0.996	-0.0419997711602818	0.0086	1.199e-06	53386	77258	58749.13
2934768	chr3	rs1464242	181057264	T	C	0.314	0.314	0.994	-0.0066017436345624	0.0093	0.4757	53386	77258	58749.13
2921149	chr3	rs142157609	181058280	A	T	0.969	0.97	0.885	-0.0454995840713661	0.0268	0.08976	53386	77258	58749.13
2934589	chr3	rs148226652	181058797	T	G	0.987	0.986	0.729	0.0905991000742056	0.0548	0.09866	35219	51258	38699.68
2933438	chr3	rs9827725	181058903	T	C	0.29	0.289	0.995	-0.001100605444033	0.0095	0.904	53386	77258	58749.13
2931594	chr3	rs111628948	181059292	C	T	0.985	0.984	0.859	0.0330962274891896	0.0432	0.4436	41212	61184	45941.83
2941183	chr3	rs77311234	181060581	C	T	0.98	0.98	0.778	0.027196791588428	0.0355	0.443	51628	74606	56704.75
2935815	chr3	rs142304270	181060782	G	A	0.961	0.961	0.964	-0.0098988321792475	0.0227	0.6633	53386	77258	58749.13
2928505	chr3	rs9838464	181061017	T	C	0.854	0.847	0.986	0.0669013524517588	0.0121	3.574e-08	53386	77258	58749.13
2940127	chr3	rs76987726	181061239	G	C	0.957	0.957	0.967	-0.000200020002667	0.0216	0.9919	53386	77258	58749.13
2921907	chr3	rs1980215	181061295	A	G	0.314	0.314	0.995	-0.0060985584618694	0.0093	0.5105	53386	77258	58749.13
2923976	chr3	rs12630517	181061481	G	A	0.976	0.975	0.992	0.0475036226439669	0.0284	0.09429	52776	74987	57796.15
2936571	chr3	rs77835992	181061628	G	T	0.932	0.932	0.799	-0.0034961042567088	0.0191	0.8548	53386	77258	58749.13
2931457	chr3	rs12185930	181061700	C	T	0.314	0.314	0.995	-0.0066017436345624	0.0093	0.4743	53386	77258	58749.13
2932441	chr3	rs78799327	181061754	A	G	0.976	0.975	0.992	0.047598978799279	0.0284	0.09395	52776	74987	57796.15
2918862	chr3	rs13098382	181061928	T	C	0.315	0.315	0.996	-0.0058973552660839	0.0093	0.5261	53386	77258	58749.13
2944509	chr3	rs76412676	181062087	G	A	0.976	0.975	0.99	0.0465972853767823	0.0284	0.1004	52776	74987	57796.15
2919411	chr3	rs79548230	181062606	A	G	0.976	0.975	0.992	0.0487044462100383	0.0284	0.086	52776	74987	57796.15
2944107	chr3	rs9866774	181062970	A	G	0.315	0.315	0.996	-0.0059979518036359	0.0093	0.5155	53386	77258	58749.13
2940560	chr3	rs9849736	181063310	T	C	0.29	0.29	0.996	-0.0007002451143934	0.0095	0.9423	53386	77258	58749.13
2928173	chr3	rs142245917	181063356	C	T	0.976	0.975	0.992	0.0483043318863239	0.0284	0.08834	52776	74987	57796.15
2937590	chr3	rs6802142	181063597	A	G	0.315	0.315	0.996	-0.0059979518036359	0.0093	0.5182	53386	77258	58749.13
2919906	chr3	rs62291664	181063685	A	G	0.782	0.783	0.937	-0.0130953713122409	0.0108	0.2247	53386	77258	58749.13
2934468	chr3	rs6791393	181063975	T	A	0.29	0.289	0.997	-0.0009004052431641	0.0095	0.9206	53386	77258	58749.13
2924450	chr3	rs6778471	181064210	C	T	0.29	0.289	0.997	-0.0009004052431641	0.0095	0.9228	53386	77258	58749.13
2924724	chr3	rs60371345	181064355	C	A	0.972	0.971	0.995	0.0549994182186046	0.0264	0.0371	52776	74987	57796.15
2934428	chr3	rs34253840	181064419	A	T	0.318	0.318	0.987	-0.0076995657264405	0.0093	0.41	53386	77258	58749.13
2936833	chr3	rs9835220	181064433	C	T	0.047	0.0486	0.828	-0.0216016445577609	0.0222	0.3308	53386	77258	58749.13
2919919	chr3	rs9835585	181064455	G	T	0.866	0.858	0.988	0.069498077182394	0.0126	3.091e-08	53386	77258	58749.13
2926723	chr3	rs138490553	181064674	G	A	0.977	0.978	0.906	-0.0380965452668448	0.0305	0.2119	53065	77024	58478.45
2931864	chr3	rs115802579	181064781	G	T	0.96	0.961	0.965	-0.0107980900995126	0.0225	0.6311	53386	77258	58749.13
2930366	chr3	rs139905310	181066105	A	G	0.984	0.986	0.736	-0.0663962456396854	0.0449	0.1393	45602	65590	49926.71
2941299	chr3	rs75373397	181067344	T	G	0.976	0.975	0.994	0.0495041949030891	0.0284	0.08063	52776	74987	57796.15
2921888	chr3	rs1518921	181067456	A	G	0.329	0.329	0.985	-0.0078003437327339	0.0092	0.3976	53386	77258	58749.13
2921306	chr3	rs7635565	181069424	T	C	0.315	0.315	0.997	-0.0071958279818024	0.0093	0.4391	53386	77258	58749.13
2925735	chr3	rs147490149	181069439	A	G	0.978	0.977	0.983	0.0602010026907569	0.0296	0.04193	52776	74987	57796.15
2919014	chr3	rs113610340	181069461	A	G	0.973	0.975	0.782	-0.0908003643264966	0.0309	0.003277	52993	76568	58248.36
2927630	chr3	rs74284696	181070831	A	G	0.972	0.971	0.998	0.0546964969190277	0.0263	0.03726	52776	74987	57796.15
2942148	chr3	rs7629830	181071189	C	T	0.319	0.319	0.997	-0.0078003437327339	0.0092	0.3955	53386	77258	58749.13
2936674	chr3	rs7630068	181071266	G	A	0.319	0.319	0.997	-0.0078003437327339	0.0092	0.3954	53386	77258	58749.13
2929061	chr3	rs146476552	181071279	T	G	0.987	0.986	0.798	0.0952010829443879	0.0488	0.05098	40193	58073	44486.7
2931423	chr3	rs7431121	181073196	C	T	0.319	0.319	0.998	-0.0080019302190585	0.0092	0.3865	53386	77258	58749.13
2944245	chr3	rs10937055	181073789	T	C	0.972	0.971	0.999	0.0575044650684261	0.0263	0.0288	52776	74987	57796.15
2934963	chr3	rs6807049	181073854	T	G	0.279	0.28	0.995	-0.0014009809156281	0.0096	0.8843	53386	77258	58749.13
2921587	chr3	rs1518929	181074751	T	C	0.319	0.319	0.998	-0.0073972926304747	0.0092	0.4247	53386	77258	58749.13
2935109	chr3	rs16832457	181075310	C	G	0.723	0.728	0.95	-0.0421979407001862	0.0099	2.264e-05	53386	77258	58749.13
2934588	chr3	rs76564994	181077955	A	G	0.985	0.984	0.857	0.0387013475370749	0.0443	0.3824	39434	59026	43992.17
2938585	chr3	rs79611678	181079032	G	A	0.984	0.984	0.893	0.0369007163483657	0.0371	0.3188	51470	73189	56265.71
2940438	chr3	rs56315204	181079396	T	C	0.462	0.469	0.999	-0.0404991299799539	0.0086	2.706e-06	53386	77258	58749.13
2937142	chr3	rs142522036	181079548	G	A	0.976	0.975	0.997	0.0524975689577541	0.0283	0.06389	52776	74987	57796.15
2944506	chr3	rs6796797	181079573	G	T	0.315	0.315	0.998	-0.006199175242821	0.0093	0.5067	53386	77258	58749.13
2926602	chr3	rs6796905	181079709	G	A	0.315	0.315	0.998	-0.005696192544881	0.0093	0.5402	53386	77258	58749.13
2935323	chr3	rs17609625	181080463	A	C	0.988	0.987	0.703	0.0704957416116978	0.0546	0.1963	37797	56942	42145.42
2924370	chr3	rs2339416	181080553	T	C	0.292	0.291	0.995	-0.0004000800213396	0.0095	0.9627	53386	77258	58749.13
2930742	chr3	rs74493139	181081024	C	A	0.982	0.981	0.845	0.0004998750416509	0.037	0.9902	48465	70221	53435.14
2922186	chr3	rs6803582	181081667	G	C	0.866	0.858	0.99	0.0697965484520865	0.0126	2.693e-08	53386	77258	58749.13
2924595	chr3	rs114950692	181081914	C	G	0.983	0.983	0.794	-0.0635043893695306	0.0384	0.09796	50005	71186	54874.94
2920488	chr3	rs140290101	181082667	T	A	0.977	0.976	0.922	0.0669013524517588	0.03	0.02572	53386	77258	58749.13
2937918	chr3	rs58571780	181083401	A	G	0.459	0.466	1.0	-0.0403950023610502	0.0086	2.83e-06	53386	77258	58749.13
2927076	chr3	rs9812014	181086137	T	C	0.29	0.289	0.998	-0.0003000450090019	0.0095	0.9733	53386	77258	58749.13
2933973	chr3	rs74446079	181088911	C	A	0.976	0.975	0.996	0.0513962890834148	0.0283	0.06947	52776	74987	57796.15
2934180	chr3	rs116365425	181089744	G	A	0.976	0.975	0.996	0.0509972505709038	0.0283	0.07184	52776	74987	57796.15
2932417	chr3	rs58908054	181089784	A	G	0.459	0.466	1.0	-0.0398953406632555	0.0086	3.676e-06	53386	77258	58749.13
2925834	chr3	rs35589824	181090035	T	C	0.94	0.934	0.95	0.113703615012076	0.0182	4.471e-10	53386	77258	58749.13
2932723	chr3	rs62291668	181093634	T	G	0.834	0.839	0.879	-0.066503116358279	0.0125	1.013e-07	53386	77258	58749.13
2936965	chr3	rs75345620	181094414	C	T	0.976	0.975	0.996	0.0499989570943217	0.0283	0.07692	52776	74987	57796.15
2923246	chr3	rs9848969	181094912	A	C	0.29	0.289	0.997	-0.0004000800213396	0.0095	0.969	53386	77258	58749.13
2930744	chr3	rs2037305	181097177	T	C	0.279	0.279	0.99	-0.0008003201707691	0.0096	0.9372	53386	77258	58749.13
2928666	chr3	rs141302197	181097709	A	G	0.978	0.977	0.98	0.0636975426142417	0.0297	0.0319	52776	74987	57796.15
2935516	chr3	rs13081180	181098717	C	T	0.976	0.975	0.996	0.0509972505709038	0.0283	0.07142	52776	74987	57796.15
2944392	chr3	rs9833280	181099282	C	G	0.866	0.858	0.991	0.0698991273796672	0.0125	2.492e-08	53386	77258	58749.13
2922206	chr3	rs11718683	181099673	A	T	0.976	0.975	0.996	0.0511017760490843	0.0283	0.07105	52776	74987	57796.15
2940174	chr3	rs113586383	181099920	C	A	0.974	0.976	0.788	-0.0698003402592755	0.0313	0.02546	52993	76568	58248.36
2935831	chr3	rs6767003	181100881	C	G	0.29	0.29	0.997	-0.0003000450090019	0.0095	0.9768	53386	77258	58749.13
2928094	chr3	rs75307326	181101022	G	A	0.976	0.975	0.996	0.0511017760490843	0.0283	0.07113	52776	74987	57796.15
2925915	chr3	rs6782970	181101544	T	C	0.854	0.847	0.989	0.0667984655384157	0.0121	3.538e-08	53386	77258	58749.13
2923807	chr3	rs74660691	181102370	C	T	0.957	0.958	0.951	-0.0045001103249234	0.0219	0.8358	53386	77258	58749.13
2930731	chr3	rs13322538	181103591	G	A	0.866	0.858	0.992	0.0701042536729151	0.0125	2.288e-08	53386	77258	58749.13
2922090	chr3	rs12636303	181104283	G	A	0.976	0.975	0.996	0.0518046636160167	0.0283	0.0676	52776	74987	57796.15
2937850	chr3	rs1518931	181105872	A	G	0.29	0.29	0.996	-0.000200020002667	0.0095	0.9833	53386	77258	58749.13
2929629	chr3	rs11707175	181105945	G	A	0.976	0.975	0.995	0.0507976715868588	0.0283	0.07271	52776	74987	57796.15
2921920	chr3	rs9815642	181105974	C	T	0.854	0.847	0.989	0.0667984655384157	0.0121	3.566e-08	53386	77258	58749.13
2928695	chr3	rs10470351	181106042	A	G	0.864	0.856	0.99	0.0691995168010044	0.0125	2.933e-08	53386	77258	58749.13
2920894	chr3	rs78644132	181106385	T	C	0.976	0.975	0.996	0.0518046636160167	0.0283	0.06781	52776	74987	57796.15
2926328	chr3	rs9836763	181106778	T	C	0.29	0.29	0.996	-0.0001000050003333	0.0095	0.9904	53386	77258	58749.13
2938369	chr3	rs9858369	181106851	A	G	0.864	0.856	0.99	0.0691995168010044	0.0125	2.843e-08	53386	77258	58749.13
2933102	chr3	rs111568956	181107830	G	A	0.724	0.729	0.939	-0.0423022562339069	0.01	2.394e-05	53386	77258	58749.13
2941419	chr3	rs9863697	181107864	A	G	0.424	0.431	0.999	-0.0344051267241774	0.0087	7.534e-05	53386	77258	58749.13
2932276	chr3	rs9826653	181108197	C	T	0.29	0.29	0.996	-0.000200020002667	0.0095	0.9808	53386	77258	58749.13
2932762	chr3	rs74909485	181108220	A	G	0.981	0.981	0.84	-0.0025031302181184	0.0363	0.9456	48642	70834	53709.82
2932936	chr3	rs112296912	181108814	A	G	0.46	0.466	0.999	-0.0399994162638657	0.0086	3.575e-06	53386	77258	58749.13
2939966	chr3	rs141509517	181109645	C	T	0.988	0.987	0.698	0.0816997954833017	0.0535	0.1267	39803	58990	44180.01
2927599	chr3	rs12632938	181110068	G	A	0.462	0.469	0.998	-0.0401035026973339	0.0086	3.494e-06	53386	77258	58749.13
2936550	chr3	rs12632946	181110261	C	G	0.462	0.469	0.998	-0.0399994162638657	0.0086	3.673e-06	53386	77258	58749.13
2925118	chr3	rs142206594	181110614	A	G	0.987	0.986	0.943	-0.0076995657264405	0.0429	0.8583	44581	62841	48970.23
2931191	chr3	rs6799604	181111840	T	C	0.462	0.469	0.998	-0.0398953406632555	0.0086	3.936e-06	53386	77258	58749.13
2934083	chr3	rs9820216	181113861	A	G	0.853	0.846	0.989	0.0674997573466154	0.0121	2.427e-08	53386	77258	58749.13
2919531	chr3	rs76052114	181113912	C	T	0.95	0.951	0.791	-0.0488016642355575	0.0223	0.02894	53386	77258	58749.13
2920815	chr3	rs80143868	181114270	A	T	0.95	0.951	0.793	-0.047899061319535	0.0223	0.0319	53386	77258	58749.13
2920639	chr3	rs62291669	181114622	T	C	0.906	0.904	0.898	0.0310043588626902	0.0155	0.04496	53386	77258	58749.13
2922439	chr3	rs62291670	181114728	C	T	0.462	0.469	0.997	-0.0398953406632555	0.0086	3.754e-06	53386	77258	58749.13
2932671	chr3	rs6809553	181114907	T	C	0.291	0.29	0.995	-0.0001000050003333	0.0095	0.9875	53386	77258	58749.13
2918939	chr3	rs10937056	181115627	C	A	0.976	0.975	0.995	0.0515007728624032	0.0284	0.0691	52776	74987	57796.15
2923722	chr3	rs56266308	181116418	G	A	0.723	0.728	0.932	-0.0423022562339069	0.01	2.514e-05	53386	77258	58749.13
2929770	chr3	rs55778451	181116611	C	T	0.97	0.971	0.719	-0.0519040071504222	0.0302	0.08522	53170	77020	58522.67
2930688	chr3	rs1568304	181116955	G	T	0.29	0.29	0.994	-0.0004000800213396	0.0095	0.963	53386	77258	58749.13
2920178	chr3	rs6804481	181117474	G	A	0.29	0.29	0.994	-0.0004000800213396	0.0095	0.9629	53386	77258	58749.13
2930550	chr3	rs6801749	181117704	T	C	0.29	0.29	0.994	-0.0004000800213396	0.0095	0.9636	53386	77258	58749.13
2929990	chr3	rs1518932	181119272	G	C	0.976	0.975	0.996	0.0509972505709038	0.0284	0.07213	52776	74987	57796.15
2926839	chr3	rs733422	181122050	C	A	0.462	0.469	0.998	-0.040197189751413	0.0086	3.172e-06	53386	77258	58749.13
2933119	chr3	rs4854914	181122223	G	A	0.856	0.849	0.994	0.0673034452096881	0.0122	3.191e-08	53386	77258	58749.13
2943363	chr3	rs74284699	181123267	A	G	0.976	0.975	0.996	0.0509972505709038	0.0284	0.07214	52776	74987	57796.15
2928338	chr3	rs62291673	181123374	T	G	0.938	0.936	0.843	0.0456041418050158	0.0194	0.01851	53386	77258	58749.13
2936779	chr3	rs141099823	181123876	A	G	0.985	0.986	0.751	-0.0406970023321042	0.0469	0.3846	43081	61157	47122.48
2921539	chr3	rs9846082	181124253	A	G	0.29	0.29	0.994	-0.0004000800213396	0.0095	0.9629	53386	77258	58749.13
2923683	chr3	rs112294254	181125156	G	A	0.866	0.859	0.995	0.0693021569865934	0.0125	3.14e-08	53386	77258	58749.13
2937277	chr3	rs899456	181125946	G	A	0.0729	0.0761	0.857	-0.0310985871020312	0.0177	0.07856	53386	77258	58749.13
2928840	chr3	rs753073	181126377	C	T	0.976	0.975	0.996	0.0509972505709038	0.0284	0.07221	52776	74987	57796.15
2940637	chr3	rs4855026	181126962	G	A	0.866	0.859	0.995	0.0693954571051522	0.0125	3.019e-08	53386	77258	58749.13
2933554	chr3	rs147707442	181127241	T	C	0.979	0.98	0.849	-0.0378991867540796	0.0333	0.2543	53030	75946	58219.94
2925899	chr3	rs9816542	181127531	T	C	0.855	0.849	0.993	0.0680978043671968	0.0122	2.139e-08	53386	77258	58749.13
2930519	chr3	rs11712988	181129048	A	C	0.976	0.975	0.995	0.0509022179271191	0.0284	0.07275	52776	74987	57796.15
2930210	chr3	rs9882065	181129180	C	T	0.29	0.289	0.994	-0.0005001250416822	0.0095	0.9601	53386	77258	58749.13
2927959	chr3	rs17537703	181130272	A	G	0.458	0.464	0.999	-0.0406970023321042	0.0086	2.384e-06	53386	77258	58749.13
2927779	chr3	rs6779538	181130641	T	A	0.855	0.849	0.993	0.0680043830932363	0.0122	2.179e-08	53386	77258	58749.13
2931062	chr3	rs148663560	181131887	G	A	0.986	0.985	0.823	0.0638007490506618	0.0422	0.1308	47889	69135	52735.58
2939589	chr3	rs4855027	181132933	C	G	0.288	0.288	0.994	-0.001100605444033	0.0095	0.9069	53386	77258	58749.13
2932835	chr3	rs79339987	181137010	C	T	0.976	0.975	0.995	0.0501035869662456	0.0283	0.07687	52776	74987	57796.15
2940329	chr3	rs9821187	181137068	G	T	0.975	0.974	0.994	0.0439020462871288	0.028	0.1171	52776	74987	57796.15
2942009	chr3	rs9820920	181137091	C	T	0.975	0.974	0.994	0.0439977464776452	0.028	0.1167	52776	74987	57796.15
2918856	chr3	rs116433775	181137268	C	T	0.984	0.985	0.747	-0.0603977725486758	0.0421	0.1513	49118	69322	53780.44
2924171	chr3	rs115811468	181137863	G	C	0.977	0.975	0.99	0.0511017760490843	0.0286	0.07368	52776	74987	57796.15
2937475	chr3	rs6783697	181141513	C	T	0.855	0.849	0.992	0.0674997573466154	0.0122	2.89e-08	53386	77258	58749.13
2921394	chr3	rs1479167	181141888	A	G	0.288	0.288	0.994	-0.001100605444033	0.0095	0.911	53386	77258	58749.13
2935581	chr3	rs1479168	181142442	C	T	0.288	0.288	0.994	-0.001100605444033	0.0095	0.9111	53386	77258	58749.13
2926353	chr3	rs17610058	181143347	T	C	0.457	0.464	0.999	-0.0403012967735257	0.0086	3.056e-06	53386	77258	58749.13
2925952	chr3	rs1842150	181145170	A	G	0.288	0.288	0.994	-0.001100605444033	0.0095	0.9066	53386	77258	58749.13
2944365	chr3	rs77369977	181145908	A	C	0.959	0.959	0.723	-0.0358033589652777	0.0259	0.1682	52493	75664	57604.43
2940168	chr3	rs1871355	181146051	T	C	0.458	0.464	0.999	-0.0401035026973339	0.0086	3.439e-06	53386	77258	58749.13
2933357	chr3	rs75801738	181146561	G	A	0.96	0.961	0.818	-0.0275048131221902	0.0244	0.2604	53386	77258	58749.13
2932395	chr3	rs55966277	181146565	A	G	0.458	0.464	0.999	-0.0403950023610502	0.0086	2.934e-06	53386	77258	58749.13
2927645	chr3	rs138742531	181148206	G	A	0.968	0.968	0.9	-0.0040983869261633	0.026	0.876	52841	75249	57900.31
2941292	chr3	rs9852290	181148496	G	A	0.457	0.464	1.0	-0.0409990935346932	0.0086	2.048e-06	53386	77258	58749.13
2926955	chr3	rs10937057	181150062	G	A	0.976	0.975	0.996	0.0495993604912842	0.0284	0.08049	52776	74987	57796.15
2935161	chr3	rs9817069	181151945	T	A	0.855	0.848	0.992	0.0661996407142037	0.0122	5.061e-08	53386	77258	58749.13
2923207	chr3	rs9839993	181153038	A	G	0.466	0.473	1.0	-0.0403012967735257	0.0086	2.96e-06	53386	77258	58749.13
2923649	chr3	rs112262449	181153874	G	A	0.973	0.972	0.77	-0.0110002818588653	0.0301	0.7164	53386	77258	58749.13
2925979	chr3	rs7653096	181154120	C	T	0.855	0.849	0.992	0.0657971037900478	0.0122	6.228e-08	53386	77258	58749.13
2919256	chr3	rs7653260	181154136	G	A	0.321	0.321	0.995	-0.0073972926304747	0.0092	0.422	53386	77258	58749.13
2941992	chr3	rs7623096	181154561	T	A	0.855	0.849	0.992	0.0657034673241941	0.0122	6.409e-08	53386	77258	58749.13
2939605	chr3	rs9860472	181155058	C	T	0.297	0.297	0.997	-0.0017014466397575	0.0094	0.8536	53386	77258	58749.13
2928964	chr3	rs9823391	181155540	A	G	0.866	0.859	0.992	0.0679016096105729	0.0125	6.291e-08	53386	77258	58749.13
2942369	chr3	rs114726263	181155807	G	A	0.962	0.962	0.96	-0.0087985943563496	0.0229	0.7001	53386	77258	58749.13
2941361	chr3	rs1382696	181156239	A	T	0.297	0.296	0.997	-0.0017014466397575	0.0094	0.8555	53386	77258	58749.13
2925614	chr3	rs73055846	181156299	T	G	0.976	0.975	0.994	0.0467022717525102	0.0282	0.09837	52776	74987	57796.15
2942217	chr3	rs62291692	181158343	C	T	0.724	0.729	0.918	-0.0423022562339069	0.0101	2.922e-05	53386	77258	58749.13
2927204	chr3	rs145154012	181158745	C	T	0.914	0.914	0.8	0.0026963615477425	0.0172	0.8759	53386	77258	58749.13
2922397	chr3	rs138225917	181160236	G	A	0.98	0.98	0.847	-0.0349952529972629	0.0335	0.2956	53185	76774	58482.1
2942308	chr3	rs6443742	181160258	A	G	0.299	0.299	0.997	-0.0028039273327342	0.0094	0.7689	53386	77258	58749.13
2923938	chr3	rs9816989	181160932	G	A	0.464	0.471	0.998	-0.0414993071780289	0.0086	1.528e-06	53386	77258	58749.13
2925692	chr3	rs9855292	181161490	A	G	0.86	0.854	0.991	0.0674997573466154	0.0124	4.688e-08	53386	77258	58749.13
2935488	chr3	rs9866064	181163641	A	G	0.952	0.952	0.974	-0.0016012813669738	0.0204	0.9388	53386	77258	58749.13
2943089	chr3	rs1013675	181163775	T	C	0.3	0.299	0.996	-0.0028039273327342	0.0094	0.7617	53386	77258	58749.13
2920071	chr3	rs12635338	181164506	T	C	0.464	0.47	1.0	-0.0408949138454712	0.0086	2.053e-06	53386	77258	58749.13
2932524	chr3	rs77808081	181165919	G	A	0.93	0.93	0.778	-0.0114958245134845	0.0192	0.5512	53386	77258	58749.13
2941622	chr3	rs1351235	181166485	T	C	0.86	0.853	0.991	0.0676960309526514	0.0123	4.076e-08	53386	77258	58749.13
2934175	chr3	rs2127238	181166738	C	T	0.464	0.47	1.0	-0.0411970648503382	0.0086	1.744e-06	53386	77258	58749.13
2934275	chr3	rs9840583	181166969	T	A	0.871	0.863	0.991	0.0703000168001571	0.0127	3.35e-08	53386	77258	58749.13
2929884	chr3	rs1966974	181167216	A	G	0.299	0.299	0.998	-0.0029042131473898	0.0094	0.7613	53386	77258	58749.13
2927115	chr3	rs9821501	181167346	G	A	0.86	0.854	0.992	0.0674997573466154	0.0124	4.591e-08	53386	77258	58749.13
2921900	chr3	rs9821426	181167513	C	T	0.871	0.863	0.991	0.0701042536729151	0.0127	3.775e-08	53386	77258	58749.13
2936582	chr3	rs9841616	181167585	T	A	0.836	0.829	0.993	0.0686954939412985	0.0116	2.808e-09	53386	77258	58749.13
2937817	chr3	rs17610407	181168055	G	A	0.464	0.47	1.0	-0.0408949138454712	0.0086	2.039e-06	53386	77258	58749.13
2928753	chr3	rs4855028	181168159	T	A	0.86	0.853	0.991	0.0674997573466154	0.0123	4.366e-08	53386	77258	58749.13
2938548	chr3	rs16832504	181168699	G	A	0.976	0.975	0.995	0.0491996041469672	0.0284	0.08303	52776	74987	57796.15
2920016	chr3	rs74729136	181168829	G	A	0.975	0.974	0.87	0.0006997551142732	0.0294	0.9806	52841	75249	57900.31
2920898	chr3	rs1351236	181169206	C	T	0.299	0.299	0.998	-0.0029042131473898	0.0094	0.7535	53386	77258	58749.13
2920262	chr3	rs1479162	181169949	A	G	0.285	0.286	0.993	-0.004701032558649	0.0095	0.6191	53386	77258	58749.13
2936831	chr3	rs9843266	181171783	C	A	0.323	0.323	0.996	-0.008395140788382	0.0092	0.3597	53386	77258	58749.13
2941761	chr3	rs77605571	181172049	G	A	0.976	0.975	0.993	0.0495993604912842	0.0284	0.08065	52776	74987	57796.15
2938855	chr3	rs78438447	181175184	C	A	0.976	0.975	0.993	0.0495993604912842	0.0284	0.08038	52776	74987	57796.15
2924103	chr3	rs9840344	181176012	C	T	0.323	0.323	0.996	-0.0081027387031859	0.0092	0.3816	53386	77258	58749.13
2928096	chr3	rs77088139	181176194	C	A	0.976	0.975	0.993	0.0497991787524836	0.0284	0.07952	52776	74987	57796.15
2922836	chr3	rs1979407	181176295	T	G	0.464	0.471	1.0	-0.0406970023321042	0.0086	2.352e-06	53386	77258	58749.13
2931525	chr3	rs9861072	181176399	T	C	0.952	0.952	0.974	-0.0010005003335835	0.0204	0.9596	53386	77258	58749.13
2939395	chr3	rs1979408	181176542	G	A	0.464	0.471	1.0	-0.0406970023321042	0.0086	2.332e-06	53386	77258	58749.13
2936017	chr3	rs1479163	181177919	T	C	0.299	0.299	0.998	-0.0023026490626755	0.0094	0.8036	53386	77258	58749.13
2937663	chr3	rs1479164	181178009	G	A	0.464	0.471	1.0	-0.0403950023610502	0.0086	2.749e-06	53386	77258	58749.13
2942439	chr3	rs9872001	181178572	T	C	0.464	0.471	1.0	-0.040197189751413	0.0086	3.061e-06	53386	77258	58749.13
2944528	chr3	rs7614829	181178777	A	G	0.323	0.323	0.996	-0.0079011318962572	0.0092	0.392	53386	77258	58749.13
2924175	chr3	rs9862690	181180409	G	A	0.464	0.471	1.0	-0.0406032684425478	0.0086	2.45e-06	53386	77258	58749.13
2943271	chr3	rs9825132	181180667	A	G	0.324	0.324	0.996	-0.0073972926304747	0.0092	0.4194	53386	77258	58749.13
2939798	chr3	rs984485	181181089	A	T	0.324	0.324	0.996	-0.007296555232638	0.0092	0.4251	53386	77258	58749.13
2937361	chr3	rs9872994	181182342	C	T	0.861	0.854	0.991	0.0680043830932363	0.0124	3.862e-08	53386	77258	58749.13
2924054	chr3	rs9873013	181182392	C	A	0.299	0.298	0.998	-0.0009004052431641	0.0094	0.9228	53386	77258	58749.13
2919219	chr3	rs7627267	181182757	A	T	0.861	0.854	0.992	0.0680978043671968	0.0124	3.769e-08	53386	77258	58749.13
2933956	chr3	rs1479165	181182872	T	C	0.322	0.322	0.995	-0.0066017436345624	0.0092	0.4721	53386	77258	58749.13
2921646	chr3	rs62291695	181183285	A	G	0.461	0.468	1.0	-0.0398016818829366	0.0086	3.862e-06	53386	77258	58749.13
2938373	chr3	rs13326904	181183388	G	A	0.861	0.854	0.992	0.0684994164246923	0.0124	3.177e-08	53386	77258	58749.13
2920510	chr3	rs7374899	181183496	C	T	0.861	0.854	0.991	0.0686954939412985	0.0124	2.872e-08	53386	77258	58749.13
2942565	chr3	rs4854917	181183653	C	T	0.296	0.295	0.993	-0.0017014466397575	0.0095	0.8585	53386	77258	58749.13
2921649	chr3	rs28673348	181183665	A	G	0.861	0.854	0.992	0.0690035380967296	0.0124	2.464e-08	53386	77258	58749.13
2941442	chr3	rs7373337	181183727	A	C	0.861	0.854	0.991	0.0686021284901822	0.0124	3.041e-08	53386	77258	58749.13
2918860	chr3	rs7372592	181183748	T	C	0.861	0.854	0.991	0.0686954939412985	0.0124	2.824e-08	53386	77258	58749.13
2922526	chr3	rs984032	181183848	A	T	0.511	0.517	0.993	-0.0393023164827424	0.0086	5.366e-06	53386	77258	58749.13
2938617	chr3	rs9846262	181184575	A	C	0.861	0.854	0.991	0.0686021284901822	0.0124	3.003e-08	53386	77258	58749.13
2934348	chr3	rs9828917	181184823	T	C	0.861	0.854	0.991	0.0686954939412985	0.0124	2.789e-08	53386	77258	58749.13
2931098	chr3	rs35242340	181185336	T	C	0.861	0.854	0.991	0.0689008672546918	0.0124	2.639e-08	53386	77258	58749.13
2922316	chr3	rs62291697	181185538	A	G	0.51	0.516	0.994	-0.0385017716536664	0.0086	8.27e-06	53386	77258	58749.13
2927875	chr3	rs4854918	181185968	T	C	0.976	0.975	0.984	0.0491996041469672	0.0284	0.08276	52776	74987	57796.15
2924802	chr3	rs17538643	181186304	T	C	0.51	0.516	0.994	-0.0385953087593848	0.0086	7.984e-06	53386	77258	58749.13
2929789	chr3	rs11717567	181186359	C	T	0.976	0.975	0.984	0.0503033045092425	0.0284	0.07683	52776	74987	57796.15
2937822	chr3	rs13061117	181186466	T	C	0.913	0.907	0.963	0.0838998746161911	0.0153	4.349e-08	53386	77258	58749.13
2942002	chr3	rs55688640	181186794	A	T	0.51	0.516	0.994	-0.0385017716536664	0.0086	8.283e-06	53386	77258	58749.13
2922299	chr3	rs17538705	181187581	T	C	0.367	0.366	0.989	-0.0036968248442897	0.009	0.6837	53386	77258	58749.13
2939119	chr3	rs9876513	181188066	G	A	0.344	0.342	0.993	0.0026963615477425	0.0091	0.763	53386	77258	58749.13
2927251	chr3	rs11711948	181188505	A	G	0.833	0.826	0.99	0.0701974789892495	0.0115	1.059e-09	53386	77258	58749.13
2925056	chr3	rs9843646	181188948	A	G	0.283	0.283	0.989	-0.0001000050003333	0.0096	0.9903	53386	77258	58749.13
2925801	chr3	rs111428484	181190014	G	A	0.483	0.487	0.991	-0.0303045802648556	0.0086	0.0004483	53386	77258	58749.13
2932603	chr3	rs74715670	181191029	A	G	0.983	0.983	0.928	0.0058031292269501	0.045	0.8971	34299	45460	36836.66
2933178	chr3	rs11712595	181192127	T	A	0.976	0.975	0.979	0.0450976409030327	0.0283	0.1113	52776	74987	57796.15
2926926	chr3	rs77502708	181192900	T	C	0.976	0.975	0.978	0.0461008368826632	0.0283	0.1035	52776	74987	57796.15
2941181	chr3	rs116460207	181195140	A	C	0.982	0.983	0.808	-0.0946953688393245	0.0382	0.01326	49879	72129	54786.36
2935665	chr3	rs7611361	181195182	G	A	0.857	0.85	0.987	0.0700016957858908	0.0123	1.173e-08	53386	77258	58749.13
2919035	chr3	rs111814399	181195316	G	A	0.967	0.963	0.86	0.161702095980093	0.0256	2.603e-10	52841	75249	57900.31
2928475	chr3	rs114602242	181195667	G	A	0.987	0.987	0.946	0.0171029078996623	0.0491	0.727	33426	50663	37713.47
2918844	chr3	rs9835927	181196540	T	A	0.868	0.86	0.985	0.0728042655546038	0.0127	9.097e-09	53386	77258	58749.13
2922430	chr3	rs11708101	181196892	C	A	0.976	0.975	0.975	0.0520989697439806	0.0285	0.06771	52776	74987	57796.15
2933563	chr3	rs11920810	181196948	T	C	0.857	0.85	0.986	0.0696006867298358	0.0123	1.432e-08	53386	77258	58749.13
2930324	chr3	rs9820600	181197074	C	A	0.298	0.296	0.99	0.0016985566355815	0.0095	0.8531	53386	77258	58749.13
2929951	chr3	rs4267641	181198242	C	G	0.343	0.341	0.989	0.001998002662673	0.0091	0.8249	53386	77258	58749.13
2925446	chr3	rs140739592	181199587	T	C	0.956	0.956	0.961	-0.0039979812872983	0.0214	0.8512	53386	77258	58749.13
2926015	chr3	rs56123417	181199938	G	A	0.486	0.491	0.995	-0.0332982854015147	0.0086	0.0001113	53386	77258	58749.13
2934766	chr3	rs1479176	181201428	T	C	0.857	0.85	0.982	0.0698991273796672	0.0123	1.282e-08	53386	77258	58749.13
2944360	chr3	rs55844174	181202358	C	T	0.976	0.975	0.973	0.0471030274686428	0.0284	0.09738	52776	74987	57796.15
2941355	chr3	rs62291700	181203292	G	A	0.51	0.516	0.992	-0.0385017716536664	0.0086	8.59e-06	53386	77258	58749.13
2922484	chr3	rs2199718	181204102	G	T	0.486	0.491	0.995	-0.0329985112635755	0.0086	0.0001308	53386	77258	58749.13
2925864	chr3	rs62291701	181205232	C	T	0.96	0.958	0.843	0.0590987523872065	0.0237	0.01272	53386	77258	58749.13
2926248	chr3	rs12485391	181205593	C	A	0.885	0.878	0.976	0.0782010127941653	0.0135	6.665e-09	53386	77258	58749.13
2939566	chr3	rs16832517	181206567	A	G	0.976	0.975	0.967	0.0590044865764036	0.0287	0.03954	52776	74987	57796.15
2929117	chr3	rs4855030	181207203	G	A	0.486	0.491	0.986	-0.0334016766340304	0.0087	0.0001156	53386	77258	58749.13
2935061	chr3	rs59668317	181207851	C	A	0.5	0.505	0.983	-0.0363009797263316	0.0087	2.921e-05	53386	77258	58749.13
2926233	chr3	rs1479175	181208277	T	A	0.198	0.207	0.936	-0.0584981343943099	0.0111	1.304e-07	53386	77258	58749.13
2943333	chr3	rs150267400	181208500	C	T	0.966	0.967	0.74	-0.0209989425960583	0.0278	0.4511	53386	77258	58749.13
2942457	chr3	rs111890475	181208601	C	T	0.962	0.962	0.868	-0.0189993500097828	0.0241	0.4294	53386	77258	58749.13
2938573	chr3	rs12631415	181208602	G	A	0.389	0.395	0.75	-0.0555972801024095	0.0102	5.164e-08	53386	77258	58749.13
2923654	chr3	rs4859120	181208850	C	A	0.243	0.249	0.963	-0.0435966737180782	0.0102	1.854e-05	53386	77258	58749.13
2944255	chr3	rs138404066	181209105	T	C	0.979	0.978	0.826	0.0423024980338776	0.0337	0.2093	51651	74236	56638.22
2924798	chr3	rs60271973	181211021	A	G	0.942	0.946	0.989	-0.0430014511447026	0.0189	0.02283	53386	77258	58749.13
2929828	chr3	rs6801673	181212727	T	C	0.942	0.946	0.993	-0.0428970626523952	0.0189	0.02298	53386	77258	58749.13
2934114	chr3	rs13325508	181213106	T	C	0.976	0.975	0.897	0.0389995348490096	0.0297	0.1901	53386	77258	58749.13
2943183	chr3	rs11706935	181213827	A	G	0.942	0.946	0.994	-0.0430954101055856	0.0188	0.02204	53386	77258	58749.13
2931626	chr3	rs114534079	181216627	C	A	0.985	0.985	0.87	-0.0300984478240329	0.039	0.4404	50200	72657	55404.74
2924677	chr3	rs6802408	181216629	C	A	0.731	0.733	0.833	0.0012991557316201	0.0107	0.9006	53386	77258	58749.13
2930388	chr3	rs9877541	181216631	A	C	0.963	0.965	0.69	-0.0875970029805156	0.0276	0.001518	53386	77258	58749.13
2937075	chr3	rs1817425	181217910	G	C	0.649	0.656	0.971	-0.0256050287153947	0.0092	0.005307	53386	77258	58749.13
2925798	chr3	rs1817424	181218016	C	T	0.648	0.656	0.971	-0.0259025943231108	0.0092	0.00483	53386	77258	58749.13
2924885	chr3	rs62289973	181218244	G	A	0.97	0.968	0.8	0.0700016957858908	0.028	0.01238	53200	76329	58439.19
2919780	chr3	rs113380300	181218576	G	A	0.976	0.975	0.899	0.0411035548784171	0.0298	0.1672	53386	77258	58749.13
2927583	chr3	rs116052846	181218805	C	T	0.959	0.959	0.715	-0.029202265808213	0.026	0.2629	52493	75664	57604.43
2936763	chr3	rs9880954	181220392	T	C	0.647	0.655	0.974	-0.0262002485024742	0.0092	0.004299	53386	77258	58749.13
2928617	chr3	rs10937058	181220743	C	T	0.542	0.545	0.946	-0.0220002402796674	0.0089	0.0133	53386	77258	58749.13
2929431	chr3	rs6762456	181220879	T	G	0.19	0.199	0.934	-0.0740018239414889	0.0113	5.106e-11	53386	77258	58749.13
2940053	chr3	rs1158707	181221339	A	G	0.542	0.544	0.946	-0.0221024699079472	0.0089	0.01266	53386	77258	58749.13
2921895	chr3	rs16832533	181222668	A	C	0.674	0.681	0.981	-0.0312017511432645	0.0093	0.0007906	53386	77258	58749.13
2937608	chr3	rs4855031	181223661	C	A	0.647	0.655	0.976	-0.0260975991218731	0.0092	0.004374	53386	77258	58749.13
2919056	chr3	rs80281612	181224440	G	C	0.965	0.968	0.973	-0.0346017967900747	0.0244	0.1564	53386	77258	58749.13
2926629	chr3	rs74504170	181224832	A	G	0.98	0.98	0.74	-0.061003443560332	0.0356	0.08697	53168	76955	58498.11
2919005	chr3	rs6763477	181224844	G	A	0.942	0.946	0.987	-0.0418954871740363	0.0189	0.02654	53386	77258	58749.13
2932904	chr3	rs34797639	181225030	T	C	0.965	0.968	0.975	-0.0352956263947246	0.0242	0.1453	53386	77258	58749.13
2934659	chr3	rs766100	181225746	A	G	0.674	0.681	0.98	-0.0312017511432645	0.0093	0.000796	53386	77258	58749.13
2941911	chr3	rs74700678	181227010	A	T	0.982	0.98	0.778	0.0228958774769045	0.0364	0.5299	51948	73655	56755.61
2942092	chr3	rs150991763	181227813	C	T	0.988	0.988	0.843	-0.0881975347421256	0.0572	0.1231	31255	46831	34697.53
2938876	chr3	rs13326133	181227894	C	G	0.975	0.975	0.899	0.0409019913204257	0.0296	0.1673	53386	77258	58749.13
2922436	chr3	rs1904310	181227954	G	A	0.732	0.736	0.98	-0.0232993336544035	0.0098	0.01775	53386	77258	58749.13
2931979	chr3	rs1842153	181228778	G	C	0.674	0.681	0.979	-0.0303973537275885	0.0093	0.001076	53386	77258	58749.13
2925862	chr3	rs2127239	181229221	T	A	0.648	0.655	0.974	-0.0259949602770859	0.0092	0.004515	53386	77258	58749.13
2919301	chr3	rs2338740	181229304	A	G	0.648	0.655	0.974	-0.0259949602770859	0.0092	0.004586	53386	77258	58749.13
2939709	chr3	rs191246484	181229528	A	G	0.988	0.988	0.842	-0.0780047856479711	0.0587	0.1841	29202	44861	32686.88
2927646	chr3	rs746058	181229833	G	T	0.732	0.736	0.98	-0.0235040691879941	0.0098	0.01689	53386	77258	58749.13
2944303	chr3	rs115460387	181230188	G	A	0.985	0.986	0.663	-0.0972049737931963	0.0475	0.04059	46100	65686	50259.44
2923209	chr3	rs1904309	181230555	T	C	0.975	0.975	0.898	0.04149696667529	0.0296	0.1618	53386	77258	58749.13
2932044	chr3	rs138328061	181233272	A	G	0.978	0.979	0.947	-0.0469029460862576	0.0308	0.1285	53324	77004	58649.46
2936203	chr3	rs56400339	181233435	A	C	0.943	0.946	0.976	-0.0414993071780289	0.019	0.02899	53386	77258	58749.13
2933425	chr3	rs7622215	181233621	G	T	0.674	0.681	0.975	-0.0312017511432645	0.0093	0.0008179	53386	77258	58749.13
2940434	chr3	rs116212148	181233686	A	G	0.831	0.832	0.918	-0.0158042315449673	0.012	0.1877	53386	77258	58749.13
2941751	chr3	rs77943139	181233876	C	G	0.943	0.946	0.84	-0.0442027026797326	0.0205	0.0311	53386	77258	58749.13
2925212	chr3	rs77770688	181233892	A	G	0.943	0.946	0.975	-0.0416973775562091	0.019	0.02849	53386	77258	58749.13
2921331	chr3	rs113452861	181233931	C	T	0.976	0.976	0.895	0.0441030061101949	0.0299	0.1406	53386	77258	58749.13
2942867	chr3	rs6800615	181234104	A	G	0.673	0.681	0.974	-0.0318003125497978	0.0093	0.0006564	53386	77258	58749.13
2930795	chr3	rs6776327	181234224	C	G	0.732	0.736	0.976	-0.0235962138551867	0.0098	0.01633	53386	77258	58749.13
2933288	chr3	rs1600295	181234906	C	T	0.19	0.199	0.922	-0.0723986646217843	0.0113	1.724e-10	53386	77258	58749.13
2919512	chr3	rs73180413	181235249	C	T	0.732	0.735	0.975	-0.0235962138551867	0.0099	0.01668	53386	77258	58749.13
2938488	chr3	rs10937059	181235282	G	A	0.674	0.681	0.973	-0.0305004454483837	0.0093	0.001099	53386	77258	58749.13
2925123	chr3	rs141356014	181235640	G	A	0.988	0.988	0.728	-0.0191012733024012	0.0602	0.7506	31405	46568	34932.25
2938155	chr3	rs9290720	181237244	G	A	0.648	0.655	0.968	-0.0256973671872587	0.0092	0.005265	53386	77258	58749.13
2920181	chr3	rs11916545	181237378	C	T	0.674	0.681	0.972	-0.0307994715535284	0.0093	0.0009821	53386	77258	58749.13
2925415	chr3	rs1479173	181238024	G	A	0.732	0.736	0.973	-0.0235040691879941	0.0099	0.01713	53386	77258	58749.13
2925417	chr3	rs1479172	181238160	A	G	0.674	0.681	0.971	-0.0309954337025195	0.0093	0.0009311	53386	77258	58749.13
2925348	chr3	rs113280545	181238470	A	G	0.959	0.959	0.919	-0.0176956485356892	0.0226	0.4343	53386	77258	58749.13
2920960	chr3	rs73057764	181238857	C	T	0.976	0.976	0.891	0.0443039255565243	0.03	0.1396	53386	77258	58749.13
2926918	chr3	rs73180423	181239335	T	C	0.731	0.735	0.972	-0.0242004837056584	0.0099	0.01411	53386	77258	58749.13
2941128	chr3	rs73057766	181239823	A	T	0.976	0.975	0.891	0.0399992561638529	0.0299	0.1808	53386	77258	58749.13
2940284	chr3	rs11719026	181240259	A	G	0.966	0.968	0.95	-0.0309954337025195	0.0247	0.2091	53386	77258	58749.13
2940290	chr3	rs73057771	181241475	A	G	0.976	0.975	0.89	0.0394033887747662	0.0299	0.1879	53386	77258	58749.13
2926273	chr3	rs7631021	181242007	G	A	0.675	0.682	0.968	-0.0300984478240329	0.0094	0.00134	53386	77258	58749.13
2935495	chr3	rs6788782	181242595	G	C	0.674	0.681	0.968	-0.0306035477981776	0.0094	0.001079	53386	77258	58749.13
2934481	chr3	rs148137669	181242907	G	A	0.953	0.955	0.818	-0.0534007767271153	0.0228	0.01935	53386	77258	58749.13
2922549	chr3	rs6789182	181242953	G	T	0.674	0.681	0.967	-0.0303973537275885	0.0094	0.00117	53386	77258	58749.13
2942968	chr3	rs150224749	181243006	G	A	0.953	0.953	0.795	-0.027196494688472	0.0229	0.2355	53386	77258	58749.13
2938284	chr3	rs34098329	181243919	T	C	0.541	0.542	0.93	-0.0198048272985997	0.009	0.02711	53386	77258	58749.13
2937906	chr3	rs55793231	181245263	G	A	0.674	0.681	0.966	-0.0289037168568363	0.0094	0.002061	53386	77258	58749.13
2932627	chr3	rs35746395	181245320	G	A	0.895	0.888	0.876	0.0967999785937107	0.0148	6.79e-11	53386	77258	58749.13
2932004	chr3	rs1842152	181245594	A	C	0.189	0.198	0.913	-0.0695001429845276	0.0114	1.158e-09	53386	77258	58749.13
2927133	chr3	rs79490261	181245614	G	A	0.943	0.946	0.841	-0.0438996422900184	0.0205	0.03234	53386	77258	58749.13
2925116	chr3	rs111756931	181246087	G	A	0.976	0.976	0.888	0.0439020462871288	0.0301	0.1443	53386	77258	58749.13
2940870	chr3	rs1479171	181246860	G	A	0.542	0.544	0.928	-0.0207028323592018	0.009	0.0208	53386	77258	58749.13
2926076	chr3	rs73180429	181247120	A	G	0.732	0.735	0.969	-0.023002541565316	0.0099	0.01989	53386	77258	58749.13
2935416	chr3	rs766743	181247797	T	C	0.707	0.71	0.964	-0.0154994990469515	0.0097	0.1094	53386	77258	58749.13
2923540	chr3	rs766742	181247863	G	C	0.542	0.544	0.927	-0.0209989425960583	0.009	0.01926	53386	77258	58749.13
2922799	chr3	rs2009808	181248005	G	C	0.975	0.974	0.888	0.0452983606272869	0.0294	0.1242	53386	77258	58749.13
2919588	chr3	rs77918541	181248158	T	C	0.987	0.988	0.817	-0.0885033985914034	0.0539	0.1006	34293	50519	38099.87
2933921	chr3	rs735774	181248743	A	G	0.731	0.734	0.965	-0.0222967349986103	0.0099	0.02447	53386	77258	58749.13
2921791	chr3	rs28547220	181249180	C	T	0.975	0.974	0.885	0.0467977043485401	0.0295	0.1128	53386	77258	58749.13
2932194	chr3	rs74467489	181249496	C	G	0.984	0.985	0.88	-0.0603021738083819	0.0377	0.1093	51186	74567	56552.59
2921957	chr3	rs73057778	181249559	G	C	0.976	0.975	0.884	0.0379025370484673	0.03	0.2066	53386	77258	58749.13
2926088	chr3	rs79950807	181249607	A	G	0.976	0.975	0.884	0.0379025370484673	0.03	0.2072	53386	77258	58749.13
2925457	chr3	rs56908028	181249938	G	A	0.971	0.971	0.875	0.0399031725325864	0.0278	0.1516	53386	77258	58749.13
2941748	chr3	rs79368132	181250679	G	A	0.969	0.968	0.868	0.0407003871263756	0.0268	0.1294	53321	76999	58645.21
2919708	chr3	rs73887032	181250707	T	C	0.906	0.909	0.84	-0.0331018715051171	0.0162	0.04114	53386	77258	58749.13
2942869	chr3	rs7609738	181250718	T	C	0.588	0.589	0.864	-0.0202027073175195	0.0094	0.03143	53386	77258	58749.13
2941766	chr3	rs1479170	181251248	C	A	0.961	0.964	0.917	-0.02960390325858	0.024	0.2163	53386	77258	58749.13
2925842	chr3	rs1842151	181251296	G	A	0.961	0.964	0.916	-0.02960390325858	0.024	0.2168	53386	77258	58749.13
2939212	chr3	rs76186176	181251633	T	C	0.71	0.712	0.967	-0.0150019689183474	0.0096	0.1194	53386	77258	58749.13
2927877	chr3	rs1351239	181251650	T	C	0.671	0.677	0.958	-0.0178992398878318	0.0094	0.05701	53386	77258	58749.13
2942160	chr3	rs58906080	181251784	C	T	0.96	0.963	0.913	-0.0281011651109099	0.0237	0.2361	53386	77258	58749.13
2919836	chr3	rs1351238	181251955	A	T	0.711	0.713	0.97	-0.0142003494011414	0.0096	0.1418	53386	77258	58749.13
2944219	chr3	rs73180435	181252640	A	G	0.969	0.967	0.845	0.0487996879336047	0.0267	0.06753	53386	77258	58749.13
2936092	chr3	rs10513779	181254051	T	C	0.711	0.713	0.976	-0.0145046862028817	0.0096	0.1309	53386	77258	58749.13
2926234	chr3	rs115550387	181254064	C	T	0.939	0.942	0.864	-0.044401309298167	0.0195	0.02296	53386	77258	58749.13
2919132	chr3	rs28445989	181254421	A	G	0.961	0.964	0.912	-0.026600681797179	0.0241	0.2688	53386	77258	58749.13
2919577	chr3	rs73057783	181254732	T	A	0.962	0.965	0.913	-0.0288007896057264	0.0242	0.2336	53386	77258	58749.13
2918855	chr3	rs41330845	181254993	C	G	0.962	0.965	0.912	-0.0277001306422786	0.0242	0.2521	53386	77258	58749.13
2931853	chr3	rs41429646	181255017	C	T	0.962	0.965	0.912	-0.0278029446620889	0.0242	0.2514	53386	77258	58749.13
2919204	chr3	rs74410874	181255358	C	A	0.712	0.715	0.97	-0.0151034855773182	0.0097	0.1184	53386	77258	58749.13
2920859	chr3	rs73180439	181255537	C	T	0.69	0.692	0.963	-0.009797842480111	0.0095	0.3024	53386	77258	58749.13
2931713	chr3	rs6779474	181255808	T	C	0.69	0.692	0.96	-0.0101008421794295	0.0095	0.2873	53386	77258	58749.13
2923725	chr3	rs6766621	181255823	C	G	0.752	0.751	0.923	0.0001999800026662	0.0104	0.9818	53386	77258	58749.13
2939598	chr3	rs11924871	181255836	G	A	0.652	0.657	0.95	-0.0128015918372089	0.0093	0.1676	53386	77258	58749.13
2920944	chr3	rs11917886	181256027	A	T	0.962	0.965	0.91	-0.0285023604727122	0.0242	0.2391	53386	77258	58749.13
2928714	chr3	rs11917999	181256247	A	G	0.962	0.965	0.908	-0.028399474521698	0.0243	0.2421	53386	77258	58749.13
2942120	chr3	rs2338739	181256254	A	G	0.689	0.691	0.959	-0.0095050300143049	0.0095	0.3178	53386	77258	58749.13
2920166	chr3	rs9790226	181256285	G	A	0.785	0.788	0.848	-0.0442967745820927	0.0115	0.0001112	53386	77258	58749.13
2924655	chr3	rs4855032	181256521	G	C	0.503	0.502	0.913	0.0171029078996623	0.009	0.05824	53386	77258	58749.13
2937198	chr3	rs6770358	181256966	G	A	0.581	0.582	0.878	-0.0193969096107316	0.0093	0.03704	53386	77258	58749.13
2943428	chr3	rs13084889	181257119	G	A	0.628	0.628	0.85	-0.0171970248285215	0.0097	0.07534	53386	77258	58749.13
2926345	chr3	rs10937060	181257196	T	C	0.252	0.257	0.84	-0.0380965452668448	0.0108	0.0003994	53386	77258	58749.13
2944246	chr3	rs10937061	181257270	T	C	0.587	0.588	0.829	-0.0194988734340555	0.0096	0.04254	53386	77258	58749.13
2934762	chr3	rs62289974	181257734	G	C	0.915	0.919	0.907	-0.0438996422900184	0.0164	0.007367	53386	77258	58749.13
2933335	chr3	rs62289975	181258030	C	G	0.865	0.869	0.936	-0.028399474521698	0.0131	0.02973	53386	77258	58749.13
2918941	chr3	rs62289976	181259675	A	C	0.885	0.89	0.972	-0.0329985112635755	0.0138	0.01675	53386	77258	58749.13
2942659	chr3	rs16832535	181260177	G	A	0.885	0.89	0.974	-0.0331018715051171	0.0138	0.01637	53386	77258	58749.13
2924347	chr3	rs57363469	181263472	G	A	0.924	0.928	0.938	-0.0549948736289312	0.0169	0.001163	53386	77258	58749.13
2937369	chr3	rs6775873	181263702	G	A	0.923	0.927	0.939	-0.056496280157669	0.0169	0.0008256	53386	77258	58749.13
2932576	chr3	rs6776298	181264122	G	A	0.874	0.88	0.994	-0.0292949370570243	0.0131	0.02586	53386	77258	58749.13
2932235	chr3	rs114352332	181264578	T	G	0.986	0.985	0.698	-0.0030045090202987	0.046	0.9483	47799	68850	52501.21
2923567	chr3	rs73180443	181267657	A	G	0.984	0.984	0.602	-0.0847956517047163	0.0459	0.06472	50255	73355	55421.0
2922381	chr3	rs62289978	181268302	G	A	0.885	0.89	0.983	-0.0328021562323804	0.0137	0.01667	53386	77258	58749.13
2932106	chr3	rs76938559	181269016	T	G	0.885	0.89	0.983	-0.0319964709431669	0.0137	0.01985	53386	77258	58749.13
2931727	chr3	rs6775284	181269043	G	A	0.874	0.88	0.992	-0.0282965991551138	0.0132	0.03128	53386	77258	58749.13
2944404	chr3	rs6788442	181269397	T	C	0.874	0.88	0.991	-0.0285023604727122	0.0132	0.03049	53386	77258	58749.13
2929982	chr3	rs60644369	181270670	A	G	0.982	0.983	0.845	-0.0042992284528324	0.037	0.9083	51071	70033	55399.58
2926610	chr3	rs6443744	181271872	G	A	0.871	0.878	0.967	-0.0263029084210524	0.0133	0.04798	53386	77258	58749.13
2924436	chr3	rs57224030	181272114	T	G	0.902	0.907	0.983	-0.0323992324466777	0.0148	0.02838	53386	77258	58749.13
2923676	chr3	rs78034611	181272438	T	C	0.987	0.987	0.94	0.0592966816705476	0.052	0.254	32562	42233	35062.48
2933879	chr3	rs9883966	181272465	A	T	0.871	0.878	0.967	-0.0272992569378225	0.0133	0.03965	53386	77258	58749.13
2923423	chr3	rs16832543	181272496	C	G	0.89	0.896	0.993	-0.0267033828345498	0.014	0.05614	53386	77258	58749.13
2930777	chr3	rs116369490	181273107	G	A	0.987	0.987	0.94	0.0584952975902863	0.0521	0.2611	32562	42233	35062.48
2943035	chr3	rs61401493	181273181	G	A	0.902	0.907	0.984	-0.032502530761974	0.0148	0.02755	53386	77258	58749.13
2937570	chr3	rs116777814	181273352	C	T	0.987	0.987	0.94	0.059701843246044	0.0521	0.2521	32562	42233	35062.48
2926297	chr3	rs78656802	181276887	A	G	0.987	0.987	0.94	0.0605022613895267	0.052	0.2451	32562	42233	35062.48
2925794	chr3	rs6763311	181277913	A	G	0.89	0.895	0.992	-0.0272992569378225	0.014	0.05082	53386	77258	58749.13
2934582	chr3	rs6443745	181278376	T	G	0.902	0.907	0.984	-0.0326988269632397	0.0148	0.02664	53386	77258	58749.13
2943804	chr3	rs6443746	181278496	C	T	0.89	0.895	0.992	-0.0270012755029434	0.014	0.05396	53386	77258	58749.13
2923300	chr3	rs76632828	181278755	C	T	0.987	0.987	0.938	0.0632001258860912	0.0522	0.2258	32562	42233	35062.48
2936690	chr3	rs16832551	181280007	T	C	0.902	0.907	0.981	-0.0325955083699338	0.0148	0.02767	53386	77258	58749.13
2939111	chr3	rs73061213	181280047	G	A	0.89	0.895	0.988	-0.026898543868701	0.014	0.05507	53386	77258	58749.13
2920202	chr3	rs16832554	181280297	G	A	0.902	0.907	0.98	-0.0325955083699338	0.0148	0.02773	53386	77258	58749.13
2924188	chr3	rs62289980	181281265	G	A	0.985	0.985	0.629	-0.0377953294954024	0.0526	0.4727	35996	55622	40301.34
2943332	chr3	rs75261713	181282298	T	C	0.983	0.983	0.815	0.031498667059371	0.039	0.4185	47827	69371	52661.91
2919663	chr3	rs16832560	181282573	T	C	0.902	0.907	0.978	-0.0320997276601081	0.0148	0.03027	53386	77258	58749.13
2933165	chr3	rs12497008	181283743	G	A	0.551	0.549	0.898	-0.0071958279818024	0.0091	0.431	53386	77258	58749.13
2919421	chr3	rs2291062	181284625	A	T	0.941	0.944	0.932	-0.0613011005766046	0.0192	0.001415	53386	77258	58749.13
2937184	chr3	rs16832561	181285422	C	T	0.902	0.907	0.974	-0.0313049258284153	0.0149	0.03501	53386	77258	58749.13
2931429	chr3	rs79737535	181287277	T	A	0.953	0.952	0.885	0.0223972974420383	0.0216	0.3013	53386	77258	58749.13
2919795	chr3	rs16832564	181287324	A	G	0.902	0.907	0.969	-0.0316041926269978	0.0149	0.03377	53386	77258	58749.13
2920843	chr3	rs79628549	181287461	G	C	0.953	0.952	0.879	0.0209979909956055	0.0218	0.3357	53386	77258	58749.13
2932964	chr3	rs114740285	181287685	A	G	0.987	0.986	0.932	0.0705982488455367	0.0532	0.1848	31069	40629	33516.77
2934023	chr3	rs73061215	181287811	A	G	0.982	0.983	0.83	-0.0142003494011414	0.0373	0.7032	51071	70033	55399.58
2934626	chr3	rs9875784	181288682	G	A	0.197	0.199	0.849	-0.015702643727291	0.0117	0.1788	53386	77258	58749.13
2929494	chr3	rs73061218	181288737	G	A	0.89	0.895	0.972	-0.0252049938352247	0.0141	0.07511	53386	77258	58749.13
2933447	chr3	rs6769439	181290031	A	C	0.0555	0.0553	0.854	0.0007996801705642	0.0203	0.9692	53386	77258	58749.13
2932404	chr3	rs2338544	181290492	C	T	0.0555	0.0553	0.854	0.0009995003330834	0.0203	0.96	53386	77258	58749.13
2929874	chr3	rs55873887	181290855	A	G	0.988	0.988	0.83	0.0179970767016546	0.0501	0.7196	39764	56115	43298.37
2926719	chr3	rs4854920	181290891	G	A	0.0555	0.0553	0.853	0.0016985566355815	0.0203	0.9325	53386	77258	58749.13
2926797	chr3	rs75191032	181292389	A	G	0.964	0.965	0.886	0.0077995046323818	0.025	0.755	52841	75249	57900.31
2928895	chr3	rs75585123	181292423	G	T	0.942	0.945	0.918	-0.066300071757232	0.0195	0.0006913	53386	77258	58749.13
2937296	chr3	rs73180451	181293370	G	A	0.829	0.826	0.862	0.0152038337422728	0.0123	0.2168	53386	77258	58749.13
2935812	chr3	rs79879633	181293463	G	A	0.941	0.945	0.913	-0.0636002947429691	0.0195	0.001112	53386	77258	58749.13
2928713	chr3	rs6443747	181294155	A	T	0.703	0.697	0.88	0.0339955472579582	0.01	0.0007024	53386	77258	58749.13
2943172	chr3	rs78832581	181295788	G	T	0.874	0.878	0.914	-0.0325955083699338	0.0136	0.01662	53386	77258	58749.13
2935235	chr3	rs73180454	181295848	T	C	0.979	0.98	0.641	-0.009000382197299	0.0387	0.815	52303	75475	57414.93
2941821	chr3	rs73180455	181296292	A	T	0.984	0.984	0.604	-0.104705174884951	0.0455	0.02152	50315	73527	55534.17
2921065	chr3	rs79798039	181296709	G	C	0.977	0.977	0.888	0.0399992561638529	0.0308	0.1936	52780	75006	57802.79
2944243	chr3	rs114608506	181297048	G	T	0.976	0.975	0.853	-0.0050024916227914	0.0305	0.8693	53386	77258	58749.13
2937470	chr3	rs6769562	181297295	C	T	0.874	0.877	0.916	-0.0326988269632397	0.0136	0.0162	53386	77258	58749.13
2939957	chr3	rs12690590	181297473	T	G	0.726	0.725	0.932	0.0058031292269501	0.01	0.5592	53386	77258	58749.13
2922458	chr3	rs77122555	181298524	T	C	0.873	0.877	0.917	-0.0331949048576409	0.0136	0.01457	53386	77258	58749.13
2929183	chr3	rs7427829	181298565	T	C	0.727	0.725	0.934	0.0060019521956343	0.01	0.5511	53386	77258	58749.13
2924546	chr3	rs76014561	181298791	C	T	0.874	0.877	0.917	-0.0329985112635755	0.0136	0.01526	53386	77258	58749.13
2924250	chr3	rs80076035	181299414	T	C	0.873	0.877	0.918	-0.0328951617042694	0.0136	0.01549	53386	77258	58749.13
2934471	chr3	rs75072684	181299567	G	C	0.874	0.877	0.918	-0.0326988269632397	0.0136	0.0161	53386	77258	58749.13
2931087	chr3	rs10937062	181301097	T	C	0.592	0.595	0.968	-0.0093031403261444	0.0089	0.2984	53386	77258	58749.13
2929286	chr3	rs10937063	181301161	A	G	0.124	0.124	0.818	0.0058031292269501	0.0145	0.6884	53386	77258	58749.13
2940502	chr3	rs59515788	181301166	A	G	0.874	0.878	0.92	-0.0331018715051171	0.0136	0.01486	53386	77258	58749.13
2930142	chr3	rs59516818	181301434	A	C	0.874	0.877	0.921	-0.0326988269632397	0.0136	0.01611	53386	77258	58749.13
2929087	chr3	rs74571695	181303532	T	C	0.874	0.877	0.922	-0.0326988269632397	0.0136	0.01588	53386	77258	58749.13
2934565	chr3	rs7430555	181303702	T	C	0.874	0.878	0.922	-0.0326988269632397	0.0136	0.01585	53386	77258	58749.13
2919942	chr3	rs143197812	181304172	C	T	0.874	0.878	0.921	-0.0331018715051171	0.0136	0.01482	53386	77258	58749.13
2925351	chr3	rs141678311	181305119	A	T	0.976	0.976	0.898	0.0376040223973664	0.0304	0.2161	52780	75006	57802.79
2925437	chr3	rs4855033	181305465	G	A	0.726	0.725	0.946	0.0055048206344449	0.0099	0.5792	53386	77258	58749.13
2930097	chr3	rs4854921	181305503	C	G	0.726	0.724	0.947	0.005703702916678	0.0099	0.5637	53386	77258	58749.13
2930872	chr3	rs7429703	181305996	C	G	0.874	0.878	0.925	-0.0328951617042694	0.0136	0.01535	53386	77258	58749.13
2920207	chr3	rs13068871	181307219	C	A	0.885	0.884	0.953	0.0166997792224134	0.0138	0.2256	53386	77258	58749.13
2929151	chr3	rs149077809	181307468	C	T	0.874	0.878	0.927	-0.0328951617042694	0.0136	0.01519	53386	77258	58749.13
2941225	chr3	rs143086381	181307548	G	A	0.92	0.918	0.926	0.0263010744193707	0.0164	0.1093	53386	77258	58749.13
2932118	chr3	rs112126546	181308379	A	G	0.874	0.878	0.929	-0.0329985112635755	0.0135	0.01479	53386	77258	58749.13
2941400	chr3	rs7620465	181308858	C	T	0.511	0.513	0.969	-0.001100605444033	0.0088	0.9009	53386	77258	58749.13
2942040	chr3	rs7642475	181308916	A	G	0.599	0.601	0.984	-0.009000382197299	0.0088	0.3097	53386	77258	58749.13
2936665	chr3	rs7620577	181308997	C	T	0.874	0.878	0.93	-0.0329985112635755	0.0135	0.01472	53386	77258	58749.13
2937466	chr3	rs4855034	181309473	T	C	0.874	0.878	0.93	-0.0328951617042694	0.0135	0.01482	53386	77258	58749.13
2923405	chr3	rs3964729	181309561	A	C	0.726	0.724	0.956	0.0059025456526138	0.0099	0.5467	53386	77258	58749.13
2921085	chr3	rs75541400	181310372	G	A	0.92	0.918	0.932	0.0262036654966364	0.0164	0.1092	53386	77258	58749.13
2937478	chr3	rs79655699	181310404	G	A	0.873	0.877	0.93	-0.0334016766340304	0.0135	0.01326	53386	77258	58749.13
2921807	chr3	rs9854461	181310591	T	C	0.593	0.596	0.992	-0.0092022107647994	0.0088	0.2954	53386	77258	58749.13
2934839	chr3	rs77950386	181310662	G	A	0.874	0.878	0.932	-0.0328951617042694	0.0135	0.01477	53386	77258	58749.13
2939564	chr3	rs74583045	181311082	A	T	0.92	0.918	0.933	0.0262036654966364	0.0164	0.1088	53386	77258	58749.13
2932820	chr3	rs9839776	181311567	C	T	0.726	0.725	0.958	0.0060019521956343	0.0098	0.5444	53386	77258	58749.13
2943660	chr3	rs6797094	181311585	T	G	0.593	0.596	0.99	-0.0091012913892029	0.0088	0.303	53386	77258	58749.13
2922193	chr3	rs9844139	181311915	C	G	0.726	0.724	0.958	0.0058031292269501	0.0098	0.5563	53386	77258	58749.13
2924043	chr3	rs9844882	181312192	G	A	0.726	0.724	0.957	0.005703702916678	0.0098	0.563	53386	77258	58749.13
2943534	chr3	rs74285510	181313912	C	T	0.874	0.878	0.93	-0.0331949048576409	0.0135	0.01411	53386	77258	58749.13
2926360	chr3	rs150666970	181316967	G	A	0.876	0.88	0.919	-0.0329985112635755	0.0137	0.01611	53386	77258	58749.13
2943854	chr3	rs143681139	181317241	T	C	0.874	0.878	0.93	-0.0334016766340304	0.0135	0.01362	53386	77258	58749.13
2921027	chr3	rs76812636	181317659	A	C	0.874	0.878	0.93	-0.0331949048576409	0.0135	0.0139	53386	77258	58749.13
2933304	chr3	rs78363889	181317914	T	A	0.874	0.878	0.93	-0.0331949048576409	0.0135	0.01415	53386	77258	58749.13
2931048	chr3	rs76971514	181318361	G	A	0.874	0.878	0.93	-0.0326988269632397	0.0135	0.01563	53386	77258	58749.13
2940326	chr3	rs147580090	181319259	A	T	0.972	0.97	0.862	0.0693021569865934	0.0282	0.01393	52493	75664	57604.43
2936909	chr3	rs7613532	181319286	A	G	0.601	0.603	0.981	-0.0083043861636152	0.0089	0.3502	53386	77258	58749.13
2935612	chr3	rs79232365	181319332	A	G	0.919	0.917	0.936	0.026398473854531	0.0163	0.1048	53386	77258	58749.13
2939688	chr3	rs113277715	181319640	G	A	0.874	0.878	0.93	-0.0325955083699338	0.0135	0.01612	53386	77258	58749.13
2931144	chr3	rs13067618	181319659	C	G	0.728	0.726	0.955	0.0055048206344449	0.0099	0.5797	53386	77258	58749.13
2928229	chr3	rs113388712	181319690	T	C	0.874	0.878	0.93	-0.0325955083699338	0.0135	0.01586	53386	77258	58749.13
2926782	chr3	rs114910465	181319939	G	A	0.842	0.84	0.942	-0.0052035148315978	0.0121	0.6677	53386	77258	58749.13
2931619	chr3	rs61432191	181320163	A	G	0.841	0.84	0.941	-0.004701032558649	0.0121	0.6993	53386	77258	58749.13
2939835	chr3	rs6414490	181320396	C	T	0.514	0.515	0.978	-0.0012007205765188	0.0087	0.8947	53386	77258	58749.13
2938198	chr3	rs6443748	181320679	G	A	0.516	0.516	0.976	-0.0008003201707691	0.0087	0.9282	53386	77258	58749.13
2921248	chr3	rs76782611	181320817	G	A	0.874	0.878	0.929	-0.0328021562323804	0.0135	0.01554	53386	77258	58749.13
2927086	chr3	rs75824135	181320970	T	C	0.874	0.878	0.929	-0.0328021562323804	0.0135	0.01555	53386	77258	58749.13
2931958	chr3	rs79980961	181321140	C	T	0.874	0.878	0.929	-0.0328021562323804	0.0135	0.01545	53386	77258	58749.13
2922912	chr3	rs6443749	181321265	T	C	0.516	0.516	0.975	-0.0010005003335835	0.0087	0.912	53386	77258	58749.13
2919221	chr3	rs75304040	181322339	A	G	0.874	0.878	0.928	-0.0328021562323804	0.0135	0.01531	53386	77258	58749.13
2926178	chr3	rs79750838	181322527	G	A	0.874	0.878	0.928	-0.0328951617042694	0.0135	0.01528	53386	77258	58749.13
2926982	chr3	rs111637271	181322701	T	C	0.874	0.878	0.928	-0.0328021562323804	0.0135	0.01538	53386	77258	58749.13
2924599	chr3	rs142060736	181322733	C	T	0.919	0.917	0.932	0.0262036654966364	0.0163	0.1088	53386	77258	58749.13
2927894	chr3	rs113690129	181322751	A	G	0.919	0.917	0.932	0.0262036654966364	0.0163	0.1078	53386	77258	58749.13
2919857	chr3	rs9842957	181324494	A	G	0.885	0.885	0.976	0.0133011462391285	0.0137	0.3311	53386	77258	58749.13
2943845	chr3	rs72497172	181324890	G	A	0.875	0.879	0.925	-0.0338981034057645	0.0136	0.01297	53386	77258	58749.13
2941712	chr3	rs34977120	181324894	G	A	0.843	0.841	0.937	-0.0038975857287134	0.0122	0.7476	53386	77258	58749.13
2932450	chr3	rs34160463	181325717	A	G	0.935	0.935	0.765	-0.015895669405385	0.0201	0.4274	53386	77258	58749.13
2944239	chr3	rs6414491	181325772	G	T	0.516	0.516	0.967	-0.0017014466397575	0.0088	0.8432	53386	77258	58749.13
2922378	chr3	rs78648766	181326187	A	G	0.872	0.875	0.917	-0.02960390325858	0.0135	0.02837	53386	77258	58749.13
2940809	chr3	rs62289983	181326645	A	G	0.983	0.983	0.81	-0.0227979086760041	0.0389	0.5572	50392	72865	55326.4
2925250	chr3	rs79496189	181326825	T	C	0.875	0.879	0.923	-0.0338050046123612	0.0136	0.01329	53386	77258	58749.13
2931627	chr3	rs9818320	181328435	T	C	0.887	0.886	0.969	0.0126002819757385	0.0138	0.3589	53386	77258	58749.13
2929954	chr3	rs79133454	181328764	G	A	0.969	0.97	0.712	-0.050398957583852	0.0298	0.09034	53386	77258	58749.13
2924346	chr3	rs6443750	181329682	T	C	0.189	0.189	0.852	0.004101577021075	0.012	0.7322	53386	77258	58749.13
2937963	chr3	rs116281562	181329833	G	A	0.974	0.972	0.726	0.0282958691548473	0.0311	0.3635	53386	77258	58749.13
2930905	chr3	rs9290723	181330688	A	T	0.887	0.887	0.966	0.0123039944561641	0.0138	0.3729	53386	77258	58749.13
2921675	chr3	rs34204232	181331542	A	G	0.933	0.933	0.767	-0.013399371963117	0.0198	0.4974	53386	77258	58749.13
2942811	chr3	rs80187806	181331916	C	A	0.975	0.973	0.727	0.0355022698424966	0.0315	0.2595	53386	77258	58749.13
2934149	chr3	rs4103351	181333513	T	A	0.477	0.475	0.95	0.0110981866660334	0.0089	0.2083	53386	77258	58749.13
2918981	chr3	rs73061265	181334193	A	G	0.919	0.917	0.912	0.0273038345273452	0.0165	0.09842	53386	77258	58749.13
2931658	chr3	rs73180474	181334376	C	T	0.955	0.953	0.82	0.0092966519050945	0.0228	0.6844	53386	77258	58749.13
2921124	chr3	rs6443751	181334964	C	T	0.642	0.643	0.948	0.0017983819413794	0.0092	0.8421	53386	77258	58749.13
2933022	chr3	rs6803277	181335509	A	C	0.634	0.631	0.933	0.0172012073197748	0.0093	0.06274	53386	77258	58749.13
2935336	chr3	rs28712864	181335796	A	T	0.829	0.831	0.985	-0.0143017847108596	0.0115	0.2148	53386	77258	58749.13
2938247	chr3	rs75990316	181336751	C	T	0.985	0.984	0.681	0.0448012667045393	0.0433	0.3006	49734	73238	55029.11
2927533	chr3	rs34417062	181337070	G	C	0.83	0.831	0.991	-0.015702643727291	0.0115	0.1729	53386	77258	58749.13
2941397	chr3	rs9823623	181338494	C	T	0.83	0.831	0.995	-0.015895669405385	0.0115	0.1654	53386	77258	58749.13
2933352	chr3	rs13081234	181339395	C	A	0.829	0.83	0.996	-0.0147989665120717	0.0115	0.1963	53386	77258	58749.13
2931530	chr3	rs13082254	181339765	G	A	0.829	0.831	0.999	-0.0152963956259917	0.0115	0.1811	53386	77258	58749.13
2921328	chr3	rs13086529	181340141	A	G	0.792	0.793	0.989	-0.019294956182969	0.0107	0.07108	53386	77258	58749.13
2928039	chr3	rs6443752	181340709	G	A	0.96	0.961	0.915	-0.0497996735526059	0.0232	0.03165	53386	77258	58749.13
2940492	chr3	rs77070284	181341470	C	T	0.982	0.982	0.951	0.027196791588428	0.034	0.4242	51431	72828	56286.67
2924905	chr3	rs78465504	181341635	C	T	0.982	0.982	0.952	0.0277027118389473	0.0339	0.4135	51431	72828	56286.67
2930618	chr3	rs10212364	181342108	G	T	0.831	0.833	0.997	-0.0189993500097828	0.0115	0.09823	53386	77258	58749.13
2935307	chr3	rs9845058	181342415	G	A	0.817	0.816	0.998	0.0147999386115992	0.0111	0.183	53386	77258	58749.13
2943074	chr3	rs9290724	181343701	G	A	0.63	0.631	0.998	0.0014988761237359	0.0089	0.8631	53386	77258	58749.13
2938319	chr3	rs6443753	181344253	C	G	0.821	0.819	0.993	0.0152038337422728	0.0113	0.1777	53386	77258	58749.13
2942483	chr3	rs9290725	181344496	T	A	0.831	0.833	0.998	-0.0187038311937836	0.0115	0.1049	53386	77258	58749.13
2935494	chr3	rs138045512	181344527	C	A	0.982	0.982	0.955	0.0298985503458634	0.0338	0.3776	51492	73071	56384.19
2942020	chr3	rs6443754	181344912	G	A	0.63	0.631	0.999	0.0013990209137074	0.0089	0.8787	53386	77258	58749.13
2936472	chr3	rs6443755	181345020	T	A	0.63	0.631	0.999	0.0014988761237359	0.0089	0.8632	53386	77258	58749.13
2940815	chr3	rs6443756	181346209	A	G	0.63	0.631	1.0	0.0017983819413794	0.0089	0.8358	53386	77258	58749.13
2926480	chr3	rs6798994	181346499	G	T	0.817	0.816	0.999	0.0138042809763971	0.0111	0.2138	53386	77258	58749.13
2919391	chr3	rs9838604	181346790	G	A	0.63	0.63	1.0	0.001598721363697	0.0089	0.8594	53386	77258	58749.13
2938477	chr3	rs9842371	181346937	C	T	0.648	0.648	1.0	-0.001300845733048	0.009	0.8855	53386	77258	58749.13
2927135	chr3	rs116556878	181348250	G	A	0.965	0.967	0.896	-0.0580953231907121	0.0251	0.02049	53386	77258	58749.13
2935572	chr3	rs115882571	181349040	C	A	0.982	0.982	0.953	0.0299956000353805	0.0338	0.3745	51492	73071	56384.19
2936543	chr3	rs61694877	181349219	T	G	0.831	0.833	0.997	-0.0180010511095525	0.0115	0.119	53386	77258	58749.13
2933524	chr3	rs9853606	181349281	C	T	0.63	0.63	0.999	0.0017983819413794	0.0089	0.8368	53386	77258	58749.13
2934038	chr3	rs9873743	181349392	T	A	0.63	0.63	0.998	0.0017983819413794	0.0089	0.8391	53386	77258	58749.13
2932966	chr3	rs28385478	181349613	A	G	0.831	0.833	0.996	-0.0180010511095525	0.0115	0.1179	53386	77258	58749.13
2927857	chr3	rs28597681	181349714	C	T	0.831	0.833	0.995	-0.0181028726978536	0.0115	0.1157	53386	77258	58749.13
2920573	chr3	rs6769626	181350353	A	G	0.63	0.63	0.996	0.0016985566355815	0.0089	0.8501	53386	77258	58749.13
2920636	chr3	rs74435201	181351181	T	A	0.982	0.982	0.945	0.0332993704009261	0.0344	0.3332	51492	73071	56384.19
2920911	chr3	rs144845678	181351514	G	A	0.954	0.953	0.838	0.0212036062510236	0.0225	0.345	53386	77258	58749.13
2919855	chr3	rs6800420	181351544	G	C	0.63	0.631	0.994	0.001598721363697	0.0089	0.8597	53386	77258	58749.13
2943912	chr3	rs9870296	181352573	G	A	0.817	0.816	0.998	0.0134984841513417	0.0111	0.2238	53386	77258	58749.13
2927783	chr3	rs9837662	181353699	A	G	0.648	0.648	0.989	-0.0014009809156281	0.0091	0.8743	53386	77258	58749.13
2925730	chr3	rs9842796	181354483	A	T	0.628	0.628	0.983	0.0012991557316201	0.009	0.8887	53386	77258	58749.13
2931744	chr3	rs116159306	181355299	G	A	0.982	0.982	0.931	0.0330962274891896	0.0342	0.3329	51492	73071	56384.19
2920493	chr3	rs6443757	181355783	A	G	0.629	0.629	0.984	0.0016985566355815	0.009	0.8503	53386	77258	58749.13
2944408	chr3	rs9882028	181355889	T	C	0.648	0.648	0.985	-0.0016012813669738	0.0091	0.858	53386	77258	58749.13
2922962	chr3	rs76449446	181356689	A	G	0.969	0.97	0.697	-0.0511038386512114	0.0301	0.09001	53386	77258	58749.13
2934321	chr3	rs116558282	181357381	G	T	0.982	0.982	0.924	0.0330962274891896	0.0343	0.335	51492	73071	56384.19
2935646	chr3	rs7355851	181359231	T	C	0.831	0.833	0.974	-0.0191012733024012	0.0116	0.1017	53386	77258	58749.13
2936928	chr3	rs9828446	181360176	T	C	0.817	0.816	0.996	0.013202462677756	0.0111	0.2375	53386	77258	58749.13
2942761	chr3	rs7426901	181361312	C	G	0.831	0.833	0.973	-0.0191012733024012	0.0117	0.1016	53386	77258	58749.13
2932056	chr3	rs6792477	181361973	A	C	0.817	0.816	0.996	0.0131037693769772	0.0111	0.241	53386	77258	58749.13
2941134	chr3	rs6443758	181362327	A	G	0.135	0.134	0.758	0.012096540947233	0.0145	0.4034	53386	77258	58749.13
2929493	chr3	rs114722038	181362999	T	C	0.982	0.982	0.912	0.0338022134084658	0.0346	0.3281	51492	73071	56384.19
2926138	chr3	rs6414493	181364589	G	A	0.649	0.65	0.975	-0.0021022080918702	0.0091	0.8193	53386	77258	58749.13
2943648	chr3	rs6803157	181365474	A	G	0.817	0.816	0.996	0.0128964817350202	0.0111	0.2478	53386	77258	58749.13
2938242	chr3	rs146929843	181365583	A	G	0.96	0.961	0.905	-0.0557030028762507	0.0232	0.01647	53386	77258	58749.13
2930494	chr3	rs78376699	181366067	T	C	0.982	0.982	0.905	0.0343048036919902	0.0347	0.3241	51492	73071	56384.19
2919351	chr3	rs57968739	181367024	A	C	0.831	0.833	0.96	-0.0187038311937836	0.0117	0.1108	53386	77258	58749.13
2928662	chr3	rs76965881	181367377	G	A	0.982	0.982	0.901	0.0324962313421326	0.0348	0.3506	51492	73071	56384.19
2920702	chr3	rs9823068	181368077	G	A	0.817	0.816	0.997	0.0126990249774084	0.0111	0.2523	53386	77258	58749.13
2930095	chr3	rs7617815	181368431	G	A	0.833	0.835	0.954	-0.0183982139464423	0.0118	0.12	53386	77258	58749.13
2919286	chr3	rs6443759	181368790	G	C	0.98	0.98	0.881	0.03649585023784	0.0338	0.2804	51925	73707	56859.78
2934171	chr3	rs73180488	181368797	G	A	0.959	0.96	0.833	-0.0247026126403718	0.0239	0.3015	53386	77258	58749.13
2943270	chr3	rs9865240	181368853	A	G	0.817	0.816	0.997	0.0128964817350202	0.0111	0.2478	53386	77258	58749.13
2937043	chr3	rs141219540	181369603	C	A	0.98	0.98	0.678	0.0056042667198317	0.0377	0.8819	53321	77197	58686.2
2923155	chr3	rs150925732	181369675	C	T	0.972	0.972	0.797	0.022299507494767	0.0293	0.4474	53386	77258	58749.13
2927504	chr3	rs9968166	181370066	T	C	0.981	0.981	0.884	0.0366983037826737	0.0346	0.2894	51562	73141	56454.19
2943140	chr3	rs9871081	181370182	A	T	0.816	0.814	0.997	0.0141987193998129	0.0111	0.2028	53386	77258	58749.13
2940148	chr3	rs73061567	181370904	C	A	0.816	0.814	0.997	0.0139029051689914	0.0111	0.2099	53386	77258	58749.13
2933705	chr3	rs66715101	181371116	C	T	0.833	0.835	0.948	-0.019294956182969	0.0119	0.1044	53386	77258	58749.13
2927221	chr3	rs28650487	181371454	A	G	0.63	0.631	0.963	0.0023971245997214	0.0091	0.7885	53386	77258	58749.13
2940196	chr3	rs57362482	181371674	G	A	0.815	0.817	0.944	-0.0135007260538548	0.0114	0.2393	53386	77258	58749.13
2942251	chr3	rs73061572	181371823	T	C	0.816	0.814	0.998	0.014504302202808	0.0111	0.1908	53386	77258	58749.13
2921782	chr3	rs6784538	181372001	G	A	0.815	0.814	0.999	0.0149969810059077	0.0111	0.1752	53386	77258	58749.13
2929295	chr3	rs6808295	181372008	A	G	0.815	0.814	0.999	0.0149969810059077	0.0111	0.1758	53386	77258	58749.13
2929293	chr3	rs6784562	181372172	C	T	0.817	0.815	0.996	0.0140015196358136	0.0111	0.2099	53386	77258	58749.13
2926277	chr3	rs35392718	181372482	C	T	0.833	0.835	0.945	-0.0191012733024012	0.0119	0.1072	53386	77258	58749.13
2934169	chr3	rs75892360	181372929	G	A	0.982	0.982	0.884	0.0329027196757078	0.0351	0.3488	51492	73071	56384.19
2937954	chr3	rs3923072	181373702	T	G	0.817	0.816	0.987	0.0140015196358136	0.0112	0.21	53386	77258	58749.13
2932409	chr3	rs73180491	181373723	T	A	0.946	0.947	0.675	-0.0344982814075965	0.0233	0.1391	53386	77258	58749.13
2922916	chr3	rs6791873	181374447	C	G	0.982	0.982	0.879	0.0335024720540013	0.0352	0.3417	51492	73071	56384.19
2935548	chr3	rs3923173	181375381	A	G	0.816	0.814	0.984	0.0143958802837323	0.0112	0.1983	53386	77258	58749.13
2944210	chr3	rs115003245	181375424	G	A	0.982	0.982	0.878	0.0350968370374295	0.0353	0.3207	51492	73071	56384.19
2931318	chr3	rs3923172	181375474	C	A	0.816	0.815	0.984	0.0140015196358136	0.0112	0.2096	53386	77258	58749.13
2942496	chr3	rs76168255	181375742	C	G	0.982	0.982	0.876	0.0341985075799122	0.0353	0.3333	51492	73071	56384.19
2927425	chr3	rs6773690	181376040	A	C	0.798	0.797	0.972	0.0176041339483571	0.0109	0.1047	53386	77258	58749.13
2923700	chr3	rs9837502	181376235	G	C	0.798	0.797	0.972	0.0177023841130051	0.0109	0.1034	53386	77258	58749.13
2927720	chr3	rs4499648	181376666	C	A	0.808	0.808	0.964	0.0096037361426946	0.0111	0.3868	53386	77258	58749.13
2944171	chr3	rs4327434	181376675	C	T	0.808	0.808	0.964	0.0100988346774146	0.0111	0.3663	53386	77258	58749.13
2930114	chr3	rs4282105	181378084	A	G	0.875	0.874	0.874	0.0051964749068174	0.0139	0.7076	53386	77258	58749.13
2927813	chr3	rs6800127	181378350	T	A	0.87	0.87	0.926	0.0030952049073025	0.0133	0.8159	53386	77258	58749.13
2939834	chr3	rs4855035	181378692	T	G	0.853	0.854	0.943	-0.0075987978753305	0.0126	0.5474	53386	77258	58749.13
2932527	chr3	rs77356515	181378930	G	T	0.985	0.985	0.821	-0.0857975684987579	0.0403	0.03334	52317	76186	57679.63
2923671	chr3	rs4133078	181378992	A	G	0.869	0.87	0.942	-0.000200020002667	0.0132	0.9863	53386	77258	58749.13
2919913	chr3	rs11924735	181380708	C	T	0.829	0.83	0.927	-0.0150019689183474	0.0119	0.2074	53386	77258	58749.13
2935287	chr3	rs115066884	181382455	G	A	0.977	0.977	0.628	-0.0095050300143049	0.0375	0.8008	52493	75664	57604.43
2923826	chr3	rs143760921	181382925	G	C	0.977	0.978	0.82	-0.0264979913062283	0.0321	0.4099	53254	76934	58579.46
2937894	chr3	rs9836348	181382950	A	G	0.767	0.765	0.836	0.024097313483794	0.0111	0.0305	53386	77258	58749.13
2919292	chr3	rs11927844	181383366	C	T	0.828	0.83	0.926	-0.0154994990469515	0.0119	0.1946	53386	77258	58749.13
2929263	chr3	rs6804544	181383531	G	C	0.828	0.829	0.925	-0.0154994990469515	0.0119	0.1931	53386	77258	58749.13
2940081	chr3	rs140981360	181383961	G	A	0.977	0.977	0.627	-0.0124977728299804	0.0375	0.7383	52493	75664	57604.43
2935286	chr3	rs55690552	181384818	G	C	0.925	0.925	0.691	-0.0115969858456632	0.0198	0.5589	53386	77258	58749.13
2934837	chr3	rs57466566	181385359	T	C	0.96	0.961	0.801	-0.0700040968887733	0.025	0.005116	53386	77258	58749.13
2928979	chr3	rs4558808	181386530	C	A	0.592	0.59	0.85	0.0092966519050945	0.0095	0.327	53386	77258	58749.13
2935249	chr3	rs80318295	181387146	T	C	0.825	0.822	0.814	0.0446960805488528	0.0126	0.0003695	53386	77258	58749.13
2928487	chr3	rs4854922	181387240	G	A	0.768	0.766	0.831	0.024702368640342	0.0112	0.02719	53386	77258	58749.13
2936287	chr3	rs61689356	181389743	T	A	0.961	0.961	0.799	-0.0720976864404302	0.0251	0.004066	53386	77258	58749.13
2935763	chr3	rs143297947	181389887	A	G	0.981	0.98	0.68	0.0092966519050945	0.0382	0.8074	53386	77258	58749.13
2939908	chr3	rs147892875	181390484	A	G	0.977	0.978	0.823	-0.0292949370570243	0.0322	0.3627	53254	76934	58579.46
2944550	chr3	rs77753232	181390972	A	G	0.852	0.852	0.724	0.0003999200213268	0.0143	0.9753	53386	77258	58749.13
2944184	chr3	rs147035775	181391059	G	A	0.976	0.976	0.791	-0.0707014731729843	0.0318	0.02599	53316	77188	58679.13
2937049	chr3	rs66492443	181392520	A	G	0.519	0.52	0.799	-0.0055956263571598	0.0097	0.5649	53386	77258	58749.13
2944311	chr3	rs10937065	181394551	A	T	0.829	0.83	0.916	-0.0163021610829842	0.012	0.1741	53386	77258	58749.13
2930003	chr3	rs116626115	181395295	C	T	0.981	0.98	0.785	0.0032048589489113	0.0355	0.9285	52177	74891	57323.84
2943509	chr3	rs142426185	181397086	C	T	0.952	0.951	0.703	0.0077002766261879	0.0242	0.7502	53386	77258	58749.13
2933576	chr3	rs114683761	181399915	C	A	0.978	0.977	0.672	-0.0297996312385195	0.036	0.409	52423	75594	57534.43
2942569	chr3	rs11923447	181400102	T	G	0.967	0.968	0.822	-0.0757046307503157	0.027	0.005091	53386	77258	58749.13
2921196	chr3	rs77685909	181400935	G	A	0.967	0.968	0.825	-0.0769026428413419	0.0271	0.004487	53386	77258	58749.13
2942824	chr3	rs13092271	181401005	C	T	0.92	0.919	0.745	0.0199986865066891	0.0185	0.2777	53386	77258	58749.13
2925419	chr3	rs6763968	181401170	C	T	0.972	0.972	0.783	-0.0038975857287134	0.0299	0.8954	53386	77258	58749.13
2921453	chr3	rs55931125	181401619	C	T	0.972	0.973	0.707	-0.0608971589513062	0.0315	0.05303	53386	77258	58749.13
2933005	chr3	rs9844617	181402480	C	A	0.797	0.798	0.923	-0.0106970095483354	0.0112	0.3388	53386	77258	58749.13
2919826	chr3	rs73180499	181403155	C	T	0.988	0.988	0.632	-0.0868004901369162	0.0633	0.1704	33879	45420	36547.89
2938951	chr3	rs116126097	181403356	G	A	0.967	0.968	0.825	-0.0758017134162819	0.027	0.004961	53386	77258	58749.13
2933943	chr3	rs78592962	181404662	C	T	0.947	0.949	0.784	-0.0767946549790727	0.0221	0.0005019	53386	77258	58749.13
2926635	chr3	rs77382051	181405422	C	T	0.947	0.949	0.785	-0.0769026428413419	0.0221	0.0004933	53386	77258	58749.13
2940773	chr3	rs57146472	181406274	A	G	0.947	0.949	0.785	-0.0762980609560639	0.0221	0.0005388	53386	77258	58749.13
2920812	chr3	rs35364893	181406433	A	G	0.86	0.861	0.946	-0.0005001250416822	0.0128	0.968	53386	77258	58749.13
2924559	chr3	rs60650353	181406452	T	C	0.947	0.949	0.785	-0.0766003062087967	0.0221	0.0005187	53386	77258	58749.13
2932568	chr3	rs115132369	181406790	C	T	0.977	0.976	0.686	-0.0143017847108596	0.0349	0.6814	52493	75664	57604.43
2925306	chr3	rs9841382	181408124	T	C	0.857	0.858	0.95	-0.001100605444033	0.0127	0.9329	53386	77258	58749.13
2934127	chr3	rs7631379	181409057	T	C	0.796	0.797	0.915	-0.0146974807605841	0.0112	0.1912	53386	77258	58749.13
2938336	chr3	rs7619688	181409068	C	G	0.797	0.798	0.915	-0.0149004625639624	0.0112	0.1835	53386	77258	58749.13
2932373	chr3	rs144045395	181409349	G	A	0.98	0.98	0.717	-0.0810040029031109	0.0373	0.02964	51779	74954	56892.49
2942328	chr3	rs58746842	181410183	C	G	0.948	0.949	0.788	-0.0763952012537135	0.022	0.0005274	53386	77258	58749.13
2933099	chr3	rs151191093	181410969	G	A	0.979	0.979	0.799	-0.0352956263947246	0.0346	0.3081	49711	70186	54353.1
2920594	chr3	rs73182303	181411413	G	A	0.876	0.877	0.745	-0.0036968248442897	0.0153	0.8112	53386	77258	58749.13
2931134	chr3	rs76234275	181411855	G	A	0.948	0.949	0.788	-0.0763952012537135	0.022	0.0005211	53386	77258	58749.13
2939104	chr3	rs11921361	181412347	C	G	0.858	0.858	0.957	-0.0017014466397575	0.0126	0.8917	53386	77258	58749.13
2926916	chr3	rs7643765	181412919	T	C	0.858	0.859	0.957	-0.001300845733048	0.0126	0.9194	53386	77258	58749.13
2929649	chr3	rs7632216	181413035	G	A	0.858	0.859	0.958	-0.0014009809156281	0.0126	0.9126	53386	77258	58749.13
2931170	chr3	rs13060544	181413171	A	G	0.861	0.861	0.954	-0.0007002451143934	0.0128	0.9586	53386	77258	58749.13
2919676	chr3	rs4129750	181413460	A	G	0.852	0.853	0.956	0.0025966258472659	0.0125	0.8346	53386	77258	58749.13
2926074	chr3	rs4306901	181413658	A	T	0.858	0.858	0.958	-0.0016012813669738	0.0126	0.8978	53386	77258	58749.13
2943725	chr3	rs4510419	181414946	G	C	0.8	0.802	0.927	-0.0170037478161859	0.0112	0.1291	53386	77258	58749.13
2931230	chr3	rs6809817	181415945	T	G	0.858	0.858	0.96	-0.0024028846163103	0.0126	0.8496	53386	77258	58749.13
2922858	chr3	rs13096623	181417598	G	A	0.858	0.859	0.959	-0.0016012813669738	0.0126	0.8975	53386	77258	58749.13
2936468	chr3	rs34308817	181418201	G	T	0.885	0.884	0.933	0.0048979852621919	0.014	0.7255	53386	77258	58749.13
2934948	chr3	rs114600294	181419367	G	C	0.821	0.815	0.81	0.0563992368491194	0.0125	6.567e-06	53386	77258	58749.13
2930899	chr3	rs9814658	181419460	A	G	0.858	0.859	0.957	-0.0016012813669738	0.0126	0.8976	53386	77258	58749.13
2942394	chr3	rs75907840	181420180	T	G	0.82	0.813	0.809	0.0570984120398765	0.0125	4.88e-06	53386	77258	58749.13
2936038	chr3	rs9290727	181420618	T	C	0.852	0.853	0.956	0.0033045340083004	0.0125	0.7887	53386	77258	58749.13
2924602	chr3	rs34251173	181421672	A	C	0.947	0.948	0.79	0.0065981840282271	0.0219	0.7624	53386	77258	58749.13
2943290	chr3	rs10470352	181422197	G	A	0.965	0.966	0.839	-0.0730008928844903	0.026	0.005002	53386	77258	58749.13
2926940	chr3	rs4434184	181422854	A	G	0.82	0.821	0.958	-0.0112025145079934	0.0115	0.3312	53386	77258	58749.13
2944416	chr3	rs150799894	181422914	G	A	0.986	0.986	0.734	0.0143958802837323	0.0497	0.7714	41401	58754	45189.21
2923043	chr3	rs77255733	181423423	C	T	0.967	0.968	0.842	-0.0758017134162819	0.0267	0.004489	53386	77258	58749.13
2939117	chr3	rs12496378	181423602	C	G	0.857	0.858	0.763	-0.0125990355765152	0.0143	0.3767	53386	77258	58749.13
2929490	chr3	rs78043310	181423734	G	A	0.967	0.968	0.841	-0.0757046307503157	0.0267	0.00455	53386	77258	58749.13
2926619	chr3	rs12487748	181424232	T	A	0.861	0.861	0.95	-0.0014009809156281	0.0128	0.9137	53386	77258	58749.13
2931959	chr3	rs12497248	181424415	C	G	0.858	0.859	0.952	-0.0017014466397575	0.0127	0.8927	53386	77258	58749.13
2921409	chr3	rs35788479	181426554	G	A	0.859	0.859	0.947	-0.0022024235552	0.0127	0.866	53386	77258	58749.13
2936122	chr3	rs79454424	181427778	G	A	0.968	0.969	0.825	-0.0793029813385367	0.0272	0.003579	53386	77258	58749.13
2929024	chr3	rs114948167	181431124	G	A	0.983	0.982	0.727	0.0235016597850914	0.0402	0.5586	48956	70358	53776.69
2937745	chr3	rs11915160	181431571	C	A	0.852	0.847	0.814	0.0575988723793984	0.0135	1.879e-05	53386	77258	58749.13
2932164	chr3	rs4575941	181435148	A	G	0.733	0.732	0.816	-0.007095110875924	0.0109	0.5152	53386	77258	58749.13
2920370	chr3	rs4459940	181435290	T	A	0.562	0.562	0.817	-0.009000382197299	0.0097	0.3518	53386	77258	58749.13
2926118	chr3	rs143120656	181435609	T	C	0.97	0.97	0.682	0.0209979909956055	0.0304	0.4893	53386	77258	58749.13
2924772	chr3	rs116687108	181437190	G	T	0.955	0.953	0.693	-0.008395140788382	0.0249	0.7369	53386	77258	58749.13
2920255	chr3	rs60471476	181443422	C	T	0.928	0.927	0.803	0.047799197133273	0.0185	0.009825	53386	77258	58749.13
2927123	chr3	rs116780279	181443638	C	T	0.986	0.985	0.64	0.0439977464776452	0.0457	0.3362	52045	74614	57309.95
2926584	chr3	rs9815225	181443952	A	C	0.49	0.488	0.72	0.009504687014246	0.0102	0.3536	53386	77258	58749.13
2930765	chr3	rs140850755	181445397	G	A	0.975	0.975	0.68	-0.017502275136142	0.0337	0.6036	53386	77258	58749.13
2936470	chr3	rs113298719	181445426	C	G	0.973	0.972	0.785	0.0677988255644351	0.0297	0.02223	53386	77258	58749.13
2924807	chr3	rs116653571	181445500	C	T	0.956	0.956	0.741	-0.0055956263571598	0.0244	0.8184	53386	77258	58749.13
2935118	chr3	rs114000286	181447877	G	C	0.988	0.988	0.693	-0.0147989665120717	0.0651	0.8198	30452	41556	32756.93
2934836	chr3	rs77589592	181447901	A	G	0.984	0.984	0.743	-0.0519988063604998	0.0412	0.207	50572	73061	55734.76
2929315	chr3	rs147890589	181448024	C	A	0.986	0.986	0.749	0.0806025509320504	0.0459	0.0793	46530	64712	50378.74
2943582	chr3	rs12491867	181448558	G	A	0.924	0.925	0.843	-0.034198147379977	0.0178	0.05454	53386	77258	58749.13
2940186	chr3	rs6764999	181449229	A	G	0.336	0.337	0.87	0.0036034995896235	0.0098	0.7134	53386	77258	58749.13
2943352	chr3	rs58567301	181449591	G	A	0.923	0.924	0.841	-0.031397792147416	0.0177	0.07699	53386	77258	58749.13
2928767	chr3	rs75363174	181450110	G	A	0.923	0.925	0.841	-0.0335981494309355	0.0178	0.05901	53386	77258	58749.13
2942066	chr3	rs115257850	181451461	A	C	0.984	0.985	0.748	-0.0490957108440633	0.0415	0.2363	50572	73061	55734.76
2921631	chr3	rs112679450	181451907	G	A	0.957	0.955	0.776	0.0663961696396827	0.024	0.005569	53386	77258	58749.13
2935380	chr3	rs139972741	181452057	T	A	0.971	0.972	0.698	-0.007296555232638	0.0311	0.8139	53386	77258	58749.13
2933135	chr3	rs61489040	181452428	C	T	0.926	0.928	0.779	-0.0110002818588653	0.0189	0.5622	53386	77258	58749.13
2927489	chr3	rs7614325	181452982	T	C	0.955	0.952	0.774	0.0676960309526514	0.0234	0.003863	53386	77258	58749.13
2934314	chr3	rs73182313	181453486	G	A	0.971	0.971	0.836	-0.0128015918372089	0.0281	0.6501	53386	77258	58749.13
2936168	chr3	rs80105037	181453992	C	A	0.984	0.984	0.737	-0.0527048164320283	0.0415	0.2048	51129	73431	56161.29
2918982	chr3	rs140364225	181454309	C	T	0.984	0.984	0.749	-0.0525045539821493	0.0412	0.2029	50572	73061	55734.76
2939279	chr3	rs73047533	181454527	G	A	0.91	0.913	0.811	-0.0129028853555234	0.0169	0.4462	53386	77258	58749.13
2940987	chr3	rs113204823	181454786	G	T	0.984	0.984	0.745	-0.0525994101433915	0.0411	0.2009	51129	73431	56161.29
2931506	chr3	rs12054399	181455466	T	C	0.922	0.923	0.837	-0.0326988269632397	0.0177	0.06467	53386	77258	58749.13
2939390	chr3	rs112552103	181455513	G	C	0.984	0.984	0.751	-0.0536012187552047	0.0412	0.1928	50572	73061	55734.76
2943256	chr3	rs7653630	181455519	C	T	0.336	0.338	0.9	0.0027960873020011	0.0096	0.7705	53386	77258	58749.13
2938120	chr3	rs73047536	181455676	A	G	0.909	0.912	0.815	-0.0140989243795016	0.0168	0.4021	53386	77258	58749.13
2933501	chr3	rs111877175	181455778	G	A	0.984	0.984	0.746	-0.0538017009683557	0.0411	0.1904	51129	73431	56161.29
2942691	chr3	rs7633815	181455914	A	C	0.392	0.393	0.884	0.00730326611012	0.0094	0.4391	53386	77258	58749.13
2923708	chr3	rs112727079	181455974	A	C	0.984	0.984	0.746	-0.0534957179427506	0.0411	0.1931	51129	73431	56161.29
2930354	chr3	rs112181960	181456030	G	A	0.987	0.987	0.691	-0.0145960053074092	0.0576	0.7997	35228	48822	38366.66
2937253	chr3	rs139388380	181456216	C	T	0.978	0.978	0.703	0.0044003044444822	0.0355	0.9011	53386	77258	58749.13
2936738	chr3	rs80158512	181456467	A	G	0.93	0.928	0.755	0.0199006617063362	0.0193	0.3016	53386	77258	58749.13
2941176	chr3	rs112552665	181456472	A	T	0.987	0.987	0.7	0.0062007356416035	0.0593	0.9173	32868	45867	35760.38
2936049	chr3	rs6765739	181457601	T	C	0.606	0.604	0.875	0.0076010387728197	0.0094	0.419	53386	77258	58749.13
2942038	chr3	rs73182316	181458105	G	A	0.97	0.969	0.527	0.0329027196757078	0.0349	0.3448	52493	75664	57604.43
2936816	chr3	rs7616347	181458920	T	C	0.952	0.95	0.88	0.043097802902723	0.0212	0.0418	53386	77258	58749.13
2940591	chr3	rs77741315	181459789	T	C	0.954	0.952	0.885	0.0421011760186353	0.0216	0.05088	53386	77258	58749.13
2924302	chr3	rs7610679	181460587	C	T	0.416	0.412	0.89	0.0044998604248922	0.0093	0.6315	53386	77258	58749.13
2938888	chr3	rs181588235	181461619	G	A	0.981	0.982	0.773	-0.0300984478240329	0.0376	0.4232	50893	73198	55926.8
2923946	chr3	rs75008341	181461626	G	C	0.933	0.933	0.925	0.0247999239054771	0.018	0.1689	53386	77258	58749.13
2942862	chr3	rs1345416	181462046	A	G	0.768	0.767	0.93	-0.0084959889212643	0.0106	0.4234	53386	77258	58749.13
2920660	chr3	rs11707593	181462478	C	T	0.767	0.766	0.929	-0.0081027387031859	0.0106	0.4452	53386	77258	58749.13
2929285	chr3	rs7614809	181462507	G	T	0.933	0.933	0.926	0.0247999239054771	0.0179	0.1665	53386	77258	58749.13
2920921	chr3	rs79711435	181462653	A	G	0.972	0.972	0.759	-0.0611947843281922	0.0302	0.04245	53386	77258	58749.13
2941293	chr3	rs79482719	181462703	A	T	0.933	0.933	0.929	0.0246048038572487	0.018	0.1715	53386	77258	58749.13
2942632	chr3	rs113922046	181462742	G	A	0.955	0.953	0.923	0.0284999894699013	0.0213	0.1804	53386	77258	58749.13
2943103	chr3	rs56404879	181462776	T	C	0.945	0.946	0.892	-0.0080019302190585	0.0201	0.6907	53386	77258	58749.13
2930634	chr3	rs7620021	181463638	C	T	0.634	0.633	0.969	-0.0078003437327339	0.0091	0.3907	53386	77258	58749.13
2931653	chr3	rs78961209	181464052	T	C	0.933	0.933	0.933	0.0234039777790161	0.0179	0.1915	53386	77258	58749.13
2930491	chr3	rs111631073	181464631	C	T	0.945	0.946	0.899	-0.0087985943563496	0.0201	0.6603	53386	77258	58749.13
2922730	chr3	rs6790065	181464694	T	C	0.277	0.28	0.802	-0.0095958936734469	0.0108	0.3711	53386	77258	58749.13
2921754	chr3	rs16832631	181464896	G	A	0.634	0.633	0.975	-0.0075987978753305	0.0091	0.3997	53386	77258	58749.13
2931827	chr3	rs58758530	181465929	C	T	0.965	0.966	0.886	-0.0480039732984809	0.0253	0.05831	53386	77258	58749.13
2926922	chr3	rs4855037	181466810	G	T	0.569	0.568	0.97	-0.0023026490626755	0.0088	0.7967	53386	77258	58749.13
2936506	chr3	rs1558797	181466890	A	G	0.634	0.633	0.984	-0.0075987978753305	0.009	0.3975	53386	77258	58749.13
2938099	chr3	rs1558798	181466976	G	T	0.634	0.633	0.984	-0.0075987978753305	0.009	0.4005	53386	77258	58749.13
2925920	chr3	rs12489879	181467235	T	C	0.933	0.933	0.947	0.0221038989069263	0.0178	0.2122	53386	77258	58749.13
2935979	chr3	rs72622580	181467480	G	A	0.974	0.975	0.952	-0.0492952917248775	0.0285	0.08427	52686	76684	58118.36
2940527	chr3	rs73182322	181467533	T	C	0.945	0.946	0.908	-0.0081027387031859	0.0199	0.6858	53386	77258	58749.13
2933821	chr3	rs73182324	181467666	C	T	0.945	0.946	0.908	-0.0071958279818024	0.0199	0.7188	53386	77258	58749.13
2936028	chr3	rs77863599	181467860	G	A	0.974	0.975	0.953	-0.0573007769142667	0.0286	0.04522	52686	76684	58118.36
2941905	chr3	rs79596540	181468005	A	C	0.933	0.933	0.945	0.0215951374365897	0.0177	0.2245	53386	77258	58749.13
2939446	chr3	rs145152220	181468200	A	G	0.975	0.975	0.805	0.0323994240466592	0.0309	0.2942	53386	77258	58749.13
2925290	chr3	rs4854923	181468459	A	T	0.567	0.566	0.967	-0.0016012813669738	0.0089	0.855	53386	77258	58749.13
2936760	chr3	rs11708435	181468536	G	C	0.933	0.933	0.944	0.0217027816432335	0.0178	0.2211	53386	77258	58749.13
2921036	chr3	rs4854924	181468727	A	G	0.66	0.658	0.979	-0.0031048149534787	0.0092	0.7347	53386	77258	58749.13
2928682	chr3	rs4855038	181468876	C	A	0.66	0.658	0.979	-0.0032954239497972	0.0092	0.7202	53386	77258	58749.13
2921259	chr3	rs72622581	181469129	A	C	0.974	0.975	0.955	-0.0551005327305046	0.0287	0.05498	52621	76623	58055.43
2919420	chr3	rs16832636	181469346	A	G	0.974	0.975	0.955	-0.0561048513847726	0.0287	0.0505	52621	76623	58055.43
2934280	chr3	rs74930825	181469553	A	T	0.933	0.933	0.943	0.021497269010823	0.0178	0.2255	53386	77258	58749.13
2939434	chr3	rs12494855	181469599	A	G	0.974	0.975	0.957	-0.0546040319940407	0.0287	0.05702	52621	76623	58055.43
2939878	chr3	rs4855039	181470951	T	A	0.566	0.565	0.964	-0.0021022080918702	0.0089	0.8125	53386	77258	58749.13
2929576	chr3	rs6443761	181472392	T	A	0.566	0.565	0.963	-0.0022024235552	0.0089	0.8001	53386	77258	58749.13
2924089	chr3	rs6443762	181472396	T	C	0.566	0.565	0.963	-0.0022024235552	0.0089	0.8034	53386	77258	58749.13
2929015	chr3	rs7631680	181472605	G	A	0.566	0.565	0.963	-0.0024028846163103	0.0089	0.7858	53386	77258	58749.13
2922157	chr3	rs12636757	181472750	T	C	0.974	0.975	0.96	-0.0503043099097479	0.0286	0.07864	52686	76684	58118.36
2927060	chr3	rs78501211	181472845	G	A	0.933	0.933	0.939	0.0178988554877579	0.0179	0.3165	53386	77258	58749.13
2925014	chr3	rs7609683	181472854	A	G	0.566	0.565	0.963	-0.0024028846163103	0.0089	0.7828	53386	77258	58749.13
2919010	chr3	rs12634404	181472901	G	A	0.974	0.975	0.96	-0.052198967543594	0.0286	0.06846	52686	76684	58118.36
2940920	chr3	rs59417114	181472939	C	T	0.66	0.658	0.976	-0.0038975857287134	0.0092	0.6734	53386	77258	58749.13
2932437	chr3	rs79765062	181473712	A	G	0.953	0.952	0.948	0.025297307774162	0.0207	0.2205	53386	77258	58749.13
2933506	chr3	rs6793883	181475226	C	T	0.659	0.657	0.976	-0.0038975857287134	0.0092	0.6691	53386	77258	58749.13
2936180	chr3	rs67816826	181475304	C	T	0.924	0.921	0.73	0.0227981362759783	0.0189	0.2287	53386	77258	58749.13
2920652	chr3	rs1420636	181475631	G	C	0.768	0.767	0.949	-0.0092022107647994	0.0105	0.3831	53386	77258	58749.13
2938891	chr3	rs9840716	181476863	G	A	0.912	0.916	0.956	-0.0181028726978536	0.0158	0.2511	53386	77258	58749.13
2934947	chr3	rs1345415	181477410	T	C	0.762	0.76	0.938	-0.0078003437327339	0.0105	0.4588	53386	77258	58749.13
2932172	chr3	rs77514042	181477440	T	C	0.988	0.987	0.787	0.0047984689115734	0.0469	0.9188	46839	68030	51751.04
2926139	chr3	rs77393339	181477865	C	T	0.97	0.97	0.794	-0.0350988198393953	0.0283	0.2161	53386	77258	58749.13
2930385	chr3	rs60892027	181478065	G	C	0.912	0.916	0.961	-0.0177974390305806	0.0158	0.2599	53386	77258	58749.13
2921797	chr3	rs6799101	181478414	T	C	0.912	0.916	0.958	-0.0185000759845861	0.0158	0.2411	53386	77258	58749.13
2941976	chr3	rs9846964	181478416	G	A	0.912	0.916	0.96	-0.0188974371044634	0.0158	0.2303	53386	77258	58749.13
2927644	chr3	rs28591565	181478849	A	T	0.805	0.808	0.98	-0.0102018624845967	0.011	0.3527	53386	77258	58749.13
2927207	chr3	rs12492564	181478898	G	A	0.805	0.808	0.981	-0.010302892995897	0.011	0.3498	53386	77258	58749.13
2924913	chr3	rs73182338	181479071	C	T	0.943	0.944	0.737	0.0093957216403621	0.0218	0.6658	53386	77258	58749.13
2940403	chr3	rs9871930	181479377	T	C	0.878	0.881	0.977	-0.0145960053074092	0.0134	0.2763	53386	77258	58749.13
2936574	chr3	rs115178447	181479423	A	G	0.985	0.986	0.757	-0.0591981397259644	0.0446	0.1844	45468	67509	50652.83
2933716	chr3	rs6804868	181479546	T	C	0.805	0.808	0.984	-0.009696862978864	0.011	0.376	53386	77258	58749.13
2929575	chr3	rs6792695	181479864	G	A	0.927	0.927	0.982	-0.0017014466397575	0.0167	0.9192	53386	77258	58749.13
2930766	chr3	rs78635816	181479954	G	C	0.922	0.924	0.918	0.0025966258472659	0.0169	0.8778	53386	77258	58749.13
2936485	chr3	rs78686082	181479981	C	T	0.982	0.983	0.659	-0.0370997639570267	0.0414	0.3701	52570	74929	57606.85
2919146	chr3	rs4855040	181480361	T	C	0.469	0.472	0.936	-0.0074980401773571	0.0089	0.403	53386	77258	58749.13
2930378	chr3	rs114689801	181480951	T	A	0.948	0.948	0.76	0.0142973047008244	0.0222	0.5202	53386	77258	58749.13
2922065	chr3	rs148096874	181481379	A	C	0.988	0.987	0.855	0.0126990249774084	0.0467	0.7864	42653	64194	47564.41
2926331	chr3	rs74624852	181481643	G	A	0.927	0.927	0.986	-0.0018016219466282	0.0166	0.9125	53386	77258	58749.13
2935027	chr3	rs12495315	181482075	C	T	0.927	0.927	0.987	-0.0019018072895963	0.0166	0.9073	53386	77258	58749.13
2937814	chr3	rs112082539	181482077	C	T	0.756	0.754	0.925	-0.0050024916227914	0.0105	0.6356	53386	77258	58749.13
2928573	chr3	rs6799631	181482084	C	T	0.469	0.472	0.935	-0.0076995657264405	0.0089	0.3891	53386	77258	58749.13
2928279	chr3	rs9867994	181482289	G	A	0.878	0.881	0.993	-0.0149004625639624	0.0133	0.2614	53386	77258	58749.13
2928082	chr3	rs9812595	181482350	T	A	0.878	0.881	0.993	-0.0151034855773182	0.0133	0.2556	53386	77258	58749.13
2939322	chr3	rs9868748	181482803	G	A	0.805	0.808	0.998	-0.0101008421794295	0.0109	0.355	53386	77258	58749.13
2944130	chr3	rs9836014	181483782	A	G	0.878	0.881	0.995	-0.0145046862028817	0.0133	0.273	53386	77258	58749.13
2944487	chr3	rs9840545	181484270	A	C	0.878	0.881	0.996	-0.0145960053074092	0.0133	0.2702	53386	77258	58749.13
2940077	chr3	rs4855041	181484567	C	G	0.927	0.927	0.988	-0.0030045090202987	0.0166	0.8591	53386	77258	58749.13
2927695	chr3	rs4855042	181485184	G	A	0.756	0.754	0.921	-0.0049019951702315	0.0105	0.6403	53386	77258	58749.13
2941876	chr3	rs6443763	181487629	G	A	0.469	0.472	0.931	-0.0075987978753305	0.009	0.3974	53386	77258	58749.13
2942405	chr3	rs78349912	181487746	T	C	0.927	0.927	0.987	-0.0033957590691798	0.0166	0.8373	53386	77258	58749.13
2933057	chr3	rs6785445	181488504	C	A	0.805	0.808	0.991	-0.0107980900995126	0.0109	0.3215	53386	77258	58749.13
2940977	chr3	rs4855043	181488608	T	C	0.805	0.808	0.991	-0.0108991808690006	0.0109	0.3205	53386	77258	58749.13
2928984	chr3	rs2111181	181489406	G	A	0.878	0.881	0.987	-0.0149004625639624	0.0133	0.2641	53386	77258	58749.13
2940639	chr3	rs16832646	181489595	G	A	0.921	0.921	0.966	-0.0122952780941516	0.0162	0.4485	53386	77258	58749.13
2919613	chr3	rs185522361	181489618	C	A	0.987	0.987	0.871	-0.0633019526702622	0.0531	0.2336	33432	42400	35293.34
2927323	chr3	rs9881855	181490092	C	T	0.878	0.881	0.985	-0.0153979421800967	0.0133	0.2472	53386	77258	58749.13
2924799	chr3	rs16832650	181490205	C	A	0.927	0.926	0.986	-0.0040983869261633	0.0166	0.804	53386	77258	58749.13
2920568	chr3	rs13327557	181490224	G	C	0.878	0.881	0.985	-0.0149004625639624	0.0133	0.2628	53386	77258	58749.13
2924986	chr3	rs9812973	181491628	G	A	0.878	0.881	0.983	-0.0151034855773182	0.0133	0.2565	53386	77258	58749.13
2919028	chr3	rs9817079	181491937	G	A	0.877	0.881	0.981	-0.0150019689183474	0.0133	0.2595	53386	77258	58749.13
2930013	chr3	rs59520472	181492085	C	T	0.755	0.753	0.914	-0.0039979812872983	0.0105	0.7004	53386	77258	58749.13
2934107	chr3	rs11923857	181492405	A	G	0.726	0.731	0.966	-0.0078003437327339	0.0099	0.4281	53386	77258	58749.13
2941677	chr3	rs117517446	181492569	T	A	0.988	0.987	0.806	0.0018981972830802	0.0472	0.9685	44908	65631	49614.21
2922051	chr3	rs12491011	181493006	T	C	0.469	0.471	0.925	-0.0081027387031859	0.009	0.3658	53386	77258	58749.13
2931968	chr3	rs11921285	181493253	T	G	0.926	0.926	0.979	-0.004198802647333	0.0166	0.7995	53386	77258	58749.13
2931092	chr3	rs574796363	181493462	T	G	0.987	0.987	0.869	-0.056496280157669	0.0532	0.2878	33497	42461	35356.28
2923549	chr3	rs16832653	181493630	C	G	0.926	0.926	0.977	-0.0043996643446871	0.0167	0.7926	53386	77258	58749.13
2935939	chr3	rs74515363	181493969	G	A	0.927	0.926	0.979	-0.0045001103249234	0.0167	0.7852	53386	77258	58749.13
2944049	chr3	rs78111420	181494010	T	C	0.926	0.926	0.976	-0.0043996643446871	0.0167	0.7895	53386	77258	58749.13
2930954	chr3	rs78920239	181494195	A	G	0.927	0.926	0.978	-0.004701032558649	0.0167	0.7773	53386	77258	58749.13
2920708	chr3	rs76215800	181494814	G	A	0.926	0.926	0.975	-0.0049019951702315	0.0167	0.77	53386	77258	58749.13
2936147	chr3	rs143449561	181494844	G	C	0.921	0.924	0.955	-0.0137034650584925	0.0166	0.4102	53386	77258	58749.13
2920684	chr3	rs6784550	181494963	A	G	0.468	0.471	0.921	-0.0085968472255182	0.009	0.339	53386	77258	58749.13
2931128	chr3	rs56690288	181495367	G	A	0.879	0.878	0.953	-0.0052035148315978	0.0135	0.7005	53386	77258	58749.13
2935553	chr3	rs57131224	181495577	A	T	0.922	0.924	0.915	0.0043007385516922	0.0169	0.7993	53386	77258	58749.13
2937672	chr3	rs4855044	181495612	G	A	0.879	0.878	0.954	-0.0057967688471774	0.0135	0.6689	53386	77258	58749.13
2926710	chr3	rs16832660	181496101	A	C	0.866	0.865	0.941	-0.003596459514405	0.013	0.78	53386	77258	58749.13
2919208	chr3	rs6779908	181496925	T	C	0.879	0.878	0.952	-0.006199175242821	0.0135	0.6447	53386	77258	58749.13
2942976	chr3	rs114686082	181497209	C	T	0.981	0.982	0.782	-0.0361039752308815	0.0377	0.3371	50587	71980	55465.35
2920492	chr3	rs75295920	181497311	G	A	0.879	0.878	0.951	-0.006199175242821	0.0135	0.6475	53386	77258	58749.13
2942518	chr3	rs1420638	181497374	G	A	0.678	0.682	0.938	-0.0086977157031958	0.0095	0.3627	53386	77258	58749.13
2923840	chr3	rs1833241	181497546	G	A	0.904	0.903	0.933	0.0020977980821461	0.015	0.8883	53386	77258	58749.13
2923344	chr3	rs143491767	181498064	C	G	0.964	0.964	0.688	-0.0094040800752939	0.0278	0.7348	53386	77258	58749.13
