## Supplementary material for "Characterization of shared and ancestry-specific signals driving complex traits using multi-ancestry fine-mapping": s1_gwas_temp.txt

Unnamed: 0	chrom	ID	pos	A1	A2	FCAS	FCON	IMPINFO	BETA	SE	P	NCAS	NCON	NEFF
2944141	chr3	rs55688049	180238212	T	A	0.944	0.947	0.891	-0.0289037168568363	0.0201	0.1511	53386	77258	58749.13
2931260	chr3	rs34127127	180277923	C	T	0.96	0.96	0.708	-0.0538966802576654	0.0262	0.03961	53386	77258	58749.13
2934516	chr3	rs4854980	180282620	G	A	0.0634	0.0619	0.907	0.0235993322503244	0.0186	0.2049	53386	77258	58749.13
2920693	chr3	rs12497999	180284747	T	C	0.483	0.486	0.971	-0.0263029084210524	0.0088	0.002689	53386	77258	58749.13
2941492	chr3	rs13085325	180296459	A	T	0.924	0.925	0.748	-0.0263953113595316	0.0189	0.1609	53386	77258	58749.13
2919217	chr3	rs6443700	180300803	T	G	0.778	0.771	0.983	0.0503983940836932	0.0104	1.284e-06	53386	77258	58749.13
2920423	chr3	rs12496529	180304277	A	C	0.483	0.485	0.972	-0.0257999754904126	0.0087	0.003174	53386	77258	58749.13
2933852	chr3	rs141976772	180318552	C	T	0.985	0.986	0.881	-0.0807004239214553	0.0423	0.05612	45949	65251	50239.29
2934240	chr3	rs28502565	180331435	A	G	0.753	0.745	0.958	0.0400953305639422	0.0102	7.702e-05	53386	77258	58749.13
2929977	chr3	rs11712658	180332955	A	G	0.959	0.962	0.87	-0.0577032681284449	0.0238	0.01538	53386	77258	58749.13
2931840	chr3	rs7628538	180338486	A	T	0.063	0.0614	0.813	0.0246048038572487	0.0198	0.2148	53386	77258	58749.13
2942023	chr3	rs2173303	180342293	G	A	0.96	0.962	0.876	-0.0548047153744336	0.0238	0.021	53386	77258	58749.13
2929459	chr3	rs869889	180348965	G	A	0.893	0.893	0.944	-0.0079011318962572	0.0144	0.583	53386	77258	58749.13
2931196	chr3	rs114151668	180357882	G	A	0.985	0.987	0.829	-0.0766003062087967	0.0479	0.1099	39161	56818	42778.18
2925888	chr3	rs9647370	180369552	G	A	0.827	0.826	0.79	0.0102968054773682	0.0128	0.4221	53386	77258	58749.13
2940669	chr3	rs12629097	180369553	C	T	0.915	0.913	0.756	0.0170045988158238	0.0177	0.3359	53386	77258	58749.13
2941558	chr3	rs1401334	180372455	T	C	0.812	0.812	0.948	0.0103957761821204	0.0113	0.3566	53386	77258	58749.13
2938410	chr3	rs7631194	180376309	C	T	0.82	0.82	0.969	0.0158044491449436	0.0114	0.1659	53386	77258	58749.13
2932057	chr3	rs1356606	180377071	C	T	0.82	0.82	0.972	0.0154992634469238	0.0114	0.1736	53386	77258	58749.13
2925115	chr3	rs74929734	180381232	G	A	0.906	0.906	0.958	-0.0124977728299804	0.0151	0.4075	53386	77258	58749.13
2937644	chr3	rs7647648	180382629	T	C	0.819	0.819	0.977	0.0147999386115992	0.0113	0.1904	53386	77258	58749.13
2937738	chr3	rs12496770	180385704	A	C	0.819	0.819	0.98	0.0147999386115992	0.0113	0.1917	53386	77258	58749.13
2931965	chr3	rs73185995	180386119	A	C	0.906	0.907	0.961	-0.0142003494011414	0.0151	0.3479	53386	77258	58749.13
2923926	chr3	rs1607459	180388710	C	T	0.82	0.82	0.987	0.0133998200630165	0.0113	0.2348	53386	77258	58749.13
2924227	chr3	rs1518864	180389056	C	A	0.819	0.819	0.989	0.0136957831289865	0.0112	0.2215	53386	77258	58749.13
2922425	chr3	rs1518865	180389279	A	C	0.819	0.819	0.988	0.0133998200630165	0.0112	0.2314	53386	77258	58749.13
2933744	chr3	rs4854986	180392840	A	G	0.906	0.906	0.972	-0.0127003085782322	0.015	0.3966	53386	77258	58749.13
2930610	chr3	rs4854909	180393136	A	G	0.819	0.819	0.994	0.0129951954948113	0.0112	0.2441	53386	77258	58749.13
2921689	chr3	rs13061813	180394783	G	T	0.82	0.819	0.996	0.0127977582298607	0.0112	0.2542	53386	77258	58749.13
2942382	chr3	rs13083968	180396500	G	A	0.811	0.811	0.994	0.009504687014246	0.011	0.3903	53386	77258	58749.13
2943884	chr3	rs2292896	180396974	G	A	0.819	0.819	0.999	0.013202462677756	0.0112	0.2375	53386	77258	58749.13
2922870	chr3	rs6790342	180398348	G	T	0.819	0.819	0.998	0.0131037693769772	0.0112	0.2397	53386	77258	58749.13
2940754	chr3	rs12485400	180399599	G	A	0.818	0.818	0.998	0.0131037693769772	0.0112	0.2411	53386	77258	58749.13
2930348	chr3	rs6764611	180401426	T	A	0.811	0.811	0.995	0.0085037404912207	0.011	0.4399	53386	77258	58749.13
2923273	chr3	rs1474112	180402098	G	A	0.811	0.811	0.994	0.0096037361426946	0.011	0.3836	53386	77258	58749.13
2919280	chr3	rs12152304	180403113	C	A	0.905	0.906	0.976	-0.0123965203365513	0.015	0.4066	53386	77258	58749.13
2925333	chr3	rs13075571	180405005	G	C	0.81	0.811	0.993	0.009504687014246	0.011	0.3882	53386	77258	58749.13
2934938	chr3	rs13075439	180405065	C	T	0.818	0.818	0.996	0.0128964817350202	0.0112	0.2493	53386	77258	58749.13
2925169	chr3	rs2338577	180405486	C	T	0.871	0.871	0.922	-0.0030045090202987	0.0134	0.82	53386	77258	58749.13
2933528	chr3	rs2338576	180407198	A	G	0.811	0.811	0.992	0.0086028888072678	0.011	0.4338	53386	77258	58749.13
2925354	chr3	rs12497997	180409397	C	T	0.812	0.812	0.988	0.0100988346774146	0.0111	0.3609	53386	77258	58749.13
2930737	chr3	rs12488506	180409423	T	G	0.812	0.812	0.988	0.0100988346774146	0.0111	0.3619	53386	77258	58749.13
2941749	chr3	rs12491569	180409432	A	C	0.812	0.812	0.988	0.0099998345783334	0.0111	0.365	53386	77258	58749.13
2930961	chr3	rs1401336	180410582	A	G	0.824	0.824	0.989	0.00730326611012	0.0114	0.5193	53386	77258	58749.13
2923595	chr3	rs1518866	180411182	A	G	0.905	0.906	0.97	-0.0120017335415971	0.015	0.423	53386	77258	58749.13
2921340	chr3	rs7617511	180411867	C	T	0.825	0.825	0.988	0.0063994795805678	0.0114	0.5768	53386	77258	58749.13
2934666	chr3	rs11917390	180412373	C	T	0.824	0.824	0.988	0.0071047017299317	0.0114	0.5332	53386	77258	58749.13
2921923	chr3	rs73187969	180412436	G	T	0.905	0.906	0.97	-0.0121029460677457	0.015	0.421	53386	77258	58749.13
2944221	chr3	rs13087056	180413931	G	A	0.834	0.833	0.989	0.0111970780932162	0.0116	0.3357	53386	77258	58749.13
2935871	chr3	rs2139167	180414921	C	A	0.825	0.825	0.987	0.0063001125484799	0.0114	0.5822	53386	77258	58749.13
2934665	chr3	rs34798700	180417613	G	T	0.873	0.873	0.929	-0.0016012813669738	0.0134	0.9075	53386	77258	58749.13
2926693	chr3	rs57150666	180421400	A	G	0.824	0.824	0.984	0.0059025456526138	0.0114	0.6053	53386	77258	58749.13
2933147	chr3	rs67423465	180421706	G	A	0.834	0.833	0.984	0.0107025231331357	0.0116	0.3597	53386	77258	58749.13
2938057	chr3	rs57129833	180422846	G	A	0.824	0.824	0.983	0.0058031292269501	0.0114	0.6098	53386	77258	58749.13
2932387	chr3	rs56238433	180422916	G	A	0.905	0.906	0.963	-0.0123965203365513	0.015	0.4086	53386	77258	58749.13
2919017	chr3	rs13073010	180424324	A	G	0.81	0.81	0.981	0.0084045823438103	0.0111	0.4479	53386	77258	58749.13
2928291	chr3	rs10937044	180425009	A	C	0.824	0.824	0.981	0.0062007356416035	0.0114	0.5859	53386	77258	58749.13
2925357	chr3	rs34130503	180425676	T	A	0.824	0.824	0.98	0.0062007356416035	0.0114	0.5882	53386	77258	58749.13
2941888	chr3	rs1464236	180427168	T	C	0.484	0.483	0.978	0.0021975835434872	0.0087	0.8039	53386	77258	58749.13
2921313	chr3	rs4854910	180427774	G	C	0.483	0.482	0.979	0.0024968801985871	0.0087	0.7738	53386	77258	58749.13
2940327	chr3	rs9858253	180429542	C	G	0.497	0.496	0.979	0.0009995003330834	0.0087	0.9091	53386	77258	58749.13
2943030	chr3	rs9835595	180432123	A	G	0.497	0.496	0.985	0.0014988761237359	0.0087	0.8603	53386	77258	58749.13
2922571	chr3	rs7628371	180433381	A	G	0.497	0.496	0.988	0.0016985566355815	0.0087	0.8469	53386	77258	58749.13
2939053	chr3	rs1914804	180433749	G	A	0.402	0.401	0.984	0.0112959597418516	0.0088	0.2002	53386	77258	58749.13
2933003	chr3	rs1914803	180433765	T	C	0.483	0.483	0.989	0.0030952049073025	0.0087	0.7162	53386	77258	58749.13
2924295	chr3	rs2090579	180435199	T	C	0.483	0.482	0.991	0.0030952049073025	0.0086	0.7218	53386	77258	58749.13
2927070	chr3	rs2090578	180435217	C	T	0.483	0.482	0.991	0.0030952049073025	0.0086	0.7188	53386	77258	58749.13
2925522	chr3	rs6765338	180435383	C	T	0.483	0.483	0.992	0.0032048589489113	0.0086	0.7152	53386	77258	58749.13
2925142	chr3	rs9862241	180435728	C	T	0.483	0.483	0.991	0.0033045340083004	0.0086	0.7066	53386	77258	58749.13
2926454	chr3	rs9866624	180435983	G	C	0.483	0.482	0.991	0.0032048589489113	0.0086	0.7137	53386	77258	58749.13
2934113	chr3	rs6771602	180436667	G	A	0.483	0.483	0.991	0.0030952049073025	0.0086	0.7206	53386	77258	58749.13
2939485	chr3	rs1401337	180437487	G	T	0.474	0.474	0.99	0.0007996801705642	0.0087	0.9305	53386	77258	58749.13
2928444	chr3	rs1518867	180437886	G	A	0.483	0.483	0.992	0.0030952049073025	0.0086	0.7193	53386	77258	58749.13
2940172	chr3	rs7649567	180438321	C	T	0.483	0.483	0.992	0.0030952049073025	0.0086	0.7214	53386	77258	58749.13
2940189	chr3	rs7627545	180438462	A	G	0.483	0.483	0.992	0.0032048589489113	0.0086	0.7113	53386	77258	58749.13
2929385	chr3	rs9833233	180440622	T	C	0.484	0.483	0.989	0.0022973590486834	0.0087	0.7931	53386	77258	58749.13
2926466	chr3	rs7614623	180440954	G	A	0.483	0.482	0.988	0.0029955089797983	0.0087	0.7324	53386	77258	58749.13
2939847	chr3	rs9817892	180440976	G	A	0.484	0.483	0.988	0.0026963615477425	0.0087	0.7523	53386	77258	58749.13
2926037	chr3	rs28687033	180443950	G	A	0.831	0.831	0.984	-0.0050024916227914	0.0115	0.6628	53386	77258	58749.13
2923448	chr3	rs9290707	180444475	G	C	0.708	0.709	0.975	0.0109003744682883	0.0096	0.2567	53386	77258	58749.13
2942116	chr3	rs6808441	180445901	A	T	0.539	0.54	0.981	0.0068961666878413	0.0087	0.4296	53386	77258	58749.13
2929347	chr3	rs6443703	180446249	G	A	0.718	0.718	0.977	0.014504302202808	0.0097	0.135	53386	77258	58749.13
2936724	chr3	rs6443704	180447468	T	A	0.788	0.79	0.981	0.0014988761237359	0.0107	0.8894	53386	77258	58749.13
2923195	chr3	rs6443705	180447544	G	A	0.788	0.79	0.982	0.0013990209137074	0.0107	0.8954	53386	77258	58749.13
2938102	chr3	rs13079982	180448640	A	G	0.539	0.54	0.985	0.0066975214477213	0.0087	0.4395	53386	77258	58749.13
2926820	chr3	rs6779680	180449589	C	T	0.788	0.79	0.985	0.0011992805754821	0.0106	0.9108	53386	77258	58749.13
2943645	chr3	rs11714847	180449758	T	G	0.831	0.831	0.996	-0.0050024916227914	0.0115	0.6657	53386	77258	58749.13
2944600	chr3	rs11714827	180452865	C	T	0.845	0.845	0.991	-0.0074980401773571	0.0119	0.5287	53386	77258	58749.13
2925377	chr3	rs6791318	180453449	G	A	0.709	0.71	0.983	0.0099998345783334	0.0096	0.2939	53386	77258	58749.13
2932651	chr3	rs7622174	180455613	A	G	0.716	0.716	0.984	0.0141987193998129	0.0096	0.1403	53386	77258	58749.13
2940083	chr3	rs55890811	180459623	T	C	0.831	0.831	0.994	-0.0048015088161939	0.0115	0.6757	53386	77258	58749.13
2939852	chr3	rs9863132	180460240	G	C	0.539	0.54	0.989	0.0064988367398296	0.0087	0.4573	53386	77258	58749.13
2920932	chr3	rs9863008	180460289	C	T	0.789	0.79	0.988	0.001099395443301	0.0106	0.9185	53386	77258	58749.13
2919721	chr3	rs9290708	180461213	G	A	0.789	0.79	0.988	0.0008995952428359	0.0106	0.9311	53386	77258	58749.13
2933075	chr3	rs7630871	180463838	A	G	0.779	0.781	0.99	-0.0027036515743148	0.0104	0.7976	53386	77258	58749.13
2919533	chr3	rs10937046	180464522	T	A	0.831	0.831	0.993	-0.004701032558649	0.0115	0.6793	53386	77258	58749.13
2925650	chr3	rs7612133	180464920	C	T	0.779	0.781	0.99	-0.0030045090202987	0.0104	0.7773	53386	77258	58749.13
2929048	chr3	rs6768675	180466398	C	T	0.787	0.788	0.991	0.0008995952428359	0.0106	0.93	53386	77258	58749.13
2919185	chr3	rs9871886	180467160	C	T	0.779	0.781	0.991	-0.0030045090202987	0.0104	0.7739	53386	77258	58749.13
2925869	chr3	rs9834032	180467191	A	G	0.779	0.781	0.991	-0.0030045090202987	0.0104	0.7723	53386	77258	58749.13
2930531	chr3	rs7649741	180468421	G	A	0.787	0.788	0.991	0.0008995952428359	0.0106	0.9311	53386	77258	58749.13
2920881	chr3	rs7649817	180468448	G	A	0.787	0.788	0.991	0.0008995952428359	0.0106	0.9306	53386	77258	58749.13
2933359	chr3	rs9845302	180469529	A	G	0.779	0.781	0.992	-0.0030045090202987	0.0104	0.7738	53386	77258	58749.13
2921750	chr3	rs1518858	180469892	T	C	0.787	0.788	0.992	0.0008995952428359	0.0106	0.9293	53386	77258	58749.13
2931411	chr3	rs1518856	180470217	T	C	0.787	0.788	0.992	0.0008995952428359	0.0106	0.9294	53386	77258	58749.13
2944313	chr3	rs7611551	180470287	C	G	0.542	0.543	0.984	0.0064988367398296	0.0087	0.4536	53386	77258	58749.13
2929094	chr3	rs7611552	180470288	C	G	0.542	0.543	0.984	0.0065981840282271	0.0087	0.4472	53386	77258	58749.13
2935351	chr3	rs6780442	180471326	T	A	0.779	0.781	0.993	-0.0029042131473898	0.0104	0.7808	53386	77258	58749.13
2930291	chr3	rs6780448	180471336	T	C	0.779	0.781	0.993	-0.0029042131473898	0.0104	0.78	53386	77258	58749.13
2933204	chr3	rs73190312	180471530	G	T	0.831	0.831	0.991	-0.0048015088161939	0.0115	0.6755	53386	77258	58749.13
2919748	chr3	rs1518862	180471551	A	C	0.779	0.781	0.993	-0.0029042131473898	0.0104	0.7805	53386	77258	58749.13
2935811	chr3	rs1518863	180471706	C	G	0.789	0.79	0.992	0.0007996801705642	0.0106	0.94	53386	77258	58749.13
2920610	chr3	rs73190315	180471907	A	G	0.831	0.831	0.99	-0.0048015088161939	0.0115	0.6765	53386	77258	58749.13
2919029	chr3	rs7620497	180472834	G	A	0.781	0.783	0.992	-0.0032954239497972	0.0105	0.7552	53386	77258	58749.13
2942673	chr3	rs7642417	180472855	A	G	0.779	0.781	0.993	-0.0029042131473898	0.0104	0.7795	53386	77258	58749.13
2921388	chr3	rs1401335	180473096	T	C	0.779	0.782	0.992	-0.0033957590691798	0.0104	0.7449	53386	77258	58749.13
2940960	chr3	rs60581833	180473897	T	A	0.787	0.788	0.993	0.0009995003330834	0.0106	0.9217	53386	77258	58749.13
2943852	chr3	rs6443707	180474239	C	G	0.787	0.788	0.993	0.0009995003330834	0.0106	0.9233	53386	77258	58749.13
2943870	chr3	rs6443708	180474523	A	C	0.789	0.79	0.993	0.0008995952428359	0.0106	0.9351	53386	77258	58749.13
2925508	chr3	rs6443709	180474589	C	T	0.787	0.788	0.994	0.0009995003330834	0.0106	0.9232	53386	77258	58749.13
2937974	chr3	rs7638264	180474699	T	C	0.787	0.788	0.994	0.0009995003330834	0.0106	0.9229	53386	77258	58749.13
2941590	chr3	rs7648648	180474763	A	G	0.787	0.788	0.994	0.0009995003330834	0.0106	0.9237	53386	77258	58749.13
2940390	chr3	rs62289668	180475237	T	C	0.789	0.79	0.993	0.0008995952428359	0.0106	0.9346	53386	77258	58749.13
2943567	chr3	rs6794366	180475301	T	G	0.779	0.781	0.994	-0.0028039273327342	0.0104	0.7861	53386	77258	58749.13
2918908	chr3	rs7649221	180475426	A	C	0.787	0.788	0.994	0.0009995003330834	0.0106	0.9249	53386	77258	58749.13
2939719	chr3	rs9854441	180476630	A	G	0.789	0.79	0.994	0.0007996801705642	0.0106	0.9427	53386	77258	58749.13
2921874	chr3	rs9817157	180476773	C	A	0.787	0.788	0.994	0.0009995003330834	0.0106	0.9248	53386	77258	58749.13
2922239	chr3	rs9841235	180476961	T	C	0.779	0.781	0.995	-0.0028039273327342	0.0104	0.785	53386	77258	58749.13
2924582	chr3	rs9821556	180477217	C	T	0.787	0.788	0.995	0.0009995003330834	0.0106	0.9246	53386	77258	58749.13
2927314	chr3	rs9841738	180477297	T	C	0.787	0.788	0.995	0.0009995003330834	0.0106	0.9257	53386	77258	58749.13
2943709	chr3	rs9822303	180477469	G	A	0.779	0.781	0.995	-0.0029042131473898	0.0104	0.7796	53386	77258	58749.13
2941055	chr3	rs9859823	180477630	A	T	0.789	0.79	0.994	0.0006997551142732	0.0106	0.9449	53386	77258	58749.13
2924179	chr3	rs13078627	180477970	A	G	0.831	0.831	0.988	-0.0045001103249234	0.0115	0.693	53386	77258	58749.13
2923456	chr3	rs6773452	180478190	G	A	0.423	0.426	0.949	-0.0068030886197391	0.0089	0.4456	53386	77258	58749.13
2932519	chr3	rs1850711	180478475	C	G	0.779	0.781	0.996	-0.0029042131473898	0.0104	0.7793	53386	77258	58749.13
2940851	chr3	rs1850712	180478688	C	T	0.787	0.788	0.996	0.0008995952428359	0.0106	0.9291	53386	77258	58749.13
2927792	chr3	rs1518859	180478774	G	A	0.787	0.788	0.996	0.0009995003330834	0.0105	0.9215	53386	77258	58749.13
2943304	chr3	rs6443711	180479071	A	G	0.542	0.543	0.994	0.0062007356416035	0.0087	0.4715	53386	77258	58749.13
2931181	chr3	rs6443712	180479157	A	G	0.779	0.781	0.996	-0.0030045090202987	0.0104	0.7765	53386	77258	58749.13
2935739	chr3	rs4535224	180479488	G	A	0.787	0.788	0.996	0.0009995003330834	0.0105	0.9213	53386	77258	58749.13
2932218	chr3	rs1518860	180479705	C	T	0.787	0.788	0.996	0.0008995952428359	0.0105	0.9293	53386	77258	58749.13
2923994	chr3	rs11927910	180480275	A	C	0.542	0.543	0.994	0.0062007356416035	0.0087	0.4758	53386	77258	58749.13
2926985	chr3	rs9838353	180480576	G	A	0.944	0.946	0.942	-0.002002002670673	0.0196	0.9177	53386	77258	58749.13
2930440	chr3	rs9843328	180481281	G	C	0.711	0.712	0.996	0.0099998345783334	0.0095	0.2925	53386	77258	58749.13
2919678	chr3	rs9290711	180481539	C	A	0.787	0.788	0.997	0.0007996801705642	0.0105	0.937	53386	77258	58749.13
2943686	chr3	rs1607456	180481935	G	A	0.787	0.788	0.997	0.0009995003330834	0.0105	0.9208	53386	77258	58749.13
2922406	chr3	rs1607457	180482003	T	G	0.711	0.712	0.996	0.0100988346774146	0.0095	0.2879	53386	77258	58749.13
2924513	chr3	rs1607458	180482004	T	C	0.711	0.712	0.996	0.0100988346774146	0.0095	0.2876	53386	77258	58749.13
2935379	chr3	rs9848585	180482364	C	G	0.789	0.79	0.996	0.0007996801705642	0.0106	0.9386	53386	77258	58749.13
2932465	chr3	rs6787594	180482500	G	A	0.787	0.788	0.997	0.0009995003330834	0.0105	0.9219	53386	77258	58749.13
2923063	chr3	rs28849464	180482706	T	C	0.787	0.788	0.997	0.0009995003330834	0.0105	0.9229	53386	77258	58749.13
2922757	chr3	rs28842022	180482721	A	G	0.779	0.781	0.998	-0.0029042131473898	0.0104	0.7838	53386	77258	58749.13
2936602	chr3	rs6803588	180483406	T	C	0.713	0.714	0.993	0.009504687014246	0.0096	0.3175	53386	77258	58749.13
2939606	chr3	rs6791051	180483520	C	T	0.787	0.788	0.998	0.001099395443301	0.0105	0.9188	53386	77258	58749.13
2927101	chr3	rs4381936	180484597	A	G	0.711	0.712	0.997	0.0101978249764461	0.0095	0.2845	53386	77258	58749.13
2926897	chr3	rs4381937	180484639	A	G	0.779	0.781	0.999	-0.0028039273327342	0.0104	0.7876	53386	77258	58749.13
2936496	chr3	rs6810076	180485171	T	C	0.787	0.788	0.998	0.0008995952428359	0.0105	0.932	53386	77258	58749.13
2920238	chr3	rs6773048	180485304	A	G	0.787	0.788	0.998	0.0009995003330834	0.0105	0.9229	53386	77258	58749.13
2925767	chr3	rs6773150	180485417	A	C	0.787	0.788	0.998	0.0009995003330834	0.0105	0.922	53386	77258	58749.13
2928226	chr3	rs6761962	180485503	T	C	0.787	0.788	0.998	0.0009995003330834	0.0105	0.9237	53386	77258	58749.13
2944449	chr3	rs13323642	180486056	T	C	0.779	0.781	0.999	-0.0028039273327342	0.0104	0.7878	53386	77258	58749.13
2942396	chr3	rs9846714	180487035	G	C	0.787	0.788	0.999	0.0009995003330834	0.0105	0.9214	53386	77258	58749.13
2941651	chr3	rs9846744	180487189	C	T	0.787	0.788	0.999	0.0009995003330834	0.0105	0.9208	53386	77258	58749.13
2937558	chr3	rs9846886	180487291	C	A	0.787	0.789	0.997	0.0006997551142732	0.0105	0.9453	53386	77258	58749.13
2940251	chr3	rs62289704	180487299	G	A	0.789	0.791	0.995	0.0002999550089979	0.0106	0.9753	53386	77258	58749.13
2927395	chr3	rs9809177	180487317	A	G	0.787	0.789	0.997	0.0008995952428359	0.0105	0.93	53386	77258	58749.13
2937994	chr3	rs7640975	180488123	A	G	0.787	0.788	0.999	0.0009995003330834	0.0105	0.924	53386	77258	58749.13
2924005	chr3	rs4854989	180488807	T	C	0.831	0.831	0.984	-0.004701032558649	0.0115	0.6831	53386	77258	58749.13
2943057	chr3	rs4621329	180488885	G	A	0.787	0.788	1.0	0.0009995003330834	0.0105	0.9242	53386	77258	58749.13
2931139	chr3	rs9858237	180489592	G	A	0.787	0.788	1.0	0.0009995003330834	0.0105	0.9276	53386	77258	58749.13
2941340	chr3	rs9858245	180489612	G	A	0.787	0.788	1.0	0.0008995952428359	0.0105	0.9282	53386	77258	58749.13
2933820	chr3	rs6791949	180489705	T	C	0.787	0.788	1.0	0.0009995003330834	0.0105	0.9279	53386	77258	58749.13
2921546	chr3	rs6792034	180489760	T	C	0.787	0.788	1.0	0.0008995952428359	0.0105	0.9284	53386	77258	58749.13
2935041	chr3	rs6803433	180490030	A	G	0.787	0.788	1.0	0.0008995952428359	0.0105	0.9314	53386	77258	58749.13
2927306	chr3	rs9290712	180490160	T	A	0.779	0.781	1.0	-0.0029042131473898	0.0104	0.7781	53386	77258	58749.13
2921522	chr3	rs9883100	180490489	T	C	0.787	0.788	1.0	0.0009995003330834	0.0105	0.9273	53386	77258	58749.13
2937961	chr3	rs9883116	180490519	T	C	0.779	0.781	1.0	-0.0028039273327342	0.0104	0.7846	53386	77258	58749.13
2929867	chr3	rs4521229	180490916	G	A	0.789	0.79	0.999	0.0006997551142732	0.0106	0.9471	53386	77258	58749.13
2920278	chr3	rs4277689	180491061	T	C	0.787	0.788	1.0	0.0007996801705642	0.0105	0.9371	53386	77258	58749.13
2934504	chr3	rs4642124	180491847	T	C	0.779	0.781	1.0	-0.0030045090202987	0.0104	0.7738	53386	77258	58749.13
2938413	chr3	rs9681782	180492237	A	T	0.779	0.781	1.0	-0.0030045090202987	0.0104	0.77	53386	77258	58749.13
2922012	chr3	rs9681196	180492326	T	C	0.787	0.788	1.0	0.0007996801705642	0.0105	0.9412	53386	77258	58749.13
2942566	chr3	rs9683052	180492329	C	T	0.712	0.712	0.998	0.0101978249764461	0.0095	0.2851	53386	77258	58749.13
2932475	chr3	rs6789477	180492639	G	A	0.787	0.788	1.0	0.0007996801705642	0.0105	0.9411	53386	77258	58749.13
2926075	chr3	rs6765111	180492945	A	C	0.787	0.788	1.0	0.0007996801705642	0.0105	0.9412	53386	77258	58749.13
2941291	chr3	rs9823296	180493205	T	C	0.542	0.543	0.995	0.0063001125484799	0.0087	0.4655	53386	77258	58749.13
2937344	chr3	rs12330476	180493373	A	C	0.542	0.543	0.995	0.0063001125484799	0.0087	0.4666	53386	77258	58749.13
2935248	chr3	rs12330278	180493389	T	C	0.779	0.781	1.0	-0.0031048149534787	0.0104	0.7676	53386	77258	58749.13
2941522	chr3	rs9879258	180493618	C	T	0.787	0.788	0.999	0.0007996801705642	0.0105	0.9425	53386	77258	58749.13
2923027	chr3	rs9824105	180493697	T	C	0.542	0.543	0.995	0.0061013488579762	0.0087	0.4774	53386	77258	58749.13
2939797	chr3	rs13101069	180494161	C	T	0.831	0.831	0.983	-0.0046005663955682	0.0115	0.692	53386	77258	58749.13
2940675	chr3	rs7618630	180494952	A	G	0.779	0.781	1.0	-0.0031048149534787	0.0104	0.7647	53386	77258	58749.13
2937819	chr3	rs9822978	180494999	A	G	0.787	0.788	0.999	0.0006997551142732	0.0105	0.9464	53386	77258	58749.13
2931955	chr3	rs116379521	180495025	C	A	0.831	0.831	0.982	-0.0043996643446871	0.0115	0.7031	53386	77258	58749.13
2943195	chr3	rs6443715	180495084	T	A	0.779	0.781	1.0	-0.0031048149534787	0.0104	0.7645	53386	77258	58749.13
2931133	chr3	rs4287914	180495191	T	G	0.542	0.543	0.995	0.0063001125484799	0.0087	0.4658	53386	77258	58749.13
2923032	chr3	rs6809564	180495482	T	C	0.779	0.781	1.0	-0.0031048149534787	0.0104	0.7622	53386	77258	58749.13
2934684	chr3	rs6775163	180495808	A	G	0.779	0.781	1.0	-0.0031950988965408	0.0104	0.7612	53386	77258	58749.13
2926564	chr3	rs6799945	180495970	C	T	0.787	0.788	0.998	0.0006997551142732	0.0105	0.949	53386	77258	58749.13
2928326	chr3	rs6764407	180496278	T	G	0.712	0.712	0.998	0.0099998345783334	0.0095	0.2919	53386	77258	58749.13
2940440	chr3	rs6775671	180496309	A	T	0.779	0.781	1.0	-0.0031950988965408	0.0104	0.7575	53386	77258	58749.13
2928807	chr3	rs9833710	180497088	A	G	0.787	0.788	0.998	0.0005998200719675	0.0105	0.9534	53386	77258	58749.13
2921878	chr3	rs28891799	180497113	C	T	0.789	0.79	0.997	0.0004998750416509	0.0106	0.9647	53386	77258	58749.13
2941328	chr3	rs9816638	180497393	T	C	0.787	0.788	0.998	0.0005998200719675	0.0105	0.9571	53386	77258	58749.13
2918999	chr3	rs9834512	180497547	A	G	0.787	0.788	0.998	0.0005998200719675	0.0105	0.9552	53386	77258	58749.13
2922322	chr3	rs9816967	180497626	T	G	0.787	0.788	0.998	0.0005998200719675	0.0105	0.9569	53386	77258	58749.13
2931561	chr3	rs9821930	180498342	T	C	0.787	0.788	0.998	0.0005998200719675	0.0105	0.956	53386	77258	58749.13
2924418	chr3	rs9844639	180499212	A	G	0.779	0.782	0.999	-0.0032954239497972	0.0104	0.751	53386	77258	58749.13
2935183	chr3	rs9827893	180499783	T	C	0.712	0.713	0.997	0.0099998345783334	0.0095	0.2921	53386	77258	58749.13
2921010	chr3	rs9811932	180499898	C	T	0.787	0.788	0.998	0.0005998200719675	0.0105	0.9564	53386	77258	58749.13
2930717	chr3	rs9812381	180500038	G	A	0.787	0.788	0.997	0.0005998200719675	0.0105	0.9562	53386	77258	58749.13
2940467	chr3	rs9812256	180500117	C	T	0.779	0.781	0.999	-0.0032954239497972	0.0104	0.7518	53386	77258	58749.13
2927177	chr3	rs9812547	180500140	G	A	0.787	0.789	0.997	0.0005998200719675	0.0105	0.9532	53386	77258	58749.13
2928498	chr3	rs9812671	180500156	G	A	0.779	0.782	0.998	-0.0032954239497972	0.0104	0.7546	53386	77258	58749.13
2928729	chr3	rs9812881	180500460	C	T	0.779	0.781	0.998	-0.0032954239497972	0.0104	0.7482	53386	77258	58749.13
2920180	chr3	rs9653990	180500908	A	G	0.779	0.782	0.998	-0.0032954239497972	0.0104	0.7484	53386	77258	58749.13
2924457	chr3	rs9290713	180501004	C	A	0.787	0.788	0.997	0.0004998750416509	0.0105	0.9612	53386	77258	58749.13
2919726	chr3	rs9290714	180502051	T	C	0.779	0.782	0.998	-0.0033957590691798	0.0104	0.7451	53386	77258	58749.13
2923555	chr3	rs6778013	180502170	A	G	0.779	0.782	0.997	-0.0033957590691798	0.0104	0.7455	53386	77258	58749.13
2928022	chr3	rs6766757	180502193	T	C	0.779	0.782	0.997	-0.0033957590691798	0.0104	0.7457	53386	77258	58749.13
2930224	chr3	rs9823649	180502401	G	A	0.779	0.782	0.997	-0.0033957590691798	0.0104	0.7468	53386	77258	58749.13
2920951	chr3	rs9823719	180502615	C	T	0.779	0.782	0.997	-0.0033957590691798	0.0104	0.7456	53386	77258	58749.13
2924055	chr3	rs7652865	180504194	G	C	0.779	0.782	0.996	-0.0034961042567088	0.0104	0.7361	53386	77258	58749.13
2936398	chr3	rs6443716	180504523	C	G	0.779	0.782	0.996	-0.0034961042567088	0.0104	0.7339	53386	77258	58749.13
2942479	chr3	rs6443717	180504726	T	C	0.712	0.713	0.994	0.0099998345783334	0.0095	0.2947	53386	77258	58749.13
2924966	chr3	rs6764449	180505315	G	A	0.779	0.782	0.996	-0.0034961042567088	0.0104	0.737	53386	77258	58749.13
2922217	chr3	rs6791412	180505539	A	G	0.789	0.791	0.994	9.99950003332973e-05	0.0106	0.9933	53386	77258	58749.13
2931659	chr3	rs34609297	180505609	T	C	0.831	0.831	0.978	-0.0043996643446871	0.0116	0.7051	53386	77258	58749.13
2938134	chr3	rs6767847	180506267	G	A	0.786	0.787	0.989	0.0018981972830802	0.0106	0.8539	53386	77258	58749.13
2938744	chr3	rs6767778	180506364	C	G	0.779	0.782	0.996	-0.0034961042567088	0.0104	0.7354	53386	77258	58749.13
2922847	chr3	rs6783413	180506706	T	C	0.789	0.79	0.993	9.99950003332973e-05	0.0106	0.9887	53386	77258	58749.13
2936837	chr3	rs7431781	180507064	A	G	0.789	0.791	0.993	0.0002999550089979	0.0106	0.9809	53386	77258	58749.13
2941512	chr3	rs9868780	180507118	A	G	0.789	0.79	0.993	0.0001999800026662	0.0106	0.9828	53386	77258	58749.13
2936223	chr3	rs9831446	180507186	C	T	0.779	0.782	0.995	-0.0034961042567088	0.0104	0.7357	53386	77258	58749.13
2927891	chr3	rs9831744	180507355	C	T	0.779	0.782	0.995	-0.0034961042567088	0.0104	0.7345	53386	77258	58749.13
2936841	chr3	rs9851893	180507444	T	C	0.779	0.782	0.995	-0.0034961042567088	0.0104	0.7347	53386	77258	58749.13
2930049	chr3	rs9836441	180507856	G	A	0.779	0.782	0.995	-0.003596459514405	0.0104	0.7326	53386	77258	58749.13
2939344	chr3	rs7626344	180508164	A	G	0.779	0.782	0.995	-0.003596459514405	0.0104	0.7325	53386	77258	58749.13
2933128	chr3	rs7626547	180508340	A	G	0.779	0.782	0.995	-0.003596459514405	0.0104	0.7325	53386	77258	58749.13
2936013	chr3	rs7648702	180508346	C	G	0.779	0.782	0.995	-0.003596459514405	0.0104	0.7321	53386	77258	58749.13
2941559	chr3	rs7629344	180509108	A	C	0.779	0.782	0.994	-0.0034961042567088	0.0104	0.739	53386	77258	58749.13
2942181	chr3	rs7619354	180509383	T	C	0.779	0.782	0.994	-0.003596459514405	0.0104	0.7328	53386	77258	58749.13
2926339	chr3	rs6443718	180509595	C	A	0.779	0.782	0.994	-0.003596459514405	0.0104	0.7324	53386	77258	58749.13
2928316	chr3	rs6763425	180510478	C	A	0.789	0.79	0.991	9.99950003332973e-05	0.0106	0.9903	53386	77258	58749.13
2919683	chr3	rs6443719	180510752	G	A	0.779	0.782	0.994	-0.003596459514405	0.0104	0.7322	53386	77258	58749.13
2926172	chr3	rs9815468	180511493	A	C	0.779	0.782	0.993	-0.0033957590691798	0.0104	0.7424	53386	77258	58749.13
2937951	chr3	rs4257549	180512367	G	A	0.779	0.782	0.993	-0.0034961042567088	0.0104	0.7381	53386	77258	58749.13
2918817	chr3	rs6773765	180513363	G	T	0.779	0.782	0.993	-0.003596459514405	0.0104	0.7307	53386	77258	58749.13
2926127	chr3	rs9869492	180514739	C	T	0.789	0.79	0.989	0.0009995003330834	0.0106	0.9284	53386	77258	58749.13
2933364	chr3	rs9865325	180514892	T	C	0.542	0.543	0.989	0.0064988367398296	0.0087	0.4551	53386	77258	58749.13
2918932	chr3	rs9865794	180515157	T	G	0.78	0.782	0.99	-0.0031950988965408	0.0105	0.7614	53386	77258	58749.13
2927184	chr3	rs9846227	180515164	G	T	0.78	0.782	0.99	-0.0031048149534787	0.0105	0.7643	53386	77258	58749.13
2938066	chr3	rs9846799	180515741	C	T	0.779	0.782	0.991	-0.0034961042567088	0.0105	0.7346	53386	77258	58749.13
2922601	chr3	rs9812962	180515852	A	G	0.779	0.782	0.991	-0.0034961042567088	0.0105	0.7351	53386	77258	58749.13
2941038	chr3	rs9870649	180515863	T	G	0.779	0.782	0.991	-0.0034961042567088	0.0105	0.7397	53386	77258	58749.13
2920432	chr3	rs9870966	180516076	T	A	0.779	0.782	0.991	-0.003596459514405	0.0105	0.7333	53386	77258	58749.13
2937270	chr3	rs9851803	180516410	G	A	0.779	0.782	0.99	-0.0034961042567088	0.0105	0.7384	53386	77258	58749.13
2940381	chr3	rs11927242	180516620	T	C	0.789	0.791	0.988	0.0	0.0106	0.9975	53386	77258	58749.13
2938273	chr3	rs6787094	180516934	G	A	0.779	0.782	0.99	-0.003596459514405	0.0105	0.7284	53386	77258	58749.13
2938220	chr3	rs6787189	180516983	G	A	0.779	0.782	0.99	-0.003596459514405	0.0105	0.731	53386	77258	58749.13
2935197	chr3	rs6787308	180517120	G	T	0.779	0.782	0.99	-0.003596459514405	0.0105	0.7304	53386	77258	58749.13
2925486	chr3	rs6443720	180517601	C	A	0.779	0.782	0.99	-0.003596459514405	0.0105	0.7299	53386	77258	58749.13
2921664	chr3	rs13071173	180517701	G	A	0.831	0.831	0.974	-0.0042992284528324	0.0116	0.7136	53386	77258	58749.13
2939791	chr3	rs9862041	180518256	C	T	0.779	0.782	0.989	-0.0036968248442897	0.0105	0.7225	53386	77258	58749.13
2919992	chr3	rs112731031	180518532	A	G	0.779	0.782	0.989	-0.0036968248442897	0.0105	0.7201	53386	77258	58749.13
2932732	chr3	rs28767212	180518779	T	C	0.779	0.782	0.989	-0.0036968248442897	0.0105	0.7221	53386	77258	58749.13
2941006	chr3	rs13323966	180518812	C	A	0.779	0.782	0.989	-0.003596459514405	0.0105	0.7272	53386	77258	58749.13
2923153	chr3	rs9829712	180519400	A	G	0.779	0.781	0.988	-0.0032954239497972	0.0105	0.7529	53386	77258	58749.13
2939923	chr3	rs9867655	180519488	C	T	0.779	0.781	0.988	-0.0034961042567088	0.0105	0.7364	53386	77258	58749.13
2920523	chr3	rs6792152	180520016	T	A	0.756	0.755	0.983	0.0108014536938559	0.0101	0.2855	53386	77258	58749.13
2924785	chr3	rs149698418	180520101	C	T	0.961	0.96	0.884	0.0146028573839336	0.0238	0.5388	52841	75249	57900.31
2925575	chr3	rs9835161	180520486	A	G	0.789	0.79	0.986	0.0003999200213268	0.0106	0.9664	53386	77258	58749.13
2939166	chr3	rs952758	180520629	T	C	0.756	0.755	0.984	0.0106035827841911	0.0101	0.2906	53386	77258	58749.13
2942771	chr3	rs6795421	180520800	T	C	0.756	0.754	0.984	0.0107025231331357	0.0101	0.2897	53386	77258	58749.13
2924303	chr3	rs9839977	180521199	A	G	0.756	0.755	0.983	0.0107025231331357	0.0101	0.2873	53386	77258	58749.13
2927974	chr3	rs6443721	180521624	A	G	0.537	0.537	0.986	0.0067968490002727	0.0087	0.4315	53386	77258	58749.13
2932926	chr3	rs9828390	180522578	T	A	0.757	0.755	0.975	0.0118001041157506	0.0101	0.2459	53386	77258	58749.13
2938841	chr3	rs34691288	180522750	T	C	0.825	0.825	0.962	-0.0079011318962572	0.0115	0.4918	53386	77258	58749.13
2934109	chr3	rs9851671	180523784	A	G	0.602	0.599	0.687	0.0087020272939009	0.0106	0.4146	53386	77258	58749.13
2943427	chr3	rs16832027	180523951	C	A	0.937	0.937	0.887	-0.0113036461713921	0.019	0.5505	53386	77258	58749.13
2937330	chr3	rs12635682	180524108	A	G	0.845	0.847	0.921	0.0063001125484799	0.0125	0.6124	53386	77258	58749.13
2937996	chr3	rs7640601	180524764	G	C	0.274	0.283	0.959	-0.0511985620326965	0.0098	1.744e-07	53386	77258	58749.13
2941628	chr3	rs13078199	180527105	T	C	0.435	0.439	0.957	-0.0285023604727122	0.0089	0.001312	53386	77258	58749.13
2937216	chr3	rs16832041	180530195	T	C	0.933	0.932	0.949	0.009504687014246	0.0176	0.5908	53386	77258	58749.13
2929193	chr3	rs1949547	180530726	T	C	0.905	0.907	0.968	-0.0060985584618694	0.0151	0.6838	53386	77258	58749.13
2931528	chr3	rs9827630	180531131	G	A	0.363	0.371	0.966	-0.0411970648503382	0.0091	5.969e-06	53386	77258	58749.13
2936947	chr3	rs35819739	180531845	A	C	0.445	0.449	0.971	-0.0278954863187535	0.0088	0.001484	53386	77258	58749.13
2936175	chr3	rs9869882	180531941	A	G	0.362	0.37	0.976	-0.0435966737180782	0.0091	1.452e-06	53386	77258	58749.13
2941440	chr3	rs9838229	180533251	C	A	0.258	0.268	0.989	-0.0529051189949894	0.0098	7.255e-08	53386	77258	58749.13
2919135	chr3	rs12636858	180534672	T	A	0.906	0.907	0.971	-0.0059979518036359	0.0151	0.6882	53386	77258	58749.13
2936248	chr3	rs4488266	180535405	C	T	0.362	0.37	0.979	-0.0437011352710986	0.009	1.347e-06	53386	77258	58749.13
2920312	chr3	rs2139551	180536365	A	G	0.258	0.268	0.989	-0.0530000131617053	0.0098	6.808e-08	53386	77258	58749.13
2940003	chr3	rs7651525	180538864	G	A	0.906	0.907	0.974	-0.0059979518036359	0.0151	0.6916	53386	77258	58749.13
2921881	chr3	rs10937048	180539392	A	G	0.362	0.37	0.982	-0.0437011352710986	0.009	1.282e-06	53386	77258	58749.13
2922302	chr3	rs6779666	180541475	T	C	0.906	0.907	0.976	-0.006199175242821	0.015	0.6824	53386	77258	58749.13
2934513	chr3	rs13066325	180541598	C	A	0.445	0.45	0.979	-0.0278954863187535	0.0088	0.001428	53386	77258	58749.13
2936330	chr3	rs62291374	180543409	A	G	0.258	0.268	0.993	-0.0527996915922012	0.0098	7.292e-08	53386	77258	58749.13
2941499	chr3	rs12634070	180544880	C	T	0.792	0.794	0.927	-0.031397792147416	0.0111	0.004615	53386	77258	58749.13
2928510	chr3	rs4854992	180545384	C	T	0.152	0.159	0.97	-0.049400350295127	0.012	4.054e-05	53386	77258	58749.13
2940073	chr3	rs6786975	180546916	G	A	0.443	0.448	0.983	-0.0285023604727122	0.0087	0.001104	53386	77258	58749.13
2920266	chr3	rs7618914	180548023	G	C	0.258	0.268	0.995	-0.053200374867981	0.0098	5.303e-08	53386	77258	58749.13
2920138	chr3	rs73173864	180548034	C	G	0.792	0.793	0.927	-0.0309954337025195	0.0111	0.005199	53386	77258	58749.13
2922308	chr3	rs6800229	180549309	A	G	0.899	0.901	0.979	-0.0040983869261633	0.0146	0.7773	53386	77258	58749.13
2941666	chr3	rs6782299	180550702	G	T	0.258	0.268	0.997	-0.0530949163341788	0.0098	5.578e-08	53386	77258	58749.13
2919707	chr3	rs1879248	180551214	C	T	0.258	0.268	0.997	-0.0530949163341788	0.0098	5.497e-08	53386	77258	58749.13
2923626	chr3	rs4854994	180552153	A	G	0.443	0.448	0.987	-0.0282965991551138	0.0087	0.001183	53386	77258	58749.13
2941975	chr3	rs6789762	180553294	C	T	0.908	0.909	0.981	-0.0043996643446871	0.0152	0.77	53386	77258	58749.13
2937410	chr3	rs6443723	180554282	C	G	0.899	0.901	0.98	-0.0031950988965408	0.0145	0.8265	53386	77258	58749.13
2928509	chr3	rs55696860	180555866	T	G	0.908	0.909	0.981	-0.0032954239497972	0.0152	0.8293	53386	77258	58749.13
2944641	chr3	rs1915104	180556904	C	A	0.258	0.268	0.996	-0.0530000131617053	0.0098	6.089e-08	53386	77258	58749.13
2942039	chr3	rs13067678	180559330	A	G	0.443	0.447	0.99	-0.0278029446620889	0.0087	0.001443	53386	77258	58749.13
2943259	chr3	rs35769354	180561371	G	A	0.443	0.447	0.99	-0.0278954863187535	0.0087	0.001365	53386	77258	58749.13
2941186	chr3	rs12054396	180563084	A	C	0.443	0.448	0.99	-0.0277001306422786	0.0087	0.001492	53386	77258	58749.13
2935920	chr3	rs73173875	180563228	G	T	0.933	0.933	0.819	-0.0462952789853036	0.0192	0.01602	53386	77258	58749.13
2943508	chr3	rs6443724	180565309	T	A	0.258	0.268	0.996	-0.0527996915922012	0.0098	6.706e-08	53386	77258	58749.13
2938704	chr3	rs6767560	180566221	G	T	0.351	0.36	0.991	-0.0440041354980549	0.009	1.159e-06	53386	77258	58749.13
2943544	chr3	rs12634168	180566334	T	G	0.443	0.447	0.991	-0.027196494688472	0.0087	0.001822	53386	77258	58749.13
2937884	chr3	rs11710238	180566933	C	T	0.443	0.448	0.991	-0.0271040176920589	0.0087	0.001862	53386	77258	58749.13
2931426	chr3	rs2176817	180567642	T	C	0.923	0.925	0.988	-0.0111013930711739	0.0164	0.4969	53386	77258	58749.13
2936063	chr3	rs11919131	180567837	C	T	0.923	0.925	0.988	-0.0112025145079934	0.0164	0.4963	53386	77258	58749.13
2928345	chr3	rs6804505	180568052	C	T	0.923	0.925	0.989	-0.0112025145079934	0.0164	0.4961	53386	77258	58749.13
2921452	chr3	rs2337742	180568799	T	C	0.84	0.845	0.993	-0.031397792147416	0.0119	0.008293	53386	77258	58749.13
2932190	chr3	rs9841774	180568995	G	A	0.84	0.845	0.993	-0.031397792147416	0.0119	0.008348	53386	77258	58749.13
2920550	chr3	rs6763214	180570315	G	A	0.84	0.845	0.994	-0.0318003125497978	0.0119	0.007634	53386	77258	58749.13
2940617	chr3	rs6763026	180570320	C	T	0.84	0.845	0.994	-0.0318003125497978	0.0119	0.007597	53386	77258	58749.13
2934047	chr3	rs6443725	180571369	A	G	0.84	0.845	0.994	-0.0315009870620622	0.0119	0.008038	53386	77258	58749.13
2940922	chr3	rs6782100	180571624	T	G	0.273	0.283	0.994	-0.0530000131617053	0.0096	3.58e-08	53386	77258	58749.13
2922831	chr3	rs80286986	180571862	G	A	0.98	0.981	0.921	-0.0668986373554447	0.0336	0.0463	51150	73879	56364.29
2942388	chr3	rs1401974	180572731	G	A	0.443	0.447	0.991	-0.0267958227871631	0.0087	0.002055	53386	77258	58749.13
2935544	chr3	rs2139552	180573845	G	A	0.84	0.845	0.994	-0.0315009870620622	0.0119	0.008055	53386	77258	58749.13
2918812	chr3	rs2176818	180574033	C	G	0.923	0.925	0.99	-0.0111013930711739	0.0164	0.4979	53386	77258	58749.13
2928781	chr3	rs6443726	180574056	C	T	0.923	0.925	0.99	-0.0112025145079934	0.0164	0.4952	53386	77258	58749.13
2918899	chr3	rs9869598	180574827	G	C	0.84	0.845	0.994	-0.0315009870620622	0.0119	0.008072	53386	77258	58749.13
2931115	chr3	rs6443727	180575169	C	A	0.84	0.845	0.994	-0.0319035490130083	0.0119	0.007395	53386	77258	58749.13
2931036	chr3	rs9866342	180575699	T	C	0.84	0.845	0.994	-0.0315009870620622	0.0119	0.008168	53386	77258	58749.13
2922010	chr3	rs12106669	180575785	A	G	0.923	0.925	0.99	-0.0110002818588653	0.0164	0.5017	53386	77258	58749.13
2929876	chr3	rs9870330	180575896	T	C	0.273	0.283	0.994	-0.0530949163341788	0.0096	3.501e-08	53386	77258	58749.13
2935954	chr3	rs2337743	180576673	T	A	0.273	0.283	0.994	-0.0530000131617053	0.0096	3.573e-08	53386	77258	58749.13
2919581	chr3	rs2337744	180577422	G	A	0.273	0.283	0.994	-0.0530949163341788	0.0096	3.527e-08	53386	77258	58749.13
2933557	chr3	rs2337745	180577458	C	T	0.84	0.845	0.993	-0.0315009870620622	0.0119	0.00805	53386	77258	58749.13
2931040	chr3	rs13322827	180577588	C	T	0.433	0.438	0.991	-0.0271040176920589	0.0087	0.001898	53386	77258	58749.13
2936642	chr3	rs10937050	180578261	T	C	0.273	0.283	0.993	-0.0530000131617053	0.0096	3.683e-08	53386	77258	58749.13
2928437	chr3	rs7643631	180578829	A	G	0.84	0.845	0.993	-0.031397792147416	0.0119	0.00837	53386	77258	58749.13
2936291	chr3	rs7621694	180578880	C	T	0.273	0.283	0.993	-0.0530000131617053	0.0096	3.644e-08	53386	77258	58749.13
2938350	chr3	rs2139553	180579452	T	C	0.84	0.845	0.993	-0.0315009870620622	0.0119	0.00807	53386	77258	58749.13
2926102	chr3	rs11926464	180579805	G	A	0.923	0.925	0.989	-0.0112025145079934	0.0164	0.4966	53386	77258	58749.13
2922055	chr3	rs11918710	180579810	A	G	0.84	0.845	0.993	-0.0315009870620622	0.0119	0.008084	53386	77258	58749.13
2936693	chr3	rs9872344	180580126	G	T	0.84	0.845	0.993	-0.0315009870620622	0.0119	0.0081	53386	77258	58749.13
2924505	chr3	rs9877011	180580843	C	T	0.84	0.845	0.993	-0.0316041926269978	0.0119	0.008051	53386	77258	58749.13
2925903	chr3	rs9821815	180581039	T	G	0.84	0.845	0.993	-0.0316041926269978	0.0119	0.008001	53386	77258	58749.13
2939033	chr3	rs9882698	180582101	C	A	0.84	0.845	0.992	-0.0316041926269978	0.0119	0.007913	53386	77258	58749.13
2923281	chr3	rs9827601	180582313	T	C	0.84	0.845	0.992	-0.0316041926269978	0.0119	0.007895	53386	77258	58749.13
2940564	chr3	rs3866226	180582654	G	A	0.273	0.283	0.993	-0.0530000131617053	0.0096	3.673e-08	53386	77258	58749.13
2943693	chr3	rs12629579	180583081	G	A	0.443	0.447	0.989	-0.0267033828345498	0.0087	0.00218	53386	77258	58749.13
2941935	chr3	rs11919290	180583256	T	C	0.84	0.845	0.992	-0.0316970867432546	0.0119	0.007826	53386	77258	58749.13
2940776	chr3	rs62291379	180583855	T	C	0.84	0.845	0.992	-0.0316970867432546	0.0119	0.007814	53386	77258	58749.13
2925612	chr3	rs58295666	180583963	A	G	0.84	0.845	0.992	-0.0316970867432546	0.0119	0.007801	53386	77258	58749.13
2944629	chr3	rs114027682	180583988	C	A	0.954	0.953	0.952	0.0061013488579762	0.021	0.7726	53386	77258	58749.13
2922929	chr3	rs56344891	180584478	G	C	0.89	0.892	0.855	-0.0544033888793865	0.015	0.0002951	53386	77258	58749.13
2921318	chr3	rs11916345	180584571	C	A	0.84	0.845	0.992	-0.0316041926269978	0.0119	0.007904	53386	77258	58749.13
2923931	chr3	rs1607678	180584718	C	T	0.273	0.283	0.992	-0.0529051189949894	0.0096	3.89e-08	53386	77258	58749.13
2922122	chr3	rs1607677	180584955	A	T	0.84	0.845	0.992	-0.0318003125497978	0.0119	0.007675	53386	77258	58749.13
2935886	chr3	rs11928153	180586448	C	T	0.839	0.845	0.991	-0.0319035490130083	0.0119	0.007296	53386	77258	58749.13
2921547	chr3	rs2037370	180586485	G	C	0.434	0.439	0.989	-0.0267033828345498	0.0087	0.002215	53386	77258	58749.13
2940552	chr3	rs13097891	180587012	C	A	0.363	0.369	0.989	-0.0305004454483837	0.009	0.0006927	53386	77258	58749.13
2933603	chr3	rs7629795	180588184	T	A	0.149	0.148	0.976	0.0150954876453349	0.0123	0.2185	53386	77258	58749.13
2927556	chr3	rs875250	180588841	G	T	0.803	0.792	0.989	0.0727019842157449	0.0108	1.471e-11	53386	77258	58749.13
2931598	chr3	rs2002737	180589526	G	C	0.149	0.148	0.976	0.014504302202808	0.0123	0.2382	53386	77258	58749.13
2935894	chr3	rs62291394	180589804	G	A	0.803	0.792	0.989	0.0727019842157449	0.0108	1.47e-11	53386	77258	58749.13
2928717	chr3	rs34312605	180590297	C	T	0.803	0.792	0.989	0.0728042655546038	0.0108	1.393e-11	53386	77258	58749.13
2919156	chr3	rs13074054	180590560	A	G	0.793	0.783	0.99	0.0701042536729151	0.0106	3.362e-11	53386	77258	58749.13
2938824	chr3	rs7652388	180591749	A	G	0.149	0.148	0.976	0.0142973047008244	0.0123	0.2426	53386	77258	58749.13
2930403	chr3	rs7630922	180592360	G	C	0.793	0.783	0.99	0.0701042536729151	0.0106	3.273e-11	53386	77258	58749.13
2927858	chr3	rs10937052	180596918	T	C	0.149	0.148	0.977	0.0143958802837323	0.0123	0.2404	53386	77258	58749.13
2929548	chr3	rs11714331	180596979	T	C	0.149	0.148	0.977	0.0143958802837323	0.0123	0.2402	53386	77258	58749.13
2936319	chr3	rs6802529	180597333	C	T	0.411	0.417	0.986	-0.0285949668801128	0.0088	0.00117	53386	77258	58749.13
2936827	chr3	rs28653173	180597601	A	G	0.792	0.783	0.991	0.069498077182394	0.0106	4.7e-11	53386	77258	58749.13
2932240	chr3	rs73176316	180599189	C	G	0.982	0.981	0.764	-0.0584981343943099	0.0399	0.143	45085	66425	49663.63
2937902	chr3	rs13096210	180599318	C	T	0.92	0.914	0.956	0.0993022010738624	0.016	4.864e-10	53386	77258	58749.13
2944605	chr3	rs6794213	180599791	C	T	0.803	0.793	0.991	0.0724043790054573	0.0108	1.728e-11	53386	77258	58749.13
2930179	chr3	rs34076708	180601384	C	T	0.803	0.793	0.991	0.0724973901482592	0.0108	1.63e-11	53386	77258	58749.13
2929143	chr3	rs35788298	180604010	T	C	0.802	0.792	0.991	0.0717995956157747	0.0107	2.35e-11	53386	77258	58749.13
2923435	chr3	rs12635771	180605123	A	T	0.793	0.795	0.929	-0.0306963490025976	0.0111	0.005676	53386	77258	58749.13
2930602	chr3	rs35023816	180606092	G	A	0.803	0.792	0.992	0.0721997240344179	0.0107	1.867e-11	53386	77258	58749.13
2933659	chr3	rs55865077	180607193	C	T	0.793	0.795	0.929	-0.0306963490025976	0.0111	0.005676	53386	77258	58749.13
2929758	chr3	rs62291400	180607245	T	C	0.803	0.792	0.992	0.0724043790054573	0.0107	1.665e-11	53386	77258	58749.13
2930451	chr3	rs62291401	180607638	G	A	0.803	0.792	0.992	0.0721997240344179	0.0107	1.871e-11	53386	77258	58749.13
2926701	chr3	rs62291402	180608917	G	A	0.803	0.792	0.992	0.0720973808403835	0.0107	1.983e-11	53386	77258	58749.13
2932226	chr3	rs62291403	180608921	A	T	0.803	0.792	0.992	0.0721997240344179	0.0108	1.825e-11	53386	77258	58749.13
2931686	chr3	rs13063712	180610908	G	A	0.793	0.783	0.994	0.0701974789892495	0.0106	3.018e-11	53386	77258	58749.13
2927593	chr3	rs34315079	180610967	A	C	0.793	0.783	0.994	0.0701974789892495	0.0106	3.029e-11	53386	77258	58749.13
2940063	chr3	rs6778573	180611427	T	A	0.325	0.327	0.94	-0.0188974371044634	0.0095	0.04666	53386	77258	58749.13
2938026	chr3	rs4854996	180612419	T	G	0.149	0.148	0.981	0.0146028573839336	0.0122	0.2338	53386	77258	58749.13
2922696	chr3	rs13098541	180613118	T	C	0.803	0.792	0.993	0.0720973808403835	0.0107	1.91e-11	53386	77258	58749.13
2929514	chr3	rs62291406	180614002	C	A	0.803	0.793	0.994	0.0727019842157449	0.0107	1.351e-11	53386	77258	58749.13
2939500	chr3	rs62291407	180614218	G	T	0.803	0.793	0.994	0.0727019842157449	0.0107	1.325e-11	53386	77258	58749.13
2924018	chr3	rs139303630	180614921	G	A	0.935	0.935	0.812	-0.04470452178448	0.0195	0.02195	53386	77258	58749.13
2931106	chr3	rs34133935	180615583	T	C	0.803	0.793	0.994	0.0725996924143435	0.0107	1.364e-11	53386	77258	58749.13
2930693	chr3	rs35709455	180616616	G	A	0.803	0.793	0.994	0.0727019842157449	0.0107	1.296e-11	53386	77258	58749.13
2923572	chr3	rs55766304	180617647	G	C	0.793	0.795	0.928	-0.0319035490130083	0.0111	0.004071	53386	77258	58749.13
2930890	chr3	rs11715430	180617690	G	A	0.794	0.784	0.993	0.0700016957858908	0.0106	3.677e-11	53386	77258	58749.13
2921238	chr3	rs7635754	180619838	T	C	0.793	0.783	0.996	0.069498077182394	0.0105	4.394e-11	53386	77258	58749.13
2943830	chr3	rs13085612	180619924	C	T	0.803	0.793	0.995	0.0720973808403835	0.0107	1.843e-11	53386	77258	58749.13
2941098	chr3	rs13086336	180620256	C	T	0.803	0.793	0.996	0.0721997240344179	0.0107	1.724e-11	53386	77258	58749.13
2927353	chr3	rs7652884	180622375	A	G	0.803	0.793	0.996	0.0720973808403835	0.0107	1.865e-11	53386	77258	58749.13
2922218	chr3	rs71312197	180622897	C	T	0.803	0.793	0.996	0.0719019692890779	0.0107	2.041e-11	53386	77258	58749.13
2923261	chr3	rs34796896	180623255	G	A	0.803	0.793	0.996	0.0720973808403835	0.0107	1.837e-11	53386	77258	58749.13
2920528	chr3	rs2090719	180623297	C	G	0.356	0.364	0.991	-0.0437951599996715	0.009	1.198e-06	53386	77258	58749.13
2934691	chr3	rs7645677	180623491	T	G	0.793	0.783	0.997	0.0697032857496389	0.0105	3.772e-11	53386	77258	58749.13
2929854	chr3	rs11923808	180624548	A	G	0.148	0.146	0.982	0.0172012073197748	0.0123	0.1617	53386	77258	58749.13
2929595	chr3	rs62291413	180624810	A	T	0.803	0.793	0.997	0.0716972114610293	0.0107	2.25e-11	53386	77258	58749.13
2942117	chr3	rs62291414	180624900	T	C	0.793	0.783	0.997	0.0693021569865934	0.0105	4.863e-11	53386	77258	58749.13
2940080	chr3	rs35014965	180625279	A	G	0.793	0.783	0.997	0.0693021569865934	0.0105	4.933e-11	53386	77258	58749.13
2939581	chr3	rs4854997	180625961	T	C	0.793	0.783	0.998	0.0691995168010044	0.0105	5.097e-11	53386	77258	58749.13
2928427	chr3	rs502414	180626951	C	T	0.645	0.638	0.992	0.0421011760186353	0.009	3.175e-06	53386	77258	58749.13
2938572	chr3	rs496250	180627303	G	A	0.852	0.854	0.985	-0.0171970248285215	0.0123	0.161	53386	77258	58749.13
2919630	chr3	rs4854998	180627452	C	A	0.803	0.793	0.998	0.0716972114610293	0.0107	2.315e-11	53386	77258	58749.13
2937212	chr3	rs34312705	180629092	G	T	0.803	0.793	0.998	0.0716041258594429	0.0107	2.464e-11	53386	77258	58749.13
2927171	chr3	rs1805562	180629399	G	T	0.803	0.793	0.998	0.0713993070302905	0.0107	2.725e-11	53386	77258	58749.13
2927934	chr3	rs34455584	180630191	A	G	0.792	0.782	0.997	0.0682005576892554	0.0105	8.94e-11	53386	77258	58749.13
2938500	chr3	rs1805579	180630565	T	C	0.803	0.793	0.998	0.0716972114610293	0.0107	2.324e-11	53386	77258	58749.13
2932178	chr3	rs1805584	180632030	T	C	0.803	0.793	0.998	0.0716041258594429	0.0107	2.32e-11	53386	77258	58749.13
2939351	chr3	rs1805563	180632126	T	G	0.793	0.783	0.999	0.0691995168010044	0.0105	4.974e-11	53386	77258	58749.13
2931216	chr3	rs1805585	180632315	A	G	0.915	0.915	0.798	0.0184978548821194	0.0173	0.2848	53386	77258	58749.13
2932943	chr3	rs1805564	180633485	G	A	0.803	0.793	0.999	0.0716041258594429	0.0107	2.357e-11	53386	77258	58749.13
2930450	chr3	rs7622390	180635474	T	C	0.793	0.783	0.999	0.0690968660793263	0.0105	5.211e-11	53386	77258	58749.13
2944240	chr3	rs1805565	180635936	G	A	0.853	0.855	0.985	-0.0159972768350078	0.0123	0.1925	53386	77258	58749.13
2926989	chr3	rs1011927	180636744	A	G	0.793	0.783	0.999	0.0693021569865934	0.0105	4.864e-11	53386	77258	58749.13
2943524	chr3	rs502618	180637448	T	C	0.643	0.635	0.993	0.0439977464776452	0.009	1.021e-06	53386	77258	58749.13
2939132	chr3	rs11717953	180637665	A	G	0.803	0.793	0.999	0.0713993070302905	0.0107	2.781e-11	53386	77258	58749.13
2941020	chr3	rs512735	180638491	G	A	0.851	0.852	0.988	-0.0137034650584925	0.0122	0.261	53386	77258	58749.13
2932742	chr3	rs534630	180638648	A	G	0.851	0.852	0.987	-0.013399371963117	0.0122	0.2716	53386	77258	58749.13
2941743	chr3	rs9859769	180638885	T	C	0.793	0.783	0.999	0.0691995168010044	0.0105	5.077e-11	53386	77258	58749.13
2938170	chr3	rs1805567	180639252	A	G	0.803	0.793	0.998	0.0716041258594429	0.0107	2.447e-11	53386	77258	58749.13
2921321	chr3	rs16832165	180641664	A	G	0.793	0.783	0.999	0.0690035380967296	0.0105	5.611e-11	53386	77258	58749.13
2929836	chr3	rs34161981	180641807	C	T	0.803	0.793	0.998	0.0720043324830851	0.0107	1.968e-11	53386	77258	58749.13
2939772	chr3	rs570123	180643064	G	A	0.853	0.855	0.983	-0.0164953025291975	0.0123	0.181	53386	77258	58749.13
2935557	chr3	rs1805569	180646027	C	T	0.793	0.784	0.999	0.0696006867298358	0.0105	4.073e-11	53386	77258	58749.13
2924610	chr3	rs565857	180646260	A	G	0.851	0.852	0.987	-0.013004189135254	0.0122	0.2872	53386	77258	58749.13
2936915	chr3	rs1805571	180646631	G	A	0.803	0.793	0.998	0.0720043324830851	0.0107	1.878e-11	53386	77258	58749.13
2926218	chr3	rs1805572	180647263	T	C	0.793	0.784	0.999	0.069498077182394	0.0105	4.244e-11	53386	77258	58749.13
2941834	chr3	rs1805589	180647410	C	T	0.803	0.793	0.998	0.0717995956157747	0.0107	2.136e-11	53386	77258	58749.13
2922736	chr3	rs482840	180647762	A	G	0.851	0.852	0.988	-0.0135007260538548	0.0122	0.2678	53386	77258	58749.13
2925810	chr3	rs484550	180647920	G	A	0.852	0.854	0.986	-0.0170952954286372	0.0123	0.1625	53386	77258	58749.13
2927722	chr3	rs3774050	180648682	G	A	0.853	0.855	0.986	-0.0162005226717083	0.0123	0.1874	53386	77258	58749.13
2921580	chr3	rs549036	180649568	A	G	0.851	0.852	0.987	-0.0132980281439898	0.0122	0.2743	53386	77258	58749.13
2938225	chr3	rs28544188	180649595	T	C	0.796	0.786	0.989	0.0697965484520865	0.0106	5.186e-11	53386	77258	58749.13
2921769	chr3	rs35080573	180649596	A	G	0.806	0.795	0.989	0.0723020567553947	0.0108	2.309e-11	53386	77258	58749.13
2943245	chr3	rs536127	180650962	G	A	0.592	0.587	0.992	0.0278972284172359	0.0088	0.001524	53386	77258	58749.13
2922640	chr3	rs13093137	180651723	C	A	0.803	0.793	0.998	0.0719019692890779	0.0107	2.062e-11	53386	77258	58749.13
2936821	chr3	rs13097727	180651870	C	G	0.803	0.793	0.998	0.0716972114610293	0.0107	2.317e-11	53386	77258	58749.13
2939574	chr3	rs10490806	180654807	A	G	0.803	0.793	0.998	0.0716972114610293	0.0107	2.337e-11	53386	77258	58749.13
2941488	chr3	rs756391	180654916	T	C	0.803	0.793	0.998	0.0717995956157747	0.0107	2.109e-11	53386	77258	58749.13
2919983	chr3	rs567741	180657833	C	G	0.851	0.852	0.986	-0.013399371963117	0.0122	0.2733	53386	77258	58749.13
2926338	chr3	rs1805573	180657880	C	T	0.803	0.793	0.998	0.0719019692890779	0.0107	2.071e-11	53386	77258	58749.13
2935142	chr3	rs1805574	180658176	T	C	0.803	0.793	0.998	0.0719019692890779	0.0107	2.067e-11	53386	77258	58749.13
2935633	chr3	rs524005	180658544	G	A	0.644	0.636	0.994	0.0439977464776452	0.009	1.04e-06	53386	77258	58749.13
2936439	chr3	rs13071004	180659905	A	G	0.793	0.784	0.998	0.0697032857496389	0.0105	3.897e-11	53386	77258	58749.13
2933772	chr3	rs13095562	180660778	T	C	0.793	0.784	0.998	0.0693954571051522	0.0105	4.788e-11	53386	77258	58749.13
2932577	chr3	rs13083851	180662287	A	T	0.803	0.793	0.997	0.0719019692890779	0.0107	2.037e-11	53386	77258	58749.13
2926945	chr3	rs484824	180663205	T	C	0.875	0.874	0.97	-0.002002002670673	0.0132	0.8801	53386	77258	58749.13
2924114	chr3	rs9879060	180664042	A	G	0.793	0.784	0.998	0.069498077182394	0.0105	4.445e-11	53386	77258	58749.13
2929980	chr3	rs12186104	180664162	A	G	0.803	0.793	0.997	0.0719019692890779	0.0107	2.048e-11	53386	77258	58749.13
2940281	chr3	rs1805599	180665942	G	A	0.793	0.784	0.998	0.0693954571051522	0.0105	4.781e-11	53386	77258	58749.13
2919381	chr3	rs1805576	180667565	C	G	0.793	0.784	0.998	0.069498077182394	0.0105	4.438e-11	53386	77258	58749.13
2924524	chr3	rs1805577	180668111	C	G	0.803	0.793	0.997	0.0719019692890779	0.0107	2.141e-11	53386	77258	58749.13
2921624	chr3	rs9835573	180668722	C	T	0.984	0.984	0.871	0.0059025456526138	0.0379	0.8756	50291	69223	54724.54
2922924	chr3	rs741503	180670235	G	T	0.793	0.784	0.997	0.0696006867298358	0.0106	4.296e-11	53386	77258	58749.13
2934222	chr3	rs479475	180670598	T	A	0.644	0.636	0.992	0.0443039255565243	0.009	8.778e-07	53386	77258	58749.13
2941305	chr3	rs35751112	180672927	C	T	0.803	0.793	0.996	0.0724043790054573	0.0107	1.6e-11	53386	77258	58749.13
2923389	chr3	rs1805603	180673354	T	C	0.793	0.784	0.997	0.0697032857496389	0.0106	3.918e-11	53386	77258	58749.13
2923403	chr3	rs1805604	180673936	C	T	0.803	0.793	0.997	0.0723020567553947	0.0107	1.687e-11	53386	77258	58749.13
2931132	chr3	rs1805605	180673962	C	G	0.803	0.793	0.997	0.0720043324830851	0.0107	2.034e-11	53386	77258	58749.13
2938715	chr3	rs35815802	180678965	A	G	0.803	0.793	0.996	0.0720973808403835	0.0107	1.842e-11	53386	77258	58749.13
2925177	chr3	rs1805620	180680013	G	C	0.918	0.917	0.791	0.0185960172820726	0.0176	0.2902	53386	77258	58749.13
2939461	chr3	rs73884124	180682385	G	A	0.853	0.855	0.979	-0.0152963956259917	0.0123	0.214	53386	77258	58749.13
2932019	chr3	rs6763069	180686365	T	A	0.353	0.35	0.95	0.0081963182244858	0.0092	0.3733	53386	77258	58749.13
2919716	chr3	rs13076860	180687597	T	A	0.805	0.795	0.987	0.0727019842157449	0.0108	1.931e-11	53386	77258	58749.13
2941219	chr3	rs13076861	180687598	T	A	0.805	0.795	0.986	0.0727019842157449	0.0108	2.003e-11	53386	77258	58749.13
2940450	chr3	rs1010471	180691092	G	A	0.645	0.638	0.991	0.0425996136188173	0.009	2.421e-06	53386	77258	58749.13
2927324	chr3	rs1805606	180693504	C	T	0.803	0.793	0.995	0.0724043790054573	0.0107	1.57e-11	53386	77258	58749.13
2942735	chr3	rs62291435	180696550	A	G	0.803	0.793	0.995	0.0723020567553947	0.0107	1.748e-11	53386	77258	58749.13
2922521	chr3	rs1058382	180698128	A	T	0.353	0.35	0.952	0.0080971295874548	0.0092	0.3782	53386	77258	58749.13
2941142	chr3	rs6799476	180698130	T	C	0.851	0.852	0.984	-0.0143017847108596	0.0122	0.2429	53386	77258	58749.13
2944286	chr3	rs2601	180700150	A	G	0.793	0.783	0.995	0.0693021569865934	0.0106	5.152e-11	53386	77258	58749.13
2932782	chr3	rs1051411	180702240	C	T	0.793	0.784	0.995	0.069498077182394	0.0106	4.546e-11	53386	77258	58749.13
2923668	chr3	rs1805636	180703214	C	T	0.977	0.975	0.938	0.0619977962278187	0.03	0.0386	51719	73757	56625.51
2932681	chr3	rs3026213	180707961	C	T	0.804	0.793	0.997	0.0733991495697677	0.0107	8.401e-12	53386	77258	58749.13
2936113	chr3	rs6770368	180709187	T	G	0.803	0.793	0.997	0.0736035592446318	0.0107	7.253e-12	53386	77258	58749.13
2934757	chr3	rs6763935	180710772	C	G	0.803	0.793	0.997	0.0736964589223369	0.0107	6.912e-12	53386	77258	58749.13
2933981	chr3	rs6776895	180710861	T	C	0.567	0.562	0.988	0.0267977123853779	0.0087	0.002211	53386	77258	58749.13
2932516	chr3	rs6777005	180711004	T	C	0.803	0.793	0.998	0.0736035592446318	0.0107	7.223e-12	53386	77258	58749.13
2930041	chr3	rs62291437	180711887	A	G	0.803	0.793	0.998	0.0736035592446318	0.0107	7.145e-12	53386	77258	58749.13
2934374	chr3	rs13073459	180713021	A	G	0.804	0.793	0.998	0.0733991495697677	0.0107	7.992e-12	53386	77258	58749.13
2920529	chr3	rs7620793	180713903	C	T	0.856	0.857	0.988	-0.0142003494011414	0.0124	0.2513	53386	77258	58749.13
2942598	chr3	rs9810292	180714307	T	G	0.649	0.641	0.996	0.0444952398865513	0.009	8.101e-07	53386	77258	58749.13
2922290	chr3	rs4855000	180716130	C	G	0.782	0.772	0.982	0.0611985747210087	0.0104	4.383e-09	53386	77258	58749.13
2920151	chr3	rs115899054	180717394	A	G	0.857	0.858	0.985	-0.0142003494011414	0.0124	0.2524	53386	77258	58749.13
2925206	chr3	rs112417788	180717524	G	A	0.804	0.793	0.997	0.0739008078395342	0.0107	6.284e-12	53386	77258	58749.13
2942778	chr3	rs4289345	180717981	A	G	0.649	0.641	0.995	0.0448012667045393	0.009	7.14e-07	53386	77258	58749.13
2924255	chr3	rs9755301	180718146	A	G	0.649	0.641	0.995	0.0448012667045393	0.009	6.994e-07	53386	77258	58749.13
2924029	chr3	rs4855001	180719306	G	C	0.804	0.793	0.996	0.0739008078395342	0.0107	6.074e-12	53386	77258	58749.13
2920457	chr3	rs4855002	180719447	C	T	0.804	0.793	0.996	0.0736964589223369	0.0107	6.87e-12	53386	77258	58749.13
2943860	chr3	rs4855003	180719479	A	G	0.649	0.641	0.994	0.0450020459197846	0.009	6.472e-07	53386	77258	58749.13
2928227	chr3	rs4855004	180719582	C	T	0.649	0.641	0.994	0.0450020459197846	0.009	6.424e-07	53386	77258	58749.13
2923823	chr3	rs7644289	180723087	T	C	0.649	0.64	0.993	0.0448968808822823	0.009	6.96e-07	53386	77258	58749.13
2931212	chr3	rs28867829	180723870	G	A	0.977	0.979	0.927	-0.0626948883400778	0.0311	0.04343	53091	76451	58334.92
2930073	chr3	rs7638592	180724643	G	A	0.856	0.857	0.984	-0.0144032303107437	0.0124	0.2457	53386	77258	58749.13
2933900	chr3	rs7616419	180724855	A	G	0.595	0.589	0.988	0.0297044227063309	0.0088	0.0007567	53386	77258	58749.13
2927385	chr3	rs35244474	180725823	T	C	0.8	0.79	0.987	0.0727019842157449	0.0107	1.208e-11	53386	77258	58749.13
2928660	chr3	rs34713525	180725902	G	A	0.657	0.647	0.987	0.0497040321791155	0.0091	4.846e-08	53386	77258	58749.13
2940618	chr3	rs10470517	180726056	T	C	0.568	0.563	0.968	0.0298014912367898	0.0088	0.0007535	53386	77258	58749.13
2931417	chr3	rs61263335	180727215	A	G	0.807	0.797	0.995	0.0748013031727843	0.0108	4.868e-12	53386	77258	58749.13
2934983	chr3	rs34456631	180728136	C	T	0.811	0.8	0.997	0.0773035750572786	0.0109	1.316e-12	53386	77258	58749.13
2932849	chr3	rs11705702	180728415	G	C	0.811	0.8	0.997	0.0772017529034669	0.0109	1.377e-12	53386	77258	58749.13
2940439	chr3	rs71312200	180729148	A	T	0.812	0.801	0.996	0.0773035750572786	0.0109	1.381e-12	53386	77258	58749.13
2925402	chr3	rs7638244	180730244	G	A	0.811	0.8	0.999	0.0773035750572786	0.0109	1.223e-12	53386	77258	58749.13
2939563	chr3	rs62289566	180731458	C	T	0.811	0.8	1.0	0.0773961316557046	0.0109	1.164e-12	53386	77258	58749.13
2935468	chr3	rs16832256	180732505	C	A	0.802	0.791	1.0	0.0746992259002006	0.0107	2.763e-12	53386	77258	58749.13
2932251	chr3	rs7647398	180733150	C	T	0.811	0.8	1.0	0.0774979340203838	0.0109	1.074e-12	53386	77258	58749.13
2925472	chr3	rs6443732	180733341	G	A	0.791	0.783	1.0	0.0673034452096881	0.0105	1.53e-10	53386	77258	58749.13
2923307	chr3	rs11711326	180733746	G	C	0.811	0.8	1.0	0.0773035750572786	0.0109	1.176e-12	53386	77258	58749.13
2936810	chr3	rs77025239	180734185	G	A	0.841	0.84	0.976	0.0004998750416509	0.0119	0.9687	53386	77258	58749.13
2941396	chr3	rs11715401	180735825	A	T	0.811	0.8	1.0	0.0770999203808484	0.0109	1.348e-12	53386	77258	58749.13
2932382	chr3	rs10049181	180736253	T	C	0.801	0.791	1.0	0.0745043221681052	0.0107	2.988e-12	53386	77258	58749.13
2926860	chr3	rs34293605	180737641	T	G	0.811	0.8	1.0	0.0768962242207427	0.0109	1.534e-12	53386	77258	58749.13
2921958	chr3	rs4855007	180738372	C	G	0.811	0.8	1.0	0.0769980774873111	0.0109	1.415e-12	53386	77258	58749.13
2919001	chr3	rs13086883	180738530	C	T	0.778	0.769	0.998	0.0630029677787336	0.0103	9.689e-10	53386	77258	58749.13
2937360	chr3	rs11711791	180738859	G	A	0.811	0.8	1.0	0.0769980774873111	0.0109	1.397e-12	53386	77258	58749.13
2943571	chr3	rs4855008	180739696	T	C	0.811	0.8	1.0	0.0768962242207427	0.0109	1.52e-12	53386	77258	58749.13
2941167	chr3	rs4855009	180739934	A	T	0.791	0.783	1.0	0.0666955680382664	0.0105	2.2e-10	53386	77258	58749.13
2938727	chr3	rs1897422	180741070	G	A	0.81	0.8	1.0	0.0754042744478771	0.0109	3.728e-12	53386	77258	58749.13
2943816	chr3	rs13089835	180741862	T	C	0.811	0.8	1.0	0.0767017482633775	0.0109	1.673e-12	53386	77258	58749.13
2929914	chr3	rs80167953	180743946	T	A	0.811	0.8	1.0	0.0768036213388749	0.0109	1.617e-12	53386	77258	58749.13
2919312	chr3	rs1897421	180744625	G	A	0.811	0.8	1.0	0.0768036213388749	0.0109	1.632e-12	53386	77258	58749.13
2922699	chr3	rs876174	180748561	T	C	0.791	0.783	1.0	0.0663025892540632	0.0105	2.812e-10	53386	77258	58749.13
2932537	chr3	rs741501	180749249	G	T	0.828	0.827	0.985	9.99950003332973e-05	0.0115	0.9913	53386	77258	58749.13
2935615	chr3	rs62289571	180751175	C	T	0.801	0.791	1.0	0.0736964589223369	0.0107	4.806e-12	53386	77258	58749.13
2921211	chr3	rs4855011	180751651	T	C	0.35	0.347	0.991	0.0106035827841911	0.0091	0.2411	53386	77258	58749.13
2935985	chr3	rs13096176	180752138	C	T	0.811	0.8	1.0	0.0763034175417175	0.0109	2.208e-12	53386	77258	58749.13
2924591	chr3	rs16832272	180752365	C	T	0.808	0.81	0.977	-0.0346017967900747	0.0111	0.001877	53386	77258	58749.13
2925581	chr3	rs13060352	180753383	G	C	0.81	0.8	1.0	0.0757009883436821	0.0109	3.255e-12	53386	77258	58749.13
2925076	chr3	rs9852289	180754046	A	G	0.81	0.8	1.0	0.0743000965537901	0.0108	7.248e-12	53386	77258	58749.13
2919840	chr3	rs35607144	180755882	C	T	0.811	0.801	1.0	0.0758956590032571	0.0109	2.825e-12	53386	77258	58749.13
2937664	chr3	rs35077784	180758644	G	A	0.812	0.801	1.0	0.0757009883436821	0.0109	3.263e-12	53386	77258	58749.13
2941350	chr3	rs34095791	180760431	G	A	0.811	0.801	1.0	0.0757009883436821	0.0109	3.136e-12	53386	77258	58749.13
2924170	chr3	rs62289575	180761638	C	A	0.811	0.8	1.0	0.0744022145744603	0.0108	6.901e-12	53386	77258	58749.13
2939959	chr3	rs112171696	180761900	A	G	0.811	0.801	1.0	0.0757009883436821	0.0109	3.205e-12	53386	77258	58749.13
2927586	chr3	rs4855013	180763497	A	T	0.811	0.801	1.0	0.0757009883436821	0.0109	3.152e-12	53386	77258	58749.13
2943888	chr3	rs4855014	180763555	T	C	0.802	0.792	1.0	0.0729995008835215	0.0107	8.027e-12	53386	77258	58749.13
2925685	chr3	rs6782579	180764204	A	G	0.81	0.8	1.0	0.074197968103965	0.0108	8.019e-12	53386	77258	58749.13
2942690	chr3	rs6807057	180764312	G	T	0.811	0.801	1.0	0.0757009883436821	0.0109	3.235e-12	53386	77258	58749.13
2939309	chr3	rs10513778	180765374	T	C	0.811	0.801	1.0	0.0757009883436821	0.0109	3.269e-12	53386	77258	58749.13
2939565	chr3	rs9823323	180766698	C	T	0.791	0.783	1.0	0.0657971037900478	0.0105	3.795e-10	53386	77258	58749.13
2929797	chr3	rs1001416	180768320	T	G	0.811	0.801	1.0	0.0757009883436821	0.0109	3.128e-12	53386	77258	58749.13
2930702	chr3	rs1001417	180768642	G	C	0.812	0.801	1.0	0.0758029634155007	0.0109	3.016e-12	53386	77258	58749.13
2919393	chr3	rs13092557	180769147	G	A	0.812	0.801	1.0	0.0758029634155007	0.0109	2.954e-12	53386	77258	58749.13
2921785	chr3	rs1805609	180772171	T	A	0.811	0.8	1.0	0.0745043221681052	0.0108	6.701e-12	53386	77258	58749.13
2926367	chr3	rs1805610	180772241	C	T	0.791	0.783	1.0	0.0654037717003168	0.0105	4.767e-10	53386	77258	58749.13
2927839	chr3	rs1805201	180772747	G	C	0.791	0.783	1.0	0.0657971037900478	0.0105	3.675e-10	53386	77258	58749.13
2919680	chr3	rs1805645	180774428	G	A	0.924	0.917	0.983	0.100098696536122	0.016	4.055e-10	53386	77258	58749.13
2937942	chr3	rs1805646	180774673	G	A	0.812	0.801	1.0	0.0758956590032571	0.0109	2.9e-12	53386	77258	58749.13
2937331	chr3	rs1805206	180774847	C	A	0.791	0.783	1.0	0.0654974362315006	0.0105	4.499e-10	53386	77258	58749.13
2931929	chr3	rs1805611	180774987	A	T	0.801	0.791	1.0	0.0728042655546038	0.0107	9.114e-12	53386	77258	58749.13
2923932	chr3	rs1805207	180775134	C	T	0.351	0.347	0.986	0.0114047182634362	0.0091	0.2095	53386	77258	58749.13
2919982	chr3	rs1806190	180778763	T	C	0.801	0.791	1.0	0.0727019842157449	0.0107	9.149e-12	53386	77258	58749.13
2930051	chr3	rs34193500	180779152	A	G	0.811	0.801	1.0	0.0752002325629352	0.0109	4.416e-12	53386	77258	58749.13
2919141	chr3	rs4854912	180781100	C	T	0.812	0.801	1.0	0.0754970069979959	0.0109	3.608e-12	53386	77258	58749.13
2929276	chr3	rs2216427	180785697	C	G	0.655	0.645	0.995	0.0511017760490843	0.0091	1.691e-08	53386	77258	58749.13
2943993	chr3	rs6775889	180786608	A	T	0.812	0.801	1.0	0.0762014934935767	0.0109	2.33e-12	53386	77258	58749.13
2922101	chr3	rs12638820	180787494	G	A	0.812	0.801	1.0	0.075997614226465	0.0109	2.718e-12	53386	77258	58749.13
2935927	chr3	rs138977875	180788614	T	C	0.812	0.801	1.0	0.0762014934935767	0.0109	2.404e-12	53386	77258	58749.13
2929271	chr3	rs13064866	180789706	G	T	0.802	0.792	1.0	0.0725996924143435	0.0107	1.004e-11	53386	77258	58749.13
2926358	chr3	rs112011743	180789970	T	C	0.812	0.801	1.0	0.0760995590558653	0.0109	2.481e-12	53386	77258	58749.13
2929305	chr3	rs62289594	180791065	C	A	0.802	0.792	1.0	0.0727019842157449	0.0107	9.509e-12	53386	77258	58749.13
2923306	chr3	rs62289595	180791117	G	A	0.812	0.801	1.0	0.0762014934935767	0.0109	2.315e-12	53386	77258	58749.13
2933992	chr3	rs2216428	180791551	C	T	0.867	0.867	0.985	-0.0025031302181184	0.0128	0.8453	53386	77258	58749.13
2927109	chr3	rs9829172	180792196	C	T	0.867	0.867	0.985	-0.0024028846163103	0.0128	0.8487	53386	77258	58749.13
2932812	chr3	rs13062475	180792579	T	C	0.812	0.801	1.0	0.0762014934935767	0.0109	2.327e-12	53386	77258	58749.13
2940979	chr3	rs62289596	180794914	G	C	0.811	0.801	1.0	0.0760995590558653	0.0109	2.421e-12	53386	77258	58749.13
2930686	chr3	rs34196661	180796379	C	A	0.812	0.801	1.0	0.0762014934935767	0.0109	2.356e-12	53386	77258	58749.13
2928370	chr3	rs12635178	180797921	T	G	0.923	0.916	0.987	0.0985956857049385	0.016	6.749e-10	53386	77258	58749.13
2930218	chr3	rs13086700	180798672	A	G	0.811	0.801	1.0	0.0760995590558653	0.0109	2.444e-12	53386	77258	58749.13
2924198	chr3	rs13086738	180798727	A	G	0.81	0.8	1.0	0.074095829222854	0.0108	8.003e-12	53386	77258	58749.13
2943863	chr3	rs78708083	180799585	C	T	0.968	0.969	0.951	-0.0145960053074092	0.0254	0.5662	53386	77258	58749.13
2943753	chr3	rs4855015	180799879	A	C	0.81	0.8	1.0	0.074095829222854	0.0108	8.398e-12	53386	77258	58749.13
2929075	chr3	rs3849428	180802537	C	T	0.867	0.867	0.985	-0.0021022080918702	0.0128	0.8674	53386	77258	58749.13
2930143	chr3	rs3860517	180804471	G	A	0.655	0.645	0.996	0.0518996105407571	0.009	9.927e-09	53386	77258	58749.13
2940422	chr3	rs57671339	180805770	C	G	0.803	0.792	1.0	0.0746992259002006	0.0107	2.744e-12	53386	77258	58749.13
2939859	chr3	rs73176356	180806268	A	G	0.982	0.982	0.731	-0.0695966251380842	0.0414	0.09249	44427	64909	48740.18
2926216	chr3	rs4855017	180807615	C	G	0.802	0.792	1.0	0.0728972395126652	0.0107	8.201e-12	53386	77258	58749.13
2930045	chr3	rs1897424	180808344	A	G	0.812	0.801	1.0	0.0762014934935767	0.0109	2.357e-12	53386	77258	58749.13
2936676	chr3	rs6803773	180808921	A	T	0.655	0.645	0.996	0.0518996105407571	0.009	9.639e-09	53386	77258	58749.13
2938479	chr3	rs1968217	180809911	T	G	0.854	0.854	0.991	-0.002002002670673	0.0122	0.8679	53386	77258	58749.13
2939886	chr3	rs4855018	180812691	A	G	0.812	0.801	1.0	0.0762014934935767	0.0109	2.318e-12	53386	77258	58749.13
2928912	chr3	rs9858313	180812993	G	A	0.656	0.646	0.996	0.0520989697439806	0.0091	8.78e-09	53386	77258	58749.13
2923137	chr3	rs9858365	180813165	C	T	0.351	0.347	0.981	0.0118001041157506	0.0091	0.1965	53386	77258	58749.13
2925672	chr3	rs34331582	180813831	C	A	0.812	0.801	1.0	0.076396066753339	0.0109	2.055e-12	53386	77258	58749.13
2942389	chr3	rs9870874	180816853	T	A	0.801	0.791	1.0	0.0720043324830851	0.0107	1.405e-11	53386	77258	58749.13
2934211	chr3	rs11710991	180824830	T	C	0.801	0.791	1.0	0.0724973901482592	0.0107	1.069e-11	53386	77258	58749.13
2919655	chr3	rs2006786	180826524	T	C	0.655	0.645	0.996	0.0515957486436504	0.009	1.202e-08	53386	77258	58749.13
2937352	chr3	rs11708192	180826998	T	G	0.811	0.8	1.0	0.0749961490364056	0.0109	4.813e-12	53386	77258	58749.13
2925264	chr3	rs35212830	180827808	A	G	0.802	0.792	1.0	0.0739008078395342	0.0107	4.546e-12	53386	77258	58749.13
2936311	chr3	rs35032109	180829652	G	C	0.811	0.801	1.0	0.0757009883436821	0.0109	3.145e-12	53386	77258	58749.13
2932258	chr3	rs918253	180830337	T	C	0.811	0.8	1.0	0.0754970069979959	0.0109	3.556e-12	53386	77258	58749.13
2935107	chr3	rs9859557	180830910	A	T	0.801	0.791	1.0	0.0725996924143435	0.0107	1.008e-11	53386	77258	58749.13
2926114	chr3	rs2543163	180831977	G	A	0.655	0.645	0.997	0.0515007728624032	0.009	1.273e-08	53386	77258	58749.13
2943793	chr3	rs6801189	180832739	A	G	0.811	0.8	1.0	0.0754042744478771	0.0109	3.836e-12	53386	77258	58749.13
2932175	chr3	rs9853264	180833269	T	A	0.801	0.791	1.0	0.0724973901482592	0.0107	1.079e-11	53386	77258	58749.13
2929889	chr3	rs12634129	180836848	T	C	0.801	0.791	1.0	0.0724973901482592	0.0107	1.056e-11	53386	77258	58749.13
2943497	chr3	rs4855019	180838644	C	T	0.811	0.801	1.0	0.0757009883436821	0.0109	3.174e-12	53386	77258	58749.13
2942586	chr3	rs62289605	180839048	T	G	0.811	0.8	1.0	0.0755990028718877	0.0109	3.456e-12	53386	77258	58749.13
2935631	chr3	rs4456860	180840488	C	T	0.802	0.792	1.0	0.074095829222854	0.0107	4.098e-12	53386	77258	58749.13
2939327	chr3	rs191264720	180844213	T	G	0.971	0.971	0.763	0.0056042667198317	0.0297	0.8513	52493	75664	57604.43
2919167	chr3	rs13075474	180845657	T	A	0.801	0.791	1.0	0.0725996924143435	0.0107	1.029e-11	53386	77258	58749.13
2932454	chr3	rs11713600	180846831	C	G	0.811	0.8	1.0	0.0755990028718877	0.0109	3.407e-12	53386	77258	58749.13
2923559	chr3	rs12637938	180847721	T	C	0.801	0.791	1.0	0.0725996924143435	0.0107	1.015e-11	53386	77258	58749.13
2937008	chr3	rs13077245	180849619	G	A	0.811	0.8	1.0	0.075997614226465	0.0109	2.829e-12	53386	77258	58749.13
2928450	chr3	rs13099980	180849768	T	A	0.146	0.146	0.99	0.0028958031120254	0.0122	0.8145	53386	77258	58749.13
2930115	chr3	rs13077643	180849838	G	A	0.811	0.801	1.0	0.0758029634155007	0.0109	3.238e-12	53386	77258	58749.13
2926939	chr3	rs11717945	180850561	C	A	0.924	0.923	0.797	0.0141987193998129	0.0182	0.4351	53386	77258	58749.13
2933912	chr3	rs72497169	180851204	T	C	0.967	0.968	0.958	-0.0104039337153929	0.0248	0.6745	53386	77258	58749.13
2937844	chr3	rs4854913	180851257	A	T	0.811	0.8	1.0	0.0758956590032571	0.0109	2.841e-12	53386	77258	58749.13
2937506	chr3	rs13100379	180853192	C	A	0.811	0.801	1.0	0.0758029634155007	0.0109	3.155e-12	53386	77258	58749.13
2933068	chr3	rs62289619	180853911	A	G	0.811	0.801	1.0	0.0754042744478771	0.0109	4.139e-12	53386	77258	58749.13
2934663	chr3	rs6784620	180856453	T	A	0.811	0.8	1.0	0.0750981960059311	0.0109	5.05e-12	53386	77258	58749.13
2941061	chr3	rs11708198	180857105	T	A	0.811	0.8	1.0	0.0755990028718877	0.0109	3.513e-12	53386	77258	58749.13
2944511	chr3	rs12635535	180860415	A	G	0.811	0.8	1.0	0.0749033700266622	0.0109	5.501e-12	53386	77258	58749.13
2939630	chr3	rs55919760	180860434	A	G	0.73	0.735	0.967	-0.0486966685402845	0.01	9.959e-07	53386	77258	58749.13
2942191	chr3	rs3109465	180864735	G	A	0.146	0.146	0.99	0.0026963615477425	0.0123	0.8248	53386	77258	58749.13
2936230	chr3	rs2718777	180866296	C	T	0.347	0.356	0.99	-0.050903896528528	0.0091	1.911e-08	53386	77258	58749.13
2932443	chr3	rs73176365	180866566	C	T	0.837	0.841	0.899	-0.0643998640842381	0.0124	2.256e-07	53386	77258	58749.13
2931894	chr3	rs13065466	180871913	G	A	0.811	0.8	1.0	0.0753022587095424	0.0109	4.433e-12	53386	77258	58749.13
2927368	chr3	rs13065310	180871950	C	T	0.811	0.801	1.0	0.0754970069979959	0.0109	3.985e-12	53386	77258	58749.13
2918894	chr3	rs55975662	180872919	G	A	0.146	0.146	0.989	0.0028958031120254	0.0122	0.8147	53386	77258	58749.13
2923784	chr3	rs13071279	180872987	C	A	0.811	0.8	1.0	0.0752002325629352	0.0109	4.649e-12	53386	77258	58749.13
2943458	chr3	rs13071836	180873343	A	G	0.811	0.8	1.0	0.0752002325629352	0.0109	4.645e-12	53386	77258	58749.13
2928647	chr3	rs13100468	180874238	T	G	0.811	0.8	0.999	0.0748013031727843	0.0109	6.043e-12	53386	77258	58749.13
2930538	chr3	rs3109468	180874562	T	C	0.344	0.354	0.992	-0.0523043316292892	0.0091	7.849e-09	53386	77258	58749.13
2923883	chr3	rs13063640	180876961	C	T	0.346	0.355	0.992	-0.0515038428671156	0.0091	1.385e-08	53386	77258	58749.13
2932320	chr3	rs4855022	180879878	C	G	0.811	0.801	0.998	0.0750981960059311	0.0109	5.278e-12	53386	77258	58749.13
2937165	chr3	rs12629507	180880563	T	C	0.811	0.801	0.996	0.0749033700266622	0.0109	6.231e-12	53386	77258	58749.13
2939369	chr3	rs12629509	180880582	T	C	0.811	0.801	0.996	0.0750981960059311	0.0109	5.678e-12	53386	77258	58749.13
2943253	chr3	rs12152501	180881223	C	T	0.811	0.8	0.998	0.0757009883436821	0.0109	3.597e-12	53386	77258	58749.13
2932990	chr3	rs2718789	180885472	G	A	0.657	0.66	0.956	-0.0102018624845967	0.0093	0.2705	53386	77258	58749.13
2932907	chr3	rs2718788	180885648	T	C	0.348	0.357	0.985	-0.0509986009718156	0.0091	1.956e-08	53386	77258	58749.13
2918948	chr3	rs2718787	180885659	G	A	0.158	0.158	0.981	0.0027960873020011	0.0119	0.8156	53386	77258	58749.13
2923635	chr3	rs144758112	180885747	A	G	0.974	0.972	0.949	0.0499989570943217	0.0273	0.06723	53256	76935	58582.04
2935566	chr3	rs76585683	180885912	T	G	0.923	0.923	0.798	0.0155977206230546	0.0181	0.3908	53386	77258	58749.13
2934558	chr3	rs2013483	180887101	C	A	0.343	0.353	0.991	-0.0515038428671156	0.0091	1.427e-08	53386	77258	58749.13
2929401	chr3	rs57296786	180887112	C	T	0.811	0.801	0.996	0.0746992259002006	0.0109	7.094e-12	53386	77258	58749.13
2939803	chr3	rs2001603	180887157	G	A	0.343	0.353	0.991	-0.0517039049923374	0.0091	1.269e-08	53386	77258	58749.13
2942195	chr3	rs34196490	180890280	G	A	0.811	0.801	0.996	0.0754042744478771	0.0109	4.614e-12	53386	77258	58749.13
2930889	chr3	rs2718783	180890956	C	T	0.145	0.145	0.992	0.0037031349243813	0.0123	0.7648	53386	77258	58749.13
2936638	chr3	rs2567643	180891515	A	G	0.343	0.353	0.992	-0.0515986041477272	0.0091	1.285e-08	53386	77258	58749.13
2932950	chr3	rs3109469	180893577	C	T	0.334	0.345	0.992	-0.0515038428671156	0.0091	1.704e-08	53386	77258	58749.13
2920268	chr3	rs74896883	180894780	T	C	0.811	0.801	0.997	0.0748013031727843	0.0109	6.57e-12	53386	77258	58749.13
2923769	chr3	rs2567668	180896383	A	G	0.145	0.145	0.992	0.0038027603329278	0.0123	0.7576	53386	77258	58749.13
2926526	chr3	rs12696490	180899278	C	A	0.334	0.345	0.992	-0.0515038428671156	0.0091	1.74e-08	53386	77258	58749.13
2939546	chr3	rs4855023	180900051	G	A	0.145	0.145	0.992	0.0038027603329278	0.0123	0.7566	53386	77258	58749.13
2923684	chr3	rs34387717	180900955	C	G	0.345	0.354	0.992	-0.0501991563328521	0.0091	3.05e-08	53386	77258	58749.13
2931838	chr3	rs3109470	180901042	G	A	0.344	0.353	0.992	-0.050903896528528	0.0091	1.97e-08	53386	77258	58749.13
2922848	chr3	rs3097712	180901098	C	G	0.344	0.353	0.992	-0.050903896528528	0.0091	1.983e-08	53386	77258	58749.13
2934138	chr3	rs2567666	180901707	G	A	0.145	0.145	0.993	0.0038027603329278	0.0123	0.754	53386	77258	58749.13
2930635	chr3	rs2567665	180902019	T	C	0.344	0.353	0.992	-0.0509986009718156	0.0091	1.878e-08	53386	77258	58749.13
2934533	chr3	rs2567664	180902987	G	T	0.145	0.145	0.993	0.0036034995896235	0.0123	0.7673	53386	77258	58749.13
2943980	chr3	rs13070997	180903028	A	G	0.923	0.916	0.979	0.0988040690585806	0.016	6.476e-10	53386	77258	58749.13
2920121	chr3	rs11716918	180904082	C	A	0.811	0.801	0.996	0.0748013031727843	0.0109	6.789e-12	53386	77258	58749.13
2927253	chr3	rs2718781	180905071	A	C	0.146	0.146	0.992	0.0045994064948955	0.0123	0.7068	53386	77258	58749.13
2929192	chr3	rs2718780	180906054	G	A	0.157	0.156	0.991	0.0053954185169075	0.0119	0.6515	53386	77258	58749.13
2943221	chr3	rs2718779	180906059	A	G	0.157	0.156	0.991	0.0051964749068174	0.0119	0.6636	53386	77258	58749.13
2933496	chr3	rs2718767	180910040	T	G	0.146	0.145	0.992	0.0044003044444822	0.0123	0.7168	53386	77258	58749.13
2929050	chr3	rs2567662	180910389	C	G	0.146	0.145	0.992	0.0044998604248922	0.0123	0.7146	53386	77258	58749.13
2919927	chr3	rs2718785	180911775	T	G	0.146	0.145	0.992	0.0045994064948955	0.0123	0.7058	53386	77258	58749.13
2940252	chr3	rs2567661	180912018	C	G	0.146	0.145	0.992	0.0045994064948955	0.0123	0.7085	53386	77258	58749.13
2933424	chr3	rs2567660	180912675	C	G	0.154	0.154	0.992	0.0036034995896235	0.012	0.7647	53386	77258	58749.13
2925990	chr3	rs2718784	180913191	C	A	0.146	0.146	0.992	0.0045994064948955	0.0123	0.7044	53386	77258	58749.13
2921567	chr3	rs2879465	180913521	A	G	0.156	0.155	0.992	0.0058031292269501	0.0119	0.6267	53386	77258	58749.13
2927564	chr3	rs2567659	180915017	T	A	0.156	0.155	0.991	0.0060019521956343	0.0119	0.613	53386	77258	58749.13
2938164	chr3	rs2718782	180916527	A	C	0.146	0.146	0.992	0.0049974917102918	0.0123	0.6807	53386	77258	58749.13
2940986	chr3	rs2567658	180916710	A	G	0.157	0.155	0.992	0.0060019521956343	0.0119	0.6159	53386	77258	58749.13
2924353	chr3	rs12629463	180917316	A	G	0.645	0.64	0.933	0.0187039847937718	0.0093	0.04374	53386	77258	58749.13
2931038	chr3	rs2567657	180917370	A	G	0.154	0.154	0.992	0.0036034995896235	0.012	0.7611	53386	77258	58749.13
2933007	chr3	rs3097711	180918754	T	G	0.146	0.146	0.989	0.0053954185169075	0.0122	0.662	53386	77258	58749.13
2931857	chr3	rs13097002	180919081	T	G	0.157	0.155	0.992	0.0060019521956343	0.0119	0.6158	53386	77258	58749.13
2936710	chr3	rs7652199	180923273	C	T	0.157	0.155	0.992	0.0061013488579762	0.0119	0.6091	53386	77258	58749.13
2942432	chr3	rs62289640	180923593	C	T	0.157	0.156	0.99	0.0059025456526138	0.0119	0.6211	53386	77258	58749.13
2938215	chr3	rs10804885	180928466	T	C	0.811	0.801	0.991	0.0749961490364056	0.0109	6.666e-12	53386	77258	58749.13
2934488	chr3	rs2718792	180930048	C	G	0.38	0.388	0.982	-0.046400022834317	0.0089	2.133e-07	53386	77258	58749.13
2942335	chr3	rs2718791	180931395	T	C	0.648	0.651	0.962	-0.010302892995897	0.0092	0.2621	53386	77258	58749.13
2932508	chr3	rs2567645	180931852	C	G	0.157	0.155	0.993	0.005703702916678	0.0119	0.63	53386	77258	58749.13
2925380	chr3	rs2718790	180932119	C	A	0.157	0.155	0.993	0.0060019521956343	0.0119	0.6169	53386	77258	58749.13
2921147	chr3	rs2567644	180938727	G	T	0.157	0.155	0.993	0.0060019521956343	0.0119	0.6173	53386	77258	58749.13
2932274	chr3	rs3109467	180941868	G	A	0.234	0.24	0.983	-0.0377018671840115	0.0102	0.0002206	53386	77258	58749.13
2940904	chr3	rs2718772	180943426	A	G	0.649	0.651	0.961	-0.0101008421794295	0.0092	0.2731	53386	77258	58749.13
2928966	chr3	rs2718778	180944824	G	A	0.146	0.145	0.991	0.0050969882578437	0.0123	0.6763	53386	77258	58749.13
2924793	chr3	rs2262584	180945121	G	A	0.146	0.145	0.99	0.0050969882578437	0.0123	0.6781	53386	77258	58749.13
2933585	chr3	rs2436009	180945728	T	G	0.157	0.155	0.991	0.0059025456526138	0.0119	0.6218	53386	77258	58749.13
2932566	chr3	rs13090638	180948059	T	A	0.811	0.801	0.988	0.0744022145744603	0.011	1.094e-11	53386	77258	58749.13
2942576	chr3	rs2718786	180952891	A	G	0.38	0.388	0.981	-0.0453949344903922	0.0089	3.928e-07	53386	77258	58749.13
2943937	chr3	rs35678296	180954118	A	T	0.811	0.8	0.987	0.0739008078395342	0.011	1.48e-11	53386	77258	58749.13
2941961	chr3	rs2339418	180954916	C	T	0.145	0.145	0.989	0.0047984689115734	0.0123	0.697	53386	77258	58749.13
2944466	chr3	rs2718795	180956360	G	A	0.156	0.155	0.99	0.0055048206344449	0.0119	0.646	53386	77258	58749.13
2935677	chr3	rs2567648	180958684	G	C	0.156	0.155	0.989	0.0053954185169075	0.0119	0.6499	53386	77258	58749.13
2923942	chr3	rs2567647	180958933	G	A	0.145	0.145	0.988	0.0044003044444822	0.0123	0.7191	53386	77258	58749.13
2940991	chr3	rs2436010	180964147	G	A	0.145	0.145	0.988	0.0044003044444822	0.0123	0.7223	53386	77258	58749.13
2929653	chr3	rs2567655	180965371	G	A	0.145	0.145	0.988	0.0043007385516922	0.0123	0.7268	53386	77258	58749.13
2931151	chr3	rs2567654	180969609	A	G	0.145	0.145	0.987	0.003902375817241	0.0123	0.7534	53386	77258	58749.13
2939173	chr3	rs2567653	180970915	C	A	0.156	0.155	0.988	0.0044998604248922	0.012	0.7062	53386	77258	58749.13
2933727	chr3	rs2567652	180972589	A	G	0.145	0.145	0.987	0.004001981379298	0.0123	0.7476	53386	77258	58749.13
2938561	chr3	rs9810142	180980142	T	G	0.979	0.98	0.996	-0.0322029950400999	0.0325	0.3218	49716	65987	53653.34
2920839	chr3	rs4339108	180981244	G	A	0.979	0.98	0.997	-0.0328951617042694	0.0326	0.3123	49716	65987	53653.34
2928528	chr3	rs7616350	180982342	T	A	0.979	0.98	0.997	-0.0329985112635755	0.0326	0.312	49716	65987	53653.34
2921598	chr3	rs9812031	180984412	G	A	0.979	0.98	0.996	-0.0331018715051171	0.0326	0.3098	49716	65987	53653.34
2936247	chr3	rs74617612	180986599	G	C	0.966	0.968	0.962	-0.0144032303107437	0.0247	0.5607	53386	77258	58749.13
2921515	chr3	rs7653021	180989631	T	C	0.979	0.98	0.995	-0.0325955083699338	0.0325	0.3168	49716	65987	53653.34
2929068	chr3	rs6443738	180991746	A	C	0.619	0.61	0.975	0.0473987203698754	0.009	1.308e-07	53386	77258	58749.13
2927210	chr3	rs6443739	180991747	T	C	0.619	0.61	0.975	0.0473987203698754	0.009	1.273e-07	53386	77258	58749.13
2933146	chr3	rs1807421	180992618	G	T	0.979	0.98	0.995	-0.0331949048576409	0.0325	0.3069	49716	65987	53653.34
2920143	chr3	rs12632136	180993424	G	C	0.925	0.919	0.981	0.0987044128723404	0.0162	1.114e-09	53386	77258	58749.13
2922670	chr3	rs76349811	180995272	A	G	0.967	0.968	0.96	-0.013004189135254	0.025	0.6033	53386	77258	58749.13
2928823	chr3	rs1518922	180995609	T	C	0.979	0.981	0.996	-0.031397792147416	0.0327	0.3368	49716	65987	53653.34
2936975	chr3	rs13092432	180996038	T	G	0.783	0.774	0.984	0.0630968574396732	0.0105	1.703e-09	53386	77258	58749.13
2922559	chr3	rs7619173	180996959	C	T	0.652	0.643	0.984	0.0505029821731068	0.0091	2.773e-08	53386	77258	58749.13
2925696	chr3	rs7617548	180998071	T	C	0.803	0.792	0.981	0.0716041258594429	0.0108	3.879e-11	53386	77258	58749.13
2923551	chr3	rs6443740	180998673	G	A	0.979	0.98	0.993	-0.0297996312385195	0.0326	0.361	49716	65987	53653.34
2941956	chr3	rs16832402	180999947	C	G	0.967	0.968	0.96	-0.0127003085782322	0.025	0.6118	53386	77258	58749.13
2937160	chr3	rs35443912	181005988	A	G	0.979	0.981	0.991	-0.0323992324466777	0.0328	0.3226	49716	65987	53653.34
2944186	chr3	rs12633981	181011435	C	T	0.925	0.919	0.98	0.0973989059871328	0.0162	1.774e-09	53386	77258	58749.13
2924784	chr3	rs4608697	181011601	T	C	0.737	0.742	0.966	-0.0471020897690825	0.01	2.734e-06	53386	77258	58749.13
2926511	chr3	rs9822494	181014206	A	G	0.979	0.98	0.988	-0.0306963490025976	0.0327	0.3467	49781	66048	53716.27
2924253	chr3	rs1464243	181015669	G	A	0.979	0.98	0.986	-0.0334016766340304	0.0328	0.3076	49781	66048	53716.27
2931909	chr3	rs62289651	181016025	T	C	0.851	0.848	0.973	0.0336958638567256	0.0122	0.005647	53386	77258	58749.13
2937659	chr3	rs2139181	181020115	T	C	0.4	0.404	0.978	-0.0296966117368367	0.0089	0.0008198	53386	77258	58749.13
2921525	chr3	rs6443741	181022691	A	C	0.406	0.411	0.982	-0.0299953975354009	0.0088	0.0006812	53386	77258	58749.13
2927266	chr3	rs12633623	181023152	A	G	0.977	0.975	0.991	0.0567961259994112	0.0285	0.04633	52776	74987	57796.15
2929668	chr3	rs12639038	181023262	C	T	0.977	0.975	0.991	0.0558036076154242	0.0287	0.05218	52776	74987	57796.15
2927183	chr3	rs7651261	181023400	C	T	0.772	0.766	0.99	0.0374017521540008	0.0103	0.0002608	53386	77258	58749.13
2934944	chr3	rs7426980	181024743	C	T	0.408	0.413	0.982	-0.0293979151845611	0.0088	0.0008492	53386	77258	58749.13
2931156	chr3	rs6778227	181033842	C	T	0.407	0.412	0.986	-0.0303045802648556	0.0088	0.0005868	53386	77258	58749.13
2940762	chr3	rs1878874	181035370	A	T	0.636	0.647	0.979	-0.0566020980240563	0.0091	4.608e-10	53386	77258	58749.13
2925532	chr3	rs9817763	181036219	G	A	0.958	0.959	0.987	0.0210959082947329	0.0219	0.3351	53386	77258	58749.13
2933925	chr3	rs9823644	181037475	G	A	0.407	0.412	0.985	-0.0306035477981776	0.0088	0.0005123	53386	77258	58749.13
2939435	chr3	rs150098277	181038888	A	G	0.959	0.96	0.986	0.0264958638039652	0.0221	0.2309	53386	77258	58749.13
2935915	chr3	rs6777339	181039018	C	A	0.959	0.96	0.986	0.024702368640342	0.0222	0.2651	53386	77258	58749.13
2927342	chr3	rs2879464	181045873	G	A	0.389	0.396	0.981	-0.0328021562323804	0.0089	0.0002304	53386	77258	58749.13
2941594	chr3	rs12633750	181046478	C	A	0.398	0.403	0.982	-0.0299026613543135	0.0089	0.0007323	53386	77258	58749.13
2924048	chr3	rs7648923	181047241	G	A	0.958	0.959	0.967	-0.0095050300143049	0.022	0.666	53386	77258	58749.13
2923945	chr3	rs7648950	181047451	C	A	0.398	0.403	0.982	-0.0302015087331214	0.0089	0.0006561	53386	77258	58749.13
2943371	chr3	rs55672338	181051857	T	A	0.478	0.485	0.978	-0.0453949344903922	0.0087	1.924e-07	53386	77258	58749.13
2930480	chr3	rs9848098	181054636	A	G	0.29	0.289	0.994	-0.001501126126267	0.0095	0.8723	53386	77258	58749.13
2933894	chr3	rs1518933	181055378	G	A	0.465	0.472	0.996	-0.0419997711602818	0.0086	1.199e-06	53386	77258	58749.13
2934768	chr3	rs1464242	181057264	T	C	0.314	0.314	0.994	-0.0066017436345624	0.0093	0.4757	53386	77258	58749.13
2933438	chr3	rs9827725	181058903	T	C	0.29	0.289	0.995	-0.001100605444033	0.0095	0.904	53386	77258	58749.13
2921907	chr3	rs1980215	181061295	A	G	0.314	0.314	0.995	-0.0060985584618694	0.0093	0.5105	53386	77258	58749.13
2923976	chr3	rs12630517	181061481	G	A	0.976	0.975	0.992	0.0475036226439669	0.0284	0.09429	52776	74987	57796.15
2931457	chr3	rs12185930	181061700	C	T	0.314	0.314	0.995	-0.0066017436345624	0.0093	0.4743	53386	77258	58749.13
2932441	chr3	rs78799327	181061754	A	G	0.976	0.975	0.992	0.047598978799279	0.0284	0.09395	52776	74987	57796.15
2918862	chr3	rs13098382	181061928	T	C	0.315	0.315	0.996	-0.0058973552660839	0.0093	0.5261	53386	77258	58749.13
2944509	chr3	rs76412676	181062087	G	A	0.976	0.975	0.99	0.0465972853767823	0.0284	0.1004	52776	74987	57796.15
2919411	chr3	rs79548230	181062606	A	G	0.976	0.975	0.992	0.0487044462100383	0.0284	0.086	52776	74987	57796.15
2944107	chr3	rs9866774	181062970	A	G	0.315	0.315	0.996	-0.0059979518036359	0.0093	0.5155	53386	77258	58749.13
2940560	chr3	rs9849736	181063310	T	C	0.29	0.29	0.996	-0.0007002451143934	0.0095	0.9423	53386	77258	58749.13
2928173	chr3	rs142245917	181063356	C	T	0.976	0.975	0.992	0.0483043318863239	0.0284	0.08834	52776	74987	57796.15
2937590	chr3	rs6802142	181063597	A	G	0.315	0.315	0.996	-0.0059979518036359	0.0093	0.5182	53386	77258	58749.13
2919906	chr3	rs62291664	181063685	A	G	0.782	0.783	0.937	-0.0130953713122409	0.0108	0.2247	53386	77258	58749.13
2934468	chr3	rs6791393	181063975	T	A	0.29	0.289	0.997	-0.0009004052431641	0.0095	0.9206	53386	77258	58749.13
2924450	chr3	rs6778471	181064210	C	T	0.29	0.289	0.997	-0.0009004052431641	0.0095	0.9228	53386	77258	58749.13
2924724	chr3	rs60371345	181064355	C	A	0.972	0.971	0.995	0.0549994182186046	0.0264	0.0371	52776	74987	57796.15
2934428	chr3	rs34253840	181064419	A	T	0.318	0.318	0.987	-0.0076995657264405	0.0093	0.41	53386	77258	58749.13
2941299	chr3	rs75373397	181067344	T	G	0.976	0.975	0.994	0.0495041949030891	0.0284	0.08063	52776	74987	57796.15
2921888	chr3	rs1518921	181067456	A	G	0.329	0.329	0.985	-0.0078003437327339	0.0092	0.3976	53386	77258	58749.13
2921306	chr3	rs7635565	181069424	T	C	0.315	0.315	0.997	-0.0071958279818024	0.0093	0.4391	53386	77258	58749.13
2927630	chr3	rs74284696	181070831	A	G	0.972	0.971	0.998	0.0546964969190277	0.0263	0.03726	52776	74987	57796.15
2942148	chr3	rs7629830	181071189	C	T	0.319	0.319	0.997	-0.0078003437327339	0.0092	0.3955	53386	77258	58749.13
2936674	chr3	rs7630068	181071266	G	A	0.319	0.319	0.997	-0.0078003437327339	0.0092	0.3954	53386	77258	58749.13
2931423	chr3	rs7431121	181073196	C	T	0.319	0.319	0.998	-0.0080019302190585	0.0092	0.3865	53386	77258	58749.13
2944245	chr3	rs10937055	181073789	T	C	0.972	0.971	0.999	0.0575044650684261	0.0263	0.0288	52776	74987	57796.15
2934963	chr3	rs6807049	181073854	T	G	0.279	0.28	0.995	-0.0014009809156281	0.0096	0.8843	53386	77258	58749.13
2921587	chr3	rs1518929	181074751	T	C	0.319	0.319	0.998	-0.0073972926304747	0.0092	0.4247	53386	77258	58749.13
2935109	chr3	rs16832457	181075310	C	G	0.723	0.728	0.95	-0.0421979407001862	0.0099	2.264e-05	53386	77258	58749.13
2940438	chr3	rs56315204	181079396	T	C	0.462	0.469	0.999	-0.0404991299799539	0.0086	2.706e-06	53386	77258	58749.13
2937142	chr3	rs142522036	181079548	G	A	0.976	0.975	0.997	0.0524975689577541	0.0283	0.06389	52776	74987	57796.15
2944506	chr3	rs6796797	181079573	G	T	0.315	0.315	0.998	-0.006199175242821	0.0093	0.5067	53386	77258	58749.13
2926602	chr3	rs6796905	181079709	G	A	0.315	0.315	0.998	-0.005696192544881	0.0093	0.5402	53386	77258	58749.13
2924370	chr3	rs2339416	181080553	T	C	0.292	0.291	0.995	-0.0004000800213396	0.0095	0.9627	53386	77258	58749.13
2937918	chr3	rs58571780	181083401	A	G	0.459	0.466	1.0	-0.0403950023610502	0.0086	2.83e-06	53386	77258	58749.13
2927076	chr3	rs9812014	181086137	T	C	0.29	0.289	0.998	-0.0003000450090019	0.0095	0.9733	53386	77258	58749.13
2933973	chr3	rs74446079	181088911	C	A	0.976	0.975	0.996	0.0513962890834148	0.0283	0.06947	52776	74987	57796.15
2934180	chr3	rs116365425	181089744	G	A	0.976	0.975	0.996	0.0509972505709038	0.0283	0.07184	52776	74987	57796.15
2932417	chr3	rs58908054	181089784	A	G	0.459	0.466	1.0	-0.0398953406632555	0.0086	3.676e-06	53386	77258	58749.13
2932723	chr3	rs62291668	181093634	T	G	0.834	0.839	0.879	-0.066503116358279	0.0125	1.013e-07	53386	77258	58749.13
2936965	chr3	rs75345620	181094414	C	T	0.976	0.975	0.996	0.0499989570943217	0.0283	0.07692	52776	74987	57796.15
2923246	chr3	rs9848969	181094912	A	C	0.29	0.289	0.997	-0.0004000800213396	0.0095	0.969	53386	77258	58749.13
2930744	chr3	rs2037305	181097177	T	C	0.279	0.279	0.99	-0.0008003201707691	0.0096	0.9372	53386	77258	58749.13
2935516	chr3	rs13081180	181098717	C	T	0.976	0.975	0.996	0.0509972505709038	0.0283	0.07142	52776	74987	57796.15
2922206	chr3	rs11718683	181099673	A	T	0.976	0.975	0.996	0.0511017760490843	0.0283	0.07105	52776	74987	57796.15
2935831	chr3	rs6767003	181100881	C	G	0.29	0.29	0.997	-0.0003000450090019	0.0095	0.9768	53386	77258	58749.13
2928094	chr3	rs75307326	181101022	G	A	0.976	0.975	0.996	0.0511017760490843	0.0283	0.07113	52776	74987	57796.15
2922090	chr3	rs12636303	181104283	G	A	0.976	0.975	0.996	0.0518046636160167	0.0283	0.0676	52776	74987	57796.15
2937850	chr3	rs1518931	181105872	A	G	0.29	0.29	0.996	-0.000200020002667	0.0095	0.9833	53386	77258	58749.13
2929629	chr3	rs11707175	181105945	G	A	0.976	0.975	0.995	0.0507976715868588	0.0283	0.07271	52776	74987	57796.15
2920894	chr3	rs78644132	181106385	T	C	0.976	0.975	0.996	0.0518046636160167	0.0283	0.06781	52776	74987	57796.15
2926328	chr3	rs9836763	181106778	T	C	0.29	0.29	0.996	-0.0001000050003333	0.0095	0.9904	53386	77258	58749.13
2933102	chr3	rs111568956	181107830	G	A	0.724	0.729	0.939	-0.0423022562339069	0.01	2.394e-05	53386	77258	58749.13
2941419	chr3	rs9863697	181107864	A	G	0.424	0.431	0.999	-0.0344051267241774	0.0087	7.534e-05	53386	77258	58749.13
2932276	chr3	rs9826653	181108197	C	T	0.29	0.29	0.996	-0.000200020002667	0.0095	0.9808	53386	77258	58749.13
2932936	chr3	rs112296912	181108814	A	G	0.46	0.466	0.999	-0.0399994162638657	0.0086	3.575e-06	53386	77258	58749.13
2927599	chr3	rs12632938	181110068	G	A	0.462	0.469	0.998	-0.0401035026973339	0.0086	3.494e-06	53386	77258	58749.13
2936550	chr3	rs12632946	181110261	C	G	0.462	0.469	0.998	-0.0399994162638657	0.0086	3.673e-06	53386	77258	58749.13
2931191	chr3	rs6799604	181111840	T	C	0.462	0.469	0.998	-0.0398953406632555	0.0086	3.936e-06	53386	77258	58749.13
2920639	chr3	rs62291669	181114622	T	C	0.906	0.904	0.898	0.0310043588626902	0.0155	0.04496	53386	77258	58749.13
2922439	chr3	rs62291670	181114728	C	T	0.462	0.469	0.997	-0.0398953406632555	0.0086	3.754e-06	53386	77258	58749.13
2932671	chr3	rs6809553	181114907	T	C	0.291	0.29	0.995	-0.0001000050003333	0.0095	0.9875	53386	77258	58749.13
2918939	chr3	rs10937056	181115627	C	A	0.976	0.975	0.995	0.0515007728624032	0.0284	0.0691	52776	74987	57796.15
2923722	chr3	rs56266308	181116418	G	A	0.723	0.728	0.932	-0.0423022562339069	0.01	2.514e-05	53386	77258	58749.13
2930688	chr3	rs1568304	181116955	G	T	0.29	0.29	0.994	-0.0004000800213396	0.0095	0.963	53386	77258	58749.13
2920178	chr3	rs6804481	181117474	G	A	0.29	0.29	0.994	-0.0004000800213396	0.0095	0.9629	53386	77258	58749.13
2930550	chr3	rs6801749	181117704	T	C	0.29	0.29	0.994	-0.0004000800213396	0.0095	0.9636	53386	77258	58749.13
2929990	chr3	rs1518932	181119272	G	C	0.976	0.975	0.996	0.0509972505709038	0.0284	0.07213	52776	74987	57796.15
2926839	chr3	rs733422	181122050	C	A	0.462	0.469	0.998	-0.040197189751413	0.0086	3.172e-06	53386	77258	58749.13
2943363	chr3	rs74284699	181123267	A	G	0.976	0.975	0.996	0.0509972505709038	0.0284	0.07214	52776	74987	57796.15
2921539	chr3	rs9846082	181124253	A	G	0.29	0.29	0.994	-0.0004000800213396	0.0095	0.9629	53386	77258	58749.13
2928840	chr3	rs753073	181126377	C	T	0.976	0.975	0.996	0.0509972505709038	0.0284	0.07221	52776	74987	57796.15
2930519	chr3	rs11712988	181129048	A	C	0.976	0.975	0.995	0.0509022179271191	0.0284	0.07275	52776	74987	57796.15
2930210	chr3	rs9882065	181129180	C	T	0.29	0.289	0.994	-0.0005001250416822	0.0095	0.9601	53386	77258	58749.13
2927959	chr3	rs17537703	181130272	A	G	0.458	0.464	0.999	-0.0406970023321042	0.0086	2.384e-06	53386	77258	58749.13
2939589	chr3	rs4855027	181132933	C	G	0.288	0.288	0.994	-0.001100605444033	0.0095	0.9069	53386	77258	58749.13
2932835	chr3	rs79339987	181137010	C	T	0.976	0.975	0.995	0.0501035869662456	0.0283	0.07687	52776	74987	57796.15
2940329	chr3	rs9821187	181137068	G	T	0.975	0.974	0.994	0.0439020462871288	0.028	0.1171	52776	74987	57796.15
2942009	chr3	rs9820920	181137091	C	T	0.975	0.974	0.994	0.0439977464776452	0.028	0.1167	52776	74987	57796.15
2924171	chr3	rs115811468	181137863	G	C	0.977	0.975	0.99	0.0511017760490843	0.0286	0.07368	52776	74987	57796.15
2921394	chr3	rs1479167	181141888	A	G	0.288	0.288	0.994	-0.001100605444033	0.0095	0.911	53386	77258	58749.13
2935581	chr3	rs1479168	181142442	C	T	0.288	0.288	0.994	-0.001100605444033	0.0095	0.9111	53386	77258	58749.13
2926353	chr3	rs17610058	181143347	T	C	0.457	0.464	0.999	-0.0403012967735257	0.0086	3.056e-06	53386	77258	58749.13
2925952	chr3	rs1842150	181145170	A	G	0.288	0.288	0.994	-0.001100605444033	0.0095	0.9066	53386	77258	58749.13
2940168	chr3	rs1871355	181146051	T	C	0.458	0.464	0.999	-0.0401035026973339	0.0086	3.439e-06	53386	77258	58749.13
2932395	chr3	rs55966277	181146565	A	G	0.458	0.464	0.999	-0.0403950023610502	0.0086	2.934e-06	53386	77258	58749.13
2941292	chr3	rs9852290	181148496	G	A	0.457	0.464	1.0	-0.0409990935346932	0.0086	2.048e-06	53386	77258	58749.13
2926955	chr3	rs10937057	181150062	G	A	0.976	0.975	0.996	0.0495993604912842	0.0284	0.08049	52776	74987	57796.15
2923207	chr3	rs9839993	181153038	A	G	0.466	0.473	1.0	-0.0403012967735257	0.0086	2.96e-06	53386	77258	58749.13
2919256	chr3	rs7653260	181154136	G	A	0.321	0.321	0.995	-0.0073972926304747	0.0092	0.422	53386	77258	58749.13
2939605	chr3	rs9860472	181155058	C	T	0.297	0.297	0.997	-0.0017014466397575	0.0094	0.8536	53386	77258	58749.13
2941361	chr3	rs1382696	181156239	A	T	0.297	0.296	0.997	-0.0017014466397575	0.0094	0.8555	53386	77258	58749.13
2925614	chr3	rs73055846	181156299	T	G	0.976	0.975	0.994	0.0467022717525102	0.0282	0.09837	52776	74987	57796.15
2942217	chr3	rs62291692	181158343	C	T	0.724	0.729	0.918	-0.0423022562339069	0.0101	2.922e-05	53386	77258	58749.13
2942308	chr3	rs6443742	181160258	A	G	0.299	0.299	0.997	-0.0028039273327342	0.0094	0.7689	53386	77258	58749.13
2923938	chr3	rs9816989	181160932	G	A	0.464	0.471	0.998	-0.0414993071780289	0.0086	1.528e-06	53386	77258	58749.13
2943089	chr3	rs1013675	181163775	T	C	0.3	0.299	0.996	-0.0028039273327342	0.0094	0.7617	53386	77258	58749.13
2920071	chr3	rs12635338	181164506	T	C	0.464	0.47	1.0	-0.0408949138454712	0.0086	2.053e-06	53386	77258	58749.13
2934175	chr3	rs2127238	181166738	C	T	0.464	0.47	1.0	-0.0411970648503382	0.0086	1.744e-06	53386	77258	58749.13
2929884	chr3	rs1966974	181167216	A	G	0.299	0.299	0.998	-0.0029042131473898	0.0094	0.7613	53386	77258	58749.13
2936582	chr3	rs9841616	181167585	T	A	0.836	0.829	0.993	0.0686954939412985	0.0116	2.808e-09	53386	77258	58749.13
2937817	chr3	rs17610407	181168055	G	A	0.464	0.47	1.0	-0.0408949138454712	0.0086	2.039e-06	53386	77258	58749.13
2938548	chr3	rs16832504	181168699	G	A	0.976	0.975	0.995	0.0491996041469672	0.0284	0.08303	52776	74987	57796.15
2920898	chr3	rs1351236	181169206	C	T	0.299	0.299	0.998	-0.0029042131473898	0.0094	0.7535	53386	77258	58749.13
2920262	chr3	rs1479162	181169949	A	G	0.285	0.286	0.993	-0.004701032558649	0.0095	0.6191	53386	77258	58749.13
2936831	chr3	rs9843266	181171783	C	A	0.323	0.323	0.996	-0.008395140788382	0.0092	0.3597	53386	77258	58749.13
2941761	chr3	rs77605571	181172049	G	A	0.976	0.975	0.993	0.0495993604912842	0.0284	0.08065	52776	74987	57796.15
2938855	chr3	rs78438447	181175184	C	A	0.976	0.975	0.993	0.0495993604912842	0.0284	0.08038	52776	74987	57796.15
2924103	chr3	rs9840344	181176012	C	T	0.323	0.323	0.996	-0.0081027387031859	0.0092	0.3816	53386	77258	58749.13
2928096	chr3	rs77088139	181176194	C	A	0.976	0.975	0.993	0.0497991787524836	0.0284	0.07952	52776	74987	57796.15
2922836	chr3	rs1979407	181176295	T	G	0.464	0.471	1.0	-0.0406970023321042	0.0086	2.352e-06	53386	77258	58749.13
2939395	chr3	rs1979408	181176542	G	A	0.464	0.471	1.0	-0.0406970023321042	0.0086	2.332e-06	53386	77258	58749.13
2936017	chr3	rs1479163	181177919	T	C	0.299	0.299	0.998	-0.0023026490626755	0.0094	0.8036	53386	77258	58749.13
2937663	chr3	rs1479164	181178009	G	A	0.464	0.471	1.0	-0.0403950023610502	0.0086	2.749e-06	53386	77258	58749.13
2942439	chr3	rs9872001	181178572	T	C	0.464	0.471	1.0	-0.040197189751413	0.0086	3.061e-06	53386	77258	58749.13
2944528	chr3	rs7614829	181178777	A	G	0.323	0.323	0.996	-0.0079011318962572	0.0092	0.392	53386	77258	58749.13
2924175	chr3	rs9862690	181180409	G	A	0.464	0.471	1.0	-0.0406032684425478	0.0086	2.45e-06	53386	77258	58749.13
2943271	chr3	rs9825132	181180667	A	G	0.324	0.324	0.996	-0.0073972926304747	0.0092	0.4194	53386	77258	58749.13
2939798	chr3	rs984485	181181089	A	T	0.324	0.324	0.996	-0.007296555232638	0.0092	0.4251	53386	77258	58749.13
2924054	chr3	rs9873013	181182392	C	A	0.299	0.298	0.998	-0.0009004052431641	0.0094	0.9228	53386	77258	58749.13
2933956	chr3	rs1479165	181182872	T	C	0.322	0.322	0.995	-0.0066017436345624	0.0092	0.4721	53386	77258	58749.13
2921646	chr3	rs62291695	181183285	A	G	0.461	0.468	1.0	-0.0398016818829366	0.0086	3.862e-06	53386	77258	58749.13
2942565	chr3	rs4854917	181183653	C	T	0.296	0.295	0.993	-0.0017014466397575	0.0095	0.8585	53386	77258	58749.13
2922526	chr3	rs984032	181183848	A	T	0.511	0.517	0.993	-0.0393023164827424	0.0086	5.366e-06	53386	77258	58749.13
2922316	chr3	rs62291697	181185538	A	G	0.51	0.516	0.994	-0.0385017716536664	0.0086	8.27e-06	53386	77258	58749.13
2927875	chr3	rs4854918	181185968	T	C	0.976	0.975	0.984	0.0491996041469672	0.0284	0.08276	52776	74987	57796.15
2924802	chr3	rs17538643	181186304	T	C	0.51	0.516	0.994	-0.0385953087593848	0.0086	7.984e-06	53386	77258	58749.13
2929789	chr3	rs11717567	181186359	C	T	0.976	0.975	0.984	0.0503033045092425	0.0284	0.07683	52776	74987	57796.15
2942002	chr3	rs55688640	181186794	A	T	0.51	0.516	0.994	-0.0385017716536664	0.0086	8.283e-06	53386	77258	58749.13
2922299	chr3	rs17538705	181187581	T	C	0.367	0.366	0.989	-0.0036968248442897	0.009	0.6837	53386	77258	58749.13
2939119	chr3	rs9876513	181188066	G	A	0.344	0.342	0.993	0.0026963615477425	0.0091	0.763	53386	77258	58749.13
2927251	chr3	rs11711948	181188505	A	G	0.833	0.826	0.99	0.0701974789892495	0.0115	1.059e-09	53386	77258	58749.13
2925056	chr3	rs9843646	181188948	A	G	0.283	0.283	0.989	-0.0001000050003333	0.0096	0.9903	53386	77258	58749.13
2925801	chr3	rs111428484	181190014	G	A	0.483	0.487	0.991	-0.0303045802648556	0.0086	0.0004483	53386	77258	58749.13
2932603	chr3	rs74715670	181191029	A	G	0.983	0.983	0.928	0.0058031292269501	0.045	0.8971	34299	45460	36836.66
2933178	chr3	rs11712595	181192127	T	A	0.976	0.975	0.979	0.0450976409030327	0.0283	0.1113	52776	74987	57796.15
2926926	chr3	rs77502708	181192900	T	C	0.976	0.975	0.978	0.0461008368826632	0.0283	0.1035	52776	74987	57796.15
2922430	chr3	rs11708101	181196892	C	A	0.976	0.975	0.975	0.0520989697439806	0.0285	0.06771	52776	74987	57796.15
2930324	chr3	rs9820600	181197074	C	A	0.298	0.296	0.99	0.0016985566355815	0.0095	0.8531	53386	77258	58749.13
2929951	chr3	rs4267641	181198242	C	G	0.343	0.341	0.989	0.001998002662673	0.0091	0.8249	53386	77258	58749.13
2926015	chr3	rs56123417	181199938	G	A	0.486	0.491	0.995	-0.0332982854015147	0.0086	0.0001113	53386	77258	58749.13
2944360	chr3	rs55844174	181202358	C	T	0.976	0.975	0.973	0.0471030274686428	0.0284	0.09738	52776	74987	57796.15
2941355	chr3	rs62291700	181203292	G	A	0.51	0.516	0.992	-0.0385017716536664	0.0086	8.59e-06	53386	77258	58749.13
2922484	chr3	rs2199718	181204102	G	T	0.486	0.491	0.995	-0.0329985112635755	0.0086	0.0001308	53386	77258	58749.13
2939566	chr3	rs16832517	181206567	A	G	0.976	0.975	0.967	0.0590044865764036	0.0287	0.03954	52776	74987	57796.15
2929117	chr3	rs4855030	181207203	G	A	0.486	0.491	0.986	-0.0334016766340304	0.0087	0.0001156	53386	77258	58749.13
2935061	chr3	rs59668317	181207851	C	A	0.5	0.505	0.983	-0.0363009797263316	0.0087	2.921e-05	53386	77258	58749.13
2943333	chr3	rs150267400	181208500	C	T	0.966	0.967	0.74	-0.0209989425960583	0.0278	0.4511	53386	77258	58749.13
2938573	chr3	rs12631415	181208602	G	A	0.389	0.395	0.75	-0.0555972801024095	0.0102	5.164e-08	53386	77258	58749.13
2923654	chr3	rs4859120	181208850	C	A	0.243	0.249	0.963	-0.0435966737180782	0.0102	1.854e-05	53386	77258	58749.13
2924798	chr3	rs60271973	181211021	A	G	0.942	0.946	0.989	-0.0430014511447026	0.0189	0.02283	53386	77258	58749.13
2929828	chr3	rs6801673	181212727	T	C	0.942	0.946	0.993	-0.0428970626523952	0.0189	0.02298	53386	77258	58749.13
2943183	chr3	rs11706935	181213827	A	G	0.942	0.946	0.994	-0.0430954101055856	0.0188	0.02204	53386	77258	58749.13
2924677	chr3	rs6802408	181216629	C	A	0.731	0.733	0.833	0.0012991557316201	0.0107	0.9006	53386	77258	58749.13
2930388	chr3	rs9877541	181216631	A	C	0.963	0.965	0.69	-0.0875970029805156	0.0276	0.001518	53386	77258	58749.13
2937075	chr3	rs1817425	181217910	G	C	0.649	0.656	0.971	-0.0256050287153947	0.0092	0.005307	53386	77258	58749.13
2925798	chr3	rs1817424	181218016	C	T	0.648	0.656	0.971	-0.0259025943231108	0.0092	0.00483	53386	77258	58749.13
2936763	chr3	rs9880954	181220392	T	C	0.647	0.655	0.974	-0.0262002485024742	0.0092	0.004299	53386	77258	58749.13
2928617	chr3	rs10937058	181220743	C	T	0.542	0.545	0.946	-0.0220002402796674	0.0089	0.0133	53386	77258	58749.13
2929431	chr3	rs6762456	181220879	T	G	0.19	0.199	0.934	-0.0740018239414889	0.0113	5.106e-11	53386	77258	58749.13
2940053	chr3	rs1158707	181221339	A	G	0.542	0.544	0.946	-0.0221024699079472	0.0089	0.01266	53386	77258	58749.13
2921895	chr3	rs16832533	181222668	A	C	0.674	0.681	0.981	-0.0312017511432645	0.0093	0.0007906	53386	77258	58749.13
2937608	chr3	rs4855031	181223661	C	A	0.647	0.655	0.976	-0.0260975991218731	0.0092	0.004374	53386	77258	58749.13
2919056	chr3	rs80281612	181224440	G	C	0.965	0.968	0.973	-0.0346017967900747	0.0244	0.1564	53386	77258	58749.13
2919005	chr3	rs6763477	181224844	G	A	0.942	0.946	0.987	-0.0418954871740363	0.0189	0.02654	53386	77258	58749.13
2932904	chr3	rs34797639	181225030	T	C	0.965	0.968	0.975	-0.0352956263947246	0.0242	0.1453	53386	77258	58749.13
2934659	chr3	rs766100	181225746	A	G	0.674	0.681	0.98	-0.0312017511432645	0.0093	0.000796	53386	77258	58749.13
2922436	chr3	rs1904310	181227954	G	A	0.732	0.736	0.98	-0.0232993336544035	0.0098	0.01775	53386	77258	58749.13
2931979	chr3	rs1842153	181228778	G	C	0.674	0.681	0.979	-0.0303973537275885	0.0093	0.001076	53386	77258	58749.13
2925862	chr3	rs2127239	181229221	T	A	0.648	0.655	0.974	-0.0259949602770859	0.0092	0.004515	53386	77258	58749.13
2919301	chr3	rs2338740	181229304	A	G	0.648	0.655	0.974	-0.0259949602770859	0.0092	0.004586	53386	77258	58749.13
2927646	chr3	rs746058	181229833	G	T	0.732	0.736	0.98	-0.0235040691879941	0.0098	0.01689	53386	77258	58749.13
2936203	chr3	rs56400339	181233435	A	C	0.943	0.946	0.976	-0.0414993071780289	0.019	0.02899	53386	77258	58749.13
2933425	chr3	rs7622215	181233621	G	T	0.674	0.681	0.975	-0.0312017511432645	0.0093	0.0008179	53386	77258	58749.13
2940434	chr3	rs116212148	181233686	A	G	0.831	0.832	0.918	-0.0158042315449673	0.012	0.1877	53386	77258	58749.13
2941751	chr3	rs77943139	181233876	C	G	0.943	0.946	0.84	-0.0442027026797326	0.0205	0.0311	53386	77258	58749.13
2925212	chr3	rs77770688	181233892	A	G	0.943	0.946	0.975	-0.0416973775562091	0.019	0.02849	53386	77258	58749.13
2942867	chr3	rs6800615	181234104	A	G	0.673	0.681	0.974	-0.0318003125497978	0.0093	0.0006564	53386	77258	58749.13
2930795	chr3	rs6776327	181234224	C	G	0.732	0.736	0.976	-0.0235962138551867	0.0098	0.01633	53386	77258	58749.13
2933288	chr3	rs1600295	181234906	C	T	0.19	0.199	0.922	-0.0723986646217843	0.0113	1.724e-10	53386	77258	58749.13
2919512	chr3	rs73180413	181235249	C	T	0.732	0.735	0.975	-0.0235962138551867	0.0099	0.01668	53386	77258	58749.13
2938488	chr3	rs10937059	181235282	G	A	0.674	0.681	0.973	-0.0305004454483837	0.0093	0.001099	53386	77258	58749.13
2938155	chr3	rs9290720	181237244	G	A	0.648	0.655	0.968	-0.0256973671872587	0.0092	0.005265	53386	77258	58749.13
2920181	chr3	rs11916545	181237378	C	T	0.674	0.681	0.972	-0.0307994715535284	0.0093	0.0009821	53386	77258	58749.13
2925415	chr3	rs1479173	181238024	G	A	0.732	0.736	0.973	-0.0235040691879941	0.0099	0.01713	53386	77258	58749.13
2925417	chr3	rs1479172	181238160	A	G	0.674	0.681	0.971	-0.0309954337025195	0.0093	0.0009311	53386	77258	58749.13
2926918	chr3	rs73180423	181239335	T	C	0.731	0.735	0.972	-0.0242004837056584	0.0099	0.01411	53386	77258	58749.13
2940284	chr3	rs11719026	181240259	A	G	0.966	0.968	0.95	-0.0309954337025195	0.0247	0.2091	53386	77258	58749.13
2926273	chr3	rs7631021	181242007	G	A	0.675	0.682	0.968	-0.0300984478240329	0.0094	0.00134	53386	77258	58749.13
2935495	chr3	rs6788782	181242595	G	C	0.674	0.681	0.968	-0.0306035477981776	0.0094	0.001079	53386	77258	58749.13
2922549	chr3	rs6789182	181242953	G	T	0.674	0.681	0.967	-0.0303973537275885	0.0094	0.00117	53386	77258	58749.13
2938284	chr3	rs34098329	181243919	T	C	0.541	0.542	0.93	-0.0198048272985997	0.009	0.02711	53386	77258	58749.13
2937906	chr3	rs55793231	181245263	G	A	0.674	0.681	0.966	-0.0289037168568363	0.0094	0.002061	53386	77258	58749.13
2932004	chr3	rs1842152	181245594	A	C	0.189	0.198	0.913	-0.0695001429845276	0.0114	1.158e-09	53386	77258	58749.13
2927133	chr3	rs79490261	181245614	G	A	0.943	0.946	0.841	-0.0438996422900184	0.0205	0.03234	53386	77258	58749.13
2940870	chr3	rs1479171	181246860	G	A	0.542	0.544	0.928	-0.0207028323592018	0.009	0.0208	53386	77258	58749.13
2926076	chr3	rs73180429	181247120	A	G	0.732	0.735	0.969	-0.023002541565316	0.0099	0.01989	53386	77258	58749.13
2935416	chr3	rs766743	181247797	T	C	0.707	0.71	0.964	-0.0154994990469515	0.0097	0.1094	53386	77258	58749.13
2923540	chr3	rs766742	181247863	G	C	0.542	0.544	0.927	-0.0209989425960583	0.009	0.01926	53386	77258	58749.13
2933921	chr3	rs735774	181248743	A	G	0.731	0.734	0.965	-0.0222967349986103	0.0099	0.02447	53386	77258	58749.13
2919708	chr3	rs73887032	181250707	T	C	0.906	0.909	0.84	-0.0331018715051171	0.0162	0.04114	53386	77258	58749.13
2942869	chr3	rs7609738	181250718	T	C	0.588	0.589	0.864	-0.0202027073175195	0.0094	0.03143	53386	77258	58749.13
2941766	chr3	rs1479170	181251248	C	A	0.961	0.964	0.917	-0.02960390325858	0.024	0.2163	53386	77258	58749.13
2925842	chr3	rs1842151	181251296	G	A	0.961	0.964	0.916	-0.02960390325858	0.024	0.2168	53386	77258	58749.13
2939212	chr3	rs76186176	181251633	T	C	0.71	0.712	0.967	-0.0150019689183474	0.0096	0.1194	53386	77258	58749.13
2927877	chr3	rs1351239	181251650	T	C	0.671	0.677	0.958	-0.0178992398878318	0.0094	0.05701	53386	77258	58749.13
2942160	chr3	rs58906080	181251784	C	T	0.96	0.963	0.913	-0.0281011651109099	0.0237	0.2361	53386	77258	58749.13
2919836	chr3	rs1351238	181251955	A	T	0.711	0.713	0.97	-0.0142003494011414	0.0096	0.1418	53386	77258	58749.13
2936092	chr3	rs10513779	181254051	T	C	0.711	0.713	0.976	-0.0145046862028817	0.0096	0.1309	53386	77258	58749.13
2926234	chr3	rs115550387	181254064	C	T	0.939	0.942	0.864	-0.044401309298167	0.0195	0.02296	53386	77258	58749.13
2919132	chr3	rs28445989	181254421	A	G	0.961	0.964	0.912	-0.026600681797179	0.0241	0.2688	53386	77258	58749.13
2919577	chr3	rs73057783	181254732	T	A	0.962	0.965	0.913	-0.0288007896057264	0.0242	0.2336	53386	77258	58749.13
2918855	chr3	rs41330845	181254993	C	G	0.962	0.965	0.912	-0.0277001306422786	0.0242	0.2521	53386	77258	58749.13
2931853	chr3	rs41429646	181255017	C	T	0.962	0.965	0.912	-0.0278029446620889	0.0242	0.2514	53386	77258	58749.13
2919204	chr3	rs74410874	181255358	C	A	0.712	0.715	0.97	-0.0151034855773182	0.0097	0.1184	53386	77258	58749.13
2920859	chr3	rs73180439	181255537	C	T	0.69	0.692	0.963	-0.009797842480111	0.0095	0.3024	53386	77258	58749.13
2931713	chr3	rs6779474	181255808	T	C	0.69	0.692	0.96	-0.0101008421794295	0.0095	0.2873	53386	77258	58749.13
2923725	chr3	rs6766621	181255823	C	G	0.752	0.751	0.923	0.0001999800026662	0.0104	0.9818	53386	77258	58749.13
2939598	chr3	rs11924871	181255836	G	A	0.652	0.657	0.95	-0.0128015918372089	0.0093	0.1676	53386	77258	58749.13
2920944	chr3	rs11917886	181256027	A	T	0.962	0.965	0.91	-0.0285023604727122	0.0242	0.2391	53386	77258	58749.13
2928714	chr3	rs11917999	181256247	A	G	0.962	0.965	0.908	-0.028399474521698	0.0243	0.2421	53386	77258	58749.13
2942120	chr3	rs2338739	181256254	A	G	0.689	0.691	0.959	-0.0095050300143049	0.0095	0.3178	53386	77258	58749.13
2920166	chr3	rs9790226	181256285	G	A	0.785	0.788	0.848	-0.0442967745820927	0.0115	0.0001112	53386	77258	58749.13
2924655	chr3	rs4855032	181256521	G	C	0.503	0.502	0.913	0.0171029078996623	0.009	0.05824	53386	77258	58749.13
2937198	chr3	rs6770358	181256966	G	A	0.581	0.582	0.878	-0.0193969096107316	0.0093	0.03704	53386	77258	58749.13
2943428	chr3	rs13084889	181257119	G	A	0.628	0.628	0.85	-0.0171970248285215	0.0097	0.07534	53386	77258	58749.13
2926345	chr3	rs10937060	181257196	T	C	0.252	0.257	0.84	-0.0380965452668448	0.0108	0.0003994	53386	77258	58749.13
2944246	chr3	rs10937061	181257270	T	C	0.587	0.588	0.829	-0.0194988734340555	0.0096	0.04254	53386	77258	58749.13
2934762	chr3	rs62289974	181257734	G	C	0.915	0.919	0.907	-0.0438996422900184	0.0164	0.007367	53386	77258	58749.13
2933335	chr3	rs62289975	181258030	C	G	0.865	0.869	0.936	-0.028399474521698	0.0131	0.02973	53386	77258	58749.13
2918941	chr3	rs62289976	181259675	A	C	0.885	0.89	0.972	-0.0329985112635755	0.0138	0.01675	53386	77258	58749.13
2942659	chr3	rs16832535	181260177	G	A	0.885	0.89	0.974	-0.0331018715051171	0.0138	0.01637	53386	77258	58749.13
2924347	chr3	rs57363469	181263472	G	A	0.924	0.928	0.938	-0.0549948736289312	0.0169	0.001163	53386	77258	58749.13
2937369	chr3	rs6775873	181263702	G	A	0.923	0.927	0.939	-0.056496280157669	0.0169	0.0008256	53386	77258	58749.13
2932576	chr3	rs6776298	181264122	G	A	0.874	0.88	0.994	-0.0292949370570243	0.0131	0.02586	53386	77258	58749.13
2922381	chr3	rs62289978	181268302	G	A	0.885	0.89	0.983	-0.0328021562323804	0.0137	0.01667	53386	77258	58749.13
2932106	chr3	rs76938559	181269016	T	G	0.885	0.89	0.983	-0.0319964709431669	0.0137	0.01985	53386	77258	58749.13
2931727	chr3	rs6775284	181269043	G	A	0.874	0.88	0.992	-0.0282965991551138	0.0132	0.03128	53386	77258	58749.13
2944404	chr3	rs6788442	181269397	T	C	0.874	0.88	0.991	-0.0285023604727122	0.0132	0.03049	53386	77258	58749.13
2929982	chr3	rs60644369	181270670	A	G	0.982	0.983	0.845	-0.0042992284528324	0.037	0.9083	51071	70033	55399.58
2926610	chr3	rs6443744	181271872	G	A	0.871	0.878	0.967	-0.0263029084210524	0.0133	0.04798	53386	77258	58749.13
2924436	chr3	rs57224030	181272114	T	G	0.902	0.907	0.983	-0.0323992324466777	0.0148	0.02838	53386	77258	58749.13
2933879	chr3	rs9883966	181272465	A	T	0.871	0.878	0.967	-0.0272992569378225	0.0133	0.03965	53386	77258	58749.13
2923423	chr3	rs16832543	181272496	C	G	0.89	0.896	0.993	-0.0267033828345498	0.014	0.05614	53386	77258	58749.13
2943035	chr3	rs61401493	181273181	G	A	0.902	0.907	0.984	-0.032502530761974	0.0148	0.02755	53386	77258	58749.13
2925794	chr3	rs6763311	181277913	A	G	0.89	0.895	0.992	-0.0272992569378225	0.014	0.05082	53386	77258	58749.13
2934582	chr3	rs6443745	181278376	T	G	0.902	0.907	0.984	-0.0326988269632397	0.0148	0.02664	53386	77258	58749.13
2943804	chr3	rs6443746	181278496	C	T	0.89	0.895	0.992	-0.0270012755029434	0.014	0.05396	53386	77258	58749.13
2936690	chr3	rs16832551	181280007	T	C	0.902	0.907	0.981	-0.0325955083699338	0.0148	0.02767	53386	77258	58749.13
2939111	chr3	rs73061213	181280047	G	A	0.89	0.895	0.988	-0.026898543868701	0.014	0.05507	53386	77258	58749.13
2920202	chr3	rs16832554	181280297	G	A	0.902	0.907	0.98	-0.0325955083699338	0.0148	0.02773	53386	77258	58749.13
2919663	chr3	rs16832560	181282573	T	C	0.902	0.907	0.978	-0.0320997276601081	0.0148	0.03027	53386	77258	58749.13
2933165	chr3	rs12497008	181283743	G	A	0.551	0.549	0.898	-0.0071958279818024	0.0091	0.431	53386	77258	58749.13
2919421	chr3	rs2291062	181284625	A	T	0.941	0.944	0.932	-0.0613011005766046	0.0192	0.001415	53386	77258	58749.13
2937184	chr3	rs16832561	181285422	C	T	0.902	0.907	0.974	-0.0313049258284153	0.0149	0.03501	53386	77258	58749.13
2919795	chr3	rs16832564	181287324	A	G	0.902	0.907	0.969	-0.0316041926269978	0.0149	0.03377	53386	77258	58749.13
2934023	chr3	rs73061215	181287811	A	G	0.982	0.983	0.83	-0.0142003494011414	0.0373	0.7032	51071	70033	55399.58
2934626	chr3	rs9875784	181288682	G	A	0.197	0.199	0.849	-0.015702643727291	0.0117	0.1788	53386	77258	58749.13
2929494	chr3	rs73061218	181288737	G	A	0.89	0.895	0.972	-0.0252049938352247	0.0141	0.07511	53386	77258	58749.13
2933447	chr3	rs6769439	181290031	A	C	0.0555	0.0553	0.854	0.0007996801705642	0.0203	0.9692	53386	77258	58749.13
2926797	chr3	rs75191032	181292389	A	G	0.964	0.965	0.886	0.0077995046323818	0.025	0.755	52841	75249	57900.31
2928895	chr3	rs75585123	181292423	G	T	0.942	0.945	0.918	-0.066300071757232	0.0195	0.0006913	53386	77258	58749.13
2937296	chr3	rs73180451	181293370	G	A	0.829	0.826	0.862	0.0152038337422728	0.0123	0.2168	53386	77258	58749.13
2935812	chr3	rs79879633	181293463	G	A	0.941	0.945	0.913	-0.0636002947429691	0.0195	0.001112	53386	77258	58749.13
2928713	chr3	rs6443747	181294155	A	T	0.703	0.697	0.88	0.0339955472579582	0.01	0.0007024	53386	77258	58749.13
2943172	chr3	rs78832581	181295788	G	T	0.874	0.878	0.914	-0.0325955083699338	0.0136	0.01662	53386	77258	58749.13
2937470	chr3	rs6769562	181297295	C	T	0.874	0.877	0.916	-0.0326988269632397	0.0136	0.0162	53386	77258	58749.13
2939957	chr3	rs12690590	181297473	T	G	0.726	0.725	0.932	0.0058031292269501	0.01	0.5592	53386	77258	58749.13
2922458	chr3	rs77122555	181298524	T	C	0.873	0.877	0.917	-0.0331949048576409	0.0136	0.01457	53386	77258	58749.13
2929183	chr3	rs7427829	181298565	T	C	0.727	0.725	0.934	0.0060019521956343	0.01	0.5511	53386	77258	58749.13
2924546	chr3	rs76014561	181298791	C	T	0.874	0.877	0.917	-0.0329985112635755	0.0136	0.01526	53386	77258	58749.13
2924250	chr3	rs80076035	181299414	T	C	0.873	0.877	0.918	-0.0328951617042694	0.0136	0.01549	53386	77258	58749.13
2934471	chr3	rs75072684	181299567	G	C	0.874	0.877	0.918	-0.0326988269632397	0.0136	0.0161	53386	77258	58749.13
2931087	chr3	rs10937062	181301097	T	C	0.592	0.595	0.968	-0.0093031403261444	0.0089	0.2984	53386	77258	58749.13
2940502	chr3	rs59515788	181301166	A	G	0.874	0.878	0.92	-0.0331018715051171	0.0136	0.01486	53386	77258	58749.13
2930142	chr3	rs59516818	181301434	A	C	0.874	0.877	0.921	-0.0326988269632397	0.0136	0.01611	53386	77258	58749.13
2929087	chr3	rs74571695	181303532	T	C	0.874	0.877	0.922	-0.0326988269632397	0.0136	0.01588	53386	77258	58749.13
2934565	chr3	rs7430555	181303702	T	C	0.874	0.878	0.922	-0.0326988269632397	0.0136	0.01585	53386	77258	58749.13
2919942	chr3	rs143197812	181304172	C	T	0.874	0.878	0.921	-0.0331018715051171	0.0136	0.01482	53386	77258	58749.13
2925437	chr3	rs4855033	181305465	G	A	0.726	0.725	0.946	0.0055048206344449	0.0099	0.5792	53386	77258	58749.13
2930097	chr3	rs4854921	181305503	C	G	0.726	0.724	0.947	0.005703702916678	0.0099	0.5637	53386	77258	58749.13
2930872	chr3	rs7429703	181305996	C	G	0.874	0.878	0.925	-0.0328951617042694	0.0136	0.01535	53386	77258	58749.13
2920207	chr3	rs13068871	181307219	C	A	0.885	0.884	0.953	0.0166997792224134	0.0138	0.2256	53386	77258	58749.13
2929151	chr3	rs149077809	181307468	C	T	0.874	0.878	0.927	-0.0328951617042694	0.0136	0.01519	53386	77258	58749.13
2941225	chr3	rs143086381	181307548	G	A	0.92	0.918	0.926	0.0263010744193707	0.0164	0.1093	53386	77258	58749.13
2932118	chr3	rs112126546	181308379	A	G	0.874	0.878	0.929	-0.0329985112635755	0.0135	0.01479	53386	77258	58749.13
2941400	chr3	rs7620465	181308858	C	T	0.511	0.513	0.969	-0.001100605444033	0.0088	0.9009	53386	77258	58749.13
2942040	chr3	rs7642475	181308916	A	G	0.599	0.601	0.984	-0.009000382197299	0.0088	0.3097	53386	77258	58749.13
2936665	chr3	rs7620577	181308997	C	T	0.874	0.878	0.93	-0.0329985112635755	0.0135	0.01472	53386	77258	58749.13
2937466	chr3	rs4855034	181309473	T	C	0.874	0.878	0.93	-0.0328951617042694	0.0135	0.01482	53386	77258	58749.13
2923405	chr3	rs3964729	181309561	A	C	0.726	0.724	0.956	0.0059025456526138	0.0099	0.5467	53386	77258	58749.13
2921085	chr3	rs75541400	181310372	G	A	0.92	0.918	0.932	0.0262036654966364	0.0164	0.1092	53386	77258	58749.13
2937478	chr3	rs79655699	181310404	G	A	0.873	0.877	0.93	-0.0334016766340304	0.0135	0.01326	53386	77258	58749.13
2921807	chr3	rs9854461	181310591	T	C	0.593	0.596	0.992	-0.0092022107647994	0.0088	0.2954	53386	77258	58749.13
2934839	chr3	rs77950386	181310662	G	A	0.874	0.878	0.932	-0.0328951617042694	0.0135	0.01477	53386	77258	58749.13
2939564	chr3	rs74583045	181311082	A	T	0.92	0.918	0.933	0.0262036654966364	0.0164	0.1088	53386	77258	58749.13
2932820	chr3	rs9839776	181311567	C	T	0.726	0.725	0.958	0.0060019521956343	0.0098	0.5444	53386	77258	58749.13
2943660	chr3	rs6797094	181311585	T	G	0.593	0.596	0.99	-0.0091012913892029	0.0088	0.303	53386	77258	58749.13
2922193	chr3	rs9844139	181311915	C	G	0.726	0.724	0.958	0.0058031292269501	0.0098	0.5563	53386	77258	58749.13
2924043	chr3	rs9844882	181312192	G	A	0.726	0.724	0.957	0.005703702916678	0.0098	0.563	53386	77258	58749.13
2943534	chr3	rs74285510	181313912	C	T	0.874	0.878	0.93	-0.0331949048576409	0.0135	0.01411	53386	77258	58749.13
2926360	chr3	rs150666970	181316967	G	A	0.876	0.88	0.919	-0.0329985112635755	0.0137	0.01611	53386	77258	58749.13
2943854	chr3	rs143681139	181317241	T	C	0.874	0.878	0.93	-0.0334016766340304	0.0135	0.01362	53386	77258	58749.13
2921027	chr3	rs76812636	181317659	A	C	0.874	0.878	0.93	-0.0331949048576409	0.0135	0.0139	53386	77258	58749.13
2933304	chr3	rs78363889	181317914	T	A	0.874	0.878	0.93	-0.0331949048576409	0.0135	0.01415	53386	77258	58749.13
2931048	chr3	rs76971514	181318361	G	A	0.874	0.878	0.93	-0.0326988269632397	0.0135	0.01563	53386	77258	58749.13
2936909	chr3	rs7613532	181319286	A	G	0.601	0.603	0.981	-0.0083043861636152	0.0089	0.3502	53386	77258	58749.13
2935612	chr3	rs79232365	181319332	A	G	0.919	0.917	0.936	0.026398473854531	0.0163	0.1048	53386	77258	58749.13
2939688	chr3	rs113277715	181319640	G	A	0.874	0.878	0.93	-0.0325955083699338	0.0135	0.01612	53386	77258	58749.13
2931144	chr3	rs13067618	181319659	C	G	0.728	0.726	0.955	0.0055048206344449	0.0099	0.5797	53386	77258	58749.13
2928229	chr3	rs113388712	181319690	T	C	0.874	0.878	0.93	-0.0325955083699338	0.0135	0.01586	53386	77258	58749.13
2926782	chr3	rs114910465	181319939	G	A	0.842	0.84	0.942	-0.0052035148315978	0.0121	0.6677	53386	77258	58749.13
2931619	chr3	rs61432191	181320163	A	G	0.841	0.84	0.941	-0.004701032558649	0.0121	0.6993	53386	77258	58749.13
2939835	chr3	rs6414490	181320396	C	T	0.514	0.515	0.978	-0.0012007205765188	0.0087	0.8947	53386	77258	58749.13
2938198	chr3	rs6443748	181320679	G	A	0.516	0.516	0.976	-0.0008003201707691	0.0087	0.9282	53386	77258	58749.13
2921248	chr3	rs76782611	181320817	G	A	0.874	0.878	0.929	-0.0328021562323804	0.0135	0.01554	53386	77258	58749.13
2927086	chr3	rs75824135	181320970	T	C	0.874	0.878	0.929	-0.0328021562323804	0.0135	0.01555	53386	77258	58749.13
2931958	chr3	rs79980961	181321140	C	T	0.874	0.878	0.929	-0.0328021562323804	0.0135	0.01545	53386	77258	58749.13
2922912	chr3	rs6443749	181321265	T	C	0.516	0.516	0.975	-0.0010005003335835	0.0087	0.912	53386	77258	58749.13
2919221	chr3	rs75304040	181322339	A	G	0.874	0.878	0.928	-0.0328021562323804	0.0135	0.01531	53386	77258	58749.13
2926178	chr3	rs79750838	181322527	G	A	0.874	0.878	0.928	-0.0328951617042694	0.0135	0.01528	53386	77258	58749.13
2926982	chr3	rs111637271	181322701	T	C	0.874	0.878	0.928	-0.0328021562323804	0.0135	0.01538	53386	77258	58749.13
2924599	chr3	rs142060736	181322733	C	T	0.919	0.917	0.932	0.0262036654966364	0.0163	0.1088	53386	77258	58749.13
2927894	chr3	rs113690129	181322751	A	G	0.919	0.917	0.932	0.0262036654966364	0.0163	0.1078	53386	77258	58749.13
2919857	chr3	rs9842957	181324494	A	G	0.885	0.885	0.976	0.0133011462391285	0.0137	0.3311	53386	77258	58749.13
2943845	chr3	rs72497172	181324890	G	A	0.875	0.879	0.925	-0.0338981034057645	0.0136	0.01297	53386	77258	58749.13
2941712	chr3	rs34977120	181324894	G	A	0.843	0.841	0.937	-0.0038975857287134	0.0122	0.7476	53386	77258	58749.13
2944239	chr3	rs6414491	181325772	G	T	0.516	0.516	0.967	-0.0017014466397575	0.0088	0.8432	53386	77258	58749.13
2922378	chr3	rs78648766	181326187	A	G	0.872	0.875	0.917	-0.02960390325858	0.0135	0.02837	53386	77258	58749.13
2925250	chr3	rs79496189	181326825	T	C	0.875	0.879	0.923	-0.0338050046123612	0.0136	0.01329	53386	77258	58749.13
2931627	chr3	rs9818320	181328435	T	C	0.887	0.886	0.969	0.0126002819757385	0.0138	0.3589	53386	77258	58749.13
2930905	chr3	rs9290723	181330688	A	T	0.887	0.887	0.966	0.0123039944561641	0.0138	0.3729	53386	77258	58749.13
2934149	chr3	rs4103351	181333513	T	A	0.477	0.475	0.95	0.0110981866660334	0.0089	0.2083	53386	77258	58749.13
2918981	chr3	rs73061265	181334193	A	G	0.919	0.917	0.912	0.0273038345273452	0.0165	0.09842	53386	77258	58749.13
2921124	chr3	rs6443751	181334964	C	T	0.642	0.643	0.948	0.0017983819413794	0.0092	0.8421	53386	77258	58749.13
2933022	chr3	rs6803277	181335509	A	C	0.634	0.631	0.933	0.0172012073197748	0.0093	0.06274	53386	77258	58749.13
2935336	chr3	rs28712864	181335796	A	T	0.829	0.831	0.985	-0.0143017847108596	0.0115	0.2148	53386	77258	58749.13
2927533	chr3	rs34417062	181337070	G	C	0.83	0.831	0.991	-0.015702643727291	0.0115	0.1729	53386	77258	58749.13
2941397	chr3	rs9823623	181338494	C	T	0.83	0.831	0.995	-0.015895669405385	0.0115	0.1654	53386	77258	58749.13
2933352	chr3	rs13081234	181339395	C	A	0.829	0.83	0.996	-0.0147989665120717	0.0115	0.1963	53386	77258	58749.13
2931530	chr3	rs13082254	181339765	G	A	0.829	0.831	0.999	-0.0152963956259917	0.0115	0.1811	53386	77258	58749.13
2921328	chr3	rs13086529	181340141	A	G	0.792	0.793	0.989	-0.019294956182969	0.0107	0.07108	53386	77258	58749.13
2930618	chr3	rs10212364	181342108	G	T	0.831	0.833	0.997	-0.0189993500097828	0.0115	0.09823	53386	77258	58749.13
2935307	chr3	rs9845058	181342415	G	A	0.817	0.816	0.998	0.0147999386115992	0.0111	0.183	53386	77258	58749.13
2943074	chr3	rs9290724	181343701	G	A	0.63	0.631	0.998	0.0014988761237359	0.0089	0.8631	53386	77258	58749.13
2938319	chr3	rs6443753	181344253	C	G	0.821	0.819	0.993	0.0152038337422728	0.0113	0.1777	53386	77258	58749.13
2942483	chr3	rs9290725	181344496	T	A	0.831	0.833	0.998	-0.0187038311937836	0.0115	0.1049	53386	77258	58749.13
2942020	chr3	rs6443754	181344912	G	A	0.63	0.631	0.999	0.0013990209137074	0.0089	0.8787	53386	77258	58749.13
2936472	chr3	rs6443755	181345020	T	A	0.63	0.631	0.999	0.0014988761237359	0.0089	0.8632	53386	77258	58749.13
2940815	chr3	rs6443756	181346209	A	G	0.63	0.631	1.0	0.0017983819413794	0.0089	0.8358	53386	77258	58749.13
2926480	chr3	rs6798994	181346499	G	T	0.817	0.816	0.999	0.0138042809763971	0.0111	0.2138	53386	77258	58749.13
2919391	chr3	rs9838604	181346790	G	A	0.63	0.63	1.0	0.001598721363697	0.0089	0.8594	53386	77258	58749.13
2938477	chr3	rs9842371	181346937	C	T	0.648	0.648	1.0	-0.001300845733048	0.009	0.8855	53386	77258	58749.13
2936543	chr3	rs61694877	181349219	T	G	0.831	0.833	0.997	-0.0180010511095525	0.0115	0.119	53386	77258	58749.13
2933524	chr3	rs9853606	181349281	C	T	0.63	0.63	0.999	0.0017983819413794	0.0089	0.8368	53386	77258	58749.13
2934038	chr3	rs9873743	181349392	T	A	0.63	0.63	0.998	0.0017983819413794	0.0089	0.8391	53386	77258	58749.13
2932966	chr3	rs28385478	181349613	A	G	0.831	0.833	0.996	-0.0180010511095525	0.0115	0.1179	53386	77258	58749.13
2927857	chr3	rs28597681	181349714	C	T	0.831	0.833	0.995	-0.0181028726978536	0.0115	0.1157	53386	77258	58749.13
2920573	chr3	rs6769626	181350353	A	G	0.63	0.63	0.996	0.0016985566355815	0.0089	0.8501	53386	77258	58749.13
2919855	chr3	rs6800420	181351544	G	C	0.63	0.631	0.994	0.001598721363697	0.0089	0.8597	53386	77258	58749.13
2943912	chr3	rs9870296	181352573	G	A	0.817	0.816	0.998	0.0134984841513417	0.0111	0.2238	53386	77258	58749.13
2927783	chr3	rs9837662	181353699	A	G	0.648	0.648	0.989	-0.0014009809156281	0.0091	0.8743	53386	77258	58749.13
2925730	chr3	rs9842796	181354483	A	T	0.628	0.628	0.983	0.0012991557316201	0.009	0.8887	53386	77258	58749.13
2920493	chr3	rs6443757	181355783	A	G	0.629	0.629	0.984	0.0016985566355815	0.009	0.8503	53386	77258	58749.13
2944408	chr3	rs9882028	181355889	T	C	0.648	0.648	0.985	-0.0016012813669738	0.0091	0.858	53386	77258	58749.13
2935646	chr3	rs7355851	181359231	T	C	0.831	0.833	0.974	-0.0191012733024012	0.0116	0.1017	53386	77258	58749.13
2936928	chr3	rs9828446	181360176	T	C	0.817	0.816	0.996	0.013202462677756	0.0111	0.2375	53386	77258	58749.13
2942761	chr3	rs7426901	181361312	C	G	0.831	0.833	0.973	-0.0191012733024012	0.0117	0.1016	53386	77258	58749.13
2932056	chr3	rs6792477	181361973	A	C	0.817	0.816	0.996	0.0131037693769772	0.0111	0.241	53386	77258	58749.13
2926138	chr3	rs6414493	181364589	G	A	0.649	0.65	0.975	-0.0021022080918702	0.0091	0.8193	53386	77258	58749.13
2943648	chr3	rs6803157	181365474	A	G	0.817	0.816	0.996	0.0128964817350202	0.0111	0.2478	53386	77258	58749.13
2919351	chr3	rs57968739	181367024	A	C	0.831	0.833	0.96	-0.0187038311937836	0.0117	0.1108	53386	77258	58749.13
2920702	chr3	rs9823068	181368077	G	A	0.817	0.816	0.997	0.0126990249774084	0.0111	0.2523	53386	77258	58749.13
2930095	chr3	rs7617815	181368431	G	A	0.833	0.835	0.954	-0.0183982139464423	0.0118	0.12	53386	77258	58749.13
2943270	chr3	rs9865240	181368853	A	G	0.817	0.816	0.997	0.0128964817350202	0.0111	0.2478	53386	77258	58749.13
2923155	chr3	rs150925732	181369675	C	T	0.972	0.972	0.797	0.022299507494767	0.0293	0.4474	53386	77258	58749.13
2943140	chr3	rs9871081	181370182	A	T	0.816	0.814	0.997	0.0141987193998129	0.0111	0.2028	53386	77258	58749.13
2940148	chr3	rs73061567	181370904	C	A	0.816	0.814	0.997	0.0139029051689914	0.0111	0.2099	53386	77258	58749.13
2933705	chr3	rs66715101	181371116	C	T	0.833	0.835	0.948	-0.019294956182969	0.0119	0.1044	53386	77258	58749.13
2927221	chr3	rs28650487	181371454	A	G	0.63	0.631	0.963	0.0023971245997214	0.0091	0.7885	53386	77258	58749.13
2940196	chr3	rs57362482	181371674	G	A	0.815	0.817	0.944	-0.0135007260538548	0.0114	0.2393	53386	77258	58749.13
2942251	chr3	rs73061572	181371823	T	C	0.816	0.814	0.998	0.014504302202808	0.0111	0.1908	53386	77258	58749.13
2921782	chr3	rs6784538	181372001	G	A	0.815	0.814	0.999	0.0149969810059077	0.0111	0.1752	53386	77258	58749.13
2929295	chr3	rs6808295	181372008	A	G	0.815	0.814	0.999	0.0149969810059077	0.0111	0.1758	53386	77258	58749.13
2929293	chr3	rs6784562	181372172	C	T	0.817	0.815	0.996	0.0140015196358136	0.0111	0.2099	53386	77258	58749.13
2926277	chr3	rs35392718	181372482	C	T	0.833	0.835	0.945	-0.0191012733024012	0.0119	0.1072	53386	77258	58749.13
2937954	chr3	rs3923072	181373702	T	G	0.817	0.816	0.987	0.0140015196358136	0.0112	0.21	53386	77258	58749.13
2935548	chr3	rs3923173	181375381	A	G	0.816	0.814	0.984	0.0143958802837323	0.0112	0.1983	53386	77258	58749.13
2931318	chr3	rs3923172	181375474	C	A	0.816	0.815	0.984	0.0140015196358136	0.0112	0.2096	53386	77258	58749.13
2927425	chr3	rs6773690	181376040	A	C	0.798	0.797	0.972	0.0176041339483571	0.0109	0.1047	53386	77258	58749.13
2923700	chr3	rs9837502	181376235	G	C	0.798	0.797	0.972	0.0177023841130051	0.0109	0.1034	53386	77258	58749.13
2927720	chr3	rs4499648	181376666	C	A	0.808	0.808	0.964	0.0096037361426946	0.0111	0.3868	53386	77258	58749.13
2944171	chr3	rs4327434	181376675	C	T	0.808	0.808	0.964	0.0100988346774146	0.0111	0.3663	53386	77258	58749.13
2927813	chr3	rs6800127	181378350	T	A	0.87	0.87	0.926	0.0030952049073025	0.0133	0.8159	53386	77258	58749.13
2939834	chr3	rs4855035	181378692	T	G	0.853	0.854	0.943	-0.0075987978753305	0.0126	0.5474	53386	77258	58749.13
2932527	chr3	rs77356515	181378930	G	T	0.985	0.985	0.821	-0.0857975684987579	0.0403	0.03334	52317	76186	57679.63
2919913	chr3	rs11924735	181380708	C	T	0.829	0.83	0.927	-0.0150019689183474	0.0119	0.2074	53386	77258	58749.13
2937894	chr3	rs9836348	181382950	A	G	0.767	0.765	0.836	0.024097313483794	0.0111	0.0305	53386	77258	58749.13
2919292	chr3	rs11927844	181383366	C	T	0.828	0.83	0.926	-0.0154994990469515	0.0119	0.1946	53386	77258	58749.13
2929263	chr3	rs6804544	181383531	G	C	0.828	0.829	0.925	-0.0154994990469515	0.0119	0.1931	53386	77258	58749.13
2934837	chr3	rs57466566	181385359	T	C	0.96	0.961	0.801	-0.0700040968887733	0.025	0.005116	53386	77258	58749.13
2928979	chr3	rs4558808	181386530	C	A	0.592	0.59	0.85	0.0092966519050945	0.0095	0.327	53386	77258	58749.13
2935249	chr3	rs80318295	181387146	T	C	0.825	0.822	0.814	0.0446960805488528	0.0126	0.0003695	53386	77258	58749.13
2928487	chr3	rs4854922	181387240	G	A	0.768	0.766	0.831	0.024702368640342	0.0112	0.02719	53386	77258	58749.13
2936287	chr3	rs61689356	181389743	T	A	0.961	0.961	0.799	-0.0720976864404302	0.0251	0.004066	53386	77258	58749.13
2944550	chr3	rs77753232	181390972	A	G	0.852	0.852	0.724	0.0003999200213268	0.0143	0.9753	53386	77258	58749.13
2937049	chr3	rs66492443	181392520	A	G	0.519	0.52	0.799	-0.0055956263571598	0.0097	0.5649	53386	77258	58749.13
2944311	chr3	rs10937065	181394551	A	T	0.829	0.83	0.916	-0.0163021610829842	0.012	0.1741	53386	77258	58749.13
2942569	chr3	rs11923447	181400102	T	G	0.967	0.968	0.822	-0.0757046307503157	0.027	0.005091	53386	77258	58749.13
2921196	chr3	rs77685909	181400935	G	A	0.967	0.968	0.825	-0.0769026428413419	0.0271	0.004487	53386	77258	58749.13
2942824	chr3	rs13092271	181401005	C	T	0.92	0.919	0.745	0.0199986865066891	0.0185	0.2777	53386	77258	58749.13
2933005	chr3	rs9844617	181402480	C	A	0.797	0.798	0.923	-0.0106970095483354	0.0112	0.3388	53386	77258	58749.13
2938951	chr3	rs116126097	181403356	G	A	0.967	0.968	0.825	-0.0758017134162819	0.027	0.004961	53386	77258	58749.13
2933943	chr3	rs78592962	181404662	C	T	0.947	0.949	0.784	-0.0767946549790727	0.0221	0.0005019	53386	77258	58749.13
2926635	chr3	rs77382051	181405422	C	T	0.947	0.949	0.785	-0.0769026428413419	0.0221	0.0004933	53386	77258	58749.13
2940773	chr3	rs57146472	181406274	A	G	0.947	0.949	0.785	-0.0762980609560639	0.0221	0.0005388	53386	77258	58749.13
2924559	chr3	rs60650353	181406452	T	C	0.947	0.949	0.785	-0.0766003062087967	0.0221	0.0005187	53386	77258	58749.13
2934127	chr3	rs7631379	181409057	T	C	0.796	0.797	0.915	-0.0146974807605841	0.0112	0.1912	53386	77258	58749.13
2938336	chr3	rs7619688	181409068	C	G	0.797	0.798	0.915	-0.0149004625639624	0.0112	0.1835	53386	77258	58749.13
2942328	chr3	rs58746842	181410183	C	G	0.948	0.949	0.788	-0.0763952012537135	0.022	0.0005274	53386	77258	58749.13
2920594	chr3	rs73182303	181411413	G	A	0.876	0.877	0.745	-0.0036968248442897	0.0153	0.8112	53386	77258	58749.13
2931134	chr3	rs76234275	181411855	G	A	0.948	0.949	0.788	-0.0763952012537135	0.022	0.0005211	53386	77258	58749.13
2943725	chr3	rs4510419	181414946	G	C	0.8	0.802	0.927	-0.0170037478161859	0.0112	0.1291	53386	77258	58749.13
2934948	chr3	rs114600294	181419367	G	C	0.821	0.815	0.81	0.0563992368491194	0.0125	6.567e-06	53386	77258	58749.13
2942394	chr3	rs75907840	181420180	T	G	0.82	0.813	0.809	0.0570984120398765	0.0125	4.88e-06	53386	77258	58749.13
2943290	chr3	rs10470352	181422197	G	A	0.965	0.966	0.839	-0.0730008928844903	0.026	0.005002	53386	77258	58749.13
2926940	chr3	rs4434184	181422854	A	G	0.82	0.821	0.958	-0.0112025145079934	0.0115	0.3312	53386	77258	58749.13
2923043	chr3	rs77255733	181423423	C	T	0.967	0.968	0.842	-0.0758017134162819	0.0267	0.004489	53386	77258	58749.13
2939117	chr3	rs12496378	181423602	C	G	0.857	0.858	0.763	-0.0125990355765152	0.0143	0.3767	53386	77258	58749.13
2929490	chr3	rs78043310	181423734	G	A	0.967	0.968	0.841	-0.0757046307503157	0.0267	0.00455	53386	77258	58749.13
2936122	chr3	rs79454424	181427778	G	A	0.968	0.969	0.825	-0.0793029813385367	0.0272	0.003579	53386	77258	58749.13
2937745	chr3	rs11915160	181431571	C	A	0.852	0.847	0.814	0.0575988723793984	0.0135	1.879e-05	53386	77258	58749.13
2932164	chr3	rs4575941	181435148	A	G	0.733	0.732	0.816	-0.007095110875924	0.0109	0.5152	53386	77258	58749.13
2920370	chr3	rs4459940	181435290	T	A	0.562	0.562	0.817	-0.009000382197299	0.0097	0.3518	53386	77258	58749.13
2926584	chr3	rs9815225	181443952	A	C	0.49	0.488	0.72	0.009504687014246	0.0102	0.3536	53386	77258	58749.13
2943582	chr3	rs12491867	181448558	G	A	0.924	0.925	0.843	-0.034198147379977	0.0178	0.05454	53386	77258	58749.13
2940186	chr3	rs6764999	181449229	A	G	0.336	0.337	0.87	0.0036034995896235	0.0098	0.7134	53386	77258	58749.13
2943352	chr3	rs58567301	181449591	G	A	0.923	0.924	0.841	-0.031397792147416	0.0177	0.07699	53386	77258	58749.13
2928767	chr3	rs75363174	181450110	G	A	0.923	0.925	0.841	-0.0335981494309355	0.0178	0.05901	53386	77258	58749.13
2933135	chr3	rs61489040	181452428	C	T	0.926	0.928	0.779	-0.0110002818588653	0.0189	0.5622	53386	77258	58749.13
2927489	chr3	rs7614325	181452982	T	C	0.955	0.952	0.774	0.0676960309526514	0.0234	0.003863	53386	77258	58749.13
2939279	chr3	rs73047533	181454527	G	A	0.91	0.913	0.811	-0.0129028853555234	0.0169	0.4462	53386	77258	58749.13
2931506	chr3	rs12054399	181455466	T	C	0.922	0.923	0.837	-0.0326988269632397	0.0177	0.06467	53386	77258	58749.13
2943256	chr3	rs7653630	181455519	C	T	0.336	0.338	0.9	0.0027960873020011	0.0096	0.7705	53386	77258	58749.13
2938120	chr3	rs73047536	181455676	A	G	0.909	0.912	0.815	-0.0140989243795016	0.0168	0.4021	53386	77258	58749.13
2942691	chr3	rs7633815	181455914	A	C	0.392	0.393	0.884	0.00730326611012	0.0094	0.4391	53386	77258	58749.13
2936049	chr3	rs6765739	181457601	T	C	0.606	0.604	0.875	0.0076010387728197	0.0094	0.419	53386	77258	58749.13
2942038	chr3	rs73182316	181458105	G	A	0.97	0.969	0.527	0.0329027196757078	0.0349	0.3448	52493	75664	57604.43
2924302	chr3	rs7610679	181460587	C	T	0.416	0.412	0.89	0.0044998604248922	0.0093	0.6315	53386	77258	58749.13
2923946	chr3	rs75008341	181461626	G	C	0.933	0.933	0.925	0.0247999239054771	0.018	0.1689	53386	77258	58749.13
2942862	chr3	rs1345416	181462046	A	G	0.768	0.767	0.93	-0.0084959889212643	0.0106	0.4234	53386	77258	58749.13
2920660	chr3	rs11707593	181462478	C	T	0.767	0.766	0.929	-0.0081027387031859	0.0106	0.4452	53386	77258	58749.13
2929285	chr3	rs7614809	181462507	G	T	0.933	0.933	0.926	0.0247999239054771	0.0179	0.1665	53386	77258	58749.13
2941293	chr3	rs79482719	181462703	A	T	0.933	0.933	0.929	0.0246048038572487	0.018	0.1715	53386	77258	58749.13
2930634	chr3	rs7620021	181463638	C	T	0.634	0.633	0.969	-0.0078003437327339	0.0091	0.3907	53386	77258	58749.13
2931653	chr3	rs78961209	181464052	T	C	0.933	0.933	0.933	0.0234039777790161	0.0179	0.1915	53386	77258	58749.13
2922730	chr3	rs6790065	181464694	T	C	0.277	0.28	0.802	-0.0095958936734469	0.0108	0.3711	53386	77258	58749.13
2921754	chr3	rs16832631	181464896	G	A	0.634	0.633	0.975	-0.0075987978753305	0.0091	0.3997	53386	77258	58749.13
2931827	chr3	rs58758530	181465929	C	T	0.965	0.966	0.886	-0.0480039732984809	0.0253	0.05831	53386	77258	58749.13
2926922	chr3	rs4855037	181466810	G	T	0.569	0.568	0.97	-0.0023026490626755	0.0088	0.7967	53386	77258	58749.13
2936506	chr3	rs1558797	181466890	A	G	0.634	0.633	0.984	-0.0075987978753305	0.009	0.3975	53386	77258	58749.13
2938099	chr3	rs1558798	181466976	G	T	0.634	0.633	0.984	-0.0075987978753305	0.009	0.4005	53386	77258	58749.13
2925920	chr3	rs12489879	181467235	T	C	0.933	0.933	0.947	0.0221038989069263	0.0178	0.2122	53386	77258	58749.13
2935979	chr3	rs72622580	181467480	G	A	0.974	0.975	0.952	-0.0492952917248775	0.0285	0.08427	52686	76684	58118.36
2936028	chr3	rs77863599	181467860	G	A	0.974	0.975	0.953	-0.0573007769142667	0.0286	0.04522	52686	76684	58118.36
2941905	chr3	rs79596540	181468005	A	C	0.933	0.933	0.945	0.0215951374365897	0.0177	0.2245	53386	77258	58749.13
2925290	chr3	rs4854923	181468459	A	T	0.567	0.566	0.967	-0.0016012813669738	0.0089	0.855	53386	77258	58749.13
2936760	chr3	rs11708435	181468536	G	C	0.933	0.933	0.944	0.0217027816432335	0.0178	0.2211	53386	77258	58749.13
2921036	chr3	rs4854924	181468727	A	G	0.66	0.658	0.979	-0.0031048149534787	0.0092	0.7347	53386	77258	58749.13
2928682	chr3	rs4855038	181468876	C	A	0.66	0.658	0.979	-0.0032954239497972	0.0092	0.7202	53386	77258	58749.13
2921259	chr3	rs72622581	181469129	A	C	0.974	0.975	0.955	-0.0551005327305046	0.0287	0.05498	52621	76623	58055.43
2919420	chr3	rs16832636	181469346	A	G	0.974	0.975	0.955	-0.0561048513847726	0.0287	0.0505	52621	76623	58055.43
2934280	chr3	rs74930825	181469553	A	T	0.933	0.933	0.943	0.021497269010823	0.0178	0.2255	53386	77258	58749.13
2939434	chr3	rs12494855	181469599	A	G	0.974	0.975	0.957	-0.0546040319940407	0.0287	0.05702	52621	76623	58055.43
2939878	chr3	rs4855039	181470951	T	A	0.566	0.565	0.964	-0.0021022080918702	0.0089	0.8125	53386	77258	58749.13
2929576	chr3	rs6443761	181472392	T	A	0.566	0.565	0.963	-0.0022024235552	0.0089	0.8001	53386	77258	58749.13
2924089	chr3	rs6443762	181472396	T	C	0.566	0.565	0.963	-0.0022024235552	0.0089	0.8034	53386	77258	58749.13
2929015	chr3	rs7631680	181472605	G	A	0.566	0.565	0.963	-0.0024028846163103	0.0089	0.7858	53386	77258	58749.13
2922157	chr3	rs12636757	181472750	T	C	0.974	0.975	0.96	-0.0503043099097479	0.0286	0.07864	52686	76684	58118.36
2927060	chr3	rs78501211	181472845	G	A	0.933	0.933	0.939	0.0178988554877579	0.0179	0.3165	53386	77258	58749.13
2925014	chr3	rs7609683	181472854	A	G	0.566	0.565	0.963	-0.0024028846163103	0.0089	0.7828	53386	77258	58749.13
2919010	chr3	rs12634404	181472901	G	A	0.974	0.975	0.96	-0.052198967543594	0.0286	0.06846	52686	76684	58118.36
2940920	chr3	rs59417114	181472939	C	T	0.66	0.658	0.976	-0.0038975857287134	0.0092	0.6734	53386	77258	58749.13
2933506	chr3	rs6793883	181475226	C	T	0.659	0.657	0.976	-0.0038975857287134	0.0092	0.6691	53386	77258	58749.13
2920652	chr3	rs1420636	181475631	G	C	0.768	0.767	0.949	-0.0092022107647994	0.0105	0.3831	53386	77258	58749.13
2938891	chr3	rs9840716	181476863	G	A	0.912	0.916	0.956	-0.0181028726978536	0.0158	0.2511	53386	77258	58749.13
2934947	chr3	rs1345415	181477410	T	C	0.762	0.76	0.938	-0.0078003437327339	0.0105	0.4588	53386	77258	58749.13
2932172	chr3	rs77514042	181477440	T	C	0.988	0.987	0.787	0.0047984689115734	0.0469	0.9188	46839	68030	51751.04
2930385	chr3	rs60892027	181478065	G	C	0.912	0.916	0.961	-0.0177974390305806	0.0158	0.2599	53386	77258	58749.13
2921797	chr3	rs6799101	181478414	T	C	0.912	0.916	0.958	-0.0185000759845861	0.0158	0.2411	53386	77258	58749.13
2941976	chr3	rs9846964	181478416	G	A	0.912	0.916	0.96	-0.0188974371044634	0.0158	0.2303	53386	77258	58749.13
2927644	chr3	rs28591565	181478849	A	T	0.805	0.808	0.98	-0.0102018624845967	0.011	0.3527	53386	77258	58749.13
2927207	chr3	rs12492564	181478898	G	A	0.805	0.808	0.981	-0.010302892995897	0.011	0.3498	53386	77258	58749.13
2940403	chr3	rs9871930	181479377	T	C	0.878	0.881	0.977	-0.0145960053074092	0.0134	0.2763	53386	77258	58749.13
2933716	chr3	rs6804868	181479546	T	C	0.805	0.808	0.984	-0.009696862978864	0.011	0.376	53386	77258	58749.13
2929575	chr3	rs6792695	181479864	G	A	0.927	0.927	0.982	-0.0017014466397575	0.0167	0.9192	53386	77258	58749.13
2930766	chr3	rs78635816	181479954	G	C	0.922	0.924	0.918	0.0025966258472659	0.0169	0.8778	53386	77258	58749.13
2919146	chr3	rs4855040	181480361	T	C	0.469	0.472	0.936	-0.0074980401773571	0.0089	0.403	53386	77258	58749.13
2926331	chr3	rs74624852	181481643	G	A	0.927	0.927	0.986	-0.0018016219466282	0.0166	0.9125	53386	77258	58749.13
2935027	chr3	rs12495315	181482075	C	T	0.927	0.927	0.987	-0.0019018072895963	0.0166	0.9073	53386	77258	58749.13
2937814	chr3	rs112082539	181482077	C	T	0.756	0.754	0.925	-0.0050024916227914	0.0105	0.6356	53386	77258	58749.13
2928573	chr3	rs6799631	181482084	C	T	0.469	0.472	0.935	-0.0076995657264405	0.0089	0.3891	53386	77258	58749.13
2928279	chr3	rs9867994	181482289	G	A	0.878	0.881	0.993	-0.0149004625639624	0.0133	0.2614	53386	77258	58749.13
2928082	chr3	rs9812595	181482350	T	A	0.878	0.881	0.993	-0.0151034855773182	0.0133	0.2556	53386	77258	58749.13
2939322	chr3	rs9868748	181482803	G	A	0.805	0.808	0.998	-0.0101008421794295	0.0109	0.355	53386	77258	58749.13
2944130	chr3	rs9836014	181483782	A	G	0.878	0.881	0.995	-0.0145046862028817	0.0133	0.273	53386	77258	58749.13
2944487	chr3	rs9840545	181484270	A	C	0.878	0.881	0.996	-0.0145960053074092	0.0133	0.2702	53386	77258	58749.13
2940077	chr3	rs4855041	181484567	C	G	0.927	0.927	0.988	-0.0030045090202987	0.0166	0.8591	53386	77258	58749.13
2927695	chr3	rs4855042	181485184	G	A	0.756	0.754	0.921	-0.0049019951702315	0.0105	0.6403	53386	77258	58749.13
2941876	chr3	rs6443763	181487629	G	A	0.469	0.472	0.931	-0.0075987978753305	0.009	0.3974	53386	77258	58749.13
2942405	chr3	rs78349912	181487746	T	C	0.927	0.927	0.987	-0.0033957590691798	0.0166	0.8373	53386	77258	58749.13
2933057	chr3	rs6785445	181488504	C	A	0.805	0.808	0.991	-0.0107980900995126	0.0109	0.3215	53386	77258	58749.13
2940977	chr3	rs4855043	181488608	T	C	0.805	0.808	0.991	-0.0108991808690006	0.0109	0.3205	53386	77258	58749.13
2928984	chr3	rs2111181	181489406	G	A	0.878	0.881	0.987	-0.0149004625639624	0.0133	0.2641	53386	77258	58749.13
2940639	chr3	rs16832646	181489595	G	A	0.921	0.921	0.966	-0.0122952780941516	0.0162	0.4485	53386	77258	58749.13
2927323	chr3	rs9881855	181490092	C	T	0.878	0.881	0.985	-0.0153979421800967	0.0133	0.2472	53386	77258	58749.13
2924799	chr3	rs16832650	181490205	C	A	0.927	0.926	0.986	-0.0040983869261633	0.0166	0.804	53386	77258	58749.13
2920568	chr3	rs13327557	181490224	G	C	0.878	0.881	0.985	-0.0149004625639624	0.0133	0.2628	53386	77258	58749.13
2924986	chr3	rs9812973	181491628	G	A	0.878	0.881	0.983	-0.0151034855773182	0.0133	0.2565	53386	77258	58749.13
2919028	chr3	rs9817079	181491937	G	A	0.877	0.881	0.981	-0.0150019689183474	0.0133	0.2595	53386	77258	58749.13
2930013	chr3	rs59520472	181492085	C	T	0.755	0.753	0.914	-0.0039979812872983	0.0105	0.7004	53386	77258	58749.13
2934107	chr3	rs11923857	181492405	A	G	0.726	0.731	0.966	-0.0078003437327339	0.0099	0.4281	53386	77258	58749.13
2941677	chr3	rs117517446	181492569	T	A	0.988	0.987	0.806	0.0018981972830802	0.0472	0.9685	44908	65631	49614.21
2922051	chr3	rs12491011	181493006	T	C	0.469	0.471	0.925	-0.0081027387031859	0.009	0.3658	53386	77258	58749.13
2931968	chr3	rs11921285	181493253	T	G	0.926	0.926	0.979	-0.004198802647333	0.0166	0.7995	53386	77258	58749.13
2923549	chr3	rs16832653	181493630	C	G	0.926	0.926	0.977	-0.0043996643446871	0.0167	0.7926	53386	77258	58749.13
2935939	chr3	rs74515363	181493969	G	A	0.927	0.926	0.979	-0.0045001103249234	0.0167	0.7852	53386	77258	58749.13
2944049	chr3	rs78111420	181494010	T	C	0.926	0.926	0.976	-0.0043996643446871	0.0167	0.7895	53386	77258	58749.13
2930954	chr3	rs78920239	181494195	A	G	0.927	0.926	0.978	-0.004701032558649	0.0167	0.7773	53386	77258	58749.13
2920708	chr3	rs76215800	181494814	G	A	0.926	0.926	0.975	-0.0049019951702315	0.0167	0.77	53386	77258	58749.13
2920684	chr3	rs6784550	181494963	A	G	0.468	0.471	0.921	-0.0085968472255182	0.009	0.339	53386	77258	58749.13
2931128	chr3	rs56690288	181495367	G	A	0.879	0.878	0.953	-0.0052035148315978	0.0135	0.7005	53386	77258	58749.13
2935553	chr3	rs57131224	181495577	A	T	0.922	0.924	0.915	0.0043007385516922	0.0169	0.7993	53386	77258	58749.13
2937672	chr3	rs4855044	181495612	G	A	0.879	0.878	0.954	-0.0057967688471774	0.0135	0.6689	53386	77258	58749.13
2926710	chr3	rs16832660	181496101	A	C	0.866	0.865	0.941	-0.003596459514405	0.013	0.78	53386	77258	58749.13
2919208	chr3	rs6779908	181496925	T	C	0.879	0.878	0.952	-0.006199175242821	0.0135	0.6447	53386	77258	58749.13
2920492	chr3	rs75295920	181497311	G	A	0.879	0.878	0.951	-0.006199175242821	0.0135	0.6475	53386	77258	58749.13
2942518	chr3	rs1420638	181497374	G	A	0.678	0.682	0.938	-0.0086977157031958	0.0095	0.3627	53386	77258	58749.13
2923840	chr3	rs1833241	181497546	G	A	0.904	0.903	0.933	0.0020977980821461	0.015	0.8883	53386	77258	58749.13
2923344	chr3	rs143491767	181498064	C	G	0.964	0.964	0.688	-0.0094040800752939	0.0278	0.7348	53386	77258	58749.13
