## Supplementary material for "Characterization of shared and ancestry-specific signals driving complex traits using multi-ancestry fine-mapping": s2_gwas_temp.txt

Unnamed: 0	chrom	ID	pos	A1	A2	FCAS	FCON	IMPINFO	BETA	SE	P	NCAS	NCON	NEFF
2639166	chr3	rs55688049	180238212	T	A	0.831	0.832	0.734	-0.023002541565316	0.0264	0.383	14004	16757	14424.77
2639151	chr3	rs34127127	180277923	C	T	0.984	0.984	0.249	0.0802980596838212	0.1412	0.5694	12770	15725	13307.91
2621811	chr3	rs4854980	180282620	G	A	0.0309	0.0307	0.349	-0.0431998193062192	0.0835	0.6047	12770	15725	13307.91
2620194	chr3	rs12497999	180284747	T	C	0.765	0.765	0.867	0.0269047980491434	0.0216	0.2121	14004	16757	14424.77
2634309	chr3	rs13085325	180296459	A	T	0.972	0.972	0.315	-0.0009004052431641	0.0941	0.9922	13317	16265	13851.39
2617481	chr3	rs6443700	180300803	T	G	0.963	0.962	0.394	-0.0112025145079934	0.0852	0.895	9220	11948	9848.53
2619721	chr3	rs12496529	180304277	A	C	0.769	0.769	0.889	0.0274984287018097	0.0215	0.2009	14004	16757	14424.77
2620588	chr3	rs141976772	180318552	C	T	0.975	0.977	0.598	-0.16369609267079	0.0734	0.02576	13457	16217	13881.29
2621336	chr3	rs28502565	180331435	A	G	0.974	0.968	0.5	-0.0080019302190585	0.0972	0.9343	8990	9417	8569.06
2636788	chr3	rs11712658	180332955	A	G	0.906	0.907	0.691	-0.0671980545634774	0.035	0.0545	14004	16757	14424.77
2616917	chr3	rs7628538	180338486	A	T	0.161	0.164	0.637	-0.0438996422900184	0.0286	0.1245	14004	16757	14424.77
2635283	chr3	rs2173303	180342293	G	A	0.906	0.907	0.701	-0.0655950790984102	0.0346	0.0582	14004	16757	14424.77
2635856	chr3	rs869889	180348965	G	A	0.691	0.691	0.881	-0.0185000759845861	0.0198	0.348	14004	16757	14424.77
2639058	chr3	rs114151668	180357882	G	A	0.961	0.963	0.58	-0.0974033689970919	0.0578	0.09201	14004	16757	14424.77
2629513	chr3	rs9647370	180369552	G	A	0.662	0.659	0.619	0.0173977771764203	0.0226	0.4417	14004	16757	14424.77
2632830	chr3	rs12629097	180369553	C	T	0.94	0.937	0.449	0.0645041455467373	0.0523	0.2181	14004	16757	14424.77
2634423	chr3	rs1401334	180372455	T	C	0.608	0.602	0.888	0.0176041339483571	0.0185	0.3402	14004	16757	14424.77
2628748	chr3	rs7631194	180376309	C	T	0.605	0.599	0.922	0.0158044491449436	0.0181	0.3825	14004	16757	14424.77
2617312	chr3	rs1356606	180377071	C	T	0.605	0.599	0.926	0.0155977206230546	0.0181	0.3887	14004	16757	14424.77
2628130	chr3	rs74929734	180381232	G	A	0.617	0.609	0.906	0.01600129372694	0.0184	0.3849	14004	16757	14424.77
2627314	chr3	rs7647648	180382629	T	C	0.604	0.598	0.934	0.0168964476597299	0.018	0.3484	14004	16757	14424.77
2627492	chr3	rs12496770	180385704	A	C	0.604	0.598	0.939	0.016296487966892	0.0179	0.363	14004	16757	14424.77
2617154	chr3	rs73185995	180386119	A	C	0.616	0.608	0.914	0.0170045988158238	0.0183	0.3531	14004	16757	14424.77
2626000	chr3	rs1607459	180388710	C	T	0.608	0.601	0.956	0.0183015011699126	0.0178	0.3043	14004	16757	14424.77
2626523	chr3	rs1518864	180389056	C	A	0.608	0.601	0.958	0.0179970767016546	0.0178	0.3117	14004	16757	14424.77
2623309	chr3	rs1518865	180389279	A	C	0.607	0.6	0.958	0.0189002595004805	0.0178	0.2895	14004	16757	14424.77
2620388	chr3	rs4854986	180392840	A	G	0.619	0.61	0.936	0.0180952882690919	0.0182	0.3185	14004	16757	14424.77
2637998	chr3	rs4854909	180393136	A	G	0.607	0.6	0.964	0.0188021269625962	0.0177	0.289	14004	16757	14424.77
2621974	chr3	rs13061813	180394783	G	T	0.607	0.6	0.967	0.0182033098538737	0.0177	0.3054	14004	16757	14424.77
2635951	chr3	rs13083968	180396500	G	A	0.606	0.599	0.969	0.0190964956909883	0.0177	0.2793	14004	16757	14424.77
2638691	chr3	rs2292896	180396974	G	A	0.607	0.6	0.971	0.0178006246255066	0.0177	0.3148	14004	16757	14424.77
2624089	chr3	rs6790342	180398348	G	T	0.607	0.6	0.971	0.0170045988158238	0.0177	0.337	14004	16757	14424.77
2632988	chr3	rs12485400	180399599	G	A	0.605	0.598	0.971	0.016296487966892	0.0177	0.3561	14004	16757	14424.77
2637519	chr3	rs6764611	180401426	T	A	0.604	0.598	0.971	0.0173977771764203	0.0177	0.3246	14004	16757	14424.77
2624812	chr3	rs1474112	180402098	G	A	0.604	0.598	0.971	0.0165030720990143	0.0177	0.351	14004	16757	14424.77
2617586	chr3	rs12152304	180403113	C	A	0.616	0.608	0.944	0.0165030720990143	0.0181	0.3615	14004	16757	14424.77
2628515	chr3	rs13075571	180405005	G	C	0.604	0.597	0.97	0.0178006246255066	0.0177	0.3129	14004	16757	14424.77
2622499	chr3	rs13075439	180405065	C	T	0.605	0.598	0.97	0.017496047616751	0.0177	0.322	14004	16757	14424.77
2628225	chr3	rs2338577	180405486	C	T	0.934	0.932	0.838	0.0264958638039652	0.0373	0.477	14004	16757	14424.77
2619983	chr3	rs2338576	180407198	A	G	0.604	0.597	0.97	0.0183996828453635	0.0177	0.2986	14004	16757	14424.77
2628546	chr3	rs12497997	180409397	C	T	0.605	0.598	0.969	0.0178988554877579	0.0177	0.3119	14004	16757	14424.77
2638210	chr3	rs12488506	180409423	T	G	0.605	0.598	0.968	0.0178988554877579	0.0177	0.3128	14004	16757	14424.77
2634796	chr3	rs12491569	180409432	A	C	0.605	0.598	0.968	0.0178988554877579	0.0177	0.311	14004	16757	14424.77
2638629	chr3	rs1401336	180410582	A	G	0.605	0.598	0.968	0.0198026272961797	0.0177	0.2645	14004	16757	14424.77
2625397	chr3	rs1518866	180411182	A	G	0.616	0.608	0.943	0.0185960172820726	0.0181	0.3027	14004	16757	14424.77
2621324	chr3	rs7617511	180411867	C	T	0.606	0.598	0.967	0.0204004877576787	0.0177	0.2501	14004	16757	14424.77
2622063	chr3	rs11917390	180412373	C	T	0.606	0.598	0.967	0.0209000641077417	0.0177	0.2391	14004	16757	14424.77
2622432	chr3	rs73187969	180412436	G	T	0.616	0.608	0.942	0.0183015011699126	0.0181	0.3117	14004	16757	14424.77
2639295	chr3	rs13087056	180413931	G	A	0.607	0.6	0.966	0.0199986865066891	0.0177	0.2606	14004	16757	14424.77
2624134	chr3	rs2139167	180414921	C	A	0.606	0.599	0.966	0.0204004877576787	0.0177	0.2486	14004	16757	14424.77
2622061	chr3	rs34798700	180417613	G	T	0.934	0.932	0.858	0.0267003518299564	0.0367	0.4665	14004	16757	14424.77
2630929	chr3	rs57150666	180421400	A	G	0.605	0.598	0.965	0.0222017079836866	0.0177	0.2112	14004	16757	14424.77
2619303	chr3	rs67423465	180421706	G	A	0.607	0.599	0.964	0.0205964297986501	0.0178	0.2451	14004	16757	14424.77
2628089	chr3	rs57129833	180422846	G	A	0.606	0.598	0.964	0.0212036062510236	0.0177	0.2323	14004	16757	14424.77
2617952	chr3	rs56238433	180422916	G	A	0.616	0.607	0.942	0.0194986595340326	0.0181	0.2807	14004	16757	14424.77
2617128	chr3	rs13073010	180424324	A	G	0.605	0.597	0.963	0.0205964297986501	0.0177	0.246	14004	16757	14424.77
2633815	chr3	rs10937044	180425009	A	C	0.606	0.598	0.963	0.021497269010823	0.0178	0.2269	14004	16757	14424.77
2628549	chr3	rs34130503	180425676	T	A	0.603	0.595	0.96	0.0227003855207759	0.0178	0.2006	14004	16757	14424.77
2635046	chr3	rs1464236	180427168	T	C	0.519	0.524	0.976	-0.0263953113595316	0.0173	0.1267	14004	16757	14424.77
2621273	chr3	rs4854910	180427774	G	C	0.518	0.523	0.977	-0.0259025943231108	0.0172	0.133	14004	16757	14424.77
2632205	chr3	rs9858253	180429542	C	G	0.52	0.524	0.979	-0.0251024465608414	0.0172	0.1453	14004	16757	14424.77
2637117	chr3	rs9835595	180432123	A	G	0.52	0.524	0.984	-0.0252972953741621	0.0172	0.1412	14004	16757	14424.77
2623554	chr3	rs7628371	180433381	A	G	0.52	0.524	0.987	-0.0248973835545144	0.0172	0.1463	14004	16757	14424.77
2629908	chr3	rs1914804	180433749	G	A	0.509	0.515	0.966	-0.0235962138551867	0.0174	0.1739	14004	16757	14424.77
2619025	chr3	rs1914803	180433765	T	C	0.519	0.524	0.987	-0.0243951568347216	0.0172	0.155	14004	16757	14424.77
2626627	chr3	rs2090579	180435199	T	C	0.518	0.523	0.989	-0.0255024404124231	0.0172	0.138	14004	16757	14424.77
2631627	chr3	rs2090578	180435217	C	T	0.518	0.523	0.989	-0.0253998626327317	0.0172	0.1382	14004	16757	14424.77
2628864	chr3	rs6765338	180435383	C	T	0.519	0.524	0.99	-0.0264979913062283	0.0171	0.1229	14004	16757	14424.77
2628182	chr3	rs9862241	180435728	C	T	0.519	0.524	0.99	-0.0264979913062283	0.0171	0.1221	14004	16757	14424.77
2630516	chr3	rs9866624	180435983	G	C	0.518	0.523	0.99	-0.0255024404124231	0.0171	0.1366	14004	16757	14424.77
2621090	chr3	rs6771602	180436667	G	A	0.519	0.524	0.991	-0.0264979913062283	0.0171	0.1226	14004	16757	14424.77
2630696	chr3	rs1401337	180437487	G	T	0.517	0.523	0.99	-0.0252972953741621	0.0172	0.1403	14004	16757	14424.77
2634095	chr3	rs1518867	180437886	G	A	0.519	0.524	0.991	-0.026600681797179	0.0171	0.1207	14004	16757	14424.77
2631907	chr3	rs7649567	180438321	C	T	0.519	0.524	0.991	-0.0264979913062283	0.0171	0.1218	14004	16757	14424.77
2631953	chr3	rs7627545	180438462	A	G	0.519	0.524	0.991	-0.0264979913062283	0.0171	0.1221	14004	16757	14424.77
2635714	chr3	rs9833233	180440622	T	C	0.518	0.523	0.988	-0.0259025943231108	0.0172	0.1312	14004	16757	14424.77
2630539	chr3	rs7614623	180440954	G	A	0.518	0.523	0.987	-0.0255024404124231	0.0172	0.1378	14004	16757	14424.77
2631323	chr3	rs9817892	180440976	G	A	0.518	0.523	0.987	-0.0263953113595316	0.0172	0.1251	14004	16757	14424.77
2629798	chr3	rs28687033	180443950	G	A	0.924	0.921	0.968	0.0450976409030327	0.0324	0.164	14004	16757	14424.77
2625133	chr3	rs9290707	180444475	G	C	0.59	0.598	0.975	-0.0356997191343252	0.0175	0.04151	14004	16757	14424.77
2635442	chr3	rs6808441	180445901	A	T	0.514	0.519	0.971	-0.0217958123704574	0.0173	0.2091	14004	16757	14424.77
2635643	chr3	rs6443703	180446249	G	A	0.59	0.599	0.978	-0.0378991867540796	0.0175	0.03033	14004	16757	14424.77
2625655	chr3	rs6443704	180447468	T	A	0.598	0.605	0.996	-0.0377953294954024	0.0173	0.0295	14004	16757	14424.77
2624656	chr3	rs6443705	180447544	G	A	0.598	0.605	0.997	-0.0375980304153185	0.0173	0.03004	14004	16757	14424.77
2628176	chr3	rs13079982	180448640	A	G	0.514	0.518	0.976	-0.021101069908054	0.0173	0.2223	14004	16757	14424.77
2631162	chr3	rs6779680	180449589	C	T	0.597	0.604	1.0	-0.0372969647443931	0.0173	0.03112	14004	16757	14424.77
2638267	chr3	rs11714847	180449758	T	G	0.924	0.921	0.998	0.043595744117646	0.0319	0.1712	14004	16757	14424.77
2639964	chr3	rs11714827	180452865	C	T	0.925	0.922	0.99	0.0475036226439669	0.0322	0.1395	14004	16757	14424.77
2628589	chr3	rs6791318	180453449	G	A	0.589	0.597	0.988	-0.0346017967900747	0.0174	0.04683	14004	16757	14424.77
2618411	chr3	rs7622174	180455613	A	G	0.59	0.598	0.989	-0.0356997191343252	0.0174	0.03967	14004	16757	14424.77
2631721	chr3	rs55890811	180459623	T	C	0.924	0.921	0.993	0.0450020459197846	0.0319	0.1586	14004	16757	14424.77
2631332	chr3	rs9863132	180460240	G	C	0.513	0.517	0.98	-0.021203207651103	0.0173	0.2197	14004	16757	14424.77
2620582	chr3	rs9863008	180460289	C	T	0.596	0.604	1.0	-0.0375045865412751	0.0173	0.03004	14004	16757	14424.77
2618414	chr3	rs9290708	180461213	G	A	0.596	0.603	1.0	-0.0374007702544828	0.0173	0.03025	14004	16757	14424.77
2619166	chr3	rs7630871	180463838	A	G	0.594	0.601	1.0	-0.0377953294954024	0.0173	0.0286	14004	16757	14424.77
2618042	chr3	rs10937046	180464522	T	A	0.924	0.921	0.993	0.0459002781827573	0.032	0.1507	14004	16757	14424.77
2629069	chr3	rs7612133	180464920	C	T	0.592	0.6	1.0	-0.0380965452668448	0.0173	0.02728	14004	16757	14424.77
2635129	chr3	rs6768675	180466398	C	T	0.593	0.601	1.0	-0.0388032003238938	0.0173	0.02457	14004	16757	14424.77
2617420	chr3	rs9871886	180467160	C	T	0.592	0.6	1.0	-0.0380030548002074	0.0173	0.02769	14004	16757	14424.77
2629473	chr3	rs9834032	180467191	A	G	0.592	0.6	1.0	-0.0380030548002074	0.0173	0.02775	14004	16757	14424.77
2637857	chr3	rs7649741	180468421	G	A	0.593	0.601	1.0	-0.0386992491392765	0.0173	0.0248	14004	16757	14424.77
2620500	chr3	rs7649817	180468448	G	A	0.593	0.601	1.0	-0.0386992491392765	0.0173	0.02479	14004	16757	14424.77
2619710	chr3	rs9845302	180469529	A	G	0.592	0.6	1.0	-0.0378991867540796	0.0172	0.02798	14004	16757	14424.77
2622094	chr3	rs1518858	180469892	T	C	0.593	0.601	1.0	-0.0386992491392765	0.0172	0.02483	14004	16757	14424.77
2639393	chr3	rs1518856	180470217	T	C	0.593	0.601	1.0	-0.0386992491392765	0.0172	0.02477	14004	16757	14424.77
2639453	chr3	rs7611551	180470287	C	G	0.511	0.515	0.979	-0.0221024699079472	0.0173	0.2016	14004	16757	14424.77
2635200	chr3	rs7611552	180470288	C	G	0.511	0.515	0.979	-0.0222047099881925	0.0173	0.1993	14004	16757	14424.77
2623207	chr3	rs6780442	180471326	T	A	0.592	0.6	1.0	-0.0377018671840115	0.0172	0.02866	14004	16757	14424.77
2637437	chr3	rs6780448	180471336	T	C	0.592	0.6	1.0	-0.0377018671840115	0.0172	0.02861	14004	16757	14424.77
2619416	chr3	rs73190312	180471530	G	T	0.924	0.921	0.984	0.0463013553668425	0.0321	0.1488	14004	16757	14424.77
2618468	chr3	rs1518862	180471551	A	C	0.592	0.6	1.0	-0.0377018671840115	0.0172	0.02857	14004	16757	14424.77
2624033	chr3	rs1518863	180471706	C	G	0.593	0.601	1.0	-0.0391983134041576	0.0172	0.02311	14004	16757	14424.77
2620060	chr3	rs73190315	180471907	A	G	0.924	0.921	0.984	0.0463013553668425	0.0321	0.1489	14004	16757	14424.77
2617158	chr3	rs7620497	180472834	G	A	0.592	0.6	1.0	-0.0383043331577141	0.0173	0.02631	14004	16757	14424.77
2636509	chr3	rs7642417	180472855	A	G	0.592	0.6	1.0	-0.0377018671840115	0.0172	0.02885	14004	16757	14424.77
2621420	chr3	rs1401335	180473096	T	C	0.592	0.6	1.0	-0.0377018671840115	0.0172	0.02876	14004	16757	14424.77
2633398	chr3	rs60581833	180473897	T	A	0.592	0.6	1.01	-0.0383978517965666	0.0172	0.02584	14004	16757	14424.77
2638631	chr3	rs6443707	180474239	C	G	0.592	0.6	1.01	-0.0383978517965666	0.0172	0.02601	14004	16757	14424.77
2638662	chr3	rs6443708	180474523	A	C	0.593	0.601	1.01	-0.039104719880761	0.0172	0.02351	14004	16757	14424.77
2628833	chr3	rs6443709	180474589	C	T	0.592	0.6	1.01	-0.0383978517965666	0.0172	0.02599	14004	16757	14424.77
2627922	chr3	rs7638264	180474699	T	C	0.592	0.6	1.01	-0.0383978517965666	0.0172	0.02602	14004	16757	14424.77
2634488	chr3	rs7648648	180474763	A	G	0.592	0.6	1.01	-0.0383978517965666	0.0172	0.02598	14004	16757	14424.77
2632305	chr3	rs62289668	180475237	T	C	0.593	0.601	1.01	-0.0390007373497326	0.0172	0.02357	14004	16757	14424.77
2638126	chr3	rs6794366	180475301	T	G	0.591	0.599	1.01	-0.0375045865412751	0.0172	0.02944	14004	16757	14424.77
2616937	chr3	rs7649221	180475426	A	C	0.592	0.6	1.01	-0.0383043331577141	0.0172	0.02621	14004	16757	14424.77
2631111	chr3	rs9854441	180476630	A	G	0.593	0.601	1.01	-0.0388967656299467	0.0172	0.02386	14004	16757	14424.77
2622333	chr3	rs9817157	180476773	C	A	0.592	0.6	1.01	-0.0383043331577141	0.0172	0.02632	14004	16757	14424.77
2623000	chr3	rs9841235	180476961	T	C	0.591	0.599	1.01	-0.0375045865412751	0.0172	0.02959	14004	16757	14424.77
2627227	chr3	rs9821556	180477217	C	T	0.592	0.6	1.01	-0.0382004338153035	0.0172	0.02644	14004	16757	14424.77
2632052	chr3	rs9841738	180477297	T	C	0.592	0.6	1.01	-0.0382004338153035	0.0172	0.02639	14004	16757	14424.77
2638376	chr3	rs9822303	180477469	G	A	0.591	0.599	1.01	-0.0374007702544828	0.0172	0.02976	14004	16757	14424.77
2633559	chr3	rs9859823	180477630	A	T	0.593	0.601	1.01	-0.0388967656299467	0.0172	0.02398	14004	16757	14424.77
2626444	chr3	rs13078627	180477970	A	G	0.924	0.92	0.976	0.0467977043485401	0.0321	0.1449	14004	16757	14424.77
2625144	chr3	rs6773452	180478190	G	A	0.136	0.135	0.819	-0.0164953025291975	0.0275	0.5474	14004	16757	14424.77
2618192	chr3	rs1850711	180478475	C	G	0.591	0.599	1.01	-0.0374007702544828	0.0172	0.0298	14004	16757	14424.77
2633211	chr3	rs1850712	180478688	C	T	0.592	0.6	1.01	-0.0382004338153035	0.0172	0.02635	14004	16757	14424.77
2632910	chr3	rs1518859	180478774	G	A	0.592	0.6	1.01	-0.0383043331577141	0.0172	0.02626	14004	16757	14424.77
2637621	chr3	rs6443711	180479071	A	G	0.51	0.515	0.985	-0.0221024699079472	0.0172	0.1993	14004	16757	14424.77
2639033	chr3	rs6443712	180479157	A	G	0.591	0.599	1.01	-0.0375045865412751	0.0172	0.02941	14004	16757	14424.77
2623916	chr3	rs4535224	180479488	G	A	0.592	0.6	1.01	-0.0383043331577141	0.0172	0.02591	14004	16757	14424.77
2617622	chr3	rs1518860	180479705	C	T	0.592	0.6	1.01	-0.0383978517965666	0.0172	0.02582	14004	16757	14424.77
2626127	chr3	rs11927910	180480275	A	C	0.511	0.515	0.985	-0.0222047099881925	0.0172	0.1977	14004	16757	14424.77
2631463	chr3	rs9838353	180480576	G	A	0.627	0.626	0.957	-0.0303045802648556	0.018	0.09257	14004	16757	14424.77
2637677	chr3	rs9843328	180481281	G	C	0.587	0.595	1.0	-0.0360003042410416	0.0173	0.03703	14004	16757	14424.77
2618306	chr3	rs9290711	180481539	C	A	0.592	0.6	1.01	-0.0383043331577141	0.0172	0.02584	14004	16757	14424.77
2638342	chr3	rs1607456	180481935	G	A	0.592	0.6	1.01	-0.0383043331577141	0.0172	0.02591	14004	16757	14424.77
2623281	chr3	rs1607457	180482003	T	G	0.587	0.595	1.0	-0.0360003042410416	0.0173	0.03695	14004	16757	14424.77
2627071	chr3	rs1607458	180482004	T	C	0.587	0.595	1.0	-0.0360003042410416	0.0173	0.03689	14004	16757	14424.77
2623258	chr3	rs9848585	180482364	C	G	0.593	0.601	1.01	-0.039104719880761	0.0172	0.02321	14004	16757	14424.77
2618079	chr3	rs6787594	180482500	G	A	0.592	0.6	1.01	-0.0383043331577141	0.0172	0.02589	14004	16757	14424.77
2624423	chr3	rs28849464	180482706	T	C	0.592	0.6	1.01	-0.0383043331577141	0.0172	0.02592	14004	16757	14424.77
2623880	chr3	rs28842022	180482721	A	G	0.591	0.599	1.01	-0.0375045865412751	0.0172	0.02908	14004	16757	14424.77
2625438	chr3	rs6803588	180483406	T	C	0.587	0.595	1.0	-0.0361039752308815	0.0173	0.03665	14004	16757	14424.77
2630925	chr3	rs6791051	180483520	C	T	0.592	0.6	1.01	-0.0383043331577141	0.0172	0.02609	14004	16757	14424.77
2631688	chr3	rs4381936	180484597	A	G	0.587	0.595	1.0	-0.0358033589652777	0.0173	0.03782	14004	16757	14424.77
2631302	chr3	rs4381937	180484639	A	G	0.591	0.599	1.01	-0.0375045865412751	0.0172	0.02941	14004	16757	14424.77
2625257	chr3	rs6810076	180485171	T	C	0.592	0.6	1.01	-0.0380965452668448	0.0172	0.02657	14004	16757	14424.77
2619374	chr3	rs6773048	180485304	A	G	0.592	0.6	1.01	-0.0380965452668448	0.0172	0.02663	14004	16757	14424.77
2629286	chr3	rs6773150	180485417	A	C	0.592	0.6	1.01	-0.0380965452668448	0.0172	0.02669	14004	16757	14424.77
2633702	chr3	rs6761962	180485503	T	C	0.592	0.6	1.01	-0.0380965452668448	0.0172	0.02659	14004	16757	14424.77
2639688	chr3	rs13323642	180486056	T	C	0.591	0.599	1.01	-0.0374007702544828	0.0172	0.02966	14004	16757	14424.77
2635986	chr3	rs9846714	180487035	G	C	0.592	0.6	1.01	-0.0380030548002074	0.0172	0.02727	14004	16757	14424.77
2634594	chr3	rs9846744	180487189	C	T	0.592	0.6	1.01	-0.0383043331577141	0.0172	0.0259	14004	16757	14424.77
2627177	chr3	rs9846886	180487291	C	A	0.592	0.6	1.01	-0.0380030548002074	0.0172	0.02737	14004	16757	14424.77
2632060	chr3	rs62289704	180487299	G	A	0.593	0.601	1.01	-0.0388032003238938	0.0172	0.02412	14004	16757	14424.77
2632185	chr3	rs9809177	180487317	A	G	0.592	0.6	1.01	-0.0380030548002074	0.0172	0.0273	14004	16757	14424.77
2627974	chr3	rs7640975	180488123	A	G	0.592	0.6	1.01	-0.0378991867540796	0.0172	0.02745	14004	16757	14424.77
2626144	chr3	rs4854989	180488807	T	C	0.924	0.92	0.964	0.0481995135792341	0.0323	0.1357	14004	16757	14424.77
2637161	chr3	rs4621329	180488885	G	A	0.592	0.6	1.01	-0.0380030548002074	0.0172	0.02727	14004	16757	14424.77
2638948	chr3	rs9858237	180489592	G	A	0.592	0.6	1.01	-0.0377953294954024	0.0172	0.02786	14004	16757	14424.77
2634046	chr3	rs9858245	180489612	G	A	0.592	0.6	1.01	-0.0377953294954024	0.0172	0.02797	14004	16757	14424.77
2620526	chr3	rs6791949	180489705	T	C	0.592	0.6	1.01	-0.0377953294954024	0.0172	0.02797	14004	16757	14424.77
2621703	chr3	rs6792034	180489760	T	C	0.592	0.6	1.01	-0.0377953294954024	0.0172	0.02796	14004	16757	14424.77
2622680	chr3	rs6803433	180490030	A	G	0.592	0.6	1.01	-0.0378991867540796	0.0172	0.02763	14004	16757	14424.77
2632040	chr3	rs9290712	180490160	T	A	0.591	0.599	1.01	-0.0370997639570267	0.0172	0.03104	14004	16757	14424.77
2621652	chr3	rs9883100	180490489	T	C	0.592	0.6	1.01	-0.0377953294954024	0.0172	0.02806	14004	16757	14424.77
2627898	chr3	rs9883116	180490519	T	C	0.591	0.599	1.01	-0.0369959896867261	0.0172	0.03136	14004	16757	14424.77
2636579	chr3	rs4521229	180490916	G	A	0.593	0.601	1.01	-0.0385017716536664	0.0172	0.02516	14004	16757	14424.77
2619468	chr3	rs4277689	180491061	T	C	0.592	0.6	1.01	-0.0377953294954024	0.0172	0.02807	14004	16757	14424.77
2621800	chr3	rs4642124	180491847	T	C	0.591	0.599	1.01	-0.036798848237098	0.0172	0.0326	14004	16757	14424.77
2628754	chr3	rs9681782	180492237	A	T	0.591	0.599	1.01	-0.0369959896867261	0.0172	0.03173	14004	16757	14424.77
2622598	chr3	rs9681196	180492326	T	C	0.592	0.6	1.01	-0.0377018671840115	0.0172	0.02873	14004	16757	14424.77
2636300	chr3	rs9683052	180492329	C	T	0.587	0.595	1.0	-0.0352956263947246	0.0173	0.04067	14004	16757	14424.77
2618092	chr3	rs6789477	180492639	G	A	0.592	0.6	1.01	-0.0377018671840115	0.0172	0.0287	14004	16757	14424.77
2629857	chr3	rs6765111	180492945	A	C	0.592	0.6	1.01	-0.0377018671840115	0.0172	0.02844	14004	16757	14424.77
2633946	chr3	rs9823296	180493205	T	C	0.511	0.515	0.982	-0.0209989425960583	0.0172	0.2238	14004	16757	14424.77
2626797	chr3	rs12330476	180493373	A	C	0.511	0.515	0.981	-0.021101069908054	0.0172	0.222	14004	16757	14424.77
2623038	chr3	rs12330278	180493389	T	C	0.591	0.599	1.01	-0.0369026020501437	0.0172	0.03205	14004	16757	14424.77
2634357	chr3	rs9879258	180493618	C	T	0.592	0.6	1.01	-0.0377018671840115	0.0172	0.02857	14004	16757	14424.77
2624356	chr3	rs9824105	180493697	T	C	0.511	0.515	0.98	-0.0207028323592018	0.0173	0.2294	14004	16757	14424.77
2631241	chr3	rs13101069	180494161	C	T	0.924	0.92	0.954	0.0485996698360624	0.0324	0.1332	14004	16757	14424.77
2632840	chr3	rs7618630	180494952	A	G	0.592	0.599	1.0	-0.0369026020501437	0.0172	0.03244	14004	16757	14424.77
2627633	chr3	rs9822978	180494999	A	G	0.592	0.6	1.0	-0.0377018671840115	0.0173	0.02903	14004	16757	14424.77
2617133	chr3	rs116379521	180495025	C	A	0.924	0.92	0.949	0.0495041949030891	0.0324	0.1263	14004	16757	14424.77
2637416	chr3	rs6443715	180495084	T	A	0.592	0.599	1.0	-0.036798848237098	0.0172	0.03267	14004	16757	14424.77
2638939	chr3	rs4287914	180495191	T	G	0.511	0.515	0.979	-0.0207028323592018	0.0173	0.2293	14004	16757	14424.77
2624361	chr3	rs6809564	180495482	T	C	0.592	0.599	1.0	-0.0366951051877892	0.0172	0.0333	14004	16757	14424.77
2622090	chr3	rs6775163	180495808	A	G	0.592	0.599	1.0	-0.0366951051877892	0.0173	0.03346	14004	16757	14424.77
2630704	chr3	rs6799945	180495970	C	T	0.593	0.6	1.0	-0.0375045865412751	0.0173	0.02994	14004	16757	14424.77
2633890	chr3	rs6764407	180496278	T	G	0.588	0.596	0.996	-0.0349020520092649	0.0173	0.04354	14004	16757	14424.77
2632402	chr3	rs6775671	180496309	A	T	0.592	0.599	1.0	-0.0366951051877892	0.0173	0.03359	14004	16757	14424.77
2634727	chr3	rs9833710	180497088	A	G	0.593	0.6	1.0	-0.0374007702544828	0.0173	0.03049	14004	16757	14424.77
2622339	chr3	rs28891799	180497113	C	T	0.593	0.601	1.0	-0.0382004338153035	0.0173	0.02705	14004	16757	14424.77
2634023	chr3	rs9816638	180497393	T	C	0.593	0.6	1.0	-0.0374007702544828	0.0173	0.03065	14004	16757	14424.77
2617093	chr3	rs9834512	180497547	A	G	0.593	0.6	1.0	-0.0374007702544828	0.0173	0.03053	14004	16757	14424.77
2623130	chr3	rs9816967	180497626	T	G	0.593	0.6	1.0	-0.0374007702544828	0.0173	0.03065	14004	16757	14424.77
2639655	chr3	rs9821930	180498342	T	C	0.593	0.6	1.0	-0.0372969647443931	0.0173	0.03073	14004	16757	14424.77
2626869	chr3	rs9844639	180499212	A	G	0.592	0.6	0.999	-0.0364980230402006	0.0173	0.03461	14004	16757	14424.77
2622915	chr3	rs9827893	180499783	T	C	0.588	0.596	0.993	-0.0344982814075965	0.0173	0.04605	14004	16757	14424.77
2620725	chr3	rs9811932	180499898	C	T	0.593	0.601	0.998	-0.0372969647443931	0.0173	0.03097	14004	16757	14424.77
2638176	chr3	rs9812381	180500038	G	A	0.593	0.601	0.998	-0.0372969647443931	0.0173	0.03094	14004	16757	14424.77
2632448	chr3	rs9812256	180500117	C	T	0.592	0.6	0.998	-0.0364046818937998	0.0173	0.03509	14004	16757	14424.77
2631807	chr3	rs9812547	180500140	G	A	0.593	0.601	0.998	-0.0372969647443931	0.0173	0.03133	14004	16757	14424.77
2634179	chr3	rs9812671	180500156	G	A	0.592	0.6	0.998	-0.0364980230402006	0.0173	0.03464	14004	16757	14424.77
2634592	chr3	rs9812881	180500460	C	T	0.592	0.6	0.997	-0.0364980230402006	0.0173	0.03503	14004	16757	14424.77
2619274	chr3	rs9653990	180500908	A	G	0.592	0.6	0.997	-0.0364980230402006	0.0173	0.0351	14004	16757	14424.77
2626961	chr3	rs9290713	180501004	C	A	0.593	0.601	0.997	-0.0372969647443931	0.0173	0.03132	14004	16757	14424.77
2618423	chr3	rs9290714	180502051	T	C	0.592	0.6	0.996	-0.0364046818937998	0.0173	0.03544	14004	16757	14424.77
2625339	chr3	rs6778013	180502170	A	G	0.592	0.6	0.995	-0.0364046818937998	0.0173	0.03549	14004	16757	14424.77
2633334	chr3	rs6766757	180502193	T	C	0.592	0.6	0.995	-0.0364046818937998	0.0173	0.03564	14004	16757	14424.77
2637316	chr3	rs9823649	180502401	G	A	0.592	0.6	0.995	-0.0364046818937998	0.0173	0.03579	14004	16757	14424.77
2620618	chr3	rs9823719	180502615	C	T	0.592	0.6	0.995	-0.0364046818937998	0.0173	0.03568	14004	16757	14424.77
2626235	chr3	rs7652865	180504194	G	C	0.592	0.6	0.993	-0.0361039752308815	0.0173	0.03718	14004	16757	14424.77
2625075	chr3	rs6443716	180504523	C	G	0.592	0.6	0.993	-0.0361039752308815	0.0173	0.03748	14004	16757	14424.77
2636154	chr3	rs6443717	180504726	T	C	0.589	0.596	0.987	-0.034198147379977	0.0174	0.04864	14004	16757	14424.77
2627881	chr3	rs6764449	180505315	G	A	0.592	0.6	0.992	-0.0361039752308815	0.0173	0.03755	14004	16757	14424.77
2622955	chr3	rs6791412	180505539	A	G	0.594	0.602	0.991	-0.0377018671840115	0.0174	0.02986	14004	16757	14424.77
2639849	chr3	rs34609297	180505609	T	C	0.923	0.919	0.935	0.0493995022947674	0.0326	0.1296	14004	16757	14424.77
2628234	chr3	rs6767847	180506267	G	A	0.592	0.6	0.986	-0.0378991867540796	0.0174	0.02936	14004	16757	14424.77
2629335	chr3	rs6767778	180506364	C	G	0.592	0.6	0.992	-0.0360003042410416	0.0173	0.03784	14004	16757	14424.77
2624051	chr3	rs6783413	180506706	T	C	0.594	0.602	0.99	-0.0375980304153185	0.0174	0.03041	14004	16757	14424.77
2625869	chr3	rs7431781	180507064	A	G	0.594	0.602	0.99	-0.0375980304153185	0.0174	0.03055	14004	16757	14424.77
2634340	chr3	rs9868780	180507118	A	G	0.594	0.602	0.99	-0.0375045865412751	0.0174	0.03085	14004	16757	14424.77
2624778	chr3	rs9831446	180507186	C	T	0.592	0.6	0.99	-0.0360003042410416	0.0174	0.03829	14004	16757	14424.77
2633078	chr3	rs9831744	180507355	C	T	0.592	0.6	0.99	-0.0360003042410416	0.0174	0.03827	14004	16757	14424.77
2625878	chr3	rs9851893	180507444	T	C	0.592	0.6	0.99	-0.0358966439977618	0.0174	0.03843	14004	16757	14424.77
2636954	chr3	rs9836441	180507856	G	A	0.592	0.6	0.99	-0.0358966439977618	0.0174	0.03859	14004	16757	14424.77
2630451	chr3	rs7626344	180508164	A	G	0.592	0.6	0.99	-0.0358966439977618	0.0174	0.03851	14004	16757	14424.77
2619268	chr3	rs7626547	180508340	A	G	0.592	0.6	0.99	-0.0358966439977618	0.0174	0.03845	14004	16757	14424.77
2624386	chr3	rs7648702	180508346	C	G	0.592	0.6	0.99	-0.0358966439977618	0.0174	0.0385	14004	16757	14424.77
2634425	chr3	rs7629344	180509108	A	C	0.592	0.6	0.988	-0.0361972883118878	0.0174	0.03712	14004	16757	14424.77
2635582	chr3	rs7619354	180509383	T	C	0.592	0.6	0.988	-0.0358966439977618	0.0174	0.03868	14004	16757	14424.77
2630300	chr3	rs6443718	180509595	C	A	0.592	0.6	0.988	-0.0360003042410416	0.0174	0.03861	14004	16757	14424.77
2633870	chr3	rs6763425	180510478	C	A	0.594	0.602	0.986	-0.0375045865412751	0.0174	0.03136	14004	16757	14424.77
2618325	chr3	rs6443719	180510752	G	A	0.592	0.6	0.987	-0.0358966439977618	0.0174	0.0391	14004	16757	14424.77
2630039	chr3	rs9815468	180511493	A	C	0.592	0.6	0.986	-0.0361039752308815	0.0174	0.0379	14004	16757	14424.77
2627883	chr3	rs4257549	180512367	G	A	0.593	0.6	0.985	-0.0356997191343252	0.0174	0.03998	14004	16757	14424.77
2616778	chr3	rs6773765	180513363	G	T	0.593	0.6	0.984	-0.0356997191343252	0.0174	0.04022	14004	16757	14424.77
2629942	chr3	rs9869492	180514739	C	T	0.594	0.601	0.978	-0.0372035489975441	0.0175	0.0331	14004	16757	14424.77
2619722	chr3	rs9865325	180514892	T	C	0.512	0.516	0.96	-0.019294956182969	0.0174	0.2687	14004	16757	14424.77
2616977	chr3	rs9865794	180515157	T	G	0.592	0.6	0.977	-0.0355028330426552	0.0175	0.04233	14004	16757	14424.77
2631817	chr3	rs9846227	180515164	G	T	0.592	0.6	0.977	-0.0355028330426552	0.0175	0.04242	14004	16757	14424.77
2628108	chr3	rs9846799	180515741	C	T	0.592	0.599	0.975	-0.0350988198393953	0.0175	0.04458	14004	16757	14424.77
2623605	chr3	rs9812962	180515852	A	G	0.592	0.599	0.974	-0.0350988198393953	0.0175	0.04469	14004	16757	14424.77
2633529	chr3	rs9870649	180515863	T	G	0.592	0.599	0.974	-0.0352956263947246	0.0175	0.04333	14004	16757	14424.77
2619736	chr3	rs9870966	180516076	T	A	0.592	0.599	0.973	-0.0350988198393953	0.0175	0.04504	14004	16757	14424.77
2626673	chr3	rs9851803	180516410	G	A	0.591	0.599	0.972	-0.0349952529972629	0.0175	0.04589	14004	16757	14424.77
2632287	chr3	rs11927242	180516620	T	C	0.593	0.601	0.97	-0.0364046818937998	0.0175	0.03785	14004	16757	14424.77
2628505	chr3	rs6787094	180516934	G	A	0.591	0.599	0.971	-0.0349020520092649	0.0175	0.04655	14004	16757	14424.77
2628407	chr3	rs6787189	180516983	G	A	0.591	0.599	0.97	-0.0347985055426955	0.0175	0.04677	14004	16757	14424.77
2622943	chr3	rs6787308	180517120	G	T	0.591	0.599	0.97	-0.0347985055426955	0.0175	0.04674	14004	16757	14424.77
2628795	chr3	rs6443720	180517601	C	A	0.591	0.598	0.968	-0.0346017967900747	0.0175	0.04835	14004	16757	14424.77
2621941	chr3	rs13071173	180517701	G	A	0.924	0.92	0.926	0.0501986955327459	0.0328	0.126	14004	16757	14424.77
2631230	chr3	rs9862041	180518256	C	T	0.591	0.598	0.967	-0.0344982814075965	0.0175	0.04919	14004	16757	14424.77
2618929	chr3	rs112731031	180518532	A	G	0.591	0.598	0.966	-0.0343016316970211	0.0176	0.05051	14004	16757	14424.77
2618581	chr3	rs28767212	180518779	T	C	0.589	0.596	0.964	-0.032502530761974	0.0176	0.06448	14004	16757	14424.77
2633467	chr3	rs13323966	180518812	C	A	0.589	0.596	0.964	-0.0323992324466777	0.0176	0.06487	14004	16757	14424.77
2624588	chr3	rs9829712	180519400	A	G	0.589	0.596	0.961	-0.0335050785573982	0.0176	0.05671	14004	16757	14424.77
2631440	chr3	rs9867655	180519488	C	T	0.591	0.597	0.96	-0.0328021562323804	0.0176	0.06292	14004	16757	14424.77
2619907	chr3	rs6792152	180520016	T	A	0.919	0.915	0.91	0.0579009158948382	0.0323	0.07256	14004	16757	14424.77
2627574	chr3	rs149698418	180520101	C	T	0.976	0.975	0.372	-0.0048015088161939	0.0903	0.9579	14004	16757	14424.77
2628938	chr3	rs9835161	180520486	A	G	0.589	0.596	0.957	-0.0344982814075965	0.0176	0.05035	14004	16757	14424.77
2630124	chr3	rs952758	180520629	T	C	0.919	0.915	0.91	0.0582972096102774	0.0323	0.07094	14004	16757	14424.77
2636696	chr3	rs6795421	180520800	T	C	0.919	0.915	0.91	0.0579952857871378	0.0323	0.07202	14004	16757	14424.77
2626650	chr3	rs9839977	180521199	A	G	0.918	0.914	0.902	0.0598996532078335	0.0323	0.06361	14004	16757	14424.77
2633230	chr3	rs6443721	180521624	A	G	0.474	0.474	0.941	-0.0043996643446871	0.0176	0.802	14004	16757	14424.77
2618884	chr3	rs9828390	180522578	T	A	0.924	0.921	0.846	0.0572967376061087	0.0346	0.09771	14004	16757	14424.77
2629512	chr3	rs34691288	180522750	T	C	0.929	0.926	0.849	0.0522982892110339	0.0355	0.1404	14004	16757	14424.77
2621084	chr3	rs9851671	180523784	A	G	0.491	0.495	0.515	-0.0188974371044634	0.0234	0.421	14004	16757	14424.77
2637829	chr3	rs16832027	180523951	C	A	0.807	0.801	0.781	0.0129951954948113	0.0241	0.5903	14004	16757	14424.77
2626779	chr3	rs12635682	180524108	A	G	0.531	0.539	0.813	-0.0363009797263316	0.0189	0.0552	14004	16757	14424.77
2627976	chr3	rs7640601	180524764	G	C	0.14	0.152	0.874	-0.100903794940885	0.0262	0.0001197	14004	16757	14424.77
2634555	chr3	rs13078199	180527105	T	C	0.489	0.496	0.932	-0.0107980900995126	0.0176	0.5414	14004	16757	14424.77
2626566	chr3	rs16832041	180530195	T	C	0.758	0.758	0.885	-0.0123965203365513	0.021	0.5528	14004	16757	14424.77
2635377	chr3	rs1949547	180530726	T	C	0.653	0.659	0.936	-0.040197189751413	0.0183	0.02851	14004	16757	14424.77
2639595	chr3	rs9827630	180531131	G	A	0.475	0.483	0.913	-0.0127003085782322	0.0178	0.4753	14004	16757	14424.77
2626082	chr3	rs35819739	180531845	A	C	0.49	0.497	0.938	-0.0143017847108596	0.0176	0.4168	14004	16757	14424.77
2624692	chr3	rs9869882	180531941	A	G	0.484	0.492	0.937	-0.0143017847108596	0.0176	0.4174	14004	16757	14424.77
2634219	chr3	rs9838229	180533251	C	A	0.137	0.151	0.945	-0.107395919019897	0.0255	2.505e-05	14004	16757	14424.77
2617350	chr3	rs12636858	180534672	T	A	0.675	0.68	0.95	-0.0346017967900747	0.0185	0.06174	14004	16757	14424.77
2624805	chr3	rs4488266	180535405	C	T	0.464	0.472	0.946	-0.0201006717070029	0.0176	0.2535	14004	16757	14424.77
2619521	chr3	rs2139551	180536365	A	G	0.136	0.151	0.947	-0.105905108365964	0.0255	3.17e-05	14004	16757	14424.77
2631553	chr3	rs7651525	180538864	G	A	0.675	0.681	0.957	-0.0350988198393953	0.0185	0.05776	14004	16757	14424.77
2622344	chr3	rs10937048	180539392	A	G	0.463	0.471	0.954	-0.0197028322758684	0.0175	0.2615	14004	16757	14424.77
2623101	chr3	rs6779666	180541475	T	C	0.675	0.68	0.96	-0.0344982814075965	0.0185	0.06188	14004	16757	14424.77
2621807	chr3	rs13066325	180541598	C	A	0.469	0.477	0.957	-0.01999864650669	0.0175	0.2534	14004	16757	14424.77
2624947	chr3	rs62291374	180543409	A	G	0.136	0.15	0.958	-0.103994782030043	0.0253	4.032e-05	14004	16757	14424.77
2634321	chr3	rs12634070	180544880	C	T	0.75	0.752	0.853	0.004201162744548	0.0213	0.8449	14004	16757	14424.77
2634209	chr3	rs4854992	180545384	C	T	0.125	0.138	0.921	-0.109301604891089	0.0267	4.166e-05	14004	16757	14424.77
2631706	chr3	rs6786975	180546916	G	A	0.468	0.476	0.965	-0.0207028323592018	0.0174	0.2351	14004	16757	14424.77
2619444	chr3	rs7618914	180548023	G	C	0.136	0.15	0.966	-0.103894923496216	0.0253	3.914e-05	14004	16757	14424.77
2619186	chr3	rs73173864	180548034	C	G	0.75	0.751	0.854	0.003902375817241	0.0212	0.8553	14004	16757	14424.77
2623109	chr3	rs6800229	180549309	A	G	0.674	0.68	0.968	-0.0338050046123612	0.0184	0.06547	14004	16757	14424.77
2634616	chr3	rs6782299	180550702	G	T	0.136	0.15	0.97	-0.103595407711159	0.0252	4.01e-05	14004	16757	14424.77
2618381	chr3	rs1879248	180551214	C	T	0.136	0.15	0.971	-0.103595407711159	0.0252	3.99e-05	14004	16757	14424.77
2625449	chr3	rs4854994	180552153	A	G	0.467	0.475	0.971	-0.0202027073175195	0.0174	0.2443	14004	16757	14424.77
2635204	chr3	rs6789762	180553294	C	T	0.675	0.681	0.972	-0.0344051267241774	0.0184	0.06059	14004	16757	14424.77
2626932	chr3	rs6443723	180554282	C	G	0.674	0.68	0.972	-0.0335981494309355	0.0183	0.06722	14004	16757	14424.77
2634208	chr3	rs55696860	180555866	T	G	0.675	0.681	0.974	-0.0343016316970211	0.0183	0.06105	14004	16757	14424.77
2640028	chr3	rs1915104	180556904	C	A	0.136	0.15	0.97	-0.103295981608947	0.0252	4.193e-05	14004	16757	14424.77
2635306	chr3	rs13067678	180559330	A	G	0.467	0.475	0.976	-0.0198966317144566	0.0173	0.2511	14004	16757	14424.77
2637544	chr3	rs35769354	180561371	G	A	0.467	0.475	0.979	-0.0203047533403643	0.0173	0.2419	14004	16757	14424.77
2633770	chr3	rs12054396	180563084	A	C	0.467	0.475	0.981	-0.020498669477346	0.0173	0.2354	14004	16757	14424.77
2624226	chr3	rs73173875	180563228	G	T	0.961	0.957	0.368	0.0400953305639422	0.0757	0.5969	12305	15058	12725.77
2638002	chr3	rs6443724	180565309	T	A	0.136	0.15	0.969	-0.103994782030043	0.0252	3.71e-05	14004	16757	14424.77
2629261	chr3	rs6767560	180566221	G	T	0.461	0.469	0.978	-0.0193969096107316	0.0174	0.2638	14004	16757	14424.77
2638075	chr3	rs12634168	180566334	T	G	0.467	0.475	0.982	-0.01999864650669	0.0173	0.2481	14004	16757	14424.77
2627759	chr3	rs11710238	180566933	C	T	0.467	0.475	0.981	-0.0201006717070029	0.0173	0.2455	14004	16757	14424.77
2639417	chr3	rs2176817	180567642	T	C	0.676	0.682	0.985	-0.0338050046123612	0.0183	0.06411	14004	16757	14424.77
2624480	chr3	rs11919131	180567837	C	T	0.676	0.682	0.985	-0.0338050046123612	0.0183	0.06409	14004	16757	14424.77
2633927	chr3	rs6804505	180568052	C	T	0.676	0.682	0.985	-0.033701571673015	0.0182	0.06445	14004	16757	14424.77
2621527	chr3	rs2337742	180568799	T	C	0.671	0.677	0.987	-0.0303973537275885	0.0182	0.09382	14004	16757	14424.77
2617565	chr3	rs9841774	180568995	G	A	0.672	0.677	0.989	-0.0315009870620622	0.0181	0.0828	14004	16757	14424.77
2619964	chr3	rs6763214	180570315	G	A	0.672	0.677	0.99	-0.0310985871020312	0.0181	0.08624	14004	16757	14424.77
2632732	chr3	rs6763026	180570320	C	T	0.672	0.677	0.99	-0.0312017511432645	0.0181	0.08544	14004	16757	14424.77
2620950	chr3	rs6443725	180571369	A	G	0.671	0.677	0.991	-0.0315009870620622	0.0181	0.08215	14004	16757	14424.77
2633335	chr3	rs6782100	180571624	T	G	0.138	0.152	0.969	-0.102597669168898	0.0251	4.489e-05	14004	16757	14424.77
2624020	chr3	rs80286986	180571862	G	A	0.921	0.927	0.802	-0.100196096479342	0.0355	0.00473	14004	16757	14424.77
2635970	chr3	rs1401974	180572731	G	A	0.468	0.475	0.986	-0.01999864650669	0.0173	0.2469	14004	16757	14424.77
2623583	chr3	rs2139552	180573845	G	A	0.671	0.677	0.991	-0.0315009870620622	0.0181	0.08215	14004	16757	14424.77
2616771	chr3	rs2176818	180574033	C	G	0.676	0.682	0.989	-0.0332982854015147	0.0182	0.06719	14004	16757	14424.77
2634690	chr3	rs6443726	180574056	C	T	0.676	0.682	0.989	-0.0332982854015147	0.0182	0.06721	14004	16757	14424.77
2616920	chr3	rs9869598	180574827	G	C	0.671	0.677	0.99	-0.0319035490130083	0.0181	0.07838	14004	16757	14424.77
2638916	chr3	rs6443727	180575169	C	A	0.672	0.677	0.99	-0.0316041926269978	0.0181	0.08167	14004	16757	14424.77
2638768	chr3	rs9866342	180575699	T	C	0.671	0.677	0.99	-0.0316970867432546	0.0181	0.08039	14004	16757	14424.77
2622595	chr3	rs12106669	180575785	A	G	0.676	0.682	0.988	-0.0334016766340304	0.0182	0.06655	14004	16757	14424.77
2636594	chr3	rs9870330	180575896	T	C	0.138	0.152	0.969	-0.102996645135889	0.0252	4.198e-05	14004	16757	14424.77
2624294	chr3	rs2337743	180576673	T	A	0.138	0.152	0.968	-0.103096414004759	0.0252	4.134e-05	14004	16757	14424.77
2618125	chr3	rs2337744	180577422	G	A	0.138	0.152	0.967	-0.10319619282845	0.0252	4.078e-05	14004	16757	14424.77
2620046	chr3	rs2337745	180577458	C	T	0.672	0.677	0.988	-0.0316970867432546	0.0182	0.08094	14004	16757	14424.77
2638775	chr3	rs13322827	180577588	C	T	0.466	0.474	0.983	-0.0203966036652218	0.0173	0.2374	14004	16757	14424.77
2625518	chr3	rs10937050	180578261	T	C	0.138	0.152	0.965	-0.103994782030043	0.0252	3.642e-05	14004	16757	14424.77
2634076	chr3	rs7643631	180578829	A	G	0.672	0.678	0.987	-0.0316970867432546	0.0182	0.08119	14004	16757	14424.77
2624874	chr3	rs7621694	180578880	C	T	0.138	0.152	0.966	-0.103395780348239	0.0252	3.982e-05	14004	16757	14424.77
2628650	chr3	rs2139553	180579452	T	C	0.672	0.678	0.986	-0.0318003125497978	0.0182	0.08065	14004	16757	14424.77
2629905	chr3	rs11926464	180579805	G	A	0.677	0.682	0.983	-0.0332982854015147	0.0183	0.06877	14004	16757	14424.77
2622669	chr3	rs11918710	180579810	A	G	0.672	0.678	0.986	-0.0316041926269978	0.0182	0.08201	14004	16757	14424.77
2625607	chr3	rs9872344	180580126	G	T	0.672	0.678	0.985	-0.0316041926269978	0.0182	0.08188	14004	16757	14424.77
2627049	chr3	rs9877011	180580843	C	T	0.672	0.678	0.985	-0.0316041926269978	0.0182	0.08246	14004	16757	14424.77
2629551	chr3	rs9821815	180581039	T	G	0.672	0.678	0.984	-0.0316970867432546	0.0182	0.08182	14004	16757	14424.77
2629867	chr3	rs9882698	180582101	C	A	0.672	0.678	0.983	-0.0315009870620622	0.0182	0.08356	14004	16757	14424.77
2624836	chr3	rs9827601	180582313	T	C	0.672	0.678	0.983	-0.0315009870620622	0.0182	0.08337	14004	16757	14424.77
2632640	chr3	rs3866226	180582654	G	A	0.138	0.152	0.964	-0.103795074933121	0.0252	3.773e-05	14004	16757	14424.77
2638350	chr3	rs12629579	180583081	G	A	0.466	0.475	0.979	-0.021101069908054	0.0173	0.2231	14004	16757	14424.77
2635145	chr3	rs11919290	180583256	T	C	0.672	0.678	0.982	-0.031397792147416	0.0182	0.08437	14004	16757	14424.77
2633030	chr3	rs62291379	180583855	T	C	0.672	0.677	0.98	-0.0303973537275885	0.0182	0.09593	14004	16757	14424.77
2629005	chr3	rs58295666	180583963	A	G	0.673	0.678	0.982	-0.031397792147416	0.0182	0.08479	14004	16757	14424.77
2640007	chr3	rs114027682	180583988	C	A	0.948	0.95	0.65	-0.0812968270859734	0.048	0.09008	14004	16757	14424.77
2624180	chr3	rs56344891	180584478	G	C	0.952	0.948	0.386	-0.0016012813669738	0.0643	0.9805	13414	16167	13834.77
2621279	chr3	rs11916345	180584571	C	A	0.673	0.678	0.981	-0.0316970867432546	0.0182	0.08178	14004	16757	14424.77
2626003	chr3	rs1607678	180584718	C	T	0.138	0.152	0.962	-0.104194529017857	0.0252	3.593e-05	14004	16757	14424.77
2622784	chr3	rs1607677	180584955	A	T	0.673	0.678	0.98	-0.0318003125497978	0.0182	0.08115	14004	16757	14424.77
2624164	chr3	rs11928153	180586448	C	T	0.673	0.678	0.979	-0.0319964709431669	0.0183	0.08003	14004	16757	14424.77
2621704	chr3	rs2037370	180586485	G	C	0.466	0.474	0.974	-0.0202027073175195	0.0174	0.2454	14004	16757	14424.77
2632620	chr3	rs13097891	180587012	C	A	0.144	0.157	0.954	-0.101202505509163	0.0249	4.911e-05	14004	16757	14424.77
2620131	chr3	rs7629795	180588184	T	A	0.323	0.319	0.966	0.027799974857679	0.0184	0.1312	14004	16757	14424.77
2632491	chr3	rs875250	180588841	G	T	0.867	0.853	0.954	0.0993022010738624	0.0257	0.0001092	14004	16757	14424.77
2639719	chr3	rs2002737	180589526	G	C	0.322	0.318	0.966	0.0281986543586787	0.0184	0.1267	14004	16757	14424.77
2624173	chr3	rs62291394	180589804	G	A	0.866	0.852	0.954	0.101698819824834	0.0256	7.277e-05	14004	16757	14424.77
2634565	chr3	rs34312605	180590297	C	T	0.866	0.852	0.954	0.101996864922166	0.0256	6.991e-05	14004	16757	14424.77
2617377	chr3	rs13074054	180590560	A	G	0.865	0.851	0.953	0.101201880508967	0.0256	7.524e-05	14004	16757	14424.77
2629486	chr3	rs7652388	180591749	A	G	0.322	0.318	0.965	0.0281014301108748	0.0185	0.1275	14004	16757	14424.77
2637610	chr3	rs7630922	180592360	G	C	0.865	0.851	0.953	0.10080415117661	0.0255	7.9e-05	14004	16757	14424.77
2633020	chr3	rs10937052	180596918	T	C	0.321	0.317	0.964	0.0284999894699013	0.0185	0.123	14004	16757	14424.77
2636013	chr3	rs11714331	180596979	T	C	0.321	0.317	0.964	0.0284999894699013	0.0185	0.123	14004	16757	14424.77
2624921	chr3	rs6802529	180597333	C	T	0.461	0.471	0.966	-0.0238010101859522	0.0175	0.1731	14004	16757	14424.77
2625852	chr3	rs28653173	180597601	A	G	0.864	0.85	0.95	0.101798178061036	0.0255	6.595e-05	14004	16757	14424.77
2617656	chr3	rs73176316	180599189	C	G	0.981	0.981	0.454	0.101698819824834	0.1212	0.4011	8360	11321	8900.98
2627795	chr3	rs13096210	180599318	C	T	0.879	0.865	0.911	0.112203052019493	0.0272	3.667e-05	14004	16757	14424.77
2639975	chr3	rs6794213	180599791	C	T	0.866	0.852	0.955	0.103197177327965	0.0256	5.418e-05	14004	16757	14424.77
2637216	chr3	rs34076708	180601384	C	T	0.865	0.851	0.955	0.103900450280944	0.0255	4.741e-05	14004	16757	14424.77
2635294	chr3	rs35788298	180604010	T	C	0.865	0.85	0.953	0.103999590018485	0.0255	4.522e-05	14004	16757	14424.77
2625108	chr3	rs12635771	180605123	A	T	0.74	0.743	0.866	-0.0034961042567088	0.0208	0.8659	14004	16757	14424.77
2637975	chr3	rs35023816	180606092	G	A	0.865	0.85	0.954	0.104396050710996	0.0255	4.247e-05	14004	16757	14424.77
2620229	chr3	rs55865077	180607193	C	T	0.739	0.743	0.867	-0.004198802647333	0.0208	0.841	14004	16757	14424.77
2636394	chr3	rs62291400	180607245	T	C	0.865	0.85	0.954	0.104396050710996	0.0255	4.249e-05	14004	16757	14424.77
2637693	chr3	rs62291401	180607638	G	A	0.865	0.85	0.954	0.104396050710996	0.0255	4.246e-05	14004	16757	14424.77
2630940	chr3	rs62291402	180608917	G	A	0.865	0.85	0.955	0.104396050710996	0.0255	4.193e-05	14004	16757	14424.77
2617633	chr3	rs62291403	180608921	A	T	0.865	0.85	0.955	0.104396050710996	0.0255	4.206e-05	14004	16757	14424.77
2639902	chr3	rs13063712	180610908	G	A	0.864	0.85	0.957	0.102403146950678	0.0254	5.57e-05	14004	16757	14424.77
2632551	chr3	rs34315079	180610967	A	C	0.864	0.85	0.957	0.102403146950678	0.0254	5.567e-05	14004	16757	14424.77
2631682	chr3	rs6778573	180611427	T	A	0.437	0.445	0.909	-0.0112025145079934	0.0181	0.537	14004	16757	14424.77
2628033	chr3	rs4854996	180612419	T	G	0.319	0.315	0.965	0.0291023874205329	0.0185	0.116	14004	16757	14424.77
2623774	chr3	rs13098541	180613118	T	C	0.865	0.85	0.958	0.104396050710996	0.0255	4.144e-05	14004	16757	14424.77
2635953	chr3	rs62291406	180614002	C	A	0.865	0.85	0.959	0.104504149080618	0.0255	4.047e-05	14004	16757	14424.77
2630737	chr3	rs62291407	180614218	G	T	0.865	0.85	0.959	0.104396050710996	0.0255	4.093e-05	14004	16757	14424.77
2626162	chr3	rs139303630	180614921	G	A	0.962	0.957	0.354	0.0458047599004855	0.0776	0.5553	12305	15058	12725.77
2638897	chr3	rs34133935	180615583	T	C	0.865	0.85	0.959	0.104396050710996	0.0254	4.112e-05	14004	16757	14424.77
2638134	chr3	rs35709455	180616616	G	A	0.865	0.85	0.959	0.104504149080618	0.0254	3.997e-05	14004	16757	14424.77
2625365	chr3	rs55766304	180617647	G	C	0.741	0.744	0.862	-0.0032954239497972	0.0209	0.874	14004	16757	14424.77
2638496	chr3	rs11715430	180617690	G	A	0.863	0.849	0.958	0.10219551231467	0.0254	5.603e-05	14004	16757	14424.77
2621124	chr3	rs7635754	180619838	T	C	0.863	0.849	0.96	0.102502435234291	0.0253	5.235e-05	14004	16757	14424.77
2638585	chr3	rs13085612	180619924	C	T	0.865	0.85	0.961	0.104702299080816	0.0254	3.781e-05	14004	16757	14424.77
2633627	chr3	rs13086336	180620256	C	T	0.864	0.85	0.961	0.104396050710996	0.0254	3.956e-05	14004	16757	14424.77
2632118	chr3	rs7652884	180622375	A	G	0.864	0.85	0.962	0.104504149080618	0.0254	3.862e-05	14004	16757	14424.77
2622957	chr3	rs71312197	180622897	C	T	0.865	0.85	0.962	0.10490040982537	0.0254	3.612e-05	14004	16757	14424.77
2624770	chr3	rs34796896	180623255	G	A	0.865	0.85	0.963	0.104801359359076	0.0254	3.629e-05	14004	16757	14424.77
2619917	chr3	rs2090719	180623297	C	G	0.456	0.466	0.973	-0.0222047099881925	0.0174	0.203	14004	16757	14424.77
2622101	chr3	rs7645677	180623491	T	G	0.863	0.849	0.962	0.102303848807923	0.0253	5.291e-05	14004	16757	14424.77
2636552	chr3	rs11923808	180624548	A	G	0.33	0.326	0.976	0.0275957115907991	0.0182	0.1307	14004	16757	14424.77
2636091	chr3	rs62291413	180624810	A	T	0.864	0.85	0.964	0.104603228988645	0.0254	3.698e-05	14004	16757	14424.77
2635445	chr3	rs62291414	180624900	T	C	0.863	0.849	0.963	0.102303848807923	0.0253	5.173e-05	14004	16757	14424.77
2631716	chr3	rs35014965	180625279	A	G	0.863	0.849	0.964	0.102303848807923	0.0253	5.155e-05	14004	16757	14424.77
2630885	chr3	rs4854997	180625961	T	C	0.863	0.849	0.964	0.10270098223192	0.0253	4.82e-05	14004	16757	14424.77
2634059	chr3	rs502414	180626951	C	T	0.534	0.523	0.981	0.024097313483794	0.0174	0.165	14004	16757	14424.77
2629043	chr3	rs496250	180627303	G	A	0.671	0.675	0.978	-0.0277001306422786	0.0182	0.1291	14004	16757	14424.77
2618210	chr3	rs4854998	180627452	C	A	0.865	0.85	0.966	0.10560248638055	0.0253	3.073e-05	14004	16757	14424.77
2626557	chr3	rs34312705	180629092	G	T	0.864	0.85	0.967	0.10599831222235	0.0253	2.832e-05	14004	16757	14424.77
2631790	chr3	rs1805562	180629399	G	T	0.864	0.85	0.967	0.106097244206691	0.0253	2.809e-05	14004	16757	14424.77
2633150	chr3	rs34455584	180630191	A	G	0.864	0.849	0.966	0.10599831222235	0.0253	2.869e-05	14004	16757	14424.77
2628921	chr3	rs1805579	180630565	T	C	0.866	0.85	0.967	0.107903280090499	0.0254	2.17e-05	14004	16757	14424.77
2617538	chr3	rs1805584	180632030	T	C	0.865	0.85	0.968	0.106996177233794	0.0254	2.525e-05	14004	16757	14424.77
2630469	chr3	rs1805563	180632126	T	G	0.864	0.849	0.967	0.10509848132983	0.0253	3.364e-05	14004	16757	14424.77
2639081	chr3	rs1805585	180632315	A	G	0.979	0.981	0.252	-0.0982966348251106	0.1413	0.4866	9220	11948	9848.53
2618911	chr3	rs1805564	180633485	G	A	0.865	0.85	0.968	0.10640297211124	0.0254	2.788e-05	14004	16757	14424.77
2637692	chr3	rs7622390	180635474	T	C	0.864	0.849	0.968	0.10490040982537	0.0253	3.47e-05	14004	16757	14424.77
2639337	chr3	rs1805565	180635936	G	A	0.672	0.676	0.979	-0.0286978729475453	0.0182	0.1162	14004	16757	14424.77
2631474	chr3	rs1011927	180636744	A	G	0.864	0.849	0.968	0.10599831222235	0.0253	2.89e-05	14004	16757	14424.77
2638034	chr3	rs502618	180637448	T	C	0.534	0.522	0.987	0.0274984287018097	0.0173	0.1129	14004	16757	14424.77
2630061	chr3	rs11717953	180637665	A	G	0.866	0.851	0.969	0.107301630474872	0.0254	2.449e-05	14004	16757	14424.77
2633493	chr3	rs512735	180638491	G	A	0.67	0.673	0.981	-0.0248051189189711	0.0182	0.1731	14004	16757	14424.77
2618604	chr3	rs534630	180638648	A	G	0.669	0.672	0.982	-0.0248051189189711	0.0182	0.1731	14004	16757	14424.77
2634782	chr3	rs9859769	180638885	T	C	0.864	0.849	0.968	0.10560248638055	0.0253	3.113e-05	14004	16757	14424.77
2628304	chr3	rs1805567	180639252	A	G	0.866	0.851	0.969	0.107103994914201	0.0254	2.531e-05	14004	16757	14424.77
2621288	chr3	rs16832165	180641664	A	G	0.864	0.849	0.968	0.105395515045341	0.0254	3.217e-05	14004	16757	14424.77
2636520	chr3	rs34161981	180641807	C	T	0.866	0.851	0.969	0.107795548557375	0.0254	2.277e-05	14004	16757	14424.77
2631194	chr3	rs570123	180643064	G	A	0.673	0.676	0.973	-0.0267958227871631	0.0183	0.1429	14004	16757	14424.77
2623603	chr3	rs1805569	180646027	C	T	0.864	0.85	0.969	0.10570145753054	0.0254	3.085e-05	14004	16757	14424.77
2627268	chr3	rs565857	180646260	A	G	0.67	0.673	0.978	-0.0252049938352247	0.0182	0.1673	14004	16757	14424.77
2626022	chr3	rs1805571	180646631	G	A	0.866	0.851	0.969	0.107301630474872	0.0254	2.484e-05	14004	16757	14424.77
2630113	chr3	rs1805572	180647263	T	C	0.865	0.85	0.969	0.10599831222235	0.0254	2.91e-05	14004	16757	14424.77
2634968	chr3	rs1805589	180647410	C	T	0.866	0.851	0.97	0.107696784455352	0.0254	2.292e-05	14004	16757	14424.77
2623843	chr3	rs482840	180647762	A	G	0.67	0.673	0.977	-0.0252972953741621	0.0182	0.1649	14004	16757	14424.77
2629376	chr3	rs484550	180647920	G	A	0.671	0.675	0.977	-0.027998320426861	0.0183	0.1255	14004	16757	14424.77
2632797	chr3	rs3774050	180648682	G	A	0.671	0.676	0.976	-0.029202265808213	0.0183	0.1104	14004	16757	14424.77
2621760	chr3	rs549036	180649568	A	G	0.67	0.673	0.977	-0.0256050287153947	0.0182	0.1594	14004	16757	14424.77
2628416	chr3	rs28544188	180649595	T	C	0.865	0.85	0.964	0.106196166404463	0.0255	3.025e-05	14004	16757	14424.77
2622133	chr3	rs35080573	180649596	A	G	0.866	0.851	0.965	0.1081007577627	0.0255	2.316e-05	14004	16757	14424.77
2637514	chr3	rs536127	180650962	G	A	0.533	0.523	0.984	0.025297307774162	0.0173	0.1447	14004	16757	14424.77
2623677	chr3	rs13093137	180651723	C	A	0.866	0.851	0.97	0.108396901170064	0.0254	2.053e-05	14004	16757	14424.77
2625840	chr3	rs13097727	180651870	C	G	0.866	0.851	0.97	0.108396901170064	0.0254	2.051e-05	14004	16757	14424.77
2630875	chr3	rs10490806	180654807	A	G	0.866	0.851	0.968	0.107696784455352	0.0254	2.298e-05	14004	16757	14424.77
2634300	chr3	rs756391	180654916	T	C	0.866	0.851	0.968	0.107903280090499	0.0254	2.222e-05	14004	16757	14424.77
2618915	chr3	rs567741	180657833	C	G	0.671	0.674	0.97	-0.0251024465608414	0.0183	0.1697	14004	16757	14424.77
2630299	chr3	rs1805573	180657880	C	T	0.866	0.851	0.968	0.107903280090499	0.0254	2.25e-05	14004	16757	14424.77
2622853	chr3	rs1805574	180658176	T	C	0.866	0.851	0.968	0.107903280090499	0.0255	2.241e-05	14004	16757	14424.77
2623726	chr3	rs524005	180658544	G	A	0.535	0.524	0.98	0.0270994698817177	0.0174	0.1194	14004	16757	14424.77
2625162	chr3	rs13071004	180659905	A	G	0.864	0.85	0.967	0.10640297211124	0.0254	2.749e-05	14004	16757	14424.77
2620442	chr3	rs13095562	180660778	T	C	0.864	0.85	0.967	0.10640297211124	0.0254	2.774e-05	14004	16757	14424.77
2618295	chr3	rs13083851	180662287	A	T	0.866	0.851	0.967	0.107499226983445	0.0255	2.438e-05	14004	16757	14424.77
2631398	chr3	rs484824	180663205	T	C	0.766	0.762	0.888	0.0092966519050945	0.0211	0.66	14004	16757	14424.77
2626341	chr3	rs9879060	180664042	A	G	0.864	0.85	0.966	0.10640297211124	0.0254	2.838e-05	14004	16757	14424.77
2636797	chr3	rs12186104	180664162	A	G	0.866	0.851	0.967	0.107903280090499	0.0255	2.296e-05	14004	16757	14424.77
2632121	chr3	rs1805599	180665942	G	A	0.864	0.85	0.967	0.106600746253814	0.0254	2.694e-05	14004	16757	14424.77
2617773	chr3	rs1805576	180667565	C	G	0.864	0.85	0.967	0.106699618659056	0.0254	2.66e-05	14004	16757	14424.77
2627096	chr3	rs1805577	180668111	C	G	0.866	0.851	0.967	0.107696784455352	0.0255	2.393e-05	14004	16757	14424.77
2621847	chr3	rs9835573	180668722	C	T	0.984	0.985	0.522	-0.195102891158688	0.1286	0.1293	7894	7804	7631.02
2624174	chr3	rs741503	180670235	G	T	0.864	0.85	0.966	0.106600746253814	0.0254	2.722e-05	14004	16757	14424.77
2621310	chr3	rs479475	180670598	T	A	0.537	0.525	0.973	0.0269047980491434	0.0175	0.1238	14004	16757	14424.77
2633970	chr3	rs35751112	180672927	C	T	0.866	0.851	0.965	0.107903280090499	0.0255	2.328e-05	14004	16757	14424.77
2625015	chr3	rs1805603	180673354	T	C	0.864	0.85	0.964	0.105899370449502	0.0254	3.084e-05	14004	16757	14424.77
2625049	chr3	rs1805604	180673936	C	T	0.866	0.851	0.964	0.107903280090499	0.0255	2.32e-05	14004	16757	14424.77
2638938	chr3	rs1805605	180673962	C	G	0.866	0.851	0.964	0.108002023801278	0.0255	2.339e-05	14004	16757	14424.77
2629283	chr3	rs35815802	180678965	A	G	0.866	0.851	0.962	0.107400433609706	0.0255	2.605e-05	14004	16757	14424.77
2628241	chr3	rs1805620	180680013	G	C	0.98	0.982	0.26	-0.0974033689970919	0.1438	0.4981	9220	11948	9848.53
2630671	chr3	rs73884124	180682385	G	A	0.675	0.679	0.95	-0.0289037168568363	0.0186	0.1197	14004	16757	14424.77
2617246	chr3	rs6763069	180686365	T	A	0.264	0.257	0.876	0.0321960982163169	0.0206	0.1172	14004	16757	14424.77
2618401	chr3	rs13076860	180687597	T	A	0.867	0.852	0.953	0.106996177233794	0.0257	3.124e-05	14004	16757	14424.77
2633825	chr3	rs13076861	180687598	T	A	0.867	0.852	0.953	0.106996177233794	0.0257	3.121e-05	14004	16757	14424.77
2632424	chr3	rs1010471	180691092	G	A	0.538	0.528	0.97	0.0234039777790161	0.0175	0.1807	14004	16757	14424.77
2632075	chr3	rs1805606	180693504	C	T	0.865	0.851	0.958	0.106304070370039	0.0256	3.195e-05	14004	16757	14424.77
2636632	chr3	rs62291435	180696550	A	G	0.866	0.851	0.958	0.106897334147113	0.0256	2.889e-05	14004	16757	14424.77
2623456	chr3	rs1058382	180698128	A	T	0.263	0.254	0.879	0.0347974835421732	0.0206	0.09018	14004	16757	14424.77
2633695	chr3	rs6799476	180698130	T	C	0.673	0.676	0.953	-0.0262002485024742	0.0185	0.1569	14004	16757	14424.77
2639414	chr3	rs2601	180700150	A	G	0.864	0.849	0.956	0.104702299080816	0.0255	4e-05	14004	16757	14424.77
2618668	chr3	rs1051411	180702240	C	T	0.864	0.85	0.956	0.10509848132983	0.0255	3.74e-05	14004	16757	14424.77
2625528	chr3	rs1805636	180703214	C	T	0.976	0.974	0.557	0.187798199239476	0.0765	0.01408	12770	15725	13307.91
2618473	chr3	rs3026213	180707961	C	T	0.868	0.855	0.959	0.0981969182535785	0.0258	0.000143	14004	16757	14424.77
2624580	chr3	rs6770368	180709187	T	G	0.868	0.854	0.959	0.0998996321381321	0.0258	0.0001052	14004	16757	14424.77
2622199	chr3	rs6763935	180710772	C	G	0.868	0.854	0.96	0.0997005281056178	0.0258	0.0001084	14004	16757	14424.77
2620822	chr3	rs6776895	180710861	T	C	0.546	0.535	0.984	0.0288012338056278	0.0174	0.09795	14004	16757	14424.77
2618181	chr3	rs6777005	180711004	T	C	0.868	0.854	0.96	0.0996009612214811	0.0258	0.0001097	14004	16757	14424.77
2636936	chr3	rs62291437	180711887	A	G	0.868	0.854	0.96	0.099800085077177	0.0258	0.0001058	14004	16757	14424.77
2621592	chr3	rs13073459	180713021	A	G	0.868	0.854	0.961	0.0997005281056178	0.0257	0.0001084	14004	16757	14424.77
2619918	chr3	rs7620793	180713903	C	T	0.685	0.687	0.97	-0.0187955345843259	0.0185	0.3101	14004	16757	14424.77
2636360	chr3	rs9810292	180714307	T	G	0.551	0.539	0.993	0.0287040681283552	0.0173	0.09821	14004	16757	14424.77
2623078	chr3	rs4855000	180716130	C	G	0.867	0.853	0.954	0.0995013844227929	0.0258	0.0001119	14004	16757	14424.77
2619211	chr3	rs115899054	180717394	A	G	0.687	0.688	0.961	-0.0177974390305806	0.0186	0.3383	14004	16757	14424.77
2628299	chr3	rs112417788	180717524	G	A	0.868	0.854	0.958	0.101301288129999	0.0258	8.515e-05	14004	16757	14424.77
2636708	chr3	rs4289345	180717981	A	G	0.551	0.539	0.989	0.0297044227063309	0.0174	0.08761	14004	16757	14424.77
2626572	chr3	rs9755301	180718146	A	G	0.551	0.539	0.988	0.0298014912367898	0.0174	0.08646	14004	16757	14424.77
2626174	chr3	rs4855001	180719306	G	C	0.868	0.853	0.956	0.102403146950678	0.0258	7.388e-05	14004	16757	14424.77
2619779	chr3	rs4855002	180719447	C	T	0.868	0.853	0.955	0.102601713660719	0.0258	7.176e-05	14004	16757	14424.77
2638644	chr3	rs4855003	180719479	A	G	0.554	0.541	0.985	0.03029639423135	0.0174	0.08258	14004	16757	14424.77
2633704	chr3	rs4855004	180719582	C	T	0.555	0.543	0.984	0.0274011363479391	0.0174	0.1156	14004	16757	14424.77
2625811	chr3	rs7644289	180723087	T	C	0.539	0.527	0.971	0.029296631955588	0.0175	0.09359	14004	16757	14424.77
2639077	chr3	rs28867829	180723870	G	A	0.914	0.92	0.857	-0.0773995372615036	0.033	0.01905	14004	16757	14424.77
2636996	chr3	rs7638592	180724643	G	A	0.687	0.689	0.956	-0.019203206984436	0.0187	0.3058	14004	16757	14424.77
2620679	chr3	rs7616419	180724855	A	G	0.551	0.539	0.98	0.0308977113278438	0.0175	0.07757	14004	16757	14424.77
2632167	chr3	rs35244474	180725823	T	C	0.864	0.85	0.93	0.106501864071853	0.0258	3.8e-05	14004	16757	14424.77
2634496	chr3	rs34713525	180725902	G	A	0.569	0.557	0.956	0.0335991726304121	0.0177	0.05813	14004	16757	14424.77
2632733	chr3	rs10470517	180726056	T	C	0.528	0.517	0.953	0.0242046886968174	0.0177	0.1708	14004	16757	14424.77
2639403	chr3	rs61263335	180727215	A	G	0.87	0.855	0.968	0.125098434978137	0.0258	1.249e-06	14004	16757	14424.77
2622577	chr3	rs34456631	180728136	C	T	0.872	0.856	0.972	0.125998088407666	0.0259	1.113e-06	14004	16757	14424.77
2618778	chr3	rs11705702	180728415	G	C	0.872	0.856	0.973	0.125998088407666	0.0259	1.108e-06	14004	16757	14424.77
2632398	chr3	rs71312200	180729148	A	T	0.872	0.856	0.973	0.126403549801838	0.0259	1.014e-06	14004	16757	14424.77
2628625	chr3	rs7638244	180730244	G	A	0.872	0.856	0.977	0.125398409394334	0.0258	1.167e-06	14004	16757	14424.77
2630858	chr3	rs62289566	180731458	C	T	0.872	0.856	0.981	0.126703133030942	0.0258	8.681e-07	14004	16757	14424.77
2623436	chr3	rs16832256	180732505	C	A	0.872	0.856	0.984	0.126403549801838	0.0257	8.768e-07	14004	16757	14424.77
2617676	chr3	rs7647398	180733150	C	T	0.872	0.856	0.985	0.127002626536815	0.0257	7.841e-07	14004	16757	14424.77
2628763	chr3	rs6443732	180733341	G	A	0.767	0.755	0.976	0.0503983940836932	0.0205	0.01392	14004	16757	14424.77
2624872	chr3	rs11711326	180733746	G	C	0.872	0.856	0.985	0.126103876795726	0.0257	9.323e-07	14004	16757	14424.77
2625821	chr3	rs77025239	180734185	G	A	0.802	0.8	0.928	0.0032048589489113	0.022	0.8855	14004	16757	14424.77
2634152	chr3	rs11715401	180735825	A	T	0.872	0.856	0.986	0.126297793112629	0.0257	8.71e-07	14004	16757	14424.77
2617945	chr3	rs10049181	180736253	T	C	0.871	0.856	0.988	0.125698293852864	0.0256	9.427e-07	14004	16757	14424.77
2631236	chr3	rs34293605	180737641	T	G	0.872	0.856	0.987	0.126297793112629	0.0257	8.64e-07	14004	16757	14424.77
2622504	chr3	rs4855007	180738372	C	G	0.872	0.856	0.988	0.127099502293732	0.0257	7.418e-07	14004	16757	14424.77
2617098	chr3	rs13086883	180738530	C	T	0.74	0.727	0.974	0.0444952398865513	0.0198	0.02413	14004	16757	14424.77
2626829	chr3	rs11711791	180738859	G	A	0.872	0.856	0.988	0.127398877130872	0.0257	6.898e-07	14004	16757	14424.77
2638137	chr3	rs4855008	180739696	T	C	0.872	0.856	0.988	0.126597408021593	0.0257	8.06e-07	14004	16757	14424.77
2633742	chr3	rs4855009	180739934	A	T	0.766	0.754	0.98	0.0515957486436504	0.0205	0.01173	14004	16757	14424.77
2629295	chr3	rs1897422	180741070	G	A	0.872	0.856	0.989	0.126500483609342	0.0256	8.03e-07	14004	16757	14424.77
2638566	chr3	rs13089835	180741862	T	C	0.872	0.856	0.988	0.126597408021593	0.0257	8.064e-07	14004	16757	14424.77
2636673	chr3	rs80167953	180743946	T	A	0.872	0.856	0.99	0.127398877130872	0.0257	6.793e-07	14004	16757	14424.77
2617646	chr3	rs1897421	180744625	G	A	0.872	0.856	0.99	0.127398877130872	0.0257	6.836e-07	14004	16757	14424.77
2623779	chr3	rs876174	180748561	T	C	0.741	0.728	0.985	0.0443995872966845	0.0197	0.02424	14004	16757	14424.77
2618222	chr3	rs741501	180749249	G	T	0.802	0.801	0.945	0.0008995952428359	0.0218	0.9658	14004	16757	14424.77
2623689	chr3	rs62289571	180751175	C	T	0.872	0.856	0.992	0.126597408021593	0.0256	7.589e-07	14004	16757	14424.77
2621068	chr3	rs4855011	180751651	T	C	0.235	0.229	0.975	0.0255020410123433	0.0203	0.2102	14004	16757	14424.77
2624337	chr3	rs13096176	180752138	C	T	0.872	0.856	0.992	0.127099502293732	0.0256	7.04e-07	14004	16757	14424.77
2627242	chr3	rs16832272	180752365	C	T	0.679	0.689	0.948	-0.0216016445577609	0.0187	0.2464	14004	16757	14424.77
2628947	chr3	rs13060352	180753383	G	C	0.872	0.856	0.991	0.127601344593722	0.0256	6.368e-07	14004	16757	14424.77
2628065	chr3	rs9852289	180754046	A	G	0.872	0.856	0.992	0.126500483609342	0.0256	7.826e-07	14004	16757	14424.77
2618624	chr3	rs35607144	180755882	C	T	0.872	0.856	0.993	0.127196368666647	0.0256	6.871e-07	14004	16757	14424.77
2627347	chr3	rs35077784	180758644	G	A	0.872	0.856	0.994	0.127601344593722	0.0256	6.383e-07	14004	16757	14424.77
2634071	chr3	rs34095791	180760431	G	A	0.872	0.856	0.994	0.126800037804459	0.0256	7.37e-07	14004	16757	14424.77
2626432	chr3	rs62289575	180761638	C	A	0.872	0.856	0.995	0.127601344593722	0.0256	6.177e-07	14004	16757	14424.77
2631484	chr3	rs112171696	180761900	A	G	0.872	0.856	0.995	0.126500483609342	0.0256	7.789e-07	14004	16757	14424.77
2632536	chr3	rs4855013	180763497	A	T	0.872	0.856	0.996	0.127302030373182	0.0256	6.676e-07	14004	16757	14424.77
2638698	chr3	rs4855014	180763555	T	C	0.872	0.856	0.996	0.126500483609342	0.0256	7.537e-07	14004	16757	14424.77
2629147	chr3	rs6782579	180764204	A	G	0.872	0.856	0.996	0.126597408021593	0.0256	7.569e-07	14004	16757	14424.77
2636547	chr3	rs6807057	180764312	G	T	0.872	0.856	0.996	0.127302030373182	0.0256	6.675e-07	14004	16757	14424.77
2630382	chr3	rs10513778	180765374	T	C	0.872	0.857	0.997	0.127302030373182	0.0256	6.677e-07	14004	16757	14424.77
2630862	chr3	rs9823323	180766698	C	T	0.738	0.724	0.996	0.0459002781827573	0.0195	0.01861	14004	16757	14424.77
2636456	chr3	rs1001416	180768320	T	G	0.872	0.856	0.996	0.126597408021593	0.0256	7.686e-07	14004	16757	14424.77
2638151	chr3	rs1001417	180768642	G	C	0.872	0.857	0.997	0.127698162369541	0.0256	6.18e-07	14004	16757	14424.77
2617784	chr3	rs13092557	180769147	G	A	0.872	0.857	0.997	0.127698162369541	0.0256	6.175e-07	14004	16757	14424.77
2622166	chr3	rs1805609	180772171	T	A	0.872	0.856	0.997	0.127900569252066	0.0256	5.872e-07	14004	16757	14424.77
2630356	chr3	rs1805610	180772241	C	T	0.738	0.724	0.997	0.0461963268897065	0.0195	0.01796	14004	16757	14424.77
2633001	chr3	rs1805201	180772747	G	C	0.737	0.724	0.997	0.0454990400712183	0.0195	0.01977	14004	16757	14424.77
2618319	chr3	rs1805645	180774428	G	A	0.882	0.867	0.954	0.127196368666647	0.0269	2.272e-06	14004	16757	14424.77
2627866	chr3	rs1805646	180774673	G	A	0.872	0.857	0.996	0.127803771071796	0.0256	6.112e-07	14004	16757	14424.77
2626781	chr3	rs1805206	180774847	C	A	0.738	0.724	0.996	0.0461008368826632	0.0195	0.01812	14004	16757	14424.77
2617078	chr3	rs1805611	180774987	A	T	0.872	0.856	0.997	0.12620083965462	0.0256	8.065e-07	14004	16757	14424.77
2626005	chr3	rs1805207	180775134	C	T	0.212	0.204	0.964	0.0298985503458634	0.0212	0.1587	14004	16757	14424.77
2618914	chr3	rs1806190	180778763	T	C	0.872	0.856	0.997	0.125901105886485	0.0256	8.626e-07	14004	16757	14424.77
2636956	chr3	rs34193500	180779152	A	G	0.872	0.856	0.996	0.126703133030942	0.0256	7.544e-07	14004	16757	14424.77
2617358	chr3	rs4854912	180781100	C	T	0.872	0.857	0.995	0.127803771071796	0.0256	6.225e-07	14004	16757	14424.77
2635515	chr3	rs2216427	180785697	C	G	0.727	0.714	0.975	0.0456041418050158	0.0195	0.01904	14004	16757	14424.77
2638886	chr3	rs6775889	180786608	A	T	0.874	0.858	0.993	0.124197971443446	0.0257	1.404e-06	14004	16757	14424.77
2622753	chr3	rs12638820	180787494	G	A	0.874	0.858	0.993	0.12400364746944	0.0257	1.459e-06	14004	16757	14424.77
2624242	chr3	rs138977875	180788614	T	C	0.874	0.858	0.993	0.123800450203952	0.0257	1.528e-06	14004	16757	14424.77
2635511	chr3	rs13064866	180789706	G	T	0.873	0.858	0.993	0.123597211640945	0.0257	1.542e-06	14004	16757	14424.77
2630345	chr3	rs112011743	180789970	T	C	0.874	0.858	0.993	0.124303950424381	0.0257	1.387e-06	14004	16757	14424.77
2635570	chr3	rs62289594	180791065	C	A	0.873	0.858	0.993	0.123402770878478	0.0257	1.603e-06	14004	16757	14424.77
2624871	chr3	rs62289595	180791117	G	A	0.874	0.858	0.993	0.124197971443446	0.0257	1.418e-06	14004	16757	14424.77
2620839	chr3	rs2216428	180791551	C	T	0.856	0.859	0.96	-0.0388967656299467	0.0248	0.1161	14004	16757	14424.77
2631700	chr3	rs9829172	180792196	C	T	0.856	0.859	0.959	-0.039104719880761	0.0248	0.1146	14004	16757	14424.77
2618716	chr3	rs13062475	180792579	T	C	0.874	0.858	0.993	0.123800450203952	0.0257	1.511e-06	14004	16757	14424.77
2633428	chr3	rs62289596	180794914	G	C	0.874	0.858	0.993	0.122598091314152	0.0257	1.882e-06	14004	16757	14424.77
2638125	chr3	rs34196661	180796379	C	A	0.874	0.858	0.994	0.12299609070914	0.0257	1.749e-06	14004	16757	14424.77
2633966	chr3	rs12635178	180797921	T	G	0.883	0.868	0.959	0.119301881625653	0.0268	8.857e-06	14004	16757	14424.77
2637302	chr3	rs13086700	180798672	A	G	0.874	0.858	0.995	0.121898997894767	0.0257	2.126e-06	14004	16757	14424.77
2626478	chr3	rs13086738	180798727	A	G	0.873	0.858	0.995	0.122102581858364	0.0257	2.014e-06	14004	16757	14424.77
2638651	chr3	rs78708083	180799585	C	T	0.849	0.845	0.896	0.009197572354042	0.0248	0.7108	14004	16757	14424.77
2638462	chr3	rs4855015	180799879	A	C	0.873	0.858	0.996	0.121996369309252	0.0257	2.032e-06	14004	16757	14424.77
2635168	chr3	rs3849428	180802537	C	T	0.856	0.859	0.961	-0.0393023164827424	0.0247	0.1117	14004	16757	14424.77
2637136	chr3	rs3860517	180804471	G	A	0.728	0.716	0.976	0.0461963268897065	0.0195	0.01748	14004	16757	14424.77
2632366	chr3	rs57671339	180805770	C	G	0.873	0.858	0.995	0.122403456165969	0.0257	1.947e-06	14004	16757	14424.77
2631345	chr3	rs73176356	180806268	A	G	0.979	0.979	0.35	0.0957010125101811	0.1301	0.4618	8360	11321	8900.98
2630109	chr3	rs4855017	180807615	C	G	0.873	0.858	0.994	0.122898816595031	0.0257	1.752e-06	14004	16757	14424.77
2636946	chr3	rs1897424	180808344	A	G	0.874	0.858	0.994	0.123296696343338	0.0257	1.682e-06	14004	16757	14424.77
2625580	chr3	rs6803773	180808921	A	T	0.728	0.716	0.976	0.0465018336514199	0.0195	0.01688	14004	16757	14424.77
2628891	chr3	rs1968217	180809911	T	G	0.854	0.857	0.962	-0.0408949138454712	0.0245	0.09573	14004	16757	14424.77
2631382	chr3	rs4855018	180812691	A	G	0.874	0.859	0.993	0.123703254305543	0.0258	1.588e-06	14004	16757	14424.77
2634887	chr3	rs9858313	180812993	G	A	0.729	0.716	0.977	0.0456996792509903	0.0194	0.0189	14004	16757	14424.77
2624557	chr3	rs9858365	180813165	C	T	0.211	0.203	0.958	0.0304031059110447	0.0213	0.1539	14004	16757	14424.77
2629116	chr3	rs34331582	180813831	C	A	0.874	0.859	0.993	0.124100814176669	0.0258	1.476e-06	14004	16757	14424.77
2635971	chr3	rs9870874	180816853	T	A	0.874	0.858	0.993	0.123296696343338	0.0257	1.69e-06	14004	16757	14424.77
2621293	chr3	rs11710991	180824830	T	C	0.874	0.858	0.993	0.122898816595031	0.0258	1.816e-06	14004	16757	14424.77
2618250	chr3	rs2006786	180826524	T	C	0.727	0.714	0.974	0.0487044462100383	0.0194	0.01208	14004	16757	14424.77
2626807	chr3	rs11708192	180826998	T	G	0.874	0.859	0.993	0.123597211640945	0.0258	1.639e-06	14004	16757	14424.77
2628386	chr3	rs35212830	180827808	A	G	0.874	0.859	0.993	0.123102197133983	0.0258	1.778e-06	14004	16757	14424.77
2624907	chr3	rs35032109	180829652	G	C	0.874	0.859	0.994	0.123597211640945	0.0258	1.629e-06	14004	16757	14424.77
2617687	chr3	rs918253	180830337	T	C	0.874	0.859	0.994	0.123800450203952	0.0258	1.568e-06	14004	16757	14424.77
2622809	chr3	rs9859557	180830910	A	T	0.874	0.859	0.994	0.123703254305543	0.0258	1.588e-06	14004	16757	14424.77
2629924	chr3	rs2543163	180831977	G	A	0.73	0.717	0.98	0.0459957873421583	0.0194	0.01776	14004	16757	14424.77
2638532	chr3	rs6801189	180832739	A	G	0.874	0.859	0.994	0.123597211640945	0.0258	1.619e-06	14004	16757	14424.77
2617534	chr3	rs9853264	180833269	T	A	0.874	0.859	0.993	0.123199451467404	0.0258	1.739e-06	14004	16757	14424.77
2636626	chr3	rs12634129	180836848	T	C	0.874	0.859	0.993	0.123499995985613	0.0258	1.656e-06	14004	16757	14424.77
2637985	chr3	rs4855019	180838644	C	T	0.875	0.859	0.993	0.123800450203952	0.0258	1.587e-06	14004	16757	14424.77
2636339	chr3	rs62289605	180839048	T	G	0.874	0.859	0.993	0.123402770878478	0.0258	1.715e-06	14004	16757	14424.77
2623724	chr3	rs4456860	180840488	C	T	0.874	0.859	0.992	0.124100814176669	0.0258	1.526e-06	14004	16757	14424.77
2630414	chr3	rs191264720	180844213	T	G	0.981	0.983	0.202	-0.289804322832882	0.1612	0.07229	10154	11448	10112.53
2617390	chr3	rs13075474	180845657	T	A	0.874	0.859	0.991	0.123597211640945	0.0258	1.653e-06	14004	16757	14424.77
2618066	chr3	rs11713600	180846831	C	G	0.874	0.859	0.991	0.123703254305543	0.0258	1.667e-06	14004	16757	14424.77
2625344	chr3	rs12637938	180847721	T	C	0.874	0.859	0.991	0.123703254305543	0.0258	1.633e-06	14004	16757	14424.77
2626190	chr3	rs13077245	180849619	G	A	0.875	0.859	0.991	0.124498216056753	0.0258	1.454e-06	14004	16757	14424.77
2634101	chr3	rs13099980	180849768	T	A	0.147	0.144	0.967	0.0363029992242924	0.0244	0.137	14004	16757	14424.77
2637069	chr3	rs13077643	180849838	G	A	0.875	0.86	0.991	0.124401087957959	0.0258	1.46e-06	14004	16757	14424.77
2631384	chr3	rs11717945	180850561	C	A	0.981	0.983	0.286	-0.0465990663783681	0.1416	0.7423	8729	11269	9278.64
2620704	chr3	rs72497169	180851204	T	C	0.847	0.844	0.901	0.0065981840282271	0.0246	0.7898	14004	16757	14424.77
2627698	chr3	rs4854913	180851257	A	T	0.875	0.86	0.991	0.124498216056753	0.0258	1.447e-06	14004	16757	14424.77
2627097	chr3	rs13100379	180853192	C	A	0.875	0.86	0.991	0.124604163224531	0.0259	1.448e-06	14004	16757	14424.77
2619149	chr3	rs62289619	180853911	A	G	0.875	0.86	0.991	0.12470127160197	0.0258	1.407e-06	14004	16757	14424.77
2622059	chr3	rs6784620	180856453	T	A	0.875	0.859	0.991	0.124604163224531	0.0258	1.429e-06	14004	16757	14424.77
2633568	chr3	rs11708198	180857105	T	A	0.875	0.859	0.991	0.124798370550288	0.0258	1.358e-06	14004	16757	14424.77
2639819	chr3	rs12635535	180860415	A	G	0.875	0.859	0.99	0.124604163224531	0.0258	1.423e-06	14004	16757	14424.77
2630964	chr3	rs55919760	180860434	A	G	0.643	0.651	0.923	-0.0260975991218731	0.0185	0.1593	14004	16757	14424.77
2635601	chr3	rs3109465	180864735	G	A	0.147	0.145	0.969	0.0356952753244514	0.0244	0.1423	14004	16757	14424.77
2624785	chr3	rs2718777	180866296	C	T	0.301	0.315	0.927	-0.0515038428671156	0.0193	0.007541	14004	16757	14424.77
2618050	chr3	rs73176365	180866566	C	T	0.922	0.917	0.413	0.0720043324830851	0.0608	0.237	9047	11813	9474.35
2617019	chr3	rs13065466	180871913	G	A	0.875	0.86	0.99	0.125601282251082	0.0259	1.207e-06	14004	16757	14424.77
2632140	chr3	rs13065310	180871950	C	T	0.875	0.86	0.99	0.125698293852864	0.0259	1.202e-06	14004	16757	14424.77
2616913	chr3	rs55975662	180872919	G	A	0.152	0.15	0.972	0.0369007163483657	0.024	0.124	14004	16757	14424.77
2625746	chr3	rs13071279	180872987	C	A	0.875	0.86	0.989	0.125601282251082	0.0259	1.206e-06	14004	16757	14424.77
2637907	chr3	rs13071836	180873343	A	G	0.875	0.86	0.989	0.125698293852864	0.0259	1.196e-06	14004	16757	14424.77
2634469	chr3	rs13100468	180874238	T	G	0.875	0.86	0.989	0.125001365162803	0.0259	1.368e-06	14004	16757	14424.77
2637875	chr3	rs3109468	180874562	T	C	0.277	0.29	0.978	-0.0462952789853036	0.0193	0.01612	14004	16757	14424.77
2625911	chr3	rs13063640	180876961	C	T	0.277	0.291	0.979	-0.0467981495486393	0.0192	0.01512	14004	16757	14424.77
2617829	chr3	rs4855022	180879878	C	G	0.875	0.86	0.986	0.125504261237137	0.0259	1.315e-06	14004	16757	14424.77
2626473	chr3	rs12629507	180880563	T	C	0.875	0.86	0.985	0.125504261237137	0.026	1.329e-06	14004	16757	14424.77
2630503	chr3	rs12629509	180880582	T	C	0.875	0.86	0.985	0.125504261237137	0.026	1.339e-06	14004	16757	14424.77
2637529	chr3	rs12152501	180881223	C	T	0.875	0.859	0.978	0.128999890861549	0.0259	6.556e-07	14004	16757	14424.77
2619002	chr3	rs2718789	180885472	G	A	0.786	0.794	0.918	-0.0315009870620622	0.0217	0.1468	14004	16757	14424.77
2618860	chr3	rs2718788	180885648	T	C	0.275	0.289	0.979	-0.0492952917248775	0.0193	0.01054	14004	16757	14424.77
2616996	chr3	rs2718787	180885659	G	A	0.152	0.15	0.981	0.0311982343370806	0.0239	0.1911	14004	16757	14424.77
2625463	chr3	rs144758112	180885747	A	G	0.967	0.965	0.646	0.174196974913022	0.0605	0.003994	12770	15725	13307.91
2623613	chr3	rs76585683	180885912	T	G	0.981	0.983	0.282	-0.0322959448008212	0.1374	0.8141	9220	11948	9848.53
2621872	chr3	rs2013483	180887101	C	A	0.275	0.288	0.983	-0.0497996735526059	0.0192	0.009625	14004	16757	14424.77
2635747	chr3	rs57296786	180887112	C	T	0.877	0.862	0.981	0.126597408021593	0.0261	1.254e-06	14004	16757	14424.77
2631250	chr3	rs2001603	180887157	G	A	0.275	0.288	0.983	-0.049400350295127	0.0192	0.01029	14004	16757	14424.77
2635614	chr3	rs34196490	180890280	G	A	0.877	0.862	0.981	0.127002626536815	0.0261	1.162e-06	14004	16757	14424.77
2638494	chr3	rs2718783	180890956	C	T	0.151	0.15	0.988	0.0297044227063309	0.0238	0.2118	14004	16757	14424.77
2625506	chr3	rs2567643	180891515	A	G	0.274	0.288	0.986	-0.0499993949944177	0.0192	0.009365	14004	16757	14424.77
2618925	chr3	rs3109469	180893577	C	T	0.274	0.288	0.987	-0.0499993949944177	0.0192	0.00932	14004	16757	14424.77
2619447	chr3	rs74896883	180894780	T	C	0.877	0.862	0.982	0.126800037804459	0.0261	1.231e-06	14004	16757	14424.77
2625721	chr3	rs2567668	180896383	A	G	0.151	0.15	0.991	0.0291023874205329	0.0238	0.2205	14004	16757	14424.77
2630639	chr3	rs12696490	180899278	C	A	0.274	0.288	0.987	-0.0499993949944177	0.0192	0.009246	14004	16757	14424.77
2630826	chr3	rs4855023	180900051	G	A	0.151	0.15	0.993	0.0288983900426488	0.0238	0.2244	14004	16757	14424.77
2625556	chr3	rs34387717	180900955	C	G	0.275	0.288	0.988	-0.0499993949944177	0.0192	0.009196	14004	16757	14424.77
2616914	chr3	rs3109470	180901042	G	A	0.274	0.288	0.988	-0.0494949124461712	0.0192	0.01001	14004	16757	14424.77
2624053	chr3	rs3097712	180901098	C	G	0.274	0.288	0.988	-0.0494949124461712	0.0192	0.009941	14004	16757	14424.77
2621146	chr3	rs2567666	180901707	G	A	0.151	0.15	0.994	0.0288983900426488	0.0238	0.224	14004	16757	14424.77
2638039	chr3	rs2567665	180902019	T	C	0.274	0.288	0.988	-0.049400350295127	0.0192	0.01014	14004	16757	14424.77
2621840	chr3	rs2567664	180902987	G	T	0.151	0.15	0.995	0.0289955368412525	0.0238	0.2222	14004	16757	14424.77
2638864	chr3	rs13070997	180903028	A	G	0.885	0.871	0.957	0.123199451467404	0.0271	5.529e-06	14004	16757	14424.77
2619158	chr3	rs11716918	180904082	C	A	0.877	0.862	0.98	0.125998088407666	0.0261	1.44e-06	14004	16757	14424.77
2631945	chr3	rs2718781	180905071	A	C	0.151	0.15	0.995	0.0288983900426488	0.0238	0.224	14004	16757	14424.77
2635376	chr3	rs2718780	180906054	G	A	0.152	0.15	0.993	0.0287040681283552	0.0237	0.2262	14004	16757	14424.77
2637467	chr3	rs2718779	180906059	A	G	0.152	0.15	0.993	0.0287040681283552	0.0237	0.2265	14004	16757	14424.77
2619941	chr3	rs2718767	180910040	T	G	0.151	0.149	0.995	0.0284999894699013	0.0238	0.23	14004	16757	14424.77
2635131	chr3	rs2567662	180910389	C	G	0.151	0.149	0.995	0.0281986543586787	0.0238	0.2356	14004	16757	14424.77
2618790	chr3	rs2718785	180911775	T	G	0.151	0.149	0.995	0.0288983900426488	0.0238	0.2234	14004	16757	14424.77
2632061	chr3	rs2567661	180912018	C	G	0.15	0.149	0.995	0.0284027945161868	0.0238	0.2318	14004	16757	14424.77
2619817	chr3	rs2567660	180912675	C	G	0.151	0.15	0.995	0.0295005481176215	0.0237	0.2148	14004	16757	14424.77
2629713	chr3	rs2718784	180913191	C	A	0.15	0.149	0.996	0.0280041964095973	0.0238	0.2381	14004	16757	14424.77
2621736	chr3	rs2879465	180913521	A	G	0.151	0.15	0.996	0.0282958691548473	0.0237	0.2324	14004	16757	14424.77
2632506	chr3	rs2567659	180915017	T	A	0.151	0.15	0.996	0.0282958691548473	0.0237	0.232	14004	16757	14424.77
2628295	chr3	rs2718782	180916527	A	C	0.15	0.149	0.996	0.0282958691548473	0.0238	0.2329	14004	16757	14424.77
2633434	chr3	rs2567658	180916710	A	G	0.151	0.15	0.996	0.0288012338056278	0.0237	0.225	14004	16757	14424.77
2626757	chr3	rs12629463	180917316	A	G	0.822	0.799	0.768	0.128498750096448	0.0251	3.165e-07	14004	16757	14424.77
2638771	chr3	rs2567657	180917370	A	G	0.151	0.149	0.996	0.0287040681283552	0.0237	0.2272	14004	16757	14424.77
2619032	chr3	rs3097711	180918754	T	G	0.15	0.149	0.996	0.0285971749776749	0.0238	0.2286	14004	16757	14424.77
2616957	chr3	rs13097002	180919081	T	G	0.151	0.15	0.996	0.0288983900426488	0.0237	0.2234	14004	16757	14424.77
2625630	chr3	rs7652199	180923273	C	T	0.151	0.15	0.996	0.029403450369242	0.0237	0.2142	14004	16757	14424.77
2636061	chr3	rs62289640	180923593	C	T	0.151	0.15	0.996	0.0295005481176215	0.0237	0.2138	14004	16757	14424.77
2628398	chr3	rs10804885	180928466	T	C	0.877	0.862	0.965	0.126297793112629	0.0263	1.567e-06	14004	16757	14424.77
2621784	chr3	rs2718792	180930048	C	G	0.433	0.449	0.952	-0.0430014511447026	0.0177	0.01503	14004	16757	14424.77
2635869	chr3	rs2718791	180931395	T	C	0.781	0.789	0.923	-0.0248051189189711	0.0215	0.2483	14004	16757	14424.77
2618164	chr3	rs2567645	180931852	C	G	0.151	0.15	0.998	0.0304031059110447	0.0237	0.1992	14004	16757	14424.77
2628592	chr3	rs2718790	180932119	C	A	0.151	0.15	0.998	0.0305001066483263	0.0237	0.198	14004	16757	14424.77
2620967	chr3	rs2567644	180938727	G	T	0.15	0.149	0.997	0.0329994782631079	0.0238	0.1644	14004	16757	14424.77
2617722	chr3	rs3109467	180941868	G	A	0.267	0.28	0.969	-0.0423022562339069	0.0195	0.02983	14004	16757	14424.77
2633310	chr3	rs2718772	180943426	A	G	0.781	0.789	0.923	-0.0236986067778773	0.0214	0.2687	14004	16757	14424.77
2634979	chr3	rs2718778	180944824	G	A	0.15	0.148	0.994	0.0323994240466592	0.0238	0.1746	14004	16757	14424.77
2627583	chr3	rs2262584	180945121	G	A	0.149	0.148	0.993	0.0311982343370806	0.0239	0.1908	14004	16757	14424.77
2620091	chr3	rs2436009	180945728	T	G	0.151	0.149	0.995	0.0330962274891896	0.0238	0.1642	14004	16757	14424.77
2618274	chr3	rs13090638	180948059	T	A	0.877	0.863	0.957	0.12470127160197	0.0264	2.3e-06	14004	16757	14424.77
2636318	chr3	rs2718786	180952891	A	G	0.432	0.448	0.954	-0.0423022562339069	0.0177	0.01685	14004	16757	14424.77
2638791	chr3	rs35678296	180954118	A	T	0.882	0.868	0.951	0.121801616998166	0.0269	6.104e-06	14004	16757	14424.77
2635182	chr3	rs2339418	180954916	C	T	0.151	0.15	0.992	0.0280041964095973	0.0238	0.2391	14004	16757	14424.77
2639728	chr3	rs2718795	180956360	G	A	0.152	0.15	0.992	0.0284027945161868	0.0237	0.2307	14004	16757	14424.77
2623804	chr3	rs2567648	180958684	G	C	0.152	0.15	0.992	0.0284027945161868	0.0237	0.2317	14004	16757	14424.77
2626018	chr3	rs2567647	180958933	G	A	0.151	0.15	0.991	0.0275957115907991	0.0238	0.246	14004	16757	14424.77
2633444	chr3	rs2436010	180964147	G	A	0.151	0.15	0.989	0.0269047980491434	0.0238	0.2583	14004	16757	14424.77
2636197	chr3	rs2567655	180965371	G	A	0.151	0.15	0.989	0.0267003518299564	0.0238	0.2624	14004	16757	14424.77
2638971	chr3	rs2567654	180969609	A	G	0.151	0.15	0.989	0.0263010744193707	0.0238	0.2693	14004	16757	14424.77
2630142	chr3	rs2567653	180970915	C	A	0.151	0.15	0.99	0.0274011363479391	0.0238	0.2489	14004	16757	14424.77
2620360	chr3	rs2567652	180972589	A	G	0.151	0.15	0.989	0.0262036654966364	0.0238	0.2719	14004	16757	14424.77
2629030	chr3	rs9810142	180980142	T	G	0.868	0.868	0.996	-0.0217038334437866	0.025	0.3852	14004	16757	14424.77
2620439	chr3	rs4339108	180981244	G	A	0.868	0.868	0.997	-0.0217958123704574	0.025	0.3841	14004	16757	14424.77
2634238	chr3	rs7616350	180982342	T	A	0.868	0.868	0.997	-0.0217958123704574	0.025	0.3827	14004	16757	14424.77
2621790	chr3	rs9812031	180984412	G	A	0.868	0.868	0.997	-0.0217958123704574	0.025	0.3839	14004	16757	14424.77
2624804	chr3	rs74617612	180986599	G	C	0.857	0.855	0.925	0.0006997551142732	0.0251	0.9788	14004	16757	14424.77
2621637	chr3	rs7653021	180989631	T	C	0.868	0.867	0.995	-0.0206007457079636	0.025	0.4101	14004	16757	14424.77
2635158	chr3	rs6443738	180991746	A	C	0.618	0.603	0.946	0.0394033887747662	0.0181	0.02946	14004	16757	14424.77
2631868	chr3	rs6443739	180991747	T	C	0.618	0.603	0.946	0.0394033887747662	0.0181	0.02913	14004	16757	14424.77
2619299	chr3	rs1807421	180992618	G	T	0.868	0.867	0.995	-0.021203207651103	0.025	0.3977	14004	16757	14424.77
2619192	chr3	rs12632136	180993424	G	C	0.891	0.877	0.954	0.114497644664854	0.0276	3.432e-05	14004	16757	14424.77
2623723	chr3	rs76349811	180995272	A	G	0.858	0.856	0.926	0.001598721363697	0.0252	0.9509	14004	16757	14424.77
2634754	chr3	rs1518922	180995609	T	C	0.868	0.868	0.995	-0.0220002402796674	0.025	0.3798	14004	16757	14424.77
2626129	chr3	rs13092432	180996038	T	G	0.749	0.735	0.977	0.0511017760490843	0.0198	0.01	14004	16757	14424.77
2623539	chr3	rs7619173	180996959	C	T	0.748	0.734	0.978	0.0499989570943217	0.0198	0.01154	14004	16757	14424.77
2629168	chr3	rs7617548	180998071	T	C	0.881	0.868	0.946	0.117498550749945	0.0268	1.169e-05	14004	16757	14424.77
2625330	chr3	rs6443740	180998673	G	A	0.868	0.868	0.993	-0.0218980211012161	0.0251	0.3824	14004	16757	14424.77
2635174	chr3	rs16832402	180999947	C	G	0.858	0.856	0.927	0.0012991557316201	0.0252	0.9587	14004	16757	14424.77
2626464	chr3	rs35443912	181005988	A	G	0.868	0.868	0.984	-0.0232993336544035	0.0252	0.3549	14004	16757	14424.77
2639232	chr3	rs12633981	181011435	C	T	0.891	0.877	0.953	0.110503269003482	0.0277	6.52e-05	14004	16757	14424.77
2627573	chr3	rs4608697	181011601	T	C	0.621	0.628	0.965	-0.0255024404124231	0.0179	0.1544	14004	16757	14424.77
2630619	chr3	rs9822494	181014206	A	G	0.868	0.867	0.974	-0.0221024699079472	0.0253	0.3812	14004	16757	14424.77
2626567	chr3	rs1464243	181015669	G	A	0.867	0.867	0.972	-0.0202027073175195	0.0253	0.4249	14004	16757	14424.77
2617044	chr3	rs62289651	181016025	T	C	0.85	0.848	0.899	0.0087020272939009	0.025	0.7283	14004	16757	14424.77
2627340	chr3	rs2139181	181020115	T	C	0.456	0.464	0.973	-0.0162005226717083	0.0173	0.3485	14004	16757	14424.77
2621661	chr3	rs6443741	181022691	A	C	0.459	0.467	0.976	-0.01999864650669	0.0172	0.2456	14004	16757	14424.77
2631966	chr3	rs12633623	181023152	A	G	0.899	0.885	0.972	0.109697099072953	0.0283	0.0001056	14004	16757	14424.77
2636226	chr3	rs12639038	181023262	C	T	0.899	0.885	0.973	0.109795665822884	0.0283	0.0001053	14004	16757	14424.77
2631816	chr3	rs7651261	181023400	C	T	0.755	0.741	0.993	0.0385955177593629	0.0198	0.05148	14004	16757	14424.77
2622507	chr3	rs7426980	181024743	C	T	0.461	0.469	0.977	-0.019203206984436	0.0172	0.2648	14004	16757	14424.77
2638989	chr3	rs6778227	181033842	C	T	0.46	0.469	0.982	-0.0212951405401588	0.0172	0.2156	14004	16757	14424.77
2632998	chr3	rs1878874	181035370	A	T	0.609	0.619	0.95	-0.0255024404124231	0.0179	0.1552	14004	16757	14424.77
2628879	chr3	rs9817763	181036219	G	A	0.76	0.745	0.977	0.0402970567645369	0.0201	0.04509	14004	16757	14424.77
2620724	chr3	rs9823644	181037475	G	A	0.462	0.471	0.976	-0.0207028323592018	0.0172	0.2298	14004	16757	14424.77
2630625	chr3	rs150098277	181038888	A	G	0.76	0.744	0.976	0.043595744117646	0.0201	0.03039	14004	16757	14424.77
2624218	chr3	rs6777339	181039018	C	A	0.76	0.744	0.976	0.0435000054458512	0.0201	0.03054	14004	16757	14424.77
2632103	chr3	rs2879464	181045873	G	A	0.323	0.331	0.953	-0.0358966439977618	0.0185	0.05249	14004	16757	14424.77
2634495	chr3	rs12633750	181046478	C	A	0.464	0.473	0.965	-0.021203207651103	0.0173	0.2207	14004	16757	14424.77
2626220	chr3	rs7648923	181047241	G	A	0.86	0.857	0.934	0.0082954970241069	0.0252	0.7412	14004	16757	14424.77
2626023	chr3	rs7648950	181047451	C	A	0.464	0.473	0.963	-0.0213972981080803	0.0173	0.2177	14004	16757	14424.77
2637749	chr3	rs55672338	181051857	T	A	0.607	0.618	0.946	-0.0239034240815591	0.0179	0.1816	14004	16757	14424.77
2637756	chr3	rs9848098	181054636	A	G	0.499	0.496	0.969	0.0165030720990143	0.0172	0.3366	14004	16757	14424.77
2620674	chr3	rs1518933	181055378	G	A	0.627	0.637	0.982	-0.020498669477346	0.0178	0.2471	14004	16757	14424.77
2622233	chr3	rs1464242	181057264	T	C	0.613	0.624	0.986	-0.0232993336544035	0.0176	0.1853	14004	16757	14424.77
2619842	chr3	rs9827725	181058903	T	C	0.491	0.489	0.975	0.0154992634469238	0.0171	0.3655	14004	16757	14424.77
2622402	chr3	rs1980215	181061295	A	G	0.613	0.624	0.991	-0.0227979086760041	0.0176	0.195	14004	16757	14424.77
2626089	chr3	rs12630517	181061481	G	A	0.879	0.865	0.972	0.0889993995625818	0.0262	0.0006711	14004	16757	14424.77
2639474	chr3	rs12185930	181061700	C	T	0.612	0.623	0.991	-0.0240980393840575	0.0176	0.1693	14004	16757	14424.77
2618045	chr3	rs78799327	181061754	A	G	0.879	0.865	0.972	0.0891000275729308	0.0262	0.0006599	14004	16757	14424.77
2616856	chr3	rs13098382	181061928	T	C	0.613	0.624	0.992	-0.0226035462098532	0.0176	0.1982	14004	16757	14424.77
2639813	chr3	rs76412676	181062087	G	A	0.878	0.865	0.972	0.0888987614252172	0.0262	0.0006789	14004	16757	14424.77
2617818	chr3	rs79548230	181062606	A	G	0.879	0.865	0.972	0.0891000275729308	0.0262	0.0006643	14004	16757	14424.77
2639091	chr3	rs9866774	181062970	A	G	0.613	0.624	0.993	-0.0227979086760041	0.0176	0.1933	14004	16757	14424.77
2632635	chr3	rs9849736	181063310	T	C	0.491	0.489	0.981	0.0158044491449436	0.0171	0.3545	14004	16757	14424.77
2633619	chr3	rs142245917	181063356	C	T	0.879	0.865	0.973	0.0891000275729308	0.0262	0.0006599	14004	16757	14424.77
2627215	chr3	rs6802142	181063597	A	G	0.613	0.624	0.995	-0.0227979086760041	0.0175	0.1946	14004	16757	14424.77
2618746	chr3	rs62291664	181063685	A	G	0.95	0.952	0.714	-0.050398957583852	0.0467	0.2807	14004	16757	14424.77
2621748	chr3	rs6791393	181063975	T	A	0.491	0.489	0.982	0.0152038337422728	0.0171	0.374	14004	16757	14424.77
2626940	chr3	rs6778471	181064210	C	T	0.491	0.489	0.983	0.0152038337422728	0.0171	0.3741	14004	16757	14424.77
2627470	chr3	rs60371345	181064355	C	A	0.878	0.865	0.973	0.0884961075648239	0.0261	0.0007028	14004	16757	14424.77
2621677	chr3	rs34253840	181064419	A	T	0.613	0.624	0.992	-0.0239956055562207	0.0176	0.1725	14004	16757	14424.77
2633961	chr3	rs75373397	181067344	T	G	0.879	0.865	0.975	0.0893012532207331	0.0261	0.0006351	14004	16757	14424.77
2622360	chr3	rs1518921	181067456	A	G	0.613	0.625	0.994	-0.0247026126403718	0.0175	0.1595	14004	16757	14424.77
2621257	chr3	rs7635565	181069424	T	C	0.61	0.621	0.993	-0.0220002402796674	0.0175	0.2097	14004	16757	14424.77
2632631	chr3	rs74284696	181070831	A	G	0.878	0.865	0.974	0.0884045727082867	0.0261	0.0007155	14004	16757	14424.77
2635504	chr3	rs7629830	181071189	C	T	0.613	0.623	0.998	-0.0225012653465135	0.0175	0.1994	14004	16757	14424.77
2625576	chr3	rs7630068	181071266	G	A	0.613	0.623	0.998	-0.022398994943479	0.0175	0.1998	14004	16757	14424.77
2639411	chr3	rs7431121	181073196	C	T	0.613	0.623	0.998	-0.0226035462098532	0.0175	0.1974	14004	16757	14424.77
2639344	chr3	rs10937055	181073789	T	C	0.878	0.865	0.975	0.0884045727082867	0.0261	0.0007105	14004	16757	14424.77
2622547	chr3	rs6807049	181073854	T	G	0.112	0.104	0.88	0.0202045073158995	0.0297	0.4977	14004	16757	14424.77
2621771	chr3	rs1518929	181074751	T	C	0.612	0.623	1.0	-0.0226956079321885	0.0175	0.1932	14004	16757	14424.77
2622810	chr3	rs16832457	181075310	C	G	0.672	0.68	0.942	-0.0156010662286512	0.0186	0.4027	14004	16757	14424.77
2632397	chr3	rs56315204	181079396	T	C	0.619	0.629	0.991	-0.0206007457079636	0.0176	0.2408	14004	16757	14424.77
2626427	chr3	rs142522036	181079548	G	A	0.879	0.866	0.976	0.0887981131587986	0.0261	0.0006779	14004	16757	14424.77
2639808	chr3	rs6796797	181079573	G	T	0.615	0.625	0.994	-0.0217958123704574	0.0176	0.2148	14004	16757	14424.77
2630762	chr3	rs6796905	181079709	G	A	0.614	0.625	0.994	-0.0226956079321885	0.0175	0.1958	14004	16757	14424.77
2626785	chr3	rs2339416	181080553	T	C	0.492	0.49	0.981	0.0154992634469238	0.0171	0.3634	14004	16757	14424.77
2627825	chr3	rs58571780	181083401	A	G	0.619	0.629	0.99	-0.021101069908054	0.0176	0.2301	14004	16757	14424.77
2631638	chr3	rs9812014	181086137	T	C	0.493	0.491	0.979	0.0154992634469238	0.0171	0.3647	14004	16757	14424.77
2620809	chr3	rs74446079	181088911	C	A	0.879	0.866	0.975	0.0888987614252172	0.0261	0.0006727	14004	16757	14424.77
2621219	chr3	rs116365425	181089744	G	A	0.879	0.866	0.975	0.0885967862306421	0.0261	0.000703	14004	16757	14424.77
2618013	chr3	rs58908054	181089784	A	G	0.619	0.629	0.987	-0.021101069908054	0.0176	0.2326	14004	16757	14424.77
2618559	chr3	rs62291668	181093634	T	G	0.931	0.926	0.443	0.0338988850054592	0.0574	0.5557	10746	13512	11173.35
2626109	chr3	rs75345620	181094414	C	T	0.879	0.866	0.975	0.088697454761287	0.0261	0.0006909	14004	16757	14424.77
2624742	chr3	rs9848969	181094912	A	C	0.493	0.491	0.976	0.0152038337422728	0.0171	0.3747	14004	16757	14424.77
2638232	chr3	rs2037305	181097177	T	C	0.119	0.111	0.805	0.0242046886968174	0.0299	0.4177	14004	16757	14424.77
2623515	chr3	rs13081180	181098717	C	T	0.879	0.866	0.975	0.089200645458302	0.0262	0.0006474	14004	16757	14424.77
2622935	chr3	rs11718683	181099673	A	T	0.879	0.866	0.974	0.089200645458302	0.0262	0.0006465	14004	16757	14424.77
2624064	chr3	rs6767003	181100881	C	G	0.504	0.502	0.968	0.0195967237465575	0.0172	0.2543	14004	16757	14424.77
2633472	chr3	rs75307326	181101022	G	A	0.879	0.866	0.974	0.0894018508622606	0.0262	0.0006358	14004	16757	14424.77
2622730	chr3	rs12636303	181104283	G	A	0.879	0.866	0.974	0.089895547102826	0.0262	0.0005965	14004	16757	14424.77
2627705	chr3	rs1518931	181105872	A	G	0.505	0.503	0.967	0.0195967237465575	0.0172	0.2544	14004	16757	14424.77
2636147	chr3	rs11707175	181105945	G	A	0.879	0.865	0.971	0.0912017517597817	0.0262	0.0004912	14004	16757	14424.77
2620518	chr3	rs78644132	181106385	T	C	0.879	0.866	0.974	0.0899960849805562	0.0262	0.0005828	14004	16757	14424.77
2630282	chr3	rs9836763	181106778	T	C	0.505	0.503	0.967	0.0195967237465575	0.0172	0.2546	14004	16757	14424.77
2619219	chr3	rs111568956	181107830	G	A	0.69	0.698	0.914	-0.0113036461713921	0.0192	0.558	14004	16757	14424.77
2634185	chr3	rs9863697	181107864	A	G	0.509	0.506	0.965	0.0207041815582916	0.0172	0.2308	14004	16757	14424.77
2617729	chr3	rs9826653	181108197	C	T	0.505	0.503	0.967	0.0195967237465575	0.0172	0.2551	14004	16757	14424.77
2618899	chr3	rs112296912	181108814	A	G	0.632	0.642	0.975	-0.0177974390305806	0.0179	0.3209	14004	16757	14424.77
2632566	chr3	rs12632938	181110068	G	A	0.632	0.642	0.974	-0.0178992398878318	0.0179	0.3163	14004	16757	14424.77
2625336	chr3	rs12632946	181110261	C	G	0.632	0.642	0.974	-0.0178992398878318	0.0179	0.3165	14004	16757	14424.77
2639051	chr3	rs6799604	181111840	T	C	0.633	0.643	0.975	-0.0178992398878318	0.0179	0.3168	14004	16757	14424.77
2620111	chr3	rs62291669	181114622	T	C	0.961	0.963	0.738	-0.066599309771242	0.0513	0.1937	14004	16757	14424.77
2623335	chr3	rs62291670	181114728	C	T	0.632	0.642	0.972	-0.0182047046548463	0.0179	0.3103	14004	16757	14424.77
2618449	chr3	rs6809553	181114907	T	C	0.506	0.504	0.967	0.0190964956909883	0.0172	0.2674	14004	16757	14424.77
2616987	chr3	rs10937056	181115627	C	A	0.879	0.866	0.974	0.089895547102826	0.0262	0.0005965	14004	16757	14424.77
2625647	chr3	rs56266308	181116418	G	A	0.693	0.701	0.909	-0.0116981574124923	0.0193	0.5452	14004	16757	14424.77
2638130	chr3	rs1568304	181116955	G	T	0.508	0.506	0.966	0.0195967237465575	0.0172	0.2556	14004	16757	14424.77
2619270	chr3	rs6804481	181117474	G	A	0.508	0.506	0.966	0.0195967237465575	0.0172	0.2552	14004	16757	14424.77
2637891	chr3	rs6801749	181117704	T	C	0.508	0.506	0.966	0.0195967237465575	0.0172	0.2549	14004	16757	14424.77
2636821	chr3	rs1518932	181119272	G	C	0.879	0.866	0.974	0.0911013350302702	0.0262	0.0005055	14004	16757	14424.77
2631201	chr3	rs733422	181122050	C	A	0.638	0.648	0.973	-0.0182963622831166	0.018	0.3079	14004	16757	14424.77
2637730	chr3	rs74284699	181123267	A	G	0.879	0.866	0.974	0.091302158406786	0.0262	0.0004924	14004	16757	14424.77
2621688	chr3	rs9846082	181124253	A	G	0.509	0.506	0.965	0.0197045832743354	0.0172	0.2532	14004	16757	14424.77
2634787	chr3	rs753073	181126377	C	T	0.879	0.866	0.974	0.0915029414613708	0.0262	0.000482	14004	16757	14424.77
2637831	chr3	rs11712988	181129048	A	C	0.879	0.866	0.974	0.0917036842102131	0.0262	0.0004714	14004	16757	14424.77
2637284	chr3	rs9882065	181129180	C	T	0.509	0.507	0.965	0.0194005857039748	0.0172	0.2601	14004	16757	14424.77
2633203	chr3	rs17537703	181130272	A	G	0.634	0.644	0.977	-0.0194988734340555	0.0179	0.2752	14004	16757	14424.77
2630898	chr3	rs4855027	181132933	C	G	0.509	0.506	0.966	0.0189983824093147	0.0172	0.2712	14004	16757	14424.77
2618752	chr3	rs79339987	181137010	C	T	0.879	0.866	0.975	0.0926976792856023	0.0262	0.0004054	14004	16757	14424.77
2632208	chr3	rs9821187	181137068	G	T	0.879	0.866	0.974	0.0906995672466416	0.0262	0.0005427	14004	16757	14424.77
2635253	chr3	rs9820920	181137091	C	T	0.879	0.866	0.974	0.0906995672466416	0.0262	0.0005415	14004	16757	14424.77
2626433	chr3	rs115811468	181137863	G	C	0.895	0.885	0.931	0.0827958374084022	0.0286	0.003742	14004	16757	14424.77
2621430	chr3	rs1479167	181141888	A	G	0.509	0.507	0.968	0.0193025022544974	0.0172	0.2619	14004	16757	14424.77
2623630	chr3	rs1479168	181142442	C	T	0.509	0.507	0.968	0.0194005857039748	0.0172	0.2613	14004	16757	14424.77
2630333	chr3	rs17610058	181143347	T	C	0.635	0.644	0.98	-0.0202027073175195	0.0179	0.2587	14004	16757	14424.77
2629638	chr3	rs1842150	181145170	A	G	0.509	0.506	0.966	0.0205964297986501	0.0172	0.2323	14004	16757	14424.77
2631903	chr3	rs1871355	181146051	T	C	0.635	0.645	0.98	-0.0203047533403643	0.0179	0.2578	14004	16757	14424.77
2617972	chr3	rs55966277	181146565	A	G	0.635	0.645	0.979	-0.0202027073175195	0.0179	0.2594	14004	16757	14424.77
2633947	chr3	rs9852290	181148496	G	A	0.633	0.643	0.977	-0.020498669477346	0.0179	0.2524	14004	16757	14424.77
2631412	chr3	rs10937057	181150062	G	A	0.881	0.868	0.979	0.0946008373713661	0.0264	0.0003361	14004	16757	14424.77
2624674	chr3	rs9839993	181153038	A	G	0.667	0.674	0.981	-0.0104039337153929	0.0182	0.5686	14004	16757	14424.77
2617552	chr3	rs7653260	181154136	G	A	0.663	0.671	0.978	-0.0128015918372089	0.0182	0.482	14004	16757	14424.77
2630923	chr3	rs9860472	181155058	C	T	0.544	0.539	0.974	0.029403450369242	0.0172	0.08815	14004	16757	14424.77
2634087	chr3	rs1382696	181156239	A	T	0.544	0.54	0.975	0.0295005481176215	0.0172	0.08721	14004	16757	14424.77
2629009	chr3	rs73055846	181156299	T	G	0.881	0.868	0.981	0.0937999490706712	0.0263	0.000369	14004	16757	14424.77
2635652	chr3	rs62291692	181158343	C	T	0.697	0.706	0.908	-0.0131966945943914	0.0194	0.4972	14004	16757	14424.77
2635820	chr3	rs6443742	181160258	A	G	0.548	0.543	0.981	0.0297044227063309	0.0172	0.08399	14004	16757	14424.77
2626014	chr3	rs9816989	181160932	G	A	0.672	0.679	0.988	-0.0093031403261444	0.0182	0.6121	14004	16757	14424.77
2637211	chr3	rs1013675	181163775	T	C	0.549	0.544	0.983	0.0310043588626902	0.0172	0.07141	14004	16757	14424.77
2619072	chr3	rs12635338	181164506	T	C	0.672	0.679	0.992	-0.0092022107647994	0.0182	0.6137	14004	16757	14424.77
2621214	chr3	rs2127238	181166738	C	T	0.673	0.68	0.994	-0.009000382197299	0.0182	0.6196	14004	16757	14424.77
2636613	chr3	rs1966974	181167216	A	G	0.55	0.545	0.987	0.0312951579807101	0.0171	0.06787	14004	16757	14424.77
2625410	chr3	rs9841616	181167585	T	A	0.877	0.865	0.984	0.0888987614252172	0.026	0.0006219	14004	16757	14424.77
2627629	chr3	rs17610407	181168055	G	A	0.673	0.68	0.994	-0.0094040800752939	0.0182	0.6043	14004	16757	14424.77
2629014	chr3	rs16832504	181168699	G	A	0.882	0.868	0.983	0.0955010706744124	0.0263	0.0002868	14004	16757	14424.77
2620522	chr3	rs1351236	181169206	C	T	0.55	0.544	0.985	0.031799009548949	0.0172	0.06381	14004	16757	14424.77
2619440	chr3	rs1479162	181169949	A	G	0.294	0.285	0.92	0.026398473854531	0.0195	0.1772	14004	16757	14424.77
2625860	chr3	rs9843266	181171783	C	A	0.669	0.677	0.988	-0.0105049846451474	0.0182	0.5627	14004	16757	14424.77
2634823	chr3	rs77605571	181172049	G	A	0.882	0.868	0.982	0.0984960087488089	0.0264	0.0001903	14004	16757	14424.77
2629532	chr3	rs78438447	181175184	C	A	0.882	0.869	0.982	0.0997005281056178	0.0264	0.0001588	14004	16757	14424.77
2626320	chr3	rs9840344	181176012	C	T	0.669	0.677	0.988	-0.009797842480111	0.0182	0.5905	14004	16757	14424.77
2633479	chr3	rs77088139	181176194	C	A	0.882	0.869	0.982	0.0998996321381321	0.0264	0.0001539	14004	16757	14424.77
2624031	chr3	rs1979407	181176295	T	G	0.673	0.68	0.992	-0.0087985943563496	0.0182	0.6295	14004	16757	14424.77
2630564	chr3	rs1979408	181176542	G	A	0.673	0.68	0.992	-0.0086977157031958	0.0182	0.6317	14004	16757	14424.77
2624392	chr3	rs1479163	181177919	T	C	0.551	0.545	0.985	0.0335991726304121	0.0172	0.04995	14004	16757	14424.77
2627345	chr3	rs1479164	181178009	G	A	0.673	0.68	0.993	-0.0085968472255182	0.0182	0.6366	14004	16757	14424.77
2636076	chr3	rs9872001	181178572	T	C	0.673	0.68	0.993	-0.0085968472255182	0.0182	0.6381	14004	16757	14424.77
2639840	chr3	rs7614829	181178777	A	G	0.669	0.677	0.988	-0.0092022107647994	0.0182	0.6148	14004	16757	14424.77
2626439	chr3	rs9862690	181180409	G	A	0.673	0.68	0.992	-0.0076995657264405	0.0182	0.6711	14004	16757	14424.77
2637565	chr3	rs9825132	181180667	A	G	0.669	0.677	0.988	-0.0083043861636152	0.0182	0.6505	14004	16757	14424.77
2631242	chr3	rs984485	181181089	A	T	0.669	0.677	0.986	-0.0085968472255182	0.0182	0.6359	14004	16757	14424.77
2626236	chr3	rs9873013	181182392	C	A	0.553	0.547	0.983	0.0338988850054592	0.0172	0.04848	14004	16757	14424.77
2620774	chr3	rs1479165	181182872	T	C	0.67	0.678	0.983	-0.0102018624845967	0.0183	0.5773	14004	16757	14424.77
2621896	chr3	rs62291695	181183285	A	G	0.674	0.681	0.985	-0.0091012913892029	0.0183	0.6193	14004	16757	14424.77
2636299	chr3	rs4854917	181183653	C	T	0.536	0.528	0.958	0.0355022698424966	0.0174	0.04113	14004	16757	14424.77
2623465	chr3	rs984032	181183848	A	T	0.679	0.685	0.983	-0.0071958279818024	0.0184	0.6961	14004	16757	14424.77
2623120	chr3	rs62291697	181185538	A	G	0.678	0.683	0.983	-0.0027036515743148	0.0183	0.883	14004	16757	14424.77
2633045	chr3	rs4854918	181185968	T	C	0.882	0.867	0.965	0.104603228988645	0.0265	8.012e-05	14004	16757	14424.77
2627604	chr3	rs17538643	181186304	T	C	0.678	0.683	0.983	-0.0027036515743148	0.0183	0.8838	14004	16757	14424.77
2636446	chr3	rs11717567	181186359	C	T	0.882	0.868	0.966	0.10490040982537	0.0265	7.71e-05	14004	16757	14424.77
2635243	chr3	rs55688640	181186794	A	T	0.678	0.683	0.983	-0.0027036515743148	0.0183	0.8846	14004	16757	14424.77
2623096	chr3	rs17538705	181187581	T	C	0.662	0.668	0.97	-0.0058973552660839	0.0182	0.7484	14004	16757	14424.77
2630029	chr3	rs9876513	181188066	G	A	0.555	0.547	0.979	0.0411995232473163	0.0172	0.01661	14004	16757	14424.77
2631940	chr3	rs11711948	181188505	A	G	0.877	0.864	0.962	0.0989037153144551	0.0262	0.0001624	14004	16757	14424.77
2628025	chr3	rs9843646	181188948	A	G	0.294	0.284	0.91	0.0336958638567256	0.0196	0.08568	14004	16757	14424.77
2629361	chr3	rs111428484	181190014	G	A	0.559	0.55	0.981	0.0430020165445429	0.0172	0.0124	14004	16757	14424.77
2618339	chr3	rs74715670	181191029	A	G	0.748	0.746	0.882	-0.0207028323592018	0.0208	0.3189	14004	16757	14424.77
2619377	chr3	rs11712595	181192127	T	A	0.882	0.868	0.961	0.104702299080816	0.0266	8.321e-05	14004	16757	14424.77
2631367	chr3	rs77502708	181192900	T	C	0.882	0.868	0.959	0.104197840012376	0.0266	8.985e-05	14004	16757	14424.77
2623315	chr3	rs11708101	181196892	C	A	0.882	0.868	0.957	0.104504149080618	0.0267	8.96e-05	14004	16757	14424.77
2637483	chr3	rs9820600	181197074	C	A	0.55	0.543	0.972	0.0395956428583544	0.0173	0.02174	14004	16757	14424.77
2636747	chr3	rs4267641	181198242	C	G	0.553	0.545	0.974	0.0416984103556758	0.0173	0.01557	14004	16757	14424.77
2629755	chr3	rs56123417	181199938	G	A	0.559	0.55	0.979	0.0426954385276174	0.0172	0.01313	14004	16757	14424.77
2639542	chr3	rs55844174	181202358	C	T	0.882	0.868	0.957	0.103702141314926	0.0267	0.0001019	14004	16757	14424.77
2634080	chr3	rs62291700	181203292	G	A	0.677	0.682	0.973	-0.001300845733048	0.0184	0.945	14004	16757	14424.77
2623409	chr3	rs2199718	181204102	G	T	0.559	0.55	0.979	0.0425996136188173	0.0172	0.01345	14004	16757	14424.77
2630863	chr3	rs16832517	181206567	A	G	0.883	0.869	0.945	0.101798178061036	0.0269	0.0001522	14004	16757	14424.77
2635250	chr3	rs4855030	181207203	G	A	0.557	0.549	0.96	0.0426954385276174	0.0174	0.01412	14004	16757	14424.77
2622720	chr3	rs59668317	181207851	C	A	0.676	0.681	0.953	-0.0005001250416822	0.0186	0.9804	14004	16757	14424.77
2637674	chr3	rs150267400	181208500	C	T	0.946	0.946	0.62	-0.0116981574124923	0.0472	0.8036	14004	16757	14424.77
2629045	chr3	rs12631415	181208602	G	A	0.352	0.356	0.676	-0.010302892995897	0.0215	0.6315	14004	16757	14424.77
2625502	chr3	rs4859120	181208850	C	A	0.325	0.329	0.963	-0.0110002818588653	0.0184	0.5484	14004	16757	14424.77
2627591	chr3	rs60271973	181211021	A	G	0.743	0.742	0.981	-0.0102018624845967	0.0196	0.6017	14004	16757	14424.77
2636508	chr3	rs6801673	181212727	T	C	0.743	0.742	0.987	-0.0106970095483354	0.0195	0.5836	14004	16757	14424.77
2637396	chr3	rs11706935	181213827	A	G	0.743	0.742	0.991	-0.0104039337153929	0.0195	0.5928	14004	16757	14424.77
2627386	chr3	rs6802408	181216629	C	A	0.646	0.645	0.814	-0.0145046862028817	0.0197	0.4612	14004	16757	14424.77
2637579	chr3	rs9877541	181216631	A	C	0.987	0.987	0.253	0.0520989697439806	0.159	0.743	11900	12873	11916.12
2626319	chr3	rs1817425	181217910	G	C	0.455	0.454	0.931	-0.0130953713122409	0.0177	0.4601	14004	16757	14424.77
2629356	chr3	rs1817424	181218016	C	T	0.456	0.455	0.932	-0.0128015918372089	0.0177	0.4684	14004	16757	14424.77
2625740	chr3	rs9880954	181220392	T	C	0.454	0.454	0.937	-0.0122041688389067	0.0177	0.4889	14004	16757	14424.77
2634418	chr3	rs10937058	181220743	C	T	0.61	0.614	0.912	-0.0062998021485279	0.0183	0.7311	14004	16757	14424.77
2635810	chr3	rs6762456	181220879	T	G	0.0642	0.068	0.801	-0.084904507090444	0.0384	0.027	14004	16757	14424.77
2631659	chr3	rs1158707	181221339	A	G	0.61	0.614	0.913	-0.0062998021485279	0.0183	0.7284	14004	16757	14424.77
2622376	chr3	rs16832533	181222668	A	C	0.459	0.458	0.945	-0.0123965203365513	0.0176	0.4805	14004	16757	14424.77
2627248	chr3	rs4855031	181223661	C	A	0.455	0.454	0.942	-0.0120017335415971	0.0176	0.4956	14004	16757	14424.77
2617204	chr3	rs80281612	181224440	G	C	0.753	0.751	0.955	-0.0079011318962572	0.0201	0.6939	14004	16757	14424.77
2617108	chr3	rs6763477	181224844	G	A	0.744	0.743	0.981	-0.0106970095483354	0.0196	0.5833	14004	16757	14424.77
2618856	chr3	rs34797639	181225030	T	C	0.749	0.748	0.966	-0.0102018624845967	0.0199	0.6075	14004	16757	14424.77
2622051	chr3	rs766100	181225746	A	G	0.46	0.458	0.943	-0.0125990355765152	0.0176	0.4747	14004	16757	14424.77
2623331	chr3	rs1904310	181227954	G	A	0.716	0.716	0.948	-0.0048015088161939	0.0195	0.8057	14004	16757	14424.77
2617176	chr3	rs1842153	181228778	G	C	0.46	0.459	0.938	-0.0128015918372089	0.0176	0.4682	14004	16757	14424.77
2629461	chr3	rs2127239	181229221	T	A	0.455	0.455	0.934	-0.0122952780941516	0.0177	0.4874	14004	16757	14424.77
2617623	chr3	rs2338740	181229304	A	G	0.455	0.455	0.934	-0.0123965203365513	0.0177	0.485	14004	16757	14424.77
2632660	chr3	rs746058	181229833	G	T	0.716	0.716	0.947	-0.0049019951702315	0.0195	0.8019	14004	16757	14424.77
2624741	chr3	rs56400339	181233435	A	C	0.745	0.745	0.967	-0.0113036461713921	0.0198	0.5663	14004	16757	14424.77
2619818	chr3	rs7622215	181233621	G	T	0.462	0.461	0.928	-0.0132980281439898	0.0177	0.4538	14004	16757	14424.77
2632391	chr3	rs116212148	181233686	A	G	0.815	0.815	0.826	-0.0099998320783335	0.0242	0.6811	14004	16757	14424.77
2634806	chr3	rs77943139	181233876	C	G	0.906	0.905	0.767	0.0038027603329278	0.0331	0.9093	14004	16757	14424.77
2628307	chr3	rs77770688	181233892	A	G	0.747	0.746	0.962	-0.0116981574124923	0.0199	0.5549	14004	16757	14424.77
2636845	chr3	rs6800615	181234104	A	G	0.462	0.46	0.926	-0.0132980281439898	0.0178	0.4523	14004	16757	14424.77
2638301	chr3	rs6776327	181234224	C	G	0.716	0.715	0.941	-0.0050024916227914	0.0196	0.797	14004	16757	14424.77
2619579	chr3	rs1600295	181234906	C	T	0.0644	0.0681	0.779	-0.0888967896271612	0.0388	0.02201	14004	16757	14424.77
2617997	chr3	rs73180413	181235249	C	T	0.716	0.715	0.941	-0.0051029981759033	0.0196	0.7936	14004	16757	14424.77
2628901	chr3	rs10937059	181235282	G	A	0.463	0.462	0.926	-0.0136020904182857	0.0178	0.444	14004	16757	14424.77
2628272	chr3	rs9290720	181237244	G	A	0.457	0.456	0.921	-0.0120017335415971	0.0178	0.4999	14004	16757	14424.77
2619276	chr3	rs11916545	181237378	C	T	0.462	0.46	0.924	-0.0132980281439898	0.0178	0.4558	14004	16757	14424.77
2628651	chr3	rs1479173	181238024	G	A	0.716	0.715	0.939	-0.0049019951702315	0.0196	0.8013	14004	16757	14424.77
2628652	chr3	rs1479172	181238160	A	G	0.462	0.46	0.923	-0.0132980281439898	0.0178	0.453	14004	16757	14424.77
2631342	chr3	rs73180423	181239335	T	C	0.715	0.715	0.936	-0.0049019951702315	0.0196	0.8034	14004	16757	14424.77
2632124	chr3	rs11719026	181240259	A	G	0.757	0.756	0.932	-0.0104039337153929	0.0205	0.6121	14004	16757	14424.77
2630197	chr3	rs7631021	181242007	G	A	0.464	0.463	0.916	-0.0144032303107437	0.0179	0.4194	14004	16757	14424.77
2623491	chr3	rs6788782	181242595	G	C	0.463	0.462	0.914	-0.0143017847108596	0.0179	0.4227	14004	16757	14424.77
2623518	chr3	rs6789182	181242953	G	T	0.464	0.462	0.913	-0.0144032303107437	0.0179	0.4191	14004	16757	14424.77
2628520	chr3	rs34098329	181243919	T	C	0.606	0.611	0.889	-0.0080019302190585	0.0185	0.6638	14004	16757	14424.77
2627800	chr3	rs55793231	181245263	G	A	0.464	0.462	0.912	-0.0136020904182857	0.0179	0.4469	14004	16757	14424.77
2617224	chr3	rs1842152	181245594	A	C	0.0646	0.0687	0.763	-0.101999503525648	0.0391	0.009091	14004	16757	14424.77
2631726	chr3	rs79490261	181245614	G	A	0.906	0.905	0.768	0.0058031292269501	0.033	0.8598	14004	16757	14424.77
2633247	chr3	rs1479171	181246860	G	A	0.606	0.611	0.887	-0.007004474152883	0.0185	0.7044	14004	16757	14424.77
2629859	chr3	rs73180429	181247120	A	G	0.714	0.713	0.931	-0.006199175242821	0.0196	0.7534	14004	16757	14424.77
2623333	chr3	rs766743	181247797	T	C	0.709	0.709	0.925	-0.005304041591906	0.0196	0.7859	14004	16757	14424.77
2625305	chr3	rs766742	181247863	G	C	0.606	0.611	0.886	-0.0068030886197391	0.0185	0.7125	14004	16757	14424.77
2620718	chr3	rs735774	181248743	A	G	0.713	0.712	0.922	-0.0045001103249234	0.0197	0.8184	14004	16757	14424.77
2618383	chr3	rs73887032	181250707	T	C	0.847	0.841	0.78	0.021898468701116	0.0267	0.4119	14004	16757	14424.77
2636848	chr3	rs7609738	181250718	T	C	0.655	0.658	0.845	9.99950003332973e-05	0.0195	0.9976	14004	16757	14424.77
2634832	chr3	rs1479170	181251248	C	A	0.773	0.773	0.933	-0.0176040459483609	0.0209	0.4005	14004	16757	14424.77
2629427	chr3	rs1842151	181251296	G	A	0.774	0.773	0.933	-0.017502275136142	0.0209	0.4026	14004	16757	14424.77
2630219	chr3	rs76186176	181251633	T	C	0.694	0.692	0.937	0.003902375817241	0.0192	0.838	14004	16757	14424.77
2633053	chr3	rs1351239	181251650	T	C	0.466	0.464	0.915	-0.0085968472255182	0.0178	0.6302	14004	16757	14424.77
2635538	chr3	rs58906080	181251784	C	T	0.772	0.771	0.933	-0.0165969709073694	0.0208	0.4266	14004	16757	14424.77
2618618	chr3	rs1351238	181251955	A	T	0.694	0.692	0.939	0.0044998604248922	0.0191	0.8135	14004	16757	14424.77
2624542	chr3	rs10513779	181254051	T	C	0.708	0.705	0.953	0.0090984829852593	0.0192	0.6366	14004	16757	14424.77
2630136	chr3	rs115550387	181254064	C	T	0.855	0.853	0.833	-0.0014009809156281	0.0263	0.9575	14004	16757	14424.77
2617345	chr3	rs28445989	181254421	A	G	0.774	0.774	0.937	-0.0183982139464423	0.0209	0.3764	14004	16757	14424.77
2618120	chr3	rs73057783	181254732	T	A	0.779	0.779	0.937	-0.0174005146801673	0.021	0.4067	14004	16757	14424.77
2616840	chr3	rs41330845	181254993	C	G	0.781	0.781	0.937	-0.0174005146801673	0.0211	0.4088	14004	16757	14424.77
2616949	chr3	rs41429646	181255017	C	T	0.781	0.781	0.937	-0.0171970248285215	0.0211	0.4154	14004	16757	14424.77
2617456	chr3	rs74410874	181255358	C	A	0.708	0.705	0.944	0.0103957761821204	0.0193	0.5887	14004	16757	14424.77
2620471	chr3	rs73180439	181255537	C	T	0.704	0.701	0.941	0.0084045823438103	0.0193	0.6638	14004	16757	14424.77
2639949	chr3	rs6779474	181255808	T	C	0.704	0.701	0.937	0.0082954970241069	0.0193	0.6669	14004	16757	14424.77
2625659	chr3	rs6766621	181255823	C	G	0.854	0.854	0.814	0.0143958802837323	0.0269	0.5931	14004	16757	14424.77
2630910	chr3	rs11924871	181255836	G	A	0.484	0.481	0.911	-0.003797200248385	0.0179	0.8327	14004	16757	14424.77
2620608	chr3	rs11917886	181256027	A	T	0.781	0.781	0.931	-0.0154994990469515	0.0211	0.4633	14004	16757	14424.77
2634562	chr3	rs11917999	181256247	A	G	0.782	0.781	0.929	-0.0152963956259917	0.0212	0.4699	14004	16757	14424.77
2635450	chr3	rs2338739	181256254	A	G	0.703	0.7	0.928	0.0086028888072678	0.0194	0.6587	14004	16757	14424.77
2619245	chr3	rs9790226	181256285	G	A	0.634	0.643	0.822	-0.0203047533403643	0.0194	0.2975	14004	16757	14424.77
2627353	chr3	rs4855032	181256521	G	C	0.434	0.426	0.87	0.0171029078996623	0.0184	0.3538	14004	16757	14424.77
2626536	chr3	rs6770358	181256966	G	A	0.64	0.646	0.79	-0.0138048499765589	0.0199	0.4892	14004	16757	14424.77
2637830	chr3	rs13084889	181257119	G	A	0.582	0.587	0.741	-0.009696862978864	0.0201	0.6276	14004	16757	14424.77
2630319	chr3	rs10937060	181257196	T	C	0.0796	0.0837	0.599	-0.0835011813049328	0.0406	0.0395	14004	16757	14424.77
2639345	chr3	rs10937061	181257270	T	C	0.57	0.576	0.694	-0.0145046862028817	0.0206	0.4814	14004	16757	14424.77
2622219	chr3	rs62289974	181257734	G	C	0.814	0.812	0.802	-0.0129028853555234	0.0242	0.5928	14004	16757	14424.77
2619662	chr3	rs62289975	181258030	C	G	0.714	0.706	0.885	-0.0022024235552	0.0201	0.9107	14004	16757	14424.77
2616989	chr3	rs62289976	181259675	A	C	0.715	0.707	0.901	-0.001100605444033	0.0199	0.9579	14004	16757	14424.77
2636488	chr3	rs16832535	181260177	G	A	0.714	0.705	0.906	-0.0001000050003333	0.0198	0.9955	14004	16757	14424.77
2626744	chr3	rs57363469	181263472	G	A	0.807	0.804	0.863	-0.0023026490626755	0.023	0.9217	14004	16757	14424.77
2626843	chr3	rs6775873	181263702	G	A	0.806	0.803	0.862	-0.0018016219466282	0.0229	0.9384	14004	16757	14424.77
2618291	chr3	rs6776298	181264122	G	A	0.705	0.697	0.937	-0.0008003201707691	0.0193	0.9685	14004	16757	14424.77
2623232	chr3	rs62289978	181268302	G	A	0.71	0.701	0.934	0.0013990209137074	0.0194	0.944	14004	16757	14424.77
2617412	chr3	rs76938559	181269016	T	G	0.71	0.701	0.935	0.0007996801705642	0.0195	0.9652	14004	16757	14424.77
2639973	chr3	rs6775284	181269043	G	A	0.704	0.696	0.939	-0.0004000800213396	0.0193	0.9819	14004	16757	14424.77
2639622	chr3	rs6788442	181269397	T	C	0.704	0.696	0.939	0.0	0.0193	0.9998	14004	16757	14424.77
2636799	chr3	rs60644369	181270670	A	G	0.913	0.916	0.833	-0.0326988269632397	0.0332	0.3233	14004	16757	14424.77
2630778	chr3	rs6443744	181271872	G	A	0.62	0.615	0.9	-0.0108991808690006	0.0186	0.5561	14004	16757	14424.77
2626916	chr3	rs57224030	181272114	T	G	0.714	0.705	0.934	-0.0028039273327342	0.0196	0.8877	14004	16757	14424.77
2620644	chr3	rs9883966	181272465	A	T	0.62	0.615	0.899	-0.0105959392134034	0.0186	0.5693	14004	16757	14424.77
2625092	chr3	rs16832543	181272496	C	G	0.708	0.7	0.938	-0.0043996643446871	0.0194	0.8207	14004	16757	14424.77
2637124	chr3	rs61401493	181273181	G	A	0.714	0.705	0.934	-0.0026033858701149	0.0196	0.8959	14004	16757	14424.77
2629347	chr3	rs6763311	181277913	A	G	0.707	0.699	0.939	-0.0021022080918702	0.0194	0.9154	14004	16757	14424.77
2621914	chr3	rs6443745	181278376	T	G	0.714	0.705	0.938	-0.0026033858701149	0.0195	0.892	14004	16757	14424.77
2638549	chr3	rs6443746	181278496	C	T	0.707	0.7	0.94	-0.0022024235552	0.0194	0.9089	14004	16757	14424.77
2625602	chr3	rs16832551	181280007	T	C	0.714	0.705	0.935	-0.0016012813669738	0.0196	0.9345	14004	16757	14424.77
2630015	chr3	rs73061213	181280047	G	A	0.707	0.699	0.936	-0.0024028846163103	0.0194	0.9015	14004	16757	14424.77
2619313	chr3	rs16832554	181280297	G	A	0.715	0.706	0.935	-0.0016012813669738	0.0196	0.9362	14004	16757	14424.77
2618275	chr3	rs16832560	181282573	T	C	0.715	0.706	0.933	-0.0017014466397575	0.0196	0.9318	14004	16757	14424.77
2619350	chr3	rs12497008	181283743	G	A	0.508	0.51	0.901	-0.009797842480111	0.0181	0.5902	14004	16757	14424.77
2617831	chr3	rs2291062	181284625	A	T	0.815	0.813	0.867	-0.0166986496230515	0.0233	0.475	14004	16757	14424.77
2626501	chr3	rs16832561	181285422	C	T	0.715	0.707	0.929	-0.0018016219466282	0.0196	0.9274	14004	16757	14424.77
2618551	chr3	rs16832564	181287324	A	G	0.716	0.707	0.92	-0.0016012813669738	0.0197	0.9336	14004	16757	14424.77
2620905	chr3	rs73061215	181287811	A	G	0.913	0.916	0.855	-0.0272992569378225	0.0327	0.4039	14004	16757	14424.77
2621991	chr3	rs9875784	181288682	G	A	0.0854	0.0846	0.734	-0.0366017456445608	0.036	0.3092	14004	16757	14424.77
2635915	chr3	rs73061218	181288737	G	A	0.71	0.702	0.912	-0.0019018072895963	0.0197	0.9244	14004	16757	14424.77
2619871	chr3	rs6769439	181290031	A	C	0.0191	0.0196	0.419	0.0663025892540632	0.124	0.5929	9061	7939	8342.24
2631112	chr3	rs75191032	181292389	A	G	0.901	0.895	0.82	0.0291995144044279	0.0312	0.3494	14004	16757	14424.77
2634869	chr3	rs75585123	181292423	G	T	0.822	0.82	0.844	-0.0206007457079636	0.024	0.3908	14004	16757	14424.77
2626713	chr3	rs73180451	181293370	G	A	0.965	0.966	0.464	0.101400685870137	0.0687	0.1398	14004	16757	14424.77
2624037	chr3	rs79879633	181293463	G	A	0.83	0.829	0.83	-0.0198966317144566	0.0246	0.4182	14004	16757	14424.77
2634560	chr3	rs6443747	181294155	A	T	0.817	0.814	0.758	0.0333960906184285	0.0253	0.1862	14004	16757	14424.77
2637378	chr3	rs78832581	181295788	G	T	0.84	0.837	0.868	0.0080971295874548	0.0246	0.7405	14004	16757	14424.77
2627032	chr3	rs6769562	181297295	C	T	0.84	0.837	0.872	0.0092966519050945	0.0245	0.7029	14004	16757	14424.77
2631481	chr3	rs12690590	181297473	T	G	0.807	0.803	0.868	0.0170045988158238	0.0231	0.46	14004	16757	14424.77
2623369	chr3	rs77122555	181298524	T	C	0.84	0.837	0.874	0.0093957216403621	0.0245	0.7016	14004	16757	14424.77
2635361	chr3	rs7427829	181298565	T	C	0.807	0.803	0.87	0.0173977771764203	0.023	0.4494	14004	16757	14424.77
2627148	chr3	rs76014561	181298791	C	T	0.84	0.837	0.876	0.009504687014246	0.0245	0.6987	14004	16757	14424.77
2626559	chr3	rs80076035	181299414	T	C	0.84	0.837	0.877	0.0093957216403621	0.0244	0.7008	14004	16757	14424.77
2621750	chr3	rs75072684	181299567	G	C	0.84	0.837	0.877	0.009197572354042	0.0244	0.7053	14004	16757	14424.77
2638863	chr3	rs10937062	181301097	T	C	0.548	0.543	0.963	0.0043007385516922	0.0173	0.803	14004	16757	14424.77
2632524	chr3	rs59515788	181301166	A	G	0.84	0.836	0.878	0.0102968054773682	0.0244	0.6731	14004	16757	14424.77
2637135	chr3	rs59516818	181301434	A	C	0.841	0.838	0.881	0.0099998345783334	0.0244	0.6831	14004	16757	14424.77
2635187	chr3	rs74571695	181303532	T	C	0.842	0.838	0.881	0.0099008246772624	0.0244	0.6862	14004	16757	14424.77
2621883	chr3	rs7430555	181303702	T	C	0.842	0.838	0.881	0.0099008246772624	0.0244	0.6857	14004	16757	14424.77
2618829	chr3	rs143197812	181304172	C	T	0.842	0.838	0.882	0.0098018049722602	0.0244	0.6871	14004	16757	14424.77
2628694	chr3	rs4855033	181305465	G	A	0.806	0.801	0.885	0.0180952882690919	0.0228	0.4278	14004	16757	14424.77
2637036	chr3	rs4854921	181305503	C	G	0.806	0.801	0.885	0.0179970767016546	0.0228	0.4282	14004	16757	14424.77
2638459	chr3	rs7429703	181305996	C	G	0.842	0.838	0.883	0.0097027754613851	0.0244	0.6901	14004	16757	14424.77
2619321	chr3	rs13068871	181307219	C	A	0.851	0.847	0.887	0.0195967237465575	0.0251	0.4344	14004	16757	14424.77
2635311	chr3	rs149077809	181307468	C	T	0.842	0.838	0.885	0.0096037361426946	0.0244	0.6933	14004	16757	14424.77
2633837	chr3	rs143086381	181307548	G	A	0.889	0.883	0.9	0.0428008353226943	0.0281	0.1275	14004	16757	14424.77
2617429	chr3	rs112126546	181308379	A	G	0.842	0.838	0.886	0.009504687014246	0.0244	0.6977	14004	16757	14424.77
2634158	chr3	rs7620465	181308858	C	T	0.436	0.425	0.949	0.0213015034199157	0.0177	0.2281	14004	16757	14424.77
2635307	chr3	rs7642475	181308916	A	G	0.645	0.636	0.954	0.0180952882690919	0.0181	0.3174	14004	16757	14424.77
2625567	chr3	rs7620577	181308997	C	T	0.841	0.838	0.886	0.0128964817350202	0.0244	0.5966	14004	16757	14424.77
2627026	chr3	rs4855034	181309473	T	C	0.842	0.838	0.888	0.0093957216403621	0.0244	0.6984	14004	16757	14424.77
2625054	chr3	rs3964729	181309561	A	C	0.805	0.8	0.897	0.0178006246255066	0.0226	0.4308	14004	16757	14424.77
2620856	chr3	rs75541400	181310372	G	A	0.888	0.883	0.913	0.0423024980338776	0.0279	0.1292	14004	16757	14424.77
2627045	chr3	rs79655699	181310404	G	A	0.842	0.838	0.89	0.0093957216403621	0.0244	0.6997	14004	16757	14424.77
2622211	chr3	rs9854461	181310591	T	C	0.548	0.543	0.998	0.0028958031120254	0.0171	0.8644	14004	16757	14424.77
2622358	chr3	rs77950386	181310662	G	A	0.842	0.838	0.89	0.0093957216403621	0.0244	0.7006	14004	16757	14424.77
2630860	chr3	rs74583045	181311082	A	T	0.888	0.883	0.912	0.04149696667529	0.0279	0.1361	14004	16757	14424.77
2618728	chr3	rs9839776	181311567	C	T	0.795	0.792	0.895	0.0115035793834154	0.0222	0.6051	14004	16757	14424.77
2638303	chr3	rs6797094	181311585	T	G	0.547	0.543	0.992	0.0027960873020011	0.0171	0.8697	14004	16757	14424.77
2622916	chr3	rs9844139	181311915	C	G	0.805	0.8	0.899	0.017496047616751	0.0226	0.4379	14004	16757	14424.77
2626201	chr3	rs9844882	181312192	G	A	0.805	0.8	0.898	0.0172994970780611	0.0226	0.4435	14004	16757	14424.77
2638054	chr3	rs74285510	181313912	C	T	0.842	0.839	0.885	0.0099998345783334	0.0245	0.6825	14004	16757	14424.77
2630347	chr3	rs150666970	181316967	G	A	0.844	0.841	0.874	0.0082954970241069	0.0247	0.736	14004	16757	14424.77
2638633	chr3	rs143681139	181317241	T	C	0.842	0.838	0.881	0.0111970780932162	0.0245	0.646	14004	16757	14424.77
2620751	chr3	rs76812636	181317659	A	C	0.842	0.839	0.882	0.0115035793834154	0.0245	0.6399	14004	16757	14424.77
2619609	chr3	rs78363889	181317914	T	A	0.841	0.838	0.881	0.0107025231331357	0.0245	0.6611	14004	16757	14424.77
2638787	chr3	rs76971514	181318361	G	A	0.843	0.84	0.883	0.0093957216403621	0.0245	0.7022	14004	16757	14424.77
2626010	chr3	rs7613532	181319286	A	G	0.638	0.631	0.951	0.0119977384336167	0.0181	0.5078	14004	16757	14424.77
2623683	chr3	rs79232365	181319332	A	G	0.872	0.866	0.943	0.0409019913204257	0.0259	0.1142	14004	16757	14424.77
2631049	chr3	rs113277715	181319640	G	A	0.843	0.84	0.881	0.0099998345783334	0.0245	0.6852	14004	16757	14424.77
2638956	chr3	rs13067618	181319659	C	G	0.799	0.794	0.896	0.0116024307308398	0.0223	0.6038	14004	16757	14424.77
2633707	chr3	rs113388712	181319690	T	C	0.843	0.84	0.881	0.0097027754613851	0.0246	0.6927	14004	16757	14424.77
2631079	chr3	rs114910465	181319939	G	A	0.948	0.948	0.723	0.0048979852621919	0.0465	0.9161	14004	16757	14424.77
2639765	chr3	rs61432191	181320163	A	G	0.948	0.947	0.722	0.0121953336998771	0.0464	0.7934	14004	16757	14424.77
2631306	chr3	rs6414490	181320396	C	T	0.417	0.407	0.969	0.0208021276292633	0.0176	0.2374	14004	16757	14424.77
2628365	chr3	rs6443748	181320679	G	A	0.507	0.494	0.959	0.0318958749835631	0.0174	0.06775	14004	16757	14424.77
2621156	chr3	rs76782611	181320817	G	A	0.851	0.848	0.871	0.0123039944561641	0.0253	0.6264	14004	16757	14424.77
2631658	chr3	rs75824135	181320970	T	C	0.851	0.848	0.871	0.0117012723076411	0.0253	0.6443	14004	16757	14424.77
2617136	chr3	rs79980961	181321140	C	T	0.852	0.848	0.87	0.0117012723076411	0.0253	0.6428	14004	16757	14424.77
2624152	chr3	rs6443749	181321265	T	C	0.516	0.502	0.959	0.031799009548949	0.0175	0.06886	14004	16757	14424.77
2617488	chr3	rs75304040	181322339	A	G	0.843	0.84	0.876	0.0099008246772624	0.0246	0.6889	14004	16757	14424.77
2630046	chr3	rs79750838	181322527	G	A	0.843	0.84	0.876	0.0097027754613851	0.0246	0.6926	14004	16757	14424.77
2631459	chr3	rs111637271	181322701	T	C	0.843	0.84	0.875	0.0098018049722602	0.0246	0.6911	14004	16757	14424.77
2627255	chr3	rs142060736	181322733	C	T	0.872	0.866	0.937	0.0404987422798789	0.026	0.1191	14004	16757	14424.77
2633083	chr3	rs113690129	181322751	A	G	0.872	0.866	0.937	0.0399992561638529	0.026	0.1233	14004	16757	14424.77
2618644	chr3	rs9842957	181324494	A	G	0.849	0.845	0.919	0.0161980995687726	0.0244	0.5079	14004	16757	14424.77
2638615	chr3	rs72497172	181324890	G	A	0.845	0.842	0.866	0.0093957216403621	0.0249	0.7048	14004	16757	14424.77
2634713	chr3	rs34977120	181324894	G	A	0.95	0.95	0.71	-0.007095110875924	0.0476	0.8814	14004	16757	14424.77
2639335	chr3	rs6414491	181325772	G	T	0.418	0.407	0.94	0.0207041815582916	0.0179	0.2468	14004	16757	14424.77
2623228	chr3	rs78648766	181326187	A	G	0.842	0.839	0.854	0.00730326611012	0.0249	0.7699	14004	16757	14424.77
2628363	chr3	rs79496189	181326825	T	C	0.844	0.842	0.855	0.0089002747867194	0.025	0.7217	14004	16757	14424.77
2639785	chr3	rs9818320	181328435	T	C	0.85	0.845	0.897	0.0150954876453349	0.0248	0.5414	14004	16757	14424.77
2638525	chr3	rs9290723	181330688	A	T	0.847	0.843	0.884	0.0133998200630165	0.0248	0.5884	14004	16757	14424.77
2621165	chr3	rs4103351	181333513	T	A	0.499	0.486	0.893	0.0330962274891896	0.0181	0.06659	14004	16757	14424.77
2617064	chr3	rs73061265	181334193	A	G	0.872	0.866	0.908	0.0425996136188173	0.0264	0.1066	14004	16757	14424.77
2620931	chr3	rs6443751	181334964	C	T	0.586	0.582	0.883	0.0077995046323818	0.0184	0.6728	14004	16757	14424.77
2619066	chr3	rs6803277	181335509	A	C	0.651	0.646	0.849	-0.000200020002667	0.0194	0.9935	14004	16757	14424.77
2623188	chr3	rs28712864	181335796	A	T	0.852	0.852	0.924	0.0166997792224134	0.0248	0.5006	14004	16757	14424.77
2632457	chr3	rs34417062	181337070	G	C	0.857	0.856	0.953	0.0200967016991224	0.0247	0.4165	14004	16757	14424.77
2634155	chr3	rs9823623	181338494	C	T	0.857	0.856	0.973	0.0184978548821194	0.0245	0.4505	14004	16757	14424.77
2619692	chr3	rs13081234	181339395	C	A	0.856	0.856	0.984	0.0182033098538737	0.0244	0.4561	14004	16757	14424.77
2639598	chr3	rs13082254	181339765	G	A	0.857	0.857	0.991	0.0171029078996623	0.0243	0.481	14004	16757	14424.77
2621301	chr3	rs13086529	181340141	A	G	0.852	0.852	0.982	0.0161980995687726	0.0241	0.5026	14004	16757	14424.77
2638017	chr3	rs10212364	181342108	G	T	0.856	0.856	0.995	0.0126002819757385	0.0242	0.6026	14004	16757	14424.77
2623135	chr3	rs9845058	181342415	G	A	0.704	0.702	0.99	-0.013004189135254	0.0187	0.4873	14004	16757	14424.77
2637188	chr3	rs9290724	181343701	G	A	0.556	0.555	0.991	-0.0092022107647994	0.0172	0.5915	14004	16757	14424.77
2628588	chr3	rs6443753	181344253	C	G	0.8	0.797	0.934	-0.0048015088161939	0.022	0.8283	14004	16757	14424.77
2636158	chr3	rs9290725	181344496	T	A	0.856	0.856	0.995	0.0109992854583691	0.0242	0.6504	14004	16757	14424.77
2635275	chr3	rs6443754	181344912	G	A	0.556	0.555	0.994	-0.0087985943563496	0.0172	0.6098	14004	16757	14424.77
2625216	chr3	rs6443755	181345020	T	A	0.556	0.555	0.995	-0.0083043861636152	0.0172	0.6279	14004	16757	14424.77
2633108	chr3	rs6443756	181346209	A	G	0.556	0.555	0.998	-0.0087985943563496	0.0171	0.6073	14004	16757	14424.77
2630559	chr3	rs6798994	181346499	G	T	0.704	0.701	0.994	-0.0122041688389067	0.0187	0.5125	14004	16757	14424.77
2617782	chr3	rs9838604	181346790	G	A	0.556	0.555	1.0	-0.0093031403261444	0.0171	0.5883	14004	16757	14424.77
2628886	chr3	rs9842371	181346937	C	T	0.559	0.557	0.997	-0.0058973552660839	0.0172	0.7319	14004	16757	14424.77
2625328	chr3	rs61694877	181349219	T	G	0.855	0.856	0.991	0.0097027754613851	0.0242	0.6875	14004	16757	14424.77
2619978	chr3	rs9853606	181349281	C	T	0.556	0.555	0.995	-0.0092022107647994	0.0172	0.5938	14004	16757	14424.77
2620929	chr3	rs9873743	181349392	T	A	0.556	0.555	0.995	-0.0091012913892029	0.0172	0.5948	14004	16757	14424.77
2618956	chr3	rs28385478	181349613	A	G	0.855	0.856	0.989	0.0099008246772624	0.0242	0.6834	14004	16757	14424.77
2633018	chr3	rs28597681	181349714	C	T	0.855	0.856	0.988	0.0099008246772624	0.0242	0.6818	14004	16757	14424.77
2620004	chr3	rs6769626	181350353	A	G	0.556	0.555	0.99	-0.0093031403261444	0.0172	0.5887	14004	16757	14424.77
2618641	chr3	rs6800420	181351544	G	C	0.557	0.556	0.984	-0.0085968472255182	0.0173	0.6193	14004	16757	14424.77
2638732	chr3	rs9870296	181352573	G	A	0.705	0.702	0.982	-0.0142003494011414	0.0188	0.4522	14004	16757	14424.77
2632896	chr3	rs9837662	181353699	A	G	0.56	0.558	0.972	-0.0059979518036359	0.0174	0.7294	14004	16757	14424.77
2629229	chr3	rs9842796	181354483	A	T	0.557	0.555	0.971	-0.0095050300143049	0.0174	0.5842	14004	16757	14424.77
2619851	chr3	rs6443757	181355783	A	G	0.554	0.552	0.957	-0.0073972926304747	0.0175	0.6731	14004	16757	14424.77
2639627	chr3	rs9882028	181355889	T	C	0.561	0.558	0.962	-0.006199175242821	0.0175	0.7247	14004	16757	14424.77
2623750	chr3	rs7355851	181359231	T	C	0.857	0.857	0.947	0.0154992634469238	0.0249	0.533	14004	16757	14424.77
2626051	chr3	rs9828446	181360176	T	C	0.706	0.704	0.969	-0.0164953025291975	0.019	0.3846	14004	16757	14424.77
2636679	chr3	rs7426901	181361312	C	G	0.857	0.857	0.945	0.0154007965760229	0.0249	0.536	14004	16757	14424.77
2617309	chr3	rs6792477	181361973	A	C	0.707	0.704	0.965	-0.0168003386783461	0.0191	0.3774	14004	16757	14424.77
2629968	chr3	rs6414493	181364589	G	A	0.564	0.561	0.935	-0.0060985584618694	0.0178	0.7336	14004	16757	14424.77
2638278	chr3	rs6803157	181365474	A	G	0.708	0.705	0.955	-0.0170037478161859	0.0192	0.3745	14004	16757	14424.77
2617718	chr3	rs57968739	181367024	A	C	0.847	0.847	0.898	0.0173977771764203	0.0248	0.4837	14004	16757	14424.77
2620211	chr3	rs9823068	181368077	G	A	0.71	0.707	0.951	-0.015895669405385	0.0193	0.4086	14004	16757	14424.77
2637034	chr3	rs7617815	181368431	G	A	0.848	0.848	0.887	0.0190964956909883	0.0251	0.4455	14004	16757	14424.77
2637563	chr3	rs9865240	181368853	A	G	0.712	0.709	0.943	-0.0153979421800967	0.0193	0.4257	14004	16757	14424.77
2624589	chr3	rs150925732	181369675	C	T	0.983	0.984	0.431	-0.0638987258502317	0.1241	0.6065	8533	11456	9275.16
2637324	chr3	rs9871081	181370182	A	T	0.748	0.741	0.976	0.0101978249764461	0.0197	0.6044	14004	16757	14424.77
2631861	chr3	rs73061567	181370904	C	A	0.748	0.741	0.98	0.0100988346774146	0.0197	0.6069	14004	16757	14424.77
2620319	chr3	rs66715101	181371116	C	T	0.844	0.843	0.873	0.0165030720990143	0.025	0.5076	14004	16757	14424.77
2631880	chr3	rs28650487	181371454	A	G	0.586	0.58	0.922	0.0118989261570991	0.018	0.5091	14004	16757	14424.77
2631967	chr3	rs57362482	181371674	G	A	0.839	0.84	0.866	0.007997931111062	0.0248	0.748	14004	16757	14424.77
2635721	chr3	rs73061572	181371823	T	C	0.748	0.741	0.988	0.0098018049722602	0.0196	0.6163	14004	16757	14424.77
2622164	chr3	rs6784538	181372001	G	A	0.747	0.741	0.992	0.0089993837968006	0.0196	0.6469	14004	16757	14424.77
2635555	chr3	rs6808295	181372008	A	G	0.747	0.741	0.992	0.0090984829852593	0.0196	0.6425	14004	16757	14424.77
2635553	chr3	rs6784562	181372172	C	T	0.752	0.745	0.983	0.00730326611012	0.0198	0.7113	14004	16757	14424.77
2630204	chr3	rs35392718	181372482	C	T	0.844	0.843	0.87	0.0166997792224134	0.025	0.5056	14004	16757	14424.77
2627888	chr3	rs3923072	181373702	T	G	0.749	0.742	0.981	0.0107025231331357	0.0197	0.5879	14004	16757	14424.77
2623588	chr3	rs3923173	181375381	A	G	0.749	0.741	0.973	0.0103957761821204	0.0198	0.5991	14004	16757	14424.77
2639263	chr3	rs3923172	181375474	C	A	0.749	0.742	0.971	0.0115035793834154	0.0198	0.5618	14004	16757	14424.77
2632243	chr3	rs6773690	181376040	A	C	0.746	0.739	0.96	0.0065981840282271	0.0199	0.7398	14004	16757	14424.77
2625592	chr3	rs9837502	181376235	G	C	0.745	0.738	0.958	0.0067968490002727	0.0199	0.7327	14004	16757	14424.77
2632789	chr3	rs4499648	181376666	C	A	0.743	0.737	0.934	0.0044998604248922	0.0201	0.8239	14004	16757	14424.77
2639207	chr3	rs4327434	181376675	C	T	0.743	0.737	0.933	0.0044003044444822	0.0201	0.8254	14004	16757	14424.77
2632952	chr3	rs6800127	181378350	T	A	0.836	0.834	0.795	0.0048979852621919	0.0258	0.85	14004	16757	14424.77
2631304	chr3	rs4855035	181378692	T	G	0.775	0.772	0.827	0.0188021269625962	0.0223	0.4012	14004	16757	14424.77
2618204	chr3	rs77356515	181378930	G	T	0.84	0.84	0.766	0.0204984635773248	0.0262	0.4335	14004	16757	14424.77
2618755	chr3	rs11924735	181380708	C	T	0.794	0.792	0.784	0.0166997792224134	0.0235	0.4769	14004	16757	14424.77
2627777	chr3	rs9836348	181382950	A	G	0.818	0.816	0.748	-0.0085968472255182	0.0261	0.7418	14004	16757	14424.77
2617609	chr3	rs11927844	181383366	C	T	0.794	0.793	0.779	0.0161980995687726	0.0236	0.4922	14004	16757	14424.77
2635503	chr3	rs6804544	181383531	G	C	0.793	0.792	0.78	0.0147014028528927	0.0235	0.5318	14004	16757	14424.77
2622355	chr3	rs57466566	181385359	T	C	0.83	0.831	0.73	0.0173977771764203	0.0261	0.5041	14004	16757	14424.77
2635001	chr3	rs4558808	181386530	C	A	0.552	0.549	0.75	0.0011992805754821	0.0197	0.9534	14004	16757	14424.77
2623042	chr3	rs80318295	181387146	T	C	0.938	0.939	0.531	-0.040197189751413	0.0506	0.4269	14004	16757	14424.77
2634163	chr3	rs4854922	181387240	G	A	0.822	0.82	0.73	-0.0054045784588597	0.0266	0.8404	14004	16757	14424.77
2624863	chr3	rs61689356	181389743	T	A	0.83	0.831	0.72	0.0171029078996623	0.0263	0.5149	14004	16757	14424.77
2639882	chr3	rs77753232	181390972	A	G	0.958	0.958	0.279	0.0243998868235351	0.0782	0.755	14004	16757	14424.77
2626268	chr3	rs66492443	181392520	A	G	0.48	0.485	0.696	-0.0084959889212643	0.0203	0.6761	14004	16757	14424.77
2639450	chr3	rs10937065	181394551	A	T	0.798	0.797	0.745	0.0135971385060249	0.0242	0.5742	14004	16757	14424.77
2636310	chr3	rs11923447	181400102	T	G	0.838	0.842	0.722	-0.0025031302181184	0.0266	0.9252	14004	16757	14424.77
2621043	chr3	rs77685909	181400935	G	A	0.838	0.842	0.724	-0.0043996643446871	0.0265	0.8692	14004	16757	14424.77
2636783	chr3	rs13092271	181401005	C	T	0.969	0.968	0.298	-0.0023026490626755	0.0918	0.9797	14004	16757	14424.77
2619027	chr3	rs9844617	181402480	C	A	0.794	0.797	0.73	0.0004998750416509	0.0241	0.985	14004	16757	14424.77
2629700	chr3	rs116126097	181403356	G	A	0.837	0.841	0.727	-0.0042992284528324	0.0264	0.8699	14004	16757	14424.77
2620752	chr3	rs78592962	181404662	C	T	0.817	0.823	0.726	-0.0194988734340555	0.0252	0.4404	14004	16757	14424.77
2630815	chr3	rs77382051	181405422	C	T	0.817	0.823	0.727	-0.0197028322758684	0.0252	0.4334	14004	16757	14424.77
2633022	chr3	rs57146472	181406274	A	G	0.817	0.823	0.727	-0.0191012733024012	0.0252	0.4481	14004	16757	14424.77
2627175	chr3	rs60650353	181406452	T	C	0.817	0.823	0.728	-0.0191012733024012	0.0252	0.4475	14004	16757	14424.77
2621126	chr3	rs7631379	181409057	T	C	0.782	0.786	0.759	-0.0152963956259917	0.023	0.5058	14004	16757	14424.77
2628629	chr3	rs7619688	181409068	C	G	0.783	0.787	0.757	-0.0164953025291975	0.0231	0.4761	14004	16757	14424.77
2635863	chr3	rs58746842	181410183	C	G	0.817	0.823	0.729	-0.0243951568347216	0.0251	0.3321	14004	16757	14424.77
2620033	chr3	rs73182303	181411413	G	A	0.665	0.669	0.652	0.0217027816432335	0.0219	0.3214	14004	16757	14424.77
2638940	chr3	rs76234275	181411855	G	A	0.815	0.821	0.732	-0.0253998626327317	0.025	0.3093	14004	16757	14424.77
2638407	chr3	rs4510419	181414946	G	C	0.776	0.782	0.756	-0.0186019483996616	0.0229	0.416	14004	16757	14424.77
2622522	chr3	rs114600294	181419367	G	C	0.947	0.942	0.538	0.0074025335167413	0.0529	0.8885	14004	16757	14424.77
2635982	chr3	rs75907840	181420180	T	G	0.947	0.942	0.537	0.0047984689115734	0.0529	0.9281	14004	16757	14424.77
2637598	chr3	rs10470352	181422197	G	A	0.828	0.834	0.738	-0.0170037478161859	0.0257	0.5068	14004	16757	14424.77
2631385	chr3	rs4434184	181422854	A	G	0.745	0.752	0.825	-0.0108991808690006	0.0208	0.6017	14004	16757	14424.77
2624382	chr3	rs77255733	181423423	C	T	0.78	0.788	0.779	-0.0130953713122409	0.0227	0.5637	14004	16757	14424.77
2630027	chr3	rs12496378	181423602	C	G	0.697	0.7	0.654	0.0188021269625962	0.0223	0.4006	14004	16757	14424.77
2635912	chr3	rs78043310	181423734	G	A	0.782	0.79	0.776	-0.0114047880634385	0.0229	0.6173	14004	16757	14424.77
2624598	chr3	rs79454424	181427778	G	A	0.78	0.788	0.762	-0.0114047880634385	0.0231	0.6209	14004	16757	14424.77
2627507	chr3	rs11915160	181431571	C	A	0.963	0.958	0.655	-0.0361039752308815	0.0596	0.5444	14004	16757	14424.77
2617512	chr3	rs4575941	181435148	A	G	0.452	0.457	0.661	0.004101577021075	0.0208	0.8421	14004	16757	14424.77
2619627	chr3	rs4459940	181435290	T	A	0.222	0.229	0.614	0.0103957761821204	0.0269	0.6984	14004	16757	14424.77
2630732	chr3	rs9815225	181443952	A	C	0.793	0.791	0.569	0.0118001041157506	0.0288	0.6811	14004	16757	14424.77
2638158	chr3	rs12491867	181448558	G	A	0.793	0.791	0.829	0.0141001243787816	0.0231	0.5419	14004	16757	14424.77
2631949	chr3	rs6764999	181449229	A	G	0.154	0.151	0.731	-0.0038975857287134	0.029	0.8939	14004	16757	14424.77
2637705	chr3	rs58567301	181449591	G	A	0.792	0.79	0.82	0.0128964817350202	0.0232	0.5769	14004	16757	14424.77
2634667	chr3	rs75363174	181450110	G	A	0.793	0.791	0.814	0.0142973047008244	0.0233	0.5403	14004	16757	14424.77
2619283	chr3	rs61489040	181452428	C	T	0.902	0.9	0.663	-0.0198966317144566	0.035	0.5688	14004	16757	14424.77
2632369	chr3	rs7614325	181452982	T	C	0.984	0.984	0.319	-0.127095007803832	0.131	0.332	11689	14399	12113.05
2630323	chr3	rs73047533	181454527	G	A	0.896	0.895	0.64	-0.0181028726978536	0.0347	0.6008	14004	16757	14424.77
2639558	chr3	rs12054399	181455466	T	C	0.784	0.782	0.764	0.0134984841513417	0.0237	0.5678	14004	16757	14424.77
2637537	chr3	rs7653630	181455519	C	T	0.151	0.146	0.806	0.0072039888485025	0.0282	0.7991	14004	16757	14424.77
2628217	chr3	rs73047536	181455676	A	G	0.895	0.894	0.637	-0.021203207651103	0.0347	0.5407	14004	16757	14424.77
2636546	chr3	rs7633815	181455914	A	C	0.316	0.315	0.691	-0.0059979518036359	0.0223	0.7876	14004	16757	14424.77
2624453	chr3	rs6765739	181457601	T	C	0.658	0.661	0.726	0.0018981972830802	0.0213	0.9275	14004	16757	14424.77
2635303	chr3	rs73182316	181458105	G	A	0.977	0.978	0.459	-0.116398993884222	0.0848	0.17	14004	16757	14424.77
2626646	chr3	rs7610679	181460587	C	T	0.257	0.252	0.803	0.021898468701116	0.0219	0.317	14004	16757	14424.77
2626030	chr3	rs75008341	181461626	G	C	0.781	0.785	0.89	-0.0203966036652218	0.0217	0.3471	14004	16757	14424.77
2636839	chr3	rs1345416	181462046	A	G	0.941	0.94	0.638	0.048904443353603	0.0465	0.2935	14004	16757	14424.77
2620148	chr3	rs11707593	181462478	C	T	0.941	0.94	0.639	0.047799197133273	0.0465	0.3038	14004	16757	14424.77
2635533	chr3	rs7614809	181462507	G	T	0.779	0.783	0.897	-0.0198966317144566	0.0216	0.3558	14004	16757	14424.77
2633948	chr3	rs79482719	181462703	A	T	0.78	0.784	0.899	-0.0203966036652218	0.0216	0.3433	14004	16757	14424.77
2638038	chr3	rs7620021	181463638	C	T	0.505	0.494	0.89	0.0297044227063309	0.0181	0.1003	14004	16757	14424.77
2639832	chr3	rs78961209	181464052	T	C	0.779	0.783	0.902	-0.0207028323592018	0.0215	0.3351	14004	16757	14424.77
2623837	chr3	rs6790065	181464694	T	C	0.0626	0.0606	0.497	0.0100988346774146	0.0515	0.8439	14004	16757	14424.77
2622099	chr3	rs16832631	181464896	G	A	0.505	0.494	0.901	0.0284027945161868	0.018	0.1136	14004	16757	14424.77
2616900	chr3	rs58758530	181465929	C	T	0.589	0.58	0.85	0.0189002595004805	0.0188	0.3138	14004	16757	14424.77
2631356	chr3	rs4855037	181466810	G	T	0.282	0.276	0.871	0.0161980995687726	0.0204	0.4275	14004	16757	14424.77
2625274	chr3	rs1558797	181466890	A	G	0.505	0.495	0.907	0.0277027118389473	0.0179	0.1216	14004	16757	14424.77
2628171	chr3	rs1558798	181466976	G	T	0.505	0.495	0.907	0.0274984287018097	0.0179	0.1254	14004	16757	14424.77
2629575	chr3	rs12489879	181467235	T	C	0.778	0.782	0.915	-0.0203966036652218	0.0213	0.3386	14004	16757	14424.77
2624328	chr3	rs72622580	181467480	G	A	0.678	0.677	0.879	0.0093957216403621	0.0193	0.625	14004	16757	14424.77
2624414	chr3	rs77863599	181467860	G	A	0.679	0.677	0.88	0.0097027754613851	0.0193	0.6158	14004	16757	14424.77
2635074	chr3	rs79596540	181468005	A	C	0.777	0.781	0.911	-0.0206007457079636	0.0213	0.3343	14004	16757	14424.77
2628441	chr3	rs4854923	181468459	A	T	0.283	0.276	0.86	0.0177023841130051	0.0205	0.3882	14004	16757	14424.77
2625738	chr3	rs11708435	181468536	G	C	0.776	0.78	0.909	-0.0203047533403643	0.0213	0.3422	14004	16757	14424.77
2620772	chr3	rs4854924	181468727	A	G	0.829	0.82	0.872	0.0341018649449722	0.0244	0.1618	14004	16757	14424.77
2634527	chr3	rs4855038	181468876	C	A	0.829	0.82	0.872	0.0336958638567256	0.0244	0.1675	14004	16757	14424.77
2621180	chr3	rs72622581	181469129	A	C	0.678	0.676	0.877	0.0100988346774146	0.0193	0.6021	14004	16757	14424.77
2617830	chr3	rs16832636	181469346	A	G	0.678	0.676	0.877	0.0103957761821204	0.0194	0.5924	14004	16757	14424.77
2621411	chr3	rs74930825	181469553	A	T	0.776	0.78	0.907	-0.0198966317144566	0.0214	0.3512	14004	16757	14424.77
2630623	chr3	rs12494855	181469599	A	G	0.677	0.676	0.876	0.0101978249764461	0.0194	0.5986	14004	16757	14424.77
2631369	chr3	rs4855039	181470951	T	A	0.281	0.274	0.84	0.0189002595004805	0.0208	0.363	14004	16757	14424.77
2636054	chr3	rs6443761	181472392	T	A	0.281	0.274	0.835	0.0185960172820726	0.0209	0.3714	14004	16757	14424.77
2626297	chr3	rs6443762	181472396	T	C	0.281	0.274	0.835	0.0184978548821194	0.0209	0.3745	14004	16757	14424.77
2635077	chr3	rs7631680	181472605	G	A	0.284	0.276	0.834	0.0209979909956055	0.0208	0.3124	14004	16757	14424.77
2622848	chr3	rs12636757	181472750	T	C	0.674	0.672	0.872	0.0098018049722602	0.0193	0.6129	14004	16757	14424.77
2631614	chr3	rs78501211	181472845	G	A	0.778	0.781	0.901	-0.0178992398878318	0.0215	0.4044	14004	16757	14424.77
2627955	chr3	rs7609683	181472854	A	G	0.281	0.274	0.832	0.0187039847937718	0.0209	0.3711	14004	16757	14424.77
2617117	chr3	rs12634404	181472901	G	A	0.674	0.672	0.871	0.0097027754613851	0.0194	0.617	14004	16757	14424.77
2633325	chr3	rs59417114	181472939	C	T	0.831	0.823	0.865	0.0323026073786261	0.0246	0.1881	14004	16757	14424.77
2619956	chr3	rs6793883	181475226	C	T	0.831	0.823	0.866	0.0314017631395316	0.0245	0.2015	14004	16757	14424.77
2620129	chr3	rs1420636	181475631	G	C	0.946	0.946	0.733	0.0363029992242924	0.046	0.4305	14004	16757	14424.77
2629594	chr3	rs9840716	181476863	G	A	0.845	0.848	0.822	-0.0344051267241774	0.0259	0.1833	14004	16757	14424.77
2622521	chr3	rs1345415	181477410	T	C	0.947	0.946	0.735	0.0301993737308422	0.0464	0.5155	14004	16757	14424.77
2617525	chr3	rs77514042	181477440	T	C	0.91	0.903	0.802	0.0147014028528927	0.0328	0.6547	14004	16757	14424.77
2637573	chr3	rs60892027	181478065	G	C	0.845	0.848	0.82	-0.0316970867432546	0.0259	0.2211	14004	16757	14424.77
2622196	chr3	rs6799101	181478414	T	C	0.851	0.855	0.805	-0.0383978517965666	0.0266	0.148	14004	16757	14424.77
2635206	chr3	rs9846964	181478416	G	A	0.851	0.854	0.808	-0.0356997191343252	0.0265	0.1778	14004	16757	14424.77
2632659	chr3	rs28591565	181478849	A	T	0.49	0.492	0.902	-0.0074980401773571	0.0181	0.6811	14004	16757	14424.77
2631865	chr3	rs12492564	181478898	G	A	0.49	0.492	0.904	-0.0083043861636152	0.0181	0.6482	14004	16757	14424.77
2632334	chr3	rs9871930	181479377	T	C	0.961	0.963	0.922	-0.0220002402796674	0.0466	0.6368	14004	16757	14424.77
2620343	chr3	rs6804868	181479546	T	C	0.489	0.491	0.912	-0.0060985584618694	0.018	0.7357	14004	16757	14424.77
2636053	chr3	rs6792695	181479864	G	A	0.527	0.527	0.911	-0.0031048149534787	0.0182	0.8634	14004	16757	14424.77
2638269	chr3	rs78635816	181479954	G	C	0.781	0.783	0.884	-0.0240980393840575	0.022	0.272	14004	16757	14424.77
2617363	chr3	rs4855040	181480361	T	C	0.132	0.126	0.748	-0.0231048737150968	0.0306	0.4509	14004	16757	14424.77
2630288	chr3	rs74624852	181481643	G	A	0.525	0.525	0.928	-0.0030045090202987	0.018	0.8658	14004	16757	14424.77
2622649	chr3	rs12495315	181482075	C	T	0.523	0.523	0.934	-0.0027036515743148	0.0179	0.8793	14004	16757	14424.77
2627625	chr3	rs112082539	181482077	C	T	0.946	0.946	0.747	0.024702368640342	0.046	0.5919	14004	16757	14424.77
2634323	chr3	rs6799631	181482084	C	T	0.13	0.124	0.768	-0.023401696181619	0.0305	0.4428	14004	16757	14424.77
2633790	chr3	rs9867994	181482289	G	A	0.963	0.964	0.985	-0.021101069908054	0.0461	0.6475	14004	16757	14424.77
2633449	chr3	rs9812595	181482350	T	A	0.963	0.964	0.988	-0.0209989425960583	0.0461	0.6492	14004	16757	14424.77
2630406	chr3	rs9868748	181482803	G	A	0.485	0.486	0.951	-0.0055956263571598	0.0177	0.7505	14004	16757	14424.77
2639137	chr3	rs9836014	181483782	A	G	0.963	0.965	1.0	-0.0203966036652218	0.0461	0.6575	14004	16757	14424.77
2639761	chr3	rs9840545	181484270	A	C	0.964	0.965	1.01	-0.0166986496230515	0.0461	0.7168	14004	16757	14424.77
2631713	chr3	rs4855041	181484567	C	G	0.522	0.522	0.943	-0.0031950988965408	0.0179	0.8559	14004	16757	14424.77
2632746	chr3	rs4855042	181485184	G	A	0.947	0.946	0.75	0.0277027118389473	0.0462	0.5479	14004	16757	14424.77
2635026	chr3	rs6443763	181487629	G	A	0.13	0.123	0.788	-0.0220002402796674	0.0303	0.4688	14004	16757	14424.77
2636002	chr3	rs78349912	181487746	T	C	0.522	0.521	0.943	-0.0027036515743148	0.0179	0.8778	14004	16757	14424.77
2619127	chr3	rs6785445	181488504	C	A	0.486	0.487	0.945	-0.005304041591906	0.0178	0.7652	14004	16757	14424.77
2633422	chr3	rs4855043	181488608	T	C	0.485	0.486	0.946	-0.005304041591906	0.0178	0.7644	14004	16757	14424.77
2635014	chr3	rs2111181	181489406	G	A	0.964	0.965	0.985	-0.0188974371044634	0.0468	0.6861	14004	16757	14424.77
2632773	chr3	rs16832646	181489595	G	A	0.515	0.514	0.927	-0.0014009809156281	0.018	0.9374	14004	16757	14424.77
2632074	chr3	rs9881855	181490092	C	T	0.963	0.965	0.978	-0.020498669477346	0.0468	0.6613	14004	16757	14424.77
2627592	chr3	rs16832650	181490205	C	A	0.522	0.521	0.945	-0.0028039273327342	0.0179	0.8749	14004	16757	14424.77
2619992	chr3	rs13327557	181490224	G	C	0.964	0.965	0.98	-0.0187955345843259	0.0469	0.689	14004	16757	14424.77
2627912	chr3	rs9812973	181491628	G	A	0.964	0.965	0.974	-0.0176040459483609	0.047	0.7075	14004	16757	14424.77
2617153	chr3	rs9817079	181491937	G	A	0.963	0.965	0.961	-0.0206007457079636	0.0469	0.6606	14004	16757	14424.77
2636868	chr3	rs59520472	181492085	C	T	0.947	0.946	0.771	0.0371030879515023	0.0461	0.4211	14004	16757	14424.77
2621081	chr3	rs11923857	181492405	A	G	0.265	0.268	0.881	-0.0315009870620622	0.0212	0.1377	14004	16757	14424.77
2634646	chr3	rs117517446	181492569	T	A	0.92	0.91	0.85	0.0321960982163169	0.0335	0.3364	14004	16757	14424.77
2622665	chr3	rs12491011	181493006	T	C	0.128	0.121	0.811	-0.0217958123704574	0.0302	0.4706	14004	16757	14424.77
2617157	chr3	rs11921285	181493253	T	G	0.52	0.52	0.938	-0.0036968248442897	0.0179	0.8359	14004	16757	14424.77
2625326	chr3	rs16832653	181493630	C	G	0.52	0.52	0.936	-0.003797200248385	0.0179	0.8343	14004	16757	14424.77
2624271	chr3	rs74515363	181493969	G	A	0.521	0.52	0.937	-0.0033957590691798	0.0179	0.848	14004	16757	14424.77
2638990	chr3	rs78111420	181494010	T	C	0.52	0.52	0.936	-0.003797200248385	0.0179	0.8326	14004	16757	14424.77
2638619	chr3	rs78920239	181494195	A	G	0.521	0.52	0.936	-0.0034961042567088	0.0179	0.8442	14004	16757	14424.77
2620223	chr3	rs76215800	181494814	G	A	0.521	0.52	0.935	-0.0032954239497972	0.018	0.854	14004	16757	14424.77
2620178	chr3	rs6784550	181494963	A	G	0.128	0.121	0.814	-0.023401696181619	0.0303	0.4395	14004	16757	14424.77
2638930	chr3	rs56690288	181495367	G	A	0.516	0.515	0.926	-0.0008003201707691	0.018	0.9649	14004	16757	14424.77
2623595	chr3	rs57131224	181495577	A	T	0.782	0.783	0.9	-0.0217958123704574	0.0219	0.3178	14004	16757	14424.77
2627359	chr3	rs4855044	181495612	G	A	0.515	0.514	0.929	-0.0043996643446871	0.018	0.8076	14004	16757	14424.77
2630948	chr3	rs16832660	181496101	A	C	0.433	0.423	0.916	0.0044998604248922	0.0184	0.807	14004	16757	14424.77
2617464	chr3	rs6779908	181496925	T	C	0.514	0.514	0.926	-0.0039979812872983	0.018	0.8239	14004	16757	14424.77
2619850	chr3	rs75295920	181497311	G	A	0.515	0.514	0.923	-0.0039979812872983	0.018	0.8247	14004	16757	14424.77
2636214	chr3	rs1420638	181497374	G	A	0.26	0.262	0.863	-0.0282040203730758	0.0216	0.1918	14004	16757	14424.77
2625839	chr3	rs1833241	181497546	G	A	0.959	0.959	0.672	0.0087020272939009	0.0536	0.8704	14004	16757	14424.77
2624938	chr3	rs143491767	181498064	C	G	0.785	0.775	0.787	0.0129951954948113	0.0234	0.5771	14004	16757	14424.77
