## Supplementary material for "Characterization of shared and ancestry-specific signals driving complex traits using multi-ancestry fine-mapping": s1_gwas_temp.txt

locus	alleles	n	sum_x	y_transpose_x	beta	standard_error	t_stat	p_value	p_value_str	chrom	pos	-log10pvalue	rsid
chr3:183220322	['G', 'A']	98663	115607.98063548064	-3425.7520487696365	-0.0021335092708712	0.0043222524158033	-0.493610521928473	0.621582	0.621582	chr3	183220322	0.2065015704842678	chr3:183220322:G:A
chr3:183221943	['G', 'T']	98663	117476.76717897764	-3175.2524400931725	-0.0027042388291605	0.004336171235183	-0.623646687939536	0.532861	0.532861	chr3	183221943	0.2733860645303488	chr3:183221943:G:T
chr3:183222760	['C', 'A']	98663	71061.80371624361	-2999.764016650226	0.0038704758478379	0.0044408008337137	0.8715715909738815	0.383444	0.383444	chr3	183222760	0.4162980535320554	chr3:183222760:C:A
chr3:183224614	['T', 'C']	98663	115400.58038647144	-3494.9784390856857	-0.0021167638557537	0.0043218611957211	-0.4897806199443545	0.62429	0.62429	chr3	183224614	0.2046136216274194	chr3:183224614:T:C
chr3:183224820	['C', 'T']	98663	70921.93894267325	-3039.881584074649	0.0039897208868987	0.0044453304465123	0.897508280858833	0.36945	0.36945	chr3	183224820	0.4324443291052156	chr3:183224820:C:T
chr3:183224867	['C', 'G']	98663	115287.3699299494	-3512.2595863995407	-0.0025214998007354	0.0043209715525539	-0.5835492712848626	0.559525	0.559525	chr3	183224867	0.2521805040963346	chr3:183224867:C:G
chr3:183224883	['C', 'T']	98663	70274.68404833348	-2968.9938907343467	0.004288734564037	0.0044512061924784	0.9634994153459164	0.335299	0.335299	chr3	183224883	0.4745677418146321	chr3:183224883:C:T
chr3:183225125	['C', 'T']	98663	186557.56342553644	-6512.596758830321	0.0068660813754982	0.0095401653797531	0.7197025525437957	0.47171	0.47171	chr3	183225125	0.3263249168457023	chr3:183225125:C:T
chr3:183226494	['C', 'T']	98663	188933.744820596	-6204.586261795948	0.0060542342872737	0.0105013532427873	0.5765194396666838	0.564265	0.564265	chr3	183226494	0.2485168871360832	chr3:183226494:C:T
chr3:183227312	['G', 'A']	98663	71709.25792093761	-3079.1487923899326	0.0034678035393403	0.0044353470541416	0.7818561878043278	0.434301	0.434301	chr3	183227312	0.3622091706516279	chr3:183227312:G:A
chr3:183227827	['A', 'G']	98663	186083.3162978805	-6576.7356425089065	0.0033823769219694	0.0093730523972293	0.3608618386651996	0.718204	0.718204	chr3	183227827	0.1437521804225744	chr3:183227827:A:G
chr3:183227875	['C', 'T']	98663	114019.33466466633	-3538.452632844009	-0.0027046377687107	0.0043157720011847	-0.6266868981883841	0.530866	0.530866	chr3	183227875	0.2750150887203024	chr3:183227875:C:T
chr3:183228490	['C', 'CTCTTA']	98663	72155.55200275755	-3044.506649253673	0.003704979309948	0.0044292704365491	0.8364762014474205	0.402889	0.402889	chr3	183228490	0.3948145899075178	chr3:183228490:C:CTCTTA
chr3:183228516	['A', 'G']	98663	113988.97076983904	-3536.2070713480334	-0.0023289426911442	0.0043161648847525	-0.5395861264178148	0.589484	0.589484	chr3	183228516	0.2295279781957146	chr3:183228516:A:G
chr3:183231608	['T', 'C']	98663	58642.087448768376	-1340.993472929411	0.0030496137571513	0.0046538712471009	0.6552853732365377	0.512286	0.512286	chr3	183231608	0.2904875125714944	chr3:183231608:T:C
chr3:183232076	['A', 'C']	98663	57740.97179471584	-1574.8116619449638	0.0025007032381802	0.0046595312068827	0.536685586414003	0.591486	0.591486	chr3	183232076	0.2280555303170346	chr3:183232076:A:C
chr3:183232189	['T', 'C']	98663	54885.68218405949	-1922.6215205198323	0.0016577036972206	0.0047323416165908	0.3502924834101237	0.72612	0.72612	chr3	183232189	0.1389916010199473	chr3:183232189:T:C
chr3:183233116	['T', 'C']	98663	56847.52357491155	-1673.928762001212	0.0020829801522132	0.0046801383132637	0.4450680755117739	0.656272	0.656272	chr3	183233116	0.1829161246245327	chr3:183233116:T:C
chr3:183234311	['A', 'G']	98663	56714.62247587383	-1670.4218928347138	0.0020504503230106	0.004683644252762	0.437789510123762	0.66154	0.66154	chr3	183234311	0.1794438910772762	chr3:183234311:A:G
chr3:183234442	['C', 'T']	98663	56696.538046619135	-1670.669562215602	0.0020003128902722	0.0046839872788485	0.427053442118657	0.669341	0.669341	chr3	183234442	0.1743525717865823	chr3:183234442:C:T
chr3:183234563	['A', 'C']	98663	56762.34108424942	-1659.8352609838985	0.0022708933874164	0.0046822596040659	0.4849994616796707	0.627678	0.627678	chr3	183234563	0.2022630930253149	chr3:183234563:A:C
chr3:183239785	['C', 'T']	98663	56449.43787126202	-1656.003858527127	0.0023311217900411	0.0046891676162381	0.4971291241474596	0.619099	0.619099	chr3	183239785	0.2082398974809291	chr3:183239785:C:T
chr3:183240385	['A', 'G']	98663	17160.913281028264	-942.073668140752	-0.000344862932215	0.0075674086152562	-0.0455721304013824	0.963651	0.963651	chr3	183240385	0.0160802235839656	chr3:183240385:A:G
chr3:183242417	['G', 'A']	98663	49405.50675086667	-1626.8064981541352	0.0031338363256467	0.0048925936800594	0.6405265858105391	0.521832	0.521832	chr3	183242417	0.2824692924314661	chr3:183242417:G:A
chr3:183244017	['G', 'A']	98663	51150.33182624565	-1394.4990285047493	0.0032992155309822	0.0048334620529427	0.6825781385774206	0.494875	0.494875	chr3	183244017	0.3055044852397389	chr3:183244017:G:A
chr3:183245503	['T', 'C']	98663	58939.50575400248	-1798.6531023551452	0.0018107344564415	0.0046250372001523	0.3915070037451629	0.695423	0.695423	chr3	183245503	0.1577509498220145	chr3:183245503:T:C
chr3:183245893	['G', 'A']	98663	49087.96544313676	-1632.4550278924787	0.0029625605996554	0.0049004117638639	0.6045534013083538	0.545477	0.545477	chr3	183245893	0.2632235566863978	chr3:183245893:G:A
chr3:183246180	['T', 'A']	98663	14874.261373773412	-942.3934267821955	-0.0111449668868234	0.0080924294321301	-1.3772090297844932	0.168451	0.168451	chr3	183246180	0.7735264065101521	chr3:183246180:T:A
chr3:183246475	['G', 'A']	98663	50578.66432843388	-1315.2553070697052	0.0045651272578986	0.004853558063319	0.9405733275140518	0.346926	0.346926	chr3	183246475	0.4597631512003203	chr3:183246475:G:A
chr3:183247486	['A', 'G']	98663	4088.248618952533	362.4412749092741	0.0045131487439616	0.0154905242277141	0.2913490000478592	0.770785	0.770785	chr3	183247486	0.1130667456001544	chr3:183247486:A:G
chr3:183248259	['T', 'A']	98663	4095.332066291623	360.9984302438316	0.0037016637953407	0.0154841868461218	0.2390609098254264	0.811059	0.811059	chr3	183248259	0.0909475521483616	chr3:183248259:T:A
chr3:183248306	['T', 'G']	98663	4093.4563820297617	359.6722651932853	0.0033711678925716	0.0154851074166123	0.2177038752056106	0.82766	0.82766	chr3	183248306	0.0821480333224157	chr3:183248306:T:G
chr3:183249939	['A', 'G']	98663	4232.214478298769	377.7480959674239	0.0013800641880612	0.0152818447473818	0.0903074341399575	0.928043	0.928043	chr3	183249939	0.0324319006883807	chr3:183249939:A:G
chr3:183250921	['G', 'A']	98663	4427.04487036549	433.22930684443656	0.0125085757536888	0.0150091215064799	0.8333982604037422	0.404622	0.404622	chr3	183250921	0.3929505075789304	chr3:183250921:G:A
chr3:183252587	['C', 'A']	98663	9899.903065258375	-9.732580834785672	-0.0023036578124399	0.009874025518428	-0.2333048267032122	0.815525	0.815525	chr3	183252587	0.0885627210790957	chr3:183252587:C:A
chr3:183252770	['T', 'G']	98663	7509.065515109126	-284.8563098581652	-0.0049831249577922	0.0111412262757102	-0.4472689840844785	0.654682	0.654682	chr3	183252770	0.1839695995211663	chr3:183252770:T:G
chr3:183253017	['C', 'T']	98663	9800.496665247623	-16.656031147087283	-0.00077760763618	0.0099173459764197	-0.0784088442642718	0.937503	0.937503	chr3	183253017	0.028027333860125	chr3:183253017:C:T
chr3:183253604	['C', 'G']	98663	9908.401706889388	-11.023632380174238	-0.0025387649309556	0.0098707945129251	-0.2571996537493842	0.797025	0.797025	chr3	183253604	0.0985280560295259	chr3:183253604:C:G
chr3:183255467	['A', 'C']	98663	10275.145582451443	111.70192293814338	0.0004895661815951	0.0097691232955274	0.0501136250188647	0.960032	0.960032	chr3	183255467	0.0177142907189708	chr3:183255467:A:C
chr3:183257681	['C', 'A']	98663	42033.94674682184	-2249.220828456541	-5.782513736291195e-05	0.0052196644813496	-0.0110783245876294	0.991161	0.991161	chr3	183257681	0.0038557948261174	chr3:183257681:C:A
chr3:183258187	['T', 'C']	98663	14376.808638345326	112.55872126770636	0.0059434607706003	0.0083263521888173	0.7138132805122882	0.475344	0.475344	chr3	183258187	0.3229919835744388	chr3:183258187:T:C
chr3:183258594	['T', 'C']	98663	43707.93510312521	-1499.2932000832695	0.0017788906770667	0.0051142167058163	0.3478324794183298	0.727967	0.727967	chr3	183258594	0.1378883075588565	chr3:183258594:T:C
chr3:183260031	['C', 'T']	98663	10792.422027369485	99.47254099740364	0.0042177444794862	0.0095078884126494	0.4436047518053399	0.657329	0.657329	chr3	183260031	0.1822172071199843	chr3:183260031:C:T
chr3:183260798	['A', 'G']	98663	10830.195391462144	101.39445140622162	0.0046565542298691	0.0094941751764466	0.4904643261082029	0.623806	0.623806	chr3	183260798	0.2049504523516231	chr3:183260798:A:G
chr3:183261342	['T', 'A']	98663	12105.331180811803	295.1160890695997	0.0050358144191375	0.0091578581404342	0.549889978848129	0.582396	0.582396	chr3	183261342	0.2347816164970336	chr3:183261342:T:A
chr3:183261642	['G', 'A']	98663	7599.616207997567	-265.6621479517982	-3.191953652391631e-05	0.0110691712972831	-0.0028836428370885	0.997699	0.997699	chr3	183261642	0.0010004630775597	chr3:183261642:G:A
chr3:183262586	['T', 'C']	98663	4440.761201603491	236.79629252574443	0.009545447869547	0.014605237422402	0.6535633480977096	0.513395	0.513395	chr3	183262586	0.2895483652769314	chr3:183262586:T:C
chr3:183263371	['C', 'T']	98663	40039.46402505778	-384.3332741655083	0.0013886958917858	0.005355835207614	0.2592865235680999	0.795415	0.795415	chr3	183263371	0.0994062233125686	chr3:183263371:C:T
chr3:183266260	['G', 'T']	98663	56591.58867771528	-2236.1685692916744	0.0031473410272444	0.0047039909664247	0.6690788842302084	0.503447	0.503447	chr3	183266260	0.298046242725217	chr3:183266260:G:T
chr3:183267664	['A', 'T']	98663	2971.060226431924	-15.492978356443157	0.0104738989201291	0.017479559606044	0.5992083986204941	0.549035	0.549035	chr3	183267664	0.2603999691703814	chr3:183267664:A:T
chr3:183269727	['G', 'A']	98663	60710.46063702532	-2506.077855999457	0.0017414183191846	0.0046089399768968	0.3778348878297026	0.705554	0.705554	chr3	183269727	0.1514697416480498	chr3:183269727:G:A
chr3:183274058	['T', 'C']	98663	2820.543165321761	-1.1352496802034815	0.0166386375763169	0.0179329638385315	0.9278241860147172	0.353501	0.353501	chr3	183274058	0.4516093533130008	chr3:183274058:T:C
chr3:183274579	['AC', 'A']	98663	2969.361151939667	-15.849062008015473	0.0104398754962305	0.0174922254186579	0.5968294625962743	0.550623	0.550623	chr3	183274579	0.2591456517068349	chr3:183274579:AC:A
chr3:183278843	['G', 'C']	98663	6239.731777002769	472.1065378345072	0.0165479370942419	0.0127092115334717	1.3020427782368984	0.192905	0.192905	chr3	183278843	0.7146565155169888	chr3:183278843:G:C
chr3:183280634	['T', 'A']	98663	6380.975024590085	507.035847342822	0.0180171275567701	0.0125961271931584	1.4303704051635902	0.152614	0.152614	chr3	183280634	0.8164056246782616	chr3:183280634:T:A
chr3:183282649	['A', 'C']	98663	2535.0770829110074	42.40955989509021	0.0289774299797623	0.0189062332206761	1.5326918715925009	0.125355	0.125355	chr3	183282649	0.901858338777145	chr3:183282649:A:C
chr3:183282670	['T', 'C']	98663	2536.205645937864	43.22713620512532	0.0289348356320262	0.0189036361958971	1.5306492006181494	0.125859	0.125859	chr3	183282670	0.9001157232178612	chr3:183282670:T:C
chr3:183283656	['G', 'A']	98663	35342.1642184443	-792.5054816296521	-0.0027262176957311	0.0055865553403101	-0.4879961854239569	0.625554	0.625554	chr3	183283656	0.2037351945400756	chr3:183283656:G:A
chr3:183283858	['C', 'T']	98663	2555.310792592067	40.546436900277584	0.027480006637846	0.0188345093913271	1.4590242871152208	0.144562	0.144562	chr3	183283858	0.8399458519872784	chr3:183283858:C:T
chr3:183284041	['T', 'C']	98663	2555.284890321534	42.133500082276655	0.0281041608737654	0.0188345209647493	1.492162233717823	0.13566	0.13566	chr3	183284041	0.8675481872709967	chr3:183284041:T:C
chr3:183284058	['G', 'A']	98663	2555.129487725273	42.17756858322289	0.0281129200675627	0.0188345080588485	1.4926283171147168	0.135538	0.135538	chr3	183284058	0.867938927102163	chr3:183284058:G:A
chr3:183284156	['G', 'A']	98663	2553.103508042855	38.918021120850014	0.027862685558153	0.0188478253448612	1.4782971005060657	0.139331	0.139331	chr3	183284156	0.855952245879624	chr3:183284156:G:A
chr3:183284675	['T', 'C']	98663	2555.932604662008	42.53752520532221	0.0282522149052986	0.0188345859682992	1.5000178370180464	0.133613	0.133613	chr3	183284675	0.874151284722765	chr3:183284675:T:C
chr3:183284892	['C', 'T']	98663	2556.103629673928	38.00570881099164	0.026776396568769	0.0188309006984149	1.4219392368747898	0.155047	0.155047	chr3	183284892	0.8095366324969571	chr3:183284892:C:T
chr3:183284969	['T', 'C']	98663	2560.1556909291785	43.67048786342579	0.0290832261444476	0.0188166088438133	1.5456146421415315	0.122201	0.122201	chr3	183284969	0.9129252401433424	chr3:183284969:T:C
chr3:183284975	['A', 'T']	98663	2555.129487725273	42.17428690951439	0.0281360440941432	0.0188345091500732	1.49385597840408	0.135216	0.135216	chr3	183284975	0.8689719156386394	chr3:183284975:A:T
chr3:183284977	['T', 'C']	98663	2556.103629673928	42.7159674415835	0.0283222493265955	0.0188308775974198	1.5040323628079977	0.132576	0.132576	chr3	183284977	0.8775350883818003	chr3:183284977:T:C
chr3:183285100	['A', 'G']	98663	2554.232996127881	43.5148926641352	0.0288442557375971	0.0188380798892449	1.531167502589529	0.125731	0.125731	chr3	183285100	0.9005576302768056	chr3:183285100:A:G
chr3:183285156	['A', 'C']	98663	2554.155326028563	42.81633244118255	0.0283254397564993	0.0188381156976115	1.5036238343143145	0.132681	0.132681	chr3	183285156	0.8771912639173631	chr3:183285156:A:C
chr3:183285365	['A', 'G']	98663	2555.0776910602067	42.19111349129892	0.0281299277602242	0.0188345010918619	1.4935318765825245	0.135301	0.135301	chr3	183285365	0.8686989935511059	chr3:183285365:A:G
chr3:183285543	['G', 'A']	98663	2554.103548586546	41.97173186790901	0.0278643469934155	0.0188381245898256	1.4791465498887808	0.139104	0.139104	chr3	183285543	0.856660381489257	chr3:183285543:G:A
chr3:183285838	['A', 'C']	98663	2558.15556929564	40.55687218191443	0.0273744364747258	0.0188238752112543	1.4542402224574478	0.145883	0.145883	chr3	183285838	0.8359953142501599	chr3:183285838:A:C
chr3:183286036	['G', 'C']	98663	2558.051854329472	40.85853298888699	0.0274261450233504	0.0188237835312917	1.4569942847971318	0.145121	0.145121	chr3	183286036	0.8382697376366152	chr3:183286036:G:C
chr3:183286298	['T', 'G']	98663	2560.0778430975065	40.12372242708442	0.0270460003471666	0.0188180405973265	1.4372378573255409	0.150654	0.150654	chr3	183286298	0.8220193329261329	chr3:183286298:T:G
chr3:183286465	['T', 'C']	98663	2558.1037107613083	40.89162736259046	0.027360094934308	0.0188252624422121	1.4533712355031068	0.146124	0.146124	chr3	183286465	0.8352784479154274	chr3:183286465:T:C
chr3:183287359	['C', 'T']	98663	35349.66295405898	-773.2517042724024	-0.0017734010453574	0.0055853028271767	-0.3175120669784373	0.750856	0.750856	chr3	183287359	0.1244433444896442	chr3:183287359:C:T
chr3:183289227	['G', 'A']	98663	2587.209781562008	51.0211010772192	0.0302092254192888	0.0187096857458398	1.6146302952205425	0.106394	0.106394	chr3	183289227	0.9730828630218452	chr3:183289227:G:A
chr3:183289233	['G', 'A']	98663	2586.1572721651783	50.88219079327864	0.0302630750674668	0.0187132136781859	1.6172035219554328	0.105838	0.105838	chr3	183289233	0.9753583755209572	chr3:183289233:G:A
chr3:183289240	['G', 'A']	98663	2585.131008129092	48.35486326520298	0.0290646696771332	0.0187158322532469	1.5529456175848593	0.120439	0.120439	chr3	183289240	0.9192328590733008	chr3:183289240:G:A
chr3:183289252	['A', 'G']	98663	2588.2623336340503	47.20911847034398	0.0286219838118272	0.0187073813887952	1.5299834443408675	0.126024	0.126024	chr3	183289252	0.899546740001337	chr3:183289252:A:G
chr3:183289308	['C', 'T']	98663	2593.1051297904905	54.81364250789092	0.0317844716271903	0.0186887718498982	1.700725541649936	0.0889977	0.0889977	chr3	183289308	1.050621216840654	chr3:183289308:C:T
chr3:183289399	['G', 'A']	98663	2597.0526449154177	53.51504968988901	0.0312068244191311	0.0186742586612334	1.671114499656926	0.0947022	0.0947022	chr3	183289399	1.0236399319073684	chr3:183289399:G:A
chr3:183289405	['T', 'C']	98663	36472.06629363825	-732.5373780897575	-0.002818210011651	0.0055229706097447	-0.5102706877850347	0.609863	0.609863	chr3	183289405	0.2147677142128275	chr3:183289405:T:C
chr3:183290109	['G', 'A']	98663	2570.0	51.94160079337077	0.0321429593714827	0.0187571650809054	1.713636321525144	0.0865987	0.0865987	chr3	183290109	1.0624886274637635	chr3:183290109:G:A
chr3:183290196	['TCA', 'T']	98663	2535.179867418099	39.42631699408419	0.0301782217936408	0.0189086971886114	1.5959968840062115	0.110493	0.110493	chr3	183290196	0.9566652347179558	chr3:183290196:TCA:T
chr3:183290464	['C', 'T']	98663	2562.0519354152098	47.48020395487491	0.0306908565479412	0.0188011938990805	1.6323887042855374	0.102601	0.102601	chr3	183290464	0.9888484063551434	chr3:183290464:C:T
chr3:183290498	['A', 'G']	98663	2562.3895669450976	46.4616775379104	0.030602974965295	0.0188013786735636	1.6276984521526348	0.103592	0.103592	chr3	183290498	0.9846737821391172	chr3:183290498:A:G
chr3:183290573	['C', 'T']	98663	2569.1457427067776	48.16313179535908	0.0312619934602332	0.018779409365922	1.6646952441945628	0.0959767	0.0959767	chr3	183290573	1.0178341866439455	chr3:183290573:C:T
chr3:183290637	['G', 'A']	98663	2672.7314165213497	58.42057787573161	0.0339629172854201	0.0184009037934306	1.8457200617257368	0.0649359	0.0649359	chr3	183290637	1.187515135845337	chr3:183290637:G:A
chr3:183290680	['C', 'T']	98663	2565.3380131779018	46.32797146433305	0.0304167048256713	0.0187907807556738	1.6187036196719555	0.105514	0.105514	chr3	183290680	0.976689912694612	chr3:183290680:C:T
chr3:183290755	['C', 'T']	98663	2561.2076732046016	48.88107365912646	0.0313893379404017	0.0188047823371007	1.669221019297437	0.0950768	0.0950768	chr3	183290755	1.0219254437479075	chr3:183290755:C:T
chr3:183290878	['T', 'C']	98663	2560.259495403079	49.08832758978736	0.0315758057533991	0.0188083459496191	1.6788188519064562	0.0931905	0.0931905	chr3	183290878	1.030628358116688	chr3:183290878:T:C
chr3:183291038	['G', 'GA']	98663	34760.28469913228	-775.1511219718354	-0.0001530086028871	0.005617271650946	-0.0272389537830772	0.978269	0.978269	chr3	183291038	0.0095417084515355	chr3:183291038:G:GA
chr3:183291605	['T', 'C']	98663	2559.259394037688	51.04836984660072	0.0323586783305457	0.0188119062937389	1.7201169209159546	0.0854143	0.0854143	chr3	183291605	1.0684694139574709	chr3:183291605:T:C
chr3:183292081	['G', 'A']	98663	2647.873147779329	48.59939926099161	0.0318267634091002	0.0188197922493737	1.6911325580737606	0.0908146	0.0908146	chr3	183292081	1.0418443256009355	chr3:183292081:G:A
chr3:183292173	['T', 'C']	98663	2606.4755233412743	50.964104402288186	0.0294024396229883	0.018652882094867	1.5762947234346898	0.114961	0.114961	chr3	183292173	0.9394494671024928	chr3:183292173:T:C
chr3:183292191	['C', 'T']	98663	2563.311765719556	50.356906002861415	0.0321709880744076	0.0187971986808989	1.711477790948638	0.0869961	0.0869961	chr3	183292191	1.0605002161910813	chr3:183292191:C:T
chr3:183292361	['C', 'T']	98663	2560.2075921139326	48.225529747249496	0.0314820022416827	0.0188084207706964	1.673824858848957	0.0941682	0.0941682	chr3	183292361	1.026095730924021	chr3:183292361:C:T
chr3:183292564	['C', 'T']	98663	2433.044264408777	32.3943113356312	0.0273376271716879	0.0193215506229819	1.4148774963833033	0.157108	0.157108	chr3	183292564	0.8038016999543236	chr3:183292564:C:T
chr3:183292742	['A', 'G']	98663	2560.1297411259093	48.52542740611692	0.0317808141680431	0.0188085214980046	1.6897029450940495	0.091088	0.091088	chr3	183292742	1.0405388335325276	chr3:183292742:A:G
chr3:183292796	['T', 'C']	98663	2561.129791806037	49.670311045854405	0.0319862318857798	0.0188048446413512	1.7009569871927115	0.0889542	0.0889542	chr3	183292796	1.0508335417479922	chr3:183292796:T:C
chr3:183292857	['A', 'G']	98663	2560.1556909291785	50.825606877811225	0.0324511255633337	0.0188084473935342	1.725348450318622	0.0844678	0.0844678	chr3	183292857	1.0733088170556957	chr3:183292857:A:G
chr3:183293284	['A', 'G']	98663	2561.0259573087915	49.674070476740965	0.0319869511610013	0.0188048369987344	1.7009959279707692	0.0889469	0.0889469	chr3	183293284	1.05086918345813	chr3:183293284:A:G
chr3:183293534	['C', 'T']	98663	2568.130146566928	49.93164751933024	0.0320437141155587	0.0187808138916278	1.706194113868687	0.0879751	0.0879751	chr3	183293534	1.0556402308363513	chr3:183293534:C:T
chr3:183293828	['A', 'G']	98663	2612.925150438379	42.98949216439759	0.0279750017311479	0.0187541492707733	1.491669994050034	0.135789	0.135789	chr3	183293828	0.867135409972992	chr3:183293828:A:G
chr3:183294276	['A', 'G']	98663	2600.553516757567	50.95708979288162	0.0293302642206402	0.0186740157314471	1.5706457915877163	0.116268	0.116268	chr3	183294276	0.934539798046384	chr3:183294276:A:G
chr3:183294296	['G', 'A']	98663	23614.590189360148	-1423.5293240629655	-0.008450960860179	0.0065724436635299	-1.2858171622029877	0.19851	0.19851	chr3	183294296	0.702217610636742	chr3:183294296:G:A
chr3:183294400	['G', 'A']	98663	2551.206862297908	51.166102290713525	0.033407853784486	0.018839425932112	1.7732946802557268	0.076183	0.076183	chr3	183294400	1.1181419293149737	chr3:183294400:G:A
chr3:183294575	['A', 'G']	98663	2572.3675058792423	49.2619304833055	0.0321216326437751	0.0188060400558509	1.7080487198995116	0.0876304	0.0876304	chr3	183294575	1.0573452059103907	chr3:183294575:A:G
chr3:183294661	['C', 'T']	98663	2616.819719536073	50.558226293259175	0.0330455057752326	0.0188188573552132	1.7559783334070618	0.0790952	0.0790952	chr3	183294661	1.101849871455113	chr3:183294661:C:T
chr3:183294778	['A', 'G']	98663	4613.64741086372	342.4121385650176	0.0320891408253586	0.0144437204745091	2.221667255468627	0.0263081	0.0263081	chr3	183294778	1.5799105160082485	chr3:183294778:A:G
chr3:183294791	['GCTAATTTTTTGT', 'G']	98663	2560.337354282818	49.66146115833068	0.0318557852410646	0.0188084817165309	1.6936925436712094	0.0903269	0.0903269	chr3	183294791	1.044182894406084	chr3:183294791:GCTAATTTTTTGT:G
chr3:183294818	['T', 'C']	98663	2612.6682860040573	60.54882990484202	0.0326907562915081	0.0186359956816612	1.7541727767021045	0.079404	0.079404	chr3	183294818	1.1001576193087796	chr3:183294818:T:C
chr3:183295642	['T', 'C']	98663	2575.4698666937	42.78343567349691	0.0281835753924602	0.0187707780910255	1.5014601555561018	0.13324	0.13324	chr3	183295642	0.8753653759808608	chr3:183295642:T:C
chr3:183296285	['T', 'C']	98663	4263.432120665363	257.4280814235236	0.0248612594727831	0.0148803704846903	1.6707419683106428	0.0947758	0.0947758	chr3	183296285	1.0233025410179175	chr3:183296285:T:C
chr3:183296465	['T', 'C']	98663	2606.449100825173	52.87807850055478	0.0287007702679223	0.0186484375981834	1.539044229137892	0.123797	0.123797	chr3	183296465	0.9072898795423314	chr3:183296465:T:C
chr3:183296519	['T', 'C']	98663	2613.132427172657	52.06570743157283	0.0286141856224818	0.0186263237357077	1.536222929897154	0.124487	0.124487	chr3	183296519	0.9048759989541676	chr3:183296519:T:C
chr3:183296694	['T', 'C']	98663	2662.188878527408	50.534979726714894	0.0232339484820905	0.0184459833832575	1.259566811882681	0.207829	0.207829	chr3	183296694	0.6822938520568627	chr3:183296694:T:C
chr3:183297924	['G', 'A']	98663	62073.066276724094	-2726.930979647079	0.0005865293725908	0.0045887632234442	0.1278186177910155	0.898293	0.898293	chr3	183297924	0.0465819845705714	chr3:183297924:G:A
chr3:183298724	['C', 'T']	98663	4099.8591380605285	206.9565086736613	0.0158048927241001	0.0150932983032631	1.0471463828872367	0.295035	0.295035	chr3	183298724	0.5301264606142952	chr3:183298724:C:T
chr3:183299284	['A', 'T']	98663	4107.083254781524	216.9394301330188	0.0177616841586204	0.0150821500091347	1.1776626109581687	0.238934	0.238934	chr3	183299284	0.621722046308127	chr3:183299284:A:T
chr3:183299326	['C', 'T']	98663	4017.0814303524185	216.5979652761659	0.0226058993349237	0.0152242820840899	1.484858150293205	0.137585	0.137585	chr3	183299326	0.8614289118296352	chr3:183299326:C:T
chr3:183299557	['G', 'A']	98663	4107.208143282855	216.18249531257945	0.0177411481389991	0.0150820333646477	1.1763100975883174	0.239474	0.239474	chr3	183299557	0.6207416316000741	chr3:183299557:G:A
chr3:183299597	['T', 'C']	98663	4108.083275052959	216.4103897832666	0.0177016137839233	0.0150802846095228	1.1738249139373154	0.240468	0.240468	chr3	183299597	0.6189427086792207	chr3:183299597:T:C
chr3:183300177	['T', 'A']	98663	4008.528170299037	194.9934676388776	0.0153139692524508	0.0152477918601581	1.0043401295675871	0.315217	0.315217	chr3	183300177	0.5013903685711182	chr3:183300177:T:A
chr3:183300464	['G', 'A']	98663	4101.374125732358	211.33878700644888	0.0167089075051925	0.0150884964372729	1.1073938065768274	0.268126	0.268126	chr3	183300464	0.5716610707279016	chr3:183300464:G:A
chr3:183300499	['T', 'C']	98663	4103.166350763742	212.25152807317684	0.016841330297014	0.015084866674089	1.1164387900054875	0.264237	0.264237	chr3	183300499	0.578006370026761	chr3:183300499:T:C
chr3:183300519	['G', 'A']	98663	4110.208295323238	213.730787553105	0.0175162922185821	0.0150735318492681	1.1620562714658424	0.245215	0.245215	chr3	183300519	0.6104529671961251	chr3:183300519:G:A
chr3:183300793	['G', 'A']	98663	4103.374308188214	212.30460389774865	0.0168566828499627	0.0150848908109719	1.1174547473490528	0.263803	0.263803	chr3	183300793	0.5787202699115739	chr3:183300793:G:A
chr3:183300833	['G', 'A']	98663	4117.4812746653815	211.4909169607137	0.0168117391337106	0.015085899622341	1.1144008348573229	0.26511	0.26511	chr3	183300833	0.5765738902868627	chr3:183300833:G:A
chr3:183300871	['T', 'C']	98663	4105.704872309782	210.5688990020529	0.0166471273188699	0.0150854955469311	1.1035187586036264	0.269805	0.269805	chr3	183300871	0.5689500062864694	chr3:183300871:T:C
chr3:183301154	['G', 'A']	98663	4132.062415031559	215.63847389674552	0.0172394654061947	0.0150310821393938	1.1469211096261016	0.251417	0.251417	chr3	183301154	0.5996053600765555	chr3:183301154:G:A
chr3:183301319	['C', 'T']	98663	4102.166310220051	212.48497296887413	0.0170101112533482	0.0150859760327949	1.127544629288187	0.259515	0.259515	chr3	183301319	0.585837534813759	chr3:183301319:C:T
chr3:183301561	['G', 'A']	98663	4086.289916477457	210.23874865054188	0.0178612782298361	0.0151114574968641	1.181969259652331	0.237221	0.237221	chr3	183301561	0.6248468676668573	chr3:183301561:G:A
chr3:183301724	['A', 'G']	98663	4138.428384310853	216.6423209519486	0.0183228621293013	0.0150945560863969	1.213872208260148	0.224799	0.224799	chr3	183301724	0.6482056250222286	chr3:183301724:A:G
chr3:183302035	['T', 'C']	98663	4110.458277581804	214.19280434831768	0.016884704373584	0.015076891585294	1.1199062006954648	0.262756	0.262756	chr3	183302035	0.5804473581269703	chr3:183302035:T:C
chr3:183302053	['A', 'G']	98663	4108.415790487581	214.50906028899567	0.0171922722014718	0.0150799538263278	1.1400745917043933	0.254258	0.254258	chr3	183302053	0.594725373503759	chr3:183302053:A:G
chr3:183302085	['C', 'T']	98663	56991.55277110389	-2424.536858667129	0.000567504227166	0.0046963815715172	0.1208386112848894	0.903819	0.903819	chr3	183302085	0.0439185332101462	chr3:183302085:C:T
chr3:183302087	['C', 'T']	98663	4105.457720066497	216.0591312502121	0.0174781199833337	0.0150837193356001	1.1587407319415213	0.246565	0.246565	chr3	183302087	0.6080685716399643	chr3:183302087:C:T
chr3:183302771	['T', 'C']	98663	105141.77297335654	-2802.98748594902	0.0038885202985044	0.0042697423828935	0.9107154366229544	0.362448	0.362448	chr3	183302771	0.4407542923563876	chr3:183302771:T:C
chr3:183302775	['G', 'A']	98663	45357.73475325412	-676.366704745532	0.0041628488623414	0.0050989535266711	0.816412395321278	0.414266	0.414266	chr3	183302775	0.3827207090341046	chr3:183302775:G:A
chr3:183302804	['T', 'C']	98663	45436.28936083938	-676.6658147333155	0.0040146915368354	0.0050958183059008	0.7878404008609375	0.430792	0.430792	chr3	183302804	0.3657323703418257	chr3:183302804:T:C
chr3:183303138	['A', 'G']	98663	47179.99379127747	-675.7282350323803	0.0030417760985437	0.0050315501494303	0.6045405507660812	0.545486	0.545486	chr3	183303138	0.2632163911815416	chr3:183303138:A:G
chr3:183303655	['C', 'T']	98663	40663.12141546633	-967.4022382654616	0.002156735005765	0.005284823220988	0.4080997444152621	0.683201	0.683201	chr3	183303655	0.1654515066425817	chr3:183303655:C:T
chr3:183304720	['C', 'T']	98663	40553.398530082624	-963.8495939222254	0.0025357991358719	0.005288298748585	0.4795113242326678	0.631576	0.631576	chr3	183304720	0.1995743816175153	chr3:183304720:C:T
chr3:183304875	['G', 'A']	98663	3960.240834406073	171.60004270871303	0.0134952380787965	0.015314319491967	0.8812169607585472	0.378203	0.378203	chr3	183304875	0.4222750305457694	chr3:183304875:G:A
chr3:183306057	['G', 'A']	98663	3902.118649908777	142.9168385130028	0.0132510401903888	0.0154302487621608	0.8587703539092617	0.390469	0.390469	chr3	183306057	0.4084134397978338	chr3:183306057:G:A
chr3:183306496	['C', 'G']	98663	58223.851928067495	-2549.776774211636	-0.0008662913538185	0.0046670371273495	-0.1856191262636209	0.852744	0.852744	chr3	183306496	0.0691813276532636	chr3:183306496:C:G
chr3:183306545	['G', 'A']	98663	58202.89916170822	-2546.3320943991444	-0.0008012104528356	0.0046666568215852	-0.1716883163830914	0.863683	0.863683	chr3	183306545	0.063645628600533	chr3:183306545:G:A
chr3:183306550	['G', 'A']	98663	57984.22779754484	-2577.7579274204486	-0.0008064749828642	0.0046727571421245	-0.1725908191534252	0.862973	0.862973	chr3	183306550	0.0640027919260946	chr3:183306550:G:A
chr3:183306731	['T', 'G']	98663	47846.36452652705	-556.7222140278031	0.0034241844804779	0.0050204180217151	0.682051666946283	0.495208	0.495208	chr3	183306731	0.3052123479786669	chr3:183306731:T:G
chr3:183308544	['G', 'A']	98663	41271.11116517648	-862.0331499350489	0.0028283345192807	0.0052532648356102	0.538395570714116	0.590305	0.590305	chr3	183308544	0.2289235382031435	chr3:183308544:G:A
chr3:183308874	['C', 'T']	98663	13545.098292027777	-480.73629862474417	-0.0055293457379562	0.0084059407736459	-0.6577902327472541	0.510674	0.510674	chr3	183308874	0.2918562528630252	chr3:183308874:C:T
chr3:183309754	['T', 'G']	98663	43278.37107045792	-643.2324338140696	0.004221033514129	0.0051671903265223	0.8168914337184587	0.413992	0.413992	chr3	183309754	0.3830080511240873	chr3:183309754:T:G
chr3:183310295	['G', 'T']	98663	2014.163316608383	267.4297985215088	0.0169631807634237	0.0219615750512548	0.7724027408705622	0.439878	0.439878	chr3	183310295	0.3566677582266517	chr3:183310295:G:T
chr3:183310515	['C', 'T']	98663	43152.80119100763	-658.3041134428554	0.0041628222501653	0.0051734330934464	0.8046537328256361	0.421021	0.421021	chr3	183310515	0.3756962415594279	chr3:183310515:C:T
chr3:183310543	['A', 'G']	98663	41321.65095277726	-947.2643742190916	0.0029260235756962	0.005250644517607	0.5572694106189058	0.577345	0.577345	chr3	183310543	0.2385645909683081	chr3:183310543:A:G
chr3:183310770	['G', 'T']	98663	2016.1021711366536	266.7411329406321	0.0166345642028602	0.0219560358556311	0.7576305810501709	0.448674	0.448674	chr3	183310770	0.3480690964657905	chr3:183310770:G:T
chr3:183310812	['A', 'T']	98663	42942.44584799114	-662.4175766113781	0.0032306216961896	0.0051808310844738	0.6235720955796686	0.53291	0.53291	chr3	183310812	0.2733461301924315	chr3:183310812:A:T
chr3:183310868	['G', 'A']	98663	2026.246444536801	260.563369610738	0.0115168088032596	0.0219082575339478	0.5256834682271648	0.599109	0.599109	chr3	183310868	0.2224941562551056	chr3:183310868:G:A
chr3:183311336	['A', 'G']	98663	4055.369929247673	192.1629485106465	0.0128237801944671	0.0151930142011913	0.844057671812194	0.398639	0.398639	chr3	183311336	0.3994202152786677	chr3:183311336:A:G
chr3:183311401	['C', 'T']	98663	41103.999320838106	-988.5193968398864	0.002010305998648	0.0052571000849563	0.3823982739839236	0.702167	0.702167	chr3	183311401	0.15355958508809	chr3:183311401:C:T
chr3:183311543	['C', 'T']	98663	41080.66197654262	-988.120525250094	0.0020459437230783	0.0052590695091074	0.3890315044392032	0.697254	0.697254	chr3	183311543	0.1566089855983848	chr3:183311543:C:T
chr3:183312343	['A', 'G']	98663	6102.804115560061	456.0483340610598	0.0138278120566597	0.0127326823086703	1.0860093514815554	0.277478	0.277478	chr3	183312343	0.556771444459712	chr3:183312343:A:G
chr3:183312698	['C', 'T']	98663	6054.184086762618	455.1516206096409	0.0136491990620507	0.0127782664442845	1.0681573374262998	0.285452	0.285452	chr3	183312698	0.5444669097919246	chr3:183312698:C:T
chr3:183313876	['T', 'C']	98663	110835.98703562922	-3193.830336882495	-0.0001515147512016	0.0043075251129798	-0.0351744324705435	0.971941	0.971941	chr3	183313876	0.0123600973701532	chr3:183313876:T:C
chr3:183313925	['G', 'A']	98663	44251.03656212621	-1191.842653699508	0.0031657395210613	0.0050950997821186	0.6213302303070725	0.534384	0.534384	chr3	183313925	0.2721465535559673	chr3:183313925:G:A
chr3:183315088	['T', 'C']	98663	3058.4525398799688	15.412996142286234	8.520769108549139e-05	0.0174337997811197	0.004887499693427	0.9961	0.9961	chr3	183315088	0.0016970599014588	chr3:183315088:T:C
chr3:183316654	['T', 'C']	98663	11485.490132047407	-112.1966908743486	-0.0113987380817322	0.0091188574680036	-1.2500182310918144	0.211296	0.211296	chr3	183316654	0.6751087244070836	chr3:183316654:T:C
chr3:183316690	['T', 'C']	98663	27807.47444970913	-934.7962907322232	0.0053528405814461	0.0061694023319673	0.8676432972623433	0.385592	0.385592	chr3	183316690	0.4138719851216362	chr3:183316690:T:C
chr3:183316949	['G', 'A']	98663	27476.30399691763	-922.2616694386896	0.005323907140454	0.0061599027976234	0.8642842777499752	0.387434	0.387434	chr3	183316949	0.411802269614698	chr3:183316949:G:A
chr3:183317387	['A', 'G']	98663	27479.013249531155	-913.2599366028836	0.0057855357370308	0.0061575451672993	0.9395847825454628	0.347433	0.347433	chr3	183317387	0.459128933622797	chr3:183317387:A:G
chr3:183318738	['T', 'C']	98663	37773.59425652048	-827.266397680936	0.0009345308805353	0.0054183356697842	0.1724756341226443	0.863064	0.863064	chr3	183318738	0.0639569982404553	chr3:183318738:T:C
chr3:183318791	['TGCAATA', 'T']	98663	24450.46945230058	-933.71727215329	0.0061729122710203	0.0064700094081753	0.9540808801947712	0.340045	0.340045	chr3	183318791	0.4684636066092262	chr3:183318791:TGCAATA:T
chr3:183319375	['T', 'C']	98663	24454.22212873796	-935.6056289043188	0.0060227905912132	0.0064696476373889	0.930930234346425	0.351892	0.351892	chr3	183319375	0.4535906064110384	chr3:183319375:T:C
chr3:183320387	['C', 'T']	98663	57253.605891953805	-1383.857337270692	0.0015081279706993	0.0047115537150257	0.3200914309625139	0.7489	0.7489	chr3	183320387	0.1255761694134981	chr3:183320387:C:T
chr3:183320474	['G', 'C']	98663	24446.221074505826	-935.2173233810456	0.0059576459840603	0.0064707359138909	0.920706093300892	0.357206	0.357206	chr3	183320474	0.4470812548646593	chr3:183320474:G:C
chr3:183320777	['G', 'A']	98663	24451.734815926047	-936.6184885701592	0.0060083120738594	0.0064703017573964	0.9285984331397176	0.3531	0.3531	chr3	183320777	0.4521022824369028	chr3:183320777:G:A
chr3:183321088	['C', 'G']	98663	24458.48739572458	-934.2270724349142	0.0061041327314953	0.0064693380160248	0.9435482759403132	0.345403	0.345403	chr3	183321088	0.4616738946846352	chr3:183321088:C:G
chr3:183321159	['C', 'T']	98663	24459.47909338793	-936.0146133674886	0.0060396031241469	0.0064690904658697	0.933609315870791	0.350508	0.350508	chr3	183321159	0.4553020652402454	chr3:183321159:C:T
chr3:183321672	['A', 'C']	98663	24972.2779613599	-950.9842825922788	0.0063742970157225	0.0064093611469915	0.99452923146865	0.319968	0.319968	chr3	183321672	0.4948934532999015	chr3:183321672:A:C
chr3:183322161	['T', 'A']	98663	27193.378094021773	-697.9255150138846	0.0065194558750329	0.0061839483813114	1.0542545753996786	0.291769	0.291769	chr3	183322161	0.534960853101004	chr3:183322161:T:A
chr3:183322558	['T', 'G']	98663	24969.277687676127	-946.4519348000856	0.0065380285140931	0.0064092275616186	1.0200961740297383	0.307685	0.307685	chr3	183322558	0.5118936755953061	chr3:183322558:T:G
chr3:183322849	['T', 'C']	98663	24974.796985240457	-945.9351987605874	0.0065261356150457	0.0064086515836016	1.0183320984003337	0.308523	0.308523	chr3	183322849	0.5107124543187482	chr3:183322849:T:C
chr3:183322866	['G', 'A']	98663	24970.78400843369	-944.6959051582857	0.0065732548841088	0.0064091459329861	1.0256054321181884	0.30508	0.30508	chr3	183322866	0.5155862622833236	chr3:183322866:G:A
chr3:183322938	['T', 'C']	98663	24976.03773910046	-943.8856454916214	0.0066086300371808	0.0064087765683731	1.0311843402052778	0.302457	0.302457	chr3	183322938	0.519336359821885	chr3:183322938:T:C
chr3:183323136	['T', 'G']	98663	24540.730993025714	-1008.9096928336456	0.0074168390947277	0.0064562490619784	1.1487845378218768	0.250648	0.250648	chr3	183323136	0.6009357564107087	chr3:183323136:T:G
chr3:183323413	['C', 'G']	98663	38210.260085958726	-823.2700620696348	0.0019033670182372	0.0053910053057336	0.3530634659574329	0.724042	0.724042	chr3	183323413	0.140236240654802	chr3:183323413:C:G
chr3:183323638	['A', 'T']	98663	24694.94976935974	-1016.025294638234	0.007323407848247	0.0064618331476059	1.133332860963815	0.257077	0.257077	chr3	183323638	0.5899367767990104	chr3:183323638:A:T
chr3:183323639	['A', 'T']	98663	24250.224236621605	-1064.2133792667755	0.0064131282020055	0.0065126460145031	0.9847192965384476	0.324764	0.324764	chr3	183323639	0.4884321181865955	chr3:183323639:A:T
chr3:183323892	['C', 'A']	98663	23721.88520136643	-1125.6278905376564	0.0057620973033975	0.0065597566067711	0.8784010823587194	0.379728	0.379728	chr3	183323892	0.420527378111316	chr3:183323892:C:A
chr3:183324243	['C', 'T']	98663	12697.54435332637	-13.971186033294916	-0.0150035243218186	0.008719449178551	-1.7206963438385268	0.0853091	0.0853091	chr3	183324243	1.0690046397704391	chr3:183324243:C:T
chr3:183324566	['G', 'A']	98663	24486.963758198774	-999.5741150327244	0.007616478672169	0.0064620346453551	1.178650237915959	0.23854	0.23854	chr3	183324566	0.6224387850822068	chr3:183324566:G:A
chr3:183326063	['G', 'A']	98663	37142.905709535495	-1021.924253242738	-0.0002176527197309	0.005435403483936	-0.0400435258162838	0.968059	0.968059	chr3	183326063	0.0140981730701327	chr3:183326063:G:A
chr3:183326218	['G', 'A']	98663	37105.40205600274	-1024.5630001536583	-0.0004839202330094	0.0054376255398376	-0.0889947697692881	0.929086	0.929086	chr3	183326218	0.0319440840722493	chr3:183326218:G:A
chr3:183326714	['GTGTA', 'G']	98663	184465.0447145406	-6141.194508599191	-0.0054885132410276	0.0086224039599191	-0.636540953838478	0.524425	0.524425	chr3	183326714	0.2803166131237317	chr3:183326714:GTGTA:G
chr3:183327163	['A', 'G']	98663	24593.695226599644	-963.1150468004575	0.0091203618216771	0.006449061546906	1.41421534828624	0.157302	0.157302	chr3	183327163	0.8032657555493642	chr3:183327163:A:G
chr3:183327286	['C', 'T']	98663	42733.49688792476	-651.5232883030184	0.002406113530784	0.0052047515680231	0.462291715433002	0.643873	0.643873	chr3	183327286	0.1911997861159273	chr3:183327286:C:T
chr3:183327721	['C', 'T']	98663	24584.986902794804	-961.8582642381376	0.0092108267196322	0.0064482280535176	1.4284275685019434	0.153172	0.153172	chr3	183327721	0.8148206169284691	chr3:183327721:C:T
chr3:183327835	['C', 'T']	98663	37483.598309053865	-1025.0738231271828	0.0002923349392355	0.0054162364596473	0.0539738139967764	0.956956	0.956956	chr3	183327835	0.0191080302445812	chr3:183327835:C:T
chr3:183328643	['A', 'G']	98663	24594.2463763709	-958.5081264564378	0.0094882385329863	0.006447036731915	1.4717208738731615	0.141099	0.141099	chr3	183328643	0.8504760641763458	chr3:183328643:A:G
chr3:183329067	['T', 'C']	98663	24593.495605988428	-958.0115329447314	0.0094903987835509	0.0064471613180161	1.4720275041095534	0.141017	0.141017	chr3	183329067	0.8507285287548805	chr3:183329067:T:C
chr3:183329106	['G', 'A']	98663	24593.99709099017	-961.3529411296832	0.009352412163649	0.006447035278199	1.4506531700353236	0.14688	0.14688	chr3	183329106	0.8330373361428327	chr3:183329106:G:A
chr3:183329191	['C', 'G']	98663	10747.069613965374	-219.92964119996884	-0.0132101782993186	0.0093619472746105	-1.4110502774507652	0.158233	0.158233	chr3	183329191	0.8007029378842586	chr3:183329191:C:G
chr3:183329357	['C', 'T']	98663	37397.02440532921	-1010.541662262409	0.0004271441179946	0.0054213439859234	0.0787893406328227	0.9372	0.9372	chr3	183329357	0.0281677200750748	chr3:183329357:C:T
chr3:183329431	['C', 'T']	98663	12808.908773921508	-47.8598132268902	-0.0158073086628543	0.0086638285075501	-1.8245177232073628	0.0680769	0.0680769	chr3	183329431	1.1670002288275048	chr3:183329431:C:T
chr3:183329508	['A', 'G']	98663	12811.16862975652	-44.85280311859907	-0.0155070201266156	0.0086644267351173	-1.7897341163686058	0.0734997	0.0734997	chr3	183329508	1.1337144335499612	chr3:183329508:A:G
chr3:183329601	['G', 'T']	98663	12801.259494633136	-47.31587363465813	-0.0156965542728735	0.0086661576581363	-1.811247255366584	0.0701056	0.0701056	chr3	183329601	1.1542472894233464	chr3:183329601:G:T
chr3:183329760	['T', 'C']	98663	37400.79076155819	-1004.5995027866662	0.0005238455746522	0.0054208724164218	0.0966349204355613	0.923017	0.923017	chr3	183329760	0.0347903001244646	chr3:183329760:T:C
chr3:183330381	['G', 'A']	98663	37198.29452256161	-950.3975538480734	0.0026164289689236	0.0054292752457659	0.4819112773779591	0.62987	0.62987	chr3	183330381	0.2007490761154814	chr3:183330381:G:A
chr3:183331539	['C', 'T']	98663	6273.127162708669	334.07887153996546	-0.0128286969571049	0.0124047440990238	-1.0341766710136742	0.301056	0.301056	chr3	183331539	0.5213527129480308	chr3:183331539:C:T
chr3:183331581	['C', 'T']	98663	5114.051833532667	270.8651993237729	-0.0096862338798288	0.0135840482765375	-0.7130594416805041	0.475811	0.475811	chr3	183331581	0.3225655219791237	chr3:183331581:C:T
chr3:183331765	['G', 'T']	98663	6314.127993837484	338.75200094794496	-0.012626720185205	0.0123742469509664	-1.0204031190939564	0.30754	0.30754	chr3	183331765	0.5120983899714839	chr3:183331765:G:T
chr3:183331990	['C', 'G']	98663	178952.88267431603	-5428.317354468834	0.0049823796383466	0.0073433138931025	0.6784919875243962	0.497461	0.497461	chr3	183331990	0.3032409614483266	chr3:183331990:C:G
chr3:183332194	['T', 'C']	98663	31714.500197670524	-450.06367028181154	0.0064826698016806	0.0058209485902807	1.113679274286111	0.26542	0.26542	chr3	183332194	0.5760663551626946	chr3:183332194:T:C
chr3:183332216	['T', 'C']	98663	31722.108876363483	-451.3036487892679	0.0063657949988863	0.0058209621229389	1.0935984231542086	0.274134	0.274134	chr3	183332216	0.5620370969061229	chr3:183332216:T:C
chr3:183332277	['T', 'A']	98663	30952.764665335373	-616.3959288853242	0.0045810984118051	0.0058614931079647	0.781558269782862	0.434476	0.434476	chr3	183332277	0.3620342085258787	chr3:183332277:T:A
chr3:183332381	['GC', 'G']	98663	13028.18842621688	-517.2731161530461	0.0007518463315643	0.0085746669253809	0.0876822782863913	0.930129	0.930129	chr3	183332381	0.031456814776183	chr3:183332381:GC:G
chr3:183332599	['G', 'A']	98663	15700.068667004562	-22.16675967414658	-0.0116105881599534	0.0079231272855163	-1.4654047248714297	0.142814	0.142814	chr3	183332599	0.8452292167564768	chr3:183332599:G:A
chr3:183332947	['A', 'T']	98663	9692.982433377596	-338.7645142127238	-0.0092199504643684	0.0098057343445623	-0.9402610901325618	0.347086	0.347086	chr3	183332947	0.4595629036013289	chr3:183332947:A:T
chr3:183333508	['C', 'T']	98663	31930.20717688799	-397.6310027467175	0.0078862046403097	0.0058085885234115	1.3576800299288427	0.174568	0.174568	chr3	183333508	0.7580353637066749	chr3:183333508:C:T
chr3:183333724	['T', 'C']	98663	24758.254687911776	-928.400304996041	0.0099474917930036	0.0064318528129473	1.54659817043377	0.121963	0.121963	chr3	183333724	0.9137719015629568	chr3:183333724:T:C
chr3:183333746	['C', 'T']	98663	31934.56040424927	-402.4471214381397	0.0076698899031258	0.0058083422968111	1.3204955064953183	0.186673	0.186673	chr3	183333746	0.7289184929720747	chr3:183333746:C:T
chr3:183333887	['G', 'A']	98663	31939.2725558192	-401.443721188377	0.0077680683839838	0.005808712404126	1.3373133051768924	0.181123	0.181123	chr3	183333887	0.7420263970694749	chr3:183333887:G:A
chr3:183333910	['T', 'G']	98663	31973.98122480487	-400.84546807861904	0.0078120899310507	0.0058104784190381	1.3444830817122162	0.178795	0.178795	chr3	183333910	0.7476446304101897	chr3:183333910:T:G
chr3:183334182	['G', 'C']	98663	24750.257708759906	-933.916640165246	0.0097056361851494	0.0064328136238077	1.5087699959515573	0.131361	0.131361	chr3	183334182	0.88153355409774	chr3:183334182:G:C
chr3:183334535	['A', 'C']	98663	41686.321366602	-743.504115259467	0.0036892270770948	0.0052369573963193	0.7044600133061479	0.481148	0.481148	chr3	183334535	0.3177213151089159	chr3:183334535:A:C
chr3:183334616	['T', 'C']	98663	31983.399473855345	-401.4857392219036	0.0078682972852528	0.0058108569856122	1.3540683077788296	0.175718	0.175718	chr3	183334616	0.7551837484633235	chr3:183334616:T:C
chr3:183334791	['T', 'C']	98663	41670.21414775968	-724.2011693556786	0.0043109208773218	0.0052437947224569	0.822099472898901	0.411022	0.411022	chr3	183334791	0.3861349318395147	chr3:183334791:T:C
chr3:183334834	['A', 'G']	98663	31972.96122417896	-400.5037509069792	0.0078388708598787	0.0058103719790868	1.3491168703299865	0.177303	0.177303	chr3	183334834	0.7512839159928604	chr3:183334834:A:G
chr3:183334892	['T', 'C']	98663	31999.27133917129	-400.85185758082577	0.0079941239264829	0.0058107332684607	1.375751313499987	0.168902	0.168902	chr3	183334892	0.7723652078367994	chr3:183334892:T:C
chr3:183335015	['A', 'G']	98663	42704.58968787285	-796.9253873237086	0.0034649517577579	0.0052706241329614	0.6574082443270606	0.51092	0.51092	chr3	183335015	0.2916470964963801	chr3:183335015:A:G
chr3:183335031	['T', 'C']	98663	31934.18346465475	-399.2830437790327	0.0078678197802089	0.0058090339918402	1.3544110417085835	0.175608	0.175608	chr3	183335031	0.755455703255001	chr3:183335031:T:C
chr3:183335066	['T', 'C']	98663	31947.56136665747	-406.4482140239149	0.0076729269603856	0.0058103008799204	1.320573085449358	0.186647	0.186647	chr3	183335066	0.7289789861497653	chr3:183335066:T:C
chr3:183335276	['G', 'A']	98663	12586.275683456151	-791.5971260502229	-0.0087482731078885	0.0087181372623934	-1.003456683989721	0.315643	0.315643	chr3	183335276	0.5008038375581788	chr3:183335276:G:A
chr3:183335294	['G', 'A']	98663	31927.44282238442	-403.2632008880329	0.0076682985373006	0.005809170751892	1.3200332482571844	0.186827	0.186827	chr3	183335294	0.7285603598850432	chr3:183335294:G:A
chr3:183335545	['C', 'T']	98663	5049.818919987431	255.37118319441348	-0.0110658287703122	0.0136615038325928	-0.8100007807275196	0.417942	0.417942	chr3	183335545	0.3788839833629548	chr3:183335545:C:T
chr3:183335559	['T', 'A']	98663	9704.770530690865	-335.654676933506	-0.0085814717662965	0.0098010588185149	-0.8755657858195368	0.381268	0.381268	chr3	183335559	0.4187696437339695	chr3:183335559:T:A
chr3:183335586	['A', 'G']	98663	31944.28287418341	-402.5754768785881	0.0077569045625812	0.0058092064113593	1.3352778354395256	0.181789	0.181789	chr3	183335586	0.7404323993529551	chr3:183335586:A:G
chr3:183335607	['C', 'A']	98663	6206.006416819568	323.1352569224818	-0.013236848978464	0.0124704949552533	-1.0614533766270275	0.288487	0.288487	chr3	183335607	0.5398737525445442	chr3:183335607:C:A
chr3:183335647	['A', 'T']	98663	31996.77871709173	-418.3698111179201	0.0073859004916289	0.0058116531182131	1.2708777247014755	0.203775	0.203775	chr3	183335647	0.6908490981904092	chr3:183335647:A:T
chr3:183335713	['A', 'T']	98663	31960.30949556402	-390.5451761321825	0.0082103108972897	0.0058065661847005	1.4139700876781205	0.157374	0.157374	chr3	183335713	0.8030670165083016	chr3:183335713:A:T
chr3:183335861	['T', 'C']	98663	31935.739496735456	-403.8402050082221	0.0076933870383806	0.0058084779836883	1.3245099766213324	0.185337	0.185337	chr3	183335861	0.7320378710655822	chr3:183335861:T:C
chr3:183336232	['A', 'G']	98663	31926.11892620716	-395.4931238660131	0.0079434740610644	0.0058085824839949	1.3675408902175377	0.171459	0.171459	chr3	183336232	0.7658397135367799	chr3:183336232:A:G
chr3:183336485	['T', 'C']	98663	42757.26753652279	-641.3298815930287	0.00356926480264	0.0052031571771813	0.6859805846906176	0.492727	0.492727	chr3	183336485	0.3073936390043042	chr3:183336485:T:C
chr3:183337149	['A', 'C']	98663	31991.86380869353	-394.0647531872569	0.008052133164626	0.0058042755513247	1.3872761714057984	0.165361	0.165361	chr3	183337149	0.781566910031175	chr3:183337149:A:C
chr3:183338554	['T', 'C']	98663	9663.69670467918	-329.7231215501125	-0.0080536512811727	0.0098307469621401	-0.8192308592814629	0.412657	0.412657	chr3	183338554	0.3844107834503373	chr3:183338554:T:C
chr3:183338810	['G', 'A']	98663	9550.58080014596	-356.3959742715222	-0.0094058466468735	0.0098777008753067	-0.9522303586239556	0.340983	0.340983	chr3	183338810	0.4672672725917614	chr3:183338810:G:A
chr3:183339552	['T', 'C']	98663	31102.837188557995	-569.1909572645316	0.0059799164864063	0.0058548825664219	1.0213554957876494	0.307089	0.307089	chr3	183339552	0.5127357398085131	chr3:183339552:T:C
chr3:183339632	['A', 'T']	98663	41534.05162644069	-737.455023026255	0.0040637062839327	0.0052399587326082	0.7755225739936384	0.438033	0.438033	chr3	183339632	0.3584931699113424	chr3:183339632:A:T
chr3:183339655	['C', 'G']	98663	24779.51153031332	-921.8075743678412	0.0100697777730475	0.0064301189099024	1.566032901435149	0.117344	0.117344	chr3	183339655	0.9305391117194912	chr3:183339655:C:G
chr3:183341752	['C', 'CT']	98663	31750.57446657544	-394.6436228235431	0.0079636916371633	0.0058204182437539	1.3682335707935416	0.171242	0.171242	chr3	183341752	0.7663897085188103	chr3:183341752:C:CT
chr3:183341884	['C', 'G']	98663	10038.305230083111	-645.1173247201561	-0.0084649091957881	0.0096991408628564	-0.8727483511663583	0.382802	0.382802	chr3	183341884	0.4170258018599412	chr3:183341884:C:G
chr3:183342138	['A', 'C']	98663	32417.61426022788	-347.14621585744453	0.00728665982054	0.0057878458242563	1.2589588668727631	0.208048	0.208048	chr3	183342138	0.6818364547959977	chr3:183342138:A:C
chr3:183343155	['A', 'G']	98663	31383.270223141408	-446.0712714274133	0.0069420290830642	0.0058424663741713	1.1882018035660111	0.234757	0.234757	chr3	183343155	0.6293814490467354	chr3:183343155:A:G
chr3:183343677	['C', 'T']	98663	31364.67583787837	-442.2676981682057	0.0070078649772759	0.0058438488844895	1.1991865491039373	0.230458	0.230458	chr3	183343677	0.6374082114034182	chr3:183343677:C:T
chr3:183343894	['G', 'A']	98663	9813.596794956262	-348.28158913309164	-0.0086810271034297	0.0097446446091531	-0.8908510727292842	0.373011	0.373011	chr3	183343894	0.428278360768094	chr3:183343894:G:A
chr3:183343975	['G', 'A']	98663	31369.127975828385	-444.6801366166518	0.006884856714935	0.0058438437834193	1.1781383914589336	0.238744	0.238744	chr3	183343975	0.6220675340882352	chr3:183343975:G:A
chr3:183344301	['G', 'A']	98663	31363.40403057397	-441.2831438264024	0.0069604837522156	0.0058435629318734	1.191136954177388	0.233603	0.233603	chr3	183344301	0.631521584183441	chr3:183344301:G:A
chr3:183346463	['T', 'A']	98663	31380.088852169865	-447.89546239818696	0.0067566332756791	0.0058429002662004	1.1563834684573275	0.247527	0.247527	chr3	183346463	0.6063774217346122	chr3:183346463:T:A
chr3:183346562	['G', 'A']	98663	20446.69409021795	-1244.6008470785923	-0.0047101954541837	0.0069817134497867	-0.6746474899120353	0.499901	0.499901	chr3	183346562	0.3011159944855623	chr3:183346562:G:A
chr3:183347175	['C', 'T']	98663	4770.386802493538	239.86413242301748	-0.0133957064500371	0.0140370074834673	-0.9543135505067176	0.339927	0.339927	chr3	183347175	0.4686143385493033	chr3:183347175:C:T
chr3:183347557	['A', 'G']	98663	31424.41454291101	-444.6999021644366	0.0068024285182159	0.0058408238208237	1.164635114307656	0.24417	0.24417	chr3	183347557	0.612307696799079	chr3:183347557:A:G
chr3:183348206	['G', 'A']	98663	4772.338590658449	239.04121867925844	-0.0134802609516421	0.0140341759292593	-0.9605309937391922	0.33679	0.33679	chr3	183348206	0.4726408120930946	chr3:183348206:G:A
chr3:183348233	['C', 'T']	98663	178991.442509629	-5451.694003612369	0.0040196870041672	0.0073488888744359	0.5469788797800762	0.584394	0.584394	chr3	183348233	0.2332942516362147	chr3:183348233:C:T
chr3:183348335	['A', 'G']	98663	25949.56699566852	-849.6754537961275	0.008722330728262	0.0063064584504748	1.383079076276995	0.166644	0.166644	chr3	183348335	0.7782103184499021	chr3:183348335:A:G
chr3:183348526	['C', 'T']	98663	25113.09068053485	-931.2959249155437	0.0113121245291557	0.0063949238968569	1.7689224628170497	0.0769099	0.0769099	chr3	183348526	1.114017753324216	chr3:183348526:C:T
chr3:183348657	['G', 'C']	98663	6023.4273536328255	326.42675729544493	-0.0141598907130633	0.0126645835788199	-1.1180699803461498	0.26354	0.26354	chr3	183348657	0.579153458398803	chr3:183348657:G:C
chr3:183348724	['A', 'G']	98663	24771.77901577516	-925.66794052903	0.0099749481087252	0.0064312786324761	1.5510054343400064	0.120904	0.120904	chr3	183348724	0.9175593306595689	chr3:183348724:A:G
chr3:183348836	['A', 'G']	98663	5939.541802663856	305.9413739394223	-0.0158737318268528	0.0127362839840499	-1.2463393440922013	0.212643	0.212643	chr3	183348836	0.67234890926508	chr3:183348836:A:G
chr3:183348946	['C', 'G']	98663	24538.23836843919	-951.0301542068224	0.009505347170339	0.0064633801773477	1.4706464588997257	0.14139	0.14139	chr3	183348946	0.8495813055207019	chr3:183348946:C:G
chr3:183349627	['T', 'A']	98663	9898.504896196577	-325.4964155483389	-0.0072050324450549	0.0097073553435434	-0.7422240342573937	0.457953	0.457953	chr3	183349627	0.3391790916207018	chr3:183349627:T:A
chr3:183349790	['C', 'T']	98663	41257.03586816573	-770.9769896268817	0.0018287917740729	0.0052515288940076	0.3482398766118884	0.727661	0.727661	chr3	183349790	0.1380709010695887	chr3:183349790:C:T
chr3:183349965	['T', 'C']	98663	25428.09272080365	-738.3615567982714	0.0100027778307878	0.0063612424033572	1.5724566360666763	0.115848	0.115848	chr3	183349965	0.936111459469702	chr3:183349965:T:C
chr3:183350635	['G', 'T']	98663	12632.024256246514	46.63444140098259	-0.0002776637058717	0.0087370810849792	-0.0317799163325938	0.974648	0.974648	chr3	183350635	0.0111522040548658	chr3:183350635:G:T
chr3:183350673	['G', 'T']	98663	12627.15184381779	50.28977551255991	1.8559140233344508e-05	0.0087387294998833	0.0021237801483147	0.998305	0.998305	chr3	183350673	0.0007367537221478	chr3:183350673:G:T
chr3:183350718	['C', 'T']	98663	11928.176167063712	-104.07591792160436	-0.0056741176773894	0.0089328070529277	-0.6351998474577806	0.5253	0.5253	chr3	183350718	0.2795925991968914	chr3:183350718:C:T
chr3:183350868	['C', 'A']	98663	11932.6430230789	-104.83534902220624	-0.0056065620449478	0.0089335899583639	-0.6275822005574356	0.530279	0.530279	chr3	183350868	0.2754955713817304	chr3:183350868:C:A
chr3:183351303	['C', 'G']	98663	11916.318403534257	-113.69288209023334	-0.0049190644057426	0.0089668253931726	-0.5485848324300032	0.583292	0.583292	chr3	183351303	0.2341139799898044	chr3:183351303:C:G
chr3:183351773	['C', 'T']	98663	11862.683281128038	-122.84007946264995	-0.0061927124119358	0.0089523736255912	-0.6917397185293246	0.489102	0.489102	chr3	183351773	0.3106005612899671	chr3:183351773:C:T
chr3:183351795	['G', 'C']	98663	11862.563030917385	-120.4537710521754	-0.006064631725995	0.0089532231062767	-0.6773685469474536	0.498174	0.498174	chr3	183351795	0.3026189422976727	chr3:183351795:G:C
chr3:183351877	['G', 'C']	98663	11877.963113881706	-131.20420574509234	-0.0071075113612596	0.0089477416676583	-0.7943357804964104	0.427002	0.427002	chr3	183351877	0.3695700908135484	chr3:183351877:G:C
chr3:183352186	['C', 'T']	98663	11725.713076618991	-145.8299449306221	-0.0065880317636464	0.0089907978190043	-0.7327527430014008	0.463711	0.463711	chr3	183352186	0.3337526017909792	chr3:183352186:C:T
chr3:183352221	['T', 'C']	98663	11869.285724423178	-122.22676792844894	-0.0061669753465542	0.0089501137907074	-0.6890387642844508	0.4908	0.4908	chr3	183352221	0.3090954459450333	chr3:183352221:T:C
chr3:183352250	['T', 'C']	98663	11864.683564962646	-122.16836607613314	-0.0061532821233465	0.0089511757857559	-0.6874272465007698	0.491815	0.491815	chr3	183352250	0.3081982297292963	chr3:183352250:T:C
chr3:183352558	['T', 'C']	98663	11866.563558033453	-122.97082947055765	-0.0061306498633018	0.0089515078219756	-0.6848734297311663	0.493425	0.493425	chr3	183352558	0.3067788502111146	chr3:183352558:T:C
chr3:183352565	['T', 'C']	98663	12127.47501799272	-67.28111766615729	-0.0037191756856774	0.0088782913444413	-0.4189066951498476	0.675285	0.675285	chr3	183352565	0.1705128970880211	chr3:183352565:T:C
chr3:183352618	['T', 'C']	98663	11868.32320682804	-125.12838549927768	-0.0064045467752779	0.0089502680850899	-0.7155703845281597	0.474258	0.474258	chr3	183352618	0.3239853345003403	chr3:183352618:T:C
chr3:183352720	['A', 'G']	98663	11982.335918177025	-95.16230789009236	-0.0052236505392239	0.0089179505795479	-0.5857456253686476	0.558048	0.558048	chr3	183352720	0.2533284440040435	chr3:183352720:A:G
chr3:183352736	['C', 'T']	98663	12129.860596415829	-64.06588512422566	-0.0036484013712288	0.0088765597547204	-0.4110152437478566	0.681062	0.681062	chr3	183352736	0.1668133505949471	chr3:183352736:C:T
chr3:183352791	['T', 'C']	98663	11982.85016623419	-94.41404493125582	-0.0051836509133435	0.008917642271797	-0.5812804276459279	0.561053	0.561053	chr3	183352791	0.2509961110783754	chr3:183352791:T:C
chr3:183355608	['A', 'G']	98663	67860.2511315048	-2275.8713043230923	-0.0005924516186202	0.0045363069683014	-0.1306021886878908	0.89609	0.89609	chr3	183355608	0.0476483691989764	chr3:183355608:A:G
chr3:183356977	['A', 'G']	98663	10680.407268119612	-173.94627638051517	-0.002322827506472	0.0093813106933241	-0.2476015966644219	0.804443	0.804443	chr3	183356977	0.0945047230534118	chr3:183356977:A:G
chr3:183357112	['T', 'C']	98663	66655.29432221435	-2256.704844884616	-0.0006913194822447	0.0044950117698379	-0.1537970349451858	0.87777	0.87777	chr3	183357112	0.0566192663448859	chr3:183357112:T:C
chr3:183357218	['T', 'G']	98663	55961.3439372282	-2076.7725513151545	0.0001019978450991	0.0047110018450402	0.0216509881452372	0.982726	0.982726	chr3	183357218	0.0075675536588169	chr3:183357218:T:G
chr3:183357318	['C', 'T']	98663	41437.55983577477	-677.2825161832038	0.0038710813323571	0.0052561704995842	0.7364832120007003	0.461438	0.461438	chr3	183357318	0.3358866436450848	chr3:183357318:C:T
chr3:183358040	['C', 'A']	98663	27337.21661345091	-337.8170031225438	0.0064108863095589	0.0061910048354944	1.0355162820749044	0.30043	0.30043	chr3	183358040	0.522256702214054	chr3:183358040:C:A
chr3:183358941	['T', 'C']	98663	10696.143915891069	-175.83980525893816	-0.0026276773332394	0.0093763201503114	-0.2802461190653971	0.779289	0.779289	chr3	183358941	0.1083014539712846	chr3:183358941:T:C
chr3:183359103	['G', 'A']	98663	37707.22594095373	-588.3214944410829	0.0031409241911175	0.0054564411468769	0.5756360430855731	0.564863	0.564863	chr3	183359103	0.2480568717534872	chr3:183359103:G:A
chr3:183360291	['A', 'G']	98663	16487.84091600268	357.09209940654785	-0.0034317515684637	0.0078805366400275	-0.4354718117840961	0.663221	0.663221	chr3	183360291	0.1783417308900367	chr3:183360291:A:G
chr3:183361989	['G', 'A']	98663	35050.749888487895	-809.2310705644744	-0.0036364913370194	0.0055822603918597	-0.6514370670207841	0.514766	0.514766	chr3	183361989	0.2883901457226185	chr3:183361989:G:A
chr3:183362131	['G', 'T']	98663	12594.55269990671	-445.2101047281482	-0.0085245420863003	0.0086660801240385	-0.9836675826080138	0.325281	0.325281	chr3	183362131	0.4877413035676502	chr3:183362131:G:T
chr3:183362174	['A', 'G']	98663	36787.67730586339	-633.90297409764	-0.0037859639760829	0.0055149526733538	-0.6864907462171577	0.492405	0.492405	chr3	183362174	0.3076775457866501	chr3:183362174:A:G
chr3:183362736	['T', 'C']	98663	36783.45638311892	-630.0520178026311	-0.0036808618621926	0.0055145678148917	-0.6674796621872509	0.504467	0.504467	chr3	183362736	0.297167238122118	chr3:183362736:T:C
chr3:183362979	['G', 'A']	98663	34949.667724309904	-826.7639685083186	-0.0037962715763812	0.0055891755975308	-0.6792185198222113	0.497001	0.497001	chr3	183362979	0.3036427374355914	chr3:183362979:G:A
chr3:183363178	['G', 'A']	98663	35279.2241788321	-793.796574555229	-0.0041727632101315	0.0055717651878331	-0.748912251227575	0.453912	0.453912	chr3	183363178	0.3430283357306164	chr3:183363178:G:A
chr3:183363213	['A', 'G']	98663	13295.751870248352	-616.1018053052975	0.0034115191212826	0.0085138609059847	0.4007017684402854	0.688641	0.688641	chr3	183363213	0.162007124030877	chr3:183363213:A:G
chr3:183363550	['C', 'T']	98663	35214.85225210613	-794.7691142107346	-0.0042525004637472	0.00557551249894	-0.7627102377683981	0.445638	0.445638	chr3	183363550	0.351017783528514	chr3:183363550:C:T
chr3:183363555	['GCAACATAGGGAGACCC', 'G']	98663	12601.043488398022	-436.93772202026827	-0.0080059549534216	0.0086622454822032	-0.9242355195162844	0.355366	0.355366	chr3	183363555	0.4493241261051087	chr3:183363555:GCAACATAGGGAGACCC:G
chr3:183364748	['C', 'T']	98663	35117.11859939377	-724.4897383551851	-0.0042308836547428	0.0056023222577591	-0.7552017645688128	0.45013	0.45013	chr3	183364748	0.3466620414932509	chr3:183364748:C:T
chr3:183364761	['C', 'T']	98663	21638.289727110536	-380.0430363721735	-0.0016113130451214	0.0068554607244796	-0.2350408105129619	0.814178	0.814178	chr3	183364761	0.0892806369206171	chr3:183364761:C:T
chr3:183365439	['C', 'T']	98663	35150.619276937425	-737.3322038341022	-0.0043879275043613	0.0056008334982643	-0.7834418762352361	0.43337	0.43337	chr3	183365439	0.3631411559728382	chr3:183365439:C:T
chr3:183365648	['T', 'TA']	98663	21711.16150453692	-383.0597217485328	-0.0022290781880868	0.0068486892588749	-0.3254751535409833	0.744822	0.744822	chr3	183365648	0.127947503968854	chr3:183365648:T:TA
chr3:183365687	['G', 'C']	98663	36610.87423832262	-593.7582782048923	-0.0042092662191848	0.0055477331174395	-0.7587362495778353	0.448012	0.448012	chr3	183365687	0.3487103532697427	chr3:183365687:G:C
chr3:183366035	['A', 'G']	98663	36612.441033909294	-600.059522156279	-0.0043947166601609	0.0055477316449905	-0.7921646073362786	0.428267	0.428267	chr3	183366035	0.3682853887602179	chr3:183366035:A:G
chr3:183366520	['C', 'T']	98663	10102.331099847945	-684.8826736885585	-0.0105120075479253	0.0096719529002332	-1.0868547082845923	0.277104	0.277104	chr3	183366520	0.5573572051257818	chr3:183366520:C:T
chr3:183366744	['G', 'C']	98663	35130.42425931744	-741.6720900899494	-0.0044392551566005	0.0056010316283409	-0.7925781268825762	0.428026	0.428026	chr3	183366744	0.3685298494130604	chr3:183366744:G:C
chr3:183366752	['G', 'A']	98663	36605.96816177588	-592.9772848882974	-0.0042188853899582	0.0055471255614413	-0.7605534331662026	0.446926	0.446926	chr3	183366752	0.3497643794455347	chr3:183366752:G:A
chr3:183366964	['T', 'C']	98663	20010.24502519083	-601.862777551079	-0.0042257036824152	0.0070685096130335	-0.5978210278760211	0.549961	0.549961	chr3	183366964	0.2596681070245442	chr3:183366964:T:C
chr3:183367016	['A', 'C']	98663	12674.513850738404	-497.1340463827718	-0.0102168070196968	0.008641896699237	-1.1822412805048812	0.237113	0.237113	chr3	183367016	0.6250446346616587	chr3:183367016:A:C
chr3:183369432	['C', 'T']	98663	36645.34277373447	-595.9319269678235	-0.0044120481937458	0.0055446588493483	-0.7957294242303922	0.426191	0.426191	chr3	183369432	0.370395725648581	chr3:183369432:C:T
chr3:183369493	['A', 'G']	98663	36647.94313055643	-599.2109654529252	-0.0045013952391113	0.0055447910044273	-0.8118241491008704	0.416895	0.416895	chr3	183369493	0.3799733135218944	chr3:183369493:A:G
chr3:183369845	['A', 'G']	98663	35181.131575479274	-743.971862631089	-0.0047227344489413	0.0055983766868461	-0.8435899749364464	0.398901	0.398901	chr3	183369845	0.3991348749613123	chr3:183369845:A:G
chr3:183369884	['T', 'C']	98663	36641.91322904734	-595.5147566046678	-0.0043442930813225	0.0055455331356547	-0.7833860108762289	0.433402	0.433402	chr3	183369884	0.363109088893082	chr3:183369884:T:C
chr3:183370107	['G', 'A']	98663	35191.14008129175	-742.4119408644184	-0.0046288627787184	0.0055973490390668	-0.8269741169277035	0.408254	0.408254	chr3	183370107	0.3890695514304435	chr3:183370107:G:A
chr3:183370334	['C', 'G']	98663	36651.71483887971	-593.3314330656264	-0.004325516729485	0.0055443971587622	-0.7801599715217269	0.435299	0.435299	chr3	183370334	0.3612123305338048	chr3:183370334:C:G
chr3:183370351	['A', 'G']	98663	20015.217186818976	-601.9738385291702	-0.0042533105629218	0.0070672020640623	-0.6018379727035843	0.547283	0.547283	chr3	183370351	0.2617880419376313	chr3:183370351:A:G
chr3:183370825	['A', 'C']	98663	36584.44962544729	-590.8713737844914	-0.0041338386972431	0.0055486909279028	-0.7450115263142866	0.456267	0.456267	chr3	183370825	0.3407809409055525	chr3:183370825:A:C
chr3:183371229	['A', 'G']	98663	36597.33839479394	-592.8660884571491	-0.0041682615127871	0.0055478479639596	-0.7513294415898485	0.452456	0.452456	chr3	183371229	0.3444236482517464	chr3:183371229:A:G
chr3:183371433	['A', 'G']	98663	12618.394694411483	-498.3150723520517	-0.0097907778034127	0.0086634170291671	-1.1301288822239692	0.258425	0.258425	chr3	183371433	0.5876654750544273	chr3:183371433:A:G
chr3:183371644	['T', 'A']	98663	36511.840524242536	-579.1822070839543	-0.0036356991548395	0.0055562827347141	-0.6543401998110536	0.512894	0.512894	chr3	183371644	0.28997238142193	chr3:183371644:T:A
chr3:183371873	['G', 'A']	98663	36577.07800145968	-592.8568577088774	-0.0041339915626262	0.0055486697103898	-0.745041925073569	0.456248	0.456248	chr3	183371873	0.3407990262962745	chr3:183371873:G:A
chr3:183371950	['C', 'T']	98663	36580.15668940908	-598.9368709826283	-0.0044161169324553	0.0055488431551528	-0.7958626346023804	0.426114	0.426114	chr3	183371950	0.3704741967949371	chr3:183371950:C:T
chr3:183371972	['T', 'C']	98663	20124.07935687276	-567.6607908113558	-0.0030460611245058	0.0070530701149096	-0.4318773349589624	0.665832	0.665832	chr3	183371972	0.1766353364105631	chr3:183371972:T:C
chr3:183372141	['T', 'C']	98663	36581.089186311765	-594.0011336985345	-0.0042199673214608	0.005550021616159	-0.7603515109156024	0.447046	0.447046	chr3	183372141	0.3496477866705005	chr3:183372141:T:C
chr3:183373090	['G', 'A']	98663	36585.75364478782	-600.198325799905	-0.0044540221850166	0.0055494089022473	-0.8026120012913138	0.422201	0.422201	chr3	183373090	0.3744807423832473	chr3:183373090:G:A
chr3:183373098	['A', 'G']	98663	36599.499594452114	-601.3354038467611	-0.0044371901975041	0.0055487155392998	-0.799678802432186	0.423899	0.423899	chr3	183373098	0.3727376079540582	chr3:183373098:A:G
chr3:183373356	['A', 'G']	98663	36309.04811863926	-578.1001872387054	-0.0039018374871997	0.0055634865299561	-0.7013295468930585	0.483099	0.483099	chr3	183373356	0.3159638614887056	chr3:183373356:A:G
chr3:183373478	['A', 'G']	98663	37006.37759302443	-612.5416368802181	-0.003873102218397	0.0055209583715484	-0.7015271548426449	0.482976	0.482976	chr3	183373478	0.3160744496346834	chr3:183373478:A:G
chr3:183373508	['T', 'TC']	98663	22719.8358204416	-211.09222671644503	-0.0006521313870051	0.0067446135603649	-0.0966892144625471	0.922973	0.922973	chr3	183373508	0.0348110033321822	chr3:183373508:T:TC
chr3:183373595	['A', 'G']	98663	36607.8596393363	-605.615477021587	-0.004608728765212	0.0055498079123186	-0.830430320837276	0.406298	0.406298	chr3	183373595	0.3911553154808776	chr3:183373595:A:G
chr3:183373773	['C', 'T']	98663	17549.067212666105	105.2735769616748	-0.0037754859788848	0.0076163384848413	-0.4957087958208628	0.620101	0.620101	chr3	183373773	0.2075375682916048	chr3:183373773:C:T
chr3:183373843	['C', 'A']	98663	36228.44545823197	-577.0473845081148	-0.0044627522389751	0.0055718759788722	-0.8009424933177344	0.423167	0.423167	chr3	183373843	0.3734882074112126	chr3:183373843:C:A
chr3:183374116	['A', 'G']	98663	37021.25688157109	-630.918031333259	-0.0045659972891815	0.0055212227530585	-0.8269902326712227	0.408245	0.408245	chr3	183374116	0.3890791256009869	chr3:183374116:A:G
chr3:183374395	['C', 'T']	98663	13832.40198473437	-383.2606101716	-0.0089143860514271	0.0083203947146115	-1.071389802670358	0.283997	0.283997	chr3	183374395	0.5466862475949594	chr3:183374395:C:T
chr3:183374440	['C', 'T']	98663	10407.265795582403	-664.7810060276794	-0.0080504118235475	0.0095371201753378	-0.8441134929142581	0.398608	0.398608	chr3	183374440	0.3994539893259725	chr3:183374440:C:T
chr3:183374594	['A', 'G']	98663	14365.568432808512	-402.7333121209064	-0.0084765651695561	0.0083072616921546	-1.020380178652781	0.307551	0.307551	chr3	183374594	0.5120828565323621	chr3:183374594:A:G
chr3:183374654	['A', 'G']	98663	13932.56801996466	-385.5625957580832	-0.0087643890080463	0.008296997636758	-1.0563325906250285	0.290819	0.290819	chr3	183374654	0.536377223240783	chr3:183374654:A:G
chr3:183375635	['T', 'C']	98663	12824.949811450815	-520.3002977513535	-0.0090745147280989	0.0085938767476804	-1.0559279583045222	0.291004	0.291004	chr3	183375635	0.536101041371521	chr3:183375635:T:C
chr3:183378130	['T', 'C']	98663	14208.728152781014	-406.9882735899299	-0.0094926053195991	0.0082192580930157	-1.1549224044522195	0.248125	0.248125	chr3	183378130	0.6053294758928097	chr3:183378130:T:C
chr3:183379082	['C', 'T']	98663	14211.864267107252	-404.488614500753	-0.0096901947237218	0.0082194904561718	-1.178928885603327	0.238429	0.238429	chr3	183379082	0.6226409226985363	chr3:183379082:C:T
chr3:183380860	['T', 'C']	98663	145617.18676127723	-5122.40545983839	0.0023682081110709	0.0048815086702982	0.4851385649441519	0.627579	0.627579	chr3	183380860	0.2023315971703586	chr3:183380860:T:C
chr3:183381506	['C', 'T']	98663	147039.8838937264	-4624.768814641261	0.0001162321963927	0.0048875601374599	0.0237812309462724	0.981027	0.981027	chr3	183381506	0.0083190397254051	chr3:183381506:C:T
chr3:183381555	['G', 'A']	98663	145549.9796942479	-4778.745858394971	0.0001537108654173	0.004851950346301	0.0316802222707227	0.974727	0.974727	chr3	183381555	0.0111170037839183	chr3:183381555:G:A
chr3:183383227	['T', 'TA']	98663	12780.849890005167	-190.85857369647425	-0.0048568201671256	0.0086386576909873	-0.5622193100894313	0.573968	0.573968	chr3	183383227	0.2411123198159984	chr3:183383227:T:TA
chr3:183383380	['A', 'G']	98663	33265.183663742864	-1779.8880636401866	-0.0040221753992077	0.0056843090967152	-0.7075926609149442	0.4792	0.4792	chr3	183383380	0.319483190618745	chr3:183383380:A:G
chr3:183385472	['T', 'G']	98663	178751.68217847878	-6147.589398894743	-0.0078841041624417	0.0072756323360909	-1.083631469849362	0.278531	0.278531	chr3	183385472	0.5551264616044349	chr3:183385472:T:G
chr3:183387850	['C', 'T']	98663	176178.4988443056	-6523.25606659851	-0.0102896093280497	0.0069222032859235	-1.4864644829159988	0.13716	0.13716	chr3	183387850	0.8627725235570934	chr3:183387850:C:T
chr3:183389984	['G', 'A']	98663	165168.7629092752	-5666.285173526259	-0.0015230982056987	0.0057450474038024	-0.2651149936013959	0.790921	0.790921	chr3	183389984	0.1018668932121577	chr3:183389984:G:A
chr3:183391041	['A', 'G']	98663	11376.46122502762	-361.0177377537585	-0.0054942516748553	0.0090856644424718	-0.6047165520632617	0.545369	0.545369	chr3	183391041	0.2633095519674894	chr3:183391041:A:G
chr3:183391215	['C', 'A']	98663	127478.93018280627	-3169.029197317491	-0.0002434719042096	0.0044721915374894	-0.0544412962120844	0.956584	0.956584	chr3	183391215	0.0192768874927216	chr3:183391215:C:A
chr3:183391609	['G', 'T']	98663	37004.25079828483	-1679.5022055699744	-0.00185303293723	0.0054619168828814	-0.3392642138216582	0.734411	0.734411	chr3	183391609	0.1340608269000546	chr3:183391609:G:T
chr3:183393075	['A', 'G']	98663	92907.83336881484	-2983.953021870578	0.007180939893137	0.0042534999471648	1.68824261956873	0.0913678	0.0913678	chr3	183393075	1.0392068321240513	chr3:183393075:A:G
chr3:183393125	['G', 'A']	98663	49560.69280787179	-2124.623279261783	0.0036072821098266	0.004917197687259	0.7336052644727845	0.463191	0.463191	chr3	183393125	0.3342398877268859	chr3:183393125:G:A
chr3:183394432	['G', 'A']	98663	62523.337060200894	-1636.2357329186857	0.0057749697747241	0.0045679594998478	1.2642340140967852	0.206149	0.206149	chr3	183394432	0.6858187675593739	chr3:183394432:G:A
chr3:183395656	['T', 'C']	98663	86790.38995062502	-2769.5407434886915	0.0073209551524511	0.0042791169092851	1.7108565406487537	0.0871107	0.0871107	chr3	183395656	1.059928496363783	chr3:183395656:T:C
chr3:183395684	['C', 'T']	98663	14631.482975682444	-744.9047292480628	0.006090712611748	0.0081083085262449	0.7511693212010399	0.452553	0.452553	chr3	183395684	0.3443305517965599	chr3:183395684:C:T
chr3:183396000	['C', 'T']	98663	66759.02123732513	-2726.860270646893	0.0075550991414504	0.0046273614679783	1.6327013123423126	0.102535	0.102535	chr3	183396000	0.9891278642444914	chr3:183396000:C:T
chr3:183396009	['G', 'A']	98663	64784.42647088797	-2737.306102276036	0.0065405633936803	0.0045639867153154	1.4330811638281205	0.151838	0.151838	chr3	183396009	0.818619525377032	chr3:183396009:G:A
chr3:183396220	['T', 'C']	98663	79963.69324276378	-3331.241807246972	0.009075354346883	0.0043648266187425	2.079201567345992	0.0376014	0.0376014	chr3	183396220	1.424795984834159	chr3:183396220:T:C
chr3:183396713	['G', 'T']	98663	5811.412311466103	-200.98568970263736	0.0147736738475406	0.0125727569314938	1.1750544393754785	0.239976	0.239976	chr3	183396713	0.6198321899082015	chr3:183396713:G:T
chr3:183396716	['C', 'G']	98663	71361.0820272106	-2821.926837401945	0.0091344810551052	0.0044457786040349	2.0546414629857765	0.0399163	0.0399163	chr3	183396716	1.3988497219952682	chr3:183396716:C:G
chr3:183397483	['A', 'C']	98663	78187.43433257975	-2258.094446055932	0.0075511758876197	0.0043403184523204	1.7397746203582298	0.0819017	0.0819017	chr3	183397483	1.0867070836735635	chr3:183397483:A:C
chr3:183401295	['A', 'G']	98663	64977.19581128477	-2758.2438550211164	0.0065452688215103	0.0045481674823181	1.4391002193644589	0.150125	0.150125	chr3	183401295	0.8235469795890376	chr3:183401295:A:G
chr3:183401951	['G', 'C']	98663	6704.611592028708	-75.96312257913357	0.0121369750736822	0.0118060640814514	1.028028900228541	0.303939	0.303939	chr3	183401951	0.5172135697519782	chr3:183401951:G:C
chr3:183402170	['A', 'G']	98663	78010.83651038291	-2269.884791832548	0.0074160313273568	0.004343340851691	1.7074486163040965	0.0877418	0.0877418	chr3	183402170	1.0567934604023652	chr3:183402170:A:G
chr3:183402219	['A', 'G']	98663	71743.89390725404	-2813.0665005694104	0.0082994326394716	0.0044445473616935	1.867329103296855	0.0618586	0.0618586	chr3	183402219	1.2085999132878182	chr3:183402219:A:G
chr3:183402239	['C', 'T']	98663	71536.13302137668	-2881.3708341702504	0.0075549973187646	0.0044475236897095	1.6986974878278998	0.0893794	0.0893794	chr3	183402239	1.048762565065722	chr3:183402239:C:T
chr3:183402262	['T', 'C']	98663	65994.93205886555	-2627.045587481151	0.0063918506589579	0.0045314743057805	1.4105454930648598	0.158382	0.158382	chr3	183402262	0.8002941771964793	chr3:183402262:T:C
chr3:183402331	['G', 'A']	98663	6320.577931712016	-118.5965390437824	0.0173178614120378	0.0121543098535874	1.4248329704155387	0.154209	0.154209	chr3	183402331	0.8118902790977992	chr3:183402331:G:A
chr3:183402369	['G', 'T']	98663	64962.25831617185	-2740.48315576952	0.0067576056830555	0.004549320800487	1.48540979619025	0.137438	0.137438	chr3	183402369	0.8618931733271784	chr3:183402369:G:T
chr3:183402375	['C', 'A']	98663	71693.73137236963	-2822.7066609621147	0.0079744916732868	0.0044440264154052	1.794429404299496	0.0727477	0.0727477	chr3	183402375	1.138180732831382	chr3:183402375:C:A
chr3:183402493	['G', 'C']	98663	76716.44646052993	-2137.5143624557254	0.0093966673042295	0.0044425223118273	2.11516490963089	0.0344184	0.0344184	chr3	183402493	1.4632093224838203	chr3:183402493:G:C
chr3:183402716	['TAATAA', 'T']	98663	71661.13714813004	-2827.420769265636	0.0079958712721172	0.0044427184492	1.799769974970398	0.0719	0.0719	chr3	183402716	1.1432711096171173	chr3:183402716:TAATAA:T
chr3:183402809	['A', 'G']	98663	71681.1631318559	-2826.007579407271	0.0079855870561762	0.0044414753586788	1.7979582033641412	0.0721867	0.0721867	chr3	183402809	1.141542811414923	chr3:183402809:A:G
chr3:183402847	['G', 'A']	98663	71688.52459647982	-2833.649674560025	0.0077979997081067	0.0044417224008524	1.75562518418758	0.0791555	0.0791555	chr3	183402847	1.1015189034590638	chr3:183402847:G:A
chr3:183403067	['A', 'G']	98663	82135.62432944943	-2226.398794949445	0.0096551628811934	0.0043072300954574	2.241617621351604	0.0249883	0.0249883	chr3	183403067	1.6022632887207944	chr3:183403067:A:G
chr3:183403530	['T', 'C']	98663	5734.639358553301	476.873551032805	0.0012159416922104	0.0130680067216823	0.0930472196798739	0.925866	0.925866	chr3	183403530	0.0334518639354177	chr3:183403530:T:C
chr3:183404081	['CTG', 'C']	98663	64937.16342771404	-2750.329330752019	0.0066633542248064	0.004548369270133	1.4649985146459916	0.142925	0.142925	chr3	183404081	0.8448917991136898	chr3:183404081:CTG:C
chr3:183404358	['C', 'T']	98663	72024.30003142326	-2810.0050799024048	0.0071486166634424	0.0044354153327789	1.6117130250716691	0.107028	0.107028	chr3	183404358	0.970502590027775	chr3:183404358:C:T
chr3:183404584	['T', 'C']	98663	72042.14331187595	-2807.6957628518808	0.0071500966818914	0.004435551212002	1.6119973234767664	0.106966	0.106966	chr3	183404584	0.970754244360433	chr3:183404584:T:C
chr3:183404803	['C', 'T']	98663	64978.537451721815	-2740.4903259701296	0.0067236653655368	0.0045468615953215	1.4787486323435088	0.139211	0.139211	chr3	183404803	0.8563264468335385	chr3:183404803:C:T
chr3:183405185	['A', 'G']	98663	38223.78478150664	-1426.4147787134764	0.0052603976579366	0.0053668500780742	0.9801648232037452	0.327007	0.327007	chr3	183405185	0.4854429506154482	chr3:183405185:A:G
chr3:183405199	['A', 'G']	98663	72035.90362251984	-2807.8292953184496	0.0071792608295375	0.0044360736960629	1.6183817766393631	0.105584	0.105584	chr3	183405199	0.9764018889819526	chr3:183405199:A:G
chr3:183405536	['G', 'A']	98663	70928.97253593944	-2196.865616512129	0.0071055592002763	0.004421404646001	1.607081859540499	0.10804	0.10804	chr3	183405536	0.9664154244845868	chr3:183405536:G:A
chr3:183405808	['C', 'T']	98663	5583.339540022501	-250.8058981597355	0.0113495404472691	0.0127994376453623	0.8867218046397113	0.375231	0.375231	chr3	183405808	0.4257012892354298	chr3:183405808:C:T
chr3:183406258	['G', 'A']	98663	64930.55535732388	-2736.7634863435146	0.0069456003488722	0.0045483256038804	1.5270675307296546	0.126747	0.126747	chr3	183406258	0.8970623112756102	chr3:183406258:G:A
chr3:183406633	['C', 'T']	98663	6063.0446850353765	-156.44267930540053	0.0159604563307257	0.0123256644925808	1.294896217589959	0.195359	0.195359	chr3	183406633	0.7091665764519847	chr3:183406633:C:T
chr3:183406873	['C', 'T']	98663	5830.41365958482	-212.3712166555044	0.0137034608520377	0.0125466177256883	1.0922035843955675	0.274746	0.274746	chr3	183406873	0.5610686217091061	chr3:183406873:C:T
chr3:183407078	['G', 'C']	98663	6400.648738507698	631.9617164265658	0.0095272566394952	0.0124775137907984	0.7635540861129835	0.445135	0.445135	chr3	183407078	0.3515082567413656	chr3:183407078:G:C
chr3:183407566	['T', 'G']	98663	64999.35206797598	-2734.4434203714463	0.0068601497273972	0.0045469710273387	1.5087295885877616	0.131371	0.131371	chr3	183407566	0.881500494212982	chr3:183407566:T:G
chr3:183407590	['C', 'G']	98663	5820.707950248856	-207.5599209016673	0.0142519235907158	0.0125591650226008	1.1347827315803831	0.256469	0.256469	chr3	183407590	0.5909651215563207	chr3:183407590:C:G
chr3:183407907	['G', 'A']	98663	5304.322572143892	-252.73764006732983	0.0154060001191575	0.0131335679621026	1.1730247381071175	0.240789	0.240789	chr3	183407907	0.6183633569010026	chr3:183407907:G:A
chr3:183407937	['A', 'G']	98663	38326.322965561296	-1396.4299547091173	0.0058102423227475	0.0053599816288314	1.084004148725849	0.278366	0.278366	chr3	183407937	0.55538381113805	chr3:183407937:A:G
chr3:183408019	['T', 'C']	98663	6340.44984592929	603.7680004142504	0.0065991119605868	0.0125293448014907	0.5266925018937707	0.598408	0.598408	chr3	183408019	0.223002609106444	chr3:183408019:T:C
chr3:183409405	['G', 'A']	98663	6004.36514388234	-148.5855809792674	0.0184836802031298	0.0123823371684806	1.4927456708399354	0.135507	0.135507	chr3	183409405	0.8680382694917861	chr3:183409405:G:A
chr3:183409909	['TA', 'T']	98663	81885.89866474712	-2190.2846961302644	0.0099209486194068	0.0043071753800346	2.3033537629775207	0.021261	0.021261	chr3	183409909	1.672416312518821	chr3:183409909:TA:T
chr3:183412433	['T', 'A']	98663	5591.530171539801	-214.09067891158915	0.016024509724652	0.0128102229304427	1.2509157578023615	0.210968	0.210968	chr3	183412433	0.6757834142632577	chr3:183412433:T:A
chr3:183412519	['A', 'G']	98663	192791.81617490543	-6519.92457745841	-0.0191187630218162	0.0141432547418241	-1.3517937257595036	0.176444	0.176444	chr3	183412519	0.7533931052903857	chr3:183412519:A:G
chr3:183413173	['A', 'G']	98663	5948.844124116818	-153.99755465822497	0.0179284019398158	0.0124391303204208	1.4412906270773185	0.149506	0.149506	chr3	183413173	0.8253413778104333	chr3:183413173:A:G
chr3:183413190	['A', 'C']	98663	40612.99776980316	-965.830088290449	0.0080701762702259	0.0052458279338214	1.5383989661946638	0.123954	0.123954	chr3	183413190	0.9067394539716104	chr3:183413190:A:C
chr3:183413296	['A', 'G']	98663	5956.060367720095	-150.3964663169447	0.018170506261987	0.0124322286694171	1.4615646755827338	0.143864	0.143864	chr3	183413296	0.8420478687274534	chr3:183413296:A:G
chr3:183413600	['T', 'C']	98663	8439.769872483632	-153.00928226547188	0.0230829155580345	0.0105084085530823	2.196613829908988	0.0280504	0.0280504	chr3	183413600	1.5520609413042852	chr3:183413600:T:C
chr3:183413802	['T', 'C']	98663	54624.09007420021	-1489.9854380920665	0.0082267323798259	0.0047400564134423	1.735576892396418	0.0826418	0.0826418	chr3	183413802	1.0828002321279078	chr3:183413802:T:C
chr3:183414041	['C', 'T']	98663	17144.868860102575	-611.6506690886449	0.0123585854230716	0.0075408768885151	1.6388790860508442	0.101242	0.101242	chr3	183414041	0.9946392840947356	chr3:183414041:C:T
chr3:183414153	['C', 'T']	98663	17192.87129274869	-615.2660678289047	0.0118893247547368	0.0075319195875058	1.5785251842650072	0.114448	0.114448	chr3	183414153	0.9413917922996448	chr3:183414153:C:T
chr3:183414298	['C', 'T']	98663	17190.916626120095	-619.5120999142549	0.0115628088728284	0.0075314070725043	1.5352787017769791	0.124719	0.124719	chr3	183414298	0.9040673799890592	chr3:183414298:C:T
chr3:183414365	['T', 'C']	98663	17183.26409528636	-615.5399483109317	0.011750948328411	0.0075336183558288	1.5598013827338684	0.11881	0.11881	chr3	183414365	0.9251470041187528	chr3:183414365:T:C
chr3:183414644	['T', 'C']	98663	22166.71809168508	-178.039414358418	0.0104232317442219	0.0067337203719965	1.5479157387599374	0.121646	0.121646	chr3	183414644	0.9149021670988716	chr3:183414644:T:C
chr3:183414656	['T', 'C']	98663	89772.56705462502	-2745.3844142490016	0.0083914462858041	0.0042608283227009	1.9694401300085125	0.0489054	0.0489054	chr3	183414656	1.3106431846243802	chr3:183414656:T:C
chr3:183414798	['G', 'GT']	98663	22147.79583396685	-181.8432011099585	0.010186314557837	0.006736104144915	1.5121967147029032	0.130487	0.130487	chr3	183414798	0.8844327535325451	chr3:183414798:G:GT
chr3:183414803	['C', 'T']	98663	22146.46912378868	-181.5625078639312	0.0102010371565787	0.0067363468821338	1.514327770684423	0.129946	0.129946	chr3	183414803	0.8862370844174069	chr3:183414803:C:T
chr3:183414998	['T', 'C']	98663	22152.36788378883	-178.42457792358357	0.0103079257390681	0.0067355475833821	1.5303767973519724	0.125927	0.125927	chr3	183414998	0.8998811428560665	chr3:183414998:T:C
chr3:183415562	['C', 'T']	98663	23261.53651366475	-19.762558002915245	0.0100681533563696	0.0066132578110953	1.522419606790152	0.127907	0.127907	chr3	183415562	0.8931056871227168	chr3:183415562:C:T
chr3:183415573	['A', 'T']	98663	22148.24483796742	-179.0808791276708	0.0102829162713102	0.0067360358407781	1.5265530817191022	0.126875	0.126875	chr3	183415573	0.8966239447427119	chr3:183415573:A:T
chr3:183415703	['G', 'A']	98663	22148.918378104405	-183.3885466699432	0.0101689862125812	0.0067355376637554	1.5097512210942687	0.13111	0.13111	chr3	183415703	0.8823641826105058	chr3:183415703:G:A
chr3:183415801	['T', 'C']	98663	22152.61320180863	-176.4351997198441	0.0104300863982177	0.0067356737617158	1.5484844972005851	0.121509	0.121509	chr3	183415801	0.9153915532954676	chr3:183415801:T:C
chr3:183416241	['ATAACTT', 'A']	98663	22148.24483796742	-177.47239637213195	0.0103606462677942	0.0067356511109703	1.5381803625368695	0.124008	0.124008	chr3	183416241	0.9065502967427322	chr3:183416241:ATAACTT:A
chr3:183416259	['C', 'T']	98663	22150.041036038325	-178.8701952945114	0.0103210353022522	0.0067357818925586	1.532269819136278	0.125459	0.125459	chr3	183416259	0.9014981784295846	chr3:183416259:C:T
chr3:183416980	['G', 'T']	98663	22156.295239351683	-191.29490784160143	0.0097326832424952	0.0067392880427413	1.4441708353715397	0.148694	0.148694	chr3	183416980	0.8277065554825097	chr3:183416980:G:T
chr3:183417422	['G', 'A']	98663	12536.397690872973	-713.2824512931338	0.001888008385984	0.008710757415385	0.2167444569916981	0.828408	0.828408	chr3	183417422	0.0817557157429993	chr3:183417422:G:A
chr3:183417459	['C', 'T']	98663	84676.88906462278	-3199.135730145384	0.0077889009059687	0.0043156751860747	1.8047931250945484	0.0711101	0.0711101	chr3	183417459	1.148068710624004	chr3:183417459:C:T
chr3:183417520	['T', 'C']	98663	17164.56574492671	-629.419673935434	0.0107764430613582	0.0075372814213981	1.4297519833562553	0.152791	0.152791	chr3	183417520	0.8159022266860646	chr3:183417520:T:C
chr3:183417526	['C', 'T']	98663	17167.870025745506	-626.05560437332	0.0109573380808034	0.0075366145568386	1.4538806513411109	0.145983	0.145983	chr3	183417526	0.8356977156954141	chr3:183417526:C:T
chr3:183417570	['A', 'G']	98663	17164.391759160713	-622.7357255600373	0.0112194684539456	0.0075381165944076	1.4883649401588015	0.136658	0.136658	chr3	183417570	0.8643649394988848	chr3:183417570:A:G
chr3:183417791	['TA', 'T']	98663	18508.438702483523	-431.3808940648941	0.0089556765997524	0.0073005024723336	1.22672057624681	0.219931	0.219931	chr3	183417791	0.657713551084602	chr3:183417791:TA:T
chr3:183417969	['C', 'T']	98663	16692.01509269489	-709.959037998715	0.0080712759519705	0.0076330953519019	1.0574053617657846	0.290329	0.290329	chr3	183417969	0.5371095817675655	chr3:183417969:C:T
chr3:183417985	['C', 'T']	98663	16695.199787126207	-715.3563554905279	0.0077705017325638	0.0076323061884697	1.018106656190355	0.30863	0.30863	chr3	183417985	0.5105618611594206	chr3:183417985:C:T
chr3:183418040	['T', 'C']	98663	16746.44988593157	-716.8926697065227	0.008604699958397	0.0076230346652507	1.128776181173775	0.258995	0.258995	chr3	183418040	0.5867086200630337	chr3:183418040:T:C
chr3:183418184	['T', 'C']	98663	16890.883175201718	-724.3316093288465	0.0078301985475618	0.0075916767908318	1.0314188503148662	0.302347	0.302347	chr3	183418184	0.5194943362689194	chr3:183418184:T:C
chr3:183418208	['A', 'G']	98663	16830.970667558897	-717.3386803016189	0.0079102552632145	0.0076039507500632	1.040282285251363	0.298211	0.298211	chr3	183418208	0.5254763409259763	chr3:183418208:A:G
chr3:183418363	['A', 'G']	98663	18172.210215811298	-521.8204712550021	0.0072249469117405	0.0073568390965396	0.982072166718842	0.326067	0.326067	chr3	183418363	0.4866931522615305	chr3:183418363:A:G
chr3:183418422	['T', 'C']	98663	18114.30475949111	-522.6455113136218	0.0075939343986313	0.0073686913666169	1.0305675758160922	0.302746	0.302746	chr3	183418422	0.5189215862176226	chr3:183418422:T:C
chr3:183418873	['G', 'A']	98663	13373.542190778338	-769.9746319150056	0.0037618613525173	0.0084570667259011	0.4448186912131166	0.656452	0.656452	chr3	183418873	0.1827970241780831	chr3:183418873:G:A
chr3:183418883	['T', 'C']	98663	36008.649660932766	-1366.7465957342988	0.0048260828790979	0.0054865269333469	0.8796243849210353	0.379065	0.379065	chr3	183418883	0.4212863131957912	chr3:183418883:T:C
chr3:183419174	['C', 'T']	98663	21600.751477370628	-924.5404180133444	-0.0017476670353516	0.0067859022012925	-0.2575437994108966	0.79676	0.79676	chr3	183419174	0.0986724770634356	chr3:183419174:C:T
chr3:183419209	['A', 'G']	98663	18109.835524515227	-523.8010631358588	0.0075555803052093	0.0073689995431171	1.0253196870213594	0.305215	0.305215	chr3	183419209	0.5153941264932116	chr3:183419209:A:G
chr3:183419261	['G', 'A']	98663	16756.018984968123	-719.523568164636	0.0082997268719672	0.0076195102902785	1.0892730051899204	0.276036	0.276036	chr3	183419261	0.5590342745225023	chr3:183419261:G:A
chr3:183419332	['G', 'A']	98663	16748.67902573511	-715.9837084069744	0.0085667744750849	0.0076212824964098	1.124059432138954	0.260991	0.260991	chr3	183419332	0.5833744685917159	chr3:183419332:G:A
chr3:183419359	['A', 'G']	98663	16749.52788533663	-719.1852161336102	0.0083867167059948	0.0076212728067081	1.10043517909672	0.271145	0.271145	chr3	183419359	0.5667983996830004	chr3:183419359:A:G
chr3:183419748	['C', 'T']	98663	16750.527976564554	-715.0805753512808	0.008633113837383	0.0076211338350925	1.1327860163838994	0.257307	0.257307	chr3	183419748	0.5895483987098993	chr3:183419748:C:T
chr3:183420466	['C', 'T']	98663	16769.399328893072	-710.5947152335219	0.0090024185566932	0.0076184152903846	1.1816655056932177	0.237341	0.237341	chr3	183420466	0.6246272321337165	chr3:183420466:C:T
chr3:183420523	['C', 'T']	98663	35982.50524713282	-1377.5253059368267	0.004499784098638	0.005492295988515	0.8192901671810076	0.412623	0.412623	chr3	183420523	0.3844465676990603	chr3:183420523:C:T
chr3:183421004	['T', 'TGAA']	98663	18113.835929976787	-520.2603929196988	0.0077652479690127	0.0073675207413576	1.0539838626340754	0.291893	0.291893	chr3	183421004	0.5347763198726416	chr3:183421004:T:TGAA
chr3:183421160	['A', 'G']	98663	16753.66015292256	-712.9922385441236	0.0086830509467493	0.0076220531050299	1.1392010560801755	0.254622	0.254622	chr3	183421160	0.5941040748935804	chr3:183421160:A:G
chr3:183421294	['T', 'G']	98663	16754.41517888824	-715.4055701738965	0.0086209276093916	0.0076211366662939	1.131186591564408	0.257979	0.257979	chr3	183421294	0.588415645026345	chr3:183421294:T:G
chr3:183421871	['G', 'A']	98663	16748.188260217325	-714.7701451479574	0.0086295703593079	0.0076214312249991	1.132276878783877	0.257521	0.257521	chr3	183421871	0.5891873498761915	chr3:183421871:G:A
chr3:183422141	['C', 'T']	98663	16743.20611251901	-714.914106251738	0.0084775476499914	0.0076229311623294	1.1121112692038009	0.266093	0.266093	chr3	183422141	0.5749665501061076	chr3:183422141:C:T
chr3:183422172	['C', 'G']	98663	16748.67902573511	-714.3574313886585	0.0086251002720418	0.0076212300053523	1.131720242793413	0.257755	0.257755	chr3	183422172	0.5887929014029405	chr3:183422172:C:G
chr3:183422451	['G', 'T']	98663	16747.188189263703	-713.9597751814885	0.0086987264158377	0.0076215945993997	1.1413263067708712	0.253737	0.253737	chr3	183422451	0.5956161992182061	chr3:183422451:G:T
chr3:183422489	['C', 'T']	98663	16753.528250248342	-717.4518224732659	0.0084509402551528	0.007619620955559	1.1091024480669602	0.267389	0.267389	chr3	183422489	0.5728564629587165	chr3:183422489:C:T
chr3:183422517	['T', 'C']	98663	16750.848892132417	-714.9768869015309	0.0086261858693308	0.0076209257890857	1.1319078689474729	0.257676	0.257676	chr3	183422517	0.5889260298501586	chr3:183422517:T:C
chr3:183422966	['G', 'A']	98663	16747.0184376172	-713.0026077877064	0.0086989444700741	0.0076220660984714	1.1412843129002337	0.253754	0.253754	chr3	183422966	0.5955871031112994	chr3:183422966:G:A
chr3:183423086	['C', 'A']	98663	16747.52770288078	-715.5619612339456	0.0085945954096336	0.0076216482670504	1.1276557390859077	0.259468	0.259468	chr3	183423086	0.585916195736006	chr3:183423086:C:A
chr3:183423240	['T', 'C']	98663	86666.10897182424	-3370.36787783891	0.006700004345433	0.0043083091818247	1.555135451675118	0.119917	0.119917	chr3	183423240	0.921119244900795	chr3:183423240:T:C
chr3:183423323	['G', 'A']	98663	16747.188189263703	-714.9910152012551	0.0086016904481265	0.0076216005507444	1.128593710842842	0.259072	0.259072	chr3	183423323	0.5865795221843702	chr3:183423323:G:A
chr3:183423333	['T', 'C']	98663	18109.10127005686	-519.8076334189299	0.0078088849362569	0.0073679636990507	1.0598430251852426	0.289219	0.289219	chr3	183423333	0.5387731798280275	chr3:183423333:T:C
chr3:183423620	['T', 'A']	98663	16846.596284696847	-709.9917242468493	0.0091470244082072	0.0076279528152127	1.1991453840622803	0.230474	0.230474	chr3	183423620	0.6373780607013049	chr3:183423620:T:A
chr3:183423792	['C', 'T']	98663	16774.530166034827	-709.806363706534	0.0089681111591377	0.0076156876263354	1.1775839030116664	0.238965	0.238965	chr3	183423792	0.6216657033195128	chr3:183423792:C:T
chr3:183423874	['G', 'A']	98663	16767.078630156433	-716.62809639379	0.0086560723178478	0.0076190110421909	1.136114945878681	0.255911	0.255911	chr3	183423874	0.5919110461306818	chr3:183423874:G:A
chr3:183423916	['CCGG', 'C']	98663	16764.019471502277	-713.8597689728464	0.0088091590970577	0.0076189366333073	1.1562189739900368	0.247594	0.247594	chr3	183423916	0.6062598838783503	chr3:183423916:CCGG:C
chr3:183424756	['T', 'C']	98663	88514.73712756357	-3583.5495607306725	0.0052139892141318	0.0043024334791154	1.2118698033197228	0.225565	0.225565	chr3	183424756	0.6467282871625003	chr3:183424756:T:C
chr3:183425080	['CACAGAGAG', 'C']	98663	16599.51420114744	-761.83385508785	0.0058060118946476	0.0076539075186649	0.7585683365639064	0.448113	0.448113	chr3	183425080	0.3486124567868682	chr3:183425080:CACAGAGAG:C
chr3:183425192	['G', 'GT']	98663	30128.580528748684	-1390.6729732284946	0.0071008206451106	0.0059359132520572	1.196247374849983	0.231603	0.231603	chr3	183425192	0.6352558194048457	chr3:183425192:G:GT
chr3:183425441	['TC', 'T']	98663	16598.841188753067	-764.2449965405234	0.0055877472246144	0.0076543860371666	0.7300059335239405	0.465388	0.465388	chr3	183425441	0.3321848191605303	chr3:183425441:TC:T
chr3:183425599	['G', 'A']	98663	48219.330913956685	-1968.0017024850224	0.0069827590265317	0.0049647192619744	1.4064761083298036	0.159586	0.159586	chr3	183425599	0.7970052106634491	chr3:183425599:G:A
chr3:183425620	['G', 'A']	98663	18011.09531001348	-574.4460896865444	0.0045405165310826	0.0073856199541982	0.6147779819758588	0.538703	0.538703	chr3	183425620	0.2686506058911754	chr3:183425620:G:A
chr3:183426009	['A', 'G']	98663	18009.19038833869	-580.0936270977926	0.0041734966307697	0.0073861073242036	0.5650468436998674	0.572043	0.572043	chr3	183426009	0.2425713244223171	chr3:183426009:A:G
chr3:183426171	['A', 'G']	98663	29619.40374068629	-1493.9323233134685	0.0056000980047344	0.0059817904160634	0.9361909420457128	0.349177	0.349177	chr3	183426171	0.4569543706424491	chr3:183426171:A:G
chr3:183426291	['G', 'A']	98663	16659.01308574151	-769.6206879864058	0.0047941459343116	0.0076384771246202	0.6276311175769896	0.530247	0.530247	chr3	183426291	0.2755217799299887	chr3:183426291:G:A
chr3:183426546	['C', 'T']	98663	48200.37389003772	-1956.797936537504	0.0069518218767011	0.0049654942736436	1.4000261592487715	0.161509	0.161509	chr3	183426546	0.7918032718379469	chr3:183426546:C:T
chr3:183427055	['G', 'A']	98663	16809.511118994527	-741.3004475990589	0.0050900470020552	0.0076079449420289	0.6690436170135872	0.503469	0.503469	chr3	183427055	0.2980272650178344	chr3:183427055:G:A
chr3:183428908	['C', 'G']	98663	37746.06060513912	-1521.3764765571163	0.0037964242632686	0.0053910144572257	0.7042133337595019	0.481302	0.481302	chr3	183428908	0.317582333653705	chr3:183428908:C:G
chr3:183433567	['G', 'A']	98663	18950.76830294246	-538.220080350297	0.0068165832132734	0.007238498672976	0.9417122971538648	0.346342	0.346342	chr3	183433567	0.4604948394865945	chr3:183433567:G:A
chr3:183433702	['T', 'C']	98663	41427.939253567965	-1061.2717152104872	0.0040807535052249	0.0052061671695763	0.7838306708766516	0.433141	0.433141	chr3	183433702	0.3633707051387951	chr3:183433702:T:C
chr3:183433835	['C', 'T']	98663	159790.57603340966	-4908.1515693764095	-0.0070608342289208	0.0054397090920715	-1.298016880941682	0.194285	0.194285	chr3	183433835	0.7115607283178637	chr3:183433835:C:T
chr3:183433872	['G', 'A']	98663	41441.62035234967	-1057.7215688976023	0.0041404639221581	0.005204648627199	0.795531882886464	0.426306	0.426306	chr3	183433872	0.3702785548767851	chr3:183433872:G:A
chr3:183433944	['G', 'A']	98663	159793.47835473705	-4906.533391208049	-0.0070113700124454	0.0054405250349638	-1.28873040145692	0.197495	0.197495	chr3	183433944	0.7044438949737082	chr3:183433944:G:A
chr3:183433951	['C', 'A']	98663	159753.09589693687	-4908.347314699666	-0.0067838320961894	0.0054380877787148	-1.247466457371626	0.212229	0.212229	chr3	183433951	0.6731952722751754	chr3:183433951:C:A
chr3:183434547	['C', 'T']	98663	159992.1616634731	-4890.293332183792	-0.0069690220350306	0.0054516392037855	-1.2783351528823512	0.201134	0.201134	chr3	183434547	0.6965145093919219	chr3:183434547:C:T
chr3:183434563	['C', 'A']	98663	159971.2919910787	-4899.649419114522	-0.0072149884154596	0.0054499450396952	-1.3238644358628593	0.185551	0.185551	chr3	183434563	0.7315367007422441	chr3:183434563:C:A
chr3:183434568	['C', 'T']	98663	97092.31545325488	-2894.4278172722115	-0.0050636360231635	0.0042516560861267	-1.190979684289691	0.233664	0.233664	chr3	183434568	0.6314081930663854	chr3:183434568:C:T
chr3:183434580	['G', 'A']	98663	96677.37611525666	-2973.4077932914884	-0.0054454803121469	0.00425242484738	-1.2805588593769013	0.200352	0.200352	chr3	183434580	0.6982063178949776	chr3:183434580:G:A
chr3:183434718	['G', 'A']	98663	160220.23045263326	-4874.397670968683	-0.0073927527707501	0.0054669239473089	-1.3522691813536416	0.176292	0.176292	chr3	183434718	0.7537673952144947	chr3:183434718:G:A
chr3:183434808	['C', 'T']	98663	160203.23741802076	-4865.61704625413	-0.0072441408960755	0.0054660740442428	-1.3252913951477618	0.185078	0.185078	chr3	183434808	0.7326452022435523	chr3:183434808:C:T
chr3:183434893	['G', 'A']	98663	160029.97588566216	-4869.453798360357	-0.0063653397640825	0.0054551507909037	-1.166849461741085	0.243274	0.243274	chr3	183434893	0.613904303974681	chr3:183434893:G:A
chr3:183436055	['G', 'A']	98663	100309.25028383746	-2534.5360807889724	-0.0054703783954544	0.0042875964038939	-1.2758613171907376	0.202008	0.202008	chr3	183436055	0.6946314311124955	chr3:183436055:G:A
chr3:183436565	['G', 'A']	98663	16877.855328508587	-778.4747509994016	0.0053706345983657	0.0075990843814301	0.7067475933666446	0.479725	0.479725	chr3	183436565	0.3190076484735717	chr3:183436565:G:A
chr3:183436739	['T', 'C']	98663	101154.27775412558	-2448.143102507732	-0.0059636801266596	0.0042885775228798	-1.3905963212377626	0.164351	0.164351	chr3	183436739	0.7842276490927879	chr3:183436739:T:C
chr3:183437381	['A', 'T']	98663	17805.721880416386	-629.966669770573	0.0059129308817406	0.0074252356473874	0.7963290543945328	0.425843	0.425843	chr3	183437381	0.3707504872851033	chr3:183437381:A:T
chr3:183438305	['G', 'C']	98663	60571.59493760706	-1621.0515294701927	0.0065792621343244	0.004597419806496	1.4310770848092185	0.152411	0.152411	chr3	183438305	0.8169836874130699	chr3:183438305:G:C
chr3:183438312	['T', 'A']	98663	60570.20865096099	-1619.9987308580305	0.0066176570512436	0.0045974205786971	1.4394282485069194	0.150032	0.150032	chr3	183438312	0.823816101336053	chr3:183438312:T:A
chr3:183438336	['G', 'A']	98663	60558.662067637146	-1622.2377038950526	0.0066054571564132	0.004597478226971	1.436756593573942	0.15079	0.15079	chr3	183438336	0.8216274587899997	chr3:183438336:G:A
chr3:183438711	['G', 'C']	98663	60682.68595150241	-1631.2516543036045	0.0062436372122579	0.0045962651290143	1.3584153735702469	0.174335	0.174335	chr3	183438711	0.758615413917341	chr3:183438711:G:C
chr3:183439175	['C', 'T']	98663	42640.618398378094	-983.0782323489764	0.0061013996603144	0.0051598442783399	1.1824774801687463	0.237019	0.237019	chr3	183439175	0.625216838528235	chr3:183439175:C:T
chr3:183439309	['T', 'C']	98663	60565.118744931046	-1617.4533893181826	0.0068081911486884	0.0045966425064183	1.4811226105102009	0.138577	0.138577	chr3	183439309	0.8583088447744991	chr3:183439309:T:C
chr3:183439590	['T', 'C']	98663	60798.70829447304	-1641.1101435127848	0.0063387852032826	0.0045910542482384	1.380681834834504	0.16738	0.16738	chr3	183439590	0.7762964364774646	chr3:183439590:T:C
chr3:183439740	['C', 'T']	98663	97009.68161266776	-3270.161883332065	-0.0087140423677373	0.0042395842017539	-2.055400235742989	0.039843	0.039843	chr3	183439740	1.399647968581827	chr3:183439740:C:T
chr3:183440080	['A', 'T']	98663	60654.98400194651	-1610.1057951689234	0.0070282458317551	0.0045953745305076	1.529417414205558	0.126164	0.126164	chr3	183440080	0.8990645502562864	chr3:183440080:A:T
chr3:183441498	['T', 'C']	98663	42713.713220070735	-980.5028219844552	0.006305889992252	0.0051601640522655	1.2220328517430377	0.221698	0.221698	chr3	183441498	0.6542382247604855	chr3:183441498:T:C
chr3:183442956	['T', 'C']	98663	60668.298085013615	-1612.8942743989978	0.0069393321796355	0.0045948899843297	1.5102281454618651	0.130988	0.130988	chr3	183442956	0.8827684888670878	chr3:183442956:T:C
chr3:183443151	['A', 'C']	98663	42660.05334063192	-974.478030582334	0.0065360110578649	0.0051586550209211	1.2669990591264364	0.205159	0.205159	chr3	183443151	0.6879094264689295	chr3:183443151:A:C
chr3:183443722	['T', 'C']	98663	60665.75708391205	-1614.5022024586085	0.0069207948918175	0.0045950203115818	1.5061510989132392	0.132032	0.132032	chr3	183443722	0.8793207980429611	chr3:183443722:T:C
chr3:183443762	['A', 'G']	98663	60669.98795583806	-1609.1501532239404	0.0069977297606749	0.0045948482539593	1.522951221434786	0.127774	0.127774	chr3	183443762	0.8935575092862951	chr3:183443762:A:G
chr3:183444029	['T', 'C']	98663	60666.60841975086	-1611.1674965390114	0.0069838600401206	0.0045946500358448	1.5199982557183995	0.128515	0.128515	chr3	183444029	0.8910461794374398	chr3:183444029:T:C
chr3:183444439	['T', 'C']	98663	159285.91555420402	-4749.054091583509	-0.0069902145833399	0.0054199278174034	-1.2897246640249125	0.197149	0.197149	chr3	183444439	0.7052054214595551	chr3:183444439:T:C
chr3:183444483	['T', 'G']	98663	60664.52705264547	-1611.0836756046103	0.0069787839778447	0.0045949265063615	1.5188020892570984	0.128816	0.128816	chr3	183444483	0.8900301907017565	chr3:183444483:T:G
chr3:183445288	['A', 'AT']	98663	18020.436952686443	-798.1597527202257	0.0030403358736882	0.0075978145727864	0.4001592621881109	0.68904	0.68904	chr3	183445288	0.161755565791888	chr3:183445288:A:AT
chr3:183446134	['C', 'T']	98663	159389.24071218405	-4740.964672923937	-0.0066993519227143	0.0054373063848198	-1.232108593589284	0.217911	0.217911	chr3	183446134	0.6617208463084805	chr3:183446134:C:T
chr3:183446259	['G', 'T']	98663	17088.0	-787.3952346573052	0.0029116781550109	0.0075596209655056	0.38516192389762	0.700118	0.700118	chr3	183446259	0.1548287565143415	chr3:183446259:G:T
chr3:183446881	['C', 'G']	98663	60658.14801374513	-1608.058948060738	0.0070147012047879	0.004594884467192	1.526632770611241	0.126856	0.126856	chr3	183446881	0.89668898681618	chr3:183446881:C:G
chr3:183447285	['G', 'A']	98663	60667.887706663896	-1602.4195561640568	0.0071509473980806	0.0045962361271736	1.5558268113779454	0.119752	0.119752	chr3	183447285	0.9217172246214532	chr3:183447285:G:A
chr3:183447321	['T', 'G']	98663	60661.37085099048	-1611.6413614333708	0.006956566387672	0.0045954028823868	1.5138099021382752	0.130077	0.130077	chr3	183447321	0.8857994878821562	chr3:183447321:T:G
chr3:183447811	['G', 'A']	98663	97495.77522201047	-3137.8502461141497	-0.0081366027492088	0.0042406075422304	-1.918735150135864	0.0550207	0.0550207	chr3	183447811	1.259473888606396	chr3:183447811:G:A
chr3:183449069	['TA', 'T']	98663	140667.38603925068	-4085.7164686838287	-0.0048981181771024	0.0047199882932484	-1.0377394757755805	0.299394	0.299394	chr3	183449069	0.5237569073764055	chr3:183449069:TA:T
chr3:183449621	['C', 'T']	98663	140220.84541067696	-4145.072937108319	-0.0049197357777691	0.0047092031943615	-1.0447066254562316	0.296161	0.296161	chr3	183449621	0.5284721321752179	chr3:183449621:C:T
chr3:183450070	['A', 'G']	98663	96873.437717982	-3273.315617755836	-0.0085355060083462	0.0042396573119691	-2.0132537562055552	0.0440907	0.0440907	chr3	183450070	1.355653006101687	chr3:183450070:A:G
chr3:183450606	['T', 'C']	98663	140705.3575034978	-4098.868665235918	-0.005243016632465	0.0047201984205785	-1.1107619140770075	0.266674	0.266674	chr3	183450606	0.5740193247936811	chr3:183450606:T:C
chr3:183451416	['T', 'A']	98663	43064.32847352652	-968.584801545548	0.0058518073161771	0.0051466893109762	1.1370041909654465	0.255539	0.255539	chr3	183451416	0.5925428090625717	chr3:183451416:T:A
chr3:183452156	['A', 'G']	98663	42691.54832005193	-1003.6800092377824	0.0058996405833203	0.0051575955679888	1.143874215329548	0.252679	0.252679	chr3	183452156	0.5974308505339673	chr3:183452156:A:G
chr3:183452348	['A', 'C']	98663	44614.41947301771	-857.5970312083613	0.0046199423304684	0.0051036099519611	0.9052302926662976	0.365346	0.365346	chr3	183452348	0.4372956431769476	chr3:183452348:A:C
chr3:183452354	['C', 'T']	98663	42697.05859157215	-1008.5626067675688	0.0057792469691756	0.0051570965522548	1.120639668196382	0.262444	0.262444	chr3	183452354	0.5809633516315149	chr3:183452354:C:T
chr3:183453448	['A', 'G']	98663	17077.730915430853	-784.2393791594357	0.0040504873650314	0.0075613041841943	0.5356863401287745	0.592177	0.592177	chr3	183453448	0.227548464503393	chr3:183453448:A:G
chr3:183453471	['C', 'T']	98663	17076.211533003567	-785.6031535731098	0.0040525229774697	0.0075619709031051	0.5359083008115892	0.592023	0.592023	chr3	183453471	0.2276614206773333	chr3:183453471:C:T
chr3:183453626	['G', 'A']	98663	97623.81041107004	-3133.609715072059	-0.0082504895283544	0.0042398561594697	-1.9459361869923053	0.0516652	0.0516652	chr3	183453626	1.2868018850838436	chr3:183453626:G:A
chr3:183453748	['G', 'A']	98663	44233.06984641897	-847.1112474125115	0.0045915684158592	0.0050977330300973	0.9007079006982783	0.367746	0.367746	chr3	183453748	0.4344520424274214	chr3:183453748:G:A
chr3:183454854	['A', 'G']	98663	159261.21290852324	-4748.4263292795085	-0.0063514427496705	0.0054209362326399	-1.1716505188583397	0.24134	0.24134	chr3	183454854	0.6173706916030827	chr3:183454854:A:G
chr3:183455538	['G', 'C']	98663	159263.370589249	-4748.282755546648	-0.0062747637685096	0.0054216634931646	-1.1573502812228411	0.247132	0.247132	chr3	183455538	0.6070710161372773	chr3:183455538:G:C
chr3:183456211	['A', 'G']	98663	61412.95922835972	-1635.0817029485509	0.0050820066592347	0.0045813681440933	1.1092770760600832	0.267313	0.267313	chr3	183456211	0.5729799200650931	chr3:183456211:A:G
chr3:183456472	['ACT', 'A']	98663	17087.731929084777	-783.7537768287691	0.0041443365894701	0.0075601073171274	0.5481848888680592	0.583566	0.583566	chr3	183456472	0.2339100191132819	chr3:183456472:ACT:A
chr3:183456630	['C', 'T']	98663	97421.78613425784	-3161.7076111775264	-0.0081018454789887	0.00423815543006	-1.9116442548389456	0.0559247	0.0559247	chr3	183456630	1.252396336935294	chr3:183456630:C:T
chr3:183457319	['C', 'T']	98663	96288.35015612954	-3319.198181993408	-0.0093253077534769	0.0042410306257926	-2.1988305617892374	0.0278923	0.0278923	chr3	183457319	1.5545156723196971	chr3:183457319:C:T
chr3:183458900	['T', 'C']	98663	17045.15635331101	-794.2209915020892	0.0045161209171241	0.0075695135103357	0.5966197049463748	0.550763	0.550763	chr3	183458900	0.2590352431347377	chr3:183458900:T:C
chr3:183458993	['A', 'T']	98663	97792.567708439	-3134.938119351822	-0.00815233967435	0.0042398218035214	-1.9228024318331207	0.0545077	0.0545077	chr3	183458993	1.263542143020594	chr3:183458993:A:T
chr3:183459030	['C', 'T']	98663	17058.901907716016	-793.2827762489329	0.0045457727106097	0.0075648131538683	0.6009101108181638	0.547901	0.547901	chr3	183459030	0.2612979069131902	chr3:183459030:C:T
chr3:183459919	['C', 'T']	98663	97438.77665365709	-3206.374412824476	-0.0086649370650257	0.0042378121033912	-2.0446723105283056	0.0408898	0.0408898	chr3	183459919	1.3883850136596234	chr3:183459919:C:T
chr3:183459970	['AG', 'A']	98663	97758.8533761797	-3141.4481415694704	-0.0083159395197898	0.0042391737210243	-1.961688778769949	0.0498015	0.0498015	chr3	183459970	1.3027575762781904	chr3:183459970:AG:A
chr3:183460358	['G', 'C']	98663	17425.76619058721	-723.0665202692171	0.0061195403524208	0.007491661020669	0.8168469362852058	0.414018	0.414018	chr3	183460358	0.382980776920797	chr3:183460358:G:C
chr3:183460482	['T', 'C']	98663	116471.97106679772	-3762.1737793467582	-0.0076150475839007	0.0043182106164603	-1.7634729429067897	0.0778239	0.0778239	chr3	183460482	1.1088870091267355	chr3:183460482:T:C
chr3:183461190	['A', 'T']	98663	97723.82865832029	-3119.757632153687	-0.008044961371631	0.0042395436211478	-1.8976008010628456	0.0577516	0.0577516	chr3	183461190	1.2384359792012674	chr3:183461190:A:T
chr3:183461651	['C', 'G']	98663	17095.38616390452	-784.021968729986	0.0055798203696597	0.0075583812376372	0.7382295486598164	0.460377	0.460377	chr3	183461651	0.3368863814423206	chr3:183461651:C:G
chr3:183461806	['G', 'A']	98663	97708.70015816369	-3128.5245790295576	-0.0081520503450732	0.0042392075970679	-1.9230127702903064	0.0544813	0.0544813	chr3	183461806	1.2637525380980144	chr3:183461806:G:A
chr3:183462085	['A', 'G']	98663	159176.1999837807	-4737.46576748301	-0.0058201961360808	0.0054158338237422	-1.0746629836694723	0.282528	0.282528	chr3	183462085	0.5489385048608206	chr3:183462085:A:G
chr3:183462158	['G', 'A']	98663	99298.14806366588	-2971.837873168287	-0.0090425304666806	0.0042471189559858	-2.12909752714512	0.0332487	0.0332487	chr3	183462158	1.4782253306274546	chr3:183462158:G:A
chr3:183462173	['G', 'A']	98663	97734.7459751004	-3124.649597497898	-0.0082382143324794	0.0042391906403744	-1.943346037335025	0.0519772	0.0519772	chr3	183462173	1.284187119550324	chr3:183462173:G:A
chr3:183462431	['A', 'G']	98663	97716.79860505673	-3127.36204647994	-0.0082077074622036	0.0042390435377182	-1.9362168350414264	0.052844	0.052844	chr3	183462431	1.2770043161109066	chr3:183462431:A:G
chr3:183462493	['G', 'A']	98663	97716.7890126824	-3125.1588381334373	-0.0081761273506719	0.0042391498888916	-1.9287186263681744	0.0537687	0.0537687	chr3	183462493	1.2694704636093892	chr3:183462493:G:A
chr3:183462906	['G', 'A']	98663	97728.82957068276	-3132.728791296536	-0.0083338027182042	0.0042391448307578	-1.965916016300466	0.0493111	0.0493111	chr3	183462906	1.3070553094014992	chr3:183462906:G:A
chr3:183462979	['C', 'T']	98663	97713.80758898253	-3128.4147634107417	-0.0082239465860422	0.0042390136778957	-1.9400613470359247	0.0523751	0.0523751	chr3	183462979	1.280875134824565	chr3:183462979:C:T
chr3:183463096	['C', 'G']	98663	97713.87494171316	-3120.446218108508	-0.0080664257442445	0.0042392601785178	-1.902790912697586	0.0570707	0.0570707	chr3	183463096	1.2435868005845108	chr3:183463096:C:G
chr3:183463306	['A', 'G']	98663	97725.86702348731	-3132.5092441449315	-0.0083029089143995	0.0042390693866198	-1.9586631303103448	0.0501551	0.0501551	chr3	183463306	1.2996848993485837	chr3:183463306:A:G
chr3:183463350	['T', 'C']	98663	97722.86659773544	-3128.033783091447	-0.0082174260506271	0.004238945773457	-1.93855418063662	0.0525585	0.0525585	chr3	183463350	1.2793570378740504	chr3:183463350:T:C
chr3:183463356	['T', 'C']	98663	116430.60167472604	-3751.603425837239	-0.0074690499620456	0.0043186250818412	-1.7294971942461626	0.0837233	0.0837233	chr3	183463356	1.0771536620396904	chr3:183463356:T:C
chr3:183463621	['A', 'G']	98663	3565.5054075441785	-68.90493095064207	0.0163343854059209	0.0160558453202905	1.0173482043501292	0.30899	0.30899	chr3	183463621	0.5100555756401969	chr3:183463621:A:G
chr3:183463627	['G', 'A']	98663	17166.50502944432	-782.7736221659407	0.005683277109542	0.0075573965255336	0.7520152066045986	0.452044	0.452044	chr3	183463627	0.3448192907921973	chr3:183463627:G:A
chr3:183463675	['G', 'A']	98663	116279.35652367875	-3789.549512414365	-0.0077534708092417	0.0043167616745194	-1.7961313118137066	0.0724767	0.0724767	chr3	183463675	1.1398015891228723	chr3:183463675:G:A
chr3:183463833	['T', 'C']	98663	18700.20237262359	-621.4483603101706	0.003064533537235	0.0072686047649122	0.4216123501484798	0.673309	0.673309	chr3	183463833	0.1717855803572232	chr3:183463833:T:C
chr3:183464004	['T', 'C']	98663	18706.17112559687	-616.2187622363057	0.0032580897409791	0.0072666078419442	0.4483646031058378	0.653891	0.653891	chr3	183464004	0.1844946401219213	chr3:183464004:T:C
chr3:183464085	['C', 'T']	98663	140924.99528598372	-4081.232022935776	-0.0060375364094364	0.0047230703546863	-1.278307532185263	0.201144	0.201144	chr3	183464085	0.69649291763289	chr3:183464085:C:T
chr3:183464410	['A', 'G']	98663	159060.42755095725	-4746.006673062859	-0.0061434119412673	0.005415883105026	-1.1343324481221095	0.256658	0.256658	chr3	183464410	0.5906451942837677	chr3:183464410:A:G
chr3:183464588	['T', 'C']	98663	117218.5136710632	-3754.408102496304	-0.0064226852143152	0.0043232886736677	-1.4856017488340434	0.137388	0.137388	chr3	183464588	0.8620511985819559	chr3:183464588:T:C
chr3:183464661	['T', 'C']	98663	2184.354232769369	98.27144680727118	-0.0066585127797083	0.0206835479351907	-0.321923143967948	0.747512	0.747512	chr3	183464661	0.1263818311079453	chr3:183464661:T:C
chr3:183464673	['G', 'A']	98663	19358.981065904434	-638.8034938874497	0.0053619639822903	0.0071544552911812	0.7494580319622165	0.453583	0.453583	chr3	183464673	0.3433432308888398	chr3:183464673:G:A
chr3:183464919	['C', 'T']	98663	97152.66322320336	-3245.697738277314	-0.0085730593814359	0.0042394403201558	-2.022214899612207	0.0431568	0.0431568	chr3	183464919	1.3649507649591055	chr3:183464919:C:T
chr3:183464934	['G', 'A']	98663	18458.806341740325	-635.5194186550219	0.0026139730304666	0.0073116259583193	0.3575091293465871	0.720711	0.720711	chr3	183464934	0.1422388493810407	chr3:183464934:G:A
chr3:183465212	['A', 'T']	98663	17033.632229016446	-772.9939514794863	0.0063188924747913	0.0075730340026319	0.8343937809595585	0.404061	0.404061	chr3	183465212	0.3935530656725997	chr3:183465212:A:T
chr3:183465267	['G', 'A']	98663	18466.658043703224	-637.5402238696694	0.002463822991725	0.0073130431298089	0.3369080351354847	0.736187	0.736187	chr3	183465267	0.1330118558354442	chr3:183465267:G:A
chr3:183465434	['G', 'A']	98663	59346.89283760295	-1726.7974531968623	0.0042085147545085	0.0046398915202269	0.907028695856798	0.364394	0.364394	chr3	183465434	0.4384287826000936	chr3:183465434:G:A
chr3:183465454	['G', 'A']	98663	59756.11882330703	-1763.648205213599	0.0058735410034093	0.0046814296802554	1.2546468503375665	0.20961	0.20961	chr3	183465454	0.6785880020259945	chr3:183465454:G:A
chr3:183465637	['T', 'C']	98663	159561.62592951366	-4791.6821170514	-0.0049547486342533	0.0054798379347227	-0.9041779507488242	0.365903	0.365903	chr3	183465637	0.4366340297642682	chr3:183465637:T:C
chr3:183465699	['C', 'T']	98663	56385.78329238248	-1820.117166903223	0.0033976024020656	0.0047109221085839	0.7212181232788315	0.470777	0.470777	chr3	183465699	0.3271847629422023	chr3:183465699:C:T
chr3:183465768	['G', 'A']	98663	98689.02743534348	-3253.902576596047	-0.0071216500383079	0.0042450561682167	-1.67763387717424	0.0934218	0.0934218	chr3	183465768	1.0295517692197582	chr3:183465768:G:A
chr3:183465851	['A', 'C']	98663	58314.19695386132	-1677.4412436782854	0.0049877349712903	0.0046415612743545	1.074581304969167	0.282565	0.282565	chr3	183465851	0.5488816331747322	chr3:183465851:A:C
chr3:183465855	['C', 'G']	98663	58273.44398479086	-1666.0700889082914	0.005252143399149	0.0046401047360552	1.1319019069414724	0.257678	0.257678	chr3	183465855	0.5889226590061802	chr3:183465855:C:G
chr3:183465988	['A', 'G']	98663	100512.46863277847	-3111.7048618716804	-0.0082855250413578	0.0042422811388767	-1.9530824973923533	0.0508126	0.0508126	chr3	183465988	1.2940285823626103	chr3:183465988:A:G
chr3:183466053	['T', 'C']	98663	159069.73478490044	-4749.834390145373	-0.0062191364536026	0.0054073856402533	-1.1501189053923897	0.250098	0.250098	chr3	183466053	0.6018897812500524	chr3:183466053:T:C
chr3:183466116	['C', 'A']	98663	41703.33006834174	-1042.6381975410525	0.0036277856177685	0.0051961959295089	0.6981618220295481	0.485078	0.485078	chr3	183466116	0.3141884217154397	chr3:183466116:C:A
chr3:183466156	['C', 'T']	98663	99318.20586625028	-3281.450825385886	-0.0080612771760015	0.004241200588041	-1.9007064175960169	0.0573434	0.0573434	chr3	183466156	1.2415165604745997	chr3:183466156:C:T
chr3:183466388	['T', 'C']	98663	58363.60553527984	-1689.101368550449	0.0051570977240241	0.0046341231125948	1.1128529818312063	0.265774	0.265774	chr3	183466388	0.575487507248925	chr3:183466388:T:C
chr3:183467293	['T', 'C']	98663	17257.346305553576	-790.5447547518693	0.0047570541177112	0.0075256111963884	0.6321153184201351	0.527313	0.527313	chr3	183467293	0.2779315217490022	chr3:183467293:T:C
chr3:183467590	['A', 'C']	98663	43218.38905278951	-1048.987019914134	0.0054861764400392	0.0051289427603881	1.0696505491170711	0.284779	0.284779	chr3	183467590	0.5454920393342656	chr3:183467590:A:C
chr3:183468209	['C', 'A']	98663	17414.177028739414	-725.5417329145114	0.0066059788393085	0.0074948279806613	0.8814049977335975	0.378101	0.378101	chr3	183468209	0.4223921740156511	chr3:183468209:C:A
chr3:183468287	['G', 'C']	98663	97590.1518385151	-3246.944555298416	-0.0105542768784146	0.004239906711477	-2.489271013875169	0.0128022	0.0128022	chr3	183468287	1.8927153924020697	chr3:183468287:G:C
chr3:183468939	['G', 'C']	98663	42699.92676816682	-1090.563283836513	0.0045033992976097	0.0051774938672507	0.8698029226253877	0.38441	0.38441	chr3	183468939	0.4152053231670456	chr3:183468939:G:C
chr3:183468942	['TC', 'T']	98663	60173.41754442883	-1765.7566048060971	0.0053796130245933	0.0045985058110211	1.1698610909004714	0.24206	0.24206	chr3	183468942	0.6160769710478394	chr3:183468942:TC:T
chr3:183469099	['T', 'C']	98663	60541.65464525338	-1766.8408731782686	0.0051059060378681	0.0046000076421673	1.1099777293983903	0.267011	0.267011	chr3	183469099	0.5734708467219563	chr3:183469099:T:C
chr3:183469890	['A', 'G']	98663	35842.722696401426	-649.6444101863541	0.0061798394266354	0.0055118205574458	1.121197499488095	0.262207	0.262207	chr3	183469890	0.5813557183637319	chr3:183469890:A:G
chr3:183469900	['T', 'C']	98663	18186.608264563347	-585.0773192476389	0.009382440217537	0.0073516511701423	1.2762357734875247	0.201875	0.201875	chr3	183469900	0.6949174603248219	chr3:183469900:T:C
chr3:183470258	['T', 'C']	98663	144931.7239299256	-4062.2069258861256	-0.0038385678053346	0.0048459455072824	-0.7921194738087899	0.428293	0.428293	chr3	183470258	0.3682590236333548	chr3:183470258:T:C
chr3:183471448	['C', 'T']	98663	106348.804384195	-3454.3748156506385	-0.0074105485276195	0.0042677411377731	-1.7364100324712448	0.0824945	0.0824945	chr3	183471448	1.083575005380677	chr3:183471448:C:T
chr3:183471986	['A', 'G']	98663	107094.31467013036	-3239.891370136838	-0.0048299569416698	0.0042728787546627	-1.1303753789875557	0.258321	0.258321	chr3	183471986	0.5878402867674459	chr3:183471986:A:G
chr3:183472206	['T', 'G']	98663	32662.28993147074	-1013.4729112824508	0.0035188676090802	0.0057043112386658	0.616878613710299	0.537316	0.537316	chr3	183472206	0.2697702269759713	chr3:183472206:T:G
chr3:183472420	['C', 'T']	98663	109151.61445416669	-3435.432377716545	-0.0080942101201235	0.0042815767680468	-1.8904741310561328	0.0586975	0.0586975	chr3	183472420	1.2313803955041038	chr3:183472420:C:T
chr3:183472489	['A', 'G']	98663	106109.98122655856	-3474.372870433066	-0.0081891562037058	0.0042650330936306	-1.920068619381964	0.0548521	0.0548521	chr3	183472489	1.2608067409068895	chr3:183472489:A:G
chr3:183472928	['A', 'G']	98663	111053.55676928697	-3491.620919328757	-0.0076401373547624	0.0042909668230486	-1.7805165292175815	0.0749945	0.0749945	chr3	183472928	1.124970586038133	chr3:183472928:A:G
chr3:183473969	['AAGAC', 'A']	98663	4080.289490755758	34.38594882611151	0.0139176400276429	0.0149979602853261	0.927968854622176	0.353426	0.353426	chr3	183473969	0.4517015045146523	chr3:183473969:AAGAC:A
chr3:183474040	['C', 'CT']	98663	133628.60712620377	-4433.720760953257	-0.0061832079597413	0.0045298306310492	-1.364997604404709	0.172257	0.172257	chr3	183474040	0.763823120656313	chr3:183474040:C:CT
chr3:183474427	['C', 'CA']	98663	33861.118397177925	-793.58430106485	0.0028017207637853	0.0056263661182816	0.4979627533803218	0.618511	0.618511	chr3	183474427	0.2086525721919827	chr3:183474427:C:CA
chr3:183474708	['C', 'T']	98663	11021.893700268614	-559.2492109381964	0.0064525058310859	0.0092337001324735	0.698799586137028	0.484679	0.484679	chr3	183474708	0.3145457968270553	chr3:183474708:C:T
chr3:183475316	['G', 'A']	98663	3922.119258057977	5.592551203296895	0.0119561158693543	0.0152650984033573	0.7832321517642303	0.433493	0.433493	chr3	183475316	0.363017911073396	chr3:183475316:G:A
chr3:183475719	['C', 'T']	98663	3736.151471229183	-29.64207853049028	0.0103373532363459	0.0156289935057962	0.6614215581132719	0.508344	0.508344	chr3	183475719	0.2938422980679306	chr3:183475719:C:T
chr3:183476894	['T', 'A']	98663	134602.2852609917	-4288.013309960926	-0.0075731999021651	0.0045530364211331	-1.6633295237907035	0.0962497	0.0962497	chr3	183476894	1.0166006154667098	chr3:183476894:T:A
chr3:183476938	['A', 'G']	98663	32906.33806443763	-944.22386739913	0.0043617956072511	0.0056866679151915	0.7670213334594213	0.443071	0.443071	chr3	183476938	0.3535266745951919	chr3:183476938:A:G
chr3:183477353	['G', 'C']	98663	22311.518420438493	-1011.0916917139028	0.0044653423317403	0.0067164142940315	0.6648402162606907	0.506154	0.506154	chr3	183477353	0.2957173266884995	chr3:183477353:G:C
chr3:183477660	['G', 'A']	98663	108131.82345606424	-3309.5884395347607	-0.0083477521350976	0.0042725838383225	-1.953794811519744	0.0507283	0.0507283	chr3	183477660	1.2947496914572856	chr3:183477660:G:A
chr3:183477798	['C', 'T']	98663	108129.87854977546	-3312.965895355936	-0.0083812026938438	0.004272284167009	-1.961761522925901	0.0497931	0.0497931	chr3	183477798	1.302830834741132	chr3:183477798:C:T
chr3:183477817	['G', 'C']	98663	22851.38966317646	-994.5915594954234	0.0032539757135132	0.0066443715870099	0.4897341563308957	0.624323	0.624323	chr3	183477817	0.2045906654065469	chr3:183477817:G:C
chr3:183477920	['A', 'G']	98663	185551.6419825664	-6113.384945426398	-0.0107147740940997	0.008960149350513	-1.1958253902861855	0.231768	0.231768	chr3	183477920	0.634946526883118	chr3:183477920:A:G
chr3:183478017	['C', 'T']	98663	108113.245179929	-3315.865139525875	-0.0084245640698262	0.0042717757326767	-1.972145682972747	0.0485958	0.0485958	chr3	183478017	1.3134012639814296	chr3:183478017:C:T
chr3:183478084	['A', 'C']	98663	135146.13505540293	-4254.018315264054	-0.0066781711585059	0.004565074945409	-1.4628831373780649	0.143503	0.143503	chr3	183478084	0.8431390196977456	chr3:183478084:A:C
chr3:183478203	['A', 'G']	98663	185536.6415264545	-6111.274920939678	-0.0107045816289849	0.0089531820133306	-1.195617559549955	0.231849	0.231849	chr3	183478203	0.6347947729422915	chr3:183478203:A:G
chr3:183478232	['G', 'A']	98663	26637.589755286583	-991.864313575983	0.0054459614659996	0.0062222120335428	0.875245240220277	0.381443	0.381443	chr3	183478232	0.4185703505923556	chr3:183478232:G:A
chr3:183478996	['G', 'A']	98663	21953.115084795583	-1026.8589950132064	0.0054473112052406	0.0067710261677506	0.8045030502444919	0.421108	0.421108	chr3	183478996	0.3756065079911503	chr3:183478996:G:A
chr3:183479205	['C', 'T']	98663	3956.200490583632	20.890675606686028	0.0161125497006371	0.0152162595251778	1.0589034495617164	0.289646	0.289646	chr3	183479205	0.538132464713423	chr3:183479205:C:T
chr3:183480035	['T', 'G']	98663	167515.48927608508	-5241.613379791979	-0.009462609038386	0.0059532282492492	-1.589492060812455	0.111953	0.111953	chr3	183480035	0.950964264157404	chr3:183480035:T:G
chr3:183480749	['G', 'A']	98663	101476.65591038116	-3330.9688526636064	-0.0062439612546994	0.0042629443834031	-1.4647062436490847	0.143004	0.143004	chr3	183480749	0.8446518146074427	chr3:183480749:G:A
chr3:183481142	['T', 'C']	98663	3119.8816170273167	115.27843179367888	-0.0007444946211502	0.0171824216243579	-0.0433288530235387	0.965439	0.965439	chr3	183481142	0.0152751613463249	chr3:183481142:T:C
chr3:183481176	['C', 'T']	98663	4846.08058515222	-67.27841891202657	-0.0218016700102486	0.0138044892120267	-1.5793173999697552	0.114266	0.114266	chr3	183481176	0.9420829752826724	chr3:183481176:C:T
chr3:183481451	['T', 'A']	98663	3263.529240625665	-68.43191034012023	0.0142617635448182	0.016638905845199	0.8571334964872871	0.391373	0.391373	chr3	183481451	0.4074091387073391	chr3:183481451:T:A
chr3:183481518	['C', 'T']	98663	34640.808818610305	-1177.2939016595074	-0.0022239397422059	0.0055835666581881	-0.3983009209614486	0.690409	0.690409	chr3	183481518	0.1608935559011015	chr3:183481518:C:T
chr3:183481729	['C', 'T']	98663	80002.27159918085	-1550.895960262593	-0.0052191399190054	0.0043816601933748	-1.1911329698493984	0.233604	0.233604	chr3	183481729	0.6315197250739588	chr3:183481729:C:T
chr3:183481964	['C', 'T']	98663	106019.22314897644	-3064.8245881744688	-0.0035795680414996	0.0042851347881199	-0.835345495181072	0.403525	0.403525	chr3	183481964	0.3941295538149914	chr3:183481964:C:T
chr3:183482214	['A', 'G']	98663	24361.889127723625	-716.5496954546368	0.0058463544728367	0.0064678652046473	0.9039079028171424	0.366046	0.366046	chr3	183482214	0.4364643345759359	chr3:183482214:A:G
chr3:183482625	['A', 'C']	98663	22228.66016080464	-871.4209914018242	0.0052132049290247	0.0067165802347962	0.7761695307407975	0.437651	0.437651	chr3	183482625	0.3588720748647513	chr3:183482625:A:C
chr3:183483308	['C', 'T']	98663	2878.466795746449	58.33802063344389	0.0074794577172161	0.017920928503097	0.4173588280274428	0.676417	0.676417	chr3	183483308	0.1697854860633331	chr3:183483308:C:T
chr3:183483331	['A', 'G']	98663	3168.578072887629	77.31151560767448	0.0035890504008787	0.0170853726121399	0.2100656791253438	0.833617	0.833617	chr3	183483331	0.0790334373615962	chr3:183483331:A:G
chr3:183484615	['A', 'G']	98663	21869.65992235254	-966.4437418606052	0.0023048879782891	0.0067619044158706	0.340863732542484	0.733207	0.733207	chr3	183484615	0.1347733974375058	chr3:183484615:A:G
chr3:183485123	['A', 'G']	98663	21040.27952400742	-1027.599797926303	-0.0019843588984664	0.0068856116408365	-0.2881891982838293	0.773203	0.773203	chr3	183485123	0.1117064695931507	chr3:183485123:A:G
chr3:183485246	['G', 'A']	98663	91453.5385683728	-4084.548676229246	0.0031532610973289	0.0042844580175785	0.7359766589826803	0.461747	0.461747	chr3	183485246	0.3355959175177765	chr3:183485246:G:A
chr3:183485317	['C', 'T']	98663	2204.089358294732	363.7605189602672	0.0087097414934037	0.020778691839776	0.4191669793538689	0.675095	0.675095	chr3	183485317	0.1706351085427319	chr3:183485317:C:T
chr3:183485501	['A', 'C']	98663	14906.75543797766	-594.7429110668032	-0.0080039380943957	0.0080580401564825	-0.9932859527830384	0.320573	0.320573	chr3	183485501	0.4940730585408318	chr3:183485501:A:C
chr3:183485757	['C', 'G']	98663	15132.61350713062	-567.679968619714	-0.0087576903288407	0.0080004250336341	-1.0946531330551867	0.273671	0.273671	chr3	183485757	0.5627712208845503	chr3:183485757:C:G
chr3:183485815	['G', 'A']	98663	78537.71641896962	-1901.749625087712	-0.003739331881588	0.0043604897036268	-0.8575486093862015	0.391144	0.391144	chr3	183485815	0.4076633272788205	chr3:183485815:G:A
chr3:183485929	['C', 'T']	98663	15625.05878357831	-470.2095547781965	-0.0048041547317567	0.0078790176129106	-0.609740321418318	0.542035	0.542035	chr3	183485929	0.2659726695204637	chr3:183485929:C:T
chr3:183486130	['G', 'T']	98663	78689.11685204146	-1853.788839773128	-0.0036097225195731	0.0043597221963766	-0.8279707644154914	0.407689	0.407689	chr3	183486130	0.3896710062416095	chr3:183486130:G:T
chr3:183486320	['C', 'T']	98663	20138.020545723608	-1090.5862990752607	0.0005542271703649	0.0070185155147163	0.0789664380171128	0.937059	0.937059	chr3	183486320	0.0282330637891121	chr3:183486320:C:T
chr3:183486354	['G', 'A']	98663	3464.070220249136	97.32325847888994	-0.001747115139753	0.0164168909152818	-0.1064218035417863	0.915248	0.915248	chr3	183486354	0.0384612114657297	chr3:183486354:G:A
chr3:183486451	['A', 'G']	98663	3755.8374813718415	125.38106549635252	-0.0035707344481306	0.0157801548327252	-0.2262800641680411	0.820984	0.820984	chr3	183486451	0.0856653066800976	chr3:183486451:A:G
chr3:183486694	['T', 'A']	98663	2374.0721873099533	277.5469599078376	0.0155086546367717	0.0200437690123928	0.7737394412788816	0.439087	0.439087	chr3	183486694	0.3574494208137211	chr3:183486694:T:A
chr3:183487135	['G', 'A']	98663	20088.8144416627	-1090.0999009725924	9.153426785938648e-05	0.0070263052511894	0.0130273685225803	0.989606	0.989606	chr3	183487135	0.0045376802352494	chr3:183487135:G:A
chr3:183487199	['C', 'G']	98663	117069.79843483906	-3159.932096132344	-0.0047170462530767	0.0043550563211749	-1.0831194605088614	0.278758	0.278758	chr3	183487199	0.5547726600657561	chr3:183487199:C:G
chr3:183487209	['A', 'G']	98663	117076.79949922962	-3157.9356240612874	-0.0047260151870146	0.0043552804818608	-1.085123037815312	0.27787	0.27787	chr3	183487209	0.5561583389288366	chr3:183487209:A:G
chr3:183487312	['C', 'T']	98663	2065.1674522325275	237.3065816402234	0.0187625989191061	0.0214990310424903	0.8727183509816783	0.382819	0.382819	chr3	183487312	0.4170065155389193	chr3:183487312:C:T
chr3:183487373	['T', 'G']	98663	14684.083629839122	-630.5295405545178	-0.0081260709531807	0.0081038338445142	-1.0027440232725815	0.315987	0.315987	chr3	183487373	0.5003307842942559	chr3:183487373:T:G
chr3:183487974	['T', 'A']	98663	17898.451279712128	-225.5527949019203	-0.0041487141103962	0.007464125552266	-0.5558205152560328	0.578335	0.578335	chr3	183487974	0.2378205240254612	chr3:183487974:T:A
chr3:183488149	['G', 'T']	98663	2066.0418807836936	238.31197184732443	0.0189538393870792	0.0214974635415965	0.8816779407674957	0.377953	0.377953	chr3	183488149	0.4225622030986073	chr3:183488149:G:T
chr3:183488785	['T', 'C']	98663	6091.864418291111	381.846268083921	0.0139848764898318	0.0125597252688812	1.1134699358816162	0.265509	0.265509	chr3	183488785	0.5759207529851851	chr3:183488785:T:C
chr3:183489284	['A', 'G']	98663	5201.159761154085	-160.52890780797736	-0.0201837044089185	0.0133433064539236	-1.5126463953005782	0.130373	0.130373	chr3	183489284	0.8848123408520943	chr3:183489284:A:G
chr3:183489337	['C', 'A']	98663	12850.57905690064	-347.77381145204424	0.0088694220992664	0.0086023025267677	1.0310521016515568	0.302519	0.302519	chr3	183489337	0.5192473438676247	chr3:183489337:C:A
chr3:183489443	['T', 'C']	98663	6126.434661855337	107.47281688856798	0.0062827277242983	0.0124265016662215	0.5055910257813313	0.613145	0.613145	chr3	183489443	0.2124368089184223	chr3:183489443:T:C
chr3:183489732	['G', 'A']	98663	9915.105441349386	-472.0378148650062	0.0053852597015884	0.0097250706130165	0.5537501901919913	0.579751	0.579751	chr3	183489732	0.2367584935841409	chr3:183489732:G:A
chr3:183489766	['T', 'C']	98663	4190.424720991759	48.68682311737319	0.0208424385686336	0.0147700970436827	1.4111240100178026	0.158211	0.158211	chr3	183489766	0.8007633244210062	chr3:183489766:T:C
chr3:183490644	['A', 'C']	98663	101151.2357576003	-3416.994298895407	0.0023684753750001	0.0042571009268255	0.556358755808571	0.577967	0.577967	chr3	183490644	0.2380969576470173	chr3:183490644:A:C
chr3:183490831	['C', 'G']	98663	66120.4722515425	-1089.4655375230527	-0.0002721409733246	0.004591795258214	-0.0592667917494441	0.95274	0.95274	chr3	183490831	0.021025600905426	chr3:183490831:C:G
chr3:183490949	['G', 'A']	98663	99050.08631299356	-2818.0086169482274	-0.0037127138988233	0.0042866790403248	-0.8661049413538644	0.386435	0.386435	chr3	183490949	0.4129235457697728	chr3:183490949:G:A
chr3:183491127	['A', 'G']	98663	99621.71019525408	-2695.317326898002	-0.0034592807706623	0.0043017043246297	-0.8041651656195871	0.421304	0.421304	chr3	183491127	0.3754044175176314	chr3:183491127:A:G
chr3:183493066	['A', 'G']	98663	38834.51050694888	-1917.0838743665613	-0.0043565657319178	0.0053624160522234	-0.8124259083014472	0.416549	0.416549	chr3	183493066	0.3803339037939968	chr3:183493066:A:G
chr3:183493184	['T', 'C']	98663	63724.79537270907	-1017.7425007138036	-0.0035315689617523	0.0046566871387165	-0.7583865646438329	0.448221	0.448221	chr3	183493184	0.3485077998079462	chr3:183493184:T:C
chr3:183493203	['G', 'T']	98663	62350.38226228374	-794.9033121945371	-0.0011487151511989	0.0046970009368253	-0.2445635346147834	0.806795	0.806795	chr3	183493203	0.0932368019306878	chr3:183493203:G:T
chr3:183493340	['C', 'T']	98663	38648.050919965535	-1944.4479944577647	-0.0047746950202525	0.0053718097496744	-0.8888429119333399	0.37409	0.37409	chr3	183493340	0.4270239010048565	chr3:183493340:C:T
chr3:183493539	['G', 'A']	98663	38632.740938209536	-1942.8560960710115	-0.0047537652855316	0.0053725144454981	-0.8848306195835385	0.37625	0.37625	chr3	183493539	0.4245234913981002	chr3:183493539:G:A
chr3:183493739	['G', 'A']	98663	61465.08258145616	-959.5452540333253	-0.0019703938936079	0.0047067478415475	-0.41863170918459	0.675486	0.675486	chr3	183493739	0.1703836476571304	chr3:183493739:G:A
chr3:183493899	['G', 'C']	98663	62360.00896151818	-798.222208927612	-0.0012757332347234	0.0046959331808104	-0.2716676719201643	0.785878	0.785878	chr3	183493899	0.104644868768737	chr3:183493899:G:C
chr3:183494118	['A', 'G']	98663	101630.63164777675	-2695.755105405273	-0.0043228502399376	0.0043013358121315	-1.0050018014741755	0.314898	0.314898	chr3	183494118	0.5018300976731485	chr3:183494118:A:G
chr3:183494238	['C', 'T']	98663	38766.57167617754	-1916.70429724343	-0.0043305666862703	0.0053661143588793	-0.8070209460043376	0.419656	0.419656	chr3	183494238	0.3771065632138962	chr3:183494238:C:T
chr3:183494605	['A', 'G']	98663	38835.329775372025	-1918.8448665451056	-0.0042617561013119	0.0053616603844088	-0.7948575246773631	0.426698	0.426698	chr3	183494605	0.3698793927418115	chr3:183494605:A:G
chr3:183495188	['A', 'T']	98663	101194.33353269132	-2709.5799578288484	-0.0038078804122323	0.0042974983612327	-0.8860690783695924	0.375582	0.375582	chr3	183495188	0.4252952297392487	chr3:183495188:A:T
chr3:183495448	['G', 'A']	98663	38757.85661425544	-1906.7170961987829	-0.0040486887728492	0.0053680209298996	-0.7542237308163694	0.450717	0.450717	chr3	183495448	0.3460960610393938	chr3:183495448:G:A
chr3:183495955	['G', 'A']	98663	42325.73662914509	-1435.0255410149698	-0.0013852653883613	0.0051750775050369	-0.2676801240199899	0.788946	0.788946	chr3	183495955	0.1029527213844909	chr3:183495955:G:A
chr3:183496266	['A', 'T']	98663	38789.8714495766	-1898.5874195157	-0.00363564750317	0.0053654282568957	-0.6776062094386254	0.498023	0.498023	chr3	183496266	0.3027505999261731	chr3:183496266:A:T
chr3:183497075	['TTG', 'T']	98663	29404.172368701154	-773.3898401389446	0.0141287273252331	0.0059775008089588	2.363651261085163	0.0180978	0.0180978	chr3	183497075	1.7423742155137318	chr3:183497075:TTG:T
chr3:183497572	['T', 'G']	98663	41381.71079708456	-1616.648142581579	-0.0021915578509184	0.00521318532263	-0.4203874819882394	0.674203	0.674203	chr3	183497572	0.1712093193312928	chr3:183497572:T:G
chr3:183497627	['T', 'C']	98663	3642.5168628166543	412.4484355708494	0.007824170103136	0.0164096856088584	0.4768019503623136	0.633504	0.633504	chr3	183497627	0.198250638598309	chr3:183497627:T:C
chr3:183498554	['T', 'A']	98663	3824.193800806828	482.6552041591152	0.0164960304513675	0.0161521696703134	1.021288829183495	0.30712	0.30712	chr3	183498554	0.5126919008906514	chr3:183498554:T:A
chr3:183499127	['T', 'C']	98663	2822.030793573513	318.26336449575166	0.0195646443082596	0.0187353727562892	1.0442623460316285	0.296367	0.296367	chr3	183499127	0.5281701560091073	chr3:183499127:T:C
chr3:183500997	['T', 'G']	98663	2511.2036186711266	278.5864835887449	0.0073861617490598	0.019630223522676	0.3762647807106063	0.706721	0.706721	chr3	183500997	0.1507520035648347	chr3:183500997:T:G
chr3:183500999	['C', 'T']	98663	3334.1013784715187	421.731768681892	0.0126008859058837	0.0171069778986319	0.7365933352197455	0.461371	0.461371	chr3	183500999	0.3359497070316332	chr3:183500999:C:T
chr3:183501217	['C', 'T']	98663	3370.0683147342925	404.4562743911782	0.0080251812781218	0.0168857124475146	0.4752645944354619	0.634599	0.634599	chr3	183501217	0.1975006165955562	chr3:183501217:C:T
chr3:183501868	['G', 'A']	98663	97912.87074995437	-3678.509597598478	0.0063832622613264	0.0042941030827969	1.486518171140118	0.137145	0.137145	chr3	183501868	0.8628200211764226	chr3:183501868:G:A
chr3:183502203	['G', 'A']	98663	2477.175752108336	271.1126443228504	0.0072228520669657	0.0197656590743648	0.3654242967457377	0.714795	0.714795	chr3	183502203	0.1458184940511223	chr3:183502203:G:A
chr3:183502696	['T', 'C']	98663	183913.91249303127	-5900.765528346248	-0.0039978603759186	0.0084470440199232	-0.4732851357811435	0.636011	0.636011	chr3	183502696	0.1965353730339936	chr3:183502696:T:C
chr3:183503336	['A', 'G']	98663	2779.1408400737905	327.2638294318981	0.016248651619999	0.0186581321991147	0.8708616407364717	0.383832	0.383832	chr3	183503336	0.4158588210437676	chr3:183503336:A:G
chr3:183503430	['GGT', 'G']	98663	2778.0844719237784	326.6545063242394	0.0161649135793274	0.0186611003088299	0.8662358227439905	0.386363	0.386363	chr3	183503430	0.413004470417061	chr3:183503430:GGT:G
chr3:183503941	['G', 'T']	98663	4174.211538851386	533.8839757438966	0.006553153339885	0.0154094601943569	0.4252681961101346	0.670642	0.670642	chr3	183503941	0.1735092516870045	chr3:183503941:G:T
chr3:183504234	['C', 'T']	98663	2487.025207273317	271.5652859154091	0.0080702523296587	0.0197389283009443	0.4088495690656452	0.682651	0.682651	chr3	183504234	0.1658012692493023	chr3:183504234:C:T
chr3:183506315	['G', 'A']	98663	23810.65466488261	-1397.253877165679	-0.0098133096008654	0.0065341069383167	-1.5018593502532165	0.133137	0.133137	chr3	183506315	0.8757012333098749	chr3:183506315:G:A
chr3:183506599	['G', 'A']	98663	2648.2684155575607	312.62701728096823	0.0164863052918612	0.0190870963276999	0.8637408754487023	0.387732	0.387732	chr3	183506599	0.4114683546545919	chr3:183506599:G:A
chr3:183508022	['C', 'T']	98663	2574.0	309.9122489533136	0.0171768260912508	0.0193543235921418	0.8874929681461411	0.374816	0.374816	chr3	183508022	0.4261818783941943	chr3:183508022:C:T
chr3:183508284	['G', 'A']	98663	3571.230672520255	440.2249026687379	0.0052337059195143	0.0164690945418985	0.3177895364070807	0.750645	0.750645	chr3	183508284	0.1245654038639433	chr3:183508284:G:A
chr3:183508398	['C', 'T']	98663	2675.1355693405503	317.5455628790152	0.0097189817866793	0.0188278622042643	0.5162020882263566	0.605714	0.605714	chr3	183508398	0.2177323882774602	chr3:183508398:C:T
chr3:183508425	['A', 'G']	98663	4199.255369613914	509.4536255576735	0.0002373720801465	0.0153231590091477	0.015491066822765	0.98764	0.98764	chr3	183508425	0.0054013292023494	chr3:183508425:A:G
chr3:183508590	['C', 'A']	98663	68092.73262980761	-1886.9035207934355	-0.0027894789545625	0.0044835195654674	-0.6221627705268605	0.533836	0.533836	chr3	183508590	0.2725921422866795	chr3:183508590:C:A
chr3:183508976	['A', 'G']	98663	3434.3480887555365	390.37497440799086	-0.0035913228109675	0.0168432106779224	-0.2132207973670363	0.831155	0.831155	chr3	183508976	0.0803179781803386	chr3:183508976:A:G
chr3:183509288	['C', 'A']	98663	3681.074619150424	418.8706114803964	-0.0041880615822534	0.0162936356282201	-0.2570366539312944	0.797151	0.797151	chr3	183509288	0.0984594047578548	chr3:183509288:C:A
chr3:183509542	['C', 'T']	98663	3140.0954794242853	372.8703670142524	0.004858153686263	0.017542776829911	0.2769318525434186	0.781833	0.781833	chr3	183509542	0.1068860025972503	chr3:183509542:C:T
chr3:183509832	['G', 'A']	98663	50692.24825383953	-1074.183901497078	-0.0014456701311468	0.0049325612511784	-0.2930871118531796	0.769456	0.769456	chr3	183509832	0.1138162094953348	chr3:183509832:G:A
chr3:183510398	['T', 'C']	98663	108751.64648370162	-4075.769299413941	0.0024245427127737	0.0043023405710891	0.5635403968403162	0.573068	0.573068	chr3	183510398	0.2417938417803037	chr3:183510398:T:C
chr3:183510429	['G', 'A']	98663	11908.65540698088	-204.3850314673407	0.0207884847731573	0.0089383878834856	2.325753261565852	0.0200337	0.0200337	chr3	183510429	1.6982388339721926	chr3:183510429:G:A
chr3:183510612	['C', 'T']	98663	9144.463419084108	-476.6547424397765	-0.0022149687556486	0.0101396741523932	-0.2184457530250993	0.827082	0.827082	chr3	183510612	0.0824514307351231	chr3:183510612:C:T
chr3:183511828	['A', 'G']	98663	56661.89963331292	-1075.5053205790582	-0.0017506439150075	0.0047850663809877	-0.365855721869041	0.714474	0.714474	chr3	183511828	0.1460135707386246	chr3:183511828:A:G
chr3:183513589	['A', 'G']	98663	40288.75859656948	-685.185871661714	-0.0104200888026672	0.005421333858129	-1.922052593577656	0.054602	0.054602	chr3	183513589	1.2627914493638348	chr3:183513589:A:G
chr3:183514362	['T', 'C']	98663	189552.68485389068	-6249.2262232385965	-0.0048657509751829	0.0108987398639427	-0.4464507856803459	0.655273	0.655273	chr3	183514362	0.183577726432061	chr3:183514362:T:C
chr3:183514666	['T', 'A']	98663	105207.89579859196	-4498.951364160622	0.0021720902615545	0.0043405870717106	0.5004139361034557	0.616785	0.616785	chr3	183514666	0.2098661967217591	chr3:183514666:T:A
chr3:183515119	['G', 'A']	98663	11366.806458806355	-534.1514655966832	0.0075264758311635	0.0091202159086602	0.8252519355398839	0.409231	0.409231	chr3	183515119	0.3880314751089543	chr3:183515119:G:A
chr3:183516354	['A', 'G']	98663	108704.01770853394	-4047.9592378670704	0.0018613782850768	0.0043003802620735	0.4328403935561188	0.665132	0.665132	chr3	183516354	0.1770921574295574	chr3:183516354:A:G
chr3:183516371	['C', 'T']	98663	2517.0255113417525	-89.42627770954863	-0.0021947393237006	0.0188760188472398	-0.1162713038942294	0.907438	0.907438	chr3	183516371	0.0421830381130233	chr3:183516371:C:T
chr3:183517066	['A', 'G']	98663	161238.87933988177	-4843.076214737917	0.002132753361696	0.005514958246429	0.3867215790939108	0.698963	0.698963	chr3	183517066	0.155545813268812	chr3:183517066:A:G
chr3:183517587	['A', 'G']	98663	108938.97889379988	-4020.43650592108	0.0018835069098795	0.0043009093331597	0.4379322519909505	0.661436	0.661436	chr3	183517587	0.1795121714182816	chr3:183517587:A:G
chr3:183518318	['T', 'G']	98663	108392.16942245112	-4094.934918227291	0.0018776628059149	0.0043006756450811	0.4365971677177019	0.662404	0.662404	chr3	183518318	0.1788770536798753	chr3:183518318:T:G
chr3:183518889	['G', 'A']	98663	108362.65439596093	-4088.332848081384	0.0019782117077668	0.0043003607120245	0.4600106456733858	0.64551	0.64551	chr3	183518889	0.1900970254174226	chr3:183518889:G:A
chr3:183519398	['C', 'T']	98663	11864.721530149913	-182.75280803982685	0.0227243644095833	0.0089589281548142	2.5365048158547974	0.011198	0.011198	chr3	183519398	1.950859536841035	chr3:183519398:C:T
chr3:183519997	['G', 'A']	98663	108351.44497195096	-4086.246883538339	0.0019558382806095	0.0043027180579589	0.4545587822078364	0.649428	0.649428	chr3	183519997	0.187468990758761	chr3:183519997:G:A
chr3:183520283	['A', 'G']	98663	2365.095885828967	257.2783913908201	0.0043157650382283	0.0202171368099532	0.2134706352733192	0.83096	0.83096	chr3	183520283	0.0804198813872282	chr3:183520283:A:G
chr3:183520377	['T', 'C']	98663	108296.46460141106	-4096.308120265424	0.0016906828776607	0.0042998371020628	0.3931969601475529	0.694175	0.694175	chr3	183520377	0.1585310310529007	chr3:183520377:T:C
chr3:183520485	['C', 'T']	98663	104837.75235971012	-4499.7822761961625	0.0017213488888751	0.0043248538021254	0.3980131971233769	0.690621	0.690621	chr3	183520485	0.1607602200128345	chr3:183520485:C:T
chr3:183521204	['G', 'A']	98663	104785.31026373936	-4479.7715147612935	0.0022555843906323	0.0043242712064021	0.5216102975440017	0.601943	0.601943	chr3	183521204	0.220444631595146	chr3:183521204:G:A
chr3:183521273	['A', 'G']	98663	40382.09293179123	-692.4395774206226	-0.0103116379468108	0.0054156096504566	-1.904058566322522	0.0569055	0.0569055	chr3	183521273	1.2448457563779525	chr3:183521273:A:G
chr3:183521616	['G', 'A']	98663	108199.28627482791	-4091.751608570258	0.002119616831747	0.0042991241357664	0.4930345728128488	0.621989	0.621989	chr3	183521616	0.2062172958261329	chr3:183521616:G:A
chr3:183521639	['T', 'C']	98663	2368.641738123303	260.7283922974997	0.0065002633562019	0.0201973497419271	0.3218374410137712	0.747577	0.747577	chr3	183521639	0.1263440686184326	chr3:183521639:T:C
chr3:183521806	['A', 'G']	98663	108740.64103608814	-4069.7866179574	0.0023400783542499	0.0043209347657951	0.5415676192971558	0.588118	0.588118	chr3	183521806	0.2305355283329657	chr3:183521806:A:G
chr3:183522155	['G', 'A']	98663	108251.1728542993	-4095.161538719637	0.0020258643137553	0.0043036205788526	0.47073487930376	0.637831	0.637831	chr3	183522155	0.1952943769059088	chr3:183522155:G:A
chr3:183522160	['T', 'C']	98663	108229.19202810236	-4096.972083957409	0.0020145761516244	0.0043023099421012	0.4682545373847521	0.639604	0.639604	chr3	183522160	0.1940888288962601	chr3:183522160:T:C
chr3:183522455	['T', 'G']	98663	104854.63163924289	-4471.345217828536	0.0023486155615304	0.0043248977762191	0.5430453349543923	0.5871	0.5871	chr3	183522455	0.2312879196223364	chr3:183522455:T:G
chr3:183522820	['T', 'G']	98663	2543.721893851068	281.055504967813	0.0153682763637878	0.0194484605027704	0.7902052895959876	0.42941	0.42941	chr3	183522820	0.3671278460333288	chr3:183522820:T:G
chr3:183523039	['G', 'A']	98663	107521.70596285629	-4171.73964196254	0.0025493021272387	0.0043022242238587	0.5925544542985794	0.553481	0.553481	chr3	183523039	0.256897283072134	chr3:183523039:G:A
chr3:183523771	['T', 'C']	98663	2367.2639277460166	260.31103567318644	0.0058981827253874	0.0202017898992578	0.2919633732852617	0.770315	0.770315	chr3	183523771	0.1133316452339523	chr3:183523771:T:C
chr3:183525221	['A', 'G']	98663	108837.08405338532	-4012.2677749143486	0.0017671804507071	0.0042994803855254	0.4110218659576857	0.681057	0.681057	chr3	183525221	0.1668165389689577	chr3:183525221:A:G
chr3:183525264	['A', 'AC']	98663	10831.301520777197	-421.8728450560143	-0.0033535354797488	0.0093669124882294	-0.3580193029413823	0.72033	0.72033	chr3	183525264	0.1424684975332593	chr3:183525264:A:AC
chr3:183525266	['A', 'AC']	98663	91598.74098053663	-3289.693126418332	0.0042174008131223	0.0043324434673153	0.9734462422739216	0.330334	0.330334	chr3	183525266	0.4810467237580124	chr3:183525266:A:AC
chr3:183526314	['A', 'G']	98663	107803.66761619948	-4179.799847576612	0.0018757066543275	0.0042995592548	0.4362555655520967	0.662652	0.662652	chr3	183526314	0.1787144869162523	chr3:183526314:A:G
chr3:183526522	['T', 'C']	98663	108069.0486862912	-4114.034732126147	0.002197457322329	0.0042974509423521	0.5113397108673658	0.609114	0.609114	chr3	183526522	0.2153014184712059	chr3:183526522:T:C
chr3:183529916	['C', 'T']	98663	104218.35135189931	-4516.574678571837	0.0022878978896063	0.0043221305281242	0.5293449317920678	0.596567	0.596567	chr3	183529916	0.224340773961361	chr3:183529916:C:T
chr3:183530696	['T', 'C']	98663	104304.14351753292	-4500.981285203128	0.0024895547241348	0.0043214826531297	0.5760880984520049	0.564557	0.564557	chr3	183530696	0.2482922033656672	chr3:183530696:T:C
chr3:183531359	['A', 'T']	98663	106516.30832167403	-4242.66493675061	0.003008706847583	0.0043017179920656	0.6994198255516859	0.484291	0.484291	chr3	183531359	0.3148936017497766	chr3:183531359:A:T
chr3:183533140	['T', 'C']	98663	104314.54659556344	-4503.529519640656	0.0024707910044927	0.0043209824779691	0.5718123174741613	0.56745	0.56745	chr3	183533140	0.2460723996515746	chr3:183533140:T:C
chr3:183535656	['T', 'C']	98663	108591.91205749966	-4018.733300827563	0.0024198070246689	0.0042963588984732	0.5632227385679703	0.573285	0.573285	chr3	183535656	0.2416294213902516	chr3:183535656:T:C
chr3:183538744	['T', 'C']	98663	2018.4091521952896	265.9192747947805	0.0066248434586612	0.0219086251506198	0.3023851753871375	0.762359	0.762359	chr3	183538744	0.1178404682886159	chr3:183538744:T:C
chr3:183540361	['T', 'C']	98663	10118.615344070871	-360.47711830891376	-0.0041136676352866	0.0096533363860412	-0.4261394683433028	0.670007	0.670007	chr3	183540361	0.1739206599178414	chr3:183540361:T:C
chr3:183542285	['C', 'T']	98663	10799.328370160149	-265.8363467425199	-0.001715974397909	0.0093618086456382	-0.1832951796882318	0.854567	0.854567	chr3	183542285	0.0682538819314321	chr3:183542285:C:T
chr3:183542731	['A', 'G']	98663	10978.66764649239	-254.24731169501456	-0.0037502656514676	0.0092967360640206	-0.4033959473133366	0.686658	0.686658	chr3	183542731	0.1632595157717654	chr3:183542731:A:G
chr3:183542971	['C', 'T']	98663	10984.001956332231	-249.97646720117143	-0.0031917867249452	0.0092949518950416	-0.3433892677430564	0.731306	0.731306	chr3	183542971	0.1359008633921043	chr3:183542971:C:T
chr3:183544280	['A', 'C']	98663	11178.013887760935	-241.96683590959472	-0.0030379955391885	0.0092216816170692	-0.3294405147934484	0.741823	0.741823	chr3	183544280	0.1296997056282866	chr3:183544280:A:C
chr3:183544313	['T', 'C']	98663	11162.131339138192	-240.80263362568752	-0.0030611895373624	0.0092206383464651	-0.3319932332598158	0.739895	0.739895	chr3	183544313	0.1308299075070053	chr3:183544313:T:C
chr3:183544471	['G', 'A']	98663	11373.92224418428	-209.7838044253032	-0.0021834633518896	0.0091434517902328	-0.2388007726165354	0.811261	0.811261	chr3	183544471	0.0908394014927599	chr3:183544471:G:A
chr3:183546943	['A', 'G']	98663	11282.551215901987	-244.7098915073585	-0.0026852915370058	0.0092365906299776	-0.2907232381059171	0.771264	0.771264	chr3	183546943	0.112796939564779	chr3:183546943:A:G
chr3:183548164	['A', 'G']	98663	9914.703434155042	-409.7297768906439	-0.0025233497214969	0.0097323598439642	-0.2592741906334179	0.795424	0.795424	chr3	183548164	0.0994013093642217	chr3:183548164:A:G
chr3:183549375	['A', 'G']	98663	10607.645083471016	-314.4609503847566	-0.0023239247031121	0.0094279778783965	-0.2464923797113755	0.805302	0.805302	chr3	183549375	0.0940412223183699	chr3:183549375:A:G
chr3:183549654	['A', 'G']	98663	74228.80867414184	-2570.316707058227	-0.0125386587633236	0.0044264714279605	-2.8326532696271576	0.00461728	0.00461728	chr3	183549654	2.33561378826719	chr3:183549654:A:G
chr3:183550890	['G', 'A']	98663	11244.22793200961	-340.5904214093929	-0.0099018202231189	0.009182229420111	-1.078367765613848	0.280872	0.280872	chr3	183550890	0.5514915532569402	chr3:183550890:G:A
chr3:183551076	['C', 'G']	98663	11539.994186651358	-346.3965560616611	-0.0100761887138602	0.0091948159061427	-1.0958554055583285	0.273145	0.273145	chr3	183551076	0.5636067449655587	chr3:183551076:C:G
chr3:183551898	['A', 'T']	98663	10946.443791240536	-361.1913783267444	-0.0070293974667185	0.009292220847447	-0.7564819629367487	0.449362	0.449362	chr3	183551898	0.3474036561894384	chr3:183551898:A:T
chr3:183552322	['C', 'T']	98663	2277.0923179841675	269.40816675067674	0.0149973706506891	0.0205184233915026	0.730922174892837	0.464828	0.464828	chr3	183552322	0.3327077190875287	chr3:183552322:C:T
chr3:183552490	['G', 'A']	98663	26693.30485826677	-1458.4901162969331	-0.0060843506774027	0.0062104035088254	-0.9797029562984864	0.327235	0.327235	chr3	183552490	0.4851402517795968	chr3:183552490:G:A
chr3:183552614	['G', 'A']	98663	14035.129570868095	3.4167127211376505	-0.0044276937226771	0.0083339872582792	-0.531281556529684	0.595225	0.595225	chr3	183552614	0.2253188363095655	chr3:183552614:G:A
chr3:183553060	['G', 'A']	98663	11162.810252719297	-346.74648135115405	-0.0067023442544954	0.0092137374727688	-0.7274294795466205	0.466965	0.466965	chr3	183553060	0.3307156694906324	chr3:183553060:G:A
chr3:183553068	['G', 'A']	98663	11161.905052962346	-347.79595131714456	-0.0066957281683743	0.0092138379725709	-0.726703485377879	0.467409	0.467409	chr3	183553068	0.3303029294861406	chr3:183553068:G:A
chr3:183553476	['A', 'G']	98663	11455.812773678232	-326.5718701253133	-0.0093636697785849	0.0091100116797265	-1.0278438829472514	0.304026	0.304026	chr3	183553476	0.5170892743725287	chr3:183553476:A:G
chr3:183554217	['A', 'G']	98663	13805.259310316866	-65.34349405139668	-0.0056513359411744	0.0083791644986598	-0.6744510078634122	0.500026	0.500026	chr3	183554217	0.301007412938068	chr3:183554217:A:G
chr3:183554624	['T', 'C']	98663	2933.237838933658	302.5587650202821	0.005238597051164	0.017956022510182	0.2917459614563005	0.770481	0.770481	chr3	183554624	0.113238066480795	chr3:183554624:T:C
chr3:183554816	['C', 'T']	98663	9655.489316629164	-475.3101475918027	-0.0052282927218847	0.0098555144300942	-0.5304941471061048	0.595771	0.595771	chr3	183554816	0.2249206405075122	chr3:183554816:C:T
chr3:183554891	['G', 'A']	98663	10633.862237088848	-236.05880881412244	0.0307228977009562	0.0094210825132031	3.2610793566344167	0.00111027	0.00111027	chr3	183554891	2.9545713948609693	chr3:183554891:G:A
chr3:183555111	['A', 'G']	98663	2260.7561593835544	265.86564653675856	0.0147003519909441	0.0205910884482306	0.7139181606598038	0.475279	0.475279	chr3	183555111	0.3230513743978624	chr3:183555111:A:G
chr3:183555341	['C', 'G']	98663	10071.408315511004	-435.8531198516612	-0.0046752135893281	0.0096596327700763	-0.4839949613624004	0.628391	0.628391	chr3	183555341	0.2017700436803255	chr3:183555341:C:G
chr3:183557174	['T', 'C']	98663	14140.775443510687	-2.128316301418512	-0.0046047899491404	0.0083086000173199	-0.5542197168646209	0.57943	0.57943	chr3	183557174	0.2369990229445331	chr3:183557174:T:C
chr3:183557349	['C', 'T']	98663	2273.1151959293725	262.91137193890665	0.0139652193066564	0.0205195484548293	0.6805812192894359	0.496138	0.496138	chr3	183557349	0.3043975083835012	chr3:183557349:C:T
chr3:183557583	['T', 'C']	98663	11391.926452423384	-381.5874937389537	-0.0108391567292793	0.0092016030870048	-1.1779639511496816	0.238814	0.238814	chr3	183557583	0.6219402171384576	chr3:183557583:T:C
chr3:183559244	['C', 'T']	98663	2152.349042545643	248.18616498310303	0.0108956919034183	0.0211135623553786	0.5160518021556252	0.605819	0.605819	chr3	183559244	0.2176571102277264	chr3:183559244:C:T
chr3:183560254	['C', 'T']	98663	13547.922411783196	-66.2909421029479	-0.0025539980912893	0.008444456119449	-0.3024467242368699	0.762312	0.762312	chr3	183560254	0.1178672436921698	chr3:183560254:C:T
chr3:183560320	['T', 'C']	98663	2683.2719633462734	320.7754260926943	0.0143254392773579	0.0188728418794469	0.7590504582650487	0.447824	0.447824	chr3	183560320	0.3488926352137512	chr3:183560320:T:C
chr3:183561314	['G', 'A']	98663	4740.0	511.0272594184905	-0.0031953559885077	0.0144012584095119	-0.2218803314019604	0.824408	0.824408	chr3	183561314	0.0838578025078202	chr3:183561314:G:A
chr3:183562531	['A', 'G']	98663	10194.239886062993	-565.8338320427605	-0.0031058011225348	0.0096211678407242	-0.3228091614189155	0.74684	0.74684	chr3	183562531	0.1267724297239498	chr3:183562531:A:G
chr3:183563010	['C', 'T']	98663	4012.121994729374	503.3661537186846	0.0046459943167384	0.0156425363391173	0.2970102939841165	0.766459	0.766459	chr3	183563010	0.1155110717945994	chr3:183563010:C:T
chr3:183563280	['T', 'C']	98663	4362.840172742386	496.5666366760695	0.0011978096340194	0.0150213640692549	0.0797404036342495	0.936444	0.936444	chr3	183563280	0.0285181886231412	chr3:183563280:T:C
chr3:183563607	['C', 'A']	98663	2391.0484689999084	270.0790557885112	0.0001394315577171	0.0201352186685197	0.0069247600442084	0.994475	0.994475	chr3	183563607	0.0024061300845606	chr3:183563607:C:A
chr3:183564277	['A', 'C']	98663	2450.397376504101	278.3268797788675	-0.0007801301370803	0.0198770990472762	-0.0392476857525783	0.968693	0.968693	chr3	183564277	0.0138138385643603	chr3:183564277:A:C
chr3:183564480	['G', 'A']	98663	118232.95878870208	-3802.9672787372097	0.0012635271237044	0.0043320404886816	0.2916702018380664	0.770539	0.770539	chr3	183564480	0.1132053750427056	chr3:183564480:G:A
chr3:183565549	['T', 'C']	98663	121012.9284787282	-3579.499074266149	0.000613150549501	0.00437202311879	0.1402441233363645	0.888467	0.888467	chr3	183565549	0.0513586983978562	chr3:183565549:T:C
chr3:183566621	['A', 'G']	98663	118525.03935802428	-3857.888838477713	0.0006347462844133	0.0043343774898281	0.1464446246094027	0.883571	0.883571	chr3	183566621	0.0537585467013019	chr3:183566621:A:G
chr3:183567335	['TA', 'T']	98663	121059.4049854026	-3562.6672746595946	0.0009563002992061	0.0043713140482528	0.2187672376429713	0.826832	0.826832	chr3	183567335	0.0825827236817972	chr3:183567335:TA:T
chr3:183568277	['G', 'A']	98663	119485.33134954829	-3683.601987270787	0.0016165890584905	0.0043552530375034	0.3711814318410266	0.710503	0.710503	chr3	183568277	0.1484340839846535	chr3:183568277:G:A
chr3:183568365	['C', 'T']	98663	2455.4638508989096	280.6292620664479	0.0007647304398804	0.0198565070764582	0.0385128379798027	0.969279	0.969279	chr3	183568365	0.0135511964063191	chr3:183568365:C:T
chr3:183568746	['G', 'A']	98663	116824.7611811694	-3972.03304469962	0.0016431714506723	0.0043204730299895	0.3803221173391549	0.703707	0.703707	chr3	183568746	0.1526081288841393	chr3:183568746:G:A
chr3:183568967	['G', 'C']	98663	120918.48127762236	-3492.186584108129	0.0022439108112504	0.0043681826018987	0.5136943703486827	0.607467	0.607467	chr3	183568967	0.2164773096756147	chr3:183568967:G:C
chr3:183569372	['C', 'T']	98663	120919.06037812354	-3490.874704002849	0.002065807275429	0.0043685759593248	0.4728788728096786	0.636301	0.636301	chr3	183569372	0.1963373942333016	chr3:183569372:C:T
chr3:183569818	['G', 'A']	98663	116897.8812169259	-4002.568332683852	0.0010234066996054	0.0043213897010506	0.2368235152124003	0.812794	0.812794	chr3	183569818	0.0900195109859793	chr3:183569818:G:A
chr3:183570604	['C', 'T']	98663	119286.64893627795	-3684.0382093194185	0.001477005627067	0.0043566253092207	0.3390251679300971	0.734591	0.734591	chr3	183570604	0.1339543968106009	chr3:183570604:C:T
chr3:183570672	['T', 'C']	98663	123356.78773816791	-3633.820724505215	0.0019467307905351	0.0045004926849406	0.4325594833315057	0.665336	0.665336	chr3	183570672	0.1769589771125523	chr3:183570672:T:C
chr3:183570925	['A', 'G']	98663	100244.71931606882	-2538.12991289906	-0.0026304436557693	0.0042927345118848	-0.6127664425756404	0.540032	0.540032	chr3	183570925	0.2675805049702507	chr3:183570925:A:G
chr3:183571287	['A', 'C']	98663	13721.4389290883	-377.21596452937376	-0.0047747300025878	0.008400254840482	-0.5684029941065357	0.569763	0.569763	chr3	183571287	0.2443057569525798	chr3:183571287:A:C
chr3:183571830	['C', 'T']	98663	83174.50434711955	-2806.760738044656	-0.0173001298782168	0.0043615192180211	-3.966537578634347	7.29757e-05	7.29757e-05	chr3	183571830	4.136821730465617	chr3:183571830:C:T
chr3:183572073	['T', 'A']	98663	83244.62435241033	-2807.555923757009	-0.0173833673458402	0.0043606959281019	-3.986374567833402	6.71388e-05	6.71388e-05	chr3	183572073	4.173026425346506	chr3:183572073:T:A
chr3:183572424	['T', 'C']	98663	84232.36728673524	-2687.3621200629823	-0.0170626890910511	0.0043487680785662	-3.923568418179796	8.7306e-05	8.7306e-05	chr3	183572424	4.058955908902102	chr3:183572424:T:C
chr3:183572465	['C', 'T']	98663	83497.00170299037	-2572.584022611504	-0.0164035824794743	0.0043554989530832	-3.766177573722579	0.000165862	0.000165862	chr3	183572465	3.780253102104988	chr3:183572465:C:T
chr3:183574191	['C', 'T']	98663	83292.05458767683	-2810.692677252495	-0.0171771632073511	0.0043603955987208	-3.9393588995434192	8.17558e-05	8.17558e-05	chr3	183574191	4.087481427430447	chr3:183574191:C:T
chr3:183574406	['G', 'C']	98663	83321.3728653334	-2792.474809207023	-0.0169378081006253	0.0043637743418614	-3.8814582913103353	0.000103899	0.000103899	chr3	183574406	3.9833886323905774	chr3:183574406:G:C
chr3:183574565	['A', 'T']	98663	83324.86982662474	-2813.627170891732	-0.017184731456534	0.0043596553586111	-3.941763750336574	8.09404e-05	8.09404e-05	chr3	183574565	4.091834653695829	chr3:183574565:A:T
chr3:183574888	['A', 'G']	98663	84332.64263481802	-2687.0053206138914	-0.0171953041271504	0.0043502036107352	-3.9527584604813657	7.73092e-05	7.73092e-05	chr3	183574888	4.111768820810188	chr3:183574888:A:G
chr3:183574899	['A', 'G']	98663	21290.74743767805	-1057.3108924007172	-0.0002420105274737	0.0068543135688989	-0.0353077700693333	0.971834	0.971834	chr3	183574899	0.0124079110416025	chr3:183574899:A:G
chr3:183575200	['A', 'T']	98663	83632.8008860323	-2768.6145541798505	-0.0171249702091444	0.0043559819444663	-3.9313685014005566	8.45213e-05	8.45213e-05	chr3	183575200	4.073033831798562	chr3:183575200:A:T
chr3:183576166	['G', 'A']	98663	82813.91169792195	-2811.377129025333	-0.0175634285904082	0.0043659638501088	-4.022806691349599	5.75515e-05	5.75515e-05	chr3	183576166	4.239943352603549	chr3:183576166:G:A
chr3:183577665	['T', 'C']	98663	83835.8441029176	-2684.072011347809	-0.0171067467199331	0.0043515581041418	-3.931177364643475	8.45885e-05	8.45885e-05	chr3	183577665	4.072688676275701	chr3:183577665:T:C
chr3:183577760	['G', 'A']	98663	84822.33463768706	-2519.3566019083446	-0.016676777170989	0.0043436722442397	-3.8393267800314623	0.000123449	0.000123449	chr3	183577760	3.9085124237250897	chr3:183577760:G:A
chr3:183578755	['C', 'T']	98663	84036.2560148432	-2632.8643172818106	-0.016978948751491	0.0043495662296983	-3.9035958656200473	9.48369e-05	9.48369e-05	chr3	183578755	4.023022650548948	chr3:183578755:C:T
chr3:183579021	['A', 'C']	98663	82794.74834007441	-2806.691210104087	-0.0171746655723519	0.0043636654706989	-3.9358346068634544	8.29649e-05	8.29649e-05	chr3	183579021	4.081105605942572	chr3:183579021:A:C
chr3:183579239	['A', 'C']	98663	28390.977668248728	-1797.1537322440242	-0.0130227620647261	0.0060519603522194	-2.1518254097534486	0.0314135	0.0314135	chr3	183579239	1.5028836730887658	chr3:183579239:A:C
chr3:183579399	['T', 'C']	98663	143587.91938165232	-5264.848548835023	-0.023231252274105	0.0047769323794503	-4.863215643169286	1.15671e-06	1.15671e-06	chr3	183579399	5.9367755098351	chr3:183579399:T:C
chr3:183580544	['T', 'C']	98663	143514.90976178413	-5410.007917200009	-0.0238789697256903	0.0047778544559348	-4.997843686098293	5.80739e-07	5.80739e-07	chr3	183580544	6.23601900758807	chr3:183580544:T:C
chr3:183580762	['C', 'T']	98663	81725.59663047774	-2988.8170056894564	-0.0174749658666555	0.0043621704974019	-4.00602541259294	6.17942e-05	6.17942e-05	chr3	183580762	4.20905228585299	chr3:183580762:C:T
chr3:183580768	['A', 'G']	98663	12973.0	-817.2765998759262	-0.0109064534422636	0.0085553695866803	-1.274807982491327	0.20238	0.20238	chr3	183580768	0.6938324084271549	chr3:183580768:A:G
chr3:183581365	['A', 'G']	98663	61658.86902877544	-2452.4626177968776	-0.0029629654553546	0.0045940937498374	-0.6449510211800575	0.51896	0.51896	chr3	183581365	0.2848661150778297	chr3:183581365:A:G
chr3:183581879	['T', 'A']	98663	33734.669615052975	-1078.0814435054926	0.0020267276042802	0.0056455243192899	0.3589972320826271	0.719598	0.719598	chr3	183581879	0.1429100523723045	chr3:183581879:T:A
chr3:183582084	['T', 'A']	98663	36017.02217114481	-1000.5021672384132	0.001224895344721	0.0055263989787586	0.2216443925654143	0.824591	0.824591	chr3	183582084	0.0837614096167213	chr3:183582084:T:A
chr3:183582614	['T', 'C']	98663	11119.38101852322	-477.6323231246865	0.0093704269036969	0.0092092283513358	1.0175040238130029	0.308916	0.308916	chr3	183582614	0.510159597261008	chr3:183582614:T:C
chr3:183582632	['C', 'T']	98663	65099.39262646642	-1896.458770682379	0.0128409111815231	0.0045211452958258	2.840189894666426	0.00450959	0.00450959	chr3	183582632	2.3458629412332903	chr3:183582632:C:T
chr3:183582657	['A', 'T']	98663	55767.08753853649	-2294.9587208963685	0.0154761817267994	0.004767275596149	3.2463367000013554	0.00116939	0.00116939	chr3	183582657	2.9320406243377874	chr3:183582657:A:T
chr3:183583482	['C', 'G']	98663	35570.686852508865	-1479.3539724678217	0.004943326519123	0.005539556876646	0.8923685827585701	0.372198	0.372198	chr3	183583482	0.4292259648734342	chr3:183583482:C:G
chr3:183584854	['AG', 'A']	98663	12621.767568444207	-115.85219133104684	-0.0115140718388511	0.0087525294483443	-1.315513636007154	0.18834	0.18834	chr3	183584854	0.7250574339163139	chr3:183584854:AG:A
chr3:183585185	['A', 'G']	98663	36103.61192894942	-1447.45745363158	0.0040563050664842	0.0055089318699276	0.7363142551511618	0.461541	0.461541	chr3	183585185	0.3357897133101113	chr3:183585185:A:G
chr3:183585492	['A', 'G']	98663	12742.77492727328	-120.022951722641	-0.0117390525770205	0.0087130954094351	-1.347288423389546	0.17789	0.17789	chr3	183585492	0.7498484648833882	chr3:183585492:A:G
chr3:183586054	['C', 'T']	98663	35919.82505296663	-1447.8045691659693	0.0039514934612767	0.0055184335280137	0.716053467205393	0.47396	0.47396	chr3	183586054	0.3242583091957542	chr3:183586054:C:T
chr3:183586283	['G', 'A']	98663	48640.43696150181	-1536.2053370357578	-6.244637546359219e-05	0.0049205732363202	-0.0126908741043943	0.989874	0.989874	chr3	183586283	0.0044200827633262	chr3:183586283:G:A
chr3:183586691	['C', 'T']	98663	12870.26089336212	-57.24073793560679	-0.0098921586934532	0.0086752965327934	-1.140267500489463	0.254178	0.254178	chr3	183586691	0.5948620418704323	chr3:183586691:C:T
chr3:183587441	['G', 'A']	98663	36077.75366447036	-1443.481200774314	0.0041315219066117	0.0055103117960726	0.7497800595524229	0.453389	0.453389	chr3	183587441	0.3435290208157046	chr3:183587441:G:A
chr3:183587782	['T', 'G']	98663	49416.02055981912	-1520.3966863398873	0.0003506186690632	0.0048972107913491	0.071595584507529	0.942924	0.942924	chr3	183587782	0.0255233101372758	chr3:183587782:T:G
chr3:183589088	['G', 'A']	98663	23197.351170263453	-219.80674995235745	-0.0011452431519387	0.0066332341337153	-0.1726523033640149	0.862925	0.862925	chr3	183589088	0.0640269487825678	chr3:183589088:G:A
chr3:183589688	['T', 'C']	98663	23278.13433093059	-199.2665503713237	-0.0008390651525995	0.0066248315208837	-0.1266545647167836	0.899214	0.899214	chr3	183589688	0.0461369401253086	chr3:183589688:T:C
chr3:183589879	['T', 'C']	98663	12670.265204518268	-107.9678379177469	-0.0112692264352237	0.0087395896054911	-1.2894457227308824	0.197246	0.197246	chr3	183589879	0.7049917951935323	chr3:183589879:T:C
chr3:183590196	['C', 'T']	98663	22851.29274785815	-167.1124989388764	-0.0002886245067843	0.0067053776954602	-0.0430437359225485	0.965667	0.965667	chr3	183590196	0.0151726096041274	chr3:183590196:C:T
chr3:183590263	['T', 'C']	98663	23367.685315971525	-236.1888031713916	-0.0017714791888134	0.0066404431423327	-0.2667712306006077	0.789646	0.789646	chr3	183590263	0.1025675602316938	chr3:183590263:T:C
chr3:183591890	['C', 'G']	98663	23861.627747141345	-97.01368384738548	-0.0004112132367383	0.0065717859125219	-0.0625725247614634	0.950107	0.950107	chr3	183591890	0.0222274821924227	chr3:183591890:C:G
chr3:183592724	['A', 'G']	98663	13329.296687143924	-618.5510020473009	0.0049479717717502	0.0084567774315644	0.5850895109621964	0.558489	0.558489	chr3	183592724	0.2529853763287604	chr3:183592724:A:G
chr3:183593034	['TC', 'T']	98663	10085.920033652965	-117.4472120362596	0.0092567892494572	0.0097108370453783	0.9532431865760506	0.340469	0.340469	chr3	183593034	0.4679224248432231	chr3:183593034:TC:T
chr3:183593473	['A', 'C']	98663	13002.186165947727	-562.0731848317074	-0.0132910690628965	0.0085541692792855	-1.5537533369934131	0.120246	0.120246	chr3	183593473	0.9199293615805008	chr3:183593473:A:C
chr3:183593968	['A', 'G']	98663	13673.741940062457	-225.29616395626527	-0.0150984091758081	0.0084249379082078	-1.7921092523541111	0.0731185	0.0731185	chr3	183593968	1.135972726579543	chr3:183593968:A:G
chr3:183594031	['C', 'T']	98663	35942.30143885629	-1108.2408526722113	-0.0014028305178451	0.0055000995000413	-0.2550554799662425	0.798681	0.798681	chr3	183594031	0.097626646972693	chr3:183594031:C:T
chr3:183594059	['T', 'C']	98663	2733.3324446787155	403.72980536109856	0.0277573450095565	0.0191187814931555	1.451836510579585	0.14655	0.14655	chr3	183594059	0.8340141772255456	chr3:183594059:T:C
chr3:183594209	['A', 'G']	98663	35001.365295690004	-551.6242203947086	-0.0052949255267567	0.0056142955232898	-0.9431148582741584	0.345624	0.345624	chr3	183594209	0.461396107901274	chr3:183594209:A:G
chr3:183594736	['TAA', 'T']	98663	34577.85510684021	-1249.5934962076662	-0.0037007869150191	0.0055928183632701	-0.661703397936793	0.508163	0.508163	chr3	183594736	0.2939969596729274	chr3:183594736:TAA:T
chr3:183594762	['C', 'T']	98663	37209.77140076835	-960.082111713187	-0.0056997788096687	0.0054519011311721	-1.045466282775993	0.29581	0.29581	chr3	183594762	0.5289871485561293	chr3:183594762:C:T
chr3:183594887	['T', 'C']	98663	36340.20816521017	-1173.0184514766167	-0.0064526710838284	0.0054871418641879	-1.1759621390403747	0.239613	0.239613	chr3	183594887	0.6204896233649168	chr3:183594887:T:C
chr3:183595151	['T', 'C']	98663	36435.431500947794	-1134.7446088029044	-0.0054422776994165	0.0054820234519595	-0.9927498025334284	0.320834	0.320834	chr3	183595151	0.4937196141099694	chr3:183595151:T:C
chr3:183595373	['C', 'T']	98663	36944.24228324666	-1171.1942707124808	-0.0063080751798472	0.0054524372119006	-1.156927615063415	0.247305	0.247305	chr3	183595373	0.6067671030060379	chr3:183595373:C:T
chr3:183595998	['G', 'T']	98663	36878.98059748397	-1190.6898104092154	-0.0065632200164748	0.0054538912273723	-1.2034013409609008	0.228824	0.228824	chr3	183595998	0.6404984269028792	chr3:183595998:G:T
chr3:183596290	['G', 'T']	98663	36985.62302327468	-1178.0637403567096	-0.0063770443180577	0.005449182241152	-1.1702754717760164	0.241893	0.241893	chr3	183596290	0.6163766992501921	chr3:183596290:G:T
chr3:183596480	['G', 'A']	98663	37000.75038775405	-1181.7446640861656	-0.0063728370765932	0.0054485831469444	-1.1696319767400511	0.242152	0.242152	chr3	183596480	0.6159119396449998	chr3:183596480:G:A
chr3:183596550	['G', 'A']	98663	37000.375301583445	-1182.9855537413412	-0.0064363250495871	0.0054491326759569	-1.181165046317543	0.23754	0.23754	chr3	183596550	0.6242632478641518	chr3:183596550:G:A
chr3:183596953	['A', 'G']	98663	2403.9461405647053	257.3082555260673	-0.032579263337991	0.0202804909698483	-1.6064336601331572	0.108182	0.108182	chr3	183596953	0.9658449938596154	chr3:183596953:A:G
chr3:183597683	['A', 'G']	98663	1973.840541335684	226.6671199853608	-0.0183554227337771	0.0221184929323071	-0.8298676944199256	0.406616	0.406616	chr3	183597683	0.3908155362366038	chr3:183597683:A:G
chr3:183598237	['C', 'T']	98663	105476.72651513614	-3549.125392120324	0.0005314051132001	0.0042826016883497	0.124084645706312	0.901249	0.901249	chr3	183598237	0.0451552041529282	chr3:183598237:C:T
chr3:183598411	['T', 'C']	98663	2400.557176036266	255.94741344010265	-0.0337413382143306	0.0202805163748396	-1.6637317112985672	0.0961692	0.0961692	chr3	183598411	1.0169639966920765	chr3:183598411:T:C
chr3:183598583	['T', 'C']	98663	2399.5837042143576	256.37771691114614	-0.0330754070060474	0.0202805617731922	-1.630892052002619	0.102916	0.102916	chr3	183598583	0.9875171017046596	chr3:183598583:T:C
chr3:183601266	['A', 'T']	98663	37766.03834066626	-1061.626190913816	-0.0059760560798362	0.0054132523344571	-1.1039677647754702	0.26961	0.26961	chr3	183601266	0.569264003589697	chr3:183601266:A:T
chr3:183602250	['G', 'A']	98663	35349.882361289936	-898.8024180361282	-0.0105507585464196	0.0055688755251784	-1.894594069972768	0.0581491	0.0581491	chr3	183602250	1.2354570026562293	chr3:183602250:G:A
chr3:183602966	['C', 'T']	98663	33994.28670697317	-1012.731445307879	-0.0127994797558769	0.0056386609230715	-2.2699502471421127	0.0232127	0.0232127	chr3	183602966	1.634274341366447	chr3:183602966:C:T
chr3:183603186	['A', 'G']	98663	31967.722584186187	-1301.5044852323854	-0.0112898568577916	0.0057781463140546	-1.9538890578679795	0.0507172	0.0507172	chr3	183603186	1.294844731035549	chr3:183603186:A:G
chr3:183603618	['A', 'C']	98663	29850.573457071903	-1194.648173058283	-0.0124766548793339	0.0059332853433868	-2.102824010181841	0.0354837	0.0354837	chr3	183603618	1.4499711011908651	chr3:183603618:A:C
chr3:183611706	['A', 'T']	98663	3276.265653033297	320.6736300237076	-0.0249314002543816	0.0175762257181524	-1.4184729221264447	0.156056	0.156056	chr3	183611706	0.8067195290377522	chr3:183611706:A:T
chr3:183612106	['G', 'A']	98663	34746.57826659908	-928.0722111992072	-0.0136137747894284	0.0056044161727468	-2.4291156063015737	0.0151375	0.0151375	chr3	183612106	1.819945843848892	chr3:183612106:G:A
chr3:183612914	['A', 'C']	98663	3279.0997060612203	318.68154042626173	-0.0259555233224186	0.0175720596413274	-1.4770905546765998	0.139655	0.139655	chr3	183612914	0.8549435108506456	chr3:183612914:A:C
chr3:183612952	['G', 'C']	98663	3277.9634912910337	317.49071582613954	-0.0260653307234797	0.0175759553670749	-1.483010748440338	0.138075	0.138075	chr3	183612952	0.8598849481042852	chr3:183612952:G:C
chr3:183613700	['C', 'G']	98663	10593.322106223395	-663.4251271256579	-0.0161513190970557	0.0094386048447534	-1.7111977207133071	0.0870478	0.0870478	chr3	183613700	1.0602422005366998	chr3:183613700:C:G
chr3:183615215	['T', 'C']	98663	3256.485276521524	333.56600050811664	-0.0231461114978849	0.0176714536315559	-1.3098023501899616	0.190266	0.190266	chr3	183615215	0.7206388119842807	chr3:183615215:T:C
chr3:183615418	['T', 'C']	98663	3307.931260719417	327.6876409700354	-0.0238359294448309	0.0177015131987625	-1.3465475621879126	0.178129	0.178129	chr3	183615418	0.7492653701790764	chr3:183615418:T:C
chr3:183616190	['G', 'A']	98663	32680.31231690877	-1293.216002920847	-0.0095442789599981	0.0057109681934631	-1.6712190712115436	0.0946816	0.0946816	chr3	183616190	1.0237344116502236	chr3:183616190:G:A
chr3:183616588	['T', 'C']	98663	35892.729285352245	-970.1543988118714	-0.0113131215110966	0.0055225349551423	-2.0485377825562314	0.04051	0.04051	chr3	183616588	1.392437756816412	chr3:183616588:T:C
chr3:183617293	['A', 'C']	98663	46354.39651064953	-1245.5604295126864	-0.0051674693249159	0.0050111138342217	-1.03120174393693	0.302449	0.302449	chr3	183617293	0.5193478470805843	chr3:183617293:A:C
chr3:183617422	['A', 'G']	98663	35134.51752847045	-1079.150467879518	-0.0112551508921547	0.0055575623916983	-2.025195598157772	0.04285	0.04285	chr3	183617422	1.3680491737407832	chr3:183617422:A:G
chr3:183617725	['C', 'T']	98663	47378.16582007404	-1059.8898533867175	-0.0025171451736561	0.0050032616823038	-0.5031008437074493	0.614894	0.614894	chr3	183617725	0.2111997446844207	chr3:183617725:C:T
chr3:183617759	['C', 'T']	98663	33835.73562435861	-1097.5818170308753	-0.0071943512522041	0.0056395225309158	-1.2757021915888656	0.202064	0.202064	chr3	183617759	0.6945110540948239	chr3:183617759:C:T
chr3:183617801	['C', 'T']	98663	11258.998354001887	-196.61469157119384	0.0121770195275375	0.0091849275332683	1.325761088852534	0.184922	0.184922	chr3	183617801	0.7330114181526951	chr3:183617801:C:T
chr3:183618421	['G', 'A']	98663	46419.126353202046	-1304.727072337674	-0.0036883143978856	0.0050216633036281	-0.7344806242228301	0.462658	0.462658	chr3	183618421	0.3347399238762502	chr3:183618421:G:A
chr3:183618620	['G', 'A']	98663	46226.52441398331	-1308.961341638235	-0.0032492089459086	0.0050135081858131	-0.6480908827680809	0.516928	0.516928	chr3	183618620	0.2865699431347843	chr3:183618620:G:A
chr3:183618830	['G', 'A']	98663	46238.217832018985	-1305.280700680714	-0.0031589727580779	0.0050127959317294	-0.6301817989602599	0.528577	0.528577	chr3	183618830	0.2768917382727943	chr3:183618830:G:A
chr3:183619109	['A', 'G']	98663	47930.059666234105	-1115.587997321686	-0.0045174460973086	0.0049708031773458	-0.9087960106520806	0.36346	0.36346	chr3	183619109	0.4395433777489668	chr3:183619109:A:G
chr3:183619243	['G', 'A']	98663	46225.622244072525	-1310.494075962981	-0.0032443617717448	0.005013181916821	-0.6471661762081431	0.517526	0.517526	chr3	183619243	0.2860678267930082	chr3:183619243:G:A
chr3:183619530	['G', 'A']	98663	48074.181410815305	-1056.5420878374896	-0.0034636744798638	0.0049690508711371	-0.6970495110007146	0.485773	0.485773	chr3	183619530	0.3135666276059776	chr3:183619530:G:A
chr3:183619755	['C', 'T']	98663	33852.979752816034	-1176.192866837665	-0.0071343002251774	0.0056284875242186	-1.267534163392838	0.204967	0.204967	chr3	183619755	0.688316055390856	chr3:183619755:C:T
chr3:183619847	['A', 'G']	98663	35428.336192301074	-1005.7172526777108	-0.0083257629544738	0.0055397432139864	-1.502914960652585	0.132864	0.132864	chr3	183619847	0.8765926768396926	chr3:183619847:A:G
chr3:183619853	['A', 'G']	98663	47078.88355164444	-1165.7094630423253	-0.0041582015153255	0.0049913310264248	-0.8330847009167168	0.404799	0.404799	chr3	183619853	0.3927605690314448	chr3:183619853:A:G
chr3:183620144	['G', 'C']	98663	35431.30937344782	-1010.4341698636874	-0.0084071108971803	0.005539271685036	-1.517728570687655	0.129086	0.129086	chr3	183620144	0.8891208565131619	chr3:183620144:G:C
chr3:183620844	['C', 'A']	98663	47788.96512917528	-1089.3954963089552	-0.0024444995840419	0.0049822358287904	-0.4906430903804525	0.62368	0.62368	chr3	183620844	0.2050381825624725	chr3:183620844:C:A
chr3:183620931	['TA', 'T']	98663	36787.901065655606	-1064.0596003925652	-0.008771545843619	0.0055919564321222	-1.5686005336579645	0.116744	0.116744	chr3	183620931	0.9327654305378786	chr3:183620931:TA:T
chr3:183621065	['C', 'A']	98663	35136.91743705145	-1015.5851024285646	-0.0074948640966372	0.0055530636771893	-1.3496809207184806	0.177121	0.177121	chr3	183621065	0.751729944493492	chr3:183621065:C:A
chr3:183621209	['A', 'T']	98663	12003.82497364366	-47.23175988822594	0.0136473221211967	0.008883838582968	1.5361965431655975	0.124493	0.124493	chr3	183621209	0.904855067418366	chr3:183621209:A:T
chr3:183621264	['G', 'C']	98663	12000.5812164217	-46.70276266200371	0.0136759974301657	0.0088848439295813	1.5392501588725336	0.123746	0.123746	chr3	183621264	0.9074688304227074	chr3:183621264:G:C
chr3:183621308	['C', 'A']	98663	48071.28285992336	-1060.443471889202	-0.0036897225709477	0.004968983481845	-0.7425507821526676	0.457755	0.457755	chr3	183621308	0.3393669032566315	chr3:183621308:C:A
chr3:183621581	['T', 'TC']	98663	48068.6672141286	-1060.3368548047592	-0.003674811923038	0.0049691561849036	-0.7395243349770816	0.45959	0.45959	chr3	183621581	0.337629429487814	chr3:183621581:T:TC
chr3:183623191	['T', 'C']	98663	34981.44565195353	-1073.766755405193	-0.009138360840227	0.0055664431514491	-1.6416876255797048	0.100658	0.100658	chr3	183623191	0.9971517029632472	chr3:183623191:T:C
chr3:183623869	['A', 'T']	98663	4199.063991565115	83.43814799694316	-0.0004305452149068	0.014777765007049	-0.029134663780449	0.976757	0.976757	chr3	183623869	0.01021346768907	chr3:183623869:A:T
chr3:183624154	['A', 'G']	98663	35798.32754669535	-925.805162748772	-0.0081081094189272	0.0055238369845283	-1.4678400976779626	0.142151	0.142151	chr3	183624154	0.8472500807997485	chr3:183624154:A:G
chr3:183624429	['G', 'T']	98663	41524.36350825256	-824.6760969337474	-0.0093985313726605	0.0052613854284617	-1.7863225381320167	0.0740501	0.0740501	chr3	183624429	1.1304743506550097	chr3:183624429:G:T
chr3:183626191	['A', 'C']	98663	4191.552285859098	54.58277855026389	-0.0068119956555566	0.0148075156011878	-0.4600363652502399	0.645491	0.645491	chr3	183626191	0.1901098086688016	chr3:183626191:A:C
chr3:183626735	['C', 'T']	98663	41326.89059886249	-830.0189337436757	-0.0105569350369451	0.005274315509021	-2.001574425892564	0.0453333	0.0453333	chr3	183626735	1.3435826656837402	chr3:183626735:C:T
chr3:183626796	['G', 'A']	98663	34625.31701556084	-1123.920128321	-0.0091318875854619	0.0055785136483484	-1.6369750369196476	0.101639	0.101639	chr3	183626796	0.9929396165124432	chr3:183626796:G:A
chr3:183627183	['C', 'A']	98663	40905.75482889736	-851.9692512046043	-0.0096491468951413	0.0052874864981373	-1.82490241791456	0.0680188	0.0680188	chr3	183627183	1.1673710342376895	chr3:183627183:C:A
chr3:183627697	['C', 'T']	98663	41315.63136658557	-822.7838265662862	-0.0103372951597485	0.0052752199937777	-1.9595950826584871	0.0500459	0.0500459	chr3	183627697	1.3006314962128696	chr3:183627697:C:T
chr3:183628033	['C', 'T']	98663	34607.41833351919	-1119.865915916379	-0.0088693468868656	0.0055793924310172	-1.5896617770706951	0.111914	0.111914	chr3	183628033	0.951115581546439	chr3:183628033:C:T
chr3:183628135	['A', 'G']	98663	41212.01245805922	-833.2141905784697	-0.0102276330167836	0.0052773433587644	-1.938026829313268	0.0526228	0.0526228	chr3	183628135	1.278826047314605	chr3:183628135:A:G
chr3:183628593	['G', 'A']	98663	4201.17032404545	56.12359092601148	-0.0066190251366048	0.0147896893627433	-0.4475432156999026	0.654484	0.654484	chr3	183628593	0.1841009660676126	chr3:183628593:G:A
chr3:183629323	['A', 'G']	98663	4183.169594259013	59.68641385159331	-0.0062196781402074	0.0148234248097926	-0.4195844226294208	0.67479	0.67479	chr3	183629323	0.1708313620298579	chr3:183629323:A:G
chr3:183630087	['T', 'G']	98663	36805.699159544594	-627.0251141477546	-0.0061011706961547	0.0054979235830577	-1.1097227169464463	0.267121	0.267121	chr3	183630087	0.5732919681163504	chr3:183630087:T:G
chr3:183631479	['C', 'T']	98663	32858.24805594793	-959.355401426508	-0.00638486472332	0.0057058562383314	-1.1190020317068377	0.263142	0.263142	chr3	183631479	0.579809828795737	chr3:183631479:C:T
chr3:183633266	['A', 'G']	98663	4809.453972577688	464.9449865518347	-0.0019038841512148	0.0143161850867045	-0.1329882325273221	0.894203	0.894203	chr3	183633266	0.0485638774323572	chr3:183633266:A:G
chr3:183633527	['T', 'C']	98663	4498.638344027815	443.26046807741113	0.0038573675530597	0.0147060347792773	0.2622982748888414	0.793092	0.793092	chr3	183633527	0.1006764308730435	chr3:183633527:T:C
chr3:183634546	['G', 'A']	98663	56473.296243360506	-1179.7664194929664	0.0006408090752453	0.0047215226210487	0.1357208525039451	0.892042	0.892042	chr3	183634546	0.0496146972619624	chr3:183634546:G:A
chr3:183636220	['G', 'A']	98663	32797.99454676302	-952.1838063865137	-0.0063934758959295	0.0056998085772699	-1.121700107864298	0.261993	0.261993	chr3	183636220	0.5817103121229474	chr3:183636220:G:A
chr3:183636464	['G', 'A']	98663	15868.125821034702	-756.2080274571573	0.0092918645983612	0.0078290348937544	1.1868467473269044	0.235291	0.235291	chr3	183636464	0.62839468449032	chr3:183636464:G:A
chr3:183636736	['C', 'T']	98663	54406.4114946024	-1407.0479102250613	0.0011907200164836	0.0047557209374143	0.2503763429674662	0.802297	0.802297	chr3	183636736	0.0956648317360337	chr3:183636736:C:T
chr3:183637617	['A', 'G']	98663	55475.8718689495	-1382.5169592246466	9.968113306284568e-05	0.0047330763624442	0.0210605376777333	0.983197	0.983197	chr3	183637617	0.0073594552695207	chr3:183637617:A:G
chr3:183637797	['G', 'T']	98663	54950.48073238236	-1376.402403037416	0.0007095834281291	0.0047444985626113	0.1495592039422076	0.881113	0.881113	chr3	183637797	0.0549683911005005	chr3:183637797:G:T
chr3:183637804	['G', 'C']	98663	54958.14057763857	-1379.7227210420874	0.000628927392643	0.0047442802484776	0.1325653965835798	0.894537	0.894537	chr3	183637804	0.0484016913587618	chr3:183637804:G:C
chr3:183638170	['C', 'A']	98663	54951.0252217548	-1375.2014815395178	0.00073116026895	0.0047439805293694	0.1541237921242454	0.877512	0.877512	chr3	183638170	0.0567469358329089	chr3:183638170:C:A
chr3:183638806	['C', 'T']	98663	55142.06007400276	-1412.4704780655054	-7.268217235598317e-05	0.0047382941213736	-0.0153393121014006	0.987762	0.987762	chr3	183638806	0.005347685511739	chr3:183638806:C:T
chr3:183638841	['C', 'G']	98663	54886.23190065889	-1398.8538288120817	-6.671295593422385e-05	0.0047453202117298	-0.0140586837046987	0.988783	0.988783	chr3	183638841	0.0048990089519214	chr3:183638841:C:G
chr3:183638844	['C', 'T']	98663	32654.31677748946	-973.3220596611202	-0.0065386315182987	0.0057057913689146	-1.1459640031567642	0.251813	0.251813	chr3	183638844	0.5989218529313827	chr3:183638844:C:T
chr3:183640057	['A', 'C']	98663	55301.77074674073	-1415.1850353830891	-0.0001539604452543	0.0047349852166729	-0.032515507062666	0.974061	0.974061	chr3	183640057	0.0114138448320036	chr3:183640057:A:C
chr3:183640109	['CAA', 'C']	98663	18968.69160356415	-709.7868336840204	0.0125437944462421	0.0072484442267016	1.7305499020098096	0.0835352	0.0835352	chr3	183640109	1.0781304832653409	chr3:183640109:CAA:C
chr3:183640228	['G', 'A']	98663	55299.28632539279	-1404.5363040667587	6.330825795119324e-05	0.0047349137146541	0.0133705198798575	0.989332	0.989332	chr3	183640228	0.0046579434156036	chr3:183640228:G:A
chr3:183640656	['A', 'G']	98663	56795.66158701919	-1450.7880139711108	-0.0003934274950436	0.0047860296177939	-0.0822033139078265	0.934485	0.934485	chr3	183640656	0.029427665360068	chr3:183640656:A:G
chr3:183640703	['A', 'G']	98663	55378.6646529052	-1414.041130941452	-0.0001404510549017	0.0047380975114164	-0.0296429219878415	0.976352	0.976352	chr3	183640703	0.0103935797746646	chr3:183640703:A:G
chr3:183640708	['C', 'T']	98663	55356.106246766125	-1419.056129207372	-0.0002462950731583	0.0047363762742613	-0.0520007404176788	0.958528	0.958528	chr3	183640708	0.0183951962257909	chr3:183640708:C:T
chr3:183641427	['G', 'A']	98663	55795.93621144746	-1401.214290322417	0.0021182731802967	0.004773217924489	0.4437830440191923	0.6572	0.6572	chr3	183641427	0.1823024452369758	chr3:183641427:G:A
chr3:183641574	['AC', 'A']	98663	55304.892497972425	-1404.5607690583604	8.750345092174773e-05	0.0047350908862853	0.0184797827588042	0.985256	0.985256	chr3	183641574	0.0064509116930549	chr3:183641574:AC:A
chr3:183641907	['G', 'A']	98663	55290.52676236239	-1402.4905594224062	0.0001044674891948	0.0047351752356782	0.022062011223521	0.982399	0.982399	chr3	183641907	0.0077120882781344	chr3:183641907:G:A
chr3:183642014	['C', 'G']	98663	54983.817650040575	-1428.3332709707652	0.0007866385407739	0.0047415803153875	0.1659021862860989	0.868234	0.868234	chr3	183642014	0.0613632112141321	chr3:183642014:C:G
chr3:183642199	['G', 'A']	98663	55295.49478860392	-1403.030212788791	0.0001357058282493	0.0047353528736961	0.028658018075739	0.977137	0.977137	chr3	183642199	0.0100445415291002	chr3:183642199:G:A
chr3:183642815	['GTGTATT', 'G']	98663	55275.04216757558	-1413.5479230611686	-0.000178749662074	0.0047351402336445	-0.0377496025997335	0.969887	0.969887	chr3	183642815	0.0132788617494102	chr3:183642815:GTGTATT:G
chr3:183642919	['A', 'G']	98663	55316.9706529342	-1401.6123812612082	0.0001987278304383	0.0047349547530271	0.0419703758122064	0.966522	0.966522	chr3	183642919	0.0147882561001344	chr3:183642919:A:G
chr3:183642953	['G', 'A']	98663	55319.28896097312	-1414.3762523300372	-0.0001092717629451	0.0047341908718517	-0.0230814020606727	0.981585	0.981585	chr3	183642953	0.0080720868611285	chr3:183642953:G:A
chr3:183643105	['G', 'A']	98663	55311.10607381871	-1408.9262673452602	2.771137591420091e-05	0.0047357456917959	0.0058515337853142	0.995331	0.995331	chr3	183643105	0.0020324694367967	chr3:183643105:G:A
chr3:183643358	['C', 'T']	98663	55300.84703342151	-1411.956574033248	-8.68017673552247e-05	0.0047351504144061	-0.0183313643197353	0.985375	0.985375	chr3	183643358	0.0063984604290595	chr3:183643358:C:T
chr3:183643468	['T', 'C']	98663	55299.52831336296	-1409.5297742541024	-3.144848020079839e-05	0.0047350632241963	-0.0066416178014467	0.994701	0.994701	chr3	183643468	0.0023074454499859	chr3:183643468:T:C
chr3:183644213	['T', 'C']	98663	55303.10258568244	-1408.7546582929776	1.894908479311145e-05	0.0047356479700841	0.0040013710716708	0.996807	0.996807	chr3	183644213	0.0013889208748143	chr3:183644213:T:C
chr3:183644223	['C', 'T']	98663	55298.0236885603	-1409.3202829300262	1.7946856649472587e-05	0.0047357925980244	0.0037896204865388	0.996976	0.996976	chr3	183644223	0.0013152962450352	chr3:183644223:C:T
chr3:183644672	['G', 'A']	98663	55166.97863906405	-1380.449026547566	0.0013572231381585	0.0047372984775705	0.2864972820658358	0.774498	0.774498	chr3	183644672	0.1109796993897142	chr3:183644672:G:A
chr3:183644954	['G', 'A']	98663	55300.20991859532	-1415.6463906964514	-9.482362941731362e-05	0.0047354403971455	-0.020024247264198	0.984024	0.984024	chr3	183644954	0.0069943091494946	chr3:183644954:G:A
chr3:183645039	['C', 'T']	98663	55300.05680884929	-1417.763814765847	-0.0001881986840143	0.004735668125018	-0.0397406826335875	0.9683	0.9683	chr3	183645039	0.0139900681467387	chr3:183645039:C:T
chr3:183645468	['A', 'G']	98663	54987.68794031486	-1430.2988796315549	0.000739760459293	0.004741505937997	0.1560180391982162	0.876019	0.876019	chr3	183645468	0.0574864743048976	chr3:183645468:A:G
chr3:183645475	['C', 'T']	98663	55307.28737962493	-1407.620657595092	8.472281746970953e-05	0.0047352677951859	0.0178918745748323	0.985725	0.985725	chr3	183645475	0.0062442287104621	chr3:183645475:C:T
chr3:183645482	['C', 'G']	98663	55305.60550616807	-1410.6163672945636	-1.9383587988440425e-05	0.0047352624693707	-0.0040934558778568	0.996734	0.996734	chr3	183645482	0.0014207270901799	chr3:183645482:C:G
chr3:183645666	['T', 'C']	98663	54990.24560567664	-1434.6446255053984	0.0006350106103514	0.004741411431226	0.1339286032360198	0.893459	0.893459	chr3	183645666	0.048925372069701	chr3:183645666:T:C
chr3:183645750	['G', 'A']	98663	32663.648502356697	-981.9611686328108	-0.0068101648672814	0.0057055297777347	-1.193607803758631	0.232634	0.232634	chr3	183645750	0.633326811820431	chr3:183645750:G:A
chr3:183646328	['C', 'A']	98663	56958.20094058907	-1505.1266534568872	-0.0008327807672733	0.004792580625511	-0.1737645816202641	0.862051	0.862051	chr3	183646328	0.0644670400182309	chr3:183646328:C:A
chr3:183646333	['G', 'C']	98663	60165.81269528578	-1545.6617117002604	0.0005367791192475	0.0049064886658738	0.1094018871338708	0.912884	0.912884	chr3	183646333	0.0395844046787754	chr3:183646333:G:C
chr3:183646895	['C', 'T']	98663	55456.09903669091	-1406.281049306643	0.0002525565430775	0.0047417732310113	0.0532620458156582	0.957523	0.957523	chr3	183646895	0.0188507853456413	chr3:183646895:C:T
chr3:183647175	['C', 'T']	98663	55053.64945983284	-1427.1257139187503	0.0009003369216592	0.0047442724854794	0.1897734424856099	0.849487	0.849487	chr3	183647175	0.0708432629061358	chr3:183647175:C:T
chr3:183647234	['G', 'A']	98663	55533.34648747704	-1415.44280067329	0.0001346869869294	0.0047431136808165	0.0283963227519093	0.977346	0.977346	chr3	183647234	0.0099516601409646	chr3:183647234:G:A
chr3:183647303	['T', 'A']	98663	2509.7074623830767	189.8735225278054	-0.0022996102847764	0.019339750715934	-0.1189058906990899	0.90535	0.90535	chr3	183647303	0.0431834940728258	chr3:183647303:T:A
chr3:183647448	['T', 'C']	98663	56999.767144293495	-1197.2424984129254	-0.0001788691889187	0.0047194388515342	-0.037900520495266	0.969767	0.969767	chr3	183647448	0.0133325984858538	chr3:183647448:T:C
chr3:183647696	['C', 'T']	98663	55353.76101841044	-1415.0102431147695	-0.000149091956023	0.0047354584570062	-0.0314841651292371	0.974883	0.974883	chr3	183647696	0.0110475027664619	chr3:183647696:C:T
chr3:183647938	['A', 'G']	98663	55484.39150598025	-1397.9661272671049	0.000367365383675	0.0047412928961208	0.0774821112561059	0.93824	0.93824	chr3	183647938	0.0276860557110037	chr3:183647938:A:G
chr3:183648235	['A', 'G']	98663	2500.1773840415176	189.03708818911483	-0.0027175687060432	0.0193473573205472	-0.1404620104450707	0.888295	0.888295	chr3	183648235	0.0514427824238773	chr3:183648235:A:G
chr3:183648313	['G', 'A']	98663	56902.958071448826	-1177.5836990601265	0.0003031646922564	0.0047162401784383	0.0642810121593087	0.948747	0.948747	chr3	183648313	0.0228495843618182	chr3:183648313:G:A
chr3:183649262	['A', 'AT']	98663	2482.0754713156293	181.0855480700852	-0.0050553933394771	0.0194152736893476	-0.2603822856358083	0.794569	0.794569	chr3	183649262	0.0998683828894737	chr3:183649262:A:AT
chr3:183649361	['T', 'C']	98663	55307.96919318379	-1409.7043788146243	1.7813351547319517e-06	0.0047351793293741	0.0003761916985237	0.9997	0.9997	chr3	183649361	0.0001303078917321	chr3:183649361:T:C
chr3:183649481	['ATC', 'A']	98663	55310.69686216858	-1407.0368322095535	5.53664726397344e-05	0.0047356848161802	0.0116913339440508	0.990672	0.990672	chr3	183649481	0.0040701115782963	chr3:183649481:ATC:A
chr3:183649934	['G', 'T']	98663	54992.14747118395	-1433.401355903325	0.0006692560096364	0.0047416830350628	0.1411431351879785	0.887757	0.887757	chr3	183649934	0.0517058945832178	chr3:183649934:G:T
chr3:183650149	['T', 'C']	98663	55304.84760109075	-1406.802362807889	9.294054377822884e-05	0.0047351557018766	0.0196277693131388	0.98434	0.98434	chr3	183650149	0.0068548663864077	chr3:183650149:T:C
chr3:183650217	['G', 'A']	98663	54986.91712875199	-1433.0469578302789	0.0006986125051028	0.004741676164096	0.1473345038602016	0.882868	0.882868	chr3	183650217	0.054104224119992	chr3:183650217:G:A
chr3:183650428	['A', 'T']	98663	55304.01336199033	-1413.1215752846751	-5.456866897990831e-05	0.0047352397562701	-0.0115239505893342	0.990805	0.990805	chr3	183650428	0.0040118104562748	chr3:183650428:A:T
chr3:183651103	['C', 'T']	98663	56285.69823408959	-1461.0108793534048	0.0007015176592527	0.0047100816051965	0.1489395976661643	0.881602	0.881602	chr3	183651103	0.0547274332518426	chr3:183651103:C:T
chr3:183653079	['G', 'A']	98663	55311.77287565133	-1409.0096652790244	6.786479520197301e-05	0.004735191145183	0.0143320075412392	0.988565	0.988565	chr3	183653079	0.0049947697360004	chr3:183653079:G:A
chr3:183653289	['CT', 'C']	98663	55304.69515891926	-1413.854598708897	-5.395231352260724e-05	0.0047354593421317	-0.0113932587368219	0.99091	0.99091	chr3	183653289	0.0039657887824796	chr3:183653289:CT:C
chr3:183653379	['A', 'G']	98663	55304.861179834494	-1412.163033561555	-5.776389695402427e-05	0.0047354892977763	-0.0121980841517577	0.990268	0.990268	chr3	183653379	0.0042472547256117	chr3:183653379:A:G
chr3:183653462	['T', 'G']	98663	55303.255277085	-1407.1174024028458	4.988673634008964e-05	0.0047353687187584	0.0105349212073962	0.991595	0.991595	chr3	183653462	0.003665671777032	chr3:183653462:T:G
chr3:183653513	['G', 'A']	98663	55334.97357243506	-1417.1030473672297	-0.0001752577977631	0.0047348623999039	-0.0370143381076229	0.970474	0.970474	chr3	183653513	0.0130160953171286	chr3:183653513:G:A
chr3:183653559	['T', 'C']	98663	55302.89203163019	-1408.1792355673124	3.897441274714202e-05	0.0047353005467629	0.0082306101507717	0.993433	0.993433	chr3	183653559	0.0028614176447378	chr3:183653559:T:C
chr3:183653669	['A', 'G']	98663	55302.21032409802	-1407.1671533371273	6.314553301551579e-05	0.0047352312838652	0.0133352584552052	0.98936	0.98936	chr3	183653669	0.0046456522197084	chr3:183653669:A:G
chr3:183654287	['C', 'T']	98663	55312.86434336469	-1409.6773459157216	2.967197751197856e-05	0.0047355503461524	0.006265792852585	0.995001	0.995001	chr3	183654287	0.0021764827776276	chr3:183654287:C:T
chr3:183654493	['T', 'C']	98663	55305.72662213255	-1409.2192441042228	4.978679021318759e-05	0.0047351367502063	0.0105143299633358	0.991611	0.991611	chr3	183654493	0.0036586642228892	chr3:183654493:T:C
chr3:183654885	['G', 'A']	98663	55303.08945207561	-1412.493501256323	-3.135343494722899e-05	0.0047352831672087	-0.0066212375987032	0.994717	0.994717	chr3	183654885	0.0023004597770799	chr3:183654885:G:A
chr3:183655169	['G', 'A']	98663	54948.58170795993	-1450.3390012004247	0.0004499420188071	0.0047422372270077	0.0948796943865783	0.924411	0.924411	chr3	183655169	0.034134895288474	chr3:183655169:G:A
chr3:183655779	['A', 'G']	98663	54497.40851982916	-1441.8268589459856	0.0009004704545152	0.0047708276618269	0.1887451231408423	0.850293	0.850293	chr3	183655779	0.0704313962190949	chr3:183655779:A:G
chr3:183655863	['A', 'G']	98663	55337.086969755415	-1417.832451043358	-0.0001607751743876	0.0047367672944634	-0.0339419617627293	0.972924	0.972924	chr3	183655863	0.0119210833387791	chr3:183655863:A:G
chr3:183655983	['G', 'A']	98663	56068.78996161958	-1473.4876743332838	-0.0005897196010866	0.0047628579015199	-0.1238163332352416	0.901461	0.901461	chr3	183655983	0.0450530574620152	chr3:183655983:G:A
chr3:183657335	['C', 'T']	98663	55298.08853971312	-1409.434377338079	4.755407806955416e-05	0.0047353356768544	0.0100423879772643	0.991987	0.991987	chr3	183657335	0.0034940192422517	chr3:183657335:C:T
chr3:183657555	['C', 'G']	98663	55303.45269112619	-1407.1319879346872	6.73027977407133e-05	0.0047352501515771	0.014213145153123	0.98866	0.98866	chr3	183657555	0.0049530365232274	chr3:183657555:C:G
chr3:183658044	['C', 'T']	98663	2647.375655100408	211.594561306826	-0.0037128552820519	0.0188153489296728	-0.1973311946501604	0.843569	0.843569	chr3	183658044	0.0738793883639306	chr3:183658044:C:T
chr3:183658204	['C', 'T']	98663	55359.84836057247	-1409.7470326709567	-7.10305467169813e-05	0.0047383182904312	-0.0149906659627368	0.98804	0.98804	chr3	183658204	0.0052254729957421	chr3:183658204:C:T
chr3:183658489	['C', 'T']	98663	55301.01260163425	-1410.6736102417603	-1.6975658429584153e-05	0.004735386248869	-0.003584851908044	0.99714	0.99714	chr3	183658489	0.0012438617896748	chr3:183658489:C:T
chr3:183659140	['T', 'TG']	98663	55300.89156528792	-1406.9839841439666	9.126170476508942e-05	0.0047356166562866	0.0192713455055397	0.984625	0.984625	chr3	183659140	0.0067291415226272	chr3:183659140:T:TG
chr3:183659719	['AATATATG', 'A']	98663	55303.9685444058	-1410.892839814048	1.105763186103022e-05	0.0047350902563252	0.0023352526060636	0.998137	0.998137	chr3	183659719	0.0008098452250634	chr3:183659719:AATATATG:A
chr3:183659734	['A', 'C']	98663	55304.7713854139	-1410.055705816778	1.5795286420052806e-05	0.0047350872017035	0.0033357963110732	0.997338	0.997338	chr3	183659734	0.0011576334054065	chr3:183659734:A:C
chr3:183659877	['A', 'G']	98663	55307.65085560197	-1406.7156251837146	5.398744481010465e-05	0.0047351241658761	0.0114014845057637	0.990903	0.990903	chr3	183659877	0.003968856742346	chr3:183659877:A:G
chr3:183659938	['C', 'T']	98663	55313.409445705925	-1412.463602291351	-3.5983601088629606e-05	0.0047350908050658	-0.0075993476302783	0.993937	0.993937	chr3	183659938	0.0026411421816165	chr3:183659938:C:T
chr3:183660676	['T', 'C']	98663	55265.81546906382	-1403.6876943309644	0.0001430729185816	0.0047366877331112	0.0302052671915711	0.975903	0.975903	chr3	183660676	0.010593346942184	chr3:183660676:T:C
chr3:183660713	['A', 'G']	98663	55187.9904226036	-1381.475403970852	0.0005430299435184	0.0047384451525259	0.1146008713911011	0.908762	0.908762	chr3	183660713	0.0415498413330442	chr3:183660713:A:G
chr3:183660786	['C', 'T']	98663	2447.289835819532	178.49008242700236	-0.0042266431734354	0.0195463651047513	-0.2162367862661072	0.828804	0.828804	chr3	183660786	0.0815481615880608	chr3:183660786:C:T
chr3:183660832	['T', 'C']	98663	54661.71472496541	-1391.5981393633758	6.716261064706658e-05	0.0047535316941617	0.0141289918671531	0.988727	0.988727	chr3	183660832	0.0049236060371377	chr3:183660832:T:C
chr3:183662162	['T', 'G']	98663	55302.6498925429	-1405.741371342623	9.706409214107806e-05	0.0047354371498466	0.0204973879009717	0.983647	0.983647	chr3	183662162	0.0071607282527705	chr3:183662162:T:G
chr3:183662215	['C', 'T']	98663	55314.89482968368	-1407.3742826330952	5.946666814013869e-05	0.004735397877641	0.0125579031956154	0.989981	0.989981	chr3	183662215	0.004373140427035	chr3:183662215:C:T
chr3:183662247	['G', 'A']	98663	65536.95651072025	-2071.3417590209	0.0003185382809033	0.0045151238305503	0.0705491793487677	0.943757	0.943757	chr3	183662247	0.0251398141176173	chr3:183662247:G:A
chr3:183662392	['T', 'G']	98663	55276.386974035326	-1414.9879636664257	-0.0001077706071756	0.0047381480023726	-0.0227453019875423	0.981853	0.981853	chr3	183662392	0.0079535285752312	chr3:183662392:T:G
chr3:183662562	['T', 'C']	98663	55306.01386889432	-1408.2402647462632	4.148299679613171e-05	0.0047353884339754	0.0087602099330436	0.99301	0.99301	chr3	183662562	0.0030463779669034	chr3:183662562:T:C
chr3:183662911	['C', 'T']	98663	55297.05577467071	-1409.7740936471544	3.331843846113708e-05	0.0047355297215945	0.0070358419057536	0.994386	0.994386	chr3	183662911	0.002444998772634	chr3:183662911:C:T
chr3:183663004	['G', 'A']	98663	55294.57140829507	-1408.8023895499662	7.440259542268559e-05	0.0047354925712709	0.0157116908754258	0.987464	0.987464	chr3	183663004	0.0054787284977964	chr3:183663004:G:A
chr3:183663112	['G', 'A']	98663	57809.96087018226	-1149.9160947762373	0.0001149027629742	0.0047030542265064	0.0244315199103228	0.980508	0.980508	chr3	183663112	0.0085488585574602	chr3:183663112:G:A
chr3:183663196	['T', 'A']	98663	55302.2549830687	-1406.6391125747257	0.0001221221070596	0.0047355666841803	0.0257882773497054	0.979426	0.979426	chr3	183663196	0.0090283713136623	chr3:183663196:T:A
chr3:183663985	['A', 'G']	98663	55305.9377274893	-1410.2332277864336	-9.16915313835993e-06	0.0047354856104263	-0.001936264597272	0.998455	0.998455	chr3	183663985	0.0006715038449387	chr3:183663985:A:G
chr3:183664094	['A', 'C']	98663	55321.457070732686	-1401.593175118497	0.0002004026283895	0.0047354391245851	0.0423197560177994	0.966244	0.966244	chr3	183664094	0.0149131898653204	chr3:183664094:A:C
chr3:183665526	['A', 'G']	98663	55305.61927647317	-1413.310586078061	-2.095887275415359e-05	0.0047355572318043	-0.0044258514316736	0.996469	0.996469	chr3	183665526	0.0015362075890377	chr3:183665526:A:G
chr3:183665622	['T', 'C']	98663	55308.482903772296	-1415.879349966838	-6.95689637193413e-05	0.0047365337221513	-0.0146877374468987	0.988281	0.988281	chr3	183665622	0.0051195539971002	chr3:183665622:T:C
chr3:183665638	['C', 'T']	98663	56870.16089937327	-1176.7699316954577	0.0002889045952778	0.0047172995264663	0.0612436402770145	0.951165	0.951165	chr3	183665638	0.0217441388209521	chr3:183665638:C:T
chr3:183665649	['G', 'C']	98663	55304.116415639706	-1409.9387759257231	2.0282034116445573e-05	0.0047357782291953	0.0042827246409914	0.996583	0.996583	chr3	183665649	0.0014865254221992	chr3:183665649:G:C
chr3:183665849	['A', 'G']	98663	55302.08926960312	-1407.9699895915116	2.069051037715879e-05	0.0047352615487255	0.0043694546044087	0.996514	0.996514	chr3	183665849	0.0015165955284341	chr3:183665849:A:G
chr3:183665932	['G', 'A']	98663	55292.789871389214	-1413.072787338784	-0.0001212652061636	0.0047363910041782	-0.0256028706364492	0.979574	0.979574	chr3	183665932	0.0089627505036123	chr3:183665932:G:A
chr3:183666116	['C', 'T']	98663	55305.25586511751	-1413.062006740987	-7.663212690790914e-05	0.0047354824264928	-0.016182538547538	0.987089	0.987089	chr3	183666116	0.0056436877900228	chr3:183666116:C:T
chr3:183666159	['T', 'G']	98663	57086.72927079001	-1207.4357403076317	0.0003034409729908	0.0047105104533766	0.0644178536475459	0.948638	0.948638	chr3	183666159	0.0228994826150241	chr3:183666159:T:G
chr3:183666498	['A', 'G']	98663	56900.37000598415	-1179.239820616984	0.0003043015181511	0.0047177997868226	0.0645007274367869	0.948572	0.948572	chr3	183666498	0.0229296990231362	chr3:183666498:A:G
chr3:183666609	['A', 'G']	98663	54987.60517057836	-1434.7233308302543	0.000656905988758	0.0047417077940986	0.1385378469705829	0.889816	0.889816	chr3	183666609	0.0506997893620394	chr3:183666609:A:G
chr3:183666886	['C', 'T']	98663	54989.03215570987	-1433.6878889093666	0.0006762039336931	0.0047415658074382	0.1426119474356768	0.886597	0.886597	chr3	183666886	0.0522737425670813	chr3:183666886:C:T
chr3:183667215	['C', 'T']	98663	54960.04029968769	-1448.456254087926	0.0004549585790119	0.0047421548464247	0.0959392077538288	0.923569	0.923569	chr3	183667215	0.0345306527956629	chr3:183667215:C:T
chr3:183668416	['C', 'T']	98663	56901.19050418635	-1179.7122178394525	0.0002544556156379	0.0047160491178189	0.0539552513727144	0.956971	0.956971	chr3	183668416	0.0191012228614065	chr3:183668416:C:T
chr3:183668770	['T', 'C']	98663	51570.06722561281	-1686.03578617426	0.0009033758333943	0.0048228333625715	0.1873122634518528	0.851416	0.851416	chr3	183668770	0.0698581927231069	chr3:183668770:T:C
chr3:183669174	['G', 'T']	98663	89190.91176351291	-2806.94809015945	-0.0042236892767411	0.0042772419315686	-0.9874796292367118	0.32341	0.32341	chr3	183669174	0.4902465556180057	chr3:183669174:G:T
chr3:183669226	['C', 'T']	98663	2503.1522243733334	191.9770539105868	-0.0015302611889391	0.0193323872582556	-0.0791553142659958	0.936909	0.936909	chr3	183669226	0.0283025891731363	chr3:183669226:C:T
chr3:183669706	['A', 'G']	98663	55109.37842632392	-1407.5240640242796	0.0008916367418042	0.0047406550059283	0.1880830266469938	0.850812	0.850812	chr3	183669706	0.0701663933614213	chr3:183669706:A:G
chr3:183670437	['T', 'A']	98663	56872.83444682122	-1177.2921040912577	0.0002728736415217	0.0047171855644141	0.0578467049463364	0.953871	0.953871	chr3	183670437	0.0205103546211589	chr3:183670437:T:A
chr3:183670615	['A', 'G']	98663	52247.9433946963	-1676.542226940218	0.0005204911745019	0.0048038870393079	0.108347921223587	0.91372	0.91372	chr3	183670615	0.0391868689105169	chr3:183670615:A:G
chr3:183670662	['T', 'C']	98663	55327.77628190829	-1407.43802303967	7.871563416040032e-05	0.004734419557309	0.0166262480981174	0.986735	0.986735	chr3	183670662	0.0057994668749281	chr3:183670662:T:C
chr3:183670738	['G', 'A']	98663	55300.16545026962	-1410.4278085307888	5.399189807200119e-07	0.0047351492324445	0.0001140236461863	0.999909	0.999909	chr3	183670738	3.952259615857552e-05	chr3:183670738:G:A
chr3:183672138	['G', 'A']	98663	55307.69601054389	-1412.3681471013315	-5.8345670957709895e-05	0.0047353196105685	-0.0123213797073995	0.990169	0.990169	chr3	183672138	0.004290674590767	chr3:183672138:G:A
chr3:183673127	['T', 'C']	98663	55312.89436334143	-1414.9622581048316	-9.687046598781188e-05	0.0047354908562527	-0.0204562671385807	0.983679	0.983679	chr3	183673127	0.00714660001635	chr3:183673127:T:C
chr3:183674191	['A', 'G']	98663	17334.97376025308	-712.1458369719777	0.0192133195437538	0.0075516307599421	2.544260988721982	0.0109524	0.0109524	chr3	183674191	1.960490703422232	chr3:183674191:A:G
chr3:183674431	['A', 'G']	98663	56886.74773075316	-1167.3067629421555	0.0005474591180395	0.0047179859705339	0.116036614237242	0.907624	0.907624	chr3	183674431	0.0420940287305154	chr3:183674431:A:G
chr3:183675044	['G', 'T']	98663	54969.58575280809	-1440.3259007254346	0.000606549089468	0.0047418101557677	0.1279150935071321	0.898216	0.898216	chr3	183675044	0.0466192130788917	chr3:183675044:G:T
chr3:183675249	['A', 'C']	98663	31538.753905418416	-1678.1105268461104	-0.0084342335497142	0.0058060469589667	-1.4526636813862772	0.14632	0.14632	chr3	183675249	0.8346963075316395	chr3:183675249:A:C
chr3:183675536	['G', 'A']	98663	55303.52900269652	-1408.0316234839472	7.918048294724677e-05	0.0047354186599245	0.0167209044508237	0.986659	0.986659	chr3	183675536	0.0058329182593359	chr3:183675536:G:A
chr3:183675568	['T', 'A']	98663	2504.20305103644	191.534960857272	-0.0020069617875346	0.0193289473392779	-0.1038319238138919	0.917303	0.917303	chr3	183675568	0.0374871861486603	chr3:183675568:T:A
chr3:183676019	['A', 'G']	98663	55303.08945207562	-1406.7498462934916	0.0001045996081224	0.0047352770388305	0.0220894379071554	0.982377	0.982377	chr3	183676019	0.0077218140469776	chr3:183676019:A:G
chr3:183676058	['A', 'C']	98663	52239.88321338062	-1671.658607556882	0.000626840961472	0.0048040448848696	0.1304819119085095	0.896185	0.896185	chr3	183676058	0.0476023294162205	chr3:183676058:A:C
chr3:183676213	['A', 'G']	98663	52236.05934471432	-1677.7672461981704	0.0004885542336587	0.0048042446055024	0.1016922063250417	0.919001	0.919001	chr3	183676213	0.0366840160412602	chr3:183676213:A:G
chr3:183676674	['A', 'G']	98663	52241.06030777344	-1676.1899050324166	0.0005475970760338	0.0048042592171009	0.1139815841086717	0.909253	0.909253	chr3	183676674	0.0413152573545852	chr3:183676674:A:G
chr3:183677347	['C', 'T']	98663	21301.579217960945	-674.0432121364578	-0.0156668277976265	0.0068691436069954	-2.280754151313933	0.0225651	0.0225651	chr3	183677347	1.6465627375104668	chr3:183677347:C:T
chr3:183678156	['G', 'A']	98663	55298.4838274796	-1401.847338225548	0.0002017491584723	0.0047353663464219	0.0426047624857508	0.966017	0.966017	chr3	183678156	0.0150152307882035	chr3:183678156:G:A
chr3:183682189	['T', 'TA']	98663	16852.366458871824	194.92682689857304	0.0219562819861007	0.0076435877267161	2.8725099745186875	0.00407312	0.00407312	chr3	183682189	2.390072794782619	chr3:183682189:T:TA
chr3:183682700	['C', 'G']	98663	55305.77159830499	-1411.320319810582	-3.36712579767902e-05	0.0047353048755438	-0.0071106842878671	0.994327	0.994327	chr3	183682700	0.0024707675733004	chr3:183682700:C:G
chr3:183683192	['A', 'G']	98663	54998.050701569446	-1432.669838486352	0.0007348512886179	0.0047414939087844	0.1549830713177884	0.876835	0.876835	chr3	183683192	0.0570821230892992	chr3:183683192:A:G
chr3:183684143	['C', 'A']	98663	56901.111159546665	-1171.9888859237333	0.0004186372998353	0.004716460455164	0.088760905304948	0.929272	0.929272	chr3	183684143	0.0318571484291668	chr3:183684143:C:A
chr3:183684150	['G', 'A']	98663	54994.0496066345	-1431.8976162884612	0.0006607440886987	0.0047418662435741	0.1393426247722906	0.88918	0.88918	chr3	183684150	0.0510103142898729	chr3:183684150:G:A
chr3:183684709	['T', 'C']	98663	55028.16401436373	-1396.817585701287	0.0002049274811074	0.0047423891354127	0.043211865423947	0.965533	0.965533	chr3	183684709	0.0152328783082165	chr3:183684709:T:C
chr3:183685419	['G', 'A']	98663	55311.85014880511	-1380.298984475054	0.0006316795347311	0.0047404569578879	0.1332528784340136	0.893994	0.893994	chr3	183685419	0.0486653959419298	chr3:183685419:G:A
chr3:183685768	['C', 'T']	98663	52249.59712602297	-1679.942505038341	0.0004380470511738	0.0048046942549563	0.0911706401967065	0.927357	0.927357	chr3	183685768	0.0327530454853638	chr3:183685768:C:T
chr3:183686873	['A', 'G']	98663	55286.00879985399	-1421.258633594858	-0.0002247081175345	0.0047354455442781	-0.047452370729109	0.962153	0.962153	chr3	183686873	0.0167558616708149	chr3:183686873:A:G
chr3:183688382	['G', 'A']	98663	14813.600573693227	-738.6434701990914	0.0054634474573035	0.0080843542712514	0.6758050518310315	0.499166	0.499166	chr3	183688382	0.30175500368472	chr3:183688382:G:A
chr3:183688746	['C', 'T']	98663	17217.645088334895	-653.2430282870683	0.0201888883019403	0.0075665492159054	2.668176433651134	0.00762767	0.00762767	chr3	183688746	2.1176081043359414	chr3:183688746:C:T
chr3:183689277	['A', 'T']	98663	55315.79007676161	-1531.9796288369366	-0.000467622608588	0.0047312194323582	-0.0988376496321073	0.921267	0.921267	chr3	183689277	0.0356144850888506	chr3:183689277:A:T
chr3:183690110	['G', 'A']	98663	2690.617139013756	200.9889299125656	-0.0090454536613573	0.0186576855624951	-0.4848111321770885	0.627811	0.627811	chr3	183690110	0.2021710792102847	chr3:183690110:G:A
chr3:183690201	['T', 'C']	98663	2705.2546253161395	201.39024396423727	-0.0081840230640365	0.0186582645475122	-0.4386272390551864	0.660933	0.660933	chr3	183690201	0.1798425635175111	chr3:183690201:T:C
chr3:183690206	['G', 'A']	98663	2684.612009754122	202.2832824237425	-0.0082658879910592	0.0186562831187157	-0.4430618863607966	0.657722	0.657722	chr3	183690206	0.1819576312762048	chr3:183690206:G:A
chr3:183690730	['T', 'C']	98663	2908.3287145987247	250.7835938537072	-0.0014078807639505	0.0179232203952132	-0.0785506584702031	0.93739	0.93739	chr3	183690730	0.0280796838091776	chr3:183690730:T:C
chr3:183690753	['AAAACAAAACAAAAC', 'A']	98663	2666.892000405555	199.27112065798764	-0.0095180963080382	0.0186959004835233	-0.5091007152304087	0.610683	0.610683	chr3	183690753	0.2141841695881434	chr3:183690753:AAAACAAAACAAAAC:A
chr3:183692311	['G', 'T']	98663	31084.410949152727	-1755.1830051074237	-0.0082168293057708	0.0060163079184138	-1.365759435387612	0.172018	0.172018	chr3	183692311	0.7644261060479278	chr3:183692311:G:T
chr3:183692535	['T', 'G']	98663	2205.35763885369	235.65601616386445	-0.0051803578788485	0.0205786207667275	-0.2517349407218007	0.801246	0.801246	chr3	183692535	0.0962341255633149	chr3:183692535:T:G
chr3:183692826	['T', 'C']	98663	2249.6085771023454	233.7474515756815	-0.0058430343521053	0.0205352772142806	-0.2845364243752202	0.776	0.776	chr3	183692826	0.1101382787418115	chr3:183692826:T:C
chr3:183693015	['A', 'G']	98663	2456.957736507204	281.7685478137748	0.0006675781668221	0.0196521678348889	0.0339696959862591	0.972901	0.972901	chr3	183693015	0.0119313502158972	chr3:183693015:A:G
chr3:183693179	['C', 'A']	98663	68970.2724212746	-3289.0987607612883	-0.0112990967431479	0.0044697578020326	-2.527899104065466	0.0114763	0.0114763	chr3	183693179	1.9401981074597063	chr3:183693179:C:A
chr3:183694113	['C', 'T']	98663	68935.86490733609	-3299.0730846602364	-0.0114906876674466	0.0044696357498006	-2.5708331306324097	0.0101469	0.0101469	chr3	183694113	1.9936666196749409	chr3:183694113:C:T
chr3:183694760	['C', 'T']	98663	2238.453757489127	236.57904590101228	-0.0051471033872189	0.0204494251199442	-0.2516991728143522	0.801274	0.801274	chr3	183694760	0.0962189491592831	chr3:183694760:C:T
chr3:183695152	['C', 'T']	98663	24734.506968870694	-1484.9529675196347	-0.006385480195099	0.0064381862761519	-0.991813520331316	0.321291	0.321291	chr3	183695152	0.4931014397304027	chr3:183695152:C:T
chr3:183695184	['G', 'A']	98663	2255.251439403154	187.9775958356824	0.00629750095095	0.020340714451147	0.3096007746470707	0.756865	0.756865	chr3	183695184	0.120981577545585	chr3:183695184:G:A
chr3:183695241	['T', 'C']	98663	2460.7029824363885	285.0638153992016	0.0010983066099827	0.0196164778812416	0.0559889811326944	0.955351	0.955351	chr3	183695241	0.01983703746688	chr3:183695241:T:C
chr3:183696650	['C', 'T']	98663	2603.091981499209	242.3687637794989	-0.0111638234106704	0.0199134560870174	-0.5606170702808687	0.57506	0.57506	chr3	183696650	0.2402868399895378	chr3:183696650:C:T
chr3:183696784	['C', 'G']	98663	75907.47635334046	-2788.800035219373	-0.010797969275069	0.004445017088929	-2.4292300927172703	0.0151327	0.0151327	chr3	183696784	1.820083577562617	chr3:183696784:C:G
chr3:183697143	['A', 'T']	98663	25217.14679690037	-1486.4699106517678	-0.0057785829760079	0.006386033197222	-0.9048783176576042	0.365532	0.365532	chr3	183697143	0.4370745973242119	chr3:183697143:A:T
chr3:183697713	['C', 'T']	98663	13720.566556442916	-399.2775263004893	-0.0110826132100762	0.008358188549481	-1.325958746260207	0.184856	0.184856	chr3	183697713	0.7331664486634881	chr3:183697713:C:T
chr3:183698553	['T', 'C']	98663	68742.63157681309	-1960.2293031509075	-0.0074692542101251	0.004471121717167	-1.670554881439832	0.0948128	0.0948128	chr3	183698553	1.0231330277029351	chr3:183698553:T:C
chr3:183698858	['C', 'A']	98663	2388.1210241440126	261.7810270743633	-0.0067222919275265	0.019828226938334	-0.3390263763085271	0.734591	0.734591	chr3	183698858	0.1339543968106009	chr3:183698858:C:A
chr3:183698992	['G', 'A']	98663	2387.1693662828416	260.93444716176367	-0.0069546875334662	0.0198322077822792	-0.3506764153449658	0.725832	0.725832	chr3	183698992	0.139163888826195	chr3:183698992:G:A
chr3:183700660	['G', 'A']	98663	1986.996764249537	230.72955014900043	0.0108828696735284	0.0217994868748082	0.4992259559148074	0.617621	0.617621	chr3	183700660	0.209277945785875	chr3:183700660:G:A
chr3:183703361	['G', 'A']	98663	30437.62751398914	-1743.5150843689742	-0.0087676803159287	0.0059021942073362	-1.485495056233625	0.137416	0.137416	chr3	183703361	0.8619626973553698	chr3:183703361:G:A
chr3:183703539	['C', 'T']	98663	2226.248205814378	271.21227085987056	0.0104687441720752	0.0205388912467526	0.5097034716384935	0.61026	0.61026	chr3	183703539	0.2144850953040779	chr3:183703539:C:T
chr3:183703672	['A', 'G']	98663	72096.11412349185	-1657.4003562139883	-0.007172679928896	0.0044456048810815	-1.6134317198138062	0.106654	0.106654	chr3	183703672	0.9720228519318403	chr3:183703672:A:G
chr3:183704921	['A', 'G']	98663	2227.158013704184	270.6968429947564	0.010017655798944	0.0205348196174046	0.4878375357362984	0.625666	0.625666	chr3	183704921	0.2036574448524059	chr3:183704921:A:G
chr3:183705692	['G', 'A']	98663	30213.96208319392	-1758.3644854766808	-0.0078900704948001	0.0059214506299064	-1.3324556747887335	0.182714	0.182714	chr3	183705692	0.738228174651821	chr3:183705692:G:A
chr3:183706159	['G', 'T']	98663	30180.95338463255	-1749.2766787081196	-0.0076286694973204	0.0059248154350479	-1.2875792640211905	0.197895	0.197895	chr3	183706159	0.7035651785062941	chr3:183706159:G:T
chr3:183706699	['C', 'G']	98663	11057.224141251354	-505.0558003547172	0.0144608003463506	0.0092681446162817	1.5602691741502133	0.118699	0.118699	chr3	183706699	0.9255529398180398	chr3:183706699:C:G
chr3:183709032	['C', 'T']	98663	45428.65505074571	-1854.2279813088253	-0.0050167517957703	0.0050500612747892	-0.9934041435922424	0.320515	0.320515	chr3	183709032	0.4941516408260067	chr3:183709032:C:T
chr3:183709513	['T', 'C']	98663	24635.96619009449	-22.06248460536744	-0.004097117586956	0.0065554950855829	-0.6249898037398496	0.531979	0.531979	chr3	183709513	0.2741055112465465	chr3:183709513:T:C
chr3:183709977	['A', 'G']	98663	2178.463676729993	254.58565690514143	0.0090228610998731	0.0207396975080835	0.4350526856216845	0.663525	0.663525	chr3	183709977	0.1781427093368394	chr3:183709977:A:G
chr3:183711252	['C', 'T']	98663	69165.73193284127	-1961.3743466130447	-0.0087532071642298	0.0044687473841895	-1.9587607917151044	0.0501436	0.0501436	chr3	183711252	1.299784489603767	chr3:183711252:C:T
chr3:183711287	['A', 'G']	98663	47881.147396176646	-1893.6343024240232	-0.0049044994450866	0.0049602507051166	-0.9887603947170516	0.322783	0.322783	chr3	183711287	0.491089346318645	chr3:183711287:A:G
chr3:183711355	['C', 'G']	98663	69090.31036056133	-1900.5388535720667	-0.0079705850299787	0.0044714185645233	-1.7825629417067044	0.0746606	0.0746606	chr3	183711355	1.126908524245743	chr3:183711355:C:G
chr3:183711389	['C', 'T']	98663	31212.77355935856	-1797.875105669744	-0.0081817178948743	0.0059108391877454	-1.3841888833377511	0.166304	0.166304	chr3	183711389	0.7790973048572345	chr3:183711389:C:T
chr3:183711413	['C', 'T']	98663	71377.58761754731	-1677.0752311728809	-0.0080527840918323	0.0044657407776993	-1.8032359003114744	0.0713542	0.0713542	chr3	183711413	1.1465804586650965	chr3:183711413:C:T
chr3:183711782	['G', 'A']	98663	35940.39936312833	-324.32117051448057	-0.0021723372996365	0.0055600450488599	-0.3907049818026194	0.696016	0.696016	chr3	183711782	0.157380776722999	chr3:183711782:G:A
chr3:183713965	['C', 'T']	98663	30885.89568567804	-1743.835243810129	-0.0079366336027954	0.0058682883344515	-1.3524614249441624	0.176231	0.176231	chr3	183713965	0.7539176944214145	chr3:183713965:C:T
chr3:183714129	['A', 'T']	98663	31063.254569350367	-1760.461065313562	-0.0081632949881448	0.0058713391392409	-1.3903633897735113	0.164422	0.164422	chr3	183714129	0.7840400734178117	chr3:183714129:A:T
chr3:183715195	['C', 'T']	98663	35515.479416088005	-397.8932099368413	-0.0023963521971744	0.0055810749772277	-0.4293710811899549	0.667654	0.667654	chr3	183715195	0.1754485447405444	chr3:183715195:C:T
chr3:183716455	['G', 'A']	98663	2573.208646292636	296.2624353125789	-0.0028281371177566	0.0190906800492092	-0.1481422930176778	0.882231	0.882231	chr3	183716455	0.0544176859677211	chr3:183716455:G:A
chr3:183717966	['C', 'T']	98663	15879.884885818376	-362.9939399011991	0.0113646552960465	0.007852294729864	1.447303710191132	0.147815	0.147815	chr3	183717966	0.8302814922829947	chr3:183717966:C:T
chr3:183718985	['A', 'G']	98663	2514.1481018066406	324.1860221491973	0.0147364167688365	0.0194231025409508	0.758705605233092	0.44803	0.44803	chr3	183718985	0.3486929047557773	chr3:183718985:A:G
chr3:183722606	['T', 'G']	98663	2589.3653773507194	325.0352261092437	0.0162893901085793	0.0194439995674443	0.8377592301458943	0.402168	0.402168	chr3	183722606	0.3955924886281541	chr3:183722606:T:G
chr3:183722910	['T', 'C']	98663	2513.0288710169903	326.84270912599646	0.0157256963445653	0.0194326646345326	0.8092403507350292	0.418379	0.418379	chr3	183722910	0.3784301224510215	chr3:183722910:T:C
chr3:183724191	['G', 'A']	98663	2501.126750998399	326.095381526891	0.0153118809056838	0.0194352147510764	0.7878421258419991	0.430791	0.430791	chr3	183724191	0.3657333784733276	chr3:183724191:G:A
chr3:183724431	['A', 'G']	98663	2501.202807764432	325.7761461945334	0.0151041354606599	0.0194358828067947	0.7771262880520966	0.437086	0.437086	chr3	183724431	0.3594331038743825	chr3:183724431:A:G
chr3:183725494	['ATG', 'A']	98663	2076.0841687022976	222.65252317168708	0.0118406550078982	0.0212591174298639	0.5569683241537099	0.57755	0.57755	chr3	183725494	0.2384104118096396	chr3:183725494:ATG:A
chr3:183725615	['A', 'G']	98663	125584.27580089218	-2710.177216304316	0.0113230155229823	0.0044717662624233	2.532112561009879	0.0113393	0.0113393	chr3	183725615	1.945413754571915	chr3:183725615:A:G
chr3:183725672	['A', 'G']	98663	2475.175610201103	298.87423038185096	0.0075268289758541	0.019552941657554	0.3849461174526757	0.700278	0.700278	chr3	183725672	0.1547295172742882	chr3:183725672:A:G
chr3:183725766	['G', 'A']	98663	11372.69160829946	-485.0744152492711	0.0116204588137267	0.0091526631892279	1.2696259627911528	0.204221	0.204221	chr3	183725766	0.6898996015478811	chr3:183725766:G:A
chr3:183725846	['C', 'T']	98663	136691.47963828422	-3092.7432506520754	0.0144328447349471	0.0046624280724629	3.0955640517416287	0.00196494	0.00196494	chr3	183725846	2.7066507063912257	chr3:183725846:C:T
chr3:183726081	['G', 'A']	98663	33041.951269788144	-417.4062736701311	0.0007225547809919	0.0057162624655968	0.1264033597723376	0.899413	0.899413	chr3	183726081	0.0460408394860416	chr3:183726081:G:A
chr3:183726659	['C', 'A']	98663	32204.590510075817	-498.1899219975909	0.0002789575295782	0.0057701503801188	0.0483449323157071	0.961441	0.961441	chr3	183726659	0.0170773616185549	chr3:183726659:C:A
chr3:183726732	['A', 'G']	98663	88628.86427687999	-2488.3398191665274	0.0110397105357064	0.0042695776107178	2.5856680782646024	0.00972047	0.00972047	chr3	183726732	2.012312735745362	chr3:183726732:A:G
chr3:183726740	['A', 'G']	98663	88623.96498484435	-2487.4785821141027	0.0110645124310381	0.0042694873242377	2.591531861032881	0.00955638	0.00955638	chr3	183726740	2.0197065892882216	chr3:183726740:A:G
chr3:183726945	['A', 'G']	98663	91348.03436318092	-2188.8660506443657	0.0117578894466143	0.0042727933521371	2.7518039084977794	0.00592788	0.00592788	chr3	183726945	2.2271005965039845	chr3:183726945:A:G
chr3:183728246	['T', 'C']	98663	90561.19344897152	-2236.879793248374	0.0121432712280743	0.0042730378209855	2.841835653416588	0.00448638	0.00448638	chr3	183728246	2.348103944102637	chr3:183728246:T:C
chr3:183728995	['G', 'A']	98663	85975.58547216476	-2154.1351180419365	0.0130477425980482	0.0042839981689868	3.045692851249257	0.00232206	0.00232206	chr3	183728995	2.6341265626627948	chr3:183728995:G:A
chr3:183730564	['G', 'C']	98663	12107.349856059684	-574.0488421470396	0.0124935898357504	0.0088516398761074	1.4114435303082584	0.158117	0.158117	chr3	183730564	0.8010214342468864	chr3:183730564:G:C
chr3:183732236	['A', 'G']	98663	137554.796589204	-3081.45953900808	0.0144986820369381	0.0046867657237738	3.093536756785776	0.00197841	0.00197841	chr3	183732236	2.7036837014719497	chr3:183732236:A:G
chr3:183732317	['G', 'A']	98663	89929.3873114418	-2218.3575894285773	0.0119482374095282	0.0042762684366974	2.794080303049436	0.00520576	0.00520576	chr3	183732317	2.283515857947544	chr3:183732317:G:A
chr3:183732346	['G', 'A']	98663	89962.71454096875	-2207.471248424566	0.0120470581878241	0.0042780629477849	2.816007696675372	0.00486341	0.00486341	chr3	183732346	2.313059116565517	chr3:183732346:G:A
chr3:183734226	['C', 'T']	98663	137239.03778194537	-3126.1884491336336	0.0142900800215713	0.0046757436666803	3.056215447267437	0.0022421	0.0022421	chr3	183734226	2.6493450213219214	chr3:183734226:C:T
chr3:183734337	['G', 'A']	98663	90753.557007451	-2139.1811196921462	0.0120460407579272	0.0042741764927856	2.8183302159514527	0.00482837	0.00482837	chr3	183734337	2.316199457132825	chr3:183734337:G:A
chr3:183734373	['G', 'A']	98663	89945.87954054683	-2214.227594440582	0.0119349826825227	0.0042755441347614	2.7914535100895788	0.0052482	0.0052482	chr3	183734373	2.279989623090983	chr3:183734373:G:A
chr3:183734427	['A', 'G']	98663	89958.61796909852	-2210.473345310082	0.0120613694936439	0.00427554179361	2.8210154585952294	0.00478815	0.00478815	chr3	183734427	2.319832252761893	chr3:183734427:A:G
chr3:183736026	['A', 'G']	98663	89989.3296703297	-2209.740067470157	0.012054784251548	0.0042752335574356	2.8196785250672045	0.00480814	0.00480814	chr3	183736026	2.318022895343446	chr3:183736026:A:G
chr3:183736978	['C', 'T']	98663	93653.83227899432	-2499.7380526171896	0.0128106548938346	0.0042643293828241	3.004142912935684	0.00266397	0.00266397	chr3	183736978	2.5744706702329	chr3:183736978:C:T
chr3:183737365	['A', 'G']	98663	91833.75407775358	-2726.6285041278134	0.0122547088513404	0.0042592257593883	2.8772151427587995	0.00401288	0.00401288	chr3	183737365	2.3965438270882498	chr3:183737365:A:G
chr3:183737537	['T', 'C']	98663	11718.831434479402	-559.503406905667	0.0095134332650103	0.0090214866723275	1.0545305458569063	0.291643	0.291643	chr3	183737537	0.5351484430222624	chr3:183737537:T:C
chr3:183741636	['G', 'A']	98663	89208.98560040642	-2697.571150019417	0.0099957409437718	0.0042720280790036	2.339811620831667	0.0192955	0.0192955	chr3	183741636	1.714543963170455	chr3:183741636:G:A
chr3:183742314	['G', 'A']	98663	91945.82137461848	-2348.8994479166267	0.0109880619693907	0.0042696098772916	2.573551749501024	0.0100675	0.0100675	chr3	183742314	1.9970783617205308	chr3:183742314:G:A
chr3:183742683	['AACTT', 'A']	98663	10310.73153178722	-314.6319798609361	0.0258331429511389	0.0095364338623768	2.7088892267219538	0.00675205	0.00675205	chr3	183742683	2.1705643503510483	chr3:183742683:AACTT:A
chr3:183744035	['G', 'C']	98663	41575.53745377545	-746.4286599370196	0.0014893402419133	0.0052311051083044	0.2847085292836176	0.775868	0.775868	chr3	183744035	0.1102121598602436	chr3:183744035:G:C
chr3:183744309	['G', 'T']	98663	89132.920329921	-2692.4472545702893	0.0100189939766285	0.0042686994797684	2.3470834674855343	0.018923	0.018923	chr3	183744309	1.7230100106317692	chr3:183744309:G:T
chr3:183744543	['T', 'C']	98663	91772.81279524764	-2376.0622361494616	0.0111221217296141	0.004269294041481	2.605143056802869	0.00918497	0.00918497	chr3	183744543	2.036922257850904	chr3:183744543:T:C
chr3:183744564	['G', 'C']	98663	29636.703448415672	-283.8503088912906	-0.001694185418605	0.0059784887507724	-0.2833802135006444	0.776886	0.776886	chr3	183744564	0.1096427047554158	chr3:183744564:G:C
chr3:183748451	['T', 'C']	98663	91933.58863334297	-2364.776341951896	0.0114073672223741	0.0042719686761129	2.670283442423016	0.00757997	0.00757997	chr3	183748451	2.120332513214944	chr3:183748451:T:C
chr3:183748924	['A', 'G']	98663	29641.72560950876	-289.24675213759383	-0.0017041734222799	0.0059791566945713	-0.2850190268181569	0.77563	0.77563	chr3	183748924	0.1103454015241113	chr3:183748924:A:G
chr3:183751003	['G', 'A']	98663	88041.60050684235	-2810.1209824826224	0.0101176434820057	0.0042736556822939	2.367444697036256	0.0179133	0.0179133	chr3	183751003	1.74682440076335	chr3:183751003:G:A
chr3:183751052	['C', 'T']	98663	91706.09618192136	-2387.3401475443547	0.0109879695791071	0.0042692863279796	2.573725146307257	0.0100625	0.0100625	chr3	183751052	1.997294106624075	chr3:183751052:C:T
chr3:183751988	['C', 'T']	98663	10783.655787222397	-450.7228813689135	0.0117329090666971	0.0093774799829482	1.2511793240862104	0.210872	0.210872	chr3	183751988	0.6759810829100549	chr3:183751988:C:T
chr3:183753294	['T', 'A']	98663	91675.15009477855	-2378.232490658524	0.0109910169343323	0.0042702894066206	2.5738342036705824	0.0100593	0.0100593	chr3	183753294	1.997432239629453	chr3:183753294:T:A
chr3:183755415	['T', 'C']	98663	91643.5059305367	-2378.493147517389	0.0110055180589954	0.0042703567405025	2.5771893843464286	0.00996217	0.00996217	chr3	183755415	2.001646051498237	chr3:183755415:T:C
chr3:183757571	['C', 'T']	98663	88986.17489657695	-2677.555265246044	0.0101331708489907	0.0042675120764121	2.3744914290928354	0.017575	0.017575	chr3	183757571	1.7551046663081384	chr3:183757571:C:T
chr3:183759338	['A', 'G']	98663	90886.05412007986	-2450.950877379369	0.0109230007467591	0.0042710539314813	2.5574485646849747	0.0105458	0.0105458	chr3	183759338	1.976920469276128	chr3:183759338:A:G
chr3:183759692	['C', 'T']	98663	29128.72375236957	-246.7844129235136	-0.0013865973336142	0.0060201430880159	-0.230326308418565	0.817839	0.817839	chr3	183759692	0.0873321832400566	chr3:183759692:C:T
chr3:183759877	['A', 'G']	98663	90877.81639769682	-2447.819946305496	0.0109830472788908	0.00427096212617	2.571562789469095	0.0101255	0.0101255	chr3	183759877	1.9945835220017407	chr3:183759877:A:G
chr3:183762320	['ATGT', 'A']	98663	88971.42833537768	-2676.856365958516	0.0100732083885865	0.0042674197029293	2.360491606127169	0.0182527	0.0182527	chr3	183762320	1.738672884173546	chr3:183762320:ATGT:A
chr3:183762407	['T', 'C']	98663	91614.57121133788	-2386.163308890017	0.010844421367955	0.0042702829326095	2.539508866061949	0.0111023	0.0111023	chr3	183762407	1.9545870415885327	chr3:183762407:T:C
chr3:183763458	['A', 'G']	98663	40782.22715981793	-709.543174737535	0.0017907831313566	0.0052543356712749	0.3408200852387033	0.73324	0.73324	chr3	183763458	0.1347538512583323	chr3:183763458:A:G
chr3:183763646	['C', 'T']	98663	88880.61190686173	-2685.461514459809	0.0101621288943571	0.0042683784096642	2.380793809505887	0.0172773	0.0172773	chr3	183763646	1.7625241256719215	chr3:183763646:C:T
chr3:183764088	['A', 'G']	98663	90982.62271582909	-2430.63385629864	0.0114460952420895	0.0042763401787955	2.676610083277625	0.00743834	0.00743834	chr3	183764088	2.128523974303332	chr3:183764088:A:G
chr3:183765821	['C', 'T']	98663	93734.0008414181	-2585.9395967742703	0.011153999318963	0.0042620589388681	2.6170448318401904	0.00887082	0.00887082	chr3	183765821	2.0520362330414312	chr3:183765821:C:T
chr3:183767025	['T', 'A']	98663	93767.95811114943	-2589.711500712499	0.0110958060548721	0.0042623339082949	2.603223091761645	0.00923657	0.00923657	chr3	183767025	2.034489274085709	chr3:183767025:T:A
chr3:183768408	['G', 'A']	98663	11048.671903666238	-338.40545366224944	0.0217928533247095	0.0092617170446899	2.3530035758546566	0.0186244	0.0186244	chr3	183768408	1.7299177094997469	chr3:183768408:G:A
chr3:183768512	['T', 'C']	98663	95421.07996147413	-2475.316178096848	0.0103367962502144	0.0042613864418978	2.425688538496164	0.0152812	0.0152812	chr3	183768512	1.8158425402030505	chr3:183768512:T:C
chr3:183768926	['C', 'T']	98663	14314.88615306639	-677.5417400686572	0.0121051405508412	0.008209387663102	1.4745485348741842	0.140337	0.140337	chr3	183768926	0.8528278116704751	chr3:183768926:C:T
chr3:183769605	['A', 'G']	98663	95400.70241449916	-2476.353770236415	0.0102954388600341	0.004260713332977	2.416365067405375	0.0156781	0.0156781	chr3	183769605	1.8047065698093208	chr3:183769605:A:G
chr3:183771094	['G', 'A']	98663	133948.72222165903	-3038.0609515121	0.0126271743856508	0.0046064005703562	2.741223693595188	0.00612218	0.00612218	chr3	183771094	2.213093905732226	chr3:183771094:G:A
chr3:183773257	['C', 'T']	98663	14733.792014272542	-656.0476502735875	-0.0108509780093582	0.0080697968317898	-1.3446407927659665	0.178744	0.178744	chr3	183773257	0.7477685274884234	chr3:183773257:C:T
chr3:183773367	['T', 'C']	98663	94281.28942593286	-2572.9186373518123	0.0107669267943888	0.0042610153630399	2.5268453354525	0.0115108	0.0115108	chr3	183773367	1.938894491877431	chr3:183773367:T:C
chr3:183773552	['T', 'C']	98663	92454.4268233338	-2801.758908989884	0.0099075090938591	0.0042546562172346	2.3286274114759604	0.0198808	0.0198808	chr3	183773552	1.701566143651228	chr3:183773552:T:C
chr3:183773932	['T', 'C']	98663	134210.68382159152	-3039.9063805093188	0.011641697040939	0.0046143875434463	2.522912722723824	0.0116403	0.0116403	chr3	183773932	1.9340358266736195	chr3:183773932:T:C
chr3:183774829	['G', 'A']	98663	134192.9225068683	-3025.200660647151	0.0119514903171726	0.0046140084122726	2.5902619261341595	0.0095917	0.0095917	chr3	183774829	2.018104413143368	chr3:183774829:G:A
chr3:183775200	['G', 'A']	98663	94370.21682801963	-2548.3653023427887	0.0107959850475288	0.004260969882142	2.533691940132065	0.0112883	0.0112883	chr3	183775200	1.947371457207884	chr3:183775200:G:A
chr3:183776203	['G', 'A']	98663	133977.65311708057	-3047.15209197618	0.0123821143429693	0.0046067404327087	2.6878254861189914	0.0071931	0.0071931	chr3	183776203	2.143083902003356	chr3:183776203:G:A
chr3:183776667	['G', 'A']	98663	92439.61230117292	-2795.7663184697994	0.0098832835524677	0.0042544947856641	2.323021663058623	0.02018	0.02018	chr3	183776667	1.6950788380991082	chr3:183776667:G:A
chr3:183778223	['A', 'C']	98663	2632.320158944157	285.2367321830949	0.0116361242407952	0.0188842957096538	0.6161799423023617	0.537777	0.537777	chr3	183778223	0.2693977759072206	chr3:183778223:A:C
chr3:183779116	['G', 'A']	98663	92434.95322272764	-2834.6689459503164	0.0094358558927337	0.0042607447995359	2.2146024548950742	0.0267896	0.0267896	chr3	183779116	1.5720337708669558	chr3:183779116:G:A
chr3:183779328	['T', 'C']	98663	134601.463820858	-3007.02235560398	0.0117598396817057	0.0046263568539789	2.541922305796968	0.011026	0.011026	chr3	183779328	1.9575820118567493	chr3:183779328:T:C
chr3:183779718	['A', 'G']	98663	91363.0404469546	-2956.7896671012804	0.009524271882727	0.0042625006473082	2.2344329469466966	0.0254568	0.0254568	chr3	183779718	1.5941961894367205	chr3:183779718:A:G
chr3:183779731	['C', 'T']	98663	11296.404391638454	-603.7345765130008	-0.0063105480104806	0.0091639020450663	-0.6886311070815234	0.491057	0.491057	chr3	183779731	0.3088680937249073	chr3:183779731:C:T
chr3:183781916	['T', 'A']	98663	134785.19610252423	-3077.638246962919	0.0108998755221805	0.0046364028257807	2.3509336724522014	0.0187283	0.0187283	chr3	183781916	1.7275016424927088	chr3:183781916:T:A
chr3:183781984	['A', 'G']	98663	93092.09657668252	-2837.2123277259448	0.0095322727792502	0.0042518784152706	2.241896839057064	0.0249703	0.0249703	chr3	183781984	1.6025762398848593	chr3:183781984:A:G
chr3:183782914	['G', 'C']	98663	95055.48810428896	-2493.739483934014	0.009868448196973	0.0042598981635875	2.316592514188668	0.020528	0.020528	chr3	183782914	1.6876533609691466	chr3:183782914:G:C
chr3:183784771	['T', 'C']	98663	103762.2200036526	-3247.4780715959982	0.011715824725584	0.0042629886271379	2.7482655362957784	0.00599224	0.00599224	chr3	183784771	2.222410800684372	chr3:183784771:T:C
chr3:183785229	['A', 'G']	98663	105960.61251091315	-3001.002443674209	0.0133533193351225	0.0042801618218311	3.1198164674553737	0.00181016	0.00181016	chr3	183785229	2.7422830361551074	chr3:183785229:A:G
chr3:183785414	['G', 'A']	98663	134520.80404089583	-3051.5966734260383	0.0117823492347733	0.0046216222656242	2.549396847598473	0.0107924	0.0107924	chr3	183785414	1.9668819667300124	chr3:183785414:G:A
chr3:183785560	['G', 'T']	98663	11286.631103000816	-606.4187007097713	-0.0066722222795124	0.0091687021394215	-0.7277172033787296	0.466788	0.466788	chr3	183785560	0.3308803171527392	chr3:183785560:G:T
chr3:183785846	['C', 'T']	98663	11296.916000202726	-605.5718372323311	-0.0066638024914351	0.0091635168478778	-0.7272101532697502	0.467099	0.467099	chr3	183785846	0.3305910624808895	chr3:183785846:C:T
chr3:183786059	['G', 'A']	98663	2073.021011128905	208.3330084738556	0.0229300304061038	0.0211722616794073	1.0830222464332229	0.278801	0.278801	chr3	183786059	0.5547056728491249	chr3:183786059:G:A
chr3:183787111	['T', 'C']	98663	2074.850611209744	208.4917108735868	0.0230859873349902	0.0211694966276352	1.0905307641965012	0.275482	0.275482	chr3	183787111	0.5599067726962614	chr3:183787111:T:C
chr3:183787565	['T', 'C']	98663	2072.0840065275343	207.70879184766065	0.0227927509723732	0.0211772585312709	1.0762843046335246	0.281803	0.281803	chr3	183787565	0.550054387818179	chr3:183787565:T:C
chr3:183787863	['C', 'T']	98663	93208.62283512464	-2725.0421021955863	0.0089953725532528	0.0042528681665472	2.1151308248888854	0.0344213	0.0344213	chr3	183787863	1.4631727315632246	chr3:183787863:C:T
chr3:183788656	['A', 'G']	98663	15096.530110589649	-666.2663872764937	-0.0096505165603337	0.0079849870333465	-1.2085826213657875	0.226826	0.226826	chr3	183788656	0.6443071657872882	chr3:183788656:A:G
chr3:183789845	['G', 'C']	98663	93482.52981193282	-2736.622980188205	0.009121182227182	0.0042523916989221	2.144953445726564	0.031959	0.031959	chr3	183789845	1.4954068182590596	chr3:183789845:G:C
chr3:183790398	['G', 'T']	98663	95323.3287997968	-2496.029313400511	0.0102785012356632	0.0042613500585483	2.4120293086563613	0.0158658	0.0158658	chr3	183790398	1.7995380246145607	chr3:183790398:G:T
chr3:183790400	['AGATGTTTGTTCAATGAAGTG', 'A']	98663	95331.04127579732	-2485.678530874416	0.010437731867664	0.0042610421637739	2.449572538005468	0.0143043	0.0143043	chr3	183790400	1.8445333901184653	chr3:183790400:AGATGTTTGTTCAATGAAGTG:A
chr3:183790802	['A', 'G']	98663	2139.195136537799	228.15290131420127	0.0276979370834654	0.0208559418610622	1.3280597571657553	0.184161	0.184161	chr3	183790802	0.7348023354752371	chr3:183790802:A:G
chr3:183791380	['A', 'G']	98663	93244.95662179148	-2720.240206186425	0.0090242030214667	0.0042516760342736	2.1225048542553164	0.0337978	0.0337978	chr3	183791380	1.4711115683305107	chr3:183791380:A:G
chr3:183791782	['C', 'G']	98663	13913.128133394148	-485.09849592064654	0.0126602077831475	0.0082995857372949	1.5254023735495257	0.127162	0.127162	chr3	183791782	0.8956426501333798	chr3:183791782:C:G
chr3:183792994	['T', 'A']	98663	93537.1167913549	-2720.392127332036	0.0094094995495655	0.0042519087378583	2.2130060002898846	0.0268995	0.0268995	chr3	183792994	1.5702557924607543	chr3:183792994:T:A
chr3:183793782	['C', 'T']	98663	167356.26617268435	-4794.154603068805	0.0153021784597062	0.0059446812691214	2.5740956944471485	0.0100517	0.0100517	chr3	183793782	1.997760481707876	chr3:183793782:C:T
chr3:183795202	['T', 'A']	98663	104096.77411203588	-3243.1896738868154	0.0122124128379028	0.0042637085032868	2.8642701133270254	0.0041806	0.0041806	chr3	183795202	2.378761383777775	chr3:183795202:T:A
chr3:183797085	['A', 'G']	98663	11023.44627335502	-336.4883858073597	0.0217635986149865	0.0092783256393259	2.345638584050341	0.0189965	0.0189965	chr3	183797085	1.7213264080317332	chr3:183797085:A:G
chr3:183797481	['G', 'A']	98663	26143.56454654205	-171.07865191707364	-0.0017783201535618	0.0063168321332093	-0.2815208819960073	0.778312	0.778312	chr3	183797481	0.1088462735553315	chr3:183797481:G:A
chr3:183797526	['A', 'G']	98663	95969.7808696	-2476.787749944251	0.0099832199798203	0.0042761112413825	2.334649268056101	0.0195637	0.0195637	chr3	183797526	1.7085490054982466	chr3:183797526:A:G
chr3:183798393	['A', 'G']	98663	2900.205765488161	307.76130437463485	0.0059094251323369	0.0180287697210196	0.3277775036111934	0.743081	0.743081	chr3	183798393	0.1289638431227722	chr3:183798393:A:G
chr3:183799869	['G', 'A']	98663	41271.2448916666	-661.2618189513329	0.0035718296173003	0.0055182970283982	0.6472702717738873	0.517459	0.517459	chr3	183799869	0.28612405510613	chr3:183799869:G:A
chr3:183800211	['A', 'G']	98663	92737.27927745284	-2789.483453501038	0.0095807844613369	0.0042528780458118	2.252776674556188	0.0242754	0.0242754	chr3	183800211	1.6148336052361665	chr3:183800211:A:G
chr3:183802324	['G', 'A']	98663	68867.90057091869	-1829.1429956292247	0.0153645722884063	0.0044588822370808	3.4458349585086414	0.000569535	0.000569535	chr3	183802324	3.2444795817871634	chr3:183802324:G:A
chr3:183803345	['A', 'G']	98663	95597.56502346706	-2465.125929345215	0.0100553220170952	0.0042602597319591	2.360260324426577	0.018264	0.018264	chr3	183803345	1.738404101517821	chr3:183803345:A:G
chr3:183803815	['T', 'G']	98663	68990.75985964766	-1824.1579297201265	0.0153469365026713	0.00445857490547	3.442117005557686	0.00057742	0.00057742	chr3	183803815	3.23850817760942	chr3:183803815:T:G
chr3:183804443	['A', 'G']	98663	134766.659290645	-3035.082613503199	0.0117877852318414	0.0046269486766823	2.547636910529442	0.010847	0.010847	chr3	183804443	1.9646903598431984	chr3:183804443:A:G
chr3:183804714	['G', 'A']	98663	26075.114277026005	-169.8991036018761	-0.0016411005801351	0.0063217603576767	-0.2595955062014189	0.795176	0.795176	chr3	183804714	0.0995367362878791	chr3:183804714:G:A
chr3:183804755	['A', 'G']	98663	2947.0436518964743	309.550089841557	0.0069203796012826	0.0180262939166944	0.3839047356746817	0.70105	0.70105	chr3	183804755	0.1542510063561481	chr3:183804755:A:G
chr3:183805141	['C', 'T']	98663	95592.59340614664	-2483.178513692599	0.0105325938925002	0.0042689002562045	2.467285075867437	0.0136159	0.0136159	chr3	183805141	1.865953646860521	chr3:183805141:C:T
chr3:183805233	['G', 'A']	98663	93326.43013479104	-2716.346714191335	0.0089276771336604	0.0042532328828228	2.0990332247537635	0.0358165	0.0358165	chr3	183805233	1.4459168558111968	chr3:183805233:G:A
chr3:183805417	['A', 'G']	98663	93360.86202909146	-2699.404175216436	0.0093283946243285	0.0042533573168796	2.193183861442408	0.0282965	0.0282965	chr3	183805417	1.54826727912904	chr3:183805417:A:G
chr3:183805880	['C', 'T']	98663	10078.306446381514	-622.596694653845	-0.0092230501156191	0.0096749972728943	-0.9532871023600792	0.340447	0.340447	chr3	183805880	0.4679504884475596	chr3:183805880:C:T
chr3:183806405	['T', 'C']	98663	93319.83377102698	-2710.5389961352257	0.0090599994042434	0.0042522255548367	2.1306488302197475	0.0331205	0.0331205	chr3	183806405	1.4799031155585984	chr3:183806405:T:C
chr3:183806561	['C', 'G']	98663	93333.163298827	-2705.0986395989034	0.009087250497885	0.0042519888837983	2.1371764475939456	0.0325861	0.0325861	chr3	183806561	1.486967614061759	chr3:183806561:C:G
chr3:183806591	['A', 'G']	98663	95395.50323371988	-2494.3086913068323	0.0101275464820631	0.0042595464342795	2.377611475381424	0.0174271	0.0174271	chr3	183806591	1.7587748767329785	chr3:183806591:A:G
chr3:183807333	['A', 'G']	98663	93325.08025667544	-2699.762401216058	0.0092445260245216	0.0042511438194064	2.1745973359735675	0.0296627	0.0296627	chr3	183807333	1.5277893205452389	chr3:183807333:A:G
chr3:183807626	['A', 'G']	98663	93327.53990429456	-2700.614073432705	0.0092119757418189	0.0042515322822369	2.1667425131185936	0.0302569	0.0302569	chr3	183807626	1.519175570095398	chr3:183807626:A:G
chr3:183807731	['G', 'A']	98663	93316.13290824858	-2700.533350108051	0.0092115034456249	0.0042511545886644	2.1668239188918528	0.0302507	0.0302507	chr3	183807731	1.5192645713381252	chr3:183807731:G:A
chr3:183808630	['T', 'C']	98663	95598.37876990763	-2462.192958435632	0.0100618077111677	0.0042595288070234	2.3621879712556857	0.0181694	0.0181694	chr3	183808630	1.7406594139683305	chr3:183808630:T:C
chr3:183808777	['AC', 'A']	98663	93240.2305243844	-2724.4172736307405	0.0088655612736138	0.0042512060719011	2.08542261270554	0.0370335	0.0370335	chr3	183808777	1.4314052412625724	chr3:183808777:AC:A
chr3:183809830	['T', 'C']	98663	93502.4769545782	-2753.3458607575485	0.0088622196389336	0.0042517937876923	2.084348414212173	0.0371311	0.0371311	chr3	183809830	1.4302621847126022	chr3:183809830:T:C
chr3:183810654	['C', 'T']	98663	91137.4744989508	-2945.1265837538954	0.0096701092034988	0.0042596234306846	2.27017936229744	0.0231988	0.0231988	chr3	183810654	1.634534479197758	chr3:183810654:C:T
chr3:183813190	['G', 'A']	98663	92503.438127192	-2796.2622410671493	0.0099861401165658	0.0042543328938162	2.3472869579813174	0.0189126	0.0189126	chr3	183813190	1.7232487626391666	chr3:183813190:G:A
chr3:183813198	['A', 'G']	98663	93274.01683815704	-2713.9700195109285	0.0091842216008412	0.0042523752130297	2.159786270200199	0.0307916	0.0307916	chr3	183813198	1.5115677436035506	chr3:183813198:A:G
chr3:183813498	['G', 'A']	98663	92494.87469207766	-2791.539129810554	0.0100738604709564	0.004254417090112	2.3678591585130624	0.0178933	0.0178933	chr3	183813498	1.747309556602852	chr3:183813498:G:A
chr3:183814101	['T', 'C']	98663	95550.79315836162	-2467.112278523129	0.0108678926137969	0.0042735421282943	2.5430643451113983	0.01099	0.01099	chr3	183814101	1.9590023075765093	chr3:183814101:T:C
chr3:183814846	['C', 'T']	98663	38023.32233080573	-595.3292711082095	0.0017042590772587	0.005403635127342	0.3153912203722401	0.752465	0.752465	chr3	183814846	0.1235136959472393	chr3:183814846:C:T
chr3:183815588	['C', 'T']	98663	73998.2501520558	-1580.3890331098253	0.0048213182867446	0.004410953874408	1.0930330318613246	0.274382	0.274382	chr3	183815588	0.5616443826048042	chr3:183815588:C:T
chr3:183816176	['T', 'C']	98663	95585.4697301462	-2460.189354828577	0.0101663024305	0.0042605091576369	2.386170773105127	0.0170267	0.0170267	chr3	183816176	1.7688695159049943	chr3:183816176:T:C
chr3:183816382	['C', 'T']	98663	92472.9334286236	-2799.700120054478	0.0098185542486227	0.0042545986810785	2.3077509736203026	0.0210151	0.0210151	chr3	183816382	1.6774685390706374	chr3:183816382:C:T
chr3:183816699	['G', 'C']	98663	94871.539721166	-2580.5350191141283	0.0100231559966087	0.004261180894237	2.3522014778026343	0.0186646	0.0186646	chr3	183816699	1.7289813129787277	chr3:183816699:G:C
chr3:183816706	['G', 'T']	98663	92786.45139247944	-2785.5849547942494	0.0091751858365303	0.0042540124152752	2.1568309964456565	0.0310212	0.0310212	chr3	183816706	1.5083414062871396	chr3:183816706:G:T
chr3:183816750	['T', 'C']	98663	92517.12791817452	-2791.30585406552	0.0099980175033716	0.0042546854924245	2.3498840328322768	0.0187812	0.0187812	chr3	183816750	1.7262766625103378	chr3:183816750:T:C
chr3:183817125	['A', 'G']	98663	93252.34192253502	-2720.9796353751453	0.0090046103363737	0.0042519295602206	2.11777034610763	0.034197	0.034197	chr3	183817125	1.466011991622025	chr3:183817125:A:G
chr3:183817188	['G', 'A']	98663	89964.85391789151	-2996.4975468700645	0.0108104663790404	0.0042672268315224	2.533370454830862	0.0112987	0.0112987	chr3	183817188	1.946971522472772	chr3:183817188:G:A
chr3:183817975	['A', 'G']	98663	104645.42444453452	-3354.033975389795	0.0071212758294048	0.0042537238180726	1.6741274549017373	0.0941087	0.0941087	chr3	183817975	1.0263702258039928	chr3:183817975:A:G
chr3:183818275	['T', 'C']	98663	134194.5209110444	-3127.266848826134	0.0109894991898205	0.0046118095781951	2.3829039346679446	0.0171786	0.0171786	chr3	183818275	1.7650122326496835	chr3:183818275:T:C
chr3:183819258	['A', 'G']	98663	50660.0807950779	-755.0191436781188	-0.0070625901456703	0.0049233392461146	-1.4345121862654175	0.151429	0.151429	chr3	183819258	0.8197909456158998	chr3:183819258:A:G
chr3:183819910	['C', 'A']	98663	100757.1485768732	-3127.937546758707	0.0118948051413944	0.0042517430874489	2.7976302652217195	0.0051489	0.0051489	chr3	183819910	2.288285542795008	chr3:183819910:C:A
chr3:183822599	['T', 'C']	98663	145485.7457249146	-4265.850695217203	0.0155762722361131	0.0048135866686662	3.2358973273517218	0.00121301	0.00121301	chr3	183822599	2.9161356188144514	chr3:183822599:T:C
chr3:183822697	['T', 'A']	98663	111003.5015459789	-3202.0963155432983	0.0142612178526469	0.0042655971611764	3.3433109864302595	0.000828159	0.000828159	chr3	183822697	3.0818862740926565	chr3:183822697:T:A
chr3:183824938	['A', 'T']	98663	109779.12667633015	-3229.116883771381	0.0145428702890082	0.0042583100312734	3.415174137675301	0.000637669	0.000637669	chr3	183824938	3.1954046955361664	chr3:183824938:A:T
chr3:183824939	['G', 'T']	98663	109771.12586540706	-3230.797886992796	0.0145181232346471	0.0042582374318394	3.409420791356801	0.00065127	0.00065127	chr3	183824939	3.1862389266386484	chr3:183824939:G:T
chr3:183825503	['G', 'A']	98663	108336.9415104478	-3407.141837886354	0.0137025916365484	0.0042556906186444	3.219827958479026	0.00128309	0.00128309	chr3	183825503	2.891742879764968	chr3:183825503:G:A
chr3:183826314	['T', 'C']	98663	111421.58629603722	-2921.3972316592167	0.0157200381524307	0.0042681193622966	3.683129926331756	0.000230511	0.000230511	chr3	183826314	3.6373083452187407	chr3:183826314:T:C
chr3:183826819	['G', 'A']	98663	37256.020870711065	-820.1467818299523	-0.0025248365108545	0.0054478837436987	-0.4634527147857921	0.643041	0.643041	chr3	183826819	0.1917613357754787	chr3:183826819:G:A
chr3:183826984	['T', 'C']	98663	83446.91554393116	-2401.872137765491	0.0168961613990285	0.0042932312690277	3.935534878104695	8.30685e-05	8.30685e-05	chr3	183826984	4.080563631687219	chr3:183826984:T:C
chr3:183827494	['A', 'G']	98663	37600.47870161995	-767.9045796451567	-0.0022723906429014	0.0054275081399916	-0.4186802827908686	0.675451	0.675451	chr3	183827494	0.1704061510112764	chr3:183827494:A:G
chr3:183827962	['G', 'A']	98663	36905.244321234175	-882.5762891422862	-0.002487901409691	0.0054650701388801	-0.4552368673169326	0.64894	0.64894	chr3	183827962	0.1877954555470933	chr3:183827962:G:A
chr3:183828295	['A', 'C']	98663	110060.194811646	-3240.0547398511985	0.0139664547393922	0.004260706809219	3.277966629661646	0.00104594	0.00104594	chr3	183828295	2.980493227912621	chr3:183828295:A:C
chr3:183828315	['T', 'C']	98663	34586.45385987675	-1045.5508568641171	-0.0025805547534239	0.00557549799527	-0.4628384326589596	0.643481	0.643481	chr3	183828315	0.1914642719405999	chr3:183828315:T:C
chr3:183828316	['C', 'A']	98663	34583.10310469607	-1044.1169806833543	-0.0025017711343855	0.0055759524655821	-0.4486715318733224	0.65367	0.65367	chr3	183828316	0.1846414463992798	chr3:183828316:C:A
chr3:183828336	['C', 'T']	98663	35950.91504738736	-908.447306483846	-0.001798591969095	0.0055181908558213	-0.3259387027539404	0.744471	0.744471	chr3	183828336	0.128152215017614	chr3:183828336:C:T
chr3:183829177	['C', 'T']	98663	146416.196058554	-3928.669865112997	0.0170184124308997	0.0048695340981902	3.494874886947488	0.000474492	0.000474492	chr3	183829177	3.3237711054393104	chr3:183829177:C:T
chr3:183832000	['T', 'C']	98663	34700.03405208682	-1014.8605773096244	-0.0018714264431627	0.0055687694754021	-0.3360574452630869	0.736828	0.736828	chr3	183832000	0.1326338789913903	chr3:183832000:T:C
chr3:183832811	['T', 'A']	98663	10659.080352346102	-263.5306656662906	-0.0124005630986113	0.0094130085996274	-1.3173857186428382	0.187712	0.187712	chr3	183832811	0.7265079630355606	chr3:183832811:T:A
chr3:183833131	['C', 'T']	98663	16899.34256697175	-775.3813504680004	0.013456144623656	0.0075880024366351	1.7733447947630094	0.0761747	0.0761747	chr3	183833131	1.1181892474906006	chr3:183833131:C:T
chr3:183833189	['T', 'C']	98663	37727.20622998014	-739.0559512579642	-0.0019087579160919	0.0054191446295686	-0.3522249444454961	0.72467	0.72467	chr3	183833189	0.1398597172992713	chr3:183833189:T:C
chr3:183833335	['C', 'T']	98663	147445.4387848194	-3970.615150243065	0.0169233090029532	0.0048980675114734	3.45509917193083	0.000550322	0.000550322	chr3	183833335	3.2593831252269654	chr3:183833335:C:T
chr3:183834311	['G', 'T']	98663	39086.35776264039	-508.0377958341637	-0.0012922487646762	0.005364076134017	-0.2409079834794417	0.809627	0.809627	chr3	183834311	0.0917150171106414	chr3:183834311:G:T
chr3:183835684	['T', 'C']	98663	35895.83140619931	-769.83583093255	0.0003581764457102	0.0055000583950073	0.0651222987078447	0.948077	0.948077	chr3	183835684	0.0231563891206957	chr3:183835684:T:C
chr3:183835752	['A', 'G']	98663	110596.44281976926	-3165.774424469864	0.0139420592469627	0.0042612431032695	3.271829113965641	0.00106891	0.00106891	chr3	183835752	2.971058859944474	chr3:183835752:A:G
chr3:183835908	['G', 'A']	98663	37145.047490140045	-824.5595981822906	-0.0023116991417703	0.0054477809771346	-0.4243377535684559	0.67132	0.67132	chr3	183835908	0.1730704140987805	chr3:183835908:G:A
chr3:183836131	['T', 'C']	98663	147781.69804005168	-4018.982651806	0.0158707993303249	0.004916100450653	3.228330968749165	0.00124556	0.00124556	chr3	183836131	2.904635347179028	chr3:183836131:T:C
chr3:183836382	['A', 'G']	98663	147749.9405103458	-3969.0238932055095	0.0169287987510125	0.0049052070779889	3.451189416034393	0.000558355	0.000558355	chr3	183836382	3.253089590455092	chr3:183836382:A:G
chr3:183837286	['T', 'G']	98663	124714.08972734	-4053.571323156757	0.007712190452134	0.0043926581099416	1.75570013852874	0.0791427	0.0791427	chr3	183837286	1.1015891376042466	chr3:183837286:T:G
chr3:183837655	['C', 'T']	98663	7063.357953739181	-367.69649625123407	-0.002447480982353	0.0114161304494986	-0.2143879656228464	0.830245	0.830245	chr3	183837655	0.0807937311814869	chr3:183837655:C:T
chr3:183838241	['A', 'G']	98663	44392.68702825171	-282.47707402697495	0.0067361325422601	0.0051528422825667	1.307265422240838	0.191126	0.191126	chr3	183838241	0.7186802292795803	chr3:183838241:A:G
chr3:183839114	['G', 'A']	98663	10572.10715371673	-645.2274682661451	-0.0190530568462899	0.0094410471094749	-2.01810843917604	0.0435827	0.0435827	chr3	183839114	1.360685868197644	chr3:183839114:G:A
chr3:183842407	['A', 'G']	98663	96983.5914800434	-2786.9290736646763	0.0090624721411449	0.0042406968346899	2.137024289737412	0.0325985	0.0325985	chr3	183842407	1.486802383266738	chr3:183842407:A:G
chr3:183842504	['A', 'T']	98663	96934.59708029196	-2792.131537216502	0.0089301983901771	0.0042409329639495	2.105715526769505	0.0352316	0.0352316	chr3	183842504	1.4530676334184611	chr3:183842504:A:T
chr3:183843708	['G', 'A']	98663	96849.20950111547	-2771.376342044598	0.009274686382074	0.0042413120802972	2.1867493375832647	0.0287632	0.0287632	chr3	183843708	1.5411627989208472	chr3:183843708:G:A
chr3:183844740	['T', 'C']	98663	97221.751667579	-2764.8472447072995	0.0087882571510687	0.0042416192873988	2.071910880162503	0.0382763	0.0382763	chr3	183844740	1.417070050185841	chr3:183844740:T:C
chr3:183844874	['A', 'G']	98663	11187.247273243322	-725.6925209732641	-0.0207451558432451	0.0091937672587034	-2.2564369163909745	0.0240455	0.0240455	chr3	183844874	1.6189661878152408	chr3:183844874:A:G
chr3:183845137	['G', 'A']	98663	52705.41035569837	-1215.032042275523	0.0016520335104171	0.0048199620742087	0.3427482384679057	0.731789	0.731789	chr3	183845137	0.1356141229652976	chr3:183845137:G:A
chr3:183845541	['C', 'A']	98663	41114.75047134429	-526.7079748377848	0.0090420615915235	0.0052656804704643	1.7171686816625489	0.0859515	0.0859515	chr3	183845541	1.0657465397327353	chr3:183845541:C:A
chr3:183846087	['A', 'G']	98663	149431.77678317984	-4038.939851454996	0.013782887807896	0.0049673358732117	2.7747042196653857	0.00552623	0.00552623	chr3	183846087	2.257571043840036	chr3:183846087:A:G
chr3:183846449	['C', 'T']	98663	11546.510893919884	-483.46316334295176	0.0156206854081328	0.0090556743783127	1.7249610305713443	0.0845376	0.0845376	chr3	183846449	1.0729500858369243	chr3:183846449:C:T
chr3:183846770	['TA', 'T']	98663	11137.564424577831	-733.9410077156972	-0.0210395631977181	0.0092109216686995	-2.2841973859374525	0.022362	0.022362	chr3	183846770	1.6504893568625167	chr3:183846770:TA:T
chr3:183847771	['G', 'A']	98663	38748.28373898852	-732.5184226958025	0.0093618882536722	0.005354649653175	1.7483661602624485	0.0804038	0.0804038	chr3	183847771	1.0947234253804992	chr3:183847771:G:A
chr3:183849037	['T', 'A']	98663	41540.73658600869	-481.8938806726316	0.0089379672037631	0.0052473691893001	1.7033234905575965	0.0885107	0.0885107	chr3	183849037	1.0530042245557154	chr3:183849037:T:A
chr3:183849154	['A', 'G']	98663	149579.74100843404	-3955.4588391155935	0.0149814520159484	0.0049764654897897	3.010460345135729	0.00260918	0.00260918	chr3	183849154	2.58349595910974	chr3:183849154:A:G
chr3:183849601	['G', 'A']	98663	96758.45950220506	-2754.2241385728585	0.0092399929093698	0.0042423200832526	2.1780518037397623	0.0294045	0.0294045	chr3	183849601	1.5315862010294032	chr3:183849601:G:A
chr3:183850793	['C', 'T']	98663	95617.35174672044	-2994.535274987539	0.0080244274884726	0.0042443683083357	1.8906058347276573	0.0586799	0.0586799	chr3	183850793	1.2315106349358649	chr3:183850793:C:T
chr3:183851484	['A', 'C']	98663	149633.36543627904	-3977.558148719831	0.0147456863399482	0.0049752594943822	2.963802462283232	0.00303936	0.00303936	chr3	183851484	2.5172178564340943	chr3:183851484:A:C
chr3:183851701	['C', 'T']	98663	41500.77768540582	-482.5398010613585	0.0088410547222481	0.0052506147304727	1.6838132630333176	0.0922209	0.0922209	chr3	183851701	1.0351706437396166	chr3:183851701:C:T
chr3:183851760	['A', 'G']	98663	96775.73220204972	-2756.746929666519	0.0093446788375664	0.0042414237905193	2.2031938563777067	0.0275834	0.0275834	chr3	183851760	1.5593522026188376	chr3:183851760:A:G
chr3:183851761	['C', 'T']	98663	150512.1020687418	-3877.4091900442704	0.0134450276648891	0.0050179924716278	2.679363857341042	0.00737744	0.00737744	chr3	183851761	2.1320943138883046	chr3:183851761:C:T
chr3:183852498	['G', 'C']	98663	52674.00817046467	-1203.4283587705988	0.0019256100370639	0.0048211763104971	0.3994066827366059	0.689594	0.689594	chr3	183852498	0.1614065258640679	chr3:183852498:G:C
chr3:183852946	['G', 'A']	98663	41174.094448837255	-530.3475814911977	0.0089242780404134	0.0052637632214766	1.6954178341460229	0.0899993	0.0899993	chr3	183852946	1.0457608684197817	chr3:183852946:G:A
chr3:183853236	['A', 'G']	98663	41223.2672836753	-524.6663664136767	0.008921114286001	0.0052631390988144	1.695017767630464	0.0900752	0.0900752	chr3	183853236	1.0453947649111952	chr3:183853236:A:G
chr3:183853289	['CA', 'C']	98663	52432.4400145972	-1226.0381705601235	0.0021970542874327	0.0048279775207926	0.4550672156137338	0.649062	0.649062	chr3	183853289	0.1877138163401456	chr3:183853289:CA:C
chr3:183853830	['G', 'A']	98663	11127.22556025177	-733.7921529681032	-0.021179950128451	0.0092146640109659	-2.2985048725863138	0.0215352	0.0215352	chr3	183853830	1.6668510905374134	chr3:183853830:G:A
chr3:183853875	['C', 'T']	98663	149476.150172828	-3963.886059119686	0.0146663261031194	0.0049715653453233	2.950041905195093	0.00317805	0.00317805	chr3	183853875	2.4978392743554245	chr3:183853875:C:T
chr3:183854004	['C', 'T']	98663	96717.54648215736	-2762.19296942818	0.0091879805870294	0.0042418267995246	2.166043316068201	0.0303103	0.0303103	chr3	183854004	1.5184097651269408	chr3:183854004:C:T
chr3:183854563	['T', 'C']	98663	28535.54433742269	-138.25603412151725	0.0059116133337876	0.0061334179182844	0.9638367077782908	0.33513	0.33513	chr3	183854563	0.4747866934679653	chr3:183854563:T:C
chr3:183854681	['A', 'T']	98663	11437.883158375163	-510.2581895802982	0.0142314399342961	0.0090972957963582	1.5643593714951178	0.117736	0.117736	chr3	183854681	0.9290907231309248	chr3:183854681:A:T
chr3:183854699	['G', 'C']	98663	11555.51893608456	-522.4184266023523	0.0141335934854596	0.009119290775186	1.549856653756199	0.121179	0.121179	chr3	183854699	0.9165726357334802	chr3:183854699:G:C
chr3:183855002	['C', 'T']	98663	32607.643961279213	-1366.2678012474348	-0.0017689064679558	0.0057231634422044	-0.3090784468798048	0.757263	0.757263	chr3	183855002	0.1207532623598431	chr3:183855002:C:T
chr3:183855447	['C', 'T']	98663	51907.15263894244	-1219.8832683379762	0.0016898328287991	0.0048434750664635	0.3488885161192802	0.727174	0.727174	chr3	183855447	0.1383616576441649	chr3:183855447:C:T
chr3:183855750	['A', 'G']	98663	149177.09588971667	-4000.8836226949375	0.0135167171001073	0.0049642978207426	2.722785293748815	0.00647455	0.00647455	chr3	183855750	2.188790410923662	chr3:183855750:A:G
chr3:183856048	['G', 'A']	98663	52475.78466031819	-1226.490191000515	0.0021903176643108	0.0048281729904989	0.4536535183434855	0.650079	0.650079	chr3	183856048	0.187033863081311	chr3:183856048:G:A
chr3:183856679	['T', 'C']	98663	11491.34941212244	-504.9984317662459	0.0149742631391029	0.0090758517521709	1.6499016894498253	0.0989662	0.0989662	chr3	183856679	1.00451310499734	chr3:183856679:T:C
chr3:183856760	['G', 'C']	98663	41168.669062123074	-724.4592402398063	-0.0030706707723279	0.0052807104752642	-0.5814881892714092	0.560913	0.560913	chr3	183856760	0.2511044944478928	chr3:183856760:G:C
chr3:183856920	['T', 'C']	98663	11571.234560768691	-485.7435500907404	0.0154552318491384	0.0090448465349152	1.708733452743238	0.0875035	0.0875035	chr3	183856920	1.057974575545837	chr3:183856920:T:C
chr3:183857139	['G', 'A']	98663	96982.71047989784	-2744.6174599060178	0.0088839415671435	0.0042421526110609	2.094206027378576	0.0362442	0.0362442	chr3	183857139	1.4407614817696546	chr3:183857139:G:A
chr3:183857982	['G', 'A']	98663	27276.21166692008	-191.59920641692327	0.0069473719684203	0.006196289831978	1.1212148167385765	0.262199	0.262199	chr3	183857982	0.5813689689972315	chr3:183857982:G:A
chr3:183858359	['G', 'C']	98663	11177.01956332232	-726.9219586073956	-0.020797928879522	0.0091958215811762	-2.261671640312732	0.0237199	0.0237199	chr3	183858359	1.6248871462327217	chr3:183858359:G:C
chr3:183858812	['C', 'T']	98663	96957.6543089728	-2757.7484140935194	0.0085453630993121	0.0042421513094919	2.0143937535164644	0.0439709	0.0439709	chr3	183858812	1.3568346451141222	chr3:183858812:C:T
chr3:183859033	['G', 'A']	98663	95804.30461582134	-2973.128051921066	0.0078079593762018	0.0042440513501164	1.839741966361348	0.0658091	0.0658091	chr3	183859033	1.1817140485360689	chr3:183859033:G:A
chr3:183860053	['A', 'G']	98663	11137.59524437503	-739.0478602624753	-0.0215612311349756	0.0092140355936607	-2.340042092935893	0.0192835	0.0192835	chr3	183860053	1.7148141378225157	chr3:183860053:A:G
chr3:183860116	['G', 'A']	98663	96761.49891014528	-2765.654048663891	0.009103938934742	0.0042412641811025	2.1465154128586934	0.0318343	0.0318343	chr3	183860116	1.4971046953361746	chr3:183860116:G:A
chr3:183860901	['A', 'T']	98663	41866.15304466717	-482.4323562850328	0.0089952849430492	0.005255032790268	1.7117466820964424	0.0869465	0.0869465	chr3	183860901	1.0607478956771446	chr3:183860901:A:T
chr3:183860959	['G', 'A']	98663	108294.7096476552	-3479.827980256713	0.0040120882996789	0.0042656318158463	0.9405613219533966	0.346932	0.346932	chr3	183860959	0.4597556402488245	chr3:183860959:G:A
chr3:183861971	['T', 'C']	98663	149528.31091917312	-3973.5091789903854	0.0145191246143562	0.0049743828502143	2.918779083063657	0.00351485	0.00351485	chr3	183861971	2.454093204232298	chr3:183861971:T:C
chr3:183863514	['C', 'T']	98663	149526.43475439746	-3971.502408248949	0.0146108241733932	0.0049745568739849	2.937110690160637	0.00331362	0.00331362	chr3	183863514	2.479697297173636	chr3:183863514:C:T
chr3:183864323	['C', 'T']	98663	11450.464225260745	-511.1186200592449	0.0147035624622308	0.0090926662387996	1.6170793116202475	0.105864	0.105864	chr3	183864323	0.9752517005099868	chr3:183864323:C:T
chr3:183864708	['A', 'G']	98663	149512.4000020276	-3970.326874723098	0.0145267870145347	0.004974390419634	2.920315011302118	0.00349757	0.00349757	chr3	183864708	2.456233584824837	chr3:183864708:A:G
chr3:183866961	['C', 'T']	98663	41579.54291769336	-447.90464946480944	0.0099241932331539	0.0052469631477026	1.8914166068612923	0.0585717	0.0585717	chr3	183866961	1.2323121707150002	chr3:183866961:C:T
chr3:183867126	['G', 'A']	98663	27152.209673984657	-214.986122529708	0.0063975359266278	0.0062089544167127	1.0303725067472742	0.302838	0.302838	chr3	183867126	0.5187896306420379	chr3:183867126:G:A
chr3:183867472	['G', 'A']	98663	95719.86645373884	-2979.233222329331	0.0074742176037071	0.0042435867058776	1.7612972520049888	0.0781912	0.0781912	chr3	183867472	1.1068421217034992	chr3:183867472:G:A
chr3:183867578	['C', 'T']	98663	11527.55666977613	-485.2328165914385	0.0152757999216399	0.0090596324318101	1.686139038930933	0.0917722	0.0917722	chr3	183867578	1.0372888570892962	chr3:183867578:C:T
chr3:183867753	['T', 'C']	98663	138453.66267588496	-3251.706903892188	0.0182992048651845	0.0046563669149398	3.929931897435343	8.50278e-05	8.50278e-05	chr3	183867753	4.070439057666019	chr3:183867753:T:C
chr3:183868095	['A', 'G']	98663	41545.1583845265	-443.474540483356	0.0098974555281039	0.0052491121604653	1.885548493828826	0.0593588	0.0593588	chr3	183868095	1.2265148873558165	chr3:183868095:A:G
chr3:183868217	['C', 'T']	98663	138353.4365261995	-3241.6471474564764	0.0181283974679681	0.00465976121756	3.8904133970753936	0.000100139	0.000100139	chr3	183868217	3.999396749831961	chr3:183868217:C:T
chr3:183868514	['G', 'A']	98663	11504.565302460436	-486.70915449548	0.0151191639866386	0.0090679302426117	1.6673224850794568	0.0954535	0.0954535	chr3	183868514	1.0202081426729463	chr3:183868514:G:A
chr3:183868672	['G', 'T']	98663	28508.31157062491	-108.7994817311326	0.0068661746355809	0.0061344219649619	1.1192863280026295	0.263021	0.263021	chr3	183868672	0.580009575388472	chr3:183868672:G:T
chr3:183869296	['TC', 'T']	98663	52724.71960086402	-1194.4060187414616	0.002250740417298	0.0048198977894848	0.4669684951013612	0.640523	0.640523	chr3	183869296	0.1934652709251615	chr3:183869296:TC:T
chr3:183869584	['T', 'C']	98663	28479.94842444644	-132.43678039306783	0.0062815400910074	0.0061375804490603	1.0234554386931412	0.306095	0.306095	chr3	183869584	0.5141437644573688	chr3:183869584:T:C
chr3:183871382	['A', 'G']	98663	28515.202291043654	-128.1001178877561	0.0063700420205797	0.0061345445437557	1.0383887467348716	0.299092	0.299092	chr3	183871382	0.524195203158318	chr3:183871382:A:G
chr3:183872101	['G', 'A']	98663	138303.8480676427	-3254.144640718746	0.0178354026689982	0.0046595463062222	3.82771229146954	0.00012942	0.00012942	chr3	183872101	3.887998604513811	chr3:183872101:G:A
chr3:183873226	['C', 'T']	98663	11407.040545745736	-732.0572191689286	-0.0232861278373476	0.0091081826704744	-2.556616251541928	0.0105711	0.0105711	chr3	183873226	1.9758798188350617	chr3:183873226:C:T
chr3:183873243	['C', 'T']	98663	11485.58206126214	-724.239413090609	-0.0232440274814122	0.0090801082851818	-2.5598843924961843	0.0104722	0.0104722	chr3	183873243	1.9799620721422744	chr3:183873243:C:T
chr3:183873494	['A', 'G']	98663	119997.27077883888	-3962.745808987698	0.0075570625195747	0.0043603424551236	1.7331350914180763	0.0830748	0.0830748	chr3	183873494	1.080530695598465	chr3:183873494:A:G
chr3:183874281	['T', 'C']	98663	148846.18991088902	-4012.570957148874	0.0144692793790287	0.004948981630422	2.9236882372090967	0.0034599	0.0034599	chr3	183874281	2.460936453252251	chr3:183874281:T:C
chr3:183874332	['A', 'G']	98663	11495.74772930014	-504.9372951757438	0.0150243326872279	0.0090747901224064	1.6556121391867336	0.0978036	0.0978036	chr3	183874332	1.0096451592066704	chr3:183874332:A:G
chr3:183874644	['G', 'A']	98663	11551.575784917022	-715.4514481960697	-0.023693999451685	0.0090503455427277	-2.618021526340952	0.00884547	0.00884547	chr3	183874644	2.0532790861026435	chr3:183874644:G:A
chr3:183874657	['T', 'C']	98663	119991.8619566874	-3975.7411007678847	0.0075556231784577	0.0043628699598176	1.731801141919319	0.0833121	0.0833121	chr3	183874657	1.079291918381868	chr3:183874657:T:C
chr3:183874779	['G', 'T']	98663	119852.79200202736	-4003.2403258838	0.0072343429364709	0.0043577842878732	1.6600966129972277	0.0968982	0.0968982	chr3	183874779	1.0136842904139216	chr3:183874779:G:T
chr3:183875668	['T', 'C']	98663	108318.76158953826	-3289.9668294285034	0.0122069048185637	0.0042735939032946	2.856355820133753	0.00428624	0.00428624	chr3	183875668	2.367923515105319	chr3:183875668:T:C
chr3:183876051	['A', 'G']	98663	119838.86810434844	-4006.8861548296745	0.0072220217136079	0.004358906308081	1.6568426121522808	0.0975545	0.0975545	chr3	183876051	1.0107526926447243	chr3:183876051:A:G
chr3:183876426	['C', 'T']	98663	148528.05407843651	-4060.913896781743	0.0144088618154631	0.0049367467425351	2.918695766042832	0.00351578	0.00351578	chr3	183876426	2.453978308733452	chr3:183876426:C:T
chr3:183876481	['A', 'G']	98663	150216.92798345565	-3987.856066554953	0.0135590453554575	0.0050026976171912	2.7103467754803456	0.00672245	0.00672245	chr3	183876481	2.1724724192727307	chr3:183876481:A:G
chr3:183877637	['C', 'T']	98663	11132.338495844317	-735.6893796753071	-0.0213464946194525	0.0092131837739347	-2.3169509198160685	0.0205084	0.0205084	chr3	183877637	1.688068220581227	chr3:183877637:C:T
chr3:183878222	['C', 'T']	98663	11133.01554929349	-739.8089426652983	-0.0216458810662897	0.0092131860476319	-2.3494457785158245	0.0188033	0.0188033	chr3	183878222	1.725765924884123	chr3:183878222:C:T
chr3:183878396	['T', 'C']	98663	108727.22407274129	-3456.112935988338	0.0043993323695157	0.0042668303088257	1.031053979441359	0.302518	0.302518	chr3	183878396	0.5192487794640656	chr3:183878396:T:C
chr3:183878574	['G', 'C']	98663	150699.3838153453	-3903.374310155608	0.013214741169786	0.0050249681548853	2.6298159037959974	0.00854444	0.00854444	chr3	183878574	2.068316395538853	chr3:183878574:G:C
chr3:183878599	['G', 'A']	98663	11123.578404241298	-735.2509541478422	-0.0212383862829076	0.0092174977513117	-2.304137940243618	0.021217	0.021217	chr3	183878599	1.6733160236181208	chr3:183878599:G:A
chr3:183879683	['A', 'AT']	98663	96011.54314417206	-2977.599204853967	0.0079161055977312	0.004243336529269	1.8655380131009616	0.062109	0.062109	chr3	183879683	1.2068454631546766	chr3:183879683:A:AT
chr3:183879943	['C', 'G']	98663	11311.985813921976	-739.9647501328266	-0.0215278258539091	0.0092230077041633	-2.3341437570513186	0.0195902	0.0195902	chr3	183879943	1.7079611301893882	chr3:183879943:C:G
chr3:183880210	['A', 'C']	98663	95868.26352180218	-3009.0470709496635	0.0079748654011909	0.0042439117096409	1.8791308459774096	0.0602296	0.0602296	chr3	183880210	1.2201900210792886	chr3:183880210:A:C
chr3:183880618	['T', 'C']	98663	96002.35501308274	-2974.938085652197	0.0079222754801504	0.0042444992189199	1.866480607379271	0.0619771	0.0619771	chr3	183880618	1.207768748901236	chr3:183880618:T:C
chr3:183882724	['A', 'G']	98663	11420.315014750162	-512.9673560965879	0.0146385124909036	0.0091035169431656	1.6080062883711457	0.107837	0.107837	chr3	183882724	0.967232202611134	chr3:183882724:A:G
chr3:183883317	['G', 'A']	98663	138600.8574875065	-3289.5335662264674	0.0172654960476349	0.0046644433846725	3.701512618712411	0.000214435	0.000214435	chr3	183883317	3.668704327811801	chr3:183883317:G:A
chr3:183883537	['T', 'C']	98663	11562.64070593721	-475.7286232807576	0.0156674269445018	0.0090480245474016	1.7315853711958815	0.0833505	0.0833505	chr3	183883537	1.0790917905979478	chr3:183883537:T:C
chr3:183883710	['T', 'C']	98663	96048.76153019644	-2980.587180592017	0.0079320370519244	0.0042429691133214	1.869454346726337	0.0615626	0.0615626	chr3	183883710	1.2106830467059204	chr3:183883710:T:C
chr3:183883927	['C', 'A']	98663	53683.61755314296	-1038.2387836163111	0.0025200225678193	0.0047983465682846	0.5251856096589094	0.599455	0.599455	chr3	183883927	0.2222434130408715	chr3:183883927:C:A
chr3:183884399	['T', 'G']	98663	149829.6674032477	-3985.237659470053	0.0141278490566111	0.0049850790429246	2.834027090636212	0.00459748	0.00459748	chr3	183884399	2.3374801513576458	chr3:183884399:T:G
chr3:183884463	['C', 'T']	98663	95841.74264601537	-3014.234384371368	0.0078543604542952	0.004243017772317	1.8511259852692403	0.0641544	0.0641544	chr3	183884463	1.1927735523804022	chr3:183884463:C:T
chr3:183884529	['G', 'A']	98663	28478.75240750127	-138.04063939896116	0.0059943939286344	0.0061347009711019	0.9771289516590204	0.328508	0.328508	chr3	183884529	0.4834540498072439	chr3:183884529:G:A
chr3:183885037	['A', 'G']	98663	28516.06952413779	-132.72309479954896	0.0059307547869218	0.0061341857410233	0.9668365187018968	0.333628	0.333628	chr3	183885037	0.476737507988736	chr3:183885037:A:G
chr3:183885043	['C', 'G']	98663	28447.153305831194	-136.72157066887695	0.0058705866802799	0.0061388637134462	0.9562985846096118	0.338924	0.338924	chr3	183885043	0.4698976766671479	chr3:183885043:C:G
chr3:183885155	['C', 'T']	98663	95053.52440952865	-2999.4197120897447	0.0066735889224603	0.0042440346695995	1.5724633378384136	0.115846	0.115846	chr3	183885155	0.936118957194838	chr3:183885155:C:T
chr3:183885465	['A', 'T']	98663	52857.500329450864	-1203.0414357387797	0.0016717647945316	0.0048139447689459	0.3472754414042975	0.728385	0.728385	chr3	183885465	0.1376390064305298	chr3:183885465:A:T
chr3:183885556	['C', 'T']	98663	11428.15830233242	-508.5487970225034	0.0144608233527831	0.0090991796894698	1.589244728238318	0.112008	0.112008	chr3	183885556	0.950750957403238	chr3:183885556:C:T
chr3:183886132	['T', 'G']	98663	28540.628382008577	-124.6955548345845	0.0063031401722716	0.0061310638877597	1.028066300998014	0.303921	0.303921	chr3	183886132	0.5172392904793711	chr3:183886132:T:G
chr3:183886155	['C', 'T']	98663	11408.231256524869	-520.7781049385628	0.0137914975524521	0.0091087558421222	1.5140923515234932	0.130006	0.130006	chr3	183886155	0.8860366037950079	chr3:183886155:C:T
chr3:183886599	['G', 'A']	98663	94904.54287336166	-3017.173985548416	0.0067384894930681	0.0042441216199793	1.5877229958129788	0.112352	0.112352	chr3	183886599	0.9494191922147428	chr3:183886599:G:A
chr3:183886935	['A', 'G']	98663	148989.5705988485	-3992.0357794951697	0.0127505703785298	0.0049549722073556	2.5732879711417453	0.0100752	0.0100752	chr3	183886935	1.996746324042012	chr3:183886935:A:G
chr3:183887381	['G', 'A']	98663	11134.564272537453	-729.285049870349	-0.0205204296620112	0.0092118033126552	-2.2276235136089086	0.0259079	0.0259079	chr3	183887381	1.5865677879162765	chr3:183887381:G:A
chr3:183888569	['T', 'G']	98663	54015.83234674019	-967.6994262077144	0.0036784675087382	0.0047900142405947	0.7679450047483466	0.442522	0.442522	chr3	183888569	0.3540651334608511	chr3:183888569:T:G
chr3:183889038	['C', 'T']	98663	94904.8288136624	-3036.2272485369776	0.0062125792363983	0.0042467514688075	1.4629015335674354	0.143498	0.143498	chr3	183889038	0.8431541518569349	chr3:183889038:C:T
chr3:183889215	['T', 'A']	98663	53902.77415588887	-979.5199863043334	0.003443011395342	0.0047955314238797	0.7179624302318726	0.472782	0.472782	chr3	183889215	0.3253390664954231	chr3:183889215:T:A
chr3:183889218	['T', 'A']	98663	2201.509384489409	-147.15625869420415	-0.0408445232601308	0.0205227440946214	-1.9902076969733915	0.0465708	0.0465708	chr3	183889218	1.3318863016291893	chr3:183889218:T:A
chr3:183889573	['C', 'A']	98663	52843.24746051377	-1198.7870276381827	0.0017962365859811	0.0048142340344755	0.3731095275215043	0.709068	0.709068	chr3	183889573	0.1493121137468972	chr3:183889573:C:A
chr3:183889873	['C', 'T']	98663	54123.97148302463	-959.6120165248108	0.0032576687688836	0.0047879211961109	0.680393146722992	0.496257	0.496257	chr3	183889873	0.304293354203776	chr3:183889873:C:T
chr3:183889972	['A', 'T']	98663	94928.4700807915	-3043.710958829769	0.0061088271996043	0.004245177553454	1.4390039339188556	0.150153	0.150153	chr3	183889972	0.8234659863392587	chr3:183889972:A:T
chr3:183890528	['G', 'A']	98663	12502.01371445948	-597.2429863806103	-0.0178163731620551	0.0087318807908679	-2.040382088208084	0.0413149	0.0413149	chr3	183890528	1.383893294087514	chr3:183890528:G:A
chr3:183891273	['A', 'G']	98663	54221.18942811668	-964.7360969143398	0.0031597937898826	0.0047863187291213	0.660172037991864	0.509145	0.509145	chr3	183891273	0.2931585168145376	chr3:183891273:A:G
chr3:183891371	['TA', 'T']	98663	28443.089984588583	-130.4889457054799	0.0062527870267148	0.006138351578237	1.01864270024602	0.308375	0.308375	chr3	183891371	0.5109208375022075	chr3:183891371:TA:T
chr3:183891592	['C', 'T']	98663	25681.67217253756	-833.5814839211536	-0.0010869049737216	0.0063393857184212	-0.1714527277561363	0.863868	0.863868	chr3	183891592	0.0635526131359138	chr3:183891592:C:T
chr3:183891885	['T', 'A']	98663	88258.69895911778	-2926.679326718922	0.0060293954623101	0.0042751847727247	1.4103239468799251	0.158447	0.158447	chr3	183891885	0.8001159792302592	chr3:183891885:T:A
chr3:183892298	['T', 'C']	98663	148165.5225342119	-4188.528715385146	0.0104215544764171	0.0049219548432824	2.117360847111526	0.0342317	0.0342317	chr3	183892298	1.4655715325803131	chr3:183892298:T:C
chr3:183892331	['C', 'T']	98663	95122.77833668656	-3028.309931954471	0.0066240006305492	0.0042539615004992	1.557136948647021	0.119441	0.119441	chr3	183892331	0.922846569209154	chr3:183892331:C:T
chr3:183893263	['C', 'T']	98663	24625.996776645887	-1062.1433971298854	-0.004410895952004	0.0064340190739	-0.6855584202255618	0.492993	0.492993	chr3	183893263	0.3071592472196383	chr3:183893263:C:T
chr3:183894183	['G', 'A']	98663	11689.355432799512	-485.6151116296429	0.0139316127102604	0.00900107996183	1.5477712418219614	0.121681	0.121681	chr3	183894183	0.9147772298171772	chr3:183894183:G:A
chr3:183894493	['T', 'C']	98663	149118.11388401774	-3987.750089916097	0.0121233377765068	0.004959320884114	2.444556030915656	0.0145048	0.0145048	chr3	183894493	1.8384882551064192	chr3:183894493:T:C
chr3:183894668	['C', 'T']	98663	96167.5700281816	-2931.103833765566	0.0064336126666873	0.0042428535508873	1.5163409694736976	0.129436	0.129436	chr3	183894668	0.8879449166586386	chr3:183894668:C:T
chr3:183894865	['A', 'T']	98663	136992.05029903702	-3461.919281890672	0.0143619888143505	0.0046265093678983	3.1042817969857124	0.00190796	0.00190796	chr3	183894865	2.7194307344334816	chr3:183894865:A:T
chr3:183896465	['T', 'C']	98663	95129.14038057972	-2983.5558897512283	0.0069275510446638	0.0042445000794654	1.6321241406446738	0.102657	0.102657	chr3	183896465	0.9886114315079751	chr3:183896465:T:C
chr3:183897426	['T', 'C']	98663	94868.7309236541	-3044.424331743934	0.0066299616209955	0.0042458237268432	1.5615254065021769	0.118403	0.118403	chr3	183897426	0.9266372936693502	chr3:183897426:T:C
chr3:183897484	['T', 'C']	98663	12107.294977085608	-529.6745680801363	-0.0142228385400853	0.0088635228761788	-1.6046484833146877	0.108574	0.108574	chr3	183897484	0.9642741619333308	chr3:183897484:T:C
chr3:183897573	['T', 'C']	98663	149876.70984876127	-3890.046115562479	0.0122526276206743	0.0049951084158066	2.4529252622229247	0.0141717	0.0141717	chr3	183897573	1.8485780497994584	chr3:183897573:T:C
chr3:183898308	['A', 'C']	98663	94971.06450860726	-3020.6826732330787	0.0065905143148474	0.0042453939087563	1.5523917112271337	0.120572	0.120572	chr3	183898308	0.9187535351257924	chr3:183898308:A:C
chr3:183898453	['G', 'T']	98663	10938.997851075475	-728.3171742731269	-0.0188121583808709	0.0092926757752307	-2.024407053027064	0.042931	0.042931	chr3	183898453	1.36722899529825	chr3:183898453:G:T
chr3:183898633	['T', 'C']	98663	29285.639673979163	-106.7017981434392	0.0060012355658513	0.006058749493844	0.9905072939471876	0.321929	0.321929	chr3	183898633	0.492239899447696	chr3:183898633:T:C
chr3:183899098	['TTAAAAAAAAAA', 'T']	98663	13186.806755742997	-381.2386429206905	-0.014494034014349	0.008548906593449	-1.695425474113338	0.0899979	0.0899979	chr3	183899098	1.0457676242168126	chr3:183899098:TTAAAAAAAAAA:T
chr3:183899256	['G', 'A']	98663	13219.669940602893	-387.5930209711719	-0.0152494348368893	0.0085378797784889	-1.78609153941356	0.0740875	0.0740875	chr3	183899256	1.1302550597529255	chr3:183899256:G:A
chr3:183899451	['T', 'C']	98663	149210.12320963375	-3962.500431032241	0.0124903803951162	0.0049644900968426	2.515944266473616	0.011873	0.011873	chr3	183899451	1.9254395321971045	chr3:183899451:T:C
chr3:183899917	['G', 'C']	98663	2247.136655280416	348.5643560793731	0.0075234473145628	0.021056830099755	0.3572924926933973	0.720874	0.720874	chr3	183899917	0.1421406380360948	chr3:183899917:G:C
chr3:183900355	['C', 'T']	98663	40785.78738760657	-602.2791750455235	-0.0002973295221651	0.0052731146859087	-0.0563859388379552	0.955034	0.955034	chr3	183900355	0.0199811668984102	chr3:183900355:C:T
chr3:183900919	['T', 'C']	98663	149006.61549851418	-3986.557523569677	0.0118131867336287	0.0049574401924773	2.3829206757864028	0.0171778	0.0171778	chr3	183900919	1.765032458027522	chr3:183900919:T:C
chr3:183901022	['G', 'A']	98663	40836.86414784477	-594.9718669065157	9.412778841118709e-05	0.0052735183216735	0.0178491440950025	0.985759	0.985759	chr3	183901022	0.0062292491190617	chr3:183901022:G:A
chr3:183901389	['C', 'A']	98663	11125.127588618692	-713.0069418327139	-0.0189901647413082	0.0092139320429824	-2.061027219727716	0.0393031	0.0393031	chr3	183901389	1.4055731936500735	chr3:183901389:C:A
chr3:183901861	['G', 'A']	98663	25225.835151244843	-741.0299323364279	0.000940010795252	0.0063752178683765	0.1474476346784771	0.882779	0.882779	chr3	183901861	0.0541480066075698	chr3:183901861:G:A
chr3:183901878	['C', 'T']	98663	91589.06792701472	-2900.459015125168	0.0060589516240672	0.0042544918031238	1.424130520034969	0.154412	0.154412	chr3	183901878	0.8113189518547348	chr3:183901878:C:T
chr3:183901931	['A', 'T']	98663	149127.3904024171	-3986.282296470701	0.0117038920460149	0.004964089368735	2.357711792968242	0.0183899	0.0183899	chr3	183901931	1.7354206323479078	chr3:183901931:A:T
chr3:183902017	['A', 'G']	98663	14110.717367503346	-469.4711814489402	0.0118330602824335	0.0082741436344997	1.430125074587121	0.152684	0.152684	chr3	183902017	0.8162064709709596	chr3:183902017:A:G
chr3:183902145	['G', 'A']	98663	38092.8105236478	-1137.8509075362915	-0.0039425573452959	0.00540144362565	-0.729908079864755	0.465448	0.465448	chr3	183902145	0.3321288314914882	chr3:183902145:G:A
chr3:183902626	['C', 'T']	98663	91593.49528598368	-2901.874253139116	0.006000159490007	0.0042546664079235	1.4102538048183504	0.158468	0.158468	chr3	183902626	0.8000584232033542	chr3:183902626:C:T
chr3:183902981	['A', 'G']	98663	41109.83342965778	-596.682338620915	-5.951968851264808e-05	0.0052649424584869	-0.0113049076949936	0.99098	0.99098	chr3	183902981	0.0039351103757609	chr3:183902981:A:G
chr3:183903183	['C', 'T']	98663	41155.85678358837	-609.8673005364949	-0.0003501585430222	0.0052623092691354	-0.066540852145657	0.946947	0.946947	chr3	183903183	0.0236743274926812	chr3:183903183:C:T
chr3:183903200	['A', 'G']	98663	91667.0364630348	-2892.759034228349	0.0062825320281	0.0042561448410025	1.476108605979705	0.139918	0.139918	chr3	183903200	0.8541264113279192	chr3:183903200:A:G
chr3:183903356	['A', 'G']	98663	91607.85477477113	-2891.314934372485	0.0062325088540178	0.0042549913302454	1.4647524214011232	0.142992	0.142992	chr3	183903356	0.8446882594093692	chr3:183903356:A:G
chr3:183903376	['A', 'G']	98663	41152.34720321195	-613.813256677111	-0.0005651112087985	0.0052623003360671	-0.1073886271608921	0.914481	0.914481	chr3	183903376	0.0388253133487195	chr3:183903376:A:G
chr3:183904203	['C', 'T']	98663	38427.94743457196	-539.6864565407622	-0.0013289206864954	0.0053987739257712	-0.2461523125003881	0.805565	0.805565	chr3	183904203	0.0938994111697704	chr3:183904203:C:T
chr3:183904778	['G', 'A']	98663	13960.839503294475	-477.349677632601	0.0133947521861949	0.0083175372048595	1.6104228759408612	0.107309	0.107309	chr3	183904778	0.969363852251911	chr3:183904778:G:A
chr3:183905607	['G', 'A']	98663	40735.89015366527	-637.671088731048	2.8013362244489536e-05	0.0052763359037759	0.0053092454224611	0.995764	0.995764	chr3	183905607	0.0018435788879996	chr3:183905607:G:A
chr3:183905633	['G', 'A']	98663	28068.13793977235	-195.67773978125496	0.0070447734516973	0.0061244718658475	1.1502662769963483	0.250037	0.250037	chr3	183905633	0.6019957205005646	chr3:183905633:G:A
chr3:183905990	['A', 'G']	98663	15264.701871224104	-416.6014361605367	0.0097619545091515	0.0079860821324118	1.2223709132081475	0.22157	0.22157	chr3	183905990	0.65448904230305	chr3:183905990:A:G
chr3:183906659	['T', 'G']	98663	149353.11016167453	-3929.439286019107	0.0123348197996262	0.0049731205445607	2.480297770605479	0.0131289	0.0131289	chr3	183906659	1.881771659587786	chr3:183906659:T:G
chr3:183907160	['A', 'T']	98663	57063.1345629316	-1011.157842458992	0.0035025279652618	0.004717966502084	0.742380846433439	0.457858	0.457858	chr3	183907160	0.3392691931283902	chr3:183907160:A:T
chr3:183907575	['T', 'C']	98663	149331.67618854536	-3902.9000933414127	0.0130548654334799	0.0049713817585487	2.6260034066044056	0.00864073	0.00864073	chr3	183907575	2.063449565208689	chr3:183907575:T:C
chr3:183908322	['C', 'T']	98663	30617.413554717583	-92.55837212019848	0.0050325830834844	0.0059155355158627	0.8507400674020785	0.394916	0.394916	chr3	183908322	0.403495270489981	chr3:183908322:C:T
chr3:183908706	['C', 'T']	98663	11291.463345635952	-807.2721526296993	-0.0236483358758398	0.0091587919516209	-2.582036583072989	0.00982335	0.00982335	chr3	183908706	2.0077403820286897	chr3:183908706:C:T
chr3:183909013	['C', 'T']	98663	31894.78867014051	-152.73125785241655	0.0036259896220365	0.0058167425860855	0.6233711683770293	0.533042	0.533042	chr3	183909013	0.2732385702424446	chr3:183909013:C:T
chr3:183909174	['G', 'A']	98663	35079.354796493906	-438.878853107824	-0.0083180580244305	0.0056508186900564	-1.4720093637170897	0.141022	0.141022	chr3	183909174	0.8507131303708999	chr3:183909174:G:A
chr3:183909301	['G', 'A']	98663	71425.2700866832	-2732.034536127292	0.0176544519554895	0.0044589787227015	3.959303924373323	7.52212e-05	7.52212e-05	chr3	183909301	4.123659742580446	chr3:183909301:G:A
chr3:183910483	['C', 'T']	98663	10693.325146969388	-747.147174188834	-0.0215108628340751	0.0093956311223192	-2.2894537422798784	0.0220551	0.0220551	chr3	183910483	1.6564909687470686	chr3:183910483:C:T
chr3:183910721	['C', 'G']	98663	11087.44950790095	-747.1167430097644	-0.0197783857101895	0.009239161266923	-2.140712250688574	0.0322997	0.0322997	chr3	183910721	1.490801511382508	chr3:183910721:C:G
chr3:183910797	['C', 'T']	98663	27485.39289261895	-420.7111946368309	0.0016029209989898	0.0061580001314814	0.2602989549797607	0.794634	0.794634	chr3	183910797	0.0998328567278198	chr3:183910797:C:T
chr3:183912447	['G', 'A']	98663	23695.4844782838	-117.09955528822904	0.0068825541159007	0.0065800907513278	1.0459664427138593	0.295579	0.295579	chr3	183912447	0.5293264244994486	chr3:183912447:G:A
chr3:183912611	['T', 'C']	98663	110582.33579122474	-3305.4350627937533	0.0145777167779176	0.0042972134059298	3.3923650982288915	0.000693192	0.000693192	chr3	183912611	3.159146458041074	chr3:183912611:T:C
chr3:183912796	['A', 'G']	98663	110408.6666768036	-3304.252602970691	0.0143517933880653	0.0042943424091261	3.342023532535648	0.000832009	0.000832009	chr3	183912796	3.079871975837645	chr3:183912796:A:G
chr3:183913171	['T', 'C']	98663	4190.042468224849	116.53032678056589	0.0025332463619975	0.0149511081701644	0.1694353577785478	0.865455	0.865455	chr3	183913171	0.0627555086779692	chr3:183913171:T:C
chr3:183913445	['T', 'C']	98663	75113.41969426649	-2580.7640537730263	0.0160811192113044	0.0044091969691669	3.6471764186898783	0.000265274	0.000265274	chr3	183913445	3.5763053139448084	chr3:183913445:T:C
chr3:183913574	['T', 'C']	98663	71421.51504247168	-2681.9226403759667	0.0165566992530881	0.0044534224761544	3.7177472700467455	0.000201118	0.000201118	chr3	183913574	3.696549058439356	chr3:183913574:T:C
chr3:183913636	['T', 'C']	98663	71424.20233774662	-2684.9644933140594	0.0164771870180556	0.0044537101601933	3.699654091846046	0.000216011	0.000216011	chr3	183913636	3.665524132563595	chr3:183913636:T:C
chr3:183913705	['C', 'T']	98663	71373.19148030248	-2698.3855811565886	0.0161640107074645	0.0044536776468132	3.629362515500089	0.000284265	0.000284265	chr3	183913705	3.546276609330288	chr3:183913705:C:T
chr3:183913735	['G', 'A']	98663	24187.186943740504	119.89412149420646	0.0082513648527719	0.0065368183343634	1.2622906788452888	0.206847	0.206847	chr3	183913735	0.6843507735013374	chr3:183913735:G:A
chr3:183914261	['G', 'T']	98663	14267.289212556128	-577.7100831064168	0.0082932125774676	0.0082354354154901	1.0070156778679735	0.31393	0.31393	chr3	183914261	0.5031671799613086	chr3:183914261:G:T
chr3:183914454	['T', 'G']	98663	14609.48074564382	-421.3156966043867	-0.0151274774150976	0.0081834161971318	-1.8485528599168075	0.0645254	0.0645254	chr3	183914454	1.1902692945368356	chr3:183914454:T:G
chr3:183916123	['T', 'C']	98663	16703.988905115402	-233.9727113749626	0.010326055268816	0.0076714953695298	1.3460290036581064	0.178296	0.178296	chr3	183916123	0.7488583999396982	chr3:183916123:T:C
chr3:183916728	['C', 'T']	98663	54718.63804203463	-2293.050084520361	0.0165732325130969	0.0047827186553857	3.465232581564041	0.000529998	0.000529998	chr3	183916728	3.2757257692494046	chr3:183916728:C:T
chr3:183916730	['T', 'C']	98663	44759.23899619775	315.7590677077297	0.0110437833680661	0.0052282098243627	2.1123450930763155	0.0346594	0.0346594	chr3	183916730	1.460178959768224	chr3:183916730:T:C
chr3:183917091	['T', 'C']	98663	112273.72469483764	-2744.639043960219	0.0163814679435774	0.0043027686726203	3.80719234287848	0.000140638	0.000140638	chr3	183917091	3.8518973182880782	chr3:183917091:T:C
chr3:183917700	['C', 'T']	98663	97617.8411016949	-2222.838883311453	0.0140017262543555	0.0042484682203089	3.295711660834165	0.000982073	0.000982073	chr3	183917700	3.007856228792634	chr3:183917700:C:T
chr3:183917710	['T', 'A']	98663	94954.3233919611	-2593.434002707276	0.0132610253091678	0.0042449082894445	3.123983936742054	0.00178472	0.00178472	chr3	183917710	2.748429909520067	chr3:183917710:T:A
chr3:183917886	['T', 'C']	98663	14381.874605958015	-500.05153653231696	0.0092353051351774	0.0081779064143228	1.129299440135769	0.258774	0.258774	chr3	183917886	0.5870793610163517	chr3:183917886:T:C
chr3:183917929	['AG', 'A']	98663	14036.707230539983	-570.415934383025	0.0088028860399772	0.0082753596717597	1.0637466393174129	0.287446	0.287446	chr3	183917929	0.5414437304690919	chr3:183917929:AG:A
chr3:183917980	['C', 'T']	98663	91431.02090514616	-3030.360954880523	0.0125529928159723	0.0042569554303553	2.948819413625992	0.00319065	0.00319065	chr3	183917980	2.4961208333512683	chr3:183917980:C:T
chr3:183918017	['C', 'T']	98663	2326.141459805184	307.49522177194524	0.0273561491039671	0.020480290494412	1.3357305215680964	0.18164	0.18164	chr3	183918017	0.740788506771071	chr3:183918017:C:T
chr3:183918027	['A', 'G']	98663	112324.15388358862	-2753.871907494249	0.0162278427939009	0.0043033107596701	3.7710134592150415	0.000162681	0.000162681	chr3	183918027	3.78866316665135	chr3:183918027:A:G
chr3:183918209	['A', 'G']	98663	112336.21736089286	-2744.998561432068	0.0162972805504247	0.0043028530881692	3.787552169799715	0.000152229	0.000152229	chr3	183918209	3.817502605513846	chr3:183918209:A:G
chr3:183918407	['T', 'C']	98663	91454.61184664044	-3034.088321373777	0.0124790416131514	0.0042565039877318	2.931758468714894	0.00337126	0.00337126	chr3	183918407	2.472207752311132	chr3:183918407:T:C
chr3:183918485	['T', 'A']	98663	112311.07495336958	-2743.1983904457325	0.0163769729560732	0.0043028902215449	3.806040152749489	0.000141295	0.000141295	chr3	183918485	3.84987320623941	chr3:183918485:T:A
chr3:183918580	['C', 'T']	98663	14347.30875585379	-547.5718161931555	0.0070063623929351	0.008192485096876	0.8552182042548742	0.392432	0.392432	chr3	183918580	0.4062355862645963	chr3:183918580:C:T
chr3:183919448	['C', 'T']	98663	3981.438931336429	515.0181728730216	0.0102986988448585	0.0157118396589164	0.6554737744547983	0.512164	0.512164	chr3	183919448	0.2905909513475063	chr3:183919448:C:T
chr3:183919463	['C', 'T']	98663	112060.13193446495	-3397.595792249864	0.0154323676001109	0.0044667767625511	3.4549225135883272	0.000550682	0.000550682	chr3	183919463	3.259099118958038	chr3:183919463:C:T
chr3:183919934	['T', 'G']	98663	14353.290955899494	-548.5209274642414	0.0070656903589489	0.0081903475587968	0.8626850458085874	0.388313	0.388313	chr3	183919934	0.4108180698357248	chr3:183919934:T:G
chr3:183920057	['T', 'C']	98663	94574.58561827822	-2639.309601262506	0.0129963861431038	0.0042485688405828	3.0590033092934203	0.00222134	0.00222134	chr3	183920057	2.6533849629180795	chr3:183920057:T:C
chr3:183920718	['C', 'T']	98663	91434.9487200284	-3036.6881362670947	0.0123680202852511	0.0042563726036272	2.905765410366376	0.00366437	0.00366437	chr3	183920718	2.436000681061649	chr3:183920718:C:T
chr3:183921535	['C', 'T']	98663	3238.131280471118	391.2000210168464	0.0125399358349237	0.0173382575693109	0.7232523674766281	0.469527	0.469527	chr3	183921535	0.32833942871447	chr3:183921535:C:T
chr3:183922099	['C', 'T']	98663	12321.12011518728	-768.6091786880214	-0.0202678348139527	0.0087883756930834	-2.306209420462495	0.021101	0.021101	chr3	183922099	1.6756969625131657	chr3:183922099:C:T
chr3:183922230	['G', 'T']	98663	14059.139972631894	-561.5221362957082	0.0087745372544414	0.0082705088909748	1.060942847666434	0.288718	0.288718	chr3	183922230	0.5395261393718391	chr3:183922230:G:T
chr3:183923549	['G', 'A']	98663	14064.99789166396	-561.3950541239008	0.0087460155292961	0.00826792904902	1.0578242117755945	0.290138	0.290138	chr3	183923549	0.5373953869865951	chr3:183923549:G:A
chr3:183923879	['G', 'A']	98663	14212.432150821003	-541.9676726125658	0.0088382477165133	0.0082262980115428	1.074389440318346	0.282651	0.282651	chr3	183923879	0.5487494736968268	chr3:183923879:G:A
chr3:183924364	['G', 'C']	98663	94059.20674938668	-2737.980042286012	0.0126773526266796	0.0042488253032322	2.98373120143008	0.00284826	0.00284826	chr3	183924364	2.545420369174433	chr3:183924364:G:C
chr3:183924515	['G', 'A']	98663	14006.567854934674	-571.7273921497142	0.0086364792676697	0.0082835484637065	1.0426062339720112	0.297133	0.297133	chr3	183924515	0.5270491121747164	chr3:183924515:G:A
chr3:183924963	['A', 'G']	98663	91713.22516522728	-3033.156052478483	0.0117841653136659	0.0042543472222146	2.769911504198194	0.0056082	0.0056082	chr3	183924963	2.251176506926637	chr3:183924963:A:G
chr3:183925091	['G', 'A']	98663	112107.36265496231	-2774.762216992789	0.0163094813915348	0.0043000146746331	3.792889705179012	0.000148993	0.000148993	chr3	183925091	3.8268341351634736	chr3:183925091:G:A
chr3:183925797	['T', 'C']	98663	54778.42912623327	-2270.4335078253	0.0171342680332081	0.0047807146078781	3.584039090091752	0.000338484	0.000338484	chr3	183925797	3.4704618554158806	chr3:183925797:T:C
chr3:183926375	['A', 'C']	98663	115040.39637002924	-2915.194539728219	0.0162923880993332	0.0044519926746137	3.659572081561557	0.000252768	0.000252768	chr3	183926375	3.597277907854364	chr3:183926375:A:C
chr3:183926913	['C', 'T']	98663	14163.588880553129	-562.0943580234111	0.0077449149159041	0.0082399200537495	0.9399259780900228	0.347258	0.347258	chr3	183926913	0.4593477403611619	chr3:183926913:C:T
chr3:183927874	['C', 'T']	98663	91706.22438470586	-3031.36726692658	0.0118032386299011	0.0042538735789051	2.77470366971721	0.00552624	0.00552624	chr3	183927874	2.2575702579623416	chr3:183927874:C:T
chr3:183928135	['A', 'T']	98663	91789.73023038752	-3028.0514468349725	0.0118311860034614	0.004256721368399	2.779412834322102	0.00544676	0.00544676	chr3	183928135	2.263861760576322	chr3:183928135:A:T
chr3:183928434	['A', 'G']	98663	91730.29733510388	-3037.315137389051	0.0117047597096927	0.0042539925222549	2.751476324525436	0.00593381	0.00593381	chr3	183928434	2.226666363862221	chr3:183928434:A:G
chr3:183929293	['T', 'C']	98663	36968.980770596056	-758.2780079435189	-0.0028693214926785	0.0054701794753722	-0.5245388210015334	0.599905	0.599905	chr3	183929293	0.2219175183536597	chr3:183929293:T:C
chr3:183929705	['C', 'G']	98663	14201.5757609544	-552.9323717300214	0.0086637903091415	0.0082288615417781	1.05285406312347	0.29241	0.29241	chr3	183929705	0.5340077792156923	chr3:183929705:C:G
chr3:183931070	['C', 'T']	98663	14046.569476682307	-570.9224552923492	0.0087728482410895	0.0082735638750469	1.060346952484216	0.288989	0.288989	chr3	183931070	0.5391186877978451	chr3:183931070:C:T
chr3:183932082	['A', 'G']	98663	75158.99727296692	-2022.739545781972	0.0187953426324362	0.0043807791212889	4.290410931949961	1.78512e-05	1.78512e-05	chr3	183932082	4.74833258426544	chr3:183932082:A:G
chr3:183932542	['T', 'C']	98663	112316.3212015532	-2743.050035883275	0.0163887522636782	0.0043030443075158	3.808641299615024	0.000139817	0.000139817	chr3	183932542	3.854440020597966	chr3:183932542:T:C
chr3:183932599	['G', 'T']	98663	54782.10769168391	-2271.428310479815	0.0170392087196295	0.0047800604511588	3.564642935739173	0.000364524	0.000364524	chr3	183932599	3.438273872765939	chr3:183932599:G:T
chr3:183934948	['G', 'A']	98663	112250.26913172191	-2764.8609217121293	0.0162452159020099	0.0043023138318363	3.775925359465443	0.000159508	0.000159508	chr3	183934948	3.797217530357728	chr3:183934948:G:A
chr3:183935144	['G', 'C']	98663	72624.75995085503	-2305.77564861817	0.0180630750188453	0.004419193503474	4.0874143674961365	4.36552e-05	4.36552e-05	chr3	183935144	4.359964017782015	chr3:183935144:G:C
chr3:183935371	['G', 'A']	98663	23709.135388699025	-1007.8673815752038	0.0079379445373525	0.0065775310712268	1.2068273720631717	0.227502	0.227502	chr3	183935371	0.6430147810501837	chr3:183935371:G:A
chr3:183935466	['C', 'T']	98663	58613.010331437385	-1769.3138960273304	0.0171493770589318	0.0046415383897663	3.694761438738261	0.000220212	0.000220212	chr3	183935466	3.65715901873491	chr3:183935466:C:T
chr3:183935930	['A', 'G']	98663	75168.0949369013	-2019.98994553323	0.0188214745782042	0.0043806559785172	4.296496842140762	1.73684e-05	1.73684e-05	chr3	183935930	4.760240187492815	chr3:183935930:A:G
chr3:183936081	['A', 'G']	98663	112314.4276545914	-2743.0128191935214	0.0164082160099237	0.0043026029288526	3.813555719932321	0.000137065	0.000137065	chr3	183936081	3.8630734295826654	chr3:183936081:A:G
chr3:183938208	['T', 'C']	98663	2320.117577895355	302.6753995027371	0.0255029675078067	0.0205026201472199	1.2438882115886496	0.213544	0.213544	chr3	183938208	0.6705126265480844	chr3:183938208:T:C
chr3:183938321	['C', 'T']	98663	36847.68574644346	-773.2062273790665	-0.0032254311717077	0.0054767090459661	-0.588936009679648	0.555906	0.555906	chr3	183938321	0.2549986385125659	chr3:183938321:C:T
chr3:183938577	['G', 'A']	98663	36900.61009853216	-776.1968111519143	-0.0032482147052656	0.0054735533138785	-0.5934380317497937	0.552889	0.552889	chr3	183938577	0.2573620504787414	chr3:183938577:G:A
chr3:183939849	['C', 'T']	98663	12469.631930507408	-637.9098619374068	-4.114351376190763e-05	0.0087425474733339	-0.0047061241460113	0.996245	0.996245	chr3	183939849	0.0016338452473831	chr3:183939849:C:T
chr3:183941675	['A', 'T']	98663	112120.45668908033	-2816.503115467181	0.0149191800457343	0.0043012311768935	3.468583629236449	0.000523433	0.000523433	chr3	183941675	3.2811389005992337	chr3:183941675:A:T
chr3:183941889	['G', 'A']	98663	36940.0377096106	-835.1252012976228	-0.0041861909979809	0.0054739874402736	-0.7647425288523788	0.444427	0.444427	chr3	183941889	0.3521995645043148	chr3:183941889:G:A
chr3:183942293	['C', 'T']	98663	12351.001469768387	-458.1542278426494	0.0099957205577733	0.0087847300960601	1.1378517550876543	0.255185	0.255185	chr3	183942293	0.5931448574143801	chr3:183942293:C:T
chr3:183942797	['G', 'A']	98663	36917.48355179791	-831.7539457671639	-0.0040018376234557	0.0054713113057215	-0.7314220302673775	0.464523	0.464523	chr3	183942797	0.3329927778473214	chr3:183942797:G:A
chr3:183943546	['C', 'T']	98663	12750.163064852924	-396.4200500522716	0.0098140157046918	0.0086532730699262	1.1341391431179564	0.256739	0.256739	chr3	183943546	0.5905081547088343	chr3:183943546:C:T
chr3:183943790	['T', 'C']	98663	12751.163156080846	-394.3409101281369	0.0099481546555883	0.008653019042766	1.1496744207335392	0.250281	0.250281	chr3	183943790	0.6015721184635179	chr3:183943790:T:C
chr3:183944507	['T', 'C']	98663	12747.6460195828	-394.2587280488618	0.0100914366998307	0.0086545878384775	1.1660216394089955	0.243609	0.243609	chr3	183944507	0.6133066709729276	chr3:183944507:T:C
chr3:183944735	['C', 'A']	98663	49686.55397980698	-1231.0976311822471	-9.511189938082588e-05	0.0049251154610586	-0.0193116080491608	0.984593	0.984593	chr3	183944735	0.006743256184815	chr3:183944735:C:A
chr3:183945718	['T', 'C']	98663	36939.85295966579	-838.098464353402	-0.0041927021890576	0.0054704063860673	-0.7664334042414385	0.44342	0.44342	chr3	183945718	0.3531847223768056	chr3:183945718:T:C
chr3:183946700	['C', 'T']	98663	36928.60299902669	-838.4693563325513	-0.0042567283334888	0.0054712236063501	-0.7780212690536562	0.436558	0.436558	chr3	183946700	0.3599580488505138	chr3:183946700:C:T
chr3:183946890	['T', 'G']	98663	49693.04397319845	-1231.0514755032289	-3.945147042760807e-05	0.0049244525854517	-0.0080113413101304	0.993608	0.993608	chr3	183946890	0.002784920446613	chr3:183946890:T:G
chr3:183947085	['C', 'T']	98663	151167.59648287046	-4069.382053431661	0.0093665476639457	0.0050519592728453	1.8540425918102208	0.063736	0.063736	chr3	183947085	1.1956151958424892	chr3:183947085:C:T
chr3:183947274	['G', 'C']	98663	128608.46322672204	-3255.9774325566336	0.014375408713944	0.0044856495966621	3.2047551651473447	0.0013522	0.0013522	chr3	183947274	2.868959068399901	chr3:183947274:G:C
chr3:183947954	['A', 'G']	98663	12362.378289340304	-454.18597773320056	0.0101018668583124	0.0087820502837692	1.1502857000241102	0.250029	0.250029	chr3	183947954	0.602009616089769	chr3:183947954:A:G
chr3:183949074	['G', 'A']	98663	58405.10358739396	-2010.8513945961624	0.0153119652245716	0.0046562353434635	3.288486104137007	0.00100763	0.00100763	chr3	183949074	2.996698910804232	chr3:183949074:G:A
chr3:183952845	['C', 'T']	98663	59414.23729294648	-1992.437876481444	0.0166726286117791	0.004634363283645	3.597609335163247	0.000321312	0.000321312	chr3	183952845	3.4930730546026543	chr3:183952845:C:T
chr3:183952884	['C', 'A']	98663	60841.63325527879	-1838.908805123428	0.0168451036142627	0.0045970857434741	3.6643005056356746	0.000248145	0.000248145	chr3	183952884	3.605294471199224	chr3:183952884:C:A
chr3:183953552	['G', 'T']	98663	59385.63046012551	-1986.73086162591	0.0167957517578971	0.0046350706276648	3.623623695753457	0.00029065	0.00029065	chr3	183953552	3.536629672707593	chr3:183953552:G:T
chr3:183954492	['G', 'A']	98663	36953.24356050239	-831.035982826387	-0.0039918407036159	0.0054690697501214	-0.7298939099336332	0.465457	0.465457	chr3	183954492	0.332120433963626	chr3:183954492:G:A
chr3:183959713	['A', 'C']	98663	12526.507850272152	-792.0661196647019	-0.020665088267003	0.0087232915634593	-2.3689553555181324	0.0178403	0.0178403	chr3	183959713	1.7485978468629726	chr3:183959713:A:C
chr3:183960554	['C', 'G']	98663	112223.1611009732	-2805.7314727842418	0.015121239302446	0.004302492373096	3.5145301818547496	0.00044073	0.00044073	chr3	183960554	3.355827386542457	chr3:183960554:C:G
chr3:183960607	['C', 'G']	98663	10978.001408964665	-303.96558170255105	0.0151795266556675	0.0093022269553499	1.631816416491254	0.102721	0.102721	chr3	183960607	0.9883407613510792	chr3:183960607:C:G
chr3:183961744	['A', 'G']	98663	112085.90467212036	-2812.318167773382	0.01533174691162	0.0043005528228811	3.565064200594723	0.000363939	0.000363939	chr3	183961744	3.43897140256918	chr3:183961744:A:G
chr3:183961904	['C', 'T']	98663	38372.00167327528	-979.799765293191	-0.005270515337769	0.0053900578569713	-0.9778216630740446	0.328165	0.328165	chr3	183961904	0.4839077399112681	chr3:183961904:C:T
chr3:183961966	['G', 'C']	98663	62525.30824598044	-1584.866237735464	0.0169737310369557	0.0045655776997636	3.717761946715815	0.000201107	0.000201107	chr3	183961966	3.696572812503882	chr3:183961966:G:C
chr3:183962314	['G', 'A']	98663	112153.10187259846	-2795.777002143538	0.0153634834344748	0.0043011293654821	3.571964972216651	0.000354481	0.000354481	chr3	183962314	3.4504070378188354	chr3:183962314:G:A
chr3:183965109	['G', 'A']	98663	38403.06005068423	-984.5213513875844	-0.0050513204713003	0.00538594452879	-0.9378708682012936	0.348313	0.348313	chr3	183965109	0.4580303161736773	chr3:183965109:G:A
chr3:183965172	['G', 'A']	98663	10914.22124243622	-325.3201230826501	0.0146908724703199	0.0093287680721956	1.574792336632961	0.115308	0.115308	chr3	183965172	0.938140560568891	chr3:183965172:G:A
chr3:183967377	['T', 'C']	98663	59315.63105122825	-1998.9000788122664	0.0165659207210416	0.0046360687784071	3.573268972668993	0.00035272	0.00035272	chr3	183967377	3.452569914181734	chr3:183967377:T:C
chr3:183967461	['T', 'C']	98663	112193.15410583936	-2800.571066063935	0.0152996013664543	0.0043025263602795	3.5559576131127475	0.000376781	0.000376781	chr3	183967461	3.423911005569195	chr3:183967461:T:C
chr3:183967746	['A', 'G']	98663	112081.4480510923	-2809.047439764136	0.0154385124347284	0.0043004692626072	3.5899599536652578	0.000330889	0.000330889	chr3	183967746	3.480317670188913	chr3:183967746:A:G
chr3:183968105	['T', 'C']	98663	112083.1284570154	-2810.199980816875	0.015401825607328	0.0043003196833936	3.581553638164283	0.000341721	0.000341721	chr3	183968105	3.46632833140352	chr3:183968105:T:C
chr3:183968129	['T', 'TATC']	98663	25386.14603164949	-241.02756752071704	0.0052825166162383	0.006386797019537	0.8270994991823336	0.408183	0.408183	chr3	183968129	0.389145086733946	chr3:183968129:T:TATC
chr3:183968401	['C', 'T']	98663	25902.725672867364	-192.142081810776	0.0037902483124743	0.0063305934364844	0.5987192749783018	0.549361	0.549361	chr3	183968401	0.2601421750683315	chr3:183968401:C:T
chr3:183969641	['G', 'A']	98663	38678.22093686956	-985.0390142243932	-0.0051760418084176	0.0053896632633941	-0.9603646008040284	0.336874	0.336874	chr3	183969641	0.4725325066569456	chr3:183969641:G:A
chr3:183970839	['C', 'T']	98663	38532.07705017738	-958.484952580929	-0.0048003754667566	0.0053798866928893	-0.8922818900816855	0.372244	0.372244	chr3	183970839	0.4291722936775774	chr3:183970839:C:T
chr3:183970879	['A', 'T']	98663	24974.27814381576	-289.9412225840686	0.0047611018406667	0.0064295677073577	0.7405010814674644	0.458998	0.458998	chr3	183970879	0.3381892068175452	chr3:183970879:A:T
chr3:183972201	['G', 'A']	98663	12522.634616554154	-792.2488192628414	-0.0207015130418017	0.0087244259573694	-2.3728223659592524	0.0176547	0.0176547	chr3	183972201	1.7531396578489178	chr3:183972201:G:A
chr3:183972455	['G', 'A']	98663	10914.663754219164	-334.0843764163284	0.0137236779014383	0.0093275003400346	1.471313578251486	0.14121	0.14121	chr3	183972455	0.8501345469737385	chr3:183972455:G:A
chr3:183973157	['C', 'T']	98663	71727.7148694964	-2156.041423012381	0.0186664705944725	0.0044235281872375	4.219814999331874	2.44721e-05	2.44721e-05	chr3	183973157	4.611328761368284	chr3:183973157:C:T
chr3:183973455	['A', 'G']	98663	12523.015417363538	-792.2747909476691	-0.0206665795397319	0.0087244590648077	-2.3688092735853155	0.0178474	0.0178474	chr3	183973455	1.7484250427393	chr3:183973455:A:G
chr3:183973663	['A', 'G']	98663	38416.6811817546	-986.932408408816	-0.0051158030591488	0.0053855768101093	-0.9499081044663488	0.342161	0.342161	chr3	183973663	0.4657694934800059	chr3:183973663:A:G
chr3:183973937	['T', 'C']	98663	10936.99766861962	-323.2875353135949	0.0142995273111442	0.0093177870154765	1.5346484403853828	0.124873	0.124873	chr3	183973937	0.9035314544890408	chr3:183973937:T:C
chr3:183975622	['C', 'T']	98663	73344.32793981975	-1894.858159210392	0.0189757414832027	0.0044008170869617	4.311867798237256	1.62038e-05	1.62038e-05	chr3	183975622	4.79038312585826	chr3:183975622:C:T
chr3:183976427	['T', 'A']	98663	59165.76818343226	-1988.7531373062664	0.0166670875378614	0.0046430689513903	3.5896704770818784	0.000331257	0.000331257	chr3	183976427	3.479834935608336	chr3:183976427:T:A
chr3:183976814	['A', 'G']	98663	59163.5927191257	-2000.3778432293568	0.0162342752812156	0.0046413013235853	3.497785243702926	0.000469345	0.000469345	chr3	183976814	3.3285078043752554	chr3:183976814:A:G
chr3:183978082	['C', 'A']	98663	38564.94451259696	-988.8954489824832	-0.0049713113930944	0.0053776616498608	-0.9244373701389564	0.355261	0.355261	chr3	183978082	0.4494524660666686	chr3:183978082:C:A
chr3:183978289	['C', 'A']	98663	38572.15647879616	-983.2170351300792	-0.0047767931820631	0.0053780207988173	-0.8882065281550464	0.374432	0.374432	chr3	183978289	0.4266270423336445	chr3:183978289:C:A
chr3:183978614	['A', 'G']	98663	111757.78716976546	-2873.7865498033498	0.0149439225215902	0.0042949874155605	3.479386800401109	0.000502779	0.000502779	chr3	183978614	3.298622870155894	chr3:183978614:A:G
chr3:183979202	['G', 'A']	98663	40022.51862289896	-975.0994134013124	-0.0041115999100605	0.0053030805067308	-0.7753229287848675	0.438151	0.438151	chr3	183979202	0.3583761927714393	chr3:183979202:G:A
chr3:183979840	['G', 'A']	98663	59163.188774320486	-1995.330542732588	0.0163185765368122	0.0046410907452138	3.5161080514619867	0.000438119	0.000438119	chr3	183979840	3.358407912272112	chr3:183979840:G:A
chr3:183980431	['G', 'A']	98663	38546.90692629722	-987.436190715354	-0.0049067666278526	0.0053778680936718	-0.9123999589403152	0.36156	0.36156	chr3	183980431	0.441819622279018	chr3:183980431:G:A
chr3:183980553	['C', 'T']	98663	59119.78181265209	-1997.2530848025988	0.0164536229870121	0.0046420974263209	3.544437239451089	0.000393634	0.000393634	chr3	183980553	3.40490739658556	chr3:183980553:C:T
chr3:183980720	['T', 'G']	98663	38503.83072364344	-989.0629401801598	-0.0050032191769752	0.0053856324179952	-0.9289938095770942	0.352895	0.352895	chr3	183980720	0.4523544949066579	chr3:183980720:T:G
chr3:183980804	['T', 'C']	98663	112312.9732755992	-2914.1062580961016	0.0144859140679414	0.0043223425594798	3.3514035198738568	0.000804332	0.000804332	chr3	183980804	3.0945646527360187	chr3:183980804:T:C
chr3:183980838	['G', 'A']	98663	59270.18341072801	-1998.4551737644304	0.0164844575526784	0.0046461384139463	3.5479910592411046	0.000388361	0.000388361	chr3	183980838	3.4107643893078383	chr3:183980838:G:A
chr3:183981155	['A', 'C']	98663	112180.05503406048	-2821.132032778042	0.0148955461117114	0.0043003593442911	3.463791027483756	0.000532846	0.000532846	chr3	183981155	3.273398290061812	chr3:183981155:A:C
chr3:183981633	['C', 'T']	98663	25877.14733758401	-198.04378895469816	0.0037554020124678	0.0063331557398486	0.5929748401478064	0.553199	0.553199	chr3	183981633	0.257118613622153	chr3:183981633:C:T
chr3:183981728	['T', 'C']	98663	71543.60209636379	-2157.2421532864864	0.0186007309279219	0.0044256071382	4.202978336546833	2.63657e-05	2.63657e-05	chr3	183981728	4.578960693814722	chr3:183981728:T:C
chr3:183981993	['A', 'C']	98663	59128.390150939165	-1999.285137792908	0.0164927707712582	0.0046416599461334	3.553205310741631	0.000380745	0.000380745	chr3	183981993	3.4193657911742377	chr3:183981993:A:C
chr3:183982423	['C', 'T']	98663	73177.41690572005	-1884.6221643052693	0.0190224123210543	0.0044032686255091	4.32006628231884	1.56135e-05	1.56135e-05	chr3	183982423	4.806499732408108	chr3:183982423:C:T
chr3:183983140	['A', 'G']	98663	112032.8971505033	-2814.627158402086	0.0153701115855978	0.0042990044018104	3.575272353553556	0.000350031	0.000350031	chr3	183983140	3.455893491270439	chr3:183983140:A:G
chr3:183983359	['G', 'C']	98663	112131.50161172604	-2805.610587494684	0.0151977632001653	0.0043002033414077	3.534196407370375	0.000409204	0.000409204	chr3	183983359	3.3880601296777733	chr3:183983359:G:C
chr3:183984487	['A', 'G']	98663	112373.44679664598	-2771.3696310945807	0.0154839995050941	0.0042971872487015	3.60328712921986	0.000314373	0.000314373	chr3	183984487	3.5025547605160265	chr3:183984487:A:G
chr3:183986280	['G', 'A']	98663	112730.85360364927	-2701.7755446703204	0.0157655391225708	0.0043028087833921	3.6640110951298297	0.000248426	0.000248426	chr3	183986280	3.6048029533198434	chr3:183986280:G:A
chr3:183987396	['G', 'A']	98663	71497.5219757942	-2157.889480826563	0.0185675616270761	0.0044259121872998	4.195194310532395	2.72876e-05	2.72876e-05	chr3	183987396	4.564034659734711	chr3:183987396:G:A
chr3:183988842	['A', 'C']	98663	111758.4600210842	-2867.496798683588	0.0150841202788262	0.0042946851783505	3.512276139556202	0.000444485	0.000444485	chr3	183988842	3.352142890547869	chr3:183988842:A:C
chr3:183990617	['A', 'G']	98663	73192.99730310646	-1877.296855422976	0.0191621731758811	0.0044041032887893	4.35098178207098	1.35665e-05	1.35665e-05	chr3	183990617	4.867532180840261	chr3:183990617:A:G
chr3:183990651	['T', 'C']	98663	111906.5503730587	-2842.4197018809728	0.0152519147991128	0.004296874038018	3.5495373297347	0.000386088	0.000386088	chr3	183990651	3.413313696471708	chr3:183990651:T:C
chr3:183992265	['A', 'T']	98663	111913.4918134168	-2846.3193409649093	0.0151981088806394	0.0042969130462121	3.5369831125712867	0.000404911	0.000404911	chr3	183992265	3.3926404248260296	chr3:183992265:A:T
chr3:183992692	['A', 'G']	98663	111990.863049672	-2844.756409709115	0.0152025636150978	0.0042977613555956	3.537321493038284	0.000404393	0.000404393	chr3	183992692	3.3931963706074577	chr3:183992692:A:G
chr3:183992996	['T', 'C']	98663	10962.555555555557	-302.8795865651271	0.0150657950447089	0.0093067245201591	1.618807456057728	0.105492	0.105492	chr3	183992996	0.976780473897957	chr3:183992996:T:C
chr3:183993362	['T', 'C']	98663	59145.57300328565	-1995.2272963706268	0.0165358742660551	0.0046425855018837	3.5617813090024	0.000368521	0.000368521	chr3	183993362	3.433537759028104	chr3:183993362:T:C
chr3:183993840	['C', 'T']	98663	59137.38530398729	-1990.845096392556	0.0166432437633838	0.0046420602414652	3.585314041105665	0.000336835	0.000336835	chr3	183993840	3.472582787964789	chr3:183993840:C:T
chr3:183993892	['A', 'G']	98663	25669.81413631153	-234.00904180694303	0.0040885600138683	0.0063568390129302	0.6431750128565424	0.520112	0.520112	chr3	183993892	0.2839031260873823	chr3:183993892:A:G
chr3:183995895	['C', 'T']	98663	25675.122766114888	-231.1759035974523	0.0044307453696158	0.0063523886350318	0.6974928053333115	0.485496	0.485496	chr3	183995895	0.3138143438920914	chr3:183995895:C:T
chr3:183996275	['C', 'T']	98663	25668.16255942907	-231.7320883813072	0.0042083429505765	0.0063539552600967	0.6623186312005069	0.507769	0.507769	chr3	183996275	0.2943338169319735	chr3:183996275:C:T
chr3:183996679	['G', 'A']	98663	10910.884699204296	-318.4827571640872	0.0145997025881816	0.009327806350828	1.5651807122781527	0.117544	0.117544	chr3	183996679	0.9297995344113992	chr3:183996679:G:A
chr3:183998620	['A', 'T']	98663	21432.60306403862	-738.4839652061952	-0.0163682522850154	0.0068475944429268	-2.390365320470014	0.0168335	0.0168335	chr3	183998620	1.7738255766769224	chr3:183998620:A:T
chr3:183998821	['G', 'T']	98663	99108.09022434436	-2064.7680875557603	0.0198520981188786	0.0042550773635582	4.66550815007449	3.08259e-06	3.08259e-06	chr3	183998821	5.51108423478648	chr3:183998821:G:T
chr3:183999998	['A', 'C']	98663	12558.545745770103	-798.8423978523575	-0.0214235697904973	0.0087145814897693	-2.458358994708793	0.0139591	0.0139591	chr3	183999998	1.855142581543357	chr3:183999998:A:C
chr3:184000097	['A', 'T']	98663	25005.23397738221	-281.8777272445424	0.0053952240988454	0.0064284667907936	0.8392707428421489	0.401319	0.401319	chr3	184000097	0.3965102785920477	chr3:184000097:A:T
chr3:184000591	['A', 'G']	98663	11811.838033165746	-828.4488300768315	-0.0239001829212766	0.008971352417204	-2.6640557420801008	0.00772173	0.00772173	chr3	184000591	2.112285388099195	chr3:184000591:A:G
chr3:184001076	['A', 'G']	98663	111832.00211864409	-2851.536738560688	0.0148847087567179	0.004295510073327	3.465178407832006	0.000530105	0.000530105	chr3	184001076	3.2756380994480336	chr3:184001076:A:G
chr3:184001387	['C', 'T']	98663	25906.62576910991	-192.8393267633515	0.0040998374539883	0.0063301473480979	0.6476685657594095	0.517201	0.517201	chr3	184001387	0.2863406440892807	chr3:184001387:C:T
chr3:184002957	['C', 'T']	98663	25394.316459545484	-237.549431333309	0.0057450194684921	0.0063851943221949	0.8997407406259167	0.36826	0.36826	chr3	184002957	0.4338454511768379	chr3:184002957:C:T
chr3:184003016	['T', 'G']	98663	23524.24546588133	-1030.0245987056082	0.0070526611338495	0.0065749907253243	1.0726495942702057	0.283431	0.283431	chr3	184003016	0.5475526509387574	chr3:184003016:T:G
chr3:184003161	['G', 'A']	98663	12705.67412062848	-784.5207321701778	-0.0215618194154777	0.008665451797438	-2.4882510363570973	0.0128389	0.0128389	chr3	184003161	1.8914721837745263	chr3:184003161:G:A
chr3:184003181	['G', 'A']	98663	12563.891390285437	-800.5699667384281	-0.0216558171583852	0.0087125850006943	-2.4855788674267645	0.0129357	0.0129357	chr3	184003181	1.888210064982868	chr3:184003181:G:A
chr3:184004576	['T', 'A']	98663	59761.62897479432	-2029.8342047421093	0.015830395739172	0.0046598015074018	3.3972253354625104	0.000680998	0.000680998	chr3	184004576	3.1668541635501213	chr3:184004576:T:A
chr3:184004629	['T', 'C']	98663	62166.886840967614	-2010.8354426784624	0.0176267307406551	0.0047187692752973	3.735450858538638	0.000187485	0.000187485	chr3	184004629	3.727033472884631	chr3:184004629:T:C
chr3:184004991	['G', 'A']	98663	10895.552159987028	-296.61175370836025	0.0160255238275515	0.009331840288599	1.7172951242136392	0.0859284	0.0859284	chr3	184004991	1.065863274762164	chr3:184004991:G:A
chr3:184005233	['C', 'T']	98663	25083.81355932204	-317.29954679885566	0.0073666333603435	0.0063740894299928	1.155715407079221	0.2478	0.2478	chr3	184005233	0.6058986979599553	chr3:184005233:C:T
chr3:184005287	['A', 'G']	98663	112007.13948795944	-2823.6727030443026	0.0135336775894412	0.0042991045933894	3.1480224068638374	0.00164428	0.00164428	chr3	184005287	2.784024225664175	chr3:184005287:A:G
chr3:184007186	['A', 'C']	98663	58702.79223772099	-1904.1403437953973	0.0179075790387177	0.0046562965784622	3.845884542996971	0.000120194	0.000120194	chr3	184007186	3.920117211467467	chr3:184007186:A:C
chr3:184008121	['G', 'GT']	98663	111763.25722279666	-2709.1209184328336	0.0164799266530207	0.0042951253954992	3.836890692478878	0.000124679	0.000124679	chr3	184008121	3.904206689682201	chr3:184008121:G:GT
chr3:184008211	['T', 'C']	98663	110638.21374920176	-2753.892872775651	0.0171576720262126	0.0042867352081503	4.002503348840125	6.27215e-05	6.27215e-05	chr3	184008211	4.202583563940756	chr3:184008211:T:C
chr3:184008430	['C', 'T']	98663	11982.364342185285	-799.339480277843	-0.0205362457036714	0.0088975464562159	-2.3080796267519994	0.0209968	0.0209968	chr3	184008430	1.6778468885155082	chr3:184008430:C:T
chr3:184008591	['A', 'G']	98663	110719.34416940354	-2753.399985873335	0.017022136463232	0.0042879915450146	3.969722487681321	7.20073e-05	7.20073e-05	chr3	184008591	4.14262347316582	chr3:184008591:A:G
chr3:184008856	['T', 'C']	98663	110390.13949009076	-2801.9953114622567	0.0170690691144216	0.004286093013975	3.982430866238108	6.82628e-05	6.82628e-05	chr3	184008856	4.165815901823428	chr3:184008856:T:C
chr3:184011323	['G', 'A']	98663	71162.9829185463	-2010.8345229567533	0.0206491854849435	0.0044265340940518	4.664865342998417	3.09224e-06	3.09224e-06	chr3	184011323	5.509726806270307	chr3:184011323:G:A
chr3:184011500	['C', 'CA']	98663	110622.90927523596	-2758.0109823363864	0.0170828473741743	0.0042867472009331	3.985037272656408	6.7518e-05	6.7518e-05	chr3	184011500	4.170580430745972	chr3:184011500:C:CA
chr3:184012507	['C', 'T']	98663	71189.38003041054	-2016.805678912788	0.0205603363095972	0.0044254068774814	4.645976489578415	3.38908e-06	3.38908e-06	chr3	184012507	5.469918179422143	chr3:184012507:C:T
chr3:184013412	['C', 'T']	98663	11981.979183143729	-798.1861647590024	-0.0205314188452548	0.0088991543108193	-2.307120219310412	0.0210502	0.0210502	chr3	184013412	1.6767437735345478	chr3:184013412:C:T
chr3:184013574	['C', 'G']	98663	110774.4012310002	-2747.562568779759	0.0169141825738125	0.0042895374021756	3.943125094382853	8.04822e-05	8.04822e-05	chr3	184013574	4.09430016058336	chr3:184013574:C:G
chr3:184013682	['G', 'A']	98663	10973.000952825025	-295.4139668313373	0.0154198970207642	0.0093023430649181	1.6576358142409515	0.0973942	0.0973942	chr3	184013682	1.0114669053698064	chr3:184013682:G:A
chr3:184017498	['C', 'G']	98663	111744.57988969548	-2747.9970489637667	0.0162911015674216	0.0042916849358886	3.79596867216169	0.000147156	0.000147156	chr3	184017498	3.832222025689629	chr3:184017498:C:G
chr3:184018682	['G', 'T']	98663	25035.61714024307	-204.7003226279284	0.0063535285006968	0.0064306549336271	0.9880064419990838	0.323152	0.323152	chr3	184018682	0.4905931518679495	chr3:184018682:G:T
chr3:184019094	['G', 'A']	98663	100454.36312764214	-2020.5754367910567	0.0203529077526891	0.0042511189963436	4.7876589129108575	1.68982e-06	1.68982e-06	chr3	184019094	5.7721595540668575	chr3:184019094:G:A
chr3:184019568	['A', 'T']	98663	26739.775532756168	89.76746170114825	0.0065719568815654	0.0062604681409601	1.0497548639481655	0.293833	0.293833	chr3	184019568	0.531899430761268	chr3:184019568:A:T
chr3:184019710	['A', 'G']	98663	60237.02660357264	-1969.048794879524	0.0180303915398333	0.004640139643319	3.8857433020994807	0.000102084	0.000102084	chr3	184019710	3.991042321147473	chr3:184019710:A:G
chr3:184019879	['C', 'T']	98663	59755.19773289529	-2006.5607364467924	0.0173205700242366	0.004625580339316	3.744518255799594	0.000180843	0.000180843	chr3	184019879	3.742698297077697	chr3:184019879:C:T
chr3:184020688	['C', 'T']	98663	26663.40494510508	93.21426297579448	0.0075467951882361	0.0062665291210439	1.20430226086286	0.228476	0.228476	chr3	184020688	0.6411594131651861	chr3:184020688:C:T
chr3:184020791	['G', 'A']	98663	59877.10327629551	-1989.3454538916144	0.0172283917786479	0.004621158092386	3.728154595497196	0.000192995	0.000192995	chr3	184020791	3.71445394229035	chr3:184020791:G:A
chr3:184020838	['T', 'A']	98663	112427.23212059162	-2797.539277192195	0.0162905431620924	0.0042925029127303	3.7951152260792487	0.000147663	0.000147663	chr3	184020838	3.830728312466374	chr3:184020838:T:A
chr3:184021771	['A', 'G']	98663	27675.08551271134	155.08429666112966	0.0065415232389365	0.0061785477197742	1.0587477083005443	0.289717	0.289717	chr3	184021771	0.538026020538115	chr3:184021771:A:G
chr3:184022435	['A', 'C']	98663	25390.286717752235	-112.91288723924002	0.006957514312124	0.0063816838328835	1.0902317467175924	0.275614	0.275614	chr3	184022435	0.5596987259214434	chr3:184022435:A:C
chr3:184022562	['G', 'A']	98663	100248.27314842978	-2014.914418312301	0.0203944668916504	0.0042504615492841	4.798177010937851	1.6035e-06	1.6035e-06	chr3	184022562	5.794931035735541	chr3:184022562:G:A
chr3:184022884	['A', 'G']	98663	183360.5753598216	-5578.680121286716	0.0231285628246395	0.008302739951672	2.785654248990629	0.005343	0.005343	chr3	184022884	2.272214825817094	chr3:184022884:A:G
chr3:184023950	['C', 'A']	98663	26620.47549143847	101.32335953075454	0.0078732001104397	0.006269752026421	1.2557434611866158	0.209212	0.209212	chr3	184023950	0.6794134087898581	chr3:184023950:C:A
chr3:184025390	['G', 'A']	98663	24944.422293665404	-184.7227480020265	0.0072525718419369	0.0064337906789528	1.1272626362655225	0.259634	0.259634	chr3	184025390	0.5856384357333346	chr3:184025390:G:A
chr3:184025567	['C', 'T']	98663	25366.941887343364	-90.323781656727	0.0080507703149572	0.0063866762701157	1.2605571308863852	0.207471	0.207471	chr3	184025567	0.683042599771925	chr3:184025567:C:T
chr3:184025859	['A', 'G']	98663	100567.94607256564	-2003.7288717192728	0.020662929637029	0.0042536388751963	4.8577065997581705	1.18935e-06	1.18935e-06	chr3	184025859	5.924690323092946	chr3:184025859:A:G
chr3:184025990	['G', 'A']	98663	59808.7610024636	-1980.8377402524989	0.0176805312520592	0.0046242735350327	3.823418125704377	0.000131695	0.000131695	chr3	184025990	3.880430713372541	chr3:184025990:G:A
chr3:184026346	['G', 'C']	98663	34542.80305165508	-1523.581607571591	0.0112842758727145	0.0056046903198671	2.013362956507124	0.0440792	0.0440792	chr3	184026346	1.3557662961603172	chr3:184026346:G:C
chr3:184027348	['A', 'G']	98663	11360.345428745184	-362.4758131355143	0.0204967216907822	0.009107702967197	2.25048201117282	0.0244206	0.0244206	chr3	184027348	1.612243669896132	chr3:184027348:A:G
chr3:184027849	['C', 'A']	98663	26769.37251877404	119.27985433980704	0.006767274170533	0.0062606008132178	1.0809304685654983	0.279731	0.279731	chr3	184027849	0.5532594021200195	chr3:184027849:C:A
chr3:184028256	['A', 'G']	98663	100548.45864211916	-2000.867301754609	0.0206921819507967	0.004252950090953	4.8653714499996905	1.14418e-06	1.14418e-06	chr3	184028256	5.941505647870431	chr3:184028256:A:G
chr3:184028574	['T', 'C']	98663	27680.647247845925	171.83624094370575	0.0072613758393727	0.006179246338424	1.1751232175710211	0.239948	0.239948	chr3	184028574	0.619882865621469	chr3:184028574:T:C
chr3:184029193	['G', 'A']	98663	26684.73668468067	105.38940577284836	0.0077920531327745	0.0062656999029194	1.2436045858410665	0.213648	0.213648	chr3	184029193	0.6703011683418902	chr3:184029193:G:A
chr3:184029212	['T', 'C']	98663	27766.202521886487	178.08023657481232	0.0071080487911656	0.0061753914358136	1.151028054665999	0.249723	0.249723	chr3	184029212	0.602541456394842	chr3:184029212:T:C
chr3:184029478	['G', 'A']	98663	163976.22560827254	-4598.823202295878	0.01448868043919	0.0056962447865887	2.543549475489946	0.0109748	0.0109748	chr3	184029478	1.959603385408193	chr3:184029478:G:A
chr3:184030903	['A', 'G']	98663	113753.4121977932	-2680.5688319591018	0.021452675079412	0.0043061619088994	4.981855195708368	6.30837e-07	6.30837e-07	chr3	184030903	6.200082842254068	chr3:184030903:A:G
chr3:184031125	['T', 'C']	98663	117142.3318362696	-2461.706477411836	0.0212680342122046	0.0043961783935639	4.837846035397753	1.31451e-06	1.31451e-06	chr3	184031125	5.881236105694325	chr3:184031125:T:C
chr3:184031943	['T', 'C']	98663	63283.63625024089	-1571.973482597684	0.0170868260947685	0.004543115724406	3.761036947171828	0.000169308	0.000169308	chr3	184031943	3.7713225204866334	chr3:184031943:T:C
chr3:184032149	['G', 'A']	98663	63484.66003609306	-1596.4806155235503	0.0165205324016734	0.0045381619760377	3.640357591664811	0.000272399	0.000272399	chr3	184032149	3.564794491088471	chr3:184032149:G:A
chr3:184032217	['T', 'C']	98663	63448.50474442935	-1562.3656395377352	0.016754749827326	0.0045398831389015	3.690568526699985	0.000223874	0.000223874	chr3	184032217	3.649996341044428	chr3:184032217:T:C
chr3:184034239	['T', 'C']	98663	127062.89340672706	-3376.112404400785	0.0173678904543228	0.0044434390570453	3.908659538558292	9.28716e-05	9.28716e-05	chr3	184034239	4.032117072324419	chr3:184034239:T:C
chr3:184034513	['C', 'A']	98663	101674.45783999674	-2409.492831711332	0.0187036339342328	0.0042423426058727	4.4087985511451215	1.04055e-05	1.04055e-05	chr3	184034513	4.982737046444787	chr3:184034513:C:A
chr3:184034547	['T', 'A']	98663	104037.1438636686	-2070.502804541697	0.0186814936556331	0.0042529463928261	4.39260031284313	1.12119e-05	1.12119e-05	chr3	184034547	4.950320784408172	chr3:184034547:T:A
chr3:184034565	['G', 'A']	98663	103883.8995803175	-2075.158724085642	0.0188550671949142	0.0042507734687317	4.4356791378346	9.18815e-06	9.18815e-06	chr3	184034565	5.03677192339859	chr3:184034565:G:A
chr3:184034985	['G', 'A']	98663	15747.957681664757	-394.180997964624	-4.895072660244109e-05	0.007862278152447	-0.0062260232534772	0.995032	0.995032	chr3	184034985	0.0021629522191493	chr3:184034985:G:A
chr3:184035549	['C', 'T']	98663	128237.29725702466	-3172.077771300885	0.0169994441577167	0.0044653873338495	3.806936081189132	0.000140784	0.000140784	chr3	184035549	3.8514466996438608	chr3:184035549:C:T
chr3:184035565	['A', 'G']	98663	128656.90409278468	-3143.9174475419973	0.0175368998353642	0.0044725654866699	3.920993418124595	8.82442e-05	8.82442e-05	chr3	184035565	4.054313829744933	chr3:184035565:A:G
chr3:184036241	['T', 'C']	98663	90961.36073883336	-2295.6730636947004	0.0154893606868045	0.0042614706382614	3.634745373518242	0.000278397	0.000278397	chr3	184036241	3.555335448984125	chr3:184036241:T:C
chr3:184036257	['C', 'A']	98663	90951.51496289692	-2296.6850395442684	0.0154918515010309	0.0042615815355617	3.635235269290456	0.000277868	0.000277868	chr3	184036257	3.556161464822563	chr3:184036257:C:A
chr3:184036490	['C', 'G']	98663	15815.480893979324	-399.67022140055815	-0.0007949371256722	0.0078474822181416	-0.1012983659694685	0.919314	0.919314	chr3	184036490	0.0365361260722948	chr3:184036490:C:G
chr3:184038603	['C', 'G']	98663	12318.624277808183	-294.30635993509696	0.0150608725390202	0.0088136392867008	1.7088142649252782	0.0874885	0.0874885	chr3	184038603	1.0580490294322376	chr3:184038603:C:G
chr3:184038638	['T', 'C']	98663	117621.11365202938	-3036.8573116514976	0.0123832166804396	0.0043180800495055	2.8677598697730184	0.00413477	0.00413477	chr3	184038638	2.3835486434291986	chr3:184038638:T:C
chr3:184038653	['C', 'T']	98663	12329.249926516051	-286.9736614615105	0.0152307018170009	0.0088038697793367	1.7300008063213723	0.0836333	0.0836333	chr3	184038653	1.0776207664997384	chr3:184038653:C:T
chr3:184038849	['C', 'T']	98663	12314.374437461993	-300.0735669796033	0.0148162092402611	0.0088147149616976	1.6808495004820452	0.0927953	0.0927953	chr3	184038849	1.0324740198560964	chr3:184038849:C:T
chr3:184038914	['G', 'A']	98663	117662.85146437156	-3039.9469553552963	0.0122395581403745	0.0043182780989044	2.834360793826501	0.00459268	0.00459268	chr3	184038914	2.337933813470752	chr3:184038914:G:A
chr3:184038954	['C', 'T']	98663	77742.18322266714	-2521.43282936104	0.0129887711662082	0.0043339676438477	2.996970036139168	0.00272745	0.00272745	chr3	184038954	2.564243202214646	chr3:184038954:C:T
chr3:184038992	['A', 'C']	98663	130683.54362436522	-3328.26875012102	0.0168853396584737	0.0044973573288631	3.754502572011988	0.000173786	0.000173786	chr3	184038992	3.75998521274146	chr3:184038992:A:C
chr3:184039020	['G', 'A']	98663	149504.2142241685	-3840.5541436817166	0.0135596112836635	0.00498513294963	2.720009961754372	0.00652914	0.00652914	chr3	184039020	2.185144019008402	chr3:184039020:G:A
chr3:184039025	['C', 'T']	98663	43491.2825407297	-661.634954206933	-0.0008710461876309	0.0054490683090197	-0.1598523157048985	0.872998	0.872998	chr3	184039025	0.0589867512428366	chr3:184039025:C:T
chr3:184039109	['A', 'G']	98663	59175.1949594996	-1944.9098897666167	0.0158128276164939	0.0046337791749412	3.412512124446325	0.000643929	0.000643929	chr3	184039109	3.1911620155720053	chr3:184039109:A:G
chr3:184039487	['C', 'T']	98663	176577.52792531627	-5476.064132777666	0.0078227884710117	0.0069387374867621	1.127408045906935	0.259573	0.259573	chr3	184039487	0.5857404835235915	chr3:184039487:C:T
chr3:184039634	['T', 'G']	98663	40116.35179440389	-505.66632186171074	-0.0011502663203787	0.005320539067816	-0.2161935671775676	0.828837	0.828837	chr3	184039634	0.0815308698850868	chr3:184039634:T:G
chr3:184039838	['G', 'A']	98663	12133.368933711738	-315.80679553343845	0.0160574373786227	0.0088805594355475	1.8081560621448245	0.0705853	0.0705853	chr3	184039838	1.1512857351183503	chr3:184039838:G:A
chr3:184040867	['A', 'C']	98663	14248.15529876844	-133.98061280424938	0.0069931615678368	0.0082640826430213	0.8462114756006577	0.397437	0.397437	chr3	184040867	0.4007317040409291	chr3:184040867:A:C
chr3:184041162	['T', 'A']	98663	138465.0970723096	-3240.4518514643573	0.0184396637552548	0.0046638759151857	3.953720915947699	7.69988e-05	7.69988e-05	chr3	184041162	4.113516043105951	chr3:184041162:T:A
chr3:184041778	['T', 'C']	98663	13935.983584270136	-252.14115493309097	0.0026523358857475	0.0083304898734465	0.3183889454330708	0.750191	0.750191	chr3	184041778	0.1248281503609597	chr3:184041778:T:C
chr3:184042103	['A', 'G']	98663	54736.52002203213	-1359.8661332043746	0.0179854213957156	0.0047514371662229	3.7852592313690847	0.000153639	0.000153639	chr3	184042103	3.813498528217973	chr3:184042103:A:G
chr3:184042813	['T', 'G']	98663	39281.97214337849	-904.046055923112	-2.7876721890435147e-05	0.0053491006854249	-0.0052114782521093	0.995842	0.995842	chr3	184042813	0.0018095611459304	chr3:184042813:T:G
chr3:184043037	['C', 'T']	98663	54186.78737315885	-1309.3385349414064	0.0186531689263939	0.0047491020910629	3.9277254033970417	8.58113e-05	8.58113e-05	chr3	184043037	4.066455518625546	chr3:184043037:C:T
chr3:184043337	['C', 'T']	98663	39299.994043028346	-901.535119731085	-0.0014895968911884	0.0053530247507739	-0.2782719977099144	0.780804	0.780804	chr3	184043337	0.1074579704777914	chr3:184043337:C:T
chr3:184043354	['T', 'C']	98663	17630.87688184596	-463.3440917409638	0.0049137252814687	0.0074750546053001	0.6573497507275299	0.510958	0.510958	chr3	184043354	0.2916147967691722	chr3:184043354:T:C
chr3:184043427	['G', 'A']	98663	68609.47097886141	-1554.1032338271032	0.0170826232939907	0.0044801720023039	3.8129391651047713	0.000137407	0.000137407	chr3	184043427	3.86199114221143	chr3:184043427:G:A
chr3:184043876	['G', 'C']	98663	107886.27189033538	-2452.031516547826	0.0149230775635316	0.0043129620138051	3.4600530947791874	0.000540297	0.000540297	chr3	184043876	3.26736744387495	chr3:184043876:G:C
chr3:184044337	['T', 'C']	98663	53696.97341876099	-1134.1565148863365	-0.0004048997723188	0.0048151835381621	-0.0840881285437858	0.932987	0.932987	chr3	184044337	0.0301244075585357	chr3:184044337:T:C
chr3:184044606	['G', 'T']	98663	53869.08257113554	-1278.026726664049	0.0188510678494344	0.0047612609383582	3.9592595519317193	7.52352e-05	7.52352e-05	chr3	184044606	4.12357892019251	chr3:184044606:G:T
chr3:184044668	['C', 'T']	98663	14423.203401008554	-251.05506424110288	0.0011465620766138	0.008203913801031	0.1397579380307233	0.888852	0.888852	chr3	184044668	0.0511705460423724	chr3:184044668:C:T
chr3:184044699	['G', 'A']	98663	14430.203895325849	-253.9638186373409	0.0011386910640542	0.0082050683002069	0.1387789866448178	0.889625	0.889625	chr3	184044699	0.0507930211650181	chr3:184044699:G:A
chr3:184044717	['C', 'A']	98663	2631.426733707056	304.45479987961545	-0.0220300814022885	0.0194696646555855	-1.1315080044775434	0.257844	0.257844	chr3	184044717	0.5886429701219518	chr3:184044717:C:A
chr3:184044789	['T', 'C']	98663	110788.871131091	-2103.093019296632	0.0143999805671221	0.0043449285952864	3.3142041926175523	0.000919375	0.000919375	chr3	184044789	3.036507309928395	chr3:184044789:T:C
chr3:184045882	['G', 'A']	98663	93442.41260024536	-2204.586875981752	0.0141642349013638	0.0042670454074504	3.319447896343548	0.000902283	0.000902283	chr3	184045882	3.044657225138983	chr3:184045882:G:A
chr3:184046392	['G', 'A']	98663	17287.876107360782	-450.998677066912	0.0039250514943256	0.0075310719623442	0.5211809837897009	0.602242	0.602242	chr3	184046392	0.2202289603274293	chr3:184046392:G:A
chr3:184046876	['G', 'A']	98663	93396.16343692892	-2217.2877807657187	0.0139932810603808	0.00426838286539	3.2783565817969897	0.0010445	0.0010445	chr3	184046876	2.981091555683673	chr3:184046876:G:A
chr3:184047278	['T', 'C']	98663	71989.94482402074	-1148.991962657015	0.0152084304626791	0.0044477827471533	3.419328534518158	0.000628013	0.000628013	chr3	184047278	3.2020313661834576	chr3:184047278:T:C
chr3:184047738	['TGAGCTCAG', 'T']	98663	31633.4124164918	-697.0211158021258	0.0029292183889396	0.0058456966473353	0.5010897016482898	0.616309	0.616309	chr3	184047738	0.210201490192742	chr3:184047738:TGAGCTCAG:T
chr3:184047807	['T', 'C']	98663	34923.297927645144	-289.39003010477	0.0011006026233166	0.0056785367737022	0.1938179969906379	0.846319	0.846319	chr3	184047807	0.0724659090333599	chr3:184047807:T:C
chr3:184048443	['A', 'C']	98663	34937.08210415338	-278.3163419481386	0.001173218404931	0.0056733049348794	0.2067962886532194	0.836169	0.836169	chr3	184048443	0.0777059374535075	chr3:184048443:A:C
chr3:184048913	['T', 'C']	98663	55055.48626401478	-261.46940113005405	0.0022490807296752	0.0048716107026172	0.4616708655449414	0.644318	0.644318	chr3	184048913	0.1908997358095141	chr3:184048913:T:C
chr3:184049175	['A', 'G']	98663	34921.07886013201	-282.4898033560368	0.0010296514497616	0.0056731880223566	0.181494328357183	0.85598	0.85598	chr3	184049175	0.0675363825087233	chr3:184049175:A:G
chr3:184050091	['T', 'C']	98663	36949.36651258035	-871.5575437673181	0.0214492647293112	0.0054354361228803	3.946190194200036	7.94595e-05	7.94595e-05	chr3	184050091	4.099854172076077	chr3:184050091:T:C
chr3:184050150	['A', 'G']	98663	13761.92916810284	-262.7296432426839	0.0015748284067848	0.0083736156638355	0.1880702996181627	0.850822	0.850822	chr3	184050150	0.0701612889208435	chr3:184050150:A:G
chr3:184050547	['G', 'C']	98663	13744.875897311113	-277.7295333782663	0.0004839694620168	0.0083812754111965	0.0577441306093229	0.953953	0.953953	chr3	184050547	0.0204730218823549	chr3:184050547:G:C
chr3:184051136	['A', 'G']	98663	68681.3858006534	-1095.081733905388	0.0141704487597611	0.0044973926451721	3.150814233436502	0.00162865	0.00162865	chr3	184051136	2.788172236379257	chr3:184051136:A:G
chr3:184051322	['A', 'AG']	98663	13882.467770760206	-291.39082312368527	-0.0016525458845712	0.0083530618912555	-0.1978371411687055	0.843173	0.843173	chr3	184051322	0.0740833088425734	chr3:184051322:A:AG
chr3:184051895	['T', 'C']	98663	132890.32587516087	-3392.369670515169	0.0014817966882557	0.0045821711209063	0.3233830970421434	0.746406	0.746406	chr3	184051895	0.1270248781623896	chr3:184051895:T:C
chr3:184052218	['G', 'C']	98663	14934.908237631387	-224.32904177794	-0.0027423652724746	0.0080747082951212	-0.3396240671791968	0.73414	0.73414	chr3	184052218	0.134221112523001	chr3:184052218:G:C
chr3:184052454	['A', 'G']	98663	134219.92852870503	-3509.7460219904497	0.002583678932742	0.0045945096338001	0.562340519156787	0.573885	0.573885	chr3	184052454	0.241175126537871	chr3:184052454:A:G
chr3:184054198	['C', 'T']	98663	118395.3999756718	-2933.5689663795306	0.0064786780108908	0.0043564480979625	1.487146837333116	0.136979	0.136979	chr3	184054198	0.8633460086332547	chr3:184054198:C:T
chr3:184055010	['CA', 'C']	98663	92590.44606402174	-2015.170814544999	0.0052443229463501	0.0042736910578451	1.227117935144881	0.219781	0.219781	chr3	184055010	0.6580098549144382	chr3:184055010:CA:C
chr3:184055033	['G', 'A']	98663	132721.79723675144	-3311.4642497852788	0.0056418962404839	0.0045697189183361	1.234626536403726	0.216972	0.216972	chr3	184055033	0.6635963077648012	chr3:184055033:G:A
chr3:184055462	['C', 'T']	98663	25363.341915864166	-1012.5794896983972	0.0009093031694309	0.0063348127768131	0.1435406540757092	0.885863	0.885863	chr3	184055462	0.0526334371925613	chr3:184055462:C:T
chr3:184055588	['C', 'T']	98663	14269.74799278212	-358.4424938635429	-0.003977137130926	0.0082373392942065	-0.4828181757334281	0.629226	0.629226	chr3	184055588	0.2011933403665555	chr3:184055588:C:T
chr3:184055983	['C', 'T']	98663	95996.95310515628	-2447.5744339668627	0.0067041042198552	0.0045452565122329	1.4749671887190423	0.140225	0.140225	chr3	184055983	0.8531745513184457	chr3:184055983:C:T
chr3:184056485	['G', 'A']	98663	20289.87907632109	-909.9345117377468	0.0099185053882141	0.0069738759417976	1.422237142012807	0.154961	0.154961	chr3	184056485	0.8097775896748478	chr3:184056485:G:A
chr3:184056554	['C', 'T']	98663	14276.788102166844	-364.82310390692993	-0.0048120842142918	0.0082367613939109	-0.5842204216148754	0.559073	0.559073	chr3	184056554	0.2525314811524426	chr3:184056554:C:T
chr3:184057084	['G', 'GA']	98663	130366.462623928	-3116.351966547292	0.0053070993492771	0.0045341270075458	1.1704787581920213	0.241811	0.241811	chr3	184057084	0.6165239469382708	chr3:184057084:G:GA
chr3:184058045	['A', 'G']	98663	13832.822635580336	-298.68734289169083	0.0142121716688675	0.0083080408397523	1.7106526006546623	0.0871484	0.0871484	chr3	184058045	1.0597405819051038	chr3:184058045:A:G
chr3:184058310	['T', 'C']	98663	130263.124534958	-3083.3496828780776	0.0055017341812022	0.0045354933806551	1.2130398436184	0.225117	0.225117	chr3	184058310	0.6475917074543146	chr3:184058310:T:C
chr3:184058681	['C', 'T']	98663	129852.1095286366	-3077.447133270548	0.005655658105065	0.0045278655998372	1.2490781760987788	0.211639	0.211639	chr3	184058681	0.6744042991883078	chr3:184058681:C:T
chr3:184058802	['T', 'A']	98663	129858.85320626548	-3069.893081077456	0.0057418864299881	0.0045284209442156	1.2679665827715425	0.204813	0.204813	chr3	184058802	0.6886424810502916	chr3:184058802:T:A
chr3:184058973	['A', 'C']	98663	17392.878285905455	-920.5994738772584	0.0010214183738361	0.0074774307504246	0.1366001783136689	0.891347	0.891347	chr3	184058973	0.0499531928792426	chr3:184058973:A:C
chr3:184059103	['A', 'G']	98663	132020.423796683	-3242.060541523536	0.0047218662715692	0.0045611014531058	1.0352469288649349	0.300556	0.300556	chr3	184059103	0.5220745977872567	chr3:184059103:A:G
chr3:184059422	['C', 'T']	98663	17310.40359839846	-924.6176179379836	0.0010896170944163	0.0074934771589733	0.145408743004117	0.884388	0.884388	chr3	184059422	0.0533571588671133	chr3:184059422:C:T
chr3:184060131	['G', 'A']	98663	109267.47208029196	-2875.379478512256	0.0037286324964119	0.0042935088013922	0.8684348091246155	0.385158	0.385158	chr3	184060131	0.4143610771101324	chr3:184060131:G:A
chr3:184060510	['G', 'A']	98663	126672.96180126118	-3769.745032449598	0.0047347848353825	0.0044390019834477	1.0666327370516504	0.28614	0.28614	chr3	184060510	0.5434214271824893	chr3:184060510:G:A
chr3:184060702	['T', 'C']	98663	14339.935490088636	-346.4107627749146	-0.0035173152959326	0.0082212628219844	-0.4278315110577714	0.668775	0.668775	chr3	184060702	0.1747199699664365	chr3:184060702:T:C
chr3:184061454	['G', 'A']	98663	126461.2699877309	-3757.112284053382	0.0049561632175123	0.0044383850104637	1.116659146475106	0.264143	0.264143	chr3	184061454	0.5781608939744107	chr3:184061454:G:A
chr3:184062277	['G', 'A']	98663	3336.3043363675056	283.59828839521856	0.0083358147378049	0.0167793186760741	0.4967910139099429	0.619338	0.619338	chr3	184062277	0.2080722726724592	chr3:184062277:G:A
chr3:184065065	['C', 'T']	98663	132028.13066223278	-3222.9091268447983	0.0053990086781139	0.004562956045816	1.1832260981484677	0.236722	0.236722	chr3	184065065	0.6257613785955877	chr3:184065065:C:T
chr3:184065180	['T', 'A']	98663	130360.31230351076	-3426.050425004297	0.0060630430708595	0.0045180533119483	1.3419591696329545	0.179612	0.179612	chr3	184065180	0.7456646511893943	chr3:184065180:T:A
chr3:184065565	['A', 'G']	98663	132315.8155463417	-3212.8075802086328	0.0058646038397677	0.0045791539587311	1.2807177685270064	0.200296	0.200296	chr3	184065565	0.6983277236733414	chr3:184065565:A:G
chr3:184065728	['A', 'C']	98663	132332.16239455334	-3242.666297603877	0.0053661434447355	0.0045824470274197	1.171021380634947	0.241593	0.241593	chr3	184065728	0.6169156532686823	chr3:184065728:A:C
chr3:184066866	['G', 'A']	98663	130222.43780791924	-3474.755420033989	0.0057565905680553	0.0045130472380644	1.2755440535836744	0.20212	0.20212	chr3	184066866	0.6943907104338072	chr3:184066866:G:A
chr3:184066955	['T', 'C']	98663	109167.55525704846	-2888.419705190005	0.0037985542050607	0.0042939173272896	0.8846360829816827	0.376355	0.376355	chr3	184066955	0.4244023098463015	chr3:184066955:T:C
chr3:184068317	['T', 'C']	98663	2000.1013602546168	214.9991151225976	0.0186723057293484	0.0214816531652838	0.8692210783630199	0.384728	0.384728	chr3	184068317	0.414846205159316	chr3:184068317:T:C
chr3:184068641	['G', 'C']	98663	133922.28845120675	-3250.629308160112	0.0062661267734813	0.0045936698207626	1.3640786164385328	0.172546	0.172546	chr3	184068641	0.7630951041677032	chr3:184068641:G:C
chr3:184068749	['C', 'T']	98663	111074.88701240777	-2698.762569071436	0.0082416633441932	0.0043050244307798	1.914428936864412	0.0555683	0.0555683	chr3	184068749	1.2551728893746448	chr3:184068749:C:T
chr3:184069509	['AC', 'A']	98663	22325.18247175973	-644.4856133933685	0.0056060725151725	0.0066964724660115	0.8371680080261061	0.4025	0.4025	chr3	184069509	0.3952341152961126	chr3:184069509:AC:A
chr3:184069588	['A', 'G']	98663	133955.51977126164	-3254.4978873630976	0.006211750876943	0.0045949947288655	1.3518515783970668	0.176426	0.176426	chr3	184069588	0.7534374122628177	chr3:184069588:A:G
chr3:184070003	['C', 'T']	98663	22339.49177098889	-643.4258610135208	0.0056948944087498	0.0066980499764457	0.8502316985953239	0.395198	0.395198	chr3	184070003	0.4031852619365392	chr3:184070003:C:T
chr3:184070130	['T', 'C']	98663	22660.26824297604	-618.0607554784898	0.0071698903720014	0.006651067366772	1.0780059765777306	0.281034	0.281034	chr3	184070130	0.5512411351869511	chr3:184070130:T:C
chr3:184070419	['T', 'C']	98663	22457.820972074405	-599.6059905220195	0.0067761547746589	0.0066801417082073	1.0143729086366022	0.310407	0.310407	chr3	184070419	0.5080684935121262	chr3:184070419:T:C
chr3:184070834	['G', 'A']	98663	22336.67918102575	-629.7667746817066	0.0060131691450894	0.006692807031053	0.8984524904408212	0.368947	0.368947	chr3	184070834	0.433036016661333	chr3:184070834:G:A
chr3:184071067	['A', 'G']	98663	133927.21678796606	-3264.295052877345	0.0060310842014673	0.0045944122201148	1.3126998433145884	0.189287	0.189287	chr3	184071067	0.722879211826666	chr3:184071067:A:G
chr3:184071114	['A', 'G']	98663	132124.73066942382	-3473.197511957819	0.006972877988451	0.0045440224376972	1.5345166279558964	0.124906	0.124906	chr3	184071114	0.9034166993015654	chr3:184071114:A:G
chr3:184071620	['T', 'C']	98663	134075.61419925175	-3267.463770170063	0.0059488246692778	0.0045971057456063	1.29403694377999	0.195656	0.195656	chr3	184071620	0.7085068294554212	chr3:184071620:T:C
chr3:184072629	['C', 'T']	98663	20917.63239275251	-878.6279521697992	0.0023116935895756	0.0068909869816916	0.3354662540674525	0.737274	0.737274	chr3	184072629	0.1323710812408423	chr3:184072629:C:T
chr3:184072726	['G', 'A']	98663	134074.12620650505	-3263.016729890899	0.00599862972293	0.0045967097846873	1.3049833476354984	0.191902	0.191902	chr3	184072726	0.7169204990298356	chr3:184072726:G:A
chr3:184073289	['C', 'T']	98663	134061.48101509677	-3285.6715263969445	0.0055586757509261	0.0045963709884893	1.2093618563094026	0.226527	0.226527	chr3	184073289	0.6448800265334046	chr3:184073289:C:T
chr3:184074928	['G', 'A']	98663	19619.19310337837	-950.1828231058186	0.0033093490015681	0.0070885561992445	0.4668579762294613	0.640603	0.640603	chr3	184074928	0.1934110318283085	chr3:184074928:G:A
chr3:184075118	['T', 'C']	98663	23451.178074405	-488.60835171449565	0.0042646617902609	0.0065781774126354	0.6483044653172909	0.51679	0.51679	chr3	184075118	0.2866858986252735	chr3:184075118:T:C
chr3:184075666	['T', 'A']	98663	132717.5935361563	-3361.855263204693	0.0058155218078464	0.0045601602014775	1.2752889264640683	0.20221	0.20221	chr3	184075666	0.6941973708150956	chr3:184075666:T:A
chr3:184075711	['C', 'T']	98663	19609.39125851443	-950.1690870140596	0.0033906450082978	0.0070894880052287	0.4782637343905702	0.632464	0.632464	chr3	184075711	0.1989641895929391	chr3:184075711:C:T
chr3:184076648	['A', 'G']	98663	130970.8589604518	-3325.723178612597	0.0041245469730799	0.0045336525599165	0.9097624748632848	0.36295	0.36295	chr3	184076648	0.4401531992606834	chr3:184076648:A:G
chr3:184076745	['G', 'A']	98663	107612.5420392109	-2859.2291442662245	0.0014654879128082	0.0042917138890732	0.3414691544418661	0.732751	0.732751	chr3	184076745	0.1350435801987243	chr3:184076745:G:A
chr3:184078293	['G', 'A']	98663	20924.39327095604	-762.6455315776072	0.0026212035850039	0.0068984631879884	0.3799692067021535	0.703969	0.703969	chr3	184078293	0.1524464650416463	chr3:184078293:G:A
chr3:184078600	['A', 'G']	98663	21741.28861809223	-687.3090113719443	0.0060242924143861	0.0067699055915451	0.8898635782912245	0.373541	0.373541	chr3	184078600	0.4276617229074267	chr3:184078600:A:G
chr3:184079267	['G', 'A']	98663	3371.068335005727	388.7469464484501	0.0047199970130506	0.0169219032295876	0.2789282593696532	0.7803	0.7803	chr3	184079267	0.1077383930844648	chr3:184079267:G:A
chr3:184079275	['G', 'C']	98663	19591.9928743741	-942.9296527854166	0.0037729055840085	0.0070918703266686	0.532004310600652	0.594724	0.594724	chr3	184079275	0.2256845352568144	chr3:184079275:G:C
chr3:184079667	['A', 'G']	98663	20135.591972905026	-935.6888222828997	0.0044088766965261	0.0070064323324036	0.6292612969564826	0.529179	0.529179	chr3	184079667	0.2763973987345003	chr3:184079667:A:G
chr3:184081019	['A', 'G']	98663	25083.067675651568	-722.1583054207381	-0.000306920149464	0.0063824820173761	-0.0480878988187492	0.961646	0.961646	chr3	184081019	0.0169847705198397	chr3:184081019:A:G
chr3:184082675	['G', 'A']	98663	119023.47636617972	-3538.1241229199627	-0.0009898387576403	0.0043514441112227	-0.2274736230869849	0.820056	0.820056	chr3	184082675	0.0861564894936386	chr3:184082675:G:A
chr3:184082763	['A', 'C']	98663	119874.43982077506	-3505.227753836183	-0.0012421340064536	0.004365622095539	-0.2845262322918095	0.776008	0.776008	chr3	184082763	0.11013380150219	chr3:184082763:A:C
chr3:184082772	['A', 'G']	98663	94843.0320667491	-2802.3963116332097	-0.001519777367925	0.0042664948162564	-0.3562121679216092	0.721682	0.721682	chr3	184082772	0.1416541266243022	chr3:184082772:A:G
chr3:184083080	['C', 'T']	98663	22314.58318804736	-1026.1640393775326	-0.0021127282953687	0.0067050509013982	-0.315095041997093	0.75269	0.75269	chr3	184083080	0.1233838538257886	chr3:184083080:C:T
chr3:184083137	['A', 'G']	98663	119942.29405921526	-3483.6687216488776	-0.0006644489011678	0.0043669968461692	-0.1521523657042887	0.879067	0.879067	chr3	184083137	0.0559780229678822	chr3:184083137:A:G
chr3:184083460	['A', 'G']	98663	98377.94799533678	-2453.3734919295066	0.0003790904545675	0.004279210761513	0.0885888720361778	0.929409	0.929409	chr3	184083460	0.0317931263144214	chr3:184083460:A:G
chr3:184083769	['T', 'C']	98663	96235.532531122	-2647.2297197780053	-0.0002620453998478	0.004268147033759	-0.0613955887121994	0.951044	0.951044	chr3	184083769	0.0217993899867085	chr3:184083769:T:C
chr3:184083921	['C', 'T']	98663	21042.758536436995	-1197.9492536601251	-0.0031959213772612	0.0068773801867514	-0.4647004077828748	0.642147	0.642147	chr3	184083921	0.1923655420541643	chr3:184083921:C:T
chr3:184084309	['T', 'C']	98663	98842.0217737276	-2661.146018964889	-0.0010802586985414	0.0042697813770493	-0.2530009391928191	0.800268	0.800268	chr3	184084309	0.0967645487205268	chr3:184084309:T:C
chr3:184084809	['G', 'A']	98663	98060.90846241175	-2624.0904417119777	1.840124717237048e-05	0.0042671880486087	0.0043122653519733	0.996559	0.996559	chr3	184084809	0.0014969843534406	chr3:184084809:G:A
chr3:184085510	['T', 'C']	98663	97879.78566649096	-2702.422054986413	-0.0005157864501319	0.0042653245514913	-0.1209254873586612	0.90375	0.90375	chr3	184085510	0.0439516896974127	chr3:184085510:T:C
chr3:184086511	['A', 'G']	98663	99350.62725087008	-2577.9873500902286	-0.0002548771526156	0.0042775863933579	-0.0595843377965179	0.952487	0.952487	chr3	184086511	0.0211409430715484	chr3:184086511:A:G
chr3:184089847	['TA', 'T']	98663	21424.56012651813	-1233.6001522208685	-0.0032603651054605	0.0068228702592185	-0.4778582886074082	0.632752	0.632752	chr3	184089847	0.198766473451271	chr3:184089847:TA:T
chr3:184090272	['A', 'G']	98663	99312.26322460272	-2573.656013685244	-0.0001808263936619	0.0042755652515008	-0.0422929795302378	0.966265	0.966265	chr3	184090272	0.014903751167627	chr3:184090272:A:G
chr3:184092198	['C', 'T']	98663	98661.9996755584	-2682.9960198982253	-0.0007427497129882	0.0042709079687573	-0.1739090887515371	0.861937	0.861937	chr3	184092198	0.0645244761152445	chr3:184092198:C:T
chr3:184093440	['C', 'CA']	98663	99269.20275778162	-2572.45758323607	-0.0001573570988613	0.0042747661022061	-0.0368106921172034	0.970636	0.970636	chr3	184093440	0.0129436051375595	chr3:184093440:C:CA
chr3:184093826	['G', 'A']	98663	99486.05530456748	-2656.955410936246	-3.9247810817778457e-05	0.0042948955355232	-0.0091382457368656	0.992709	0.992709	chr3	184093826	0.0031780407450247	chr3:184093826:G:A
chr3:184094144	['A', 'G']	98663	97864.20657434172	-2670.824362752236	-3.745314742370924e-05	0.0042678974244129	-0.0087755500423868	0.992998	0.992998	chr3	184094144	0.0030516262174471	chr3:184094144:A:G
chr3:184094228	['T', 'G']	98663	99769.99143984057	-2594.901479567281	-0.0003956630174718	0.0042960360866536	-0.0920995563098459	0.926619	0.926619	chr3	184094228	0.0330987989844095	chr3:184094228:T:G
chr3:184094330	['T', 'C']	98663	122965.70172767346	-3660.941022116742	-0.001424842805404	0.0044068791127223	-0.3233224168302246	0.746452	0.746452	chr3	184094330	0.1269981140010643	chr3:184094330:T:C
chr3:184094549	['G', 'A']	98663	123023.71599156628	-3636.854248277999	-0.0016395023106805	0.0044017312535706	-0.3724676079101036	0.709546	0.709546	chr3	184094549	0.1490194439012506	chr3:184094549:G:A
chr3:184094706	['C', 'A']	98663	21477.75515419484	-1241.1672506361103	-0.0035424226929786	0.0068166912269952	-0.519668938347982	0.603296	0.603296	chr3	184094706	0.2194695541526599	chr3:184094706:C:A
chr3:184094791	['T', 'C']	98663	98885.1215710534	-2613.333055713337	0.0001833522306403	0.0042742227039176	0.0428972104032501	0.965784	0.965784	chr3	184094791	0.0151199937682146	chr3:184094791:T:C
chr3:184095910	['A', 'G']	98663	96900.5173158855	-2779.558569489156	0.0011940243649247	0.00426740211304	0.2798012311228184	0.779631	0.779631	chr3	184095910	0.1081109006199981	chr3:184095910:A:G
chr3:184096056	['T', 'C']	98663	99239.11678476934	-2567.0783520160494	4.885513965287486e-05	0.0042745497010944	0.0114293067268269	0.990881	0.990881	chr3	184096056	0.0039784990430228	chr3:184096056:T:C
chr3:184097063	['A', 'G']	98663	96725.56798897016	-2813.346161273505	0.0007622237647087	0.0042652250557153	0.1787065757965953	0.858168	0.858168	chr3	184097063	0.0664276837937062	chr3:184097063:A:G
chr3:184097651	['A', 'G']	98663	96848.7793433417	-2772.231164072768	0.001220928429735	0.0042649556157046	0.2862699028424419	0.774672	0.774672	chr3	184097651	0.1108821410324404	chr3:184097651:A:G
chr3:184097760	['T', 'C']	98663	97928.85118051965	-2640.1656633964103	0.0006245606954544	0.0042672881967803	0.1463600925584644	0.883637	0.883637	chr3	184097760	0.0537261074685473	chr3:184097760:T:C
chr3:184099766	['T', 'C']	98663	12479.094746822033	-271.99441066444604	0.012996796693573	0.0087423408012869	1.4866495128695787	0.137111	0.137111	chr3	184099766	0.8629277016826675	chr3:184099766:T:C
chr3:184099901	['G', 'C']	98663	90937.74720974787	-2383.9559449198805	-0.0015819281912344	0.0042909110028083	-0.3686695413163189	0.712375	0.712375	chr3	184099901	0.147291330018113	chr3:184099901:G:C
chr3:184099939	['A', 'T']	98663	128776.35735717475	-3778.3041973932777	0.0060736895703719	0.0044660261318643	1.3599762722025457	0.173841	0.173841	chr3	184099939	0.7598477884521845	chr3:184099939:A:T
chr3:184100184	['A', 'G']	98663	31431.55724757433	-939.083130326254	0.0128447749268772	0.0057731790776522	2.224904988067833	0.0260899	0.0260899	chr3	184100184	1.58352758550428	chr3:184100184:A:G
chr3:184100433	['AG', 'A']	98663	18822.335418018167	-793.0084244663767	0.0132817009004192	0.0072632380014853	1.82861981084788	0.0674596	0.0674596	chr3	184100433	1.1709562382773804	chr3:184100433:AG:A
chr3:184100628	['G', 'A']	98663	122763.15254546562	-3143.5619360683527	0.0031328061245941	0.0043972320723186	0.7124495757946702	0.476188	0.476188	chr3	184100628	0.3222215530710968	chr3:184100628:G:A
chr3:184100723	['A', 'G']	98663	46389.93352864845	-1052.3515267091757	0.0169322019552567	0.0050099786175138	3.3796954534028223	0.000725943	0.000725943	chr3	184100723	3.13909747813916	chr3:184100723:A:G
chr3:184100969	['A', 'G']	98663	2040.1654249657893	277.87078336081413	0.0161510120472055	0.0213072913239122	0.7580039997425635	0.44845	0.44845	chr3	184100969	0.3482859716490828	chr3:184100969:A:G
chr3:184101069	['A', 'G']	98663	58318.59504257906	-1284.9388303202422	0.0111645406289099	0.0046578698193393	2.396919850047164	0.0165354	0.0165354	chr3	184101069	1.78158529481187	chr3:184101069:A:G
chr3:184101367	['T', 'C']	98663	80590.15327142595	-2181.903439712657	0.0164355509691	0.0043185394185787	3.80581242315233	0.000141425	0.000141425	chr3	184101367	3.849473812587553	chr3:184101367:T:C
chr3:184101687	['T', 'A']	98663	4707.477126899333	8.069673908598379	-0.0261530346189532	0.0140233984134414	-1.864956970336483	0.0621904	0.0621904	chr3	184101687	1.206276649855811	chr3:184101687:T:A
chr3:184101934	['G', 'A']	98663	4003.486928667729	52.216964836024005	-0.0240291975990271	0.0151737559059042	-1.583602487613311	0.113287	0.113287	chr3	184101934	0.9458199237834664	chr3:184101934:G:A
chr3:184102178	['G', 'C']	98663	75896.76982034957	-2230.8931083425646	0.0191481342158177	0.0043696987497683	4.382026156112689	1.17702e-05	1.17702e-05	chr3	184102178	4.92921615753393	chr3:184102178:G:C
chr3:184102907	['A', 'G']	98663	73587.5465248341	-2602.05062728306	0.0177132840724505	0.0044124662167289	4.01437273452527	5.96481e-05	5.96481e-05	chr3	184102907	4.224403385567111	chr3:184102907:A:G
chr3:184103368	['G', 'A']	98663	3993.9462322991976	44.89061617318156	-0.025733393389299	0.0152049100778825	-1.6924396959592347	0.0905653	0.0905653	chr3	184103368	1.0430381699300777	chr3:184103368:G:A
chr3:184103723	['A', 'G']	98663	80311.30741367702	-2153.545937942093	0.0161332084784112	0.0043644880385703	3.6964721488149257	0.000218734	0.000218734	chr3	184103723	3.660083705006665	chr3:184103723:A:G
chr3:184103754	['G', 'A']	98663	72576.01075924883	-2466.556521011214	0.0170154006453858	0.0044256040122514	3.844763471445237	0.000120744	0.000120744	chr3	184103754	3.9181344409626457	chr3:184103754:G:A
chr3:184103906	['C', 'T']	98663	72237.5744110752	-2488.7613834462886	0.017731922042025	0.0044279067093194	4.004583476138857	6.21723e-05	6.21723e-05	chr3	184103906	4.206403066059028	chr3:184103906:C:T
chr3:184104578	['T', 'G']	98663	73554.26557126715	-2515.956791177253	0.0170249904736359	0.004468671701649	3.809854831661344	0.000139133	0.000139133	chr3	184104578	3.856569850466993	chr3:184104578:T:G
chr3:184109099	['G', 'T']	98663	72220.78393528704	-2468.5447627871395	0.0179089779216878	0.0044233787186918	4.04871006093378	5.154e-05	5.154e-05	chr3	184109099	4.287855585785114	chr3:184109099:G:T
chr3:184109430	['T', 'TTCTG']	98663	72707.58664556588	-2415.742075252689	0.0173283744884475	0.0044147753270058	3.925086375845057	8.67574e-05	8.67574e-05	chr3	184109430	4.061693471671359	chr3:184109430:T:TTCTG
chr3:184109553	['A', 'G']	98663	72666.99382628444	-2421.3755318797294	0.0172991659854024	0.0044132518263775	3.919822993559378	8.86738e-05	8.86738e-05	chr3	184109553	4.052204680013105	chr3:184109553:A:G
chr3:184111134	['C', 'T']	98663	38273.06835396829	-642.7873697999901	0.0163253952596002	0.0053571702239862	3.047391547594446	0.00230898	0.00230898	chr3	184111134	2.6365798288529647	chr3:184111134:C:T
chr3:184111945	['C', 'A']	98663	30804.659888603102	-1168.8968284052778	0.0110681851715932	0.0058830615672173	1.8813648378710544	0.0599252	0.0599252	chr3	184111945	1.2223905078366293	chr3:184111945:C:A
chr3:184112455	['C', 'T']	98663	76742.1224821641	-1631.4041659565269	0.0162735314162976	0.0043631906339634	3.729731928195595	0.000191791	0.000191791	chr3	184112455	3.717171776425233	chr3:184112455:C:T
chr3:184112605	['G', 'A']	98663	32485.963356782293	-1353.2019961752858	0.0106709573140914	0.0057332930213019	1.8612265716131573	0.0627152	0.0627152	chr3	184112605	1.2026271884180948	chr3:184112605:G:A
chr3:184113249	['G', 'A']	98663	32798.645914436325	-1281.1029031770945	0.0098407686949155	0.0057077622985613	1.7241027534373463	0.0846924	0.0846924	chr3	184113249	1.0721555599898585	chr3:184113249:G:A
chr3:184113342	['C', 'T']	98663	32811.32095248716	-1276.4513249478437	0.0100012010967096	0.005706268726639	1.7526691391206577	0.0796619	0.0796619	chr3	184113342	1.098749339532576	chr3:184113342:C:T
chr3:184113618	['G', 'A']	98663	43518.1751056777	-416.8570731337067	0.0134938489953087	0.0051386090354608	2.625973079911244	0.0086415	0.0086415	chr3	184113618	2.063410865717792	chr3:184113618:G:A
chr3:184114259	['C', 'T']	98663	31375.18003507243	-313.2401145846759	0.0149734782049304	0.0058045618269811	2.579605257252985	0.00989276	0.00989276	chr3	184114259	2.0046825268510218	chr3:184114259:C:T
chr3:184114399	['C', 'T']	98663	38719.494186459066	-521.7474953861687	0.0167463390429794	0.0053381765821665	3.1370897506321618	0.00170684	0.00170684	chr3	184114399	2.767807187950223	chr3:184114399:C:T
chr3:184115196	['T', 'C']	98663	22483.99998878508	-944.1061900198404	0.013616051030556	0.007103477159793	1.9168149237707608	0.0552643	0.0552643	chr3	184115196	1.2575553265563428	chr3:184115196:T:C
chr3:184115381	['A', 'G']	98663	31566.79510616493	-1357.7304002851974	0.011879820268185	0.0058115923548923	2.044159249776739	0.0409405	0.0409405	chr3	184115381	1.3878468576697285	chr3:184115381:A:G
chr3:184115520	['T', 'C']	98663	3579.451182786972	-3.9448599823163017	-0.0191174924035526	0.0159724448973515	-1.1969045770020263	0.231347	0.231347	chr3	184115520	0.635736127855864	chr3:184115520:T:C
chr3:184115957	['C', 'A']	98663	32806.990187631134	-1281.9143072804932	0.0098313240157069	0.0057063093289789	1.722886624070563	0.0849122	0.0849122	chr3	184115957	1.071029906787493	chr3:184115957:C:A
chr3:184116702	['C', 'T']	98663	32179.218445568527	-1321.0697864515992	0.0104429058612299	0.0057567192593256	1.81403771676253	0.069675	0.069675	chr3	184116702	1.156923022614658	chr3:184116702:C:T
chr3:184117034	['T', 'C']	98663	7307.592529522072	-218.5889204632066	0.0178496869551054	0.0112431443252183	1.587606317128613	0.112379	0.112379	chr3	184117034	0.9493148367758598	chr3:184117034:T:C
chr3:184117056	['C', 'T']	98663	38769.50128232421	-520.6735182946527	0.0164816199704577	0.0053357060857893	3.088929507259322	0.00200935	0.00200935	chr3	184117056	2.6969444087821053	chr3:184117056:C:T
chr3:184117782	['G', 'A']	98663	29774.017749080107	-1205.249677421913	0.011278655578414	0.0059382005005627	1.899338962594017	0.0575228	0.0575228	chr3	184117782	1.2401599822400378	chr3:184117782:G:A
chr3:184118608	['C', 'T']	98663	32071.602981290893	-1307.3065894834417	0.0107128328827506	0.005766984450673	1.857614317219172	0.0632268	0.0632268	chr3	184118608	1.1990987979038454	chr3:184118608:C:T
chr3:184119702	['T', 'C']	98663	3585.6178152180537	-6.587059717293141	-0.01982928638702	0.0159580582127463	-1.2425876709223642	0.214023	0.214023	chr3	184119702	0.6695395526492093	chr3:184119702:T:C
chr3:184120136	['G', 'A']	98663	31199.803005109923	-346.9573768193055	0.0147001969611652	0.0058201530707107	2.5257406089785355	0.011547	0.011547	chr3	184120136	1.937530834185747	chr3:184120136:G:A
chr3:184120662	['G', 'T']	98663	77908.26848556749	-1435.3668717094067	0.0155419405841907	0.0043484413065924	3.57414059162496	0.000351548	0.000351548	chr3	184120662	3.4540153684765564	chr3:184120662:G:T
chr3:184121126	['A', 'G']	98663	33414.10449337791	-1209.1813120454592	0.00993206407807	0.0056665588805742	1.7527505294471468	0.0796479	0.0796479	chr3	184121126	1.0988256703391217	chr3:184121126:A:G
chr3:184121239	['T', 'G']	98663	33389.16479480541	-1217.334716125024	0.009801010575346	0.0056654230884324	1.729969752013333	0.0836388	0.0836388	chr3	184121239	1.077592206809852	chr3:184121239:T:G
chr3:184122059	['C', 'A']	98663	77999.60564095288	-1444.1598524029744	0.0154988132185701	0.0043520900154894	3.5612345248854167	0.000369289	0.000369289	chr3	184122059	3.432633628472633	chr3:184122059:C:A
chr3:184122841	['A', 'G']	98663	32325.518527530217	-1306.222901427231	0.0117483362893706	0.0057456894741688	2.0447217591880347	0.0408849	0.0408849	chr3	184122841	1.388437060147446	chr3:184122841:A:G
chr3:184122878	['C', 'G']	98663	32070.327016284373	-1295.122995273132	0.011701048349979	0.0057662569333274	2.0292277096343128	0.0424378	0.0424378	chr3	184122878	1.3722471382632804	chr3:184122878:C:G
chr3:184123972	['G', 'C']	98663	25414.894266250347	-1180.2661046285684	0.0092997224932267	0.0063492617796375	1.4646935054798742	0.143008	0.143008	chr3	184123972	0.8446396670197349	chr3:184123972:G:C
chr3:184123985	['T', 'C']	98663	5842.888309950533	179.81848199544586	-0.0226452175363289	0.0126825438258943	-1.7855422261654978	0.0741765	0.0741765	chr3	184123985	1.129733662602815	chr3:184123985:T:C
chr3:184125347	['A', 'G']	98663	99979.46700734076	-2639.709878985243	0.0160461885183244	0.0042508140343967	3.7748507435238654	0.000160197	0.000160197	chr3	184125347	3.795345621183399	chr3:184125347:A:G
chr3:184126062	['C', 'T']	98663	38542.95502768932	-195.68848721128336	0.0066466430796944	0.0054027926511634	1.230223610055274	0.218616	0.218616	chr3	184126062	0.6603180562132869	chr3:184126062:C:T
chr3:184126524	['T', 'C']	98663	45784.03257982768	-388.6678307900624	0.0099887572350468	0.0050557806849916	1.975710153863862	0.0481904	0.0481904	chr3	184126524	1.3170394688622735	chr3:184126524:T:C
chr3:184127420	['G', 'A']	98663	7009.728124492467	-228.5835815242453	0.0216165178268539	0.0114788530595043	1.883160078345616	0.0596816	0.0596816	chr3	184127420	1.2241595424077638	chr3:184127420:G:A
chr3:184131441	['G', 'A']	98663	33187.03641118691	-439.5710197551851	0.0137742895652993	0.005677934514725	2.4259331504400863	0.0152709	0.0152709	chr3	184131441	1.816135366773601	chr3:184131441:G:A
chr3:184132925	['C', 'T']	98663	44734.89434363913	-327.4714034477581	0.0100013074698547	0.0050990909570546	1.9613902858543384	0.0498363	0.0498363	chr3	184132925	1.3024542085084327	chr3:184132925:C:T
chr3:184133315	['G', 'A']	98663	44673.98073024369	-342.3627363514116	0.0097279520475665	0.0051009410799252	1.9070896713257108	0.0565119	0.0565119	chr3	184133315	1.247860090938803	chr3:184133315:G:A
chr3:184133614	['AGT', 'A']	98663	5512.782248172813	-155.23146167487306	0.0243683957268646	0.0129057777452995	1.888177234087259	0.0590051	0.0590051	chr3	184133614	1.2291104492708318	chr3:184133614:AGT:A
chr3:184133952	['T', 'C']	98663	44745.32660427668	-329.5350085662108	0.0100707405967933	0.0050989476184937	1.975062571787756	0.0482638	0.0482638	chr3	184133952	1.31637848735758	chr3:184133952:T:C
chr3:184135073	['A', 'G']	98663	47439.61649584865	-437.0514359108637	0.0105142382738074	0.0049930202990978	2.10578720773621	0.0352254	0.0352254	chr3	184135073	1.4531440665846405	chr3:184135073:A:G
chr3:184138761	['A', 'G']	98663	80217.5089615557	-1798.6027282278255	0.0134222345530621	0.0043219614882831	3.105588652154819	0.00189954	0.00189954	chr3	184138761	2.721351556757132	chr3:184138761:A:G
chr3:184141040	['A', 'T']	98663	6515.13206839582	-202.7609803360875	0.0239304334866061	0.0119100472273733	2.0092643656026685	0.0445118	0.0445118	chr3	184141040	1.3515248430515343	chr3:184141040:A:T
chr3:184141151	['A', 'C']	98663	102250.6181598848	-3654.300920684518	-0.0016474810988279	0.0042480876562168	-0.387817114935694	0.698152	0.698152	chr3	184141151	0.1560500135162992	chr3:184141151:A:C
chr3:184141624	['T', 'G']	98663	6400.9082707376665	-223.2970544471985	0.0243930475322915	0.0120245524064382	2.0286033698211385	0.0425014	0.0425014	chr3	184141624	1.3715967640141458	chr3:184141624:T:G
chr3:184143276	['A', 'G']	98663	95080.56428216642	-3410.6359009226967	-0.0049149768472285	0.00425430803198	-1.1552940713935538	0.247973	0.247973	chr3	184143276	0.6055956038083222	chr3:184143276:A:G
chr3:184143299	['C', 'T']	98663	6505.065932172467	-206.49676716044283	0.0237326243051008	0.0119179943252929	1.9913270351819408	0.0464477	0.0464477	chr3	184143299	1.3330357865581586	chr3:184143299:C:T
chr3:184143455	['A', 'G']	98663	65261.92194469226	-2014.786951614345	-0.0081999324189877	0.0045160966243925	-1.8157123509488	0.0694175	0.0694175	chr3	184143455	1.158531031052901	chr3:184143455:A:G
chr3:184145071	['T', 'C']	98663	6391.647826219174	-215.8098286258061	0.0254682335033628	0.0120301766060213	2.117029062617042	0.0342599	0.0342599	chr3	184145071	1.4652139090153296	chr3:184145071:T:C
chr3:184145296	['AAG', 'A']	98663	94723.36111589806	-3415.6116311308297	-0.005150386940645	0.0042539517568597	-1.210729983559336	0.226002	0.226002	chr3	184145296	0.6458877175556056	chr3:184145296:AAG:A
chr3:184145869	['G', 'A']	98663	3523.142835423023	375.6460840765109	-0.007216586787566	0.0165334470000407	-0.436484103257369	0.662486	0.662486	chr3	184145869	0.1788232950318946	chr3:184145869:G:A
chr3:184146025	['A', 'T']	98663	64742.21815067103	-2086.882776445017	-0.0083545985688997	0.0045260879254781	-1.84587632994716	0.0649132	0.0649132	chr3	184146025	1.1876669811001697	chr3:184146025:A:T
chr3:184146241	['C', 'T']	98663	95081.90075014936	-3423.5750741558163	-0.0052120371163538	0.0042702074421693	-1.2205582953379943	0.222256	0.222256	chr3	184146241	0.6531465060305559	chr3:184146241:C:T
chr3:184147075	['G', 'A']	98663	94218.05391212666	-3403.610178863845	-0.0057240206798392	0.0042543766454001	-1.345442859655606	0.178485	0.178485	chr3	184147075	0.7483982764199051	chr3:184147075:G:A
chr3:184148012	['T', 'A']	98663	94568.87960785106	-3395.057770988343	-0.00523292398878	0.0042540245187729	-1.2301113840992657	0.218658	0.218658	chr3	184148012	0.6602346285761713	chr3:184148012:T:A
chr3:184148796	['T', 'C']	98663	6303.894504759296	-233.8781002311776	0.0246366127683995	0.0121091326658769	2.034548092599944	0.041899	0.041899	chr3	184148796	1.3777963421808288	chr3:184148796:T:C
chr3:184150150	['C', 'T']	98663	6657.337377607493	-176.3527419237561	0.023852222254694	0.011801816250459	2.02106368617342	0.0432759	0.0432759	chr3	184150150	1.363753891425548	chr3:184150150:C:T
chr3:184152085	['C', 'T']	98663	64172.8623192814	-2525.314309606072	-0.0101583082029344	0.0045396606991429	-2.237680054998866	0.0252441	0.0252441	chr3	184152085	1.5978401081137186	chr3:184152085:C:T
chr3:184153136	['T', 'G']	98663	100435.4935786806	-3996.61458554808	-0.0023029253641525	0.0043671705147899	-0.5273266423542333	0.597968	0.597968	chr3	184153136	0.2233220564719095	chr3:184153136:T:G
chr3:184153137	['T', 'C']	98663	101900.42681113824	-3993.8900466680607	-0.0014049583466665	0.0044363496621276	-0.3166924281601363	0.751478	0.751478	chr3	184153137	0.124083729140223	chr3:184153137:T:C
chr3:184158034	['T', 'C']	98663	70698.3312754073	-2715.9557542131147	-0.0069552620977409	0.0044235524715612	-1.5723249904812673	0.115878	0.115878	chr3	184158034	0.935999009122914	chr3:184158034:T:C
chr3:184161322	['C', 'G']	98663	90850.57470728368	-3720.495313778327	-0.0059814620720415	0.0042797545568412	-1.3976180158462923	0.162231	0.162231	chr3	184161322	0.7898661547947003	chr3:184161322:C:G
chr3:184161672	['T', 'C']	98663	92810.1356143678	-3447.761622266617	-0.006281150499428	0.0042607662590377	-1.4741833082499545	0.140435	0.140435	chr3	184161672	0.8525246414045307	chr3:184161672:T:C
chr3:184161766	['G', 'A']	98663	6406.519466828848	-227.03430024795108	0.0248659466597048	0.0120116448998488	2.070153327627736	0.0384406	0.0384406	chr3	184161766	1.4152098422663557	chr3:184161766:G:A
chr3:184163446	['G', 'A']	98663	26888.18020374031	-1286.8084201341985	0.0058643365305635	0.0062088371640639	0.944514467943481	0.344909	0.344909	chr3	184163446	0.462295473074358	chr3:184163446:G:A
chr3:184163454	['A', 'G']	98663	6345.736566770753	-236.04433539214483	0.0235504175173503	0.0120708292362415	1.951019027478444	0.0510576	0.0510576	chr3	184163454	1.291939603383186	chr3:184163454:A:G
chr3:184163987	['A', 'G']	98663	90019.80992112574	-3821.5711215556175	-0.0056577764328108	0.0042876448725901	-1.3195534147381467	0.186987	0.186987	chr3	184163987	0.7281885861079888	chr3:184163987:A:G
chr3:184166762	['T', 'C']	98663	27862.23597031872	-1219.1728396665494	0.0044973284278524	0.0061139272498095	0.7355874945997265	0.461984	0.461984	chr3	184166762	0.3353730652058598	chr3:184166762:T:C
chr3:184167107	['C', 'T']	98663	62791.72852609921	-2507.5242267416925	-0.0095974242360316	0.0045651013707394	-2.1023463569828933	0.0355255	0.0355255	chr3	184167107	1.44945980092441	chr3:184167107:C:T
chr3:184168352	['C', 'T']	98663	26853.63305188684	-1323.3195254577288	0.005536974860167	0.0062143994206182	0.8909911457889792	0.372936	0.372936	chr3	184168352	0.4283656916005861	chr3:184168352:C:T
chr3:184168569	['C', 'T']	98663	26856.0830021896	-1320.7154152560067	0.00572645640818	0.0062139971414514	0.9215415259818532	0.35677	0.35677	chr3	184168569	0.4476116716227775	chr3:184168569:C:T
chr3:184169157	['A', 'C']	98663	14141.860009933407	-487.34480563630746	0.0005362790965435	0.0082662603398233	0.0648756601531157	0.948273	0.948273	chr3	184169157	0.0230666148503805	chr3:184169157:A:C
chr3:184169547	['A', 'G']	98663	3526.393159794025	377.84852295248646	-0.0046478333150964	0.0164687343588459	-0.282221645806066	0.777774	0.777774	chr3	184169547	0.1091465788605316	chr3:184169547:A:G
chr3:184169578	['G', 'A']	98663	6377.452471213104	-213.45980726248524	0.0115558406582868	0.0120229386458862	0.9611494326506296	0.336479	0.336479	chr3	184169578	0.473042035358917	chr3:184169578:G:A
chr3:184171419	['C', 'G']	98663	6422.716072659449	-214.5621827278957	0.0262434476873339	0.0120006099485176	2.186842818816527	0.0287563	0.0287563	chr3	184171419	1.5412669942611927	chr3:184171419:C:G
chr3:184171549	['A', 'T']	98663	99840.2625074766	-3291.269316653037	-0.0029786871472696	0.0042426584475851	-0.7020803545864167	0.482631	0.482631	chr3	184171549	0.3163847862470572	chr3:184171549:A:T
chr3:184172309	['G', 'A']	98663	27218.206963661243	-1340.134966505212	0.0048891320534534	0.0061768508035966	0.7915250358008672	0.42864	0.42864	chr3	184172309	0.3679073037358663	chr3:184172309:G:A
chr3:184172738	['A', 'G']	98663	6501.461269461564	-207.35306827564648	0.0255896026449262	0.0119291879224179	2.1451252852540663	0.0319453	0.0319453	chr3	184172738	1.4955930290302668	chr3:184172738:A:G
chr3:184173080	['A', 'G']	98663	48826.86701744782	-1953.0832713593463	0.0067164322712937	0.0049729170548271	1.3506021108424129	0.176826	0.176826	chr3	184173080	0.7524538771830022	chr3:184173080:A:G
chr3:184174505	['G', 'A']	98663	29592.81586134206	-1453.741388673347	0.0042055184263379	0.0062646213857328	0.6713124652537922	0.502023	0.502023	chr3	184174505	0.2992763853564462	chr3:184174505:G:A
chr3:184175483	['C', 'G']	98663	63667.97022687183	-2478.485746070418	-0.0145771792279993	0.0045475841822309	-3.205477599503842	0.00134881	0.00134881	chr3	184175483	2.8700492228730106	chr3:184175483:C:G
chr3:184175648	['C', 'T']	98663	27190.4565625412	-1369.0064877316715	0.0042535700691806	0.0061842652096686	0.6878052484764964	0.491577	0.491577	chr3	184175648	0.3084084451646691	chr3:184175648:C:T
chr3:184175731	['C', 'T']	98663	41468.98587851261	-2138.40908742237	-0.0151588205157123	0.0052379799313977	-2.894020350258791	0.00380427	0.00380427	chr3	184175731	2.419728667510414	chr3:184175731:C:T
chr3:184179178	['G', 'A']	98663	11350.805323548491	-492.5426508268373	0.0093941263376081	0.0091263160268158	1.029344842979955	0.30332	0.30332	chr3	184179178	0.5180989526854751	chr3:184179178:G:A
chr3:184179380	['G', 'A']	98663	62068.43643054093	-2322.3062541564623	-0.0095299519838138	0.0045802089066379	-2.0806806366413584	0.0374657	0.0374657	chr3	184179380	1.426366148737912	chr3:184179380:G:A
chr3:184182550	['T', 'C']	98663	99203.09853515137	-3480.3802881561296	-0.0019258847877878	0.0042443221975856	-0.4537555581627138	0.650006	0.650006	chr3	184182550	0.1870826345035061	chr3:184182550:T:C
chr3:184182892	['G', 'C']	98663	61538.23721528995	-2379.607390043571	-0.0087001184021692	0.0045962797585505	-1.892860935190944	0.0583793	0.0583793	chr3	184182892	1.2337411167471124	chr3:184182892:G:C
chr3:184182941	['T', 'C']	98663	98903.060828484	-3546.033789807602	-0.0015666372355417	0.0042451035830463	-0.3690457028654034	0.712094	0.712094	chr3	184182941	0.1474626735166346	chr3:184182941:T:C
chr3:184183048	['G', 'A']	98663	99318.11287837313	-3502.681081381837	-0.002212394198136	0.0042446149349124	-0.521223769896961	0.602212	0.602212	chr3	184183048	0.2202505947517573	chr3:184183048:G:A
chr3:184183493	['G', 'A']	98663	27517.6734342216	-1322.864736598514	0.0051855851282345	0.0061518007530591	0.8429377569902428	0.399265	0.399265	chr3	184183493	0.3987387588592181	chr3:184183493:G:A
chr3:184185013	['T', 'C']	98663	99360.1271833342	-3500.522678681601	-0.0021983027398962	0.0042443229828834	-0.517939550962909	0.604502	0.604502	chr3	184185013	0.2186022579338512	chr3:184185013:T:C
chr3:184186261	['A', 'G']	98663	41167.42428788649	-626.3215672546388	0.0101392828065207	0.0052681053565952	1.9246545238179693	0.0542755	0.0542755	chr3	184186261	1.2653961670215712	chr3:184186261:A:G
chr3:184186438	['C', 'T']	98663	27509.067003203178	-1313.7286945755388	0.0054321136117121	0.0061523396317895	0.8829346129794393	0.377274	0.377274	chr3	184186438	0.4233431233587851	chr3:184186438:C:T
chr3:184186732	['T', 'C']	98663	27534.06979077971	-1317.1963785907117	0.0052994697481294	0.006150297321333	0.8616607411397155	0.388876	0.388876	chr3	184186732	0.4101888590875513	chr3:184186732:T:C
chr3:184187080	['A', 'G']	98663	99383.19708828424	-3503.8549024625763	-0.002307972975952	0.0042443195089546	-0.5437792727627412	0.586595	0.586595	chr3	184187080	0.2316616431653269	chr3:184187080:A:G
chr3:184187315	['G', 'C']	98663	64478.14926659163	-2176.1729427353644	-0.0081996049522023	0.0045403987457783	-1.8059217728016088	0.0709336	0.0709336	chr3	184187315	1.1491479984136983	chr3:184187315:G:C
chr3:184188727	['T', 'C']	98663	99337.08198599104	-3456.9546309725883	-0.0016233394720263	0.0042439935229392	-0.3825028156268381	0.702089	0.702089	chr3	184188727	0.1536078312335554	chr3:184188727:T:C
chr3:184189244	['G', 'C']	98663	99324.12731641054	-3464.5590335386178	-0.0017740357262429	0.0042439756192288	-0.4180127044568963	0.675939	0.675939	chr3	184189244	0.1700924951215912	chr3:184189244:G:C
chr3:184189370	['G', 'A']	98663	5756.175025339549	-178.11446889046928	0.0291886962483859	0.0126536027161613	2.30674985639511	0.0210708	0.0210708	chr3	184189370	1.676318975118532	chr3:184189370:G:A
chr3:184190091	['G', 'A']	98663	55372.05101668458	-971.1836995036916	0.0184075575184579	0.004740483665567	3.883054729660393	0.00010322	0.00010322	chr3	184190091	3.986236145266067	chr3:184190091:G:A
chr3:184190214	['T', 'C']	98663	99320.05993674864	-3470.7032477835774	-0.0018998744741298	0.0042441015418582	-0.4476505699479541	0.654406	0.654406	chr3	184190214	0.1841527274373664	chr3:184190214:T:C
chr3:184190298	['T', 'C']	98663	3565.2890882367856	280.66584007492713	-0.0018263017771319	0.0162282674865055	-0.112538308765898	0.910397	0.910397	chr3	184190298	0.0407691820623524	chr3:184190298:T:C
chr3:184190371	['A', 'G']	98663	5762.292018893551	-179.8544340954834	0.0287222149875279	0.0126476914606383	2.2709452611898464	0.0231524	0.0231524	chr3	184190371	1.635403982929767	chr3:184190371:A:G
chr3:184190973	['C', 'T']	98663	33377.10417469233	-1482.3692390199308	0.010671852176694	0.0056921984992048	1.8748208057369589	0.0608203	0.0608203	chr3	184190973	1.2159514420014357	chr3:184190973:C:T
chr3:184191355	['G', 'A']	98663	37255.68492497972	-1185.6166657037852	0.0088530792653664	0.0054258625093755	1.6316446002951217	0.102758	0.102758	chr3	184191355	0.9881843570858831	chr3:184191355:G:A
chr3:184192245	['T', 'G']	98663	2938.148898214032	218.11368253860465	0.0090596176153484	0.0177200596313234	0.5112633819433574	0.609168	0.609168	chr3	184192245	0.2152629185146472	chr3:184192245:T:G
chr3:184193270	['T', 'C']	98663	3590.837084347119	289.2837322764578	-0.0009263211807465	0.016173936400188	-0.0572724634143956	0.954328	0.954328	chr3	184193270	0.0203023337784435	chr3:184193270:T:C
chr3:184193760	['T', 'C']	98663	5746.698948819576	-165.47433511533714	0.0319187893921907	0.0126650142798197	2.5202331941346228	0.0117293	0.0117293	chr3	184193760	1.930727905634568	chr3:184193760:T:C
chr3:184194406	['C', 'T']	98663	27511.624977192096	-1323.9140496914763	0.0051922272843574	0.0061511299611423	0.8441095078721373	0.39861	0.39861	chr3	184194406	0.3994518102759163	chr3:184194406:C:T
chr3:184194437	['A', 'G']	98663	64371.268200942846	-2129.3536489039216	-0.0073376418995455	0.0045437431055118	-1.6148892508127195	0.106338	0.106338	chr3	184194437	0.9733115121347982	chr3:184194437:A:G
chr3:184194551	['A', 'G']	98663	100463.36495240408	-3637.075332448325	-0.0012342193962769	0.0042456897838253	-0.2906993819894597	0.771282	0.771282	chr3	184194551	0.1127868039828584	chr3:184194551:A:G
chr3:184197121	['C', 'T']	98663	3566.144578801732	292.8179837658903	0.0007586309661982	0.0162270385280495	0.0467510423967323	0.962712	0.962712	chr3	184197121	0.0165036147628927	chr3:184197121:C:T
chr3:184197169	['T', 'C']	98663	29513.888798783584	-1431.236160204404	0.0048777419179587	0.005982433127554	0.8153441608051925	0.414877	0.414877	chr3	184197169	0.3820806409723238	chr3:184197169:T:C
chr3:184198301	['C', 'T']	98663	61544.31435837417	-2382.2967028162184	-0.0088503907886707	0.0046071553195461	-1.9210098585394848	0.0547333	0.0547333	chr3	184198301	1.2617483664274791	chr3:184198301:C:T
chr3:184198341	['C', 'T']	98663	69174.43722672107	-2439.301044271037	-0.0043310944918325	0.0044995135085095	-0.9625695052679564	0.335766	0.335766	chr3	184198341	0.4739632830638725	chr3:184198341:C:T
chr3:184198346	['G', 'A']	98663	69887.18889200335	-2483.336726541768	-0.0050189343127002	0.004524132972554	-1.1093693185297362	0.267274	0.267274	chr3	184198346	0.5730432866820303	chr3:184198346:G:A
chr3:184198523	['T', 'C']	98663	101962.4379841818	-3588.432672520346	-0.0016804049804969	0.004247256300126	-0.3956448261544901	0.692368	0.692368	chr3	184198523	0.1596630126403365	chr3:184198523:T:C
chr3:184198778	['G', 'T']	98663	30145.527701757583	-1487.2137214772736	0.0043105696811615	0.0059320167933949	0.726661746130123	0.467435	0.467435	chr3	184198778	0.3302787721796116	chr3:184198778:G:T
chr3:184199707	['C', 'T']	98663	30148.500268640066	-1492.871770489742	0.0040135295121505	0.0059335236204271	0.6764158649901248	0.498778	0.498778	chr3	184199707	0.3020927105449631	chr3:184199707:C:T
chr3:184200414	['A', 'G']	98663	3612.098756664442	281.85260135877485	-0.0020599049072873	0.0162459374652772	-0.1267950779504118	0.899103	0.899103	chr3	184200414	0.04619055323974	chr3:184200414:A:G
chr3:184201270	['A', 'T']	98663	101510.15429463722	-3651.789104707084	-0.0015393772520531	0.0042471487410978	-0.3624495740300402	0.717017	0.717017	chr3	184201270	0.1444705473745031	chr3:184201270:A:T
chr3:184201944	['T', 'C']	98663	4302.831678851358	386.615551279096	-0.0010559259881588	0.0149341322099904	-0.0707055470857857	0.943632	0.943632	chr3	184201944	0.0251973399486116	chr3:184201944:T:C
chr3:184202112	['A', 'T']	98663	5838.71013978571	-184.23749724377544	0.0279377871976533	0.0125646893359728	2.223515954164273	0.0261833	0.0261833	chr3	184202112	1.5819756182332416	chr3:184202112:A:T
chr3:184202379	['G', 'A']	98663	67405.81257984058	-2550.176452174623	-0.0048437218370972	0.0044752381784023	-1.0823383346328272	0.279105	0.279105	chr3	184202379	0.5542323833144536	chr3:184202379:G:A
chr3:184203061	['T', 'G']	98663	61192.16074508463	-2403.295005712673	-0.0086364506616833	0.0046002654147364	-1.8773809515462927	0.0604688	0.0604688	chr3	184203061	1.218468649858576	chr3:184203061:T:G
chr3:184203300	['T', 'A']	98663	3547.006620368022	286.74536109320974	-0.0005197586155823	0.0162663031599413	-0.0319530879556155	0.97451	0.97451	chr3	184203300	0.0112136999814174	chr3:184203300:T:A
chr3:184203466	['G', 'A']	98663	66960.85892120388	-2598.314253027016	-0.0049241548473422	0.0044842842849049	-1.0980915870829315	0.272167	0.272167	chr3	184203466	0.5651645337495891	chr3:184203466:G:A
chr3:184204100	['C', 'A']	98663	5836.828229378908	-172.51322100403908	0.0302358373823509	0.0125658439647933	2.406192331137076	0.0161216	0.0161216	chr3	184204100	1.7925918585179998	chr3:184204100:C:A
chr3:184204288	['GAGAAAATGGAGACCC', 'G']	98663	61225.66404671206	-2419.5273584288134	-0.0089998872765776	0.0046035897816729	-1.95497159899139	0.0505892	0.0505892	chr3	184204288	1.2959421883189008	chr3:184204288:GAGAAAATGGAGACCC:G
chr3:184205460	['G', 'A']	98663	41786.788280386536	-1749.8753954075942	0.0005999149205838	0.0052378502480621	0.1145345689876777	0.908814	0.908814	chr3	184205460	0.0415249914086778	chr3:184205460:G:A
chr3:184207396	['G', 'C']	98663	2131.172804216715	200.13933489418008	-0.0009724601581652	0.0211309603977383	-0.0460206322789428	0.963294	0.963294	chr3	184207396	0.0162411447641896	chr3:184207396:G:C
chr3:184207504	['G', 'A']	98663	28049.55866969408	-1366.2983093502162	0.0039550987792107	0.0061159172230224	0.6466893901576004	0.517834	0.517834	chr3	184207504	0.2858094380115756	chr3:184207504:G:A
chr3:184207505	['T', 'C']	98663	2370.3844009447835	181.3679652905965	-0.0335230653386601	0.0197367910332383	-1.6985063722975315	0.0894154	0.0894154	chr3	184207505	1.04858767629312	chr3:184207505:T:C
chr3:184207568	['G', 'A']	98663	29713.722111836483	-1490.421546519841	0.0027519140001624	0.0059710170632603	0.4608786025909915	0.644887	0.644887	chr3	184207568	0.1905163777303125	chr3:184207568:G:A
chr3:184209707	['G', 'A']	98663	12367.00830300388	-713.9040471248826	-0.0032375211257879	0.0087967179995278	-0.3680373891673891	0.712846	0.712846	chr3	184209707	0.1470042830149842	chr3:184209707:G:A
chr3:184212850	['C', 'T']	98663	8501.25849381715	67.58842660197134	-0.0316298476062291	0.0106629630682861	-2.966328158849453	0.00301451	0.00301451	chr3	184212850	2.520783271116056	chr3:184212850:C:T
chr3:184213191	['C', 'T']	98663	36995.71191192567	-1310.618325447866	-0.0049716685278694	0.0055135564236756	-0.901717175963008	0.367209	0.367209	chr3	184213191	0.4350866831286443	chr3:184213191:C:T
chr3:184213587	['T', 'C']	98663	36586.13038443954	-1302.075208918527	-0.0051067904671314	0.0054998509488196	-0.9285325210908462	0.353134	0.353134	chr3	184213587	0.4520604662332194	chr3:184213587:T:C
chr3:184215041	['T', 'C']	98663	36590.2715282143	-1299.172767069106	-0.0049498346052523	0.0054931810105854	-0.9010871106766613	0.367544	0.367544	chr3	184215041	0.434690662529834	chr3:184215041:T:C
chr3:184215264	['A', 'C']	98663	3396.0688417915894	485.8671150736854	0.0288263724609857	0.0168047380103925	1.7153717268998032	0.0862802	0.0862802	chr3	184215264	1.064088856861151	chr3:184215264:A:C
chr3:184215447	['T', 'C']	98663	28101.84826614497	-1373.1097191834235	0.0041445363826096	0.0061113274922046	0.6781728499898341	0.497664	0.497664	chr3	184215447	0.3030637740978946	chr3:184215447:T:C
chr3:184217303	['G', 'A']	98663	28094.74005743811	-1371.9115286934718	0.0038029307930518	0.0061155339488537	0.6218477118853529	0.534043	0.534043	chr3	184217303	0.2724237731008823	chr3:184217303:G:A
chr3:184217470	['T', 'C']	98663	28133.153386636488	-1380.572358155854	0.0038406548544734	0.006117725127138	0.6277913398620062	0.530142	0.530142	chr3	184217470	0.2756077878398197	chr3:184217470:T:C
chr3:184217695	['C', 'T']	98663	2484.6043856892293	392.4097453796015	0.0488062750308049	0.019665432429193	2.481830755897985	0.0130726	0.0130726	chr3	184217695	1.883638027311879	chr3:184217695:C:T
chr3:184218445	['A', 'G']	98663	2868.523331136904	196.03317279605093	-0.0236319237293388	0.0183181699988466	-1.290081035978308	0.197026	0.197026	chr3	184218445	0.7054764595670348	chr3:184218445:A:G
chr3:184218892	['G', 'A']	98663	92457.55340632609	-2605.6439352003035	0.0028161721151434	0.0042715561595906	0.6592848156334029	0.509714	0.509714	chr3	184218892	0.2926734377488505	chr3:184218892:G:A
chr3:184219226	['TTTG', 'T']	98663	3139.318185964948	290.33480785620014	0.0031313293775292	0.0173186951899479	0.180806310359149	0.85652	0.85652	chr3	184219226	0.0672624916731021	chr3:184219226:TTTG:T
chr3:184219533	['T', 'C']	98663	4573.556264001378	-287.31917040807195	-0.0487632397085972	0.0141241229799778	-3.4524791222593687	0.000555693	0.000555693	chr3	184219533	3.2551650739371705	chr3:184219533:T:C
chr3:184219831	['T', 'C']	98663	25759.96071732696	-1170.811293722916	0.0082627633011988	0.0063280167191237	1.3057429630721638	0.191643	0.191643	chr3	184219831	0.7175070392684533	chr3:184219831:T:C
chr3:184220630	['G', 'A']	98663	41409.92351378212	-630.5122274355314	0.0145538925160318	0.0052246231790278	2.7856348711333827	0.00534332	0.00534332	chr3	184220630	2.2721888160711288	chr3:184220630:G:A
chr3:184220964	['G', 'A']	98663	6773.943781211347	-31.01256177441825	0.0324255911716405	0.0117389780133577	2.762215853436612	0.00574211	0.00574211	chr3	184220964	2.2409284921015424	chr3:184220964:G:A
chr3:184221256	['G', 'C']	98663	48109.190281635885	-1109.8390573222362	0.0079017383928256	0.0049461286337538	1.597560229004526	0.110144	0.110144	chr3	184221256	0.9580391556885526	chr3:184221256:G:C
chr3:184221905	['G', 'A']	98663	6966.541940847835	29.3155577462774	0.0349403034933372	0.0115456104787317	3.026284626326249	0.00247643	0.00247643	chr3	184221905	2.6061739434914943	chr3:184221905:G:A
chr3:184222951	['T', 'C']	98663	54980.58224870196	-1585.9716069382769	0.0051329333840808	0.0047502519537401	1.080560238502589	0.279895	0.279895	chr3	184222951	0.5530048596324615	chr3:184222951:T:C
chr3:184223583	['A', 'G']	98663	52784.57636505549	-1295.22219358266	0.0093848255244791	0.0048892778501516	1.919470689150578	0.0549277	0.0549277	chr3	184223583	1.2602085859089376	chr3:184223583:A:G
chr3:184224242	['A', 'G']	98663	6109.743104479428	-74.928655235036	0.0420456752869051	0.012279496821957	3.424055227712837	0.000617192	0.000617192	chr3	184224242	3.2095797118674314	chr3:184224242:A:G
chr3:184224399	['T', 'C']	98663	51319.24543223895	-1220.8906718310227	0.0102482183472832	0.0048395730804111	2.1175872699937788	0.0342125	0.0342125	chr3	184224399	1.46581518958182	chr3:184224399:T:C
chr3:184225897	['T', 'C']	98663	41671.71437550688	-1638.357719501209	0.0029082555094779	0.0052048299112278	0.5587609122834762	0.576326	0.576326	chr3	184225897	0.2393317874951259	chr3:184225897:T:C
chr3:184226881	['A', 'G']	98663	54772.5184230816	-1580.0146405543749	0.0049689624522183	0.0047426623269009	1.047715841803413	0.294772	0.294772	chr3	184226881	0.5305137719087045	chr3:184226881:A:G
chr3:184227347	['G', 'A']	98663	51298.15946480158	-1221.1176261268722	0.0103031357347853	0.004839710674927	2.12887431229362	0.0332671	0.0332671	chr3	184227347	1.4779850563265864	chr3:184227347:G:A
chr3:184227449	['A', 'C']	98663	43378.59496391207	-1780.4850279585085	0.0014150676125601	0.005128024594109	0.2759478989601077	0.782589	0.782589	chr3	184227449	0.1064662607962829	chr3:184227449:A:C
chr3:184228486	['T', 'C']	98663	41744.15436085117	-1634.3109051807282	0.0029144840002071	0.005200193425743	0.5604568448895016	0.575169	0.575169	chr3	184228486	0.2402045292519904	chr3:184228486:T:C
chr3:184229376	['G', 'T']	98663	27533.348774974413	-1358.5401623533232	0.0030687500551792	0.0061638474692235	0.4978627505793484	0.618582	0.618582	chr3	184229376	0.2086027216015275	chr3:184229376:G:T
chr3:184229606	['A', 'G']	98663	51143.36728404448	-1243.478012413757	0.0107264067927561	0.0048428108253177	2.214913441730899	0.0267683	0.0267683	chr3	184229606	1.5723792090918391	chr3:184229606:A:G
chr3:184230875	['G', 'A']	98663	42289.00068931261	-1674.4218092874028	0.0012960850066428	0.0051746950049779	0.2504659705347075	0.802228	0.802228	chr3	184230875	0.0957021839982543	chr3:184230875:G:A
chr3:184230978	['T', 'C']	98663	54910.83960645327	-1605.817555920458	0.0040097818866476	0.0047444716618354	0.8451482425118861	0.39803	0.39803	chr3	184230978	0.4000841933950426	chr3:184230978:T:C
chr3:184231240	['C', 'T']	98663	7642.309834885818	232.8640467848022	0.0491229168210132	0.0110170819446952	4.458795629151708	8.25122e-06	8.25122e-06	chr3	184231240	5.083481833256646	chr3:184231240:C:T
chr3:184233347	['C', 'T']	98663	53658.17541227865	-1657.3425242019434	0.0041715050188075	0.004770009948522	0.8745275300945724	0.381833	0.381833	chr3	184233347	0.418126540325343	chr3:184233347:C:T
chr3:184233643	['C', 'T']	98663	45199.12304620189	-1950.742933555924	-0.0044671043508321	0.0050545279282091	-0.8837827022186074	0.376816	0.376816	chr3	184233643	0.4238706648914119	chr3:184233643:C:T
chr3:184234092	['T', 'C']	98663	54417.86087009406	-1573.523451696844	0.0034112455364822	0.0047543567895096	0.7174988515815823	0.473068	0.473068	chr3	184234092	0.3250764281793904	chr3:184234092:T:C
chr3:184234985	['C', 'T']	98663	28677.581323927385	-1208.831505017442	0.0021201848863098	0.0060431257757416	0.3508424224464536	0.725707	0.725707	chr3	184234985	0.1392386877952507	chr3:184234985:C:T
chr3:184236184	['G', 'A']	98663	41557.79088531635	-1599.196088939027	0.0019088122646791	0.005207132870353	0.3665764466174923	0.713936	0.713936	chr3	184236184	0.1463407183255394	chr3:184236184:G:A
chr3:184236415	['G', 'A']	98663	7121.216531522401	126.23751769785274	0.04657055097637	0.011387541610551	4.089605339682822	4.3245e-05	4.3245e-05	chr3	184236415	4.364064098556111	chr3:184236415:G:A
chr3:184239307	['A', 'C']	98663	53723.9588720226	-1661.7600824758172	0.003373930769117	0.0047762307878362	0.7064002806793724	0.479941	0.479941	chr3	184239307	0.3188121479355195	chr3:184239307:A:C
chr3:184240129	['G', 'A']	98663	7499.532081170938	176.64797403426954	0.0437013689784324	0.0111073870054277	3.934441913032947	8.34473e-05	8.34473e-05	chr3	184240129	4.078587710681211	chr3:184240129:G:A
chr3:184241720	['A', 'C']	98663	27145.55026808972	-1302.6972244268195	0.003333634685034	0.0062037972338096	0.5373539075175313	0.591024	0.591024	chr3	184241720	0.2283948831526946	chr3:184241720:A:C
chr3:184242171	['C', 'T']	98663	15705.591842113266	-879.8907173871448	-0.0047170003146283	0.0078682323917211	-0.5994993639983887	0.548841	0.548841	chr3	184242171	0.260553453043544	chr3:184242171:C:T
chr3:184242173	['A', 'G']	98663	41524.09732305824	-1588.554898843444	0.0018565418200457	0.0052102657201021	0.3563238268027076	0.721599	0.721599	chr3	184242173	0.1417040773158691	chr3:184242173:A:G
chr3:184242464	['A', 'C']	98663	42442.3241922566	-1502.523466764903	0.0006215426560266	0.0051669625307271	0.1202916902010447	0.904252	0.904252	chr3	184242464	0.0437105220045475	chr3:184242464:A:C
chr3:184243392	['C', 'A']	98663	53620.69557107667	-1652.985224294639	0.0034168696725776	0.0047777468006461	0.7151634055022624	0.47451	0.47451	chr3	184243392	0.3237546306570125	chr3:184243392:C:A
chr3:184246242	['G', 'T']	98663	53615.95535325065	-1645.4644205964237	0.0034693381270331	0.0047780390515453	0.7261008312418493	0.467779	0.467779	chr3	184246242	0.329959278868963	chr3:184246242:G:T
chr3:184247970	['C', 'T']	98663	8261.679563220481	295.6453877307877	0.0425437414546942	0.0106187997014971	4.006454839589437	6.16821e-05	6.16821e-05	chr3	184247970	4.20984084891808	chr3:184247970:C:T
chr3:184250056	['T', 'A']	98663	53893.18494004602	-1653.1864833288705	0.0030808109210849	0.0047706596561846	0.6457830034240671	0.518421	0.518421	chr3	184250056	0.2853174145460298	chr3:184250056:T:A
chr3:184254509	['C', 'A']	98663	8166.559207057387	267.86833956793873	0.0433341297593158	0.0106741954667129	4.059709220657563	4.91717e-05	4.91717e-05	chr3	184254509	4.308284776703604	chr3:184254509:C:A
chr3:184254645	['G', 'A']	98663	8414.240740177447	302.4575187625946	0.0420527487542448	0.0105312237317763	3.993149307744473	6.52487e-05	6.52487e-05	chr3	184254645	4.1854281366862445	chr3:184254645:G:A
chr3:184256521	['C', 'A']	98663	41136.42346762912	-1536.954588122636	0.0024246449397612	0.005224042310261	0.4641319491227581	0.642554	0.642554	chr3	184256521	0.1920903685156552	chr3:184256521:C:A
chr3:184258320	['T', 'C']	98663	48225.33182629147	-1397.5979620855137	-0.0022744109048205	0.0049369008627521	-0.4606960860770944	0.645018	0.645018	chr3	184258320	0.1904281656878366	chr3:184258320:T:C
chr3:184258453	['A', 'G']	98663	29165.660480061622	-1044.650116921249	0.0015310736392228	0.0059898189639823	0.255612673509743	0.79825	0.79825	chr3	184258453	0.0978610727885175	chr3:184258453:A:G
chr3:184259118	['G', 'A']	98663	12419.881172964644	-454.73158164699794	0.0016562204581857	0.0087619749716766	0.189023646328548	0.850075	0.850075	chr3	184259118	0.0705427558748561	chr3:184259118:G:A
chr3:184259406	['G', 'A']	98663	52474.44597512394	-641.0973774450117	0.0159633894848046	0.0048534586641632	3.289074985365484	0.00100552	0.00100552	chr3	184259406	2.9976092867745936	chr3:184259406:G:A
chr3:184261058	['G', 'A']	98663	41119.337683407895	-1519.409397574785	0.0030918022273227	0.0052242745429819	0.5918146532854288	0.553976	0.553976	chr3	184261058	0.2565090498804919	chr3:184261058:G:A
chr3:184261421	['G', 'A']	98663	2432.470929578052	359.59030629275827	0.0303244640680808	0.0196337942163862	1.544503509299913	0.12247	0.12247	chr3	184261421	0.9119702821572864	chr3:184261421:G:A
chr3:184262297	['C', 'CCA']	98663	48098.87506715457	-1417.7048803489022	-0.0022668251754963	0.0049407204227998	-0.4588045834440822	0.646376	0.646376	chr3	184262297	0.1895147773279443	chr3:184262297:C:CCA
chr3:184262628	['T', 'C']	98663	179071.33481663183	-5344.725098628435	0.0225693284957835	0.0073661912190037	3.0639074963948696	0.00218525	0.00218525	chr3	184262628	2.6604988710918915	chr3:184262628:T:C
chr3:184263420	['T', 'C']	98663	48132.1474745017	-1413.6179701605506	-0.0022905723052446	0.0049404317781132	-0.4636380802569135	0.642908	0.642908	chr3	184263420	0.1918511700788594	chr3:184263420:T:C
chr3:184263571	['G', 'A']	98663	19770.189504712915	-419.183518016257	-0.0068517951250142	0.0072926026002181	-0.939554162022939	0.347449	0.347449	chr3	184263571	0.4591089339344709	chr3:184263571:G:A
chr3:184264338	['T', 'C']	98663	48157.98855201787	-1423.8067221699516	-0.0023026574270996	0.0049396571523016	-0.4661573376659768	0.641104	0.641104	chr3	184264338	0.1930715134414775	chr3:184264338:T:C
chr3:184266456	['T', 'C']	98663	14387.958196879226	-281.6728683852366	-0.0014742481280381	0.008196214573823	-0.1798693915050227	0.857255	0.857255	chr3	184266456	0.0668899731525611	chr3:184266456:T:C
chr3:184266885	['T', 'C']	98663	48123.77590982428	-1419.786766354578	-0.0023038456120803	0.0049422478297784	-0.4661533964766081	0.641107	0.641107	chr3	184266885	0.1930694811964793	chr3:184266885:T:C
chr3:184267322	['T', 'C']	98663	13328.891331893888	-851.8534081703833	-0.0119352343659599	0.0085058842597381	-1.403173850184432	0.160568	0.160568	chr3	184267322	0.7943410020720024	chr3:184267322:T:C
chr3:184267515	['C', 'A']	98663	14298.449221006966	-310.01167498574654	-0.0027503020457624	0.0082196383896752	-0.3346013431949838	0.737927	0.737927	chr3	184267515	0.1319865989700122	chr3:184267515:C:A
chr3:184268575	['A', 'C']	98663	48115.54573037686	-1425.937696760181	-0.0024525304488013	0.0049430442475322	-0.4961578990569824	0.619784	0.619784	chr3	184268575	0.2077596394575001	chr3:184268575:A:C
chr3:184270501	['G', 'A']	98663	32912.33658388241	-1187.703160366859	-0.0002994899463082	0.0057007696241437	-0.0525350024740269	0.958103	0.958103	chr3	184270501	0.0185877999745919	chr3:184270501:G:A
chr3:184270700	['A', 'G']	98663	48127.023888708616	-1415.0597565522585	-0.0022948214699556	0.0049407120394125	-0.464471811279346	0.642311	0.642311	chr3	184270700	0.1922546403424398	chr3:184270700:A:G
chr3:184272046	['T', 'A']	98663	31751.70263385777	-1485.5555019414674	-0.00527254786145	0.0058169621821487	-0.906409169657414	0.364722	0.364722	chr3	184272046	0.438038039289911	chr3:184272046:T:A
chr3:184272442	['C', 'T']	98663	49203.41042051238	-1782.3652451748562	-0.0036740693884413	0.0049146081815127	-0.7475813437706077	0.454715	0.454715	chr3	184272442	0.3422607191844243	chr3:184272442:C:T
chr3:184272579	['T', 'A']	98663	30427.74686060897	-1214.2130890724898	0.0052971340250056	0.0059011074611578	0.8976508324704158	0.369374	0.369374	chr3	184272579	0.4325336775312035	chr3:184272579:T:A
chr3:184273451	['A', 'G']	98663	12860.979209429875	-391.4502673510258	0.0014779880718449	0.0086419917374944	0.1710240089020792	0.864205	0.864205	chr3	184273451	0.0633832253354484	chr3:184273451:A:G
chr3:184276748	['A', 'G']	98663	155212.31681281366	-4478.551931266256	0.0132698735911825	0.0052018405752939	2.550995825248411	0.0107431	0.0107431	chr3	184276748	1.968870381706202	chr3:184276748:A:G
chr3:184277553	['C', 'T']	98663	105111.2614257189	-2530.615092014252	0.0122221658899077	0.0042722656446609	2.8608159947127167	0.00422641	0.00422641	chr3	184277553	2.374028374746897	chr3:184277553:C:T
chr3:184278280	['C', 'T']	98663	105399.9559549514	-2503.495163845175	0.0119701302766536	0.004273635324614	2.800924591696345	0.00509663	0.00509663	chr3	184278280	2.2927168937393145	chr3:184278280:C:T
chr3:184278696	['CTTTCTTCT', 'C']	98663	105124.63730002636	-2525.933739534648	0.0123065037152797	0.0042725615905219	2.880357241093977	0.0039731	0.0039731	chr3	184278696	2.400870503934911	chr3:184278696:CTTTCTTCT:C
chr3:184279070	['G', 'A']	98663	14561.885552976477	-234.71312844160656	-0.0011781084472933	0.008155671384143	-0.144452662669066	0.885143	0.885143	chr3	184279070	0.0529865608343759	chr3:184279070:G:A
chr3:184279473	['A', 'T']	98663	124376.50973989748	-3007.0290552635843	0.0072941839209933	0.0044387731795266	1.6432882749307691	0.100326	0.100326	chr3	184279473	0.9985865027397256	chr3:184279473:A:T
chr3:184279947	['A', 'G']	98663	155317.01952238078	-4441.281753497644	0.0138249369672349	0.0052081911996068	2.654460337070315	0.00794481	0.00794481	chr3	184279947	2.099916484477777	chr3:184279947:A:G
chr3:184280570	['G', 'A']	98663	30768.494835537986	-1466.6761316602478	0.0047606898013311	0.0058908246597548	0.8081533700799775	0.419004	0.419004	chr3	184280570	0.3777818310441208	chr3:184280570:G:A
chr3:184280785	['C', 'A']	98663	13041.436722528057	-363.38206369653074	0.00125689387882	0.0085767933668541	0.1465458971738089	0.883491	0.883491	chr3	184280785	0.0537978702321978	chr3:184280785:C:A
chr3:184280791	['T', 'C']	98663	124365.73122738008	-3012.422140697729	0.0071432930446803	0.0044383148472258	1.60946063777906	0.107519	0.107519	chr3	184280791	0.968514783506224	chr3:184280791:T:C
chr3:184282013	['C', 'T']	98663	105105.71830272068	-2524.2956566541266	0.0124046469396361	0.0042727424686625	2.9032049159562634	0.00369447	0.00369447	chr3	184282013	2.4324478556683107	chr3:184282013:C:T
chr3:184282364	['G', 'A']	98663	30816.811097370613	-1464.7617145796266	0.0044000127803099	0.0058861529217184	0.7475192776720195	0.454752	0.454752	chr3	184282364	0.3422253822324749	chr3:184282364:G:A
chr3:184282601	['T', 'C']	98663	124084.38019787932	-3037.6151991823185	0.0073114088823735	0.0044312690383586	1.6499582442599203	0.0989547	0.0989547	chr3	184282601	1.00456357350822	chr3:184282601:T:C
chr3:184283240	['A', 'C']	98663	14330.631207039878	-263.2835866459783	-0.0007695918465289	0.0082132809474706	-0.093700903628037	0.925347	0.925347	chr3	184283240	0.0336953786925128	chr3:184283240:A:C
chr3:184283358	['C', 'T']	98663	105865.57015612778	-2457.667806855636	0.0114924436710221	0.0042805208860832	2.684823641063448	0.00725802	0.00725802	chr3	184283358	2.1391818394039013	chr3:184283358:C:T
chr3:184285373	['T', 'C']	98663	14327.323436090308	-264.1564518334524	-0.000988312835012	0.0082126422917337	-0.1203404214995251	0.904214	0.904214	chr3	184285373	0.0437287730419624	chr3:184285373:T:C
chr3:184285406	['C', 'T']	98663	124044.11600961002	-3040.8978125756275	0.0074173645862505	0.0044310329657709	1.6739583396351398	0.094142	0.094142	chr3	184285406	1.0262165795609963	chr3:184285406:C:T
chr3:184287328	['TG', 'T']	98663	19174.24311874717	-529.0585696870949	-0.0159296489463089	0.0072491162360538	-2.197460825235772	0.0279899	0.0279899	chr3	184287328	1.552998653142475	chr3:184287328:TG:T
chr3:184287534	['T', 'A']	98663	19010.200333924025	-526.8236037198377	-0.0164213609879343	0.0072367289096155	-2.269169011722291	0.0232602	0.0232602	chr3	184287534	1.6333865553632472	chr3:184287534:T:A
chr3:184288607	['G', 'T']	98663	14263.301092707852	-271.323831540983	-0.0018280911203836	0.0082289475679562	-0.2221536964826766	0.824195	0.824195	chr3	184288607	0.0839700244619961	chr3:184288607:G:T
chr3:184292260	['G', 'C']	98663	149116.13642030998	-4009.887877781226	0.0249691521817218	0.0049677519440889	5.026247780232266	5.01042e-07	5.01042e-07	chr3	184292260	6.300125867738111	chr3:184292260:G:C
chr3:184292442	['C', 'T']	98663	42167.56433907377	-1953.5421296530133	0.0091178837184747	0.0052186252213215	1.747181169711529	0.080609	0.080609	chr3	184292442	1.0936164664811563	chr3:184292442:C:T
chr3:184295763	['A', 'C']	98663	63397.35334009122	150.63792933779104	0.0213892035242511	0.004666264461135	4.583795818346816	4.57169e-06	4.57169e-06	chr3	184295763	5.339923226188801	chr3:184295763:A:C
chr3:184295955	['T', 'C']	98663	63508.17276202254	160.63100307164612	0.0214817934349382	0.0046647985828322	4.605084882763638	4.12811e-06	4.12811e-06	chr3	184295955	5.384248738765409	chr3:184295955:T:C
chr3:184299204	['T', 'C']	98663	68058.18002879972	-75.9319646384874	0.0143859602110503	0.004592763578508	3.1323102017203164	0.00173487	0.00173487	chr3	184299204	2.760733062889191	chr3:184299204:T:C
chr3:184300100	['T', 'C']	98663	42428.31055491351	-1967.9389728683416	0.0094077950439869	0.0052076737639278	1.8065254219940152	0.0708394	0.0708394	chr3	184300100	1.1497251258810688	chr3:184300100:T:C
chr3:184300740	['C', 'T']	98663	63240.02425028892	165.4102064032373	0.02118420980525	0.0046712977822528	4.534973104419241	5.76785e-06	5.76785e-06	chr3	184300740	5.238986042501415	chr3:184300740:C:T
chr3:184302312	['C', 'CA']	98663	178134.41645043585	-5221.9220416105545	0.0252720319526892	0.0072085698591976	3.505831592995341	0.000455385	0.000455385	chr3	184302312	3.3416212787813	chr3:184302312:C:CA
chr3:184302754	['G', 'T']	98663	28938.93310897793	-1731.5440214334203	-0.0186256949799203	0.0060142071636531	-3.096949352274493	0.00195578	0.00195578	chr3	184302754	2.708679999323261	chr3:184302754:G:T
chr3:184303117	['A', 'G']	98663	63645.64259715503	173.2646547995787	0.0214701418729165	0.0046641890488422	4.603188603224819	4.16589e-06	4.16589e-06	chr3	184303117	5.380292201748743	chr3:184303117:A:G
chr3:184303838	['C', 'T']	98663	6899.0	-258.29341124370563	-0.0117635992649463	0.0115703548352972	-1.0167016856786055	0.309298	0.309298	chr3	184303838	0.5096228882469731	chr3:184303838:C:T
chr3:184305273	['A', 'G']	98663	153762.14303815432	-4195.95952264087	0.0194179206340476	0.0051484593448123	3.771598323605936	0.0001623	0.0001623	chr3	184305273	3.789681480173768	chr3:184305273:A:G
chr3:184308915	['C', 'T']	98663	85107.21386720732	-4140.98486920836	0.0006242499056661	0.004340374963569	0.1438239578160348	0.88564	0.88564	chr3	184308915	0.0527427767420579	chr3:184308915:C:T
chr3:184310640	['T', 'C']	98663	153535.46017214633	-4218.626999651588	0.0194921915210716	0.0051380877360578	3.793666539455964	0.000148528	0.000148528	chr3	184310640	3.8281916668907625	chr3:184310640:T:C
chr3:184312599	['T', 'C']	98663	85563.1663624194	-4148.904402601352	0.0011211637940536	0.0043401204991572	0.2583254990895597	0.796156	0.796156	chr3	184312599	0.0990018276125432	chr3:184312599:T:C
chr3:184313303	['G', 'A']	98663	37466.987662685104	-1730.9976535591502	0.0106118293287941	0.0054899269956566	1.9329636509173456	0.0532435	0.0532435	chr3	184313303	1.2737334035969603	chr3:184313303:G:A
chr3:184315558	['T', 'A']	98663	4195.127559294548	-294.61472847910755	-0.0535693563583987	0.0147769973207839	-3.6251854957741134	0.000288899	0.000288899	chr3	184315558	3.53925396142764	chr3:184315558:T:A
chr3:184315620	['A', 'T']	98663	42355.15149364932	-1967.4858983868407	0.0092831617258878	0.0052115475088751	1.7812677923551392	0.0748718	0.0748718	chr3	184315620	1.1256817258318843	chr3:184315620:A:T
chr3:184319106	['C', 'T']	98663	86574.89044807015	-3753.896361744473	0.0041602239407673	0.0043122791817679	0.9647390081691464	0.334678	0.334678	chr3	184319106	0.4753728349760322	chr3:184319106:C:T
chr3:184321086	['A', 'T']	98663	59092.78616320323	-130.6674369401885	0.015176895292837	0.0047472841260431	3.196963756514583	0.00138926	0.00138926	chr3	184321086	2.857216468446353	chr3:184321086:A:T
chr3:184321181	['C', 'T']	98663	42925.045471132005	-1807.773370697413	-0.0028786399846233	0.005145137804721	-0.5594874411297643	0.57583	0.57583	chr3	184321181	0.2397057126863868	chr3:184321181:C:T
chr3:184321878	['A', 'G']	98663	151733.44740363755	-4218.450526889556	0.0158585279577585	0.0050574568161221	3.1356724405841088	0.00171511	0.00171511	chr3	184321878	2.7657080208917555	chr3:184321878:A:G
chr3:184326645	['C', 'T']	98663	22763.615046221214	-1231.8857626873628	-0.0137103731866458	0.0066630598025383	-2.057669238001245	0.0396245	0.0396245	chr3	184326645	1.4020362048653208	chr3:184326645:C:T
chr3:184327622	['T', 'C']	98663	4230.214376938516	-291.24251229686746	-0.0519493285821685	0.0147181484390983	-3.529610317298248	0.000416362	0.000416362	chr3	184327622	3.380528913991918	chr3:184327622:T:C
chr3:184328011	['A', 'G']	98663	151834.85031524318	-4221.764915609114	0.0154587111859956	0.0050574244122786	3.056637119175562	0.00223895	0.00223895	chr3	184328011	2.649955604932161	chr3:184328011:A:G
chr3:184328254	['A', 'G']	98663	43462.57236995512	-1793.4115885839012	-0.0028769289196469	0.0051244155135143	-0.5614160116524157	0.574515	0.574515	chr3	184328254	0.240698627842214	chr3:184328254:A:G
chr3:184328314	['C', 'G']	98663	44315.593289747085	-2085.518440795798	0.0079756804814931	0.0051323958689798	1.5539877836973082	0.120191	0.120191	chr3	184328314	0.920128051440392	chr3:184328314:C:G
chr3:184328567	['C', 'T']	98663	151515.9639939179	-4234.792354231666	0.0154024151519408	0.005049255525416	3.0504328953864066	0.00228572	0.00228572	chr3	184328567	2.6409769716234845	chr3:184328567:C:T
chr3:184329566	['A', 'G']	98663	44440.42217399678	-2089.965125530643	0.0078616962302091	0.0051289242320782	1.5328158254003996	0.125324	0.125324	chr3	184329566	0.90196575207469	chr3:184329566:A:G
chr3:184336894	['C', 'T']	98663	57615.25564092689	-307.68002797540134	0.0134708601962246	0.0047705337176032	2.823763753417608	0.00474729	0.00474729	chr3	184336894	2.3235542375142435	chr3:184336894:C:T
chr3:184338313	['G', 'C']	98663	83313.13305491075	-1692.4313055579871	0.0019666493956295	0.0043550880236377	0.4515751197117788	0.651576	0.651576	chr3	184338313	0.186034920771637	chr3:184338313:G:C
chr3:184338928	['G', 'A']	98663	48790.978086135074	-2291.873891461019	0.0021375472232841	0.0049662096395015	0.4304182421704478	0.666892	0.666892	chr3	184338928	0.1759444923229787	chr3:184338928:G:A
chr3:184339538	['G', 'A']	98663	11174.566299742544	-224.35370427353268	0.0074035824761548	0.0091682793052415	0.8075214802762576	0.419368	0.419368	chr3	184339538	0.3774047115760419	chr3:184339538:G:A
chr3:184340793	['C', 'T']	98663	58063.00447053101	-274.9781831920223	0.0149839329938141	0.0047602232032754	3.1477374807769025	0.00164588	0.00164588	chr3	184340793	2.783601832087072	chr3:184340793:C:T
chr3:184343599	['A', 'G']	98663	54467.83294981092	-2414.2529805391614	0.0061778606329785	0.0047898584275197	1.2897793800092705	0.19713	0.19713	chr3	184343599	0.7052472780898222	chr3:184343599:A:G
chr3:184345594	['C', 'T']	98663	8959.272420433814	109.7107269416278	0.0573056271000542	0.0101895232159943	5.623975321053558	1.87116e-08	1.87116e-08	chr3	184345594	7.727889075062175	chr3:184345594:C:T
chr3:184347276	['G', 'A']	98663	154739.82040729444	-4100.421933857035	0.0299557674133396	0.0051805831261383	5.782315751715217	7.39006e-09	7.39006e-09	chr3	184347276	8.131352035547916	chr3:184347276:G:A
chr3:184347582	['G', 'T']	98663	13765.558083905167	-495.4666231765432	0.0296968702525577	0.0083741989817364	3.54623413144645	0.00039096	0.00039096	chr3	184347582	3.4078676739798848	chr3:184347582:G:T
chr3:184347799	['C', 'T']	98663	29393.277074970607	-1662.9907009731603	-0.0009490993347514	0.0059973859945876	-0.1582521677957672	0.874258	0.874258	chr3	184347799	0.058360384938124	chr3:184347799:C:T
chr3:184348012	['C', 'G']	98663	155061.1446165386	-4118.860263657707	0.0299187092389396	0.0051955334355579	5.75854425922418	8.50933e-09	8.50933e-09	chr3	184348012	8.070104633659	chr3:184348012:C:G
chr3:184348149	['T', 'C']	98663	54574.27531706524	-2404.865603663773	0.0062381667428279	0.0047870706611785	1.3031281934936227	0.192534	0.192534	chr3	184348149	0.715492566370926	chr3:184348149:T:C
chr3:184348532	['C', 'T']	98663	9622.719989382103	108.58974295312052	0.056339171364812	0.0101062086661361	5.574708896877762	2.4859e-08	2.4859e-08	chr3	184348532	7.60451634565483	chr3:184348532:C:T
chr3:184348768	['C', 'T']	98663	100547.34377819455	-1814.027999963925	0.0248362018035088	0.0042560235151577	5.835541489621768	5.37831e-09	5.37831e-09	chr3	184348768	8.269354169124744	chr3:184348768:C:T
chr3:184349540	['T', 'G']	98663	148775.55541477457	-4158.743554878551	0.0290913725082579	0.004965136913847	5.859127958209186	4.66776e-09	4.66776e-09	chr3	184349540	8.330891481965828	chr3:184349540:T:G
chr3:184349616	['T', 'C']	98663	54846.33843565	-2304.277661495948	0.0031979595454359	0.0047716590561003	0.6701986683955217	0.502733	0.502733	chr3	184349616	0.2986626062230548	chr3:184349616:T:C
chr3:184350185	['C', 'T']	98663	10997.668802011009	-682.8366265910693	-0.0020600215385908	0.0092678523715841	-0.2222760415246754	0.824099	0.824099	chr3	184350185	0.08402061285255	chr3:184350185:C:T
chr3:184350517	['C', 'T']	98663	22348.75683785812	-786.6922589851512	0.0052679124666269	0.0067017902652404	0.7860455576996396	0.431843	0.431843	chr3	184350517	0.3646741157467097	chr3:184350517:C:T
chr3:184351866	['G', 'A']	98663	57812.961387182455	-358.83968085172705	0.0132422115322732	0.0047538820969085	2.7855574165132806	0.0053446	0.0053446	chr3	184351866	2.272084792661617	chr3:184351866:G:A
chr3:184352887	['A', 'G']	98663	142803.23691945916	-3913.008774995516	0.0185235996419542	0.0047492538093877	3.900317899485378	9.61301e-05	9.61301e-05	chr3	184352887	4.017140605909858	chr3:184352887:A:G
chr3:184353229	['G', 'A']	98663	52360.714918504695	-2395.0513333884905	0.0038477562445223	0.0048458787081755	0.7940265277442367	0.427182	0.427182	chr3	184353229	0.3693870552898212	chr3:184353229:G:A
chr3:184353231	['T', 'C']	98663	53295.24104726476	-2322.491095825153	0.0021543267742653	0.0048130409050666	0.4476020081187186	0.654441	0.654441	chr3	184353231	0.1841295004186694	chr3:184353231:T:C
chr3:184356571	['G', 'A']	98663	56010.760140718005	-2920.004010811559	-0.0053959286816471	0.0047614573134131	-1.1332515081982626	0.257111	0.257111	chr3	184356571	0.5898793425049147	chr3:184356571:G:A
chr3:184357259	['A', 'G']	98663	56036.35914357834	135.8911958070653	0.0230839960387557	0.0047926681687274	4.816522910845478	1.46298e-06	1.46298e-06	chr3	184357259	5.834761610955352	chr3:184357259:A:G
chr3:184358170	['C', 'T']	98663	54427.27472427216	-2948.541521492289	-0.0039709255673147	0.0048067828820762	-0.8261087851755706	0.408744	0.408744	chr3	184358170	0.3885486093433187	chr3:184358170:C:T
chr3:184359486	['G', 'C']	98663	26171.326298931668	-494.69327918735326	0.0098653925245857	0.0062646754368472	1.5747651453034524	0.115314	0.115314	chr3	184359486	0.9381179628384748	chr3:184359486:G:C
chr3:184359555	['A', 'G']	98663	26078.00864009733	-503.47513562064	0.0102179718233145	0.0062729420704154	1.628896251330727	0.103338	0.103338	chr3	184359555	0.9857399480290746	chr3:184359555:A:G
chr3:184359769	['T', 'C']	98663	130120.69548432906	-2831.3788672869323	0.0320219194229882	0.0045311652126462	7.067038591666682	1.59318e-12	1.59318e-12	chr3	184359769	11.797735154148322	chr3:184359769:T:C
chr3:184360209	['T', 'C']	98663	56537.555289349926	-3023.6275126964224	-0.0048509926172061	0.0047992588727522	-1.0107795278032492	0.312124	0.312124	chr3	184360209	0.5056728360548612	chr3:184360209:T:C
chr3:184362172	['C', 'T']	98663	50524.13187114337	-2883.8128256014656	-0.0082989312102284	0.0049206280329606	-1.6865593486518868	0.0916913	0.0916913	chr3	184362172	1.037671869796055	chr3:184362172:C:T
chr3:184365143	['T', 'C']	98663	11182.680053113312	40.8337887323813	0.0499552087398736	0.0091922346711534	5.4345010247225805	5.50797e-08	5.50797e-08	chr3	184365143	7.25900843385991	chr3:184365143:T:C
chr3:184365715	['T', 'A']	98663	17997.56692386467	-36.48004498549213	0.0278138106279675	0.0073657173568724	3.7761170135066746	0.000159386	0.000159386	chr3	184365715	3.797549828421518	chr3:184365715:T:A
chr3:184366450	['A', 'G']	98663	21898.590866122584	-25.85711852652296	0.0479494356994494	0.0067851216455232	7.066849822963187	1.59535e-12	1.59535e-12	chr3	184366450	11.797144023331782	chr3:184366450:A:G
chr3:184367058	['T', 'C']	98663	80886.8923523089	-3267.8208194203207	0.0073034619897985	0.0043836038693013	1.6660862175401212	0.0956994	0.0956994	chr3	184367058	1.0190907850811084	chr3:184367058:T:C
chr3:184367270	['T', 'C']	98663	129301.58968016625	-2664.992003638406	0.034195881679567	0.0045054111071586	7.589958133949941	3.22804e-14	3.22804e-14	chr3	184367270	13.491061092391217	chr3:184367270:T:C
chr3:184369623	['G', 'A']	98663	25766.566944058704	-493.3910046019814	0.0098526720988958	0.0063073876562952	1.562084437455208	0.118271	0.118271	chr3	184369623	0.9271217311449944	chr3:184369623:G:A
chr3:184369629	['C', 'T']	98663	20973.03887717449	27.41534926479113	0.049613184372265	0.0069066208281206	7.183423791018367	6.84649e-13	6.84649e-13	chr3	184369629	12.1645320218384	chr3:184369629:C:T
chr3:184369716	['T', 'C']	98663	9310.642307497334	-50.97292611547248	0.04692199281207	0.0100114801142996	4.686818759700691	2.77854e-06	2.77854e-06	chr3	184369716	5.556183346708642	chr3:184369716:T:C
chr3:184370992	['TCTAA', 'T']	98663	50821.756776757305	-2979.951335226608	-0.0092832419187483	0.0049137005491933	-1.8892567477015545	0.0588604	0.0588604	chr3	184370992	1.2301767908738104	chr3:184370992:TCTAA:T
chr3:184371044	['T', 'C']	98663	50822.1208656429	-2990.0660080223297	-0.0094589887448763	0.0049132549199664	-1.9251980405976807	0.0542075	0.0542075	chr3	184371044	1.2659406215192757	chr3:184371044:T:C
chr3:184371199	['A', 'G']	98663	20842.69001064316	1.6215210661615742	0.0496577282187557	0.0069221481535046	7.173745363079824	7.34835e-13	7.34835e-13	chr3	184371199	12.133810166540334	chr3:184371199:A:G
chr3:184372454	['C', 'T']	98663	12624.383863774578	830.0097439928846	0.1102063281506384	0.0086760975931198	12.702292357572428	6.13845e-37	6.13845e-37	chr3	184372454	36.211941277299886	chr3:184372454:C:T
chr3:184372478	['C', 'T']	98663	113217.9177800304	-1191.8461635720191	0.0461939911818573	0.0043361421022144	10.65324661714066	1.7407e-26	1.7407000000000002e-26	chr3	184372478	25.75927607068116	chr3:184372478:C:T
chr3:184373361	['G', 'T']	98663	75495.5385325007	-4207.960018669984	-0.0208851551795956	0.0044349345734332	-4.7092363672521005	2.48984e-06	2.48984e-06	chr3	184373361	5.603828560273628	chr3:184373361:G:T
chr3:184373595	['T', 'TGGAA']	98663	6855.903345159655	-709.0223062529371	-0.0550564235351247	0.0116090812642462	-4.742530634589325	2.11359e-06	2.11359e-06	chr3	184373595	5.674979254496341	chr3:184373595:T:TGGAA
chr3:184373709	['C', 'T']	98663	6823.069155297886	-716.3445854709177	-0.055850822522641	0.0116352565273267	-4.8001367560284525	1.58789e-06	1.58789e-06	chr3	184373709	5.799179586321814	chr3:184373709:C:T
chr3:184373738	['C', 'T']	98663	12264.745856857597	510.3508199525209	0.0434041836152169	0.0088654563114794	4.895876996090433	9.80226e-07	9.80226e-07	chr3	184373738	6.008673782228637	chr3:184373738:C:T
chr3:184374093	['T', 'C']	98663	33475.42864962948	889.8872664958471	0.0508899077513598	0.005689050759937	8.945237070080655	3.77372e-19	3.77372e-19	chr3	184374093	18.42323032647265	chr3:184374093:T:C
chr3:184374693	['G', 'A']	98663	18796.14305117731	325.38552991065984	0.0312907985885816	0.0072628798600867	4.308318351862171	1.64659e-05	1.64659e-05	chr3	184374693	4.783414526455172	chr3:184374693:G:A
chr3:184374958	['C', 'T']	98663	126382.0236622803	-2782.915113415583	0.0243093886841223	0.0044684008046644	5.440288314948428	5.33205e-08	5.33205e-08	chr3	184374958	7.273105786748373	chr3:184374958:C:T
chr3:184375318	['T', 'C']	98663	6427.195428745185	-211.951383114034	0.0056576700235488	0.0119573694871332	0.473153399636665	0.636105	0.636105	chr3	184375318	0.196471190708839	chr3:184375318:T:C
chr3:184375739	['C', 'T']	98663	18582.506745730072	-44.232550809066765	0.0127150023850941	0.0072894431276479	1.74430366798085	0.0811093	0.0811093	chr3	184375739	1.090929346687484	chr3:184375739:C:T
chr3:184376395	['A', 'G']	98663	106923.17209500354	-1684.1206050826167	0.0320090030641424	0.0042722106549428	7.492374709357748	6.81998e-14	6.81998e-14	chr3	184376395	13.166216898936243	chr3:184376395:A:G
chr3:184376713	['T', 'C']	98663	18849.87791375588	312.70727766691346	0.0303740996023112	0.0072545405410698	4.186908795995513	2.83024e-05	2.83024e-05	chr3	184376713	4.548176735409903	chr3:184376713:T:C
chr3:184377315	['C', 'T']	98663	5867.059465650403	754.1475757507244	0.0620297610854807	0.0128270219833134	4.835866124356424	1.32766e-06	1.32766e-06	chr3	184377315	5.876913129056367	chr3:184377315:C:T
chr3:184378790	['A', 'G']	98663	100780.53655791888	-1799.0324077389191	0.0272510374627308	0.0042711926433993	6.380193950006931	1.77644e-10	1.77644e-10	chr3	184378790	9.750449456403734	chr3:184378790:A:G
chr3:184379297	['A', 'G']	98663	61570.601238873445	-2536.2776783872264	0.0159287299275783	0.0046451197523088	3.429132245656519	0.000605762	0.000605762	chr3	184379297	3.217697973835668	chr3:184379297:A:G
chr3:184380859	['C', 'T']	98663	58262.58198499592	-2330.5245941040475	0.0184942030708948	0.0047143605057639	3.922950535556898	8.75303e-05	8.75303e-05	chr3	184380859	4.057841583035751	chr3:184380859:C:T
chr3:184381262	['C', 'T']	98663	6812.621444644922	-512.8913973637241	-0.0340556615756751	0.0116476152968555	-2.9238312485190776	0.00345831	0.00345831	chr3	184381262	2.461136079525054	chr3:184381262:C:T
chr3:184381418	['C', 'T']	98663	21067.85413393608	52.42865247254475	0.009541695881456	0.0069154226337434	1.3797704618800608	0.16766	0.16766	chr3	184381418	0.7755705381773024	chr3:184381418:C:T
chr3:184381554	['G', 'C']	98663	13644.691479656998	284.7348708562715	0.021657856324661	0.008420803789167	2.571946439664452	0.0101143	0.0101143	chr3	184381554	1.995064168914636	chr3:184381554:G:C
chr3:184381590	['C', 'A']	98663	58121.48000040544	-2333.729741175572	0.0182990684304306	0.0047175443219623	3.878939376412433	0.000104981	0.000104981	chr3	184381590	3.978889294661673	chr3:184381590:C:A
chr3:184382168	['G', 'A']	98663	20686.209665322007	-26.84841657068948	0.0111772334729897	0.0069668836698167	1.6043376066997963	0.108643	0.108643	chr3	184382168	0.9639982505612076	chr3:184382168:G:A
chr3:184382550	['G', 'A']	98663	21505.43593719909	21.763367446923503	0.0086251541398481	0.0068530561869998	1.2585850611016347	0.208183	0.208183	chr3	184382550	0.6815547373981451	chr3:184382550:G:A
chr3:184382799	['G', 'A']	98663	5675.23008544583	663.2112358178624	0.0533892754233229	0.0130194170408057	4.100742395453586	4.12156e-05	4.12156e-05	chr3	184382799	4.384938373491213	chr3:184382799:G:A
chr3:184384264	['T', 'C']	98663	20859.2685161722	223.1194256040596	0.0024921210655747	0.0070265323565559	0.3546729651432618	0.722835	0.722835	chr3	184384264	0.1409608268653147	chr3:184384264:T:C
chr3:184384608	['C', 'T']	98663	20629.04542966612	214.1229670711225	0.0025673229375538	0.0070576224354649	0.3637659794115512	0.716034	0.716034	chr3	184384608	0.1450663552594543	chr3:184384608:C:T
chr3:184385934	['A', 'G']	98663	26726.25061073886	-219.7556351810776	-0.0066267940052312	0.0062769149774928	-1.0557406033048051	0.291089	0.291089	chr3	184385934	0.5359742058616483	chr3:184385934:A:G
chr3:184386115	['A', 'C']	98663	41618.42182400519	232.3508086658206	0.0063890559294163	0.0053053681211474	1.2042625098811426	0.228491	0.228491	chr3	184386115	0.6411309016217667	chr3:184386115:A:C
chr3:184388705	['T', 'G']	98663	12947.681728061214	339.4389933764264	0.0191917187100615	0.0086495980474245	2.2187989089014204	0.0265027	0.0265027	chr3	184388705	1.5767098794454857	chr3:184388705:T:G
chr3:184390899	['T', 'G']	98663	21381.03390809842	310.71598642373624	0.0035884904908118	0.0069525363369212	0.5161412061602982	0.605757	0.605757	chr3	184390899	0.2177015585461176	chr3:184390899:T:G
chr3:184391448	['T', 'A']	98663	42270.854045012165	388.1861097963698	0.0069737199528611	0.0052945462806143	1.3171515713055473	0.187791	0.187791	chr3	184391448	0.7263252254032299	chr3:184391448:T:A
chr3:184391996	['TGTA', 'T']	98663	18836.06378642548	-54.519355162405446	0.0016599939388761	0.0072845939723779	0.2278773456929282	0.819742	0.819742	chr3	184391996	0.086322812990782	chr3:184391996:TGTA:T
chr3:184392323	['A', 'AC']	98663	42239.42177236234	369.2428016798447	0.0067668478090322	0.0052936949311392	1.278284430262015	0.201152	0.201152	chr3	184392323	0.6964756449985329	chr3:184392323:A:AC
chr3:184392842	['A', 'G']	98663	43448.16837714719	331.74852715952386	0.0069719625890508	0.0052787427785571	1.3207619468354868	0.186584	0.186584	chr3	184392842	0.7291256007269026	chr3:184392842:A:G
chr3:184392995	['C', 'T']	98663	80174.06976083733	-3258.0735196607493	0.0141964769491356	0.0044010750354988	3.2256839146407428	0.00125713	0.00125713	chr3	184392995	2.900619809534912	chr3:184392995:C:T
chr3:184393994	['G', 'T']	98663	13703.69446978451	383.3421915913292	0.0248452142205523	0.0084052632566105	2.9559114880800395	0.0031182	0.0031182	chr3	184393994	2.5060960327934967	chr3:184393994:G:T
chr3:184394730	['G', 'A']	98663	41209.01209313641	-864.2812235346614	0.0141741283441042	0.0052388920353638	2.705558398307373	0.00682014	0.00682014	chr3	184394730	2.166206710299032	chr3:184394730:G:A
chr3:184395717	['C', 'A']	98663	19074.53987873136	-58.481469592681	0.0038701916365366	0.0072108537730239	0.536717531426748	0.591464	0.591464	chr3	184395717	0.2280716839644465	chr3:184395717:C:A
chr3:184397515	['G', 'A']	98663	37314.96798264291	-1475.0338617456457	0.0083453564954411	0.0054532089752185	1.5303569940865247	0.125932	0.125932	chr3	184397515	0.899863899299872	chr3:184397515:G:A
chr3:184397686	['A', 'AT']	98663	92699.6702892307	-1990.13625056379	0.00934671994318	0.004260328703042	2.193896432570112	0.0282452	0.0282452	chr3	184397686	1.5490553457430598	chr3:184397686:A:AT
chr3:184397691	['A', 'G']	98663	92698.48866562582	-1990.0384476639376	0.0093506621871438	0.004260024549589	2.1949784744892966	0.0281675	0.0281675	chr3	184397691	1.5502516970108708	chr3:184397691:A:G
chr3:184398639	['T', 'C']	98663	89962.53436748593	-1173.4075622828796	0.0151222034558673	0.004313167769169	3.5060550076355343	0.000455003	0.000455003	chr3	184398639	3.3419857398722272	chr3:184398639:T:C
chr3:184398653	['C', 'A']	98663	109011.76895383728	-2326.74980662558	0.0059535022305044	0.0043162029263684	1.3793378884327785	0.167794	0.167794	chr3	184398653	0.7752235727890798	chr3:184398653:C:A
chr3:184398738	['T', 'C']	98663	26905.36349814511	-1059.0133546153213	-0.0035125009082081	0.006202085868489	-0.5663418699270454	0.571163	0.571163	chr3	184398738	0.2432399339634849	chr3:184398738:T:C
chr3:184398858	['A', 'G']	98663	41322.91549809885	-1303.0620940653205	0.0003995159566788	0.005211634465053	0.0766584762146673	0.938895	0.938895	chr3	184398858	0.0273829737300148	chr3:184398858:A:G
chr3:184399899	['T', 'A']	98663	19027.47135688581	-664.2612693281885	0.017518554925969	0.0072082054304915	2.430362882259629	0.0150855	0.0150855	chr3	184399899	1.8214402908159864	chr3:184399899:T:A
chr3:184400578	['G', 'A']	98663	35977.03330629629	-1149.2282244598655	-0.0061063904086748	0.005476743173691	-1.1149674569383583	0.264867	0.264867	chr3	184400578	0.5769721474432976	chr3:184400578:G:A
chr3:184400812	['A', 'G']	98663	52617.6661395132	-1786.601939797452	-0.0038518937741171	0.0047938830141032	-0.803501829891377	0.421687	0.421687	chr3	184400812	0.3750097874491873	chr3:184400812:A:G
chr3:184402732	['C', 'T']	98663	80011.06002778313	-2182.1445068892463	0.0058927968538426	0.0043166742240528	1.3651242943022068	0.172217	0.172217	chr3	184402732	0.7639239803981466	chr3:184402732:C:T
chr3:184402935	['A', 'G']	98663	50130.79974854503	-1087.2870374867236	0.0023190549100062	0.0048810760971046	0.4751114024593539	0.634709	0.634709	chr3	184402935	0.1974253434654272	chr3:184402935:A:G
chr3:184403023	['A', 'G']	98663	19844.827299546825	-508.6992412073904	0.0207070381666047	0.0070800003145096	2.924722774964875	0.00344842	0.00344842	chr3	184403023	2.46237984476901	chr3:184403023:A:G
chr3:184403447	['C', 'T']	98663	25651.6398949812	-912.7353994346092	-0.0006298028068692	0.0063217366761149	-0.099624966862156	0.920642	0.920642	chr3	184403447	0.0359092163286753	chr3:184403447:C:T
chr3:184403863	['A', 'G']	98663	86459.84729533714	-2510.8005953188576	0.0079213447133854	0.004280442642367	1.850590085002276	0.0642315	0.0642315	chr3	184403863	1.1922519357763983	chr3:184403863:A:G
chr3:184404364	['T', 'C']	98663	93836.07045537488	-2463.347647790514	0.010368988367005	0.0042569546988651	2.435776065404052	0.0148616	0.0148616	chr3	184404364	1.8279344319102493	chr3:184404364:T:C
chr3:184404893	['C', 'T']	98663	53733.80315271936	-2218.5690280439435	0.0037207885242056	0.0047828033796251	0.7779513872672164	0.4366	0.4366	chr3	184404893	0.3599162686268796	chr3:184404893:C:T
chr3:184404985	['T', 'C']	98663	129995.44598526084	-3868.664862068606	0.003340271936196	0.0044777551758668	0.7459702027030561	0.455687	0.455687	chr3	184404985	0.3413333609474987	chr3:184404985:T:C
chr3:184406331	['C', 'T']	98663	28823.629280110283	-745.4293087130017	0.0021398962110428	0.0060113662371685	0.355975019091629	0.72186	0.72186	chr3	184406331	0.1415470228224446	chr3:184406331:C:T
chr3:184406351	['G', 'C']	98663	61746.51665095344	-2585.2247260125137	0.0025586299371786	0.0045818612792955	0.558425884419633	0.576555	0.576555	chr3	184406351	0.2391592572206851	chr3:184406351:G:C
chr3:184406713	['G', 'A']	98663	30735.987422149235	-326.2503506661649	0.004696335757335	0.0058826444231016	0.7983375195842392	0.424677	0.424677	chr3	184406713	0.3719412592437658	chr3:184406713:G:A
chr3:184406805	['T', 'C']	98663	8880.889044327261	-168.6572620327034	0.0110196512306295	0.0102910909933447	1.070795238109925	0.284264	0.284264	chr3	184406805	0.5462781371133281	chr3:184406805:T:C
chr3:184406883	['T', 'C']	98663	63083.08011232077	-1429.3260087871677	0.0023904593479884	0.0046699095009146	0.5118855831189469	0.608732	0.608732	chr3	184406883	0.2155738675288502	chr3:184406883:T:C
chr3:184407026	['G', 'A']	98663	31993.32323974536	-644.1177308890072	0.0004634078520437	0.005886281254383	0.0787267600743141	0.93725	0.93725	chr3	184407026	0.0281445509064116	chr3:184407026:G:A
chr3:184407371	['A', 'G']	98663	120986.62018104964	-3484.369418283517	-5.169543938070694e-05	0.0043810273855709	-0.0117998439249586	0.990585	0.990585	chr3	184407371	0.0041082526371795	chr3:184407371:A:G
chr3:184408304	['C', 'A']	98663	120982.8818090574	-3474.2711196653954	0.000201959784929	0.0043830536428149	0.0460774157441839	0.963249	0.963249	chr3	184408304	0.0162614331789192	chr3:184408304:C:A
chr3:184408526	['T', 'C']	98663	121658.19522530289	-3388.3392960827778	0.000162910567139	0.0043967776767943	0.0370522639793363	0.970443	0.970443	chr3	184408526	0.0130299682740249	chr3:184408526:T:C
chr3:184409001	['C', 'T']	98663	95244.16836139857	-2493.51883224772	0.0006493561990466	0.004276610189554	0.1518389963697663	0.879314	0.879314	chr3	184409001	0.0558560121662008	chr3:184409001:C:T
chr3:184409255	['T', 'C']	98663	120418.76404642442	-3569.5352416426226	-0.0014969740323305	0.0043747705880299	-0.342183436184402	0.732214	0.732214	chr3	184409255	0.1353619716240861	chr3:184409255:T:C
chr3:184409954	['C', 'T']	98663	66772.73743107362	-2312.6364496660094	0.0014103379407763	0.0044942623783234	0.313808545664505	0.753667	0.753667	chr3	184409954	0.1228205002936367	chr3:184409954:C:T
chr3:184409977	['G', 'A']	98663	66668.46006548469	-2333.415898277791	0.0011889890495858	0.0044966039076594	0.2644193426867229	0.791457	0.791457	chr3	184409977	0.1015726754573568	chr3:184409977:G:A
chr3:184410133	['T', 'C']	98663	67013.43372358219	-2282.6482228784444	0.002179090489288	0.004490475405239	0.4852694409027757	0.627486	0.627486	chr3	184410133	0.2023959593936553	chr3:184410133:T:C
chr3:184410426	['C', 'T']	98663	66999.90248773366	-2280.0829874656283	0.0022788762451129	0.0044910441391469	0.507426819800931	0.611857	0.611857	chr3	184410426	0.2133500670172981	chr3:184410426:C:T
chr3:184410439	['T', 'C']	98663	67058.59346329697	-2273.8793003678657	0.0022367681432627	0.0044894864458234	0.4982236098170091	0.618328	0.618328	chr3	184410439	0.2087810867209849	chr3:184410439:T:C
chr3:184410469	['G', 'A']	98663	67037.55081807674	-2273.213970966732	0.0024707250881748	0.0044907405176809	0.5501821088186158	0.582196	0.582196	chr3	184410469	0.2349307827238917	chr3:184410469:G:A
chr3:184410582	['C', 'A']	98663	65612.0967417782	-2249.3592295859785	0.0017597452646606	0.0045245735104995	0.3889306385622964	0.697328	0.697328	chr3	184410582	0.156562896101043	chr3:184410582:C:A
chr3:184410667	['C', 'T']	98663	49489.06861977602	-1769.8413969727926	0.0038392188644928	0.0050444421405857	0.7610789771189628	0.446612	0.446612	chr3	184410667	0.3500696120667125	chr3:184410667:C:T
chr3:184411084	['G', 'A']	98663	65986.40179051209	-2061.7813020315507	0.0042250674304872	0.0045110501576973	0.9366039575680244	0.348965	0.348965	chr3	184411084	0.4572181291127702	chr3:184411084:G:A
chr3:184411189	['TG', 'T']	98663	66078.40398418487	-2029.6134324950128	0.0046088644223637	0.0045097630306807	1.0219748556650798	0.306795	0.306795	chr3	184411189	0.5131517225917146	chr3:184411189:TG:T
chr3:184411301	['T', 'G']	98663	65976.68707489889	-2068.0210624868964	0.0040615868162551	0.0045110262958359	0.9003686855038645	0.367926	0.367926	chr3	184411301	0.4342395210638178	chr3:184411301:T:G
chr3:184411384	['C', 'A']	98663	65929.68231072546	-2066.4371631802937	0.0042047031745289	0.0045120122680977	0.9318909002660216	0.351395	0.351395	chr3	184411384	0.4542044223736162	chr3:184411384:C:A
chr3:184411392	['T', 'C']	98663	65930.36475979039	-2066.460543037017	0.0042164208053492	0.0045121255234667	0.934464429994354	0.350067	0.350067	chr3	184411392	0.4558488272337974	chr3:184411392:T:C
chr3:184411534	['C', 'A']	98663	20632.46384406422	-482.94809499158185	-0.0059424644657913	0.0069488638066271	-0.8551706625943643	0.392459	0.392459	chr3	184411534	0.4062057070813313	chr3:184411534:C:A
chr3:184411809	['A', 'C']	98663	120619.0056363728	-3570.075050134299	-0.0015135325320447	0.0043768875686328	-0.3458010991398286	0.729493	0.729493	chr3	184411809	0.1369788711124885	chr3:184411809:A:C
chr3:184411839	['C', 'T']	98663	54127.64583417798	-1615.1842600911116	-0.0069290815347481	0.0047496725745176	-1.4588545686124004	0.144608	0.144608	chr3	184411839	0.8398076803488923	chr3:184411839:C:T
chr3:184412838	['C', 'T']	98663	59126.98564520542	-1709.5069599901124	0.005241974532881	0.0046526396570119	1.1266667782837925	0.259886	0.259886	chr3	184412838	0.5852171152143053	chr3:184412838:C:T
chr3:184412869	['T', 'C']	98663	86791.59354439747	-2519.977523063844	0.0014047230913742	0.0042872095842055	0.3276544017230656	0.743174	0.743174	chr3	184412869	0.1289094925747576	chr3:184412869:T:C
chr3:184413243	['C', 'T']	98663	86778.0363184836	-2514.772479941294	0.0015662974803775	0.0042870709878086	0.3653537543072557	0.714848	0.714848	chr3	184413243	0.145786293554143	chr3:184413243:C:T
chr3:184413666	['C', 'T']	98663	27525.416636253045	-841.6122947629474	-0.006696424649294	0.0061405507204102	-1.0905250936265607	0.275485	0.275485	chr3	184413666	0.5599020432534974	chr3:184413666:C:T
chr3:184415175	['G', 'A']	98663	20767.525874040814	-461.543539015254	-0.0054777431132263	0.0069269094107667	-0.7907917930487349	0.429067	0.429067	chr3	184415175	0.3674748862341017	chr3:184415175:G:A
chr3:184415823	['C', 'T']	98663	33371.073493633936	-1105.3888128477915	-0.0051767939407653	0.005665830426851	-0.9136867062296652	0.360884	0.360884	chr3	184415823	0.4426323722096692	chr3:184415823:C:T
chr3:184416051	['A', 'G']	98663	33429.71061780954	-1120.7067364719164	-0.0058756768630749	0.0056620533659547	-1.0377289798087586	0.299399	0.299399	chr3	184416051	0.5237496545447606	chr3:184416051:A:G
chr3:184417087	['G', 'A']	98663	20534.28938085392	-462.0665691341293	-0.0046359756975922	0.0069637750247706	-0.6657273793455026	0.505587	0.505587	chr3	184417087	0.2962041014599452	chr3:184417087:G:A
chr3:184417169	['A', 'G']	98663	61642.11845813821	-1800.4742997799938	-0.0064365272445088	0.004590313028606	-1.4021978902958203	0.160859	0.160859	chr3	184417169	0.7935546354708001	chr3:184417169:A:G
chr3:184417649	['T', 'C']	98663	61652.622021938776	-1802.1033014427064	-0.0065317872955111	0.0045908439630604	-1.4227857335313947	0.154801	0.154801	chr3	184417649	0.810226238142279	chr3:184417649:T:C
chr3:184418969	['A', 'G']	98663	127049.3855272632	-4108.384791348282	-0.0069018552262629	0.004455886457902	-1.5489297789496372	0.121402	0.121402	chr3	184418969	0.9157741585506368	chr3:184418969:A:G
chr3:184419441	['G', 'A']	98663	32837.65957080154	-1190.895517653289	-0.0055380762235815	0.0056973184058456	-0.9720496256448132	0.331028	0.331028	chr3	184419441	0.4801352698762702	chr3:184419441:G:A
chr3:184419476	['C', 'T']	98663	6445.261304087817	-288.2977012348778	-0.0034683680997624	0.0119782134482637	-0.2895563778975061	0.772156	0.772156	chr3	184419476	0.1122949495413392	chr3:184419476:C:T
chr3:184419845	['A', 'G']	98663	33303.751011222295	-1119.3764239178788	-0.0052484059647442	0.0056657644044888	-0.926336781774068	0.354273	0.354273	chr3	184419845	0.4506619450358082	chr3:184419845:A:G
chr3:184419868	['G', 'A']	98663	60561.28445521754	-1832.3531417423503	-0.0062485125774873	0.0046091197627678	-1.355684577337848	0.175203	0.175203	chr3	184419868	0.7564584616822587	chr3:184419868:G:A
chr3:184420143	['T', 'G']	98663	61776.148790576015	-1644.371070245397	-0.0056582931935131	0.0045950449302047	-1.2313901777802665	0.21818	0.21818	chr3	184420143	0.6611850625823813	chr3:184420143:T:G
chr3:184420837	['G', 'A']	98663	127248.6173034802	-4095.728189122208	-0.0063510041939416	0.004461227278879	-1.423600233059075	0.154565	0.154565	chr3	184420837	0.8108888417742934	chr3:184420837:G:A
chr3:184421178	['T', 'C']	98663	26983.47823221672	-784.2124689879079	0.0002927071778491	0.0061639927848356	0.0474866191552386	0.962125	0.962125	chr3	184421178	0.0167685004324638	chr3:184421178:T:C
chr3:184421882	['G', 'A']	98663	24996.533526603343	-1143.091654498964	-0.0105821913424444	0.0063731579631463	-1.6604313597179488	0.0968309	0.0968309	chr3	184421882	1.0139860315545954	chr3:184421882:G:A
chr3:184422297	['G', 'A']	98663	17581.306016913062	-524.0945022353351	0.0114860017891631	0.0074440194878175	1.5429838419902762	0.122838	0.122838	chr3	184422297	0.9106672631833383	chr3:184422297:G:A
chr3:184422356	['C', 'T']	98663	25033.80595653232	-1013.7495907677884	0.0162270221448929	0.0064025532421383	2.534461101876511	0.0112636	0.0112636	chr3	184422356	1.9483227808650767	chr3:184422356:C:T
chr3:184422697	['A', 'C']	98663	9743.296259882423	-441.4308680977313	-0.0075866183475626	0.0098004779781486	-0.7741069736065908	0.438869	0.438869	chr3	184422697	0.3576650949454558	chr3:184422697:A:C
chr3:184422923	['A', 'G']	98663	119305.9753152752	-3137.6600724534483	0.0017991189607065	0.0043816994831911	0.410598437343368	0.681368	0.681368	chr3	184422923	0.1666182666439228	chr3:184422923:A:G
chr3:184423640	['A', 'G']	98663	53692.23755259288	-1658.4896259140448	-0.0086186513814785	0.0047845330317102	-1.801356856428195	0.0716497	0.0716497	chr3	184423640	1.1447856236702283	chr3:184423640:A:G
chr3:184423750	['G', 'C']	98663	19277.56310374537	-304.83805316937725	0.0091422016351339	0.0071813569653105	1.2730465397131976	0.203005	0.203005	chr3	184423750	0.692493265310099	chr3:184423750:G:C
chr3:184424665	['C', 'T']	98663	19418.133067050545	-284.1314176897768	0.0090903885071141	0.0071642037092351	1.2688623713192355	0.204493	0.204493	chr3	184424665	0.6893215537368589	chr3:184424665:C:T
chr3:184424952	['G', 'A']	98663	19461.087171219413	-289.7331541154488	0.008496178832944	0.0071594684506866	1.1867052549312072	0.235347	0.235347	chr3	184424952	0.6282913333325242	chr3:184424952:G:A
chr3:184426797	['A', 'G']	98663	60407.6329832529	-1868.308780788495	-0.0080553343861286	0.004628900370894	-1.740226347661212	0.0818224	0.0818224	chr3	184426797	1.087127786002763	chr3:184426797:A:G
chr3:184426858	['G', 'A']	98663	19418.37770637367	-277.8209751739884	0.0093162014153588	0.0071633666832629	1.3005339287078486	0.193421	0.193421	chr3	184426858	0.7134963757080005	chr3:184426858:G:A
chr3:184427665	['C', 'T']	98663	89844.56993116872	-2541.2771593999305	-0.0049185750615657	0.0042902266180576	-1.1464604319182952	0.251607	0.251607	chr3	184427665	0.5992772804800122	chr3:184427665:C:T
chr3:184428998	['G', 'A']	98663	70898.09035704873	-2199.6176385850304	-0.0094551475078744	0.0044450804778843	-2.127103784715872	0.0334139	0.0334139	chr3	184428998	1.4760728314666216	chr3:184428998:G:A
chr3:184430701	['G', 'A']	98663	53610.29595179891	-1664.9250140103495	-0.0086886930034498	0.0047877486918906	-1.8147763307139453	0.0695613	0.0695613	chr3	184430701	1.1576323102583013	chr3:184430701:G:A
chr3:184430788	['T', 'C']	98663	89155.31951603931	-2711.812206137172	-0.0051395632510643	0.0042973237944995	-1.1959916210276962	0.231703	0.231703	chr3	184430788	0.6350683430981943	chr3:184430788:T:C
chr3:184430844	['T', 'C']	98663	72514.70691278766	-2257.1151909103287	-0.009296295787669	0.004493625274277	-2.0687741456511803	0.0385699	0.0385699	chr3	184430844	1.413751487125778	chr3:184430844:T:C
chr3:184432219	['T', 'G']	98663	117175.81674304492	-4547.960346480534	0.0030825404239234	0.0043431947609294	0.7097403164263885	0.477867	0.477867	chr3	184432219	0.3206929594619289	chr3:184432219:T:G
chr3:184432281	['A', 'G']	98663	9485.67299505352	-480.79699058381726	-0.006819245427097	0.0099141350504138	-0.6878305966603069	0.491561	0.491561	chr3	184432281	0.3084225809456297	chr3:184432281:A:G
chr3:184432613	['G', 'A']	98663	9757.252474143186	-423.1496093520509	-0.0059755668671944	0.009789324893381	-0.6104166459154658	0.541587	0.541587	chr3	184432613	0.2663317687985843	chr3:184432613:G:A
chr3:184432614	['T', 'G']	98663	9767.85032432266	-423.9562701110991	-0.0058519565736234	0.0097888417284779	-0.5978191021925269	0.549962	0.549962	chr3	184432614	0.2596673173429358	chr3:184432614:T:G
chr3:184432646	['AG', 'A']	98663	29216.514735252083	-724.4642432873718	0.0104146708373016	0.0059694583318185	1.7446592736545368	0.0810473	0.0810473	chr3	184432646	1.091261448608591	chr3:184432646:AG:A
chr3:184433650	['A', 'C']	98663	11239.822741695132	-540.3806465145647	-0.0092495639281487	0.009150598950129	-1.0108151366439595	0.312107	0.312107	chr3	184433650	0.5056964907794558	chr3:184433650:A:C
chr3:184433801	['A', 'G']	98663	53579.40414833437	-1671.5388871584942	-0.0091073953991719	0.0047876253911317	-1.902278197463362	0.0571377	0.0571377	chr3	184433801	1.2430772455320704	chr3:184433801:A:G
chr3:184433885	['T', 'C']	98663	72545.26435161717	-2325.574539725908	-0.0106619287100625	0.0044204435437727	-2.4119590272977045	0.0158689	0.0158689	chr3	184433885	1.799453176615482	chr3:184433885:T:C
chr3:184434785	['A', 'T']	98663	11110.030387637846	-574.6657900467694	-0.0100147530706723	0.0092054862441869	-1.0879113612272653	0.276637	0.276637	chr3	184434785	0.5580897337669075	chr3:184434785:A:T
chr3:184435085	['C', 'A']	98663	11219.796028624718	-530.6090138795664	-0.0084269546488219	0.0091593714297603	-0.9200363489399946	0.357556	0.357556	chr3	184435085	0.4466559298450997	chr3:184435085:C:A
chr3:184435143	['T', 'C']	98663	93199.3354755654	-3628.1175551850447	0.0020768348475402	0.0042729761625424	0.4860394180866398	0.62694	0.62694	chr3	184435143	0.2027740204384576	chr3:184435143:T:C
chr3:184435879	['A', 'G']	98663	51655.75384007052	-1558.3204203078565	-0.0100243132644082	0.0048424515978546	-2.0700905443947817	0.0384465	0.0384465	chr3	184435879	1.4151431903195857	chr3:184435879:A:G
chr3:184436359	['C', 'T']	98663	95198.75283724994	-3696.5315923538105	0.0027559077630718	0.0042706814115633	0.6453086750067327	0.518729	0.518729	chr3	184436359	0.28505947171354	chr3:184436359:C:T
chr3:184436697	['A', 'G']	98663	51202.87249662833	-1545.9301180700063	-0.010748525549488	0.0048549734615997	-2.2139205568275697	0.0268365	0.0268365	chr3	184436697	1.5712741252319238	chr3:184436697:A:G
chr3:184437145	['C', 'T']	98663	31927.618746628305	-785.8717330073275	0.0132312014892389	0.0057696105371255	2.2932573011818778	0.0218353	0.0218353	chr3	184437145	1.6608408368340295	chr3:184437145:C:T
chr3:184437620	['A', 'G']	98663	101842.48338537024	-2959.7912248774737	-0.0030536128361521	0.0042670086633161	-0.7156331465657312	0.47422	0.47422	chr3	184437620	0.32402013381107	chr3:184437620:A:G
chr3:184438347	['G', 'A']	98663	51227.826744115344	-1540.412179273307	-0.0105053103094402	0.0048534874287016	-2.164486972257519	0.0304294	0.0304294	chr3	184438347	1.516706610877394	chr3:184438347:G:A
chr3:184439761	['C', 'T']	98663	108246.06842233305	-4151.517362036484	0.0068233177947236	0.0042966864193949	1.5880418370592728	0.11228	0.11228	chr3	184439761	0.9496975960375984	chr3:184439761:C:T
chr3:184439857	['T', 'C']	98663	108196.22235401454	-4158.082538125739	0.0068217210568405	0.0042974339694589	1.5873940368418007	0.112427	0.112427	chr3	184439857	0.9491293778873237	chr3:184439857:T:C
chr3:184440188	['T', 'G']	98663	18469.310371391497	-357.20852947832384	0.0092931734127664	0.0073158753254405	1.2702749841088734	0.20399	0.20399	chr3	184440188	0.6903911220410975	chr3:184440188:T:G
chr3:184440217	['A', 'C']	98663	108197.41590462098	-4146.134484434136	0.006766970686763	0.0042969907191499	1.574816221176699	0.115302	0.115302	chr3	184440217	0.9381631594752003	chr3:184440217:A:C
chr3:184440662	['C', 'G']	98663	76511.73422610601	-3341.5854298579297	-0.0003547096927396	0.0043928338826156	-0.0807473494828476	0.935643	0.935643	chr3	184440662	0.0288898272288604	chr3:184440662:C:G
chr3:184441141	['A', 'T']	98663	108237.35857433936	-4156.307021110909	0.0066966430805595	0.0042964423536556	1.5586484186996536	0.119083	0.119083	chr3	184441141	0.9241502329182074	chr3:184441141:A:T
chr3:184441192	['A', 'G']	98663	51697.57555328013	-1506.5472190596706	-0.0107894151000812	0.0048383522467698	-2.2299771802031465	0.0257512	0.0257512	chr3	184441192	1.5892025281282165	chr3:184441192:A:G
chr3:184442384	['C', 'A']	98663	107710.55892788355	-4150.817325070126	0.0070908308495129	0.0042934042941866	1.6515637390855895	0.0986267	0.0986267	chr3	184442384	1.0060054979092026	chr3:184442384:C:A
chr3:184443009	['T', 'A']	98663	166237.2187914973	-5854.105394867515	-0.0006065340097393	0.0059062684921597	-0.1026932674233352	0.918207	0.918207	chr3	184443009	0.0370594006902493	chr3:184443009:T:A
chr3:184443157	['T', 'C']	98663	18299.85478393967	-396.8640791665285	0.0077556817341367	0.0073426675142106	1.0562485253658602	0.290857	0.290857	chr3	184443157	0.5363204796572905	chr3:184443157:T:C
chr3:184443208	['T', 'C']	98663	51309.41155073234	-1465.5492996067842	-0.0091584179384221	0.0048610140181681	-1.8840550354704568	0.0595605	0.0595605	chr3	184443208	1.2250416650781977	chr3:184443208:T:C
chr3:184443391	['C', 'T']	98663	107791.405547614	-4157.995686219112	0.0068499776060989	0.0042936330516558	1.5953803046716328	0.11063	0.11063	chr3	184443391	0.9561270876085752	chr3:184443391:C:T
chr3:184443947	['A', 'G']	98663	107886.7762661692	-4160.016251306789	0.0068464092114145	0.004293564257561	1.5945747636961398	0.110811	0.110811	chr3	184443947	0.9554171258695088	chr3:184443947:A:G
chr3:184444610	['A', 'G']	98663	108000.2460926802	-4184.023042693723	0.0064890644151258	0.0042961606064958	1.510433386804544	0.130936	0.130936	chr3	184444610	0.8829409305933571	chr3:184444610:A:G
chr3:184444772	['C', 'T']	98663	107967.13162562971	-4172.870013362664	0.0068475792160881	0.0042952146024177	1.5942344795144066	0.110887	0.110887	chr3	184444772	0.9551193660167576	chr3:184444772:C:T
chr3:184444916	['T', 'C']	98663	185244.6326474762	-6147.0923876906645	0.0083423171457439	0.0088811786944076	0.9393254468572934	0.347566	0.347566	chr3	184444916	0.4589627141986014	chr3:184444916:T:C
chr3:184445127	['CT', 'C']	98663	167315.56663118952	-5678.564299622911	-0.0005844274728448	0.005953891295931	-0.0981589088205672	0.921806	0.921806	chr3	184445127	0.0353604693961252	chr3:184445127:CT:C
chr3:184445338	['G', 'A']	98663	10677.432884987684	-774.5266623687659	-0.0161650840229676	0.0094057081042365	-1.7186461501698722	0.085682	0.085682	chr3	184445338	1.06711040470157	chr3:184445338:G:A
chr3:184445697	['A', 'T']	98663	178581.6701163639	-6306.89686558793	-0.0060781976101034	0.0072817244463916	-0.8347195303600602	0.403878	0.403878	chr3	184445697	0.3937498030291264	chr3:184445697:A:T
chr3:184446216	['C', 'T']	98663	75506.66306419563	-3498.3151879520105	-0.0009837707740634	0.0044129699544082	-0.2229271407299553	0.823593	0.823593	chr3	184446216	0.0842873532564012	chr3:184446216:C:T
chr3:184446335	['C', 'T']	98663	51512.02495080832	-1509.6634839789815	-0.0097291587657412	0.0048505932574913	-2.005766768985512	0.0448839	0.0448839	chr3	184446335	1.3479094138978025	chr3:184446335:C:T
chr3:184446499	['T', 'C']	98663	24954.81738645581	-579.6343148963351	0.0040658315997906	0.0063892365823681	0.6363564014847707	0.524546	0.524546	chr3	184446499	0.2802164203966814	chr3:184446499:T:C
chr3:184446567	['T', 'C']	98663	24939.572158520645	-576.6238255348057	0.0040746140014761	0.0063896425117249	0.6376904488786808	0.523677	0.523677	chr3	184446567	0.2809364999813383	chr3:184446567:T:C
chr3:184446739	['G', 'T']	98663	125306.94109954272	-4795.740518934679	0.0063878781502094	0.0044317677530253	1.4413837787074446	0.149479	0.149479	chr3	184446739	0.8254198162006084	chr3:184446739:G:T
chr3:184446829	['A', 'C']	98663	77777.13115369018	-3490.6221875856168	-6.490473131239606e-05	0.0043849338438004	-0.0148017583900749	0.98819	0.98819	chr3	184446829	0.0051595452723389	chr3:184446829:A:C
chr3:184447556	['T', 'C']	98663	79914.29916964911	-3629.9657352274257	0.0010974932547376	0.0043650408776805	0.2514279443176204	0.801484	0.801484	chr3	184447556	0.0961051430304458	chr3:184447556:T:C
chr3:184448216	['T', 'C']	98663	59168.90656454347	-1708.1845551856654	-0.0097851612779077	0.0046914263226235	-2.0857540127446126	0.0370035	0.0370035	chr3	184448216	1.4317571959654956	chr3:184448216:T:C
chr3:184448466	['A', 'G']	98663	58580.28108146467	-1670.7378028110304	-0.0094239948560286	0.004672173463974	-2.017047296872589	0.0436933	0.0436933	chr3	184448466	1.359585153329623	chr3:184448466:A:G
chr3:184448606	['C', 'T']	98663	7189.437211753855	-449.3690515922967	-0.0271398526440341	0.011338318974939	-2.3936398952985054	0.016684	0.016684	chr3	184448606	1.777699818826206	chr3:184448606:C:T
chr3:184449204	['T', 'C']	98663	179408.54717956515	-6236.997851891654	-0.0063245032585855	0.0074049427971828	-0.8540921154707188	0.393056	0.393056	chr3	184449204	0.4055455698322233	chr3:184449204:T:C
chr3:184449795	['C', 'T']	98663	52128.86858590977	-1526.212197835089	-0.0106351485848066	0.0048331462683995	-2.2004607338996456	0.0277765	0.0277765	chr3	184449795	1.5563224787729524	chr3:184449795:C:T
chr3:184450086	['G', 'T']	98663	7167.072641949281	-459.15052353063993	-0.0287659744155037	0.0113585702989393	-2.5325347872513486	0.0113257	0.0113257	chr3	184450086	1.9459349463356703	chr3:184450086:G:T
chr3:184450173	['G', 'A']	98663	78887.79524996961	-3476.7223245089303	0.0012295556703869	0.0043657640423192	0.2816358507854234	0.778223	0.778223	chr3	184450173	0.1088959379816778	chr3:184450173:G:A
chr3:184451095	['C', 'T']	98663	79114.6317438112	-3623.5845103594975	0.0008204420924536	0.0043726492680751	0.1876304368712385	0.851167	0.851167	chr3	184451095	0.0699852224500158	chr3:184451095:C:T
chr3:184451251	['A', 'C']	98663	6757.342445620224	-502.2857137848692	-0.0296355901056336	0.0116681031539861	-2.5398807085030963	0.0110905	0.0110905	chr3	184451251	1.9550488738376763	chr3:184451251:A:C
chr3:184451504	['A', 'C']	98663	179423.91540457797	-6276.916848682543	-0.0086088168935933	0.0074118218741523	-1.1614980823561445	0.245442	0.245442	chr3	184451504	0.6100511188400403	chr3:184451504:A:C
chr3:184452890	['G', 'T']	98663	76138.75612513031	-3652.9115063351865	0.0022980586624168	0.004435132276843	0.5181488440413736	0.604356	0.604356	chr3	184452890	0.218707161892242	chr3:184452890:G:T
chr3:184453174	['A', 'G']	98663	164650.36341980146	-6196.233707324383	0.00576913263389	0.0057514737778991	1.0030703184388703	0.315829	0.315829	chr3	184453174	0.5005479947782294	chr3:184453174:A:G
chr3:184453204	['C', 'T']	98663	39891.55556794794	-1642.990149499262	0.00171454218288	0.0052896159973593	0.3241335824256389	0.745838	0.745838	chr3	184453204	0.1273554933669195	chr3:184453204:C:T
chr3:184453634	['C', 'T']	98663	71176.83991265969	-2012.6608936219584	0.0046117825265392	0.0044434584463282	1.037881322002698	0.299328	0.299328	chr3	184453634	0.5238526561076087	chr3:184453634:C:T
chr3:184453999	['T', 'C']	98663	171580.95143523658	-5526.137928946919	0.0143222329404763	0.0062800623218987	2.280587708586008	0.022575	0.022575	chr3	184453999	1.6463722410144566	chr3:184453999:T:C
chr3:184454750	['G', 'T']	98663	85179.44676946792	-1959.8189404413404	0.0027657885133752	0.0043277443326066	0.6390831576017255	0.52277	0.52277	chr3	184454750	0.2816893430660348	chr3:184454750:G:T
chr3:184455421	['A', 'G']	98663	171518.38426606386	-5532.34323763358	0.0142397210947625	0.0062682892944218	2.2717077061894098	0.0231063	0.0231063	chr3	184455421	1.6362695923067574	chr3:184455421:A:G
chr3:184456003	['T', 'C']	98663	4301.392371317937	117.7703473535739	-0.0035649370607047	0.0146825661981404	-0.242800680248676	0.80816	0.80816	chr3	184456003	0.0925026488317256	chr3:184456003:T:C
chr3:184456145	['T', 'G']	98663	71202.15507593116	-2008.8484354739428	0.0049346512437211	0.0044381710925779	1.111865933238478	0.266199	0.266199	chr3	184456145	0.574793580323769	chr3:184456145:T:G
chr3:184456277	['G', 'A']	98663	85224.82075481258	-1949.685992153601	0.0029234072343119	0.0043278717683271	0.6754837922201001	0.49937	0.49937	chr3	184456277	0.3015775517439971	chr3:184456277:G:A
chr3:184456742	['C', 'T']	98663	85240.9116821246	-1949.8462504924	0.0029257279167618	0.0043278267516889	0.6760270418911963	0.499025	0.499025	chr3	184456742	0.3018776966810617	chr3:184456742:C:T
chr3:184457160	['G', 'A']	98663	78727.5650507877	-3811.815220126862	0.0021005672595862	0.0044095589903306	0.4763667442010365	0.633814	0.633814	chr3	184457160	0.198038172126476	chr3:184457160:G:A
chr3:184457176	['G', 'A']	98663	89953.64690499599	-2189.294054152609	0.0035864582520773	0.0042921595880803	0.8355836213633105	0.403391	0.403391	chr3	184457176	0.3942737954984132	chr3:184457176:G:A
chr3:184457294	['G', 'A']	98663	35334.148778089744	-1277.4504182090636	0.0062858391943277	0.0055367048701898	1.135303279062491	0.256251	0.256251	chr3	184457294	0.5913344311317619	chr3:184457294:G:A
chr3:184457314	['C', 'A']	98663	78700.56039778603	-3809.292361534621	0.002126366474883	0.0044097884413846	0.4821924006439241	0.62967	0.62967	chr3	184457314	0.200886997733073	chr3:184457314:C:A
chr3:184457654	['T', 'G']	98663	4155.294812277002	96.23517999928774	-0.0054043155832294	0.0149340822435474	-0.3618779845386511	0.717444	0.717444	chr3	184457654	0.1442119920715008	chr3:184457654:T:G
chr3:184457713	['G', 'A']	98663	78712.55142385012	-3820.435219386024	0.0019401243691836	0.0044098113766343	0.4399563163774945	0.65997	0.65997	chr3	184457713	0.1804758055650646	chr3:184457713:G:A
chr3:184457726	['G', 'A']	98663	11146.016735256551	205.1112952002896	0.0069828975806133	0.0092873203369088	0.7518743111360779	0.452128	0.452128	chr3	184457726	0.3447385965513121	chr3:184457726:G:A
chr3:184457976	['G', 'A']	98663	14589.182950686736	76.89200658326116	-0.0037243355121756	0.0082640010957997	-0.4506697747255357	0.652229	0.652229	chr3	184457976	0.1855998951038489	chr3:184457976:G:A
chr3:184458298	['T', 'C']	98663	167821.91633720574	-5721.400112958158	0.0077493068903857	0.0059354196940741	1.3056038645628767	0.19169	0.19169	chr3	184458298	0.7174005426154036	chr3:184458298:T:C
chr3:184458987	['G', 'T']	98663	13933.248073803734	28.128270305476708	-0.0077814812417469	0.0084328948629209	-0.9227532618676104	0.356138	0.356138	chr3	184458987	0.4483816845401971	chr3:184458987:G:T
chr3:184459580	['A', 'G']	98663	164093.64221132014	-5757.499910930617	0.008648570067243	0.0056634615818349	1.5270819696177649	0.126744	0.126744	chr3	184459580	0.8970725907998992	chr3:184459580:A:G
chr3:184459583	['C', 'T']	98663	13888.56307077915	48.0253896186729	-0.0065722198297213	0.0084449914521234	-0.7782387782131859	0.43643	0.43643	chr3	184459583	0.360085403852145	chr3:184459583:C:T
chr3:184459970	['T', 'C']	98663	85153.83849804306	-1917.3586111420984	0.0032833684351	0.0043293191615712	0.7584029526500315	0.448212	0.448212	chr3	184459970	0.3485165202596414	chr3:184459970:T:C
chr3:184460040	['T', 'C']	98663	170573.76360502845	-5594.906041560139	0.0088118138539934	0.0061784894666522	1.4262084448884098	0.153811	0.153811	chr3	184460040	0.8130126042714438	chr3:184460040:T:C
chr3:184460064	['G', 'A']	98663	35483.35068990338	-1247.2549436576742	0.006891706154586	0.0055284773268329	1.2465830548199182	0.212553	0.212553	chr3	184460064	0.6725327609662014	chr3:184460064:G:A
chr3:184460080	['A', 'G']	98663	170610.98149575153	-5606.243914262631	0.0083571864032285	0.0061853021238153	1.351136328660601	0.176655	0.176655	chr3	184460080	0.752874065890167	chr3:184460080:A:G
chr3:184460377	['G', 'A']	98663	13920.07913654476	33.91788234581349	-0.007418102409299	0.008435689475422	-0.8793712038491014	0.379202	0.379202	chr3	184460377	0.4211293807573014	chr3:184460377:G:A
chr3:184460586	['C', 'T']	98663	80382.4415155171	-3927.940911309549	0.0013010580691661	0.0043982228934583	0.2958144915986959	0.767372	0.767372	chr3	184460586	0.1149940514594943	chr3:184460586:C:T
chr3:184460624	['G', 'A']	98663	58596.72080081093	-2382.2459363111334	0.0043341931625178	0.0046662075794701	0.9288470537802428	0.352971	0.352971	chr3	184460624	0.4522609746613077	chr3:184460624:G:A
chr3:184460629	['A', 'G']	98663	4302.261633741144	119.57080337077844	-0.0031424600400555	0.0146806312067624	-0.2140548315530207	0.830505	0.830505	chr3	184460629	0.0806577485637331	chr3:184460629:A:G
chr3:184461399	['G', 'A']	98663	77126.25371243223	-3880.837656885875	0.0010617804713321	0.0044178305325664	0.2403397920099232	0.810067	0.810067	chr3	184461399	0.091479059483166	chr3:184461399:G:A
chr3:184461455	['C', 'T']	98663	168324.47265613126	-6068.755558060145	0.0067784998197619	0.0060148274906206	1.1269649595657	0.25976	0.25976	chr3	184461455	0.5854277243820549	chr3:184461455:C:T
chr3:184461585	['A', 'G']	98663	81443.42923753726	-3572.824955175149	-0.0003099861065502	0.0043389312468238	-0.071442963466443	0.943045	0.943045	chr3	184461585	0.0254675832060458	chr3:184461585:A:G
chr3:184461649	['G', 'T']	98663	81190.6978205778	-3600.003720545288	-0.0002343097271229	0.0043426812464521	-0.0539550830064653	0.956971	0.956971	chr3	184461649	0.0191012228614065	chr3:184461649:G:T
chr3:184461969	['T', 'G']	98663	168961.8376616794	-6155.927206960761	0.0051750479619609	0.0060660251473982	0.8531200969683701	0.393595	0.393595	chr3	184461969	0.404950427227998	chr3:184461969:T:G
chr3:184462253	['T', 'C']	98663	22596.893528374192	-1040.411089785217	0.0031594445785342	0.0066915483423525	0.4721544875551892	0.636818	0.636818	chr3	184462253	0.1959846695320187	chr3:184462253:T:C
chr3:184462286	['G', 'A']	98663	22589.12114146688	-1026.5408844362912	0.0037068655436471	0.0066913968384986	0.5539748475714119	0.579597	0.579597	chr3	184462286	0.2368738711077256	chr3:184462286:G:A
chr3:184462339	['C', 'T']	98663	37138.66900194662	-1219.0431197270348	-0.0116657463527207	0.005462601500058	-2.135566058149555	0.0327173	0.0327173	chr3	184462339	1.4852225437380038	chr3:184462339:C:T
chr3:184462350	['A', 'G']	98663	108780.30685148184	-3791.9798688979095	0.0088767357396201	0.0042727097805986	2.077542401762757	0.0377541	0.0377541	chr3	184462350	1.4230358781887646	chr3:184462350:A:G
chr3:184462389	['C', 'T']	98663	22578.21324558379	-1037.6388533968577	0.0033100834405602	0.0066953015914741	0.4943889973194549	0.621033	0.621033	chr3	184462389	0.2068853219858645	chr3:184462389:C:T
chr3:184462785	['C', 'T']	98663	27857.24629531892	-346.8038304698814	0.000541630400759	0.0061838162144983	0.087588372935343	0.930204	0.930204	chr3	184462785	0.0314217972968818	chr3:184462785:C:T
chr3:184463280	['G', 'A']	98663	161777.66136246064	-5619.251340187248	0.0101710156865736	0.0055447062906945	1.83436509588312	0.0666028	0.0666028	chr3	184463280	1.1765075125866362	chr3:184463280:G:A
chr3:184463283	['G', 'A']	98663	110775.25426822915	-3799.844087737653	0.0044644540179311	0.0043285974252453	1.031385823013571	0.302362	0.302362	chr3	184463283	0.5194727906420811	chr3:184463283:G:A
chr3:184464020	['C', 'T']	98663	50599.64138588168	-1981.5594046359893	-0.0002272117639051	0.0048618722359601	-0.0467333884721573	0.962726	0.962726	chr3	184464020	0.0164972991892448	chr3:184464020:C:T
chr3:184464158	['T', 'C']	98663	36757.66696407752	-1007.415002256346	-0.0069236801272738	0.0054630753180854	-1.2673594494209222	0.20503	0.20503	chr3	184464158	0.6881825883041446	chr3:184464158:T:C
chr3:184464324	['A', 'T']	98663	36825.73247645788	-990.3711788623428	-0.006689145365673	0.0054589225823541	-1.2253599981973649	0.220443	0.220443	chr3	184464324	0.656703687310057	chr3:184464324:A:T
chr3:184464412	['G', 'A']	98663	36824.22525317034	-989.105912162336	-0.0066968612960629	0.0054586306387951	-1.2268390626153638	0.219886	0.219886	chr3	184464412	0.6578024210089289	chr3:184464412:G:A
chr3:184464624	['TC', 'T']	98663	25658.88250443601	207.83053541108904	0.0138403217334773	0.0065451631118179	2.114587749308672	0.0344676	0.0344676	chr3	184464624	1.4625889557288076	chr3:184464624:TC:T
chr3:184465031	['G', 'A']	98663	129645.65245070704	-3860.858215319114	-0.0024455698520122	0.004501738042037	-0.5432501467601166	0.586959	0.586959	chr3	184465031	0.2313922338386453	chr3:184465031:G:A
chr3:184465419	['T', 'A']	98663	36753.49006172777	-992.7327818114328	-0.0063679454345519	0.0054624845160124	-1.1657599057508057	0.243714	0.243714	chr3	184465419	0.6131195223207789	chr3:184465419:T:A
chr3:184466158	['T', 'A']	98663	36735.350984247976	-983.2077230445116	-0.0059784062768067	0.0054628572062768	-1.0943735212294283	0.273794	0.273794	chr3	184466158	0.5625760733511997	chr3:184466158:T:A
chr3:184466447	['G', 'A']	98663	31027.57240162988	-1362.9794730119409	0.0104243932431306	0.0058574398878939	1.779684203789386	0.0751307	0.0751307	chr3	184466447	1.1241825647776909	chr3:184466447:G:A
chr3:184466518	['C', 'A']	98663	45889.3255590018	-2057.266455082962	0.0009558242644013	0.0050618990686012	0.1888272072294455	0.850229	0.850229	chr3	184466518	0.0704640860012382	chr3:184466518:C:A
chr3:184466799	['A', 'G']	98663	37433.55289860215	-775.3263109342557	-0.0063023184135533	0.0054314674147393	-1.1603343870665213	0.245915	0.245915	chr3	184466799	0.6092149799292553	chr3:184466799:A:G
chr3:184467297	['G', 'A']	98663	131643.3483633562	-3679.313087817856	-0.0016858840970618	0.0045460582616813	-0.3708452465891506	0.710754	0.710754	chr3	184467297	0.1482806874967684	chr3:184467297:G:A
chr3:184467338	['C', 'T']	98663	37044.63199456653	-974.3767368402252	-0.0070738062070462	0.0054448438657121	-1.2991752163165178	0.193887	0.193887	chr3	184467338	0.7124513091138429	chr3:184467338:C:T
chr3:184467654	['A', 'G']	98663	18468.43343132286	-695.37755817658	-0.0144903903014527	0.0072827754492667	-1.989679676710574	0.046629	0.046629	chr3	184467654	1.331343898273554	chr3:184467654:A:G
chr3:184468227	['C', 'A']	98663	47714.36094680572	-1114.7858693379485	0.004493646955737	0.00501226576098	0.8965300664461219	0.369972	0.369972	chr3	184468227	0.4318311427049884	chr3:184468227:C:A
chr3:184468380	['A', 'G']	98663	106485.9822482208	-2432.703462896354	-0.0060528727958997	0.0043336581772065	-1.3967120959690775	0.162503	0.162503	chr3	184468380	0.7891386170148346	chr3:184468380:A:G
chr3:184468831	['G', 'T']	98663	18520.62802461251	-684.635918686192	-0.0142733676527572	0.0072741314055242	-1.962209211936632	0.0497409	0.0497409	chr3	184468831	1.3032863609740526	chr3:184468831:G:T
chr3:184469060	['A', 'G']	98663	106376.67821048792	-2438.9169764838666	-0.0061273020455174	0.0043400368319178	-1.4118087663348025	0.158009	0.158009	chr3	184469060	0.8013181754568492	chr3:184469060:A:G
chr3:184469302	['T', 'C']	98663	20273.0273875408	-683.0595580024153	-0.0098759033948938	0.0069880462964509	-1.4132567209678524	0.157583	0.157583	chr3	184469302	0.8024906358592562	chr3:184469302:T:C
chr3:184470170	['A', 'G']	98663	20372.21743030436	-692.8874878830914	-0.0098265658421273	0.0069947961372945	-1.4048394905656365	0.160072	0.160072	chr3	184470170	0.7956846287863478	chr3:184470170:A:G
chr3:184470298	['T', 'C']	98663	67470.90759193106	-2071.9979956208035	0.0026256350565147	0.0044920563339862	0.5845062620095648	0.558881	0.558881	chr3	184470298	0.2526806546271031	chr3:184470298:T:C
chr3:184470427	['T', 'C']	98663	138621.7700879052	-3957.5224445612	0.0005679274350065	0.0046789336469729	0.1213796727752283	0.903391	0.903391	chr3	184470427	0.0441242403960624	chr3:184470427:T:C
chr3:184471148	['A', 'G']	98663	55841.52492850041	-1370.186404259045	-0.0076311351127066	0.004737721911446	-1.6107182429323952	0.107244	0.107244	chr3	184471148	0.9696269960176692	chr3:184471148:A:G
chr3:184471280	['G', 'A']	98663	55773.00162206002	-1373.8935858140635	-0.0075382327869832	0.0047379631781852	-1.5910281493303138	0.111606	0.111606	chr3	184471280	0.9523124568603896	chr3:184471280:G:A
chr3:184471366	['T', 'C']	98663	55775.69819641719	-1376.0090834872533	-0.0076302489807708	0.0047375884510594	-1.610576574895306	0.107275	0.107275	chr3	184471366	0.9695014767952904	chr3:184471366:T:C
chr3:184471401	['A', 'G']	98663	55780.65706174587	-1378.3664445812126	-0.0076891209448918	0.0047378291295752	-1.6229206952385689	0.10461	0.10461	chr3	184471401	0.980426797904361	chr3:184471401:A:G
chr3:184471751	['G', 'A']	98663	30616.34437247209	-1499.04872113029	0.0097283601278108	0.0059056423564295	1.647299233625196	0.0994997	0.0994997	chr3	184471751	1.0021782286868473	chr3:184471751:G:A
chr3:184471845	['T', 'G']	98663	50360.94070696724	-1295.3010034878866	0.0020933625964968	0.0049363460136711	0.4240712848530681	0.671515	0.671515	chr3	184471845	0.1729442818121386	chr3:184471845:T:G
chr3:184472104	['G', 'A']	98663	34679.86648015244	-817.1736493774271	-0.004572389278018	0.0055823032211643	-0.8190865126571095	0.412739	0.412739	chr3	184472104	0.3843244923909349	chr3:184472104:G:A
chr3:184472287	['A', 'G']	98663	34674.623120824755	-819.8984172992086	-0.0045651422542565	0.0055826229321144	-0.8177414648579031	0.413507	0.413507	chr3	184472287	0.3835171341509955	chr3:184472287:A:G
chr3:184472695	['G', 'A']	98663	34851.02480269429	-783.1958441401684	-0.0042506464881124	0.0055736248498433	-0.7626359151588615	0.445682	0.445682	chr3	184472695	0.3509749056457799	chr3:184472695:G:A
chr3:184472796	['A', 'G']	98663	17534.843593824447	-1230.865848764379	-0.0122356420405324	0.0074869664905974	-1.6342589560002407	0.102208	0.102208	chr3	184472796	0.99051510987763	chr3:184472796:A:G
chr3:184472832	['C', 'T']	98663	34833.53250334563	-795.8810928162567	-0.0046567296532899	0.0055725432070511	-0.8356560874032443	0.40335	0.40335	chr3	184472832	0.3943179387210171	chr3:184472832:C:T
chr3:184473176	['G', 'A']	98663	20248.283627479803	-689.5572604921949	-0.0098796303912632	0.006993407506332	-1.4127062354535884	0.157745	0.157745	chr3	184473176	0.8020443975787468	chr3:184473176:G:A
chr3:184473432	['C', 'T']	98663	20936.909856670787	-581.6702386247667	-0.0094461119847046	0.0069002475793823	-1.368952617429167	0.171017	0.171017	chr3	184473432	0.7669607162790442	chr3:184473432:C:T
chr3:184473888	['C', 'T']	98663	30653.583457609184	-1497.1392352358373	0.0097301946984126	0.0059036093216522	1.6481772705937547	0.0993195	0.0993195	chr3	184473888	1.0029654754624948	chr3:184473888:C:T
chr3:184474074	['A', 'G']	98663	138744.9062607708	-3943.874291195722	0.0009315976480696	0.0046795644618662	0.199077853432984	0.842202	0.842202	chr3	184474074	0.0745837315836087	chr3:184474074:A:G
chr3:184474108	['T', 'A']	98663	30640.10553150943	-1494.7047997914476	0.0098318135433688	0.0059021561343516	1.6658003142522495	0.0957564	0.0957564	chr3	184474108	1.018832189768771	chr3:184474108:T:A
chr3:184474299	['A', 'G']	98663	31141.94406991009	-1519.1481862885066	0.0007737181392664	0.0058791503718221	0.1316037335895954	0.895298	0.895298	chr3	184474299	0.0480323856734401	chr3:184474299:A:G
chr3:184475564	['T', 'A']	98663	138432.0461945503	-3938.438287971656	0.0005574502747601	0.0046744950286032	0.1192535816915153	0.905075	0.905075	chr3	184475564	0.0433154310306583	chr3:184475564:T:A
chr3:184475577	['C', 'T']	98663	32989.34363881484	-66.49825601847557	0.0108812279024295	0.0058372047524479	1.86411619326295	0.0623084	0.0623084	chr3	184475577	1.205453400728751	chr3:184475577:C:T
chr3:184475605	['G', 'T']	98663	33242.70625025342	-11.138567578823691	0.0115237804432396	0.0058209113198825	1.9797210110172745	0.0477377	0.0477377	chr3	184475605	1.3211385091116463	chr3:184475605:G:T
chr3:184476059	['T', 'C']	98663	20900.48285963348	-579.469027066547	-0.0092365300897895	0.0069052899934858	-1.3376020555983843	0.181029	0.181029	chr3	184476059	0.7422518476107708	chr3:184476059:T:C
chr3:184476192	['T', 'C']	98663	2367.0719744577336	-22.692043532403183	0.017549035485789	0.0195179301997692	0.8991237957186933	0.368589	0.368589	chr3	184476192	0.4334576298076261	chr3:184476192:T:C
chr3:184476333	['C', 'A']	98663	55652.10156329203	-411.0483814531666	0.0031797044083634	0.0048154952982121	0.660306824418246	0.509058	0.509058	chr3	184476333	0.2932327330956082	chr3:184476333:C:A
chr3:184476400	['G', 'A']	98663	33239.07479572595	-6.934406198075128	0.0116623541264894	0.0058216955122859	2.003257315996263	0.0451524	0.0451524	chr3	184476400	1.3453191605430548	chr3:184476400:G:A
chr3:184476694	['G', 'C']	98663	33243.04322307934	-6.764254408990618	0.0116817933883218	0.005821248871362	2.006750380625554	0.044779	0.044779	chr3	184476694	1.3489256092681805	chr3:184476694:G:C
chr3:184476830	['G', 'A']	98663	32975.01327953937	-62.34489168839009	0.0113430915956701	0.0058396489229674	1.9424269755425745	0.0520883	0.0520883	chr3	184476830	1.2832598163562647	chr3:184476830:G:A
chr3:184477140	['C', 'T']	98663	33305.40107656595	-2.643344612993129	0.0114669833460239	0.005816253245257	1.9715412762288016	0.0486648	0.0486648	chr3	184477140	1.3127850571252382	chr3:184477140:C:T
chr3:184477146	['A', 'G']	98663	33058.36620574995	-59.27351556799921	0.0108570383940895	0.0058332159694525	1.8612440291849144	0.0627127	0.0627127	chr3	184477146	1.2026445009331717	chr3:184477146:A:G
chr3:184477186	['T', 'C']	98663	55660.59052571823	-413.60554482016767	0.0031032128791194	0.0048152217653084	0.6444589741383694	0.519279	0.519279	chr3	184477186	0.2845992402174427	chr3:184477186:T:C
chr3:184477261	['T', 'A']	98663	55653.84568439405	-411.9295721264912	0.0031452138363074	0.0048153500325354	0.653164113731396	0.513652	0.513652	chr3	184477261	0.2893310165398653	chr3:184477261:T:A
chr3:184477289	['G', 'A']	98663	20893.3882429268	-578.4667855263208	-0.0091971924708336	0.0069070593860186	-1.3315641225628776	0.183007	0.183007	chr3	184477289	0.7375322982300538	chr3:184477289:G:A
chr3:184477335	['T', 'C']	98663	55653.46114467602	-413.2376617179461	0.0031297596922657	0.0048152357390861	0.6499701908384038	0.515713	0.515713	chr3	184477335	0.2875919208385738	chr3:184477335:T:C
chr3:184477500	['G', 'A']	98663	30669.05555611888	-1490.494951691804	0.0099757836167956	0.0059008299355616	1.690572974604151	0.0909215	0.0909215	chr3	184477500	1.041333408007019	chr3:184477500:G:A
chr3:184477706	['T', 'C']	98663	55672.21331873085	-410.7271043721052	0.0032764202720791	0.0048155978771934	0.680376633521695	0.496268	0.496268	chr3	184477706	0.3042837277675631	chr3:184477706:T:C
chr3:184477721	['A', 'T']	98663	33097.07205093827	-50.942760996089405	0.0112965519113963	0.0058354088008835	1.9358629869574768	0.0528873	0.0528873	chr3	184477721	1.2766486039969405	chr3:184477721:A:T
chr3:184477726	['C', 'T']	98663	55664.46281728977	-410.7797856578976	0.0032171078440657	0.0048152063220951	0.6681142258232309	0.504062	0.504062	chr3	184477726	0.2975160417254365	chr3:184477726:C:T
chr3:184477875	['T', 'C']	98663	55688.76812829012	-417.0079362711082	0.0031275048576517	0.0048160515545176	0.6493918975427211	0.516087	0.516087	chr3	184477875	0.287277080475431	chr3:184477875:T:C
chr3:184477995	['G', 'A']	98663	30663.63454051422	-1487.3230122559764	0.0101623277022226	0.0059011330215243	1.7220977166851932	0.085055	0.085055	chr3	184477995	1.0703001510863006	chr3:184477995:G:A
chr3:184478141	['T', 'C']	98663	51894.72742941146	-2053.254139151263	-0.0090152751300722	0.0048173869035282	-1.8714035867597665	0.0612921	0.0612921	chr3	184478141	1.212595498524086	chr3:184478141:T:C
chr3:184478435	['G', 'A']	98663	138403.2501799381	-3932.597049068001	0.0007235710920889	0.0046734667437664	0.1548253431040261	0.876959	0.876959	chr3	184478435	0.057020710499399	chr3:184478435:G:A
chr3:184478470	['T', 'C']	98663	20893.541200798776	-576.7373692200665	-0.009153958461531	0.0069068986014341	-1.325335579652254	0.185063	0.185063	chr3	184478470	0.7326804018957503	chr3:184478470:T:C
chr3:184478690	['T', 'C']	98663	138173.62025573157	-3984.2144054119976	2.1631868111104496e-05	0.0046671138763654	0.004634956138664	0.996302	0.996302	chr3	184478690	0.0016089978681492	chr3:184478690:T:C
chr3:184478795	['T', 'A']	98663	138173.82635945064	-3972.0629120844656	0.0002702555326271	0.0046672778724002	0.0579043159665436	0.953825	0.953825	chr3	184478795	0.0205312987822531	chr3:184478795:T:A
chr3:184479034	['T', 'C']	98663	138093.79407173122	-3961.2986984144704	0.0004735362026106	0.0046633922279324	0.1015432928361263	0.919119	0.919119	chr3	184479034	0.0366282560811542	chr3:184479034:T:C
chr3:184479047	['G', 'A']	98663	55654.76907481932	-415.4074881541097	0.0030284032821289	0.0048150545330641	0.6289447526156743	0.529387	0.529387	chr3	184479047	0.2762267277448814	chr3:184479047:G:A
chr3:184479073	['T', 'C']	98663	55654.94863971781	-412.88681325590426	0.0031275756859787	0.0048151232781212	0.6495317991524155	0.515996	0.515996	chr3	184479073	0.2873536650097283	chr3:184479073:T:C
chr3:184479237	['ATCT', 'A']	98663	20194.526410235605	-693.0543000952749	-0.0101819405177254	0.007001711769422	-1.4542073214427538	0.145892	0.145892	chr3	184479237	0.8359685220278081	chr3:184479237:ATCT:A
chr3:184479516	['G', 'A']	98663	55661.7190401849	-415.0017174912836	0.0030317902056523	0.004815016470081	0.6296531329624622	0.528923	0.528923	chr3	184479516	0.2766075474527459	chr3:184479516:G:A
chr3:184479536	['C', 'G']	98663	16928.71581198747	-977.4849518227168	-0.0012696218575482	0.0076235773940046	-0.1665388559636988	0.867733	0.867733	chr3	184479536	0.0616138859579196	chr3:184479536:C:G
chr3:184479590	['T', 'C']	98663	55661.10384436021	-413.9166932386324	0.0030414030338958	0.0048148653737292	0.6316693817630497	0.527604	0.527604	chr3	184479590	0.2776919205340452	chr3:184479590:T:C
chr3:184479849	['G', 'GT']	98663	54215.18796824784	-577.3763303500671	0.0033348478547497	0.0048385428184013	0.6892256573750107	0.490683	0.490683	chr3	184479849	0.3091989881452006	chr3:184479849:G:GT
chr3:184479905	['G', 'C']	98663	52114.39488489492	-2062.1004046630883	-0.008960853183426	0.0048084655907652	-1.8635577221630564	0.0623868	0.0623868	chr3	184479905	1.2049072900225208	chr3:184479905:G:C
chr3:184479993	['T', 'A']	98663	33047.70397404706	-59.470435876252594	0.0108395974818412	0.0058338230111529	1.8580607366932973	0.0631634	0.0631634	chr3	184479993	1.19953450055266	chr3:184479993:T:A
chr3:184480131	['A', 'G']	98663	54223.5412501774	-586.938912220741	0.0031185002873618	0.0048382970265923	0.6445450269427235	0.519224	0.519224	chr3	184480131	0.284645241425965	chr3:184480131:A:G
chr3:184480687	['A', 'G']	98663	84015.8491282198	-3397.0803542109047	-0.0025212291541974	0.0043121599994437	-0.5846789438524141	0.558765	0.558765	chr3	184480687	0.2527708051042339	chr3:184480687:A:G
chr3:184480776	['A', 'G']	98663	33007.34910288901	-58.8018575119806	0.0110825084318029	0.0058360344047493	1.898979283395604	0.0575701	0.0575701	chr3	184480776	1.2398030161691411	chr3:184480776:A:G
chr3:184481009	['C', 'T']	98663	33054.67513024793	-60.59522506240177	0.0108134837707776	0.0058330358501322	1.853834615217136	0.0637658	0.0637658	chr3	184481009	1.195412187323451	chr3:184481009:C:T
chr3:184481121	['C', 'T']	98663	54212.846324602666	-585.7000075333779	0.0031854744442317	0.0048383416642237	0.6583814590412647	0.510295	0.510295	chr3	184481121	0.2921786869745445	chr3:184481121:C:T
chr3:184481315	['A', 'G']	98663	54222.29742440982	-585.38147382598	0.0031457626803853	0.0048379468896503	0.6502267908552262	0.515547	0.515547	chr3	184481315	0.2877317359862933	chr3:184481315:A:G
chr3:184481566	['A', 'G']	98663	4119.083498038739	-199.0090405063216	-0.0042822724767742	0.0148770550649633	-0.2878440967029358	0.773467	0.773467	chr3	184481566	0.1115582107605155	chr3:184481566:A:G
chr3:184481606	['C', 'T']	98663	23287.65222591632	-1178.7687010073478	0.0136148881589837	0.0066318682929402	2.05294911744208	0.0400801	0.0400801	chr3	184481606	1.397071203573096	chr3:184481606:C:T
chr3:184481907	['A', 'G']	98663	138146.4011068652	-3975.8784148557406	0.000138609130572	0.0046645152099161	0.0297156562545557	0.976294	0.976294	chr3	184481907	0.0104193797199264	chr3:184481907:A:G
chr3:184481928	['G', 'A']	98663	17188.871090028177	-1238.8659475685708	-0.0139552939251013	0.0075552145310737	-1.847107566264968	0.0647345	0.0647345	chr3	184481928	1.1888642020777005	chr3:184481928:G:A
chr3:184482419	['G', 'A']	98663	54201.28330139807	-590.540059569523	0.0030785450439279	0.0048390564377785	0.6361870508253965	0.524656	0.524656	chr3	184482419	0.2801253561532194	chr3:184482419:G:A
chr3:184482796	['C', 'T']	98663	137921.9686460952	-3915.825466786784	0.0014774288550943	0.0046609898117457	0.3169774907834332	0.751261	0.751261	chr3	184482796	0.1242091559817811	chr3:184482796:C:T
chr3:184482813	['G', 'A']	98663	54130.03499168795	-594.8465581356871	0.0033450958707776	0.0048407331460746	0.6910308355853492	0.489548	0.489548	chr3	184482813	0.3102047193600874	chr3:184482813:G:A
chr3:184482832	['C', 'T']	98663	33051.38477370426	-66.72862990781458	0.0105682025240775	0.0058325186532859	1.811944916476792	0.0699977	0.0699977	chr3	184482832	1.1549162298960127	chr3:184482832:C:T
chr3:184482897	['C', 'T']	98663	51657.37718328992	-2028.4591146758949	-0.0087644579878312	0.0048232030586779	-1.8171447233725968	0.069198	0.069198	chr3	184482897	1.1599064575882698	chr3:184482897:C:T
chr3:184483092	['C', 'T']	98663	33055.01526547327	-64.68096830880337	0.0107346843438952	0.0058330880602562	1.8403089809386008	0.0657259	0.0657259	chr3	184483092	1.182263458285767	chr3:184483092:C:T
chr3:184483333	['T', 'C']	98663	32943.678020741456	-74.2077626418331	0.0108764605919988	0.0058419937473108	1.861772035789232	0.0626382	0.0626382	chr3	184483333	1.2031607308559142	chr3:184483333:T:C
chr3:184483976	['T', 'C']	98663	138140.60364580157	-3965.119943841682	0.0003977182988025	0.004665831616577	0.0852406026376008	0.93207	0.93207	chr3	184483976	0.0305514701866447	chr3:184483976:T:C
chr3:184484580	['ACGGATGG', 'A']	98663	34599.065622465525	-808.3691030872965	-0.00442378841681	0.0055874291986711	-0.7917395030011534	0.428514	0.428514	chr3	184484580	0.3680349846546136	chr3:184484580:ACGGATGG:A
chr3:184484624	['G', 'C']	98663	98672.00273742048	-2278.358437933537	0.0087915627674087	0.004278765357606	2.054696164112058	0.039911	0.039911	chr3	184484624	1.398907390506103	chr3:184484624:G:C
chr3:184485243	['T', 'C']	98663	34654.97117977415	-815.0137856163857	-0.0046982448096155	0.005585125621557	-0.8412066492258664	0.400234	0.400234	chr3	184485243	0.3976860206843693	chr3:184485243:T:C
chr3:184485615	['T', 'C']	98663	17647.504130807203	-1218.96483297338	-0.0157420580907835	0.0074570647971716	-2.111026056358572	0.0347726	0.0347726	chr3	184485615	1.458762835246072	chr3:184485615:T:C
chr3:184485897	['T', 'C']	98663	20244.69342592124	-700.7762300861594	-0.0102401466439954	0.0069924060816158	-1.4644668122062314	0.14307	0.14307	chr3	184485897	0.8444514228464705	chr3:184485897:T:C
chr3:184486071	['T', 'C']	98663	26931.837436474816	37.50118941570628	0.0099347225162828	0.0063245755110561	1.5708125389467884	0.116229	0.116229	chr3	184486071	0.934685498721688	chr3:184486071:T:C
chr3:184486264	['G', 'A']	98663	51849.86784819879	-1130.7079265482237	0.0004514698665861	0.0048851879173549	0.0924160696013899	0.926368	0.926368	chr3	184486264	0.0332164554122467	chr3:184486264:G:A
chr3:184486317	['T', 'C']	98663	17775.156705978552	-1211.546580004451	-0.0155862216913396	0.0074599879011324	-2.0893092452567656	0.0366825	0.0366825	chr3	184486317	1.4355410737870176	chr3:184486317:T:C
chr3:184486343	['TATA', 'T']	98663	34185.899219448744	81.00403253145073	0.0101330868859629	0.0057709930693761	1.755865370855223	0.0791145	0.0791145	chr3	184486343	1.1017439122940464	chr3:184486343:TATA:T
chr3:184486421	['A', 'AT']	98663	52157.29571408202	-1157.486791719169	-5.672031222642953e-05	0.0048984924493231	-0.0115791364002749	0.990761	0.990761	chr3	184486421	0.004031097179207	chr3:184486421:A:AT
chr3:184486631	['A', 'G']	98663	51764.18351163609	-1140.8583930360824	0.0005663566317377	0.0048879088568575	0.1158689018808451	0.907757	0.907757	chr3	184486631	0.0420303934206862	chr3:184486631:A:G
chr3:184487104	['G', 'A']	98663	34976.26145872357	86.67060952037052	0.011089366111024	0.005801899330345	1.9113337684134928	0.0559646	0.0559646	chr3	184487104	1.2520865959580518	chr3:184487104:G:A
chr3:184487136	['G', 'A']	98663	52650.08525052021	-1123.006480340024	0.0009237926849263	0.0049076616059127	0.188234796753984	0.850693	0.850693	chr3	184487136	0.0702271408096283	chr3:184487136:G:A
chr3:184487576	['G', 'A']	98663	34619.77222774186	-810.5611039926708	-0.0045440877510348	0.005586801139921	-0.8133612844324494	0.416013	0.416013	chr3	184487576	0.3808930978827511	chr3:184487576:G:A
chr3:184487634	['G', 'T']	98663	34619.01762922865	-806.9942436603361	-0.0044208838518887	0.0055868556492799	-0.7913008907718106	0.42877	0.42877	chr3	184487634	0.3677756087869386	chr3:184487634:G:T
chr3:184487650	['T', 'C']	98663	17186.13542500887	-1252.9863752096612	-0.0150471486436915	0.0075535368001248	-1.9920666360482755	0.0463665	0.0463665	chr3	184487650	1.333795685817704	chr3:184487650:T:C
chr3:184487742	['C', 'T']	98663	138133.20091236246	-3965.866451193142	-8.162242440609424e-05	0.0046659285643164	-0.0174932863375398	0.986043	0.986043	chr3	184487742	0.00610414565156	chr3:184487742:C:T
chr3:184487856	['G', 'A']	98663	34081.8724327393	86.11482692839091	0.0105085376308612	0.0057687764765487	1.821623298039124	0.0685152	0.0685152	chr3	184487856	1.164213070203503	chr3:184487856:G:A
chr3:184487876	['G', 'A']	98663	34083.21811546455	88.09117085590024	0.0106010887130131	0.0057686902979157	1.837694201895936	0.0661105	0.0661105	chr3	184487876	1.1797295582161371	chr3:184487876:G:A
chr3:184488431	['T', 'A']	98663	34623.10814401627	-815.33043195574	-0.0046341025634549	0.005587574587742	-0.8293585151634815	0.406904	0.406904	chr3	184488431	0.3905080408682948	chr3:184488431:T:A
chr3:184489376	['T', 'C']	98663	34142.19072865136	145.64816679354158	0.0118554718564574	0.0057686706245435	2.055147993025789	0.0398673	0.0398673	chr3	184489376	1.3993831757950186	chr3:184489376:T:C
chr3:184489583	['A', 'C']	98663	51341.04993105964	-1110.504109432017	0.0021529841686498	0.0049025491231865	0.4391560623976849	0.660549	0.660549	chr3	184489583	0.1800949605773949	chr3:184489583:A:C
chr3:184489873	['A', 'G']	98663	66451.49095701543	-2141.5910890099112	0.0025706274190018	0.0045025524938933	0.5709266960214854	0.568051	0.568051	chr3	184489873	0.245612671288505	chr3:184489873:A:G
chr3:184489911	['A', 'G']	98663	65021.47564833024	-2336.608447353596	0.0024807412296545	0.0045263294534277	0.5480690822838641	0.583646	0.583646	chr3	184489911	0.2338504865543181	chr3:184489911:A:G
chr3:184489992	['C', 'G']	98663	65000.19977495286	-2332.0263387326127	0.0025455398666549	0.0045263642611715	0.5623806922680497	0.573858	0.573858	chr3	184489992	0.2411955595982574	chr3:184489992:C:G
chr3:184491003	['T', 'C']	98663	17173.436862005696	-1241.4324140443655	-0.014285792275718	0.0075565270108024	-1.890523550739079	0.0586909	0.0586909	chr3	184491003	1.2314292307141177	chr3:184491003:T:C
chr3:184491227	['C', 'T']	98663	83565.0106639635	-3405.420570880503	-0.0026706688909551	0.0043114329471076	-0.619438809258713	0.535629	0.535629	chr3	184491227	0.2711359174721597	chr3:184491227:C:T
chr3:184491242	['T', 'C']	98663	83571.55264731823	-3401.174315614894	-0.0026391947025299	0.004311846641178	-0.6120799096437476	0.540486	0.540486	chr3	184491242	0.2672155509271213	chr3:184491242:T:C
chr3:184491310	['A', 'G']	98663	83560.469281218	-3400.6359500571552	-0.00261496504606	0.0043114492808376	-0.6065164810548234	0.544173	0.544173	chr3	184491310	0.2642630102260651	chr3:184491310:A:G
chr3:184491406	['C', 'A']	98663	64974.26837970706	-2345.7574639522054	0.0021740186734914	0.0045266155164854	0.4802746479293164	0.631033	0.631033	chr3	184491406	0.1999479286430983	chr3:184491406:C:A
chr3:184491613	['T', 'G']	98663	83589.0971473176	-3386.894406228344	-0.0024484505434764	0.0043117958191504	-0.5678493709284312	0.570139	0.570139	chr3	184491613	0.2440192503386465	chr3:184491613:T:G
chr3:184491803	['C', 'A']	98663	66381.83878947637	-2122.402005693603	0.0030184343509717	0.0045030154602616	0.6703140101580699	0.502659	0.502659	chr3	184491803	0.2987265370912513	chr3:184491803:C:A
chr3:184491859	['T', 'C']	98663	30509.24438156665	-1489.1634801587998	0.0101287790544705	0.0059186011909625	1.711346773953408	0.0870203	0.0870203	chr3	184491859	1.060379423822893	chr3:184491859:T:C
chr3:184492390	['G', 'C']	98663	13365.761094779522	-930.7187983862362	-0.0125265627356775	0.0084619042422608	-1.4803479662552577	0.138784	0.138784	chr3	184492390	0.8576605995313322	chr3:184492390:G:C
chr3:184492617	['GGAGGACGGAGAGA', 'G']	98663	42533.4878934502	-1185.5828294563812	-0.0058667491527134	0.0051764137661525	-1.1333617090416537	0.257065	0.257065	chr3	184492617	0.5899570495399411	chr3:184492617:GGAGGACGGAGAGA:G
chr3:184492910	['G', 'A']	98663	134038.23671768283	-4148.617584267608	0.0061819658130072	0.00456501888863	1.3542037752361735	0.175674	0.175674	chr3	184492910	0.7552925099451081	chr3:184492910:G:A
chr3:184492940	['T', 'C']	98663	28378.49787472631	244.3637324980216	0.0109226497648246	0.0062182822214324	1.756538120315261	0.0789997	0.0789997	chr3	184492940	1.1023745579322417	chr3:184492940:T:C
chr3:184493630	['T', 'G']	98663	41183.192032769264	-1765.2948182099829	0.0007331547518377	0.0052565768966319	0.1394737994430423	0.889076	0.889076	chr3	184493630	0.0510611130794391	chr3:184493630:T:G
chr3:184494244	['G', 'GCT']	98663	92354.97703934228	-2606.259595200251	0.0020506795785378	0.0042773301767614	0.4794298063963059	0.631634	0.631634	chr3	184494244	0.1995345005526597	chr3:184494244:G:GCT
chr3:184494349	['T', 'G']	98663	27079.21477231256	86.0597836813571	0.0104447881530342	0.0063140579171214	1.654211648061013	0.0980877	0.0980877	chr3	184494349	1.0083854488589945	chr3:184494349:T:G
chr3:184494352	['C', 'T']	98663	59135.1828642686	-2777.0662841874355	-0.004310167549418	0.004667986798322	-0.923346130920376	0.355829	0.355829	chr3	184494352	0.448758659886903	chr3:184494352:C:T
chr3:184494483	['T', 'G']	98663	161358.89636995818	-4464.56287064527	0.007646843269968	0.0055361542352012	1.3812554609382457	0.167204	0.167204	chr3	184494483	0.7767533372011394	chr3:184494483:T:G
chr3:184494843	['G', 'A']	98663	104625.65912248148	-4057.328373270838	-0.0024180400525205	0.004276552397349	-0.5654180816349729	0.571791	0.571791	chr3	184494843	0.2427626847267149	chr3:184494843:G:A
chr3:184494907	['G', 'A']	98663	13325.485666788303	-920.6412985655356	-0.0110637395306408	0.0084684878120399	-1.3064598752697143	0.191399	0.191399	chr3	184494907	0.718060335606283	chr3:184494907:G:A
chr3:184495107	['G', 'A']	98663	59105.566345929554	-2775.9064062168663	-0.0042547695105905	0.0046702041006146	-0.9110457313911752	0.362274	0.362274	chr3	184495107	0.4409628336765164	chr3:184495107:G:A
chr3:184495329	['T', 'C']	98663	34402.95099167757	-828.0962480527074	-0.004795741906672	0.0056107594621236	-0.8547402431072776	0.392697	0.392697	chr3	184495329	0.4059424164999468	chr3:184495329:T:C
chr3:184495914	['T', 'C']	98663	67747.33269447234	-1969.7497892779784	0.0036380580648945	0.0044830076045335	0.811521725106039	0.417068	0.417068	chr3	184495914	0.37979313059664	chr3:184495914:T:C
chr3:184496019	['G', 'A']	98663	67713.41251191174	-1966.2037235340583	0.0035325269857348	0.0044824892278143	0.7880726101504231	0.430656	0.430656	chr3	184496019	0.3658694977134826	chr3:184496019:G:A
chr3:184496146	['T', 'C']	98663	160057.2007096153	-4583.111749006368	0.0083372108854602	0.0054627592477847	1.526190430017783	0.126966	0.126966	chr3	184496146	0.8963125624242825	chr3:184496146:T:C
chr3:184496482	['G', 'A']	98663	72763.01231701876	-2034.66528434584	0.003961728403045	0.0043980787143448	0.900786152399566	0.367704	0.367704	chr3	184496482	0.4345016457131915	chr3:184496482:G:A
chr3:184496676	['C', 'T']	98663	67707.29372110938	-1969.837871557083	0.0034782693085796	0.0044824287337253	0.7759787193959182	0.437763	0.437763	chr3	184496676	0.3587609480556334	chr3:184496676:C:T
chr3:184496766	['TGAA', 'T']	98663	67658.97213295894	-1967.7617536928456	0.0035767912779079	0.0044832043017724	0.7978202725434232	0.424977	0.424977	chr3	184496766	0.371634573581166	chr3:184496766:TGAA:T
chr3:184496921	['C', 'T']	98663	64158.803387700085	-2843.627724335363	-0.0034422752238896	0.0045615884053962	-0.7546220566102659	0.450478	0.450478	chr3	184496921	0.3463264138123414	chr3:184496921:C:T
chr3:184496971	['T', 'C']	98663	92344.20676230546	-2613.307331290019	0.0019720546488841	0.0042784526326553	0.4609270729871834	0.644852	0.644852	chr3	184496971	0.1905399488665972	chr3:184496971:T:C
chr3:184497109	['G', 'A']	98663	64156.15792035038	-2838.3246181355166	-0.0032635527362782	0.0045617757001241	-0.7154128021220963	0.474356	0.474356	chr3	184497109	0.3238956017758013	chr3:184497109:G:A
chr3:184497147	['C', 'T']	98663	40773.53042393765	-1727.280583428176	0.0010891539013917	0.0052773791811383	0.2063815890441404	0.836493	0.836493	chr3	184497147	0.0775376889802397	chr3:184497147:C:T
chr3:184497342	['C', 'T']	98663	67316.38515671738	-1926.68045193254	0.0040951197450902	0.0044888509716151	0.912286857145706	0.36162	0.36162	chr3	184497342	0.4417475581484448	chr3:184497342:C:T
chr3:184498122	['T', 'C']	98663	154391.6483837288	-3956.412763923388	0.0163009853946248	0.0051800549002192	3.1468750251922804	0.00165075	0.00165075	chr3	184498122	2.782318694054952	chr3:184498122:T:C
chr3:184498342	['T', 'C']	98663	168012.94925288408	-4751.00122769164	0.0140701730646056	0.0059969872958628	2.3462069153143523	0.0189675	0.0189675	chr3	184498342	1.7219899072638951	chr3:184498342:T:C
chr3:184498378	['T', 'TC']	98663	163032.13379760564	-4415.342525947281	0.0121496356954643	0.0056349847266456	2.156108008245941	0.0310776	0.0310776	chr3	184498378	1.5075525274194548	chr3:184498378:T:TC
chr3:184498519	['G', 'T']	98663	81906.45245722166	-1229.0147956271387	0.0104238520462009	0.0043776218863167	2.381167747443639	0.0172597	0.0172597	chr3	184498519	1.7629667572579395	chr3:184498519:G:T
chr3:184498553	['C', 'A']	98663	24112.094583604543	-1351.9600833216516	-0.0092596623904947	0.0065173846556754	-1.4207635239744971	0.155389	0.155389	chr3	184498553	0.808579728188821	chr3:184498553:C:A
chr3:184498593	['CT', 'C']	98663	161542.8239151809	-4267.579818652763	0.0150180505911551	0.005544314212434	2.708730063940948	0.00675529	0.00675529	chr3	184498593	2.170356002275357	chr3:184498593:CT:C
chr3:184498704	['A', 'G']	98663	24983.077190563577	-1313.5818094214312	-0.0040030374805582	0.0064256700638687	-0.6229758827903689	0.533302	0.533302	chr3	184498704	0.273026787614076	chr3:184498704:A:G
chr3:184498827	['T', 'C']	98663	162385.04197711078	-4329.707774904512	0.0138112685621696	0.0055996732404652	2.466441874208739	0.013648	0.013648	chr3	184498827	1.864930986176552	chr3:184498827:T:C
chr3:184499032	['G', 'A']	98663	20189.84170940864	-885.5967697651968	-0.0093666458777137	0.0070203481874729	-1.334213863413142	0.182137	0.182137	chr3	184499032	0.7396018210168773	chr3:184499032:G:A
chr3:184499114	['C', 'T']	98663	25703.512956467097	-986.1233244156336	0.0157228212844471	0.006313613707771	2.4903046040169974	0.012765	0.012765	chr3	184499114	1.8939791808597308	chr3:184499114:C:T
chr3:184499176	['T', 'C']	98663	99578.8472335066	-1580.7303517310006	0.0075050537815838	0.004327076548316	1.7344397996620784	0.0828432	0.0828432	chr3	184499176	1.0817431338792511	chr3:184499176:T:C
chr3:184499222	['C', 'T']	98663	98766.03341748532	-1644.178248111112	0.0077064250444699	0.0043163351743467	1.785409319061111	0.074198	0.074198	chr3	184499222	1.1296078009294643	chr3:184499222:C:T
chr3:184499500	['A', 'G']	98663	12411.383752990308	111.65284153966256	-0.014897989324759	0.0088126598456457	-1.6905213165716408	0.0909314	0.0909314	chr3	184499500	1.0412861223670855	chr3:184499500:A:G
chr3:184499889	['C', 'T']	98663	46417.29111203481	-1639.104283111987	0.0050396100860893	0.0050242628340145	1.0030546276303354	0.315837	0.315837	chr3	184499889	0.5005369941676048	chr3:184499889:C:T
chr3:184500859	['A', 'G']	98663	13749.951079078348	-493.5386684971393	0.0221351512102769	0.0083500773855001	2.650891744873478	0.00802924	0.00802924	chr3	184500859	2.095325560502974	chr3:184500859:A:G
chr3:184501242	['T', 'C']	98663	80164.19117046442	-1953.3931316814776	0.0047045282842033	0.0043928780186928	1.0709444387448153	0.284197	0.284197	chr3	184501242	0.546380510822069	chr3:184501242:T:C
chr3:184501862	['A', 'G']	98663	11823.756315896188	-452.1153731764881	0.0094089071212073	0.0089676789718094	1.04920204556663	0.294088	0.294088	chr3	184501862	0.5315226961325341	chr3:184501862:A:G
chr3:184501878	['T', 'C']	98663	190205.85566738632	-6585.825276755386	0.0160072581694501	0.0115444833566305	1.3865720686631164	0.165575	0.165575	chr3	184501878	0.7810052362810742	chr3:184501878:T:C
chr3:184502024	['G', 'T']	98663	69239.05319720582	-3128.578437460019	0.0082754138479621	0.0044905592378036	1.8428470508296293	0.0653543	0.0653543	chr3	184502024	1.1847258326460128	chr3:184502024:G:T
chr3:184502356	['C', 'T']	98663	5406.328775454353	-79.83551037663416	0.0054107120115382	0.0130294408343212	0.4152681669412674	0.677947	0.677947	chr3	184502356	0.1688042567335908	chr3:184502356:C:T
chr3:184503767	['C', 'T']	98663	138237.6099803353	-4185.333637523481	-0.0058952843422748	0.0046765026039051	-1.2606182101453247	0.207449	0.207449	chr3	184503767	0.6830886543299644	chr3:184503767:C:T
chr3:184503892	['T', 'G']	98663	170324.81063301404	-5280.7804168033	-0.0003556009580569	0.0062077223821841	-0.0572836438493879	0.954319	0.954319	chr3	184503892	0.0203064295073416	chr3:184503892:T:G
chr3:184504246	['G', 'C']	98663	170781.65479738085	-5167.481920665593	0.0008467457627934	0.0062547598779216	0.1353762221603996	0.892315	0.892315	chr3	184504246	0.0494818063724323	chr3:184504246:G:C
chr3:184504531	['G', 'A']	98663	104690.00911940444	-1964.7021797735565	0.0005708196734479	0.0043413237454713	0.1314851660264638	0.895392	0.895392	chr3	184504531	0.0479867901975773	chr3:184504531:G:A
chr3:184505604	['G', 'A']	98663	104208.29270072996	-2014.661775677542	0.0001248839160205	0.0043366669964992	0.0287972113425826	0.977026	0.977026	chr3	184505604	0.0100938789564726	chr3:184505604:G:A
chr3:184505666	['A', 'G']	98663	136457.6814790788	-3055.8756280681528	0.0060290616960555	0.0046474188901003	1.297292505501989	0.194534	0.194534	chr3	184505666	0.7110044831715255	chr3:184505666:A:G
chr3:184505867	['A', 'G']	98663	31627.88508322014	-1153.144832622926	0.0081254003204707	0.0058134241267433	1.397696115632047	0.162207	0.162207	chr3	184505867	0.7899304078574407	chr3:184505867:A:G
chr3:184505970	['T', 'A']	98663	34115.569796439704	-2182.2974670396297	-0.0095326994326752	0.0056530033376181	-1.6863070589821607	0.0917398	0.0917398	chr3	184505970	1.0374422109992298	chr3:184505970:T:A
chr3:184506018	['T', 'C']	98663	34114.84079919716	-2186.4574975410683	-0.0096307143410846	0.0056528690732702	-1.7036860780349268	0.0884429	0.0884429	chr3	184506018	1.053337025553423	chr3:184506018:T:C
chr3:184506142	['G', 'A']	98663	170446.6378195382	-5220.163567070754	-0.0003257711217475	0.0062164214943816	-0.0524049281474893	0.958206	0.958206	chr3	184506142	0.0185411140469267	chr3:184506142:G:A
chr3:184506181	['A', 'G']	98663	33905.40554046384	-2181.072609401381	-0.009168421352609	0.0056664882997997	-1.618007638510994	0.105664	0.105664	chr3	184506181	0.9760729527533192	chr3:184506181:A:G
chr3:184506209	['C', 'T']	98663	33996.101110953445	-2167.279629405729	-0.0091189162817125	0.005658572142297	-1.6115224923174325	0.107069	0.107069	chr3	184506209	0.9703362535169812	chr3:184506209:C:T
chr3:184506593	['A', 'G']	98663	34125.84236028749	-2185.6600042309083	-0.0095763011811825	0.0056518741683064	-1.6943585253335554	0.0902003	0.0902003	chr3	184506593	1.0447920180220505	chr3:184506593:A:G
chr3:184506741	['A', 'G']	98663	34119.804038438146	-2182.616351797131	-0.0095253737306377	0.0056521637526867	-1.6852614586953216	0.0919413	0.0919413	chr3	184506741	1.036489359854417	chr3:184506741:A:G
chr3:184506777	['T', 'G']	98663	170811.31260073185	-5200.524867831143	-0.0006182525809516	0.0062530407453772	-0.0988723096692911	0.92124	0.92124	chr3	184506777	0.0356272133455272	chr3:184506777:T:G
chr3:184507373	['T', 'C']	98663	34106.56806293336	-2190.165154549218	-0.0097040828210473	0.0056535204964558	-1.7164672573719106	0.0860797	0.0860797	chr3	184507373	1.0650992552530998	chr3:184507373:T:C
chr3:184508727	['T', 'C']	98663	104642.66667680336	-1885.807207548653	0.0014989036443866	0.0043401814216539	0.3453550667049065	0.729828	0.729828	chr3	184508727	0.1367794788554138	chr3:184508727:T:C
chr3:184509218	['C', 'T']	98663	31439.86793236969	-1175.6626629064942	0.0079117845802469	0.0058267270135213	1.3578437022855252	0.174516	0.174516	chr3	184509218	0.7581647498327994	chr3:184509218:C:T
chr3:184509394	['T', 'C']	98663	104999.3486648689	-1868.4030226329744	0.0010070831133916	0.0043433002822708	0.2318704781943112	0.816639	0.816639	chr3	184509394	0.0879698834378215	chr3:184509394:T:C
chr3:184509641	['G', 'T']	98663	104633.84724629746	-1899.7663686718624	0.0012343529571233	0.0043394834403931	0.28444697948	0.776068	0.776068	chr3	184509641	0.110100223676198	chr3:184509641:G:T
chr3:184509795	['T', 'G']	98663	34142.53683335531	-2199.2309459951653	-0.0100328444819477	0.0056517835726189	-1.7751643092905385	0.0758738	0.0758738	chr3	184509795	1.1199081645492983	chr3:184509795:T:G
chr3:184509836	['A', 'G']	98663	104638.02951969668	-1901.4193372687453	0.0011837692388255	0.0043396256527332	0.2727814179271457	0.785022	0.785022	chr3	184509836	0.1051181721149768	chr3:184509836:A:G
chr3:184509838	['G', 'A']	98663	104633.78672072988	-1900.0282740274145	0.0011968011981604	0.0043395454597172	0.2757895289426105	0.78271	0.78271	chr3	184509838	0.1063991175445272	chr3:184509838:G:A
chr3:184509965	['A', 'G']	98663	104634.33149501728	-1897.2406501697435	0.001333236652178	0.0043397430702774	0.3072155725783086	0.75868	0.75868	chr3	184509965	0.1199413644717492	chr3:184509965:A:G
chr3:184510044	['C', 'T']	98663	104628.02779636272	-1898.9166647852835	0.0012672985261055	0.0043393850799075	0.2920456476594879	0.770252	0.770252	chr3	184510044	0.1133671653409975	chr3:184510044:C:T
chr3:184510153	['A', 'T']	98663	6368.193634705047	-224.2161808355551	0.0087164032807348	0.0120361917214077	0.7241828214842868	0.468955	0.468955	chr3	184510153	0.3288688293303787	chr3:184510153:A:T
chr3:184510337	['A', 'G']	98663	10735.06730262358	-577.8434280360021	-0.0157193903848901	0.0093562903512455	-1.6800879189044653	0.0929434	0.0929434	chr3	184510337	1.0317814444649611	chr3:184510337:A:G
chr3:184510484	['C', 'T']	98663	104638.39296431471	-1905.3634924257624	0.0011702366568139	0.0043394586921788	0.2696734177751426	0.787412	0.787412	chr3	184510484	0.1037979709350815	chr3:184510484:C:T
chr3:184510614	['A', 'G']	98663	31828.25816980214	-1137.0159993590453	0.00770375741051	0.0057973518459706	1.3288407561228992	0.183904	0.183904	chr3	184510614	0.7354088245463964	chr3:184510614:A:G
chr3:184510687	['T', 'G']	98663	104636.78711606687	-1902.9384290713983	0.00117820096479	0.0043394758291361	0.271507668479084	0.786001	0.786001	chr3	184510687	0.1045769014234348	chr3:184510687:T:G
chr3:184510741	['A', 'G']	98663	34308.86833115388	-2200.549783522464	-0.0093476417200774	0.0056422065978685	-1.6567351014067149	0.0975762	0.0975762	chr3	184510741	1.0106560990252054	chr3:184510741:A:G
chr3:184510771	['G', 'T']	98663	104634.21042547368	-1902.1230030271008	0.0012154534539394	0.0043398242208968	0.2800697429372438	0.779425	0.779425	chr3	184510771	0.108225668356106	chr3:184510771:G:T
chr3:184511334	['G', 'C']	98663	104632.72607474832	-1903.012351063784	0.0012024586231441	0.0043395852129947	0.2770906812806546	0.781711	0.781711	chr3	184511334	0.1069537767397109	chr3:184511334:G:C
chr3:184512980	['A', 'G']	98663	136001.67669897006	-3101.443805028658	0.0060592742783682	0.0046346561273643	1.3073837868126952	0.191085	0.191085	chr3	184512980	0.7187734033317469	chr3:184512980:A:G
chr3:184513291	['A', 'G']	98663	31786.0877018684	-1124.1621133724504	0.0081444505695622	0.0058030988068618	1.4034657758940574	0.160481	0.160481	chr3	184513291	0.7945763781102423	chr3:184513291:A:G
chr3:184513380	['G', 'A']	98663	31775.25440926045	-1120.8370574980506	0.0082517540377935	0.0058033716309785	1.4218896466573936	0.155061	0.155061	chr3	184513380	0.8094974195598462	chr3:184513380:G:A
chr3:184513434	['G', 'C']	98663	31776.25448021408	-1120.4660628502522	0.0082826817041618	0.0058031856113927	1.427264654072307	0.153507	0.153507	chr3	184513434	0.813871815678273	chr3:184513434:G:C
chr3:184513587	['CGG', 'C']	98663	32764.86134916715	-1279.7914600264037	0.0061620087381471	0.0057574210081623	1.0702723892192736	0.284499	0.284499	chr3	184513587	0.5459192557899826	chr3:184513587:CGG:C
chr3:184513750	['A', 'G']	98663	192221.84480032435	-6457.933830803023	-0.0009223613068419	0.0133995574481612	-0.0688352067156188	0.945121	0.945121	chr3	184513750	0.0245125869740081	chr3:184513750:A:G
chr3:184514078	['G', 'A']	98663	104108.4349990369	-2074.233404573633	-0.0004425403849331	0.0043297463957599	-0.1022093084635403	0.918591	0.918591	chr3	184514078	0.036877813946927	chr3:184514078:G:A
chr3:184514560	['A', 'G']	98663	170916.05553866117	-5292.515463418251	-0.0019583900846466	0.0062616171540564	-0.3127610705771005	0.754463	0.754463	chr3	184514560	0.122362053820592	chr3:184514560:A:G
chr3:184514656	['A', 'C']	98663	170558.55828450952	-5319.323310729889	-0.0022549557063543	0.0062239159216729	-0.3623049756347303	0.717125	0.717125	chr3	184514656	0.1444051371095025	chr3:184514656:A:C
chr3:184514676	['C', 'T']	98663	31302.738963356504	-1188.8029269731585	0.0070906799759194	0.0058350864072942	1.215179944388763	0.2243	0.2243	chr3	184514676	0.6491707264170322	chr3:184514676:C:T
chr3:184514786	['C', 'T']	98663	104215.78792486488	-2065.520581208593	-0.0002471529155339	0.0043339497350188	-0.0570271762814797	0.954524	0.954524	chr3	184514786	0.0202131474834848	chr3:184514786:C:T
chr3:184514902	['C', 'T']	98663	86559.5465060876	-4549.053711212918	-0.0006129096751076	0.0043612505792902	-0.1405353037998064	0.888237	0.888237	chr3	184514902	0.0514711400104103	chr3:184514902:C:T
chr3:184515174	['A', 'G']	98663	191372.8108788052	-6633.8027322544285	-0.0099141432089648	0.0126167370811494	-0.7857929625701315	0.431991	0.431991	chr3	184515174	0.3645253010810435	chr3:184515174:A:G
chr3:184515295	['T', 'C']	98663	89125.17140082095	-4610.727460506897	-0.0015897158046642	0.0044543929836291	-0.3568871921509511	0.721177	0.721177	chr3	184515295	0.1419581323827535	chr3:184515295:T:C
chr3:184515857	['C', 'T']	98663	86340.62872612238	-4534.20053618132	-0.0001835298193287	0.0043638512523705	-0.0420568458260529	0.966453	0.966453	chr3	184515857	0.0148192614874405	chr3:184515857:C:T
chr3:184516091	['G', 'T']	98663	86732.67952422965	-4453.007028408038	0.000215658128368	0.0043580513725751	0.0494849899487507	0.960533	0.960533	chr3	184516091	0.0174877099571961	chr3:184516091:G:T
chr3:184516478	['A', 'G']	98663	31324.57224542762	-1176.5376507128833	0.0080819855660702	0.005835940255508	1.3848643427153715	0.166097	0.166097	chr3	184516478	0.7796382115896159	chr3:184516478:A:G
chr3:184516529	['A', 'G']	98663	191310.63418713323	-6556.913739957771	-0.0043364727546182	0.0124209151659572	-0.3491266703522313	0.726995	0.726995	chr3	184516529	0.1384685760458821	chr3:184516529:A:G
chr3:184516873	['T', 'G']	98663	104552.65664152778	-2099.005951668323	-0.000641464054216	0.0043329462995597	-0.1480433889248202	0.882309	0.882309	chr3	184516873	0.0543792907263431	chr3:184516873:T:G
chr3:184517050	['T', 'A']	98663	191294.81661260896	-6557.5153625718085	-0.0039047598348032	0.0124082531834747	-0.3146905351676396	0.752997	0.752997	chr3	184517050	0.1232067540596461	chr3:184517050:T:A
chr3:184517237	['G', 'A']	98663	86741.45435364766	-4450.437015986922	0.000234892243606	0.0043586029914163	0.0538916354778494	0.957022	0.957022	chr3	184517237	0.0190780785567175	chr3:184517237:G:A
chr3:184517368	['A', 'G']	98663	191330.32615418945	-6562.049861726979	-0.0045934564405023	0.0124435782227725	-0.3691427303519509	0.712022	0.712022	chr3	184517368	0.1475065873589391	chr3:184517368:A:G
chr3:184517445	['A', 'G']	98663	54494.04650101883	-3421.9701894202863	-0.0059641018572518	0.0048094512776831	-1.2400794836879907	0.214949	0.214949	chr3	184517445	0.6676645709958793	chr3:184517445:A:G
chr3:184517711	['C', 'T']	98663	86346.75438222976	-4532.99123026872	-0.0002359516063573	0.0043629749735934	-0.054080440017528	0.956871	0.956871	chr3	184517711	0.0191466074315329	chr3:184517711:C:T
chr3:184518546	['T', 'A']	98663	86729.66954547296	-4449.161380631399	0.0002667811058696	0.004357791098088	0.061219342521187	0.951185	0.951185	chr3	184518546	0.021735007073757	chr3:184518546:T:A
chr3:184518752	['G', 'A']	98663	104546.1329427031	-2103.545048466988	-0.0006732225470205	0.0043330859432152	-0.1553679192711863	0.876532	0.876532	chr3	184518752	0.0572322242709989	chr3:184518752:G:A
chr3:184519155	['A', 'G']	98663	31318.396275571245	-1175.3306571610085	0.0080808816913434	0.0058361215671149	1.3846321736814315	0.166168	0.166168	chr3	184519155	0.7794526072756829	chr3:184519155:A:G
chr3:184519213	['C', 'T']	98663	104564.27287198987	-2100.32488220981	-0.0005820360333721	0.0043333807003038	-0.1343145395306137	0.893154	0.893154	chr3	184519213	0.0490736524396158	chr3:184519213:C:T
chr3:184519485	['T', 'C']	98663	86341.12845729587	-4533.468319364742	-0.0002639568447638	0.0043639034633939	-0.060486407863506	0.951768	0.951768	chr3	184519485	0.0214689009840415	chr3:184519485:T:C
chr3:184519545	['G', 'A']	98663	32801.98436818897	-1236.8312272180774	0.0083827630344401	0.0057272612561392	1.463659969318559	0.14329	0.14329	chr3	184519545	0.8437841173232374	chr3:184519545:G:A
chr3:184519667	['A', 'G']	98663	86741.68353968304	-4447.648657569409	0.0003334735598032	0.0043585883285011	0.0765095335163169	0.939014	0.939014	chr3	184519667	0.0273279326780622	chr3:184519667:A:G
chr3:184520032	['A', 'G']	98663	86442.31489603622	-4523.029911951909	-0.0001080921392594	0.0043660381530705	-0.0247574884757801	0.980248	0.980248	chr3	184520032	0.0086640351178856	chr3:184520032:A:G
chr3:184520226	['C', 'A']	98663	22281.227393509107	-896.9409952952866	0.012685412842849	0.006747094410182	1.880129737580895	0.0600933	0.0600933	chr3	184520226	1.2211739462207682	chr3:184520226:C:A
chr3:184520456	['C', 'T']	98663	191330.6961726368	-6563.655644965168	-0.0046647972211954	0.0124418706964986	-0.3749273188081128	0.707715	0.707715	chr3	184520456	0.1501415994375687	chr3:184520456:C:T
chr3:184520895	['C', 'G']	98663	55285.76734048376	-3293.212662611501	-0.0051249170535986	0.0047790807766595	-1.0723646017092046	0.283559	0.283559	chr3	184520895	0.5473565639014975	chr3:184520895:C:G
chr3:184520927	['T', 'A']	98663	55279.08507273559	-3297.5362838897604	-0.0052720095989201	0.0047791111842265	-1.1031360007527011	0.269971	0.269971	chr3	184520927	0.5686828847906314	chr3:184520927:T:A
chr3:184521899	['A', 'C']	98663	31701.46227926119	-1200.151034762194	0.008117981054953	0.0058086035521959	1.397578778101343	0.162243	0.162243	chr3	184521899	0.789834031827774	chr3:184521899:A:C
chr3:184523474	['G', 'T']	98663	191304.9389734649	-6562.055884534509	-0.0040355204725148	0.0124157123558834	-0.3250333413694559	0.745157	0.745157	chr3	184523474	0.1277522144327074	chr3:184523474:G:T
chr3:184523546	['C', 'T']	98663	31331.85807975349	-1151.099583495115	0.008615795906096	0.0058335268778389	1.4769445802721402	0.139694	0.139694	chr3	184523546	0.854822246876876	chr3:184523546:C:T
chr3:184523722	['G', 'A']	98663	55256.52090302698	-3303.09619340996	-0.0051372004305119	0.004779806818798	-1.074771559868977	0.28248	0.28248	chr3	184523722	0.5490122954449592	chr3:184523722:G:A
chr3:184524335	['T', 'G']	98663	122819.40707587816	-2826.517612708404	0.0044480611639756	0.0044259634248432	1.004992752314298	0.314903	0.314903	chr3	184524335	0.5018232019317649	chr3:184524335:T:G
chr3:184524610	['C', 'T']	98663	12016.974385484771	-382.3845323248296	0.0021106047823534	0.0088899688730853	0.2374141926124646	0.812336	0.812336	chr3	184524610	0.0902642998680721	chr3:184524610:C:T
chr3:184524841	['G', 'A']	98663	191495.8227245084	-6535.719395677807	-0.0041600908819151	0.0125875320807912	-0.3304929715542449	0.741028	0.741028	chr3	184524841	0.1301653817430053	chr3:184524841:G:A
chr3:184527634	['G', 'A']	98663	54531.58397484652	-3448.5693259528502	-0.006149859190322	0.0048030722427032	-1.2804011431776288	0.200407	0.200407	chr3	184527634	0.6980871131027975	chr3:184527634:G:A
chr3:184528855	['G', 'A']	98663	191514.7644006122	-6513.4987907849445	0.0016496682851708	0.012598564561653	0.1309409716557735	0.895822	0.895822	chr3	184528855	0.0477782761609454	chr3:184528855:G:A
chr3:184528948	['G', 'A']	98663	191400.5195377832	-6510.573210942245	0.0017280792498178	0.0124945703101892	0.1383064168608213	0.889999	0.889999	chr3	184528948	0.0506104813266893	chr3:184528948:G:A
chr3:184528991	['G', 'A']	98663	191293.8165822015	-6565.015878418592	-0.0005511311813047	0.0124050030159517	-0.0444281376309227	0.964563	0.964563	chr3	184528991	0.015669401344286	chr3:184528991:G:A
chr3:184530044	['C', 'G']	98663	33698.48947731237	-2232.259757169212	-0.0111110748978855	0.0056791433043776	-1.9564702460176884	0.0504126	0.0504126	chr3	184530044	1.29746090350344	chr3:184530044:C:G
chr3:184530695	['AG', 'A']	98663	54442.13957684938	-3452.485767451268	-0.0063361622059042	0.0048108998254724	-1.3170430555123993	0.187827	0.187827	chr3	184530695	0.7262419780540805	chr3:184530695:AG:A
chr3:184531201	['G', 'A']	98663	98751.01159655348	-1706.6091465122315	0.0046008546883652	0.0043284961272308	1.0629222143508257	0.28782	0.28782	chr3	184531201	0.5408790311504592	chr3:184531201:G:A
chr3:184531256	['C', 'T']	98663	37208.39413505788	-1562.1355088043308	-0.0001328695018295	0.0054270629537402	-0.0244827640589679	0.980468	0.980468	chr3	184531256	0.0085665760402632	chr3:184531256:C:T
chr3:184531416	['C', 'T']	98663	37312.53818004885	-1546.060939048856	-0.0001698361094607	0.0054223060814235	-0.0313217488851523	0.975013	0.975013	chr3	184531416	0.0109895937469747	chr3:184531416:C:T
chr3:184532169	['G', 'C']	98663	54881.12496578571	-3396.024304975649	-0.0063984903445079	0.0047947614002602	-1.3344752346093154	0.182051	0.182051	chr3	184532169	0.7398069311585509	chr3:184532169:G:C
chr3:184532177	['G', 'A']	98663	191563.64957377585	-6521.635398939848	-0.0005559479054245	0.0126566386628761	-0.0439253991705735	0.964964	0.964964	chr3	184532177	0.0154888886178505	chr3:184532177:G:A
chr3:184533476	['C', 'A']	98663	5684.345682516192	-46.97028767234777	0.0045540798130008	0.0127463323685418	0.3572855062402411	0.720879	0.720879	chr3	184533476	0.1421376257692092	chr3:184533476:C:A
chr3:184533615	['T', 'G']	98663	5700.635567449217	-56.827642923089016	0.0029528064728566	0.0127300164887434	0.231956217454052	0.816573	0.816573	chr3	184533615	0.0880049841299805	chr3:184533615:T:G
chr3:184533923	['A', 'G']	98663	97243.7266838328	-1633.548701185946	0.0048159456623553	0.0043332969298985	1.1113814124129526	0.266407	0.266407	chr3	184533923	0.5744543680098699	chr3:184533923:A:G
chr3:184534074	['A', 'G']	98663	5973.161476850077	-51.342185287059	-8.10843964958595e-05	0.012496500864107	-0.006488568070183	0.994823	0.994823	chr3	184534074	0.0022541825319626	chr3:184534074:A:G
chr3:184534545	['G', 'A']	98663	96694.38145835028	-1619.8066103049111	0.0045310328838145	0.0043345676652441	1.0453252166636375	0.295875	0.295875	chr3	184534545	0.5288917290628609	chr3:184534545:G:A
chr3:184534704	['A', 'C']	98663	7301.146024697363	-170.07602583193082	-0.0002537903870216	0.0112798378041769	-0.0224994713069071	0.98205	0.98205	chr3	184534704	0.0078664000223221	chr3:184534704:A:C
chr3:184534731	['T', 'C']	98663	5745.5140768677065	-73.11926679964827	-0.0008505970606949	0.0126700218267927	-0.0671346168399043	0.946475	0.946475	chr3	184534731	0.0238908529156502	chr3:184534731:T:C
chr3:184534906	['A', 'G']	98663	5645.65942778352	-72.7066945665471	0.0013629370142792	0.0127890468315871	0.1065706484796805	0.91513	0.91513	chr3	184534906	0.038517207275268	chr3:184534906:A:G
chr3:184534994	['C', 'T']	98663	102612.40029193232	-1700.8233436362714	0.0041812342842736	0.0043396319211966	0.9634997530206866	0.335299	0.335299	chr3	184534994	0.4745677418146321	chr3:184534994:C:T
chr3:184535202	['A', 'G']	98663	158578.0070786048	-4957.840535574901	-0.0001463926540582	0.0053514369332423	-0.0273557655419467	0.978176	0.978176	chr3	184535202	0.0095829969997415	chr3:184535202:A:G
chr3:184535288	['C', 'T']	98663	96874.94887683188	-1646.5384484875365	0.0039456661784508	0.0043361651255914	0.9099437092845136	0.362854	0.362854	chr3	184535288	0.440268085016358	chr3:184535288:C:T
chr3:184535549	['A', 'C']	98663	96986.28089499808	-1653.1774670024834	0.0038561909460746	0.0043394122807604	0.8886435988513369	0.374197	0.374197	chr3	184535549	0.4268996986336262	chr3:184535549:A:C
chr3:184536297	['A', 'G']	98663	5768.8169337313975	-69.12562356380526	-6.292706330379904e-05	0.0126583336911384	-0.0049711964338443	0.996034	0.996034	chr3	184536297	0.0017258365156987	chr3:184536297:A:G
chr3:184536488	['T', 'G']	98663	5762.336169047787	-67.08559029288722	0.0001824503494516	0.012655882584639	0.0144162485888665	0.988498	0.988498	chr3	184536488	0.0050242050451419	chr3:184536488:T:G
chr3:184536828	['G', 'A']	98663	96604.54100222012	-1677.1278506008591	0.0038840901457701	0.0043363235717285	0.8957104057209032	0.37041	0.37041	chr3	184536828	0.431317297135365	chr3:184536828:G:A
chr3:184536991	['G', 'A']	98663	5685.230490882738	-76.22501026740849	0.000834747454756	0.0127398664702147	0.0655224649887508	0.947758	0.947758	chr3	184536991	0.0233025410179174	chr3:184536991:G:A
chr3:184538046	['C', 'T']	98663	5721.463919720237	-74.63846540950951	0.0001628487688879	0.0127062053720276	0.0128164754243993	0.989774	0.989774	chr3	184538046	0.004463958693014	chr3:184538046:C:T
chr3:184538301	['A', 'G']	98663	5679.172683965132	-72.60694945678077	0.0006068968933847	0.0127558281892713	0.0475780078235319	0.962053	0.962053	chr3	184538301	0.0168010017943042	chr3:184538301:A:G
chr3:184539010	['T', 'G']	98663	102898.45957071446	-1651.538900535873	0.0044062245587267	0.004343672263671	1.014400786076532	0.310394	0.310394	chr3	184539010	0.5080866823625487	chr3:184539010:T:G
chr3:184539604	['G', 'A']	98663	98508.94378821224	-1445.7397068819128	0.0043184244364486	0.0043434356917408	0.994241596499346	0.320108	0.320108	chr3	184539604	0.4947034720213157	chr3:184539604:G:A
chr3:184540061	['C', 'G']	98663	6300.319284802044	47.87031990880094	0.0042115123789878	0.0121863914451703	0.3455914244948176	0.729651	0.729651	chr3	184540061	0.1368848179848891	chr3:184540061:C:G
chr3:184540146	['A', 'G']	98663	5675.575248598625	-62.88265214950129	0.0018353363397709	0.0127577062317552	0.1438609971440296	0.885611	0.885611	chr3	184540146	0.0527569978095139	chr3:184540146:A:G
chr3:184540217	['G', 'A']	98663	97171.66746079214	-1592.0634353933815	0.0043822502342494	0.0043359230629784	1.010684500300898	0.31217	0.31217	chr3	184540217	0.5056088356121093	chr3:184540217:G:A
chr3:184540416	['C', 'T']	98663	103039.64130148244	-1641.8334233386556	0.0043781303838191	0.0043451005090268	1.0076016365383655	0.313648	0.313648	chr3	184540416	0.5035574774291596	chr3:184540416:C:T
chr3:184540822	['T', 'C']	98663	96931.45594735994	-1663.0666241977458	0.0037829995110261	0.0043342533916701	0.8728145701625625	0.382766	0.382766	chr3	184540822	0.4170666463084032	chr3:184540822:T:C
chr3:184540877	['C', 'G']	98663	5696.850201361347	-54.60223964288503	0.0029766815840054	0.0127428611723032	0.2335960145650256	0.815299	0.815299	chr3	184540877	0.0886830903568823	chr3:184540877:C:G
chr3:184541099	['C', 'A']	98663	5647.286190678911	-65.27414234650041	0.001876477712695	0.0127898461547724	0.1467162067461485	0.883356	0.883356	chr3	184541099	0.0538642367655434	chr3:184541099:C:A
chr3:184541199	['T', 'C']	98663	5638.114371463911	-58.523348664395904	0.0034287709636466	0.0127999259959342	0.267874280268165	0.788797	0.788797	chr3	184541199	0.1030347497984924	chr3:184541199:T:C
chr3:184541933	['AT', 'A']	98663	96430.75112516724	-1630.4145366476423	0.003957482627112	0.0043362764146428	0.9126453778980246	0.361431	0.361431	chr3	184541933	0.4419746006639773	chr3:184541933:AT:A
chr3:184541940	['G', 'A']	98663	96428.52440137064	-1630.3623314096174	0.0039753658922141	0.0043362538880401	0.9167742468167333	0.359263	0.359263	chr3	184541940	0.4445875078809578	chr3:184541940:G:A
chr3:184542965	['C', 'T']	98663	95157.91452896074	-1641.4104438614088	0.0035605555707071	0.0043401997258449	0.8203667562819422	0.412009	0.412009	chr3	184542965	0.3850932970551028	chr3:184542965:C:T
chr3:184543611	['A', 'G']	98663	23773.337188909725	-1268.88933649235	-0.0081761716085399	0.0065387703792842	-1.2504142421705395	0.211151	0.211151	chr3	184543611	0.6754068574384412	chr3:184543611:A:G
chr3:184544343	['A', 'G']	98663	50517.20904831448	-2201.3326936190333	0.0002955002900941	0.0048898394582943	0.0604314911797123	0.951812	0.951812	chr3	184544343	0.0214488241212806	chr3:184544343:A:G
chr3:184545130	['T', 'C']	98663	8798.458844168625	-379.7129694265578	0.0072918399334558	0.0102806036656634	0.7092813000670438	0.478152	0.478152	chr3	184545130	0.3204340233298874	chr3:184545130:T:C
chr3:184545636	['G', 'A']	98663	8783.24631775284	-374.60502256121	0.0077042933316465	0.010285161243892	0.7490687942517034	0.453818	0.453818	chr3	184545636	0.343118282480079	chr3:184545636:G:A
chr3:184545885	['G', 'T']	98663	42276.95973906867	-2593.735715276416	-0.0106462344890328	0.0052287425890416	-2.0360984132868047	0.0417431	0.0417431	chr3	184545885	1.3794153017271644	chr3:184545885:G:T
chr3:184546992	['G', 'A']	98663	17115.561274758245	-292.28751071516143	0.0059910251049179	0.0075498053502025	0.7935337173636268	0.427469	0.427469	chr3	184546992	0.3690953747769768	chr3:184546992:G:A
chr3:184547139	['G', 'A']	98663	93645.64402570548	-4681.779138535193	-0.0077022444036943	0.0043009393627296	-1.7908284107511854	0.0733239	0.0733239	chr3	184547139	1.1347544435538677	chr3:184547139:G:A
chr3:184547538	['A', 'G']	98663	8732.177010166124	-361.4988520315239	0.0086321432805934	0.0103135870237843	0.8369680946780893	0.402613	0.402613	chr3	184547538	0.3951122062553263	chr3:184547538:A:G
chr3:184547878	['G', 'T']	98663	21424.68045638946	-1095.129681680727	-0.0044021943525776	0.0068480719790067	-0.6428370446562048	0.520331	0.520331	chr3	184547878	0.283720299170499	chr3:184547878:G:T
chr3:184548078	['C', 'T']	98663	43333.392061062514	-2535.2370536198555	-0.0128927189036895	0.005157325347819	-2.4998847336908248	0.012425	0.012425	chr3	184548078	1.9057036025946303	chr3:184548078:C:T
chr3:184548129	['T', 'C']	98663	8670.439396703765	-353.76656769239537	0.0103040737445417	0.0103458329018416	0.995963673713254	0.31927	0.31927	chr3	184548129	0.4958418877448048	chr3:184548129:T:C
chr3:184548277	['ACT', 'A']	98663	24036.733592339395	-1209.1937896705058	-0.0080403742021015	0.0065079370504439	-1.2354720305035942	0.216658	0.216658	chr3	184548277	0.6642252702035278	chr3:184548277:ACT:A
chr3:184548619	['G', 'A']	98663	41905.35029236118	-1816.6617150394857	-0.0006590841744684	0.0052493908492125	-0.125554410673643	0.900085	0.900085	chr3	184548619	0.0457164757963843	chr3:184548619:G:A
chr3:184548921	['C', 'G']	98663	17787.8324401648	-639.4349773667745	0.0074422681439894	0.0075265809912937	0.988797988435672	0.322764	0.322764	chr3	184548921	0.4911149109798038	chr3:184548921:C:G
chr3:184548931	['C', 'A']	98663	17479.467491187526	-634.1340480182328	0.0071634440494023	0.0075144690655589	0.953286784056986	0.340447	0.340447	chr3	184548931	0.4679504884475596	chr3:184548931:C:A
chr3:184549042	['T', 'C']	98663	42308.31388764868	-2633.989305644162	-0.0120538280123042	0.0052112324499237	-2.313047465860114	0.0207221	0.0207221	chr3	184549042	1.683566234824586	chr3:184549042:T:C
chr3:184549198	['T', 'C']	98663	8657.614245458972	-354.299287858562	0.0101963233998427	0.0103539485997313	0.9847763200318804	0.324736	0.324736	chr3	184549198	0.4884695631304009	chr3:184549198:T:C
chr3:184549370	['T', 'C']	98663	43326.2696069984	-2536.242618179445	-0.0128721688411402	0.0051579028447146	-2.495620648289364	0.0125753	0.0125753	chr3	184549370	1.9004816454934697	chr3:184549370:T:C
chr3:184549952	['A', 'G']	98663	94163.67751485284	-4689.588717198309	-0.0076425867257604	0.0043005618351593	-1.777113553693914	0.0755526	0.0755526	chr3	184549952	1.1217505856436365	chr3:184549952:A:G
chr3:184549990	['G', 'A']	98663	43353.83354620281	-2548.815021470989	-0.0131796307638198	0.0051568360245284	-2.5557591323693734	0.0105971	0.0105971	chr3	184549990	1.974812967406244	chr3:184549990:G:A
chr3:184550098	['T', 'C']	98663	43377.03437509504	-2548.43551486469	-0.0132246472342676	0.0051559019433242	-2.56495320889308	0.0103204	0.0103204	chr3	184550098	1.9863034699155688	chr3:184550098:T:C
chr3:184550153	['A', 'G']	98663	93728.34980233148	-4688.737340656392	-0.0079151943858475	0.0043018128379033	-1.839967168284648	0.0657761	0.0657761	chr3	184550153	1.181931880301393	chr3:184550153:A:G
chr3:184550406	['G', 'A']	98663	24156.713884609147	-1200.5302641470382	-0.007696180311402	0.0064911062290973	-1.185650032486417	0.235763	0.235763	chr3	184550406	0.6275243508807462	chr3:184550406:G:A
chr3:184550480	['G', 'A']	98663	61586.73268721932	-1082.1548569759211	0.0033600063944054	0.0046609723038297	0.7208810040867829	0.470984	0.470984	chr3	184550480	0.3269938462251122	chr3:184550480:G:A
chr3:184551182	['C', 'T']	98663	42707.865732153536	-1757.483270522435	-0.0033023886442047	0.0051915942191722	-0.636102997420182	0.524711	0.524711	chr3	184551182	0.2800798311909772	chr3:184551182:C:T
chr3:184551525	['C', 'T']	98663	44799.54066272694	-2659.6555353950803	-0.0136423644082518	0.0050946498616837	-2.6777825323884143	0.00741236	0.00741236	chr3	184551525	2.1300434962316137	chr3:184551525:C:T
chr3:184551900	['A', 'G']	98663	21363.5983720388	-1171.287891803532	-0.0047655391088948	0.0068534114769852	-0.6953528363061563	0.486836	0.486836	chr3	184551900	0.3126173145355032	chr3:184551900:A:G
chr3:184552085	['A', 'G']	98663	49007.97376716841	-2010.9633939239604	0.0026965638449927	0.0049422127305892	0.5456187323347536	0.585329	0.585329	chr3	184552085	0.2325999583256398	chr3:184552085:A:G
chr3:184552270	['T', 'C']	98663	9211.466814652636	-304.8951466027366	0.0078846399645954	0.0100580002485984	0.7839172568815722	0.433091	0.433091	chr3	184552270	0.3634208411857647	chr3:184552270:T:C
chr3:184553211	['A', 'G']	98663	3540.1794076506712	-136.4798920601634	-0.016662116401206	0.0159824441693596	-1.0425261758867552	0.29717	0.29717	chr3	184553211	0.5269950357327291	chr3:184553211:A:G
chr3:184553454	['A', 'G']	98663	95709.67073146006	-5197.516112430341	-0.0099024039487462	0.004316513537509	-2.2940745726146208	0.0217883	0.0217883	chr3	184553454	1.6617766536188612	chr3:184553454:A:G
chr3:184553769	['T', 'C']	98663	3540.0	-135.30034144111335	-0.0162186194896275	0.0159831726593656	-1.014730919528917	0.310237	0.310237	chr3	184553769	0.5083064078841977	chr3:184553769:T:C
chr3:184553977	['T', 'C']	98663	17394.528907358603	-633.9153203321147	0.0069618528469922	0.0075098235176706	0.9270328164984164	0.353912	0.353912	chr3	184553977	0.4511047116054102	chr3:184553977:T:C
chr3:184554914	['T', 'C']	98663	12257.242334242246	-499.197318025714	0.0025700338596763	0.0088011287638249	0.2920118462804316	0.770278	0.770278	chr3	184554914	0.1133525058971301	chr3:184554914:T:C
chr3:184555921	['C', 'T']	98663	17313.052859908574	-612.5606993726158	0.0072238579095757	0.0075236161033297	0.9601576968259582	0.336978	0.336978	chr3	184555921	0.4723984516226753	chr3:184555921:C:T
chr3:184555970	['A', 'G']	98663	17426.062307380376	-620.3019907659991	0.0071324383904371	0.0075047125640685	0.9503946126579452	0.341914	0.341914	chr3	184555970	0.4660831162309962	chr3:184555970:A:G
chr3:184557089	['G', 'A']	98663	43179.12699571207	-2721.2090045279574	-0.012700121259767	0.0051646382669048	-2.4590533941456925	0.0139321	0.0139321	chr3	184557089	1.8559834169806453	chr3:184557089:G:A
chr3:184557678	['T', 'C']	98663	27054.290508965947	-909.9992346254782	0.0084240845210014	0.0061797151994831	1.3631832939009831	0.172828	0.172828	chr3	184557678	0.7623858957668788	chr3:184557678:T:C
chr3:184557853	['T', 'G']	98663	43249.45204063015	-2764.401906088772	-0.0135397469192488	0.0051633636383795	-2.6222725857631	0.0087359	0.0087359	chr3	184557853	2.05869234598741	chr3:184557853:T:G
chr3:184558370	['TC', 'T']	98663	70968.21056367308	-3605.967514768406	-0.0066048247022868	0.004470874024601	-1.4773005604594731	0.139598	0.139598	chr3	184558370	0.8551208037414096	chr3:184558370:TC:T
chr3:184558418	['C', 'T']	98663	43218.38905278951	-2758.100352150529	-0.0135367832325145	0.0051649865484291	-2.6208748281506544	0.00877179	0.00877179	chr3	184558418	2.0569117740456884	chr3:184558418:C:T
chr3:184558676	['T', 'C']	98663	9203.119339895187	-290.3912070509483	0.0079576462683823	0.0100607927283796	0.7909561883662799	0.428971	0.428971	chr3	184558676	0.3675720667096439	chr3:184558676:T:C
chr3:184558829	['T', 'G']	98663	3713.188175312696	-89.08318454504051	-0.0124841550687447	0.0156734392765263	-0.7965166322775031	0.425734	0.425734	chr3	184558829	0.3708616647800004	chr3:184558829:T:G
chr3:184559712	['C', 'T']	98663	42012.23886422156	-2689.862397562103	-0.0131244435089793	0.0052160866042279	-2.516147546005309	0.0118661	0.0118661	chr3	184559712	1.9256919960234096	chr3:184559712:C:T
chr3:184560315	['T', 'C']	98663	65683.63506676536	-4054.48650799472	-0.0141145499667116	0.0045428681200286	-3.106968900215992	0.0018907	0.0018907	chr3	184560315	2.723377375798292	chr3:184560315:T:C
chr3:184560583	['G', 'A']	98663	65618.64125619631	-4048.772115221932	-0.0140333121304969	0.0045432019107541	-3.0888594445425954	0.00200982	0.00200982	chr3	184560583	2.6968428363642056	chr3:184560583:G:A
chr3:184561038	['C', 'T']	98663	65659.31334265963	-4053.519700333234	-0.0141124967705255	0.0045427322233371	-3.1066098719237774	0.001893	0.001893	chr3	184561038	2.722849386036203	chr3:184561038:C:T
chr3:184562381	['G', 'A']	98663	42036.538803852	-2690.628118943392	-0.0126853491528916	0.0052153646510416	-2.4323033961504548	0.0150049	0.0150049	chr3	184562381	1.8237668945805416	chr3:184562381:G:A
chr3:184562605	['G', 'A']	98663	65766.66473373145	-4065.965337945977	-0.0143911669152503	0.0045408672497925	-3.169255149643012	0.00152877	0.00152877	chr3	184562605	2.8156578482988657	chr3:184562605:G:A
chr3:184562790	['C', 'A']	98663	65696.32692717045	-4073.076047079232	-0.0144282806765223	0.0045420683071758	-3.1765882194522512	0.00149064	0.00149064	chr3	184562790	2.826627229042843	chr3:184562790:C:A
chr3:184562922	['G', 'C']	98663	70019.38714091675	-4129.9203577502	-0.0154105295127836	0.004469383293074	-3.448021461185561	0.000564945	0.000564945	chr3	184562922	3.247993830692389	chr3:184562922:G:C
chr3:184563868	['A', 'G']	98663	96479.80084943336	-5080.552243833973	-0.0107420422002781	0.0043110384316481	-2.491752827211834	0.0127131	0.0127131	chr3	184563868	1.8957485368782423	chr3:184563868:A:G
chr3:184564574	['C', 'T']	98663	8903.451205173427	-346.51591722209963	0.0097988087806878	0.0102154873872382	0.9592110889323864	0.337455	0.337455	chr3	184564574	0.4717841326246152	chr3:184564574:C:T
chr3:184565904	['T', 'G']	98663	19534.76190138275	-928.4572726714443	-0.0022894171030387	0.0071392358063484	-0.3206809755468372	0.748453	0.748453	chr3	184565904	0.1258354665053362	chr3:184565904:T:G
chr3:184566491	['C', 'T']	98663	28888.171185598883	-1087.9145475439962	0.0052633147846798	0.0060337215842655	0.8723164818219776	0.383038	0.383038	chr3	184566491	0.4167581388990787	chr3:184566491:C:T
chr3:184567821	['A', 'C']	98663	7079.574040849424	-326.1971994536745	-0.0027939845698618	0.0113798947225353	-0.2455193688504893	0.806055	0.806055	chr3	184567821	0.0936353237264651	chr3:184567821:A:C
chr3:184568261	['A', 'C']	98663	76176.3533812483	-3691.130801799433	-0.005617213399225	0.0043932691925094	-1.2785953132128818	0.201043	0.201043	chr3	184568261	0.6967110437463363	chr3:184568261:A:C
chr3:184568339	['T', 'C']	98663	7801.316281332671	-337.8337747596365	0.0002075194906075	0.0108677919050992	0.0190949083695827	0.984765	0.984765	chr3	184568339	0.006667395268641	chr3:184568339:T:C
chr3:184570127	['C', 'T']	98663	6302.19162781269	-297.5704044401849	-0.0104361289735986	0.0120756772319815	-0.8642272208103849	0.387465	0.387465	chr3	184570127	0.4117675215276668	chr3:184570127:C:T
chr3:184570976	['CAG', 'C']	98663	38243.29959572753	-2155.12152447204	-0.0108297946990686	0.0054519623153126	-1.986403073376272	0.0469913	0.0469913	chr3	184570976	1.3279825401863077	chr3:184570976:CAG:C
chr3:184572194	['T', 'C']	98663	80379.96161253701	-4284.289715757445	-0.0082804481244849	0.0043636290829652	-1.8976058613254136	0.0577509	0.0577509	chr3	184572194	1.2384412432628649	chr3:184572194:T:C
chr3:184572560	['G', 'A']	98663	17072.34607392992	-712.3366293629557	0.0052914945934486	0.0075786937381394	0.6982066799743347	0.48505	0.48505	chr3	184572560	0.3142134910784447	chr3:184572560:G:A
chr3:184573704	['T', 'C']	98663	8458.872764943551	-264.1901322933446	0.0048627906529264	0.0105720220193388	0.4599678892108989	0.64554	0.64554	chr3	184573704	0.1900768421023544	chr3:184573704:T:C
chr3:184573994	['T', 'C']	98663	28487.753593512432	-1570.9228192238415	-0.000588577179522	0.0060663347438966	-0.0970235248086559	0.922708	0.922708	chr3	184573994	0.0349357139820672	chr3:184573994:T:C
chr3:184574240	['A', 'G']	98663	6323.576834188174	-293.5108687734634	-0.0093368050416162	0.0120559057383618	-0.7744590281513658	0.438661	0.438661	chr3	184574240	0.3578709756650383	chr3:184574240:A:G
chr3:184574267	['G', 'C']	98663	43862.44568335479	-2236.910832655806	-0.0037483783727752	0.0051306705986682	-0.730582542903503	0.465036	0.465036	chr3	184574267	0.3325134256129076	chr3:184574267:G:C
chr3:184574650	['A', 'G']	98663	87897.1270589428	-4447.159415246216	-0.0084521497702108	0.0043150111882125	-1.958778181919857	0.0501416	0.0501416	chr3	184574650	1.2998018119796295	chr3:184574650:A:G
chr3:184575053	['C', 'T']	98663	17231.523950942632	-709.3515328317	0.0058278778283861	0.0075489579319871	0.7720109028150398	0.44011	0.44011	chr3	184575053	0.3564387634627778	chr3:184575053:C:T
chr3:184575776	['C', 'T']	98663	62014.65695258176	-2518.891862762044	0.0058149003458026	0.0046210621154916	1.2583471506060913	0.208269	0.208269	chr3	184575776	0.6813753682224677	chr3:184575776:C:T
chr3:184575822	['T', 'C']	98663	28702.45457033388	-1393.7424980440098	0.0058111858977046	0.0060338601542439	0.9630958870694596	0.335502	0.335502	chr3	184575822	0.4743048865639164	chr3:184575822:T:C
chr3:184575981	['T', 'C']	98663	63848.059858690925	-2655.199020172829	0.003518588364677	0.0045875782094444	0.7669816630991317	0.443094	0.443094	chr3	184575981	0.3535041307730233	chr3:184575981:T:C
chr3:184576369	['A', 'G']	98663	63749.64492834469	-2673.31983537145	0.0036462100311434	0.0045905408554709	0.7942876767555325	0.42703	0.42703	chr3	184576369	0.3695416135539195	chr3:184576369:A:G
chr3:184577528	['C', 'T']	98663	35069.90996634634	-1217.0612825442963	0.0011349017772079	0.0055857551269128	0.2031778607228746	0.838996	0.838996	chr3	184577528	0.0762401097101182	chr3:184577528:C:T
chr3:184578040	['C', 'A']	98663	63634.73964784949	-2678.213173442412	0.0031061588777873	0.0045903491559636	0.6766715934346615	0.498616	0.498616	chr3	184578040	0.3022337896103816	chr3:184578040:C:A
chr3:184578133	['C', 'T']	98663	63735.87597433532	-2656.929948616806	0.0035475913787142	0.0045884734685208	0.7731528585819326	0.439434	0.439434	chr3	184578133	0.3571063437716074	chr3:184578133:C:T
chr3:184578676	['G', 'A']	98663	57788.685743246686	-2389.716791606106	0.0046502354043709	0.0047056236322404	0.9882293544494336	0.323043	0.323043	chr3	184578676	0.490739665223752	chr3:184578676:G:A
chr3:184578839	['T', 'A']	98663	18014.016788150984	-762.5294920787948	0.0029470843127487	0.0073994285018241	0.3982853962332687	0.690421	0.690421	chr3	184578839	0.1608860074935743	chr3:184578839:T:A
chr3:184578919	['G', 'A']	98663	3282.365953047074	8.892724555215302	0.0382512417046558	0.0166176830094323	2.3018396537558328	0.0213463	0.0213463	chr3	184578919	1.6706773913105173	chr3:184578919:G:A
chr3:184580004	['A', 'G']	98663	18191.87206261025	-736.132204255387	0.0033924230200905	0.0073669138425787	0.460494461124722	0.645162	0.645162	chr3	184580004	0.1903312204466241	chr3:184580004:A:G
chr3:184580154	['T', 'C']	98663	63984.78222217715	-2647.1222254819627	0.0039320903695698	0.0045862967005358	0.8573562999337693	0.39125	0.39125	chr3	184580154	0.4075456494454951	chr3:184580154:T:C
chr3:184580214	['G', 'A']	98663	34549.400703433035	-1699.4562454131344	0.0032974520457578	0.005606808807833	0.5881156570117184	0.556456	0.556456	chr3	184580214	0.2545691704356054	chr3:184580214:G:A
chr3:184580875	['G', 'A']	98663	18009.912698412696	-768.2579873943964	0.0028559073172015	0.0074006739457646	0.3858982760395738	0.699573	0.699573	chr3	184580875	0.1551669604530664	chr3:184580875:G:A
chr3:184581280	['G', 'A']	98663	34491.747957590866	-1704.4027501384878	0.0030993563554043	0.0056105555792387	0.552415230832602	0.580665	0.580665	chr3	184581280	0.2360743505896517	chr3:184581280:G:A
chr3:184581379	['T', 'C']	98663	61132.53336171766	-2448.9802875258383	0.0050451096403597	0.0046451435731409	1.0861041345484754	0.277436	0.277436	chr3	184581379	0.5568371857034895	chr3:184581379:T:C
chr3:184581626	['C', 'T']	98663	34195.772733262376	-1702.5657907488564	0.0039648926210754	0.0056298511094409	0.7042624296806977	0.481271	0.481271	chr3	184581626	0.3176103068649703	chr3:184581626:C:T
chr3:184581720	['G', 'A']	98663	8296.252260287858	11.36574316089584	0.0104813206035973	0.0106627135797717	0.9829881038426694	0.325616	0.325616	chr3	184581720	0.4872942630549923	chr3:184581720:G:A
chr3:184582521	['T', 'C']	98663	61185.40290745412	-2442.373693451605	0.0054013409756838	0.0046429097208129	1.1633525742426274	0.244689	0.244689	chr3	184582521	0.6113855539284715	chr3:184582521:T:C
chr3:184583823	['G', 'C']	98663	133675.67794256285	-4027.739190751117	-0.0052366914580022	0.0045926753189172	-1.1402267947033535	0.254195	0.254195	chr3	184583823	0.5948329962437169	chr3:184583823:G:C
chr3:184584262	['T', 'A']	98663	51563.79413076534	-2370.4629370352945	0.0037852217394815	0.004875221748876	0.7764204244359161	0.437503	0.437503	chr3	184584262	0.3590189646325737	chr3:184584262:T:A
chr3:184584274	['A', 'G']	98663	34561.311269962	-1684.8061806316614	0.0037274170852609	0.0056088758801445	0.6645568853566594	0.506336	0.506336	chr3	184584274	0.2955611935976883	chr3:184584274:A:G
chr3:184584846	['C', 'T']	98663	34538.10036794146	-1686.7042667685314	0.0036670298080251	0.0056109009492215	0.6535545434167629	0.5134	0.5134	chr3	184584846	0.2895441356645755	chr3:184584846:C:T
chr3:184585055	['C', 'G']	98663	34118.80392693507	-1734.3768471160777	0.0033875291174397	0.0056383383281266	0.6008027401515031	0.547973	0.547973	chr3	184585055	0.2612408397636054	chr3:184585055:C:G
chr3:184585449	['AGGATTGTAGTAAGT', 'A']	98663	34812.29260603359	-1632.5913584628609	0.0044744840148313	0.0055937557988157	0.7999069276099898	0.423767	0.423767	chr3	184585449	0.3728728661148777	chr3:184585449:AGGATTGTAGTAAGT:A
chr3:184585465	['CT', 'C']	98663	34818.82266469314	-1630.326427512525	0.0045039073381293	0.0055932709095019	0.8052367587770668	0.420685	0.420685	chr3	184585465	0.3760429729684247	chr3:184585465:CT:C
chr3:184585561	['T', 'C']	98663	35228.712976573035	-1574.2952593237603	0.0046217464566806	0.0055666014558281	0.8302635806344274	0.406392	0.406392	chr3	184585561	0.3910548499122575	chr3:184585561:T:C
chr3:184585701	['G', 'A']	98663	3872.1569851711447	25.82981082331344	0.0177605808898245	0.015381838284572	1.1546461847566225	0.248238	0.248238	chr3	184585701	0.6051317364267219	chr3:184585701:G:A
chr3:184586144	['T', 'G']	98663	40319.15393665248	-1785.7673988264603	0.0048931066116601	0.0052755526226553	0.9275059812022692	0.353666	0.353666	chr3	184586144	0.4514066894703316	chr3:184586144:T:G
chr3:184586176	['CT', 'C']	98663	28150.93098247032	-1422.918755460278	0.0038934943123112	0.0060915794218787	0.6391600671456842	0.52272	0.52272	chr3	184586176	0.2817308828686378	chr3:184586176:CT:C
chr3:184586326	['TA', 'T']	98663	40789.2294309091	-1794.260666323308	0.0050214801176409	0.0052518391543597	0.95613745395695	0.339005	0.339005	chr3	184586326	0.4697938963208238	chr3:184586326:TA:T
chr3:184586483	['G', 'A']	98663	40302.80374902421	-1776.775732562387	0.0051752657064733	0.0052752441561368	0.9810476166212708	0.326572	0.326572	chr3	184586483	0.4860210540353055	chr3:184586483:G:A
chr3:184586558	['T', 'C']	98663	62746.53517442746	-2607.3935707988344	0.0035787158616847	0.0046002873467948	0.7779331141516891	0.43661	0.43661	chr3	184586558	0.3599063215469808	chr3:184586558:T:C
chr3:184586727	['G', 'A']	98663	5696.866109804556	-276.47430408732595	9.73529120549273e-06	0.0126484008825171	0.000769685535422	0.999386	0.999386	chr3	184586727	0.0002667387090548	chr3:184586727:G:A
chr3:184586891	['G', 'A']	98663	15695.795424598107	-715.1536710592569	0.00409965089283	0.0078530753930382	0.5220440002988375	0.601641	0.601641	chr3	184586891	0.2206625755629742	chr3:184586891:G:A
chr3:184586908	['C', 'G']	98663	50626.18371194841	-2339.2701178274665	0.0055008801570902	0.0048948661694166	1.1238060381425774	0.261098	0.261098	chr3	184586908	0.5831964548422814	chr3:184586908:C:G
chr3:184587457	['T', 'C']	98663	63087.44248913554	-2610.35538218176	0.0034836983373713	0.0046059536097282	0.756346813831008	0.449443	0.449443	chr3	184587457	0.3473253792481011	chr3:184587457:T:C
chr3:184587900	['A', 'T']	98663	15479.098220077844	-761.2792646492031	0.0048923550132463	0.0079323365762771	0.6167608958850402	0.537394	0.537394	chr3	184587900	0.2697071867704314	chr3:184587900:A:T
chr3:184588090	['C', 'T']	98663	11911.603650996372	-239.3130977735544	-0.0048519095150981	0.0089609280428899	-0.5414516768659752	0.588198	0.588198	chr3	184588090	0.2304764565212998	chr3:184588090:C:T
chr3:184588265	['A', 'G']	98663	62559.14510324691	-2572.248383785196	0.0036002939034884	0.0046174957741009	0.7797070272770237	0.435565	0.435565	chr3	184588265	0.3609470254212297	chr3:184588265:A:G
chr3:184588667	['A', 'G']	98663	34793.09579161974	-1637.6205122039094	0.0042931641105011	0.0055990620443899	0.7667648753424148	0.443223	0.443223	chr3	184588667	0.353377711019005	chr3:184588667:A:G
chr3:184588771	['G', 'A']	98663	34753.397112791725	-1639.5983897060655	0.0042652943630843	0.005599969073186	0.7616639140933148	0.446262	0.446262	chr3	184588771	0.3504100925296931	chr3:184588771:G:A
chr3:184589008	['G', 'A']	98663	34763.52346101994	-1634.2864508105072	0.0043494484091785	0.0055991319622782	0.7768076263394317	0.437274	0.437274	chr3	184589008	0.3592463447274497	chr3:184589008:G:A
chr3:184589737	['G', 'A']	98663	34445.77551579056	-1658.7831310729234	0.0043599218314189	0.0056190871910324	0.7759128276879232	0.437802	0.437802	chr3	184589737	0.3587222587868632	chr3:184589737:G:A
chr3:184589777	['G', 'A']	98663	34457.06503949626	-1660.627437795696	0.0043232378816388	0.0056189125589634	0.769408286082386	0.441653	0.441653	chr3	184589777	0.3549188152009896	chr3:184589777:G:A
chr3:184589850	['T', 'C']	98663	34470.26367831249	-1655.4713902561002	0.00446265662096	0.0056176553839706	0.7943984306502259	0.426965	0.426965	chr3	184589850	0.3696077243423393	chr3:184589850:T:C
chr3:184590151	['A', 'C']	98663	34793.93716104573	-1641.4063039619027	0.0043686284261495	0.0055966970606452	0.7805726089533719	0.435056	0.435056	chr3	184590151	0.3614548374691235	chr3:184590151:A:C
chr3:184590247	['A', 'G']	98663	34788.167492928595	-1633.599014741592	0.0045060647682168	0.0055975946638746	0.8050001900455199	0.420822	0.420822	chr3	184590247	0.3759015639378488	chr3:184590247:A:G
chr3:184590297	['A', 'C']	98663	15876.126388663635	-709.4091583000853	0.0050378912252934	0.0078375854866115	0.6427861276791588	0.520364	0.520364	chr3	184590297	0.2836927565803883	chr3:184590297:A:C
chr3:184592787	['A', 'G']	98663	44198.58380213877	-1710.4515908478525	-0.0010998368482044	0.0051426170996984	-0.2138671471902719	0.830651	0.830651	chr3	184592787	0.0805814077570645	chr3:184592787:A:G
chr3:184593150	['G', 'A']	98663	46032.33280626001	-1791.588704567462	0.0013355524289278	0.0050761178185867	0.2631050887033418	0.79247	0.79247	chr3	184593150	0.1010171695910511	chr3:184593150:G:A
chr3:184593915	['C', 'T']	98663	38015.77964074285	-1197.7487844155128	0.0038414030549285	0.0053888598668444	0.712841519328266	0.475946	0.475946	chr3	184593915	0.3224423187761	chr3:184593915:C:T
chr3:184594152	['A', 'T']	98663	147214.3181265207	-4722.09095233064	0.00432078445608	0.0049180817833614	0.8785507534050915	0.379647	0.379647	chr3	184594152	0.4206200276011401	chr3:184594152:A:T
chr3:184594734	['T', 'G']	98663	7245.56092295779	-185.99321534633603	-0.0129523613964832	0.0113637517914172	-1.1397962252454137	0.254374	0.254374	chr3	184594734	0.5945272807342352	chr3:184594734:T:G
chr3:184594970	['C', 'T']	98663	15367.557580610826	-617.7196451582507	0.0049826014545307	0.0079546397290649	0.6263767592547479	0.531069	0.531069	chr3	184594970	0.2748490488385766	chr3:184594970:C:T
chr3:184595723	['C', 'T']	98663	17227.69844616305	-646.4877800595492	0.0064926723861523	0.0075577924097643	0.8590699551054114	0.390304	0.390304	chr3	184595723	0.4085969978629329	chr3:184595723:C:T
chr3:184595994	['G', 'A']	98663	15118.766182164649	-593.8882613806401	0.0047521088520753	0.0080133301485751	0.5930254668117312	0.553165	0.553165	chr3	184595994	0.2571453064870498	chr3:184595994:G:A
chr3:184597271	['G', 'A']	98663	17079.692445696794	-841.3432972581178	-0.0036720956144724	0.0075739127793323	-0.484834684721061	0.627795	0.627795	chr3	184597271	0.2021821475099119	chr3:184597271:G:A
chr3:184597814	['G', 'A']	98663	14457.293064128684	-700.4067484354769	0.0035300127523981	0.00818935503174	0.431048933489469	0.666434	0.666434	chr3	184597814	0.1762428542847719	chr3:184597814:G:A
chr3:184597823	['C', 'T']	98663	189598.9216821066	-6584.799600789959	-0.0069540515630914	0.0109797131153675	-0.6333545776672761	0.526504	0.526504	chr3	184597823	0.278598325007785	chr3:184597823:C:T
chr3:184597899	['G', 'A']	98663	189131.83389586565	-6614.254966297611	-0.0028750897344868	0.0106990360713279	-0.268724183685274	0.788143	0.788143	chr3	184597899	0.1033949773372052	chr3:184597899:G:A
chr3:184599160	['A', 'G']	98663	24830.7683980051	-1036.4581865643113	-0.0062288701698229	0.0064322155676443	-0.9683864143415496	0.332854	0.332854	chr3	184599160	0.4777462196421903	chr3:184599160:A:G
chr3:184599375	['C', 'G']	98663	41383.61388517212	-1709.7041420635633	-0.0017228271351007	0.0052545681734086	-0.3278722586223675	0.743009	0.743009	chr3	184599375	0.1290059256382612	chr3:184599375:C:G
chr3:184600244	['T', 'G']	98663	194036.96666396383	-6557.817989871976	0.0032622888224847	0.0165699610060206	0.1968796921911559	0.843922	0.843922	chr3	184600244	0.0736976914489865	chr3:184600244:T:G
chr3:184600676	['C', 'T']	98663	4289.173891890248	9.125076607364717	0.0065273719331416	0.0145959259276582	0.4472050601992106	0.654728	0.654728	chr3	184600676	0.1839390857078064	chr3:184600676:C:T
chr3:184600976	['T', 'C']	98663	9083.196817029902	-129.83039861450442	-0.0268627287958399	0.0102343904084644	-2.6247512283313785	0.00867257	0.00867257	chr3	184600976	2.0618521860963326	chr3:184600976:T:C
chr3:184601219	['C', 'T']	98663	2951.269213615261	-146.43766672282914	-0.021594555107147	0.0175174643143769	-1.23274434698999	0.217674	0.217674	chr3	184601219	0.6621934420239803	chr3:184601219:C:T
chr3:184602736	['G', 'A']	98663	96065.92076818564	-3916.5633879108864	0.0030221408847819	0.0042888011333021	0.7046586658717452	0.481024	0.481024	chr3	184602736	0.3178332545876248	chr3:184602736:G:A
chr3:184603100	['C', 'T']	98663	93023.19972832972	-4089.198784749624	0.0005237643666874	0.0042986128644243	0.1218449726008568	0.903022	0.903022	chr3	184603100	0.0443016689974413	chr3:184603100:C:T
chr3:184603375	['A', 'G']	98663	16576.34407784704	-821.3257582434682	-0.0078930621305686	0.0076756999122289	-1.0283182277610114	0.303803	0.303803	chr3	184603375	0.5174079418721369	chr3:184603375:A:G
chr3:184603466	['T', 'C']	98663	145154.12574759254	-4951.854774113796	0.0011168623345681	0.004836070882852	0.2309441614117627	0.817359	0.817359	chr3	184603466	0.0875871509654343	chr3:184603466:T:C
chr3:184605162	['T', 'C']	98663	149365.25007856457	-5273.167567982891	-0.001285573899652	0.0049678777682337	-0.2587772806876238	0.795808	0.795808	chr3	184605162	0.0991916993459614	chr3:184605162:T:C
chr3:184605173	['G', 'A']	98663	5018.254312878834	-210.2729573519576	0.0010053267377964	0.0134988525241328	0.0744749774841344	0.940633	0.940633	chr3	184605173	0.0265797890744154	chr3:184605173:G:A
chr3:184605792	['G', 'A']	98663	29227.66454419173	-1672.5096094449227	-0.0020917000866841	0.0060198804261822	-0.347465387781908	0.728242	0.728242	chr3	184605792	0.1377242775549998	chr3:184605792:G:A
chr3:184607138	['C', 'T']	98663	186097.65858503955	-5949.932071284604	-0.0012180991406702	0.0091940992179152	-0.1324870562954841	0.894599	0.894599	chr3	184607138	0.0483715916258306	chr3:184607138:C:T
chr3:184608167	['C', 'T']	98663	36560.55839956207	-1344.214070651136	-0.0005520051283994	0.0054822891021428	-0.1006888031832654	0.919798	0.919798	chr3	184608167	0.0363075390867345	chr3:184608167:C:T
chr3:184608633	['A', 'G']	98663	44985.20706574077	-1958.473362570781	-0.0020124770272194	0.0050706146449954	-0.3968901539788101	0.691449	0.691449	chr3	184608633	0.1602398471315214	chr3:184608633:A:G
chr3:184608697	['A', 'G']	98663	135811.02422780218	-4653.557783565447	-0.0049639652254608	0.0045921054291098	-1.080978061608461	0.27971	0.27971	chr3	184608697	0.5532920067525875	chr3:184608697:A:G
chr3:184608701	['T', 'G']	98663	5474.332910994657	-34.54208203768425	-0.0114523111007664	0.0129725035785082	-0.8828142564354092	0.377339	0.377339	chr3	184608701	0.4232683058261067	chr3:184608701:T:G
chr3:184608705	['A', 'C']	98663	5476.888177035289	-31.879409776517804	-0.0111079912276555	0.0129705906813729	-0.8563982551394307	0.39178	0.39178	chr3	184608705	0.4069577380996733	chr3:184608705:A:C
chr3:184608856	['T', 'C']	98663	16423.93465461324	-676.7944798453925	0.0023113950020623	0.0076859349699808	0.3007304916174796	0.763621	0.763621	chr3	184608856	0.1171221367756026	chr3:184608856:T:C
chr3:184609255	['C', 'G']	98663	5585.566125713358	-244.4010780924306	0.0093040219311013	0.0128060727312741	0.7265320232314217	0.467514	0.467514	chr3	184609255	0.3302053793760427	chr3:184609255:C:G
chr3:184609459	['C', 'T']	98663	5667.0	-240.98361682770343	0.0076767689001569	0.0127232903870712	0.6033634906232824	0.546268	0.546268	chr3	184609459	0.2625942394093855	chr3:184609459:C:T
chr3:184610044	['A', 'C']	98663	65236.09285229017	-1316.651429366694	-0.0011960350699224	0.0045508111312298	-0.2628179978102448	0.792691	0.792691	chr3	184610044	0.1008960726411229	chr3:184610044:A:C
chr3:184610232	['G', 'A']	98663	92950.24727825644	-3477.7036104492067	-0.0003136051171178	0.0042481569338449	-0.0738214529268879	0.941153	0.941153	chr3	184610232	0.0263397690760331	chr3:184610232:G:A
chr3:184610958	['C', 'T']	98663	54222.94619579541	-1537.9213347186464	-0.0028416852776171	0.0047572875012676	-0.5973330972450053	0.550286	0.550286	chr3	184610958	0.2594115360714332	chr3:184610958:C:T
chr3:184611127	['A', 'G']	98663	86388.01408165123	-1071.9668113147725	0.0037056862245236	0.0043714170114186	0.847708240793302	0.396603	0.396603	chr3	184611127	0.4016440050109026	chr3:184611127:A:G
chr3:184611190	['G', 'A']	98663	122765.39722236295	-4223.091089142236	-0.0019116580887943	0.0043847948146144	-0.4359743544721415	0.662856	0.662856	chr3	184611190	0.1785808082436109	chr3:184611190:G:A
chr3:184612525	['T', 'C']	98663	95833.84213037229	-4608.459674880046	0.0006486371756622	0.0043240588275691	0.1500065566931339	0.88076	0.88076	chr3	184612525	0.05514241721267	chr3:184612525:T:C
chr3:184612935	['T', 'C']	98663	95789.1940953946	-4630.306937031196	0.0002609180446558	0.004321122363324	0.0603820078946272	0.951852	0.951852	chr3	184612935	0.0214305732332261	chr3:184612935:T:C
chr3:184613454	['G', 'A']	98663	95435.64017962132	-4645.39551512422	-0.0003314139348201	0.0043198052640013	-0.0767196469669389	0.938847	0.938847	chr3	184613454	0.0274051771372304	chr3:184613454:G:A
chr3:184613465	['C', 'A']	98663	95464.77309033409	-4649.484255353049	-0.0003671867271846	0.0043194411918106	-0.0850079236825359	0.932255	0.932255	chr3	184613465	0.0304652786916899	chr3:184613465:C:A
chr3:184613658	['A', 'G']	98663	40005.05471703852	-257.0117819121488	-0.0006509887783497	0.0053428533691712	-0.1218429055354693	0.903024	0.903024	chr3	184613658	0.0443007071294004	chr3:184613658:A:G
chr3:184614862	['G', 'A']	98663	39955.47950773972	-267.7162207659798	-0.0010588920506013	0.0053464249232079	-0.1980560965150459	0.843002	0.843002	chr3	184614862	0.0741713950218371	chr3:184614862:G:A
chr3:184615838	['T', 'G']	98663	44293.52981428165	-269.30248233289683	-0.0019566576920871	0.005156290702806	-0.37947001146044	0.70434	0.70434	chr3	184615838	0.1522176469960138	chr3:184615838:T:G
chr3:184615992	['G', 'A']	98663	39907.494140427	-238.210683453145	-0.0004860605723999	0.0053489130682301	-0.0908709052100582	0.927595	0.927595	chr3	184615992	0.0326416009981101	chr3:184615992:G:A
chr3:184616240	['G', 'A']	98663	39907.02239048024	-238.8250000432621	-0.0005523955689196	0.0053482981206143	-0.103284363822305	0.917737	0.917737	chr3	184616240	0.0372817586825993	chr3:184616240:G:A
chr3:184617853	['C', 'T']	98663	140143.408503391	-4781.158879389708	-0.0034824693890249	0.0046820136783221	-0.7437973547896403	0.457001	0.457001	chr3	184617853	0.3400828496150365	chr3:184617853:C:T
chr3:184619266	['T', 'C']	98663	25095.5784175579	-1003.732561981588	-0.0032375038664086	0.0064360903646706	-0.5030233702404413	0.614949	0.614949	chr3	184619266	0.2111609003823097	chr3:184619266:T:C
chr3:184620030	['A', 'G']	98663	138853.70294681145	-4970.599850538444	-0.002788962262701	0.0046560519715063	-0.5989972362354699	0.549176	0.549176	chr3	184620030	0.2602884504872052	chr3:184620030:A:G
chr3:184620166	['C', 'G']	98663	142401.86631590693	-4774.204013400679	-0.0011124322460836	0.0047417045697359	-0.2346059797111393	0.814515	0.814515	chr3	184620166	0.0891009133723608	chr3:184620166:C:G
chr3:184620252	['A', 'G']	98663	39898.8747237597	-218.6247892443878	7.38723671481668e-06	0.0053481418261702	0.0013812716556371	0.998898	0.998898	chr3	184620252	0.0004788564174305	chr3:184620252:A:G
chr3:184620426	['T', 'A']	98663	139142.28222593886	-4964.758859108852	-0.0021740654077154	0.0046614656777204	-0.4663909504056713	0.640937	0.640937	chr3	184620426	0.1931846567479522	chr3:184620426:T:A
chr3:184620928	['A', 'T']	98663	11298.603239769289	-469.4944651508458	0.0114566093940617	0.0091540158763967	1.2515391658432795	0.210741	0.210741	chr3	184620928	0.6762509634828083	chr3:184620928:A:T
chr3:184620933	['G', 'A']	98663	99061.09280210867	-4749.731944181523	-0.0015003338749699	0.0043137545987627	-0.3478023240822031	0.727989	0.727989	chr3	184620933	0.1378751828784368	chr3:184620933:G:A
chr3:184621311	['A', 'T']	98663	95528.55523117316	-4645.52017637777	-0.0001639695948634	0.0043194631294525	-0.0379606423181226	0.969719	0.969719	chr3	184621311	0.0133540950422977	chr3:184621311:A:T
chr3:184621905	['A', 'G']	98663	95520.26737631788	-4640.699589632475	-8.037969318301371e-05	0.0043196607839267	-0.0186078715907747	0.985154	0.985154	chr3	184621905	0.0064958749618099	chr3:184621905:A:G
chr3:184621969	['C', 'T']	98663	95494.42192711236	-4650.369662411156	-0.0002775007332473	0.0043195755049087	-0.0642425934983552	0.948777	0.948777	chr3	184621969	0.0228358519036694	chr3:184621969:C:T
chr3:184622565	['G', 'A']	98663	95495.32577401106	-4641.362951253223	-0.0001073633596208	0.00431971668927	-0.0248542595137202	0.980171	0.980171	chr3	184622565	0.0086981509626348	chr3:184622565:G:A
chr3:184623016	['T', 'A']	98663	40088.18942950125	-218.56151487736096	-0.0006307721214659	0.0053446012613831	-0.1180204267105059	0.906052	0.906052	chr3	184623016	0.0428468766443817	chr3:184623016:T:A
chr3:184623106	['T', 'C']	98663	101693.2285166746	-5110.909375036914	-0.0040465633136744	0.004328975328085	-0.9347623876305368	0.349913	0.349913	chr3	184623106	0.4560399222687761	chr3:184623106:T:C
chr3:184623650	['A', 'G']	98663	47162.258149860114	-569.4211315521071	-0.0056690059079633	0.0050348558006746	-1.125951989966368	0.260189	0.260189	chr3	184623650	0.5847110680368579	chr3:184623650:A:G
chr3:184623694	['T', 'G']	98663	47454.77174078318	-582.583285881374	-0.005035172052929	0.005020532293831	-1.0029159774783367	0.315904	0.315904	chr3	184623694	0.5004448749909276	chr3:184623694:T:G
chr3:184623825	['T', 'C']	98663	40198.037138397296	-260.00848505904537	-0.0011707423738325	0.0053340808141482	-0.2194834339080975	0.826274	0.826274	chr3	184623825	0.0828759127817167	chr3:184623825:T:C
chr3:184624702	['T', 'C']	98663	6171.502053273576	-406.872646884725	-0.0282514994874371	0.0121797252351591	-2.319551462941356	0.0203672	0.0203672	chr3	184624702	1.6910686719390875	chr3:184624702:T:C
chr3:184624757	['T', 'C']	98663	39816.58163306698	-134.65356277862995	-0.0022972047734589	0.0053661784148909	-0.4280895258875957	0.668587	0.668587	chr3	184624757	0.174842072079605	chr3:184624757:T:C
chr3:184624767	['T', 'C']	98663	6173.501718387248	-401.9409950507622	-0.027761542530879	0.0121769199229243	-2.2798493138330547	0.0226188	0.0226188	chr3	184624767	1.6455304395167734	chr3:184624767:T:C
chr3:184625249	['G', 'A']	98663	39686.82695563146	-148.5636694785396	-0.0017073926761273	0.005369755401593	-0.3179647020087459	0.750512	0.750512	chr3	184625249	0.1246423593939036	chr3:184625249:G:A
chr3:184626350	['C', 'T']	98663	39604.88778004279	-146.04881477228946	-0.0015445393890319	0.0053741951198967	-0.2873992020337368	0.773807	0.773807	chr3	184626350	0.1113673458894923	chr3:184626350:C:T
chr3:184626819	['C', 'T']	98663	93942.99073219697	-4705.638022790919	-0.0008946448719831	0.0043261902202096	-0.2067973959637443	0.836169	0.836169	chr3	184626819	0.0777059374535075	chr3:184626819:C:T
chr3:184626837	['C', 'T']	98663	45963.40556057084	-558.2005757585874	-0.0071840258342636	0.0050843639733917	-1.4129645068410055	0.157669	0.157669	chr3	184626837	0.8022536868383447	chr3:184626837:C:T
chr3:184627276	['C', 'G']	98663	15414.467645746265	-732.673987081833	0.0081630862221208	0.0079251937580488	1.0300172426485292	0.303004	0.303004	chr3	184627276	0.5185516382750508	chr3:184627276:C:G
chr3:184627909	['C', 'T']	98663	142946.6302333597	-4941.263876570769	-0.0057366550357942	0.0047571568416223	-1.2058999160174582	0.227859	0.227859	chr3	184627909	0.6423338129312407	chr3:184627909:C:T
chr3:184629310	['T', 'C']	98663	83363.34790587323	-3812.524989110296	0.003852425833891	0.0043499993062371	0.8856152754707984	0.375827	0.375827	chr3	184629310	0.4250120227192718	chr3:184629310:T:C
chr3:184629315	['C', 'T']	98663	137493.084129961	-4888.587006480856	-0.0046871397441445	0.0046218813079558	-1.0141194530626143	0.310528	0.310528	chr3	184629315	0.5078992338215774	chr3:184629315:C:T
chr3:184629713	['C', 'T']	98663	42761.60046423468	-926.202375478326	-0.0030594939260275	0.0051886787213364	-0.5896479798308806	0.555428	0.555428	chr3	184629713	0.2553722305652722	chr3:184629713:C:T
chr3:184629820	['A', 'G']	98663	128572.51574124754	-4502.23716922596	-0.0080270679931425	0.0044513528700126	-1.8032872763735035	0.0713462	0.0713462	chr3	184629820	1.1466291530746269	chr3:184629820:A:G
chr3:184629975	['T', 'C']	98663	12370.250757644866	-711.9873246740198	-0.0048102333627513	0.008782684182281	-0.5476951308867405	0.583902	0.583902	chr3	184629975	0.2336600371866708	chr3:184629975:T:C
chr3:184630080	['G', 'A']	98663	59970.64699919925	-2944.6146911488213	-0.0051864608653737	0.0046355641345727	-1.1188413566953634	0.263211	0.263211	chr3	184630080	0.5796959648321118	chr3:184630080:G:A
chr3:184630510	['T', 'A']	98663	3262.099189134401	-165.60616807399032	-0.0159052904054515	0.016623958761506	-0.9567691206189354	0.338686	0.338686	chr3	184630510	0.4702027550778662	chr3:184630510:T:A
chr3:184630511	['T', 'C']	98663	106659.13462883556	-4933.749227725165	-0.0042537093661314	0.0043203140772782	-0.9845833636269484	0.324831	0.324831	chr3	184630511	0.4883425308886923	chr3:184630511:T:C
chr3:184631286	['CA', 'C']	98663	99599.06641258516	-4437.845739576226	-0.0030935834196119	0.0042958009542016	-0.7201412385241415	0.47144	0.47144	chr3	184631286	0.3265735719129072	chr3:184631286:CA:C
chr3:184631800	['G', 'A']	98663	10931.664788104235	-473.5353391605256	-0.0087133581444695	0.0093117705226603	-0.9357359186704036	0.349411	0.349411	chr3	184631800	0.4566634268742592	chr3:184631800:G:A
chr3:184631812	['C', 'G']	98663	50725.627171731496	-230.19250895719705	-0.0033484301173187	0.0050012989273033	-0.6695120939559952	0.50317	0.50317	chr3	184631812	0.2982852602950051	chr3:184631812:C:G
chr3:184632147	['C', 'A']	98663	95140.17877128956	-2441.778983567058	-0.0032583673236591	0.004268150002446	-0.7634144352452081	0.445218	0.445218	chr3	184632147	0.3514272856161998	chr3:184632147:C:A
chr3:184632685	['C', 'T']	98663	2404.0487325285576	-30.23988390085066	0.0015113785076276	0.0194122725599254	0.0778568559122603	0.937942	0.937942	chr3	184632685	0.0278240164810094	chr3:184632685:C:T
chr3:184633024	['A', 'G']	98663	2193.3556925197927	-22.04207455436975	0.0073317812384523	0.0202668508256105	0.3617622343767097	0.71753	0.71753	chr3	184633024	0.1441599363192873	chr3:184633024:A:G
chr3:184633925	['C', 'T']	98663	2491.201996857737	42.40208559086109	0.0155451397404574	0.0190962406251601	0.8140418863373549	0.415623	0.415623	chr3	184633925	0.3813004271959567	chr3:184633925:C:T
chr3:184634412	['C', 'T']	98663	50485.09353808727	-87.24308230195194	-0.0025313536973094	0.0050123129505738	-0.5050270648044036	0.613541	0.613541	chr3	184634412	0.2121564101516508	chr3:184634412:C:T
chr3:184634640	['A', 'G']	98663	47569.71429440328	-2126.184429192219	-0.0006913255219115	0.004964427390582	-0.1392558431256507	0.889248	0.889248	chr3	184634640	0.0509771029090536	chr3:184634640:A:G
chr3:184635116	['T', 'A']	98663	4503.2282126132695	-184.0000820609732	0.0009568014867119	0.0142295317850734	0.0672405460111926	0.94639	0.94639	chr3	184635116	0.0239298573147876	chr3:184635116:T:A
chr3:184635550	['G', 'GAC']	98663	95690.66861290194	-2218.1121669259	-0.0025773512709538	0.0042772560141588	-0.6025711957437525	0.546795	0.546795	chr3	184635550	0.2621754653594049	chr3:184635550:G:GAC
chr3:184635559	['G', 'A']	98663	44765.26859453871	-2326.5323681448504	-0.0018591599575237	0.0051008781981156	-0.3644784065242907	0.715502	0.715502	chr3	184635559	0.1453891479450855	chr3:184635559:G:A
chr3:184636051	['C', 'T']	98663	95009.44454018326	-2325.490282908899	-0.0038305910231379	0.0042777909020052	-0.8954600893050482	0.370543	0.370543	chr3	184636051	0.431161386661385	chr3:184636051:C:T
chr3:184636251	['G', 'A']	98663	47399.88253241027	-201.2312643685691	-0.0038270942514862	0.0051139909430293	-0.7483576514156315	0.454246	0.454246	chr3	184636251	0.3427088883139869	chr3:184636251:G:A
chr3:184636993	['C', 'T']	98663	44897.01119210066	-2313.8551127333576	0.0001676341933507	0.005097680978422	0.0328844025470271	0.973767	0.973767	chr3	184636993	0.0115449473509623	chr3:184636993:C:T
chr3:184637317	['C', 'T']	98663	97200.74804857776	-2242.305382719516	-0.003574275629571	0.0042816389494648	-0.8347914599426444	0.403837	0.403837	chr3	184637317	0.3937938930207035	chr3:184637317:C:T
chr3:184637321	['A', 'T']	98663	38076.40293363338	-1626.6843091986188	-0.0008797069807943	0.0053721958953427	-0.1637518433676153	0.869927	0.869927	chr3	184637321	0.0605171897116603	chr3:184637321:A:T
chr3:184637335	['A', 'G']	98663	96907.57298837171	-2216.012576788356	-0.0021274159276643	0.0042872520777721	-0.496218997407261	0.619741	0.619741	chr3	184637335	0.2077897714237441	chr3:184637335:A:G
chr3:184637691	['T', 'A']	98663	38047.09816305428	-1620.744124199034	-0.0008284321578275	0.0053733147765238	-0.1541752516429828	0.877472	0.877472	chr3	184637691	0.0567667329128585	chr3:184637691:T:A
chr3:184637900	['G', 'A']	98663	97282.79016300384	-2263.872397450542	-0.003805743074596	0.0042822222026665	-0.8887308725423494	0.37415	0.37415	chr3	184637900	0.4269542504409463	chr3:184637900:G:A
chr3:184638465	['G', 'A']	98663	2230.1356213953395	45.24512167113616	-0.0084181652363705	0.0203036975107852	-0.4146124237666024	0.678427	0.678427	chr3	184638465	0.1684968763797713	chr3:184638465:G:A
chr3:184638567	['C', 'T']	98663	95173.18646593676	-2314.420334729736	-0.003332427798214	0.0042776543695128	-0.7790315697229918	0.435963	0.435963	chr3	184638567	0.3605503675609814	chr3:184638567:C:T
chr3:184638934	['G', 'A']	98663	2019.122789057036	7.696946188393236	-0.0105868063328899	0.0211988510237351	-0.4994047234464022	0.617495	0.617495	chr3	184638934	0.2093665546370431	chr3:184638934:G:A
chr3:184639171	['A', 'G']	98663	145310.34707367263	-4727.9955302063145	-0.0022329938498228	0.0048172003445303	-0.4635459790162674	0.642974	0.642974	chr3	184639171	0.1918065883274533	chr3:184639171:A:G
chr3:184639840	['G', 'C']	98663	61107.432261203634	-3039.942423336875	-0.0019002758014123	0.0046413181209082	-0.4094258897816164	0.682228	0.682228	chr3	184639840	0.1660704602497159	chr3:184639840:G:C
chr3:184641251	['A', 'G']	98663	56452.33561199232	-2743.1906290328425	0.0012134202311414	0.0047449642455711	0.2557280030664079	0.798161	0.798161	chr3	184641251	0.0979094966704995	chr3:184641251:A:G
chr3:184641388	['C', 'T']	98663	129703.03370604273	-4253.388085898608	-0.0014870914189489	0.0044786916743189	-0.3320370159607077	0.739862	0.739862	chr3	184641388	0.1308492778737685	chr3:184641388:C:T
chr3:184641475	['A', 'C']	98663	130062.41023457616	-4219.534586202873	-0.0010334614698512	0.0044824954653035	-0.2305549392856526	0.817661	0.817661	chr3	184641475	0.0874267163101685	chr3:184641475:A:C
chr3:184642222	['C', 'A']	98663	177469.3836594019	-5960.019496581474	-0.0018903057868257	0.0070599621551847	-0.2677501302804535	0.788892	0.788892	chr3	184642222	0.1029824480129938	chr3:184642222:C:A
chr3:184643703	['A', 'G']	98663	170116.24215178457	-5979.569077122195	-0.0007398589827866	0.0061797797388318	-0.1197225490315813	0.904703	0.904703	chr3	184643703	0.0434939695580835	chr3:184643703:A:G
chr3:184644871	['A', 'G']	98663	32556.2191140537	-1138.3685095930168	0.0063772636034084	0.0057191003083	1.1150816141750777	0.264818	0.264818	chr3	184644871	0.5770524987074414	chr3:184644871:A:G
chr3:184646121	['T', 'C']	98663	73470.659266468	-3349.2854471627184	0.002925032247057	0.0044334786806137	0.6597600795617476	0.509409	0.509409	chr3	184646121	0.2929333863928026	chr3:184646121:T:C
chr3:184646321	['G', 'A']	98663	76483.40317495717	-1871.6917676396167	-0.0017413054412853	0.0044009211658252	-0.3956684011536623	0.692351	0.692351	chr3	184646321	0.1596736761846263	chr3:184646321:G:A
chr3:184647657	['T', 'C']	98663	4955.502265516508	-190.0693865554646	-0.0149416452219244	0.0135966058064848	-1.0989246459434814	0.271804	0.271804	chr3	184647657	0.5657441562674503	chr3:184647657:T:C
chr3:184647932	['CCCT', 'C']	98663	73200.83855924902	-3380.5139615455705	0.0028027188849982	0.0044390040781017	0.631384615937726	0.527791	0.527791	chr3	184647932	0.2775380197310931	chr3:184647932:CCCT:C
chr3:184647985	['A', 'G']	98663	10848.63798812114	-415.2285734018087	-0.0084124921452492	0.0093912401052812	-0.89578075429233	0.370372	0.370372	chr3	184647985	0.4313618532674709	chr3:184647985:A:G
chr3:184648108	['C', 'A']	98663	10734.76161612066	-441.5423015986897	-0.0106193170747402	0.0094115351209195	-1.1283299629978651	0.259183	0.259183	chr3	184648108	0.5863934875557476	chr3:184648108:C:A
chr3:184648119	['T', 'C']	98663	5814.296479151672	-235.51281830680165	-0.0036092417892642	0.012614624874005	-0.2861156653735949	0.77479	0.77479	chr3	184648119	0.110815993235381	chr3:184648119:T:C
chr3:184648505	['C', 'T']	98663	7451.151042458519	49.13084837472333	0.0014091419970084	0.0112583399358774	0.125164278662243	0.900394	0.900394	chr3	184648505	0.0455674076914792	chr3:184648505:C:T
chr3:184648947	['C', 'T']	98663	73780.20820323592	-3348.888961438153	0.003484030718174	0.0044331904806393	0.7858969140598718	0.43193	0.43193	chr3	184648947	0.3645866306781713	chr3:184648947:C:T
chr3:184650609	['G', 'A']	98663	2081.084371420752	53.59688833724425	-0.0285556207656395	0.021066699357328	-1.355486224077454	0.175266	0.175266	chr3	184650609	0.7563023248903906	chr3:184650609:G:A
chr3:184651051	['C', 'A']	98663	86123.33098477322	-2242.530748521005	-0.001057337613542	0.0043140973508939	-0.2450889554736141	0.806388	0.806388	chr3	184651051	0.0934559436621406	chr3:184651051:C:A
chr3:184651800	['G', 'A']	98663	70307.97650254944	-3217.993974432961	0.0016940890496556	0.0044733737941126	0.37870500602593	0.704908	0.704908	chr3	184651800	0.1518675605966309	chr3:184651800:G:A
chr3:184651885	['C', 'T']	98663	5957.422670694129	-213.7350515062876	-0.0011654491793439	0.0124695244170053	-0.09346380345946	0.925535	0.925535	chr3	184651885	0.0336071533352198	chr3:184651885:C:T
chr3:184652174	['A', 'G']	98663	2342.18991434798	79.27572020857156	-0.0266516081758256	0.0199174876383712	-1.3381009020676389	0.180867	0.180867	chr3	184652174	0.7426406648995372	chr3:184652174:A:G
chr3:184652335	['T', 'C']	98663	89294.86662273142	-2355.489412622852	0.0007392671767572	0.0042977722690055	0.1720117145546987	0.863429	0.863429	chr3	184652335	0.063773368780902	chr3:184652335:T:C
chr3:184652665	['G', 'T']	98663	5952.180985201702	-213.9084661841269	-0.0012347120007248	0.0124762714156904	-0.0989648236709644	0.921166	0.921166	chr3	184652665	0.03566210010955	chr3:184652665:G:T
chr3:184652943	['A', 'G']	98663	89264.237909888	-2346.1507512837275	0.0009175030456661	0.0042976962094764	0.2134871803276941	0.830947	0.830947	chr3	184652943	0.080426675784586	chr3:184652943:A:G
chr3:184653436	['T', 'C']	98663	14903.906352311547	-893.4619674028428	-0.0092443618788523	0.0080456364523521	-1.1489907521423832	0.250563	0.250563	chr3	184653436	0.6010830597672419	chr3:184653436:T:C
chr3:184655282	['T', 'G']	98663	6177.688754409439	-195.67874246611987	-0.0028276684190838	0.0122655290053861	-0.2305378282373452	0.817674	0.817674	chr3	184655282	0.0874198115129681	chr3:184655282:T:G
chr3:184655436	['A', 'G']	98663	6178.502934944594	-198.72116937685325	-0.0034032093331844	0.0122656899772913	-0.2774576350360353	0.781429	0.781429	chr3	184655436	0.1071104754937897	chr3:184655436:A:G
chr3:184655725	['C', 'T']	98663	6176.751254422154	-197.17610011878065	-0.0030477756486256	0.0122681084595042	-0.2484307714335936	0.803802	0.803802	chr3	184655725	0.0948509175419894	chr3:184655725:C:T
chr3:184656340	['G', 'A']	98663	66158.62309953128	-3031.230526237259	0.0025246916855202	0.0045374516600992	0.5564118087959954	0.577931	0.577931	chr3	184656340	0.2381240095172577	chr3:184656340:G:A
chr3:184656460	['A', 'G']	98663	2147.5659336760027	51.46062769017951	-0.0346747537231668	0.020744988784006	-1.671476137403375	0.0946308	0.0946308	chr3	184656460	1.023967488408114	chr3:184656460:A:G
chr3:184656574	['G', 'A']	98663	66027.38442666995	-3040.254382603074	0.001995986186449	0.0045326794519649	0.4403545866416369	0.659681	0.659681	chr3	184656574	0.1806660242020777	chr3:184656574:G:A
chr3:184656812	['C', 'T']	98663	6247.569900865653	-191.44834534520984	-0.0039360346549091	0.0121962317393314	-0.3227254728373095	0.746904	0.746904	chr3	184656812	0.1267352147167479	chr3:184656812:C:T
chr3:184657116	['C', 'T']	98663	2520.1021701010554	138.1180762040344	-0.0196436780811031	0.0193056802710847	-1.0175076871300233	0.308914	0.308914	chr3	184657116	0.5101624090019847	chr3:184657116:C:T
chr3:184658160	['G', 'A']	98663	66443.85638971972	-3065.9737022317267	0.0018347812922497	0.0045249706226219	0.4054791611412799	0.685126	0.685126	chr3	184658160	0.1642295510293365	chr3:184658160:G:A
chr3:184659064	['G', 'A']	98663	100512.24365940192	-2399.7342785971096	0.0001239747446506	0.0042767351071528	0.0289881747511738	0.976874	0.976874	chr3	184659064	0.0101614492122507	chr3:184659064:G:A
chr3:184659116	['G', 'A']	98663	6399.243931877389	-213.8787688882697	-0.0044652495156046	0.0121047392680485	-0.3688844027719871	0.712215	0.712215	chr3	184659116	0.1473888838650397	chr3:184659116:G:A
chr3:184659278	['A', 'G']	98663	89325.56450124252	-2330.717947141792	0.0010257343775137	0.0042991299721671	0.2385911531296783	0.811423	0.811423	chr3	184659278	0.0907526862650236	chr3:184659278:A:G
chr3:184659532	['A', 'G']	98663	177481.3965943645	-5901.862554652335	0.0007522309514879	0.007063117150875	0.1065012706740621	0.915185	0.915185	chr3	184659532	0.0384911066352012	chr3:184659532:A:G
chr3:184659851	['T', 'C']	98663	6355.318918754496	-202.70769198529703	-0.0028538123215579	0.0120870452004883	-0.2361050425659591	0.813352	0.813352	chr3	184659851	0.0897214610809726	chr3:184659851:T:C
chr3:184659856	['A', 'C']	98663	177484.391161117	-5899.140274135764	0.0010642928242239	0.0070641311747126	0.1506615318857337	0.880243	0.880243	chr3	184659856	0.0553974199055612	chr3:184659856:A:C
chr3:184659987	['T', 'C']	98663	6376.58166926835	-206.72123262819443	-0.0042160629151327	0.0120701336287495	-0.3492971200493244	0.726867	0.726867	chr3	184659987	0.1385450478070633	chr3:184659987:T:C
chr3:184660198	['A', 'G']	98663	168713.94002980267	-5451.663634586907	0.0025324839085573	0.006035433467276	0.419602655267167	0.674777	0.674777	chr3	184660198	0.1708397289034773	chr3:184660198:A:G
chr3:184660505	['T', 'C']	98663	6378.163627147855	-211.6759210687008	-0.0049121494308005	0.0120644199457038	-0.4071600170507824	0.683891	0.683891	chr3	184660505	0.1650131115412147	chr3:184660505:T:C
chr3:184660843	['T', 'C']	98663	177650.80349088256	-5913.629480807129	-0.0001849522261035	0.0070916701772079	-0.0260802069867768	0.979193	0.979193	chr3	184660843	0.0091316998474515	chr3:184660843:T:C
chr3:184661693	['G', 'A']	98663	6574.159850951028	-201.0598096670887	-0.0018446281775642	0.0120798284536	-0.1527031765930884	0.878633	0.878633	chr3	184661693	0.056192489383057	chr3:184661693:G:A
chr3:184662498	['A', 'AG']	98663	11182.306859315588	-127.9449543162639	-0.0021070663006619	0.0092218667605633	-0.2284858755141262	0.819269	0.819269	chr3	184662498	0.0865734779291418	chr3:184662498:A:AG
chr3:184662751	['G', 'A']	98663	2110.0855471877885	33.62921224086594	-0.0332323013687013	0.0208707740049982	-1.592288880170074	0.111323	0.111323	chr3	184662751	0.9534150985481088	chr3:184662751:G:A
chr3:184663494	['T', 'TA']	98663	6130.86995306592	-220.0605496913257	-0.000728716385622	0.0122779832245684	-0.0593514726558549	0.952672	0.952672	chr3	184663494	0.0210565989518139	chr3:184663494:T:TA
chr3:184663778	['A', 'G']	98663	6186.250803271876	-224.50403326395343	-0.0023449278560998	0.0122293775831796	-0.191745478471861	0.847942	0.847942	chr3	184663778	0.0716338528628718	chr3:184663778:A:G
chr3:184664715	['A', 'G']	98663	177664.81520042167	-5896.002510624169	0.0005019239861793	0.0070931043117911	0.0707622451491412	0.943587	0.943587	chr3	184664715	0.0252180511132294	chr3:184664715:A:G
chr3:184665004	['C', 'T']	98663	86675.20544403896	-2153.30435327284	0.0016945373299369	0.0043143730968555	0.3927655981287293	0.694493	0.694493	chr3	184665004	0.1583321272866162	chr3:184665004:C:T
chr3:184665312	['G', 'A']	98663	6143.249059893168	-219.7073445604321	-0.0005577630675239	0.0122672262029965	-0.0454677413046882	0.963735	0.963735	chr3	184665312	0.016042368440779	chr3:184665312:G:A
chr3:184665833	['C', 'T']	98663	83719.06192402444	-2038.7476735647144	8.152046060193673e-06	0.0043329485515318	0.0018814084596761	0.998499	0.998499	chr3	184665833	0.0006523657403986	chr3:184665833:C:T
chr3:184666048	['AC', 'A']	98663	177659.40535198417	-5897.33777624786	0.000408242006881	0.0070921226840372	0.0575627389807984	0.954097	0.954097	chr3	184666048	0.0204074697159937	chr3:184666048:AC:A
chr3:184666634	['C', 'G']	98663	6138.186640989256	-220.2876051725216	-0.0004005888957232	0.0122742468196829	-0.032636535797934	0.973965	0.973965	chr3	184666634	0.0114566494663324	chr3:184666634:C:G
chr3:184666728	['G', 'A']	98663	6137.435442345117	-218.2771190307956	-0.0001399382434116	0.0122726361260278	-0.0114024600725274	0.990902	0.990902	chr3	184666728	0.0039692950240962	chr3:184666728:G:A
chr3:184667101	['C', 'T']	98663	100351.20532990036	-2383.340212504262	0.0067536668135863	0.0042844107520418	1.5763350445257012	0.114952	0.114952	chr3	184667101	0.9394834682276064	chr3:184667101:C:T
chr3:184667508	['G', 'A']	98663	6141.248978805786	-218.54176014850185	-0.0002542073548214	0.0122693594020097	-0.0207188775299749	0.98347	0.98347	chr3	184667508	0.0072388833635284	chr3:184667508:G:A
chr3:184667711	['C', 'T']	98663	6142.5603219332215	-220.2325163317362	-0.0003458796808095	0.0122686017003559	-0.0281922658553284	0.977509	0.977509	chr3	184667711	0.0098792353312327	chr3:184667711:C:T
chr3:184667762	['T', 'A']	98663	6333.953101392259	-246.6389959160129	-0.0019995024013756	0.0120814161597669	-0.1655023198384897	0.868549	0.868549	chr3	184667762	0.0612056753984319	chr3:184667762:T:A
chr3:184668041	['G', 'A']	98663	6153.311834823328	-222.04704337367423	-0.0002509235393134	0.0122555462583786	-0.0204742843789532	0.983665	0.983665	chr3	184668041	0.0071527810632302	chr3:184668041:G:A
chr3:184668158	['G', 'A']	98663	6143.3735974132605	-224.0522425844057	-0.0010109616264135	0.0122696609752268	-0.0823952371996874	0.934333	0.934333	chr3	184668158	0.0294983118985698	chr3:184668158:G:A
chr3:184668253	['T', 'C']	98663	6144.311378702182	-219.95343027222205	-0.0003877389412039	0.0122667463994456	-0.031608947358811	0.974784	0.974784	chr3	184668253	0.0110916078918453	chr3:184668253:T:C
chr3:184668396	['G', 'A']	98663	100350.256518125	-2391.0717536046054	0.0064380903011379	0.0042836097752502	1.5029591020021753	0.132853	0.132853	chr3	184668396	0.8766286341875752	chr3:184668396:G:A
chr3:184668591	['A', 'G']	98663	6380.970115967884	-206.8429980378854	-0.0031082499757945	0.0120508077616052	-0.257928766044854	0.796462	0.796462	chr3	184668591	0.0988349399934183	chr3:184668591:A:G
chr3:184670385	['C', 'T']	98663	90182.22638717132	-2126.735112146247	0.0047062869193393	0.0042998292101787	1.0945288031902267	0.273726	0.273726	chr3	184670385	0.5626839489536297	chr3:184670385:C:T
chr3:184672690	['C', 'T']	98663	61968.90895268214	-3118.335120792184	-0.0052908554375319	0.0046034200465332	-1.1493314501066134	0.250422	0.250422	chr3	184672690	0.6013275202743038	chr3:184672690:C:T
chr3:184673301	['C', 'T']	98663	93473.2109824832	-2283.944541612812	0.0063525731403007	0.004290160827941	1.4807307686293731	0.138682	0.138682	chr3	184673301	0.8579799038003207	chr3:184673301:C:T
chr3:184673674	['A', 'G']	98663	100280.18030045008	-2481.091755695638	0.0055027748561399	0.0042841412747985	1.284452239824583	0.198987	0.198987	chr3	184673674	0.7011752955133298	chr3:184673674:A:G
chr3:184673785	['C', 'T']	98663	79663.91895344004	-1908.0149510373576	0.0013135102790216	0.0043710128589799	0.3005047849088624	0.763793	0.763793	chr3	184673785	0.1170243261607947	chr3:184673785:C:T
chr3:184674201	['G', 'T']	98663	92979.73273790814	-2230.154276503425	0.0081077066853219	0.0042899240014978	1.8899417990833864	0.0587687	0.0587687	chr3	184674201	1.2308539160419545	chr3:184674201:G:T
chr3:184674219	['A', 'T']	98663	4712.818242667642	-185.86619858028672	-0.0132853711522457	0.0139331031851923	-0.9535112871599896	0.340333	0.340333	chr3	184674219	0.4680959379948428	chr3:184674219:A:T
chr3:184674280	['A', 'G']	98663	93787.63726982965	-2271.389141174466	0.0069973921873765	0.0042940012511652	1.6295738585259605	0.103195	0.103195	chr3	184674280	0.9863413446178648	chr3:184674280:A:G
chr3:184674564	['T', 'C']	98663	170434.0071791439	-5829.539213966267	0.0054040955262448	0.0062314254223236	0.867232641007795	0.385817	0.385817	chr3	184674564	0.4136186402392216	chr3:184674564:T:C
chr3:184675069	['T', 'TG']	98663	113116.71333549636	-2934.0642268495835	0.0085006330675882	0.0043143319701913	1.970324288052228	0.048804	0.048804	chr3	184675069	1.3115445815477875	chr3:184675069:T:TG
chr3:184675513	['A', 'G']	98663	175684.9551094891	-5912.260699919169	0.0040881307658062	0.0068085771292671	0.6004383424303346	0.548216	0.548216	chr3	184675513	0.2610482934767312	chr3:184675513:A:G
chr3:184675577	['A', 'C']	98663	108161.42848596082	-2828.3464968419216	0.0096036484492225	0.0042984601868836	2.23420667673677	0.0254717	0.0254717	chr3	184675577	1.5939420689358226	chr3:184675577:A:C
chr3:184675739	['C', 'T']	98663	62277.2554489974	-3025.3298809048856	-0.0083393192613452	0.0045890650504426	-1.817215308495328	0.0691872	0.0691872	chr3	184675739	1.159974244900989	chr3:184675739:C:T
chr3:184676519	['G', 'C']	98663	5313.169762699486	-79.31813922586655	-0.0093378134990239	0.0132033711583213	-0.7072294936690342	0.479426	0.479426	chr3	184676519	0.319278417214459	chr3:184676519:G:C
chr3:184677042	['G', 'A']	98663	64104.39569373626	-3069.814604269084	-0.0102323891004508	0.0045468798102767	-2.2504199643288985	0.0244245	0.0244245	chr3	184677042	1.6121743180682917	chr3:184677042:G:A
chr3:184677783	['C', 'T']	98663	4213.042701343982	-223.7516600933565	-0.0095922812245883	0.014688689578859	-0.6530385963356575	0.513733	0.513733	chr3	184677783	0.2892625361686179	chr3:184677783:C:T
chr3:184678625	['A', 'G']	98663	24657.49882918226	-1163.0874481420324	-0.0110446825378189	0.0064245712818297	-1.7191314491374674	0.0855936	0.0855936	chr3	184678625	1.0675587071522314	chr3:184678625:A:G
chr3:184678650	['T', 'C']	98663	108269.46049590468	-2730.917572038252	0.0108953660102356	0.0042949390984837	2.536791735669057	0.0111889	0.0111889	chr3	184678650	1.951212607610368	chr3:184678650:T:C
chr3:184679611	['C', 'T']	98663	104784.8686758102	-2688.7743550776268	0.0087964720138964	0.0042794283316687	2.055525021601704	0.0398309	0.0398309	chr3	184679611	1.3997798803690356	chr3:184679611:C:T
chr3:184679820	['C', 'A']	98663	107484.05633617193	-2839.980564320248	0.0103970604683482	0.004294640214548	2.4209386465316225	0.0154823	0.0154823	chr3	184679820	1.8101645214884152	chr3:184679820:C:A
chr3:184680152	['C', 'T']	98663	107498.77620853268	-2836.5629675403493	0.0105449426289319	0.0042947759737536	2.4552951523838584	0.0140786	0.0140786	chr3	184680152	1.8514405300308776	chr3:184680152:C:T
chr3:184680329	['T', 'C']	98663	64256.70225710287	-3058.942747655486	-0.0099934817318716	0.0045454338607748	-2.1985759859165497	0.0279104	0.0279104	chr3	184680329	1.5542339393426865	chr3:184680329:T:C
chr3:184681570	['A', 'G']	98663	177747.02335577004	-5890.479776000637	0.0005348751276698	0.0071039640820716	0.0752924876154305	0.939982	0.939982	chr3	184681570	0.0268804627572393	chr3:184681570:A:G
chr3:184681850	['G', 'C']	98663	7030.3562812949785	-343.8451741547901	0.0048355140845732	0.0114717976208306	0.4215131964839451	0.673381	0.673381	chr3	184681850	0.1717391417518622	chr3:184681850:G:C
chr3:184682008	['C', 'A']	98663	64142.90314993361	-3056.798655384812	-0.009908409342117	0.0045464949257316	-2.1793512373760326	0.0293079	0.0293079	chr3	184682008	1.5330152989646917	chr3:184682008:C:A
chr3:184682721	['C', 'T']	98663	78824.89630917189	-1265.6754329682246	0.0105194601211014	0.0044071875908411	2.3868873072166648	0.0169936	0.0169936	chr3	184682721	1.769714608504823	chr3:184682721:C:T
chr3:184683706	['TTTTTG', 'T']	98663	77335.9557505051	-1411.8127885488698	0.0092647114184609	0.0044138005265057	2.099032650620352	0.0358166	0.0358166	chr3	184683706	1.4459156432586706	chr3:184683706:TTTTTG:T
chr3:184684334	['G', 'A']	98663	79583.25955359134	-1495.0727882166557	0.0100281393111625	0.0043817001251809	2.2886411723003164	0.0221023	0.0221023	chr3	184684334	1.6555625305984094	chr3:184684334:G:A
chr3:184684806	['C', 'T']	98663	177789.81194441346	-5849.876827396501	0.0016897482865789	0.0071071824743012	0.2377522024640435	0.812074	0.812074	chr3	184684806	0.090404394001013	chr3:184684806:C:T
chr3:184684815	['T', 'C']	98663	7104.072003405567	-325.25697068063045	0.0066880458255776	0.0114183474473857	0.5857280010435268	0.55806	0.55806	chr3	184684815	0.2533191052415168	chr3:184684815:T:C
chr3:184686042	['G', 'A']	98663	79402.58186058304	-1446.416140143514	0.0104278500055959	0.0043824991418082	2.379430016566579	0.0173413	0.0173413	chr3	184686042	1.760918348517028	chr3:184686042:G:A
chr3:184686515	['A', 'T']	98663	177781.62289282423	-5858.842677781609	0.0011148589785821	0.0071067288003106	0.1568737192466629	0.875345	0.875345	chr3	184686515	0.0578207446167842	chr3:184686515:A:T
chr3:184686562	['T', 'C']	98663	176018.62442727975	-5774.494398857587	0.0022569990675338	0.0068341245374723	0.3302543076524923	0.741209	0.741209	chr3	184686562	0.130059315976714	chr3:184686562:T:C
chr3:184687699	['A', 'G']	98663	178259.4202513683	-5747.098645515511	0.0034559421701339	0.007181175940959	0.4812501738639183	0.63034	0.63034	chr3	184687699	0.2004251326204156	chr3:184687699:A:G
chr3:184687814	['AGC', 'A']	98663	48162.59718743977	518.3149240615492	0.0114268039598016	0.005136246315282	2.22473831245262	0.0261011	0.0261011	chr3	184687814	1.583341189448562	chr3:184687814:AGC:A
chr3:184688807	['G', 'A']	98663	4498.136772754915	-159.935216921953	-0.0060424045842022	0.01425497218172	-0.4238804893601106	0.671654	0.671654	chr3	184688807	0.172854394488652	chr3:184688807:G:A
chr3:184688930	['G', 'A']	98663	5211.105634445222	-292.01243906064065	0.0016249921472649	0.0132584865061952	0.1225624166457966	0.902454	0.902454	chr3	184688930	0.0445749257716761	chr3:184688930:G:A
chr3:184689111	['G', 'A']	98663	165254.42431983133	-5539.425068840838	0.003725067742181	0.0057736425024848	0.6451850353702823	0.518809	0.518809	chr3	184689111	0.2849924986318388	chr3:184689111:G:A
chr3:184689866	['C', 'T']	98663	135428.98113628302	-6355.375650053383	-0.0077282424517316	0.0046998194642059	-1.6443700679548232	0.100103	0.100103	chr3	184689866	0.9995529068970812	chr3:184689866:C:T
chr3:184689904	['C', 'T']	98663	2752.0557869877666	163.80388599731688	-0.0048054277516032	0.0185616884385955	-0.2588895814893235	0.795721	0.795721	chr3	184689904	0.0992391802526407	chr3:184689904:C:T
chr3:184689987	['G', 'A']	98663	13025.660108658194	111.22736637478742	-0.004502218980457	0.0086392394346448	-0.5211360345451674	0.602273	0.602273	chr3	184689987	0.2202066058877719	chr3:184689987:G:A
chr3:184690543	['A', 'G']	98663	178219.41903506994	-5747.137902097847	0.0037900321370998	0.0071728235908191	0.5283877526210047	0.597231	0.597231	chr3	184690543	0.2238576577796932	chr3:184690543:A:G
chr3:184690551	['T', 'C']	98663	48771.9886581324	596.8982855804124	0.0139109001983104	0.0050978154511991	2.7287963504128387	0.00635772	0.00635772	chr3	184690551	2.1966986027396853	chr3:184690551:T:C
chr3:184690744	['G', 'A']	98663	47617.89579046597	426.75235366897465	0.0134131357743512	0.0051310080752245	2.6141326573071484	0.00894679	0.00894679	chr3	184690744	2.048332756343024	chr3:184690744:G:A
chr3:184690913	['G', 'A']	98663	48788.97800504769	585.1883133338202	0.0134924348236193	0.0050972783764636	2.646988025201801	0.00812251	0.00812251	chr3	184690913	2.0903097453025064	chr3:184690913:G:A
chr3:184690924	['TTACGG', 'T']	98663	48787.43934233468	586.1963640568255	0.0135315878572943	0.0050976796054408	2.654460245569712	0.00794481	0.00794481	chr3	184690924	2.099916484477777	chr3:184690924:TTACGG:T
chr3:184690961	['T', 'C']	98663	48794.45101060269	586.3391668384376	0.0135270806151343	0.0050974424937608	2.6536995035630224	0.00796275	0.00796275	chr3	184690961	2.0989369192511225	chr3:184690961:T:C
chr3:184691038	['G', 'A']	98663	48716.9501697836	576.1179665156137	0.0132025253086645	0.00509954371917	2.588962078907963	0.00962798	0.00962798	chr3	184691038	2.016464820546848	chr3:184691038:G:A
chr3:184691192	['G', 'A']	98663	46591.83339246074	736.1338191034101	0.0150761859705914	0.0051921195279427	2.9036669686541323	0.00368902	0.00368902	chr3	184691192	2.433088990241862	chr3:184691192:G:A
chr3:184691585	['A', 'T']	98663	178914.06692817615	-5807.661949493978	0.0029025057765625	0.0072947207213891	0.3978912815746314	0.690711	0.690711	chr3	184691585	0.1607036275304673	chr3:184691585:A:T
chr3:184691651	['C', 'G']	98663	46936.61162529016	551.23337182021	0.0138660402943884	0.0051875804332176	2.672930178701431	0.00752043	0.00752043	chr3	184691651	2.1237573267902388	chr3:184691651:C:G
chr3:184691990	['G', 'A']	98663	28196.715245818552	-801.288495856661	0.0062648467211985	0.006099470547389	1.027113201469641	0.30437	0.30437	chr3	184691990	0.516598155700823	chr3:184691990:G:A
chr3:184692151	['G', 'A']	98663	12364.626609094044	-577.9356158140695	-0.0002501353788659	0.0087681417816538	-0.0285277525266862	0.977241	0.977241	chr3	184692151	0.0099983205563298	chr3:184692151:G:A
chr3:184692171	['C', 'A']	98663	25877.57369472009	-461.1917818674274	0.0100768484101117	0.0062963921054235	1.6004162767169128	0.109509	0.109509	chr3	184692171	0.9605501868538496	chr3:184692171:C:A
chr3:184692283	['G', 'T']	98663	150445.1987126856	-5144.503182236285	-0.0048011153195205	0.0049952505545059	-0.9611360365476996	0.336486	0.336486	chr3	184692283	0.4730330005313302	chr3:184692283:G:T
chr3:184692530	['G', 'C']	98663	6428.260614845072	-321.0450019946188	0.0058094405362969	0.011971892631718	0.4852566519771126	0.627495	0.627495	chr3	184692530	0.2023897303745112	chr3:184692530:G:C
chr3:184692634	['A', 'G']	98663	14367.74749368988	-544.3117712977659	0.0028557437487735	0.0081906536033234	0.3486588356776379	0.727346	0.727346	chr3	184692634	0.1382589452012483	chr3:184692634:A:G
chr3:184692930	['G', 'A']	98663	156729.65095793206	-5248.5710413967545	-0.0059336427014498	0.0052582968796443	-1.1284343271715909	0.259139	0.259139	chr3	184692930	0.5864672214788673	chr3:184692930:G:A
chr3:184693925	['T', 'A']	98663	158553.856195834	-6447.387256257485	-0.0026637363592111	0.0054252525630026	-0.4909884522937024	0.623436	0.623436	chr3	184693925	0.2052081232174502	chr3:184693925:T:A
chr3:184694685	['T', 'C']	98663	158584.46601252863	-6446.268823716959	-0.0024163613575776	0.0054273390186271	-0.4452202726390223	0.656162	0.656162	chr3	184694685	0.1829889243129303	chr3:184694685:T:C
chr3:184695164	['G', 'A']	98663	151663.18988958842	-6239.154361291905	-0.0039995221813001	0.0050942271867329	-0.7851087190842682	0.432392	0.432392	chr3	184695164	0.364122349843602	chr3:184695164:G:A
chr3:184695206	['G', 'A']	98663	151632.5162241888	-6227.037165257314	-0.0036113160539558	0.0050935607473106	-0.7089963648440961	0.478328	0.478328	chr3	184695206	0.3202741959844591	chr3:184695206:G:A
chr3:184695293	['A', 'G']	98663	6789.619346402578	-238.9631349176404	0.0072668765634748	0.0116573376904222	0.6233736000841256	0.53304	0.53304	chr3	184695293	0.27324019973992	chr3:184695293:A:G
chr3:184695724	['C', 'A']	98663	151825.10398772123	-6192.5198902898965	-0.0033447178745858	0.0051176610581677	-0.6535637738743453	0.513394	0.513394	chr3	184695724	0.2895492112043457	chr3:184695724:C:A
chr3:184695939	['C', 'T']	98663	9713.689172478104	88.8586523371283	0.0283166137515627	0.0098361093198571	2.8788429277007976	0.00399223	0.00399223	chr3	184695939	2.3987844461288	chr3:184695939:C:T
chr3:184696252	['T', 'C']	98663	158694.90990369994	-6467.111146020257	-0.0029837345409103	0.0054323006316523	-0.5492579927416037	0.58283	0.58283	chr3	184696252	0.2344581018932368	chr3:184696252:T:C
chr3:184696949	['G', 'A']	98663	6357.025673276872	-265.4678401622823	-0.0044735034578037	0.0120495341275906	-0.3712594537211615	0.710445	0.710445	chr3	184696949	0.1484695378928392	chr3:184696949:G:A
chr3:184697821	['G', 'A']	98663	158406.84427550551	-6445.762766048062	-0.002365350915856	0.0054191852225061	-0.4364772228180439	0.662491	0.662491	chr3	184697821	0.1788200172807948	chr3:184697821:G:A
chr3:184698221	['T', 'C']	98663	166043.4634838579	-6611.870023943407	-0.0049690775009377	0.0059063185881408	-0.8413155211293583	0.400173	0.400173	chr3	184698221	0.3977522169156551	chr3:184698221:T:C
chr3:184698312	['G', 'A']	98663	6391.0	-260.2319790350811	-0.0041876597307066	0.0120138461041831	-0.3485694501487367	0.727413	0.727413	chr3	184698312	0.1382189416950894	chr3:184698312:G:A
chr3:184698665	['T', 'C']	98663	125947.97784986568	-6613.570262026405	-0.0109267710605759	0.0045656242493634	-2.393269893399467	0.0167008	0.0167008	chr3	184698665	1.7772627248246335	chr3:184698665:T:C
chr3:184700009	['A', 'G']	98663	171631.3122814132	-5822.847864202303	0.0011467460732435	0.0063184446379476	0.181491828915667	0.855982	0.855982	chr3	184700009	0.0675353677794666	chr3:184700009:A:G
chr3:184700088	['T', 'C']	98663	166609.8867647208	-6568.173416197654	-0.0059044576113625	0.0059452601303108	-0.9931369665827858	0.320646	0.320646	chr3	184700088	0.4939741734569028	chr3:184700088:T:C
chr3:184700251	['G', 'A']	98663	150324.61403935638	-6211.635090841463	-0.0039383395160347	0.0050479636568634	-0.7801838095010826	0.435285	0.435285	chr3	184700251	0.3612262984513112	chr3:184700251:G:A
chr3:184700606	['T', 'C']	98663	6331.962665233962	-330.50290203272374	0.0048335477547289	0.0120712452983048	0.4004183193433864	0.688849	0.688849	chr3	184700606	0.1618759677205989	chr3:184700606:T:C
chr3:184701596	['C', 'T']	98663	165947.0917522325	-6620.779930197069	-0.0054071830326146	0.0058999753598201	-0.9164755279214292	0.35942	0.35942	chr3	184701596	0.4443977601486656	chr3:184701596:C:T
chr3:184701862	['C', 'A']	98663	150220.54148967448	-6246.807004240481	-0.0040046826215773	0.0050458382420408	-0.7936605236789441	0.427395	0.427395	chr3	184701862	0.3691705628577502	chr3:184701862:C:A
chr3:184703899	['T', 'C']	98663	9356.043111138142	95.76067363961972	0.0276756328505184	0.0100218734325957	2.761522886579706	0.00575431	0.00575431	chr3	184703899	2.240006745215444	chr3:184703899:T:C
chr3:184704469	['G', 'C']	98663	9340.568028624424	94.7861036599958	0.0276225411068551	0.0100293120936578	2.754181029456907	0.005885	0.005885	chr3	184704469	2.2302535328205466	chr3:184704469:G:C
chr3:184705457	['T', 'A']	98663	6687.33889801131	-288.1706089643852	0.0040870503677462	0.0117502753033851	0.3478259242631408	0.727972	0.727972	chr3	184705457	0.1378853246421141	chr3:184705457:T:A
chr3:184705835	['G', 'A']	98663	127824.7981042173	-6412.160844384197	-0.0076880770875203	0.0045680052087684	-1.6830272156351271	0.092373	0.092373	chr3	184705835	1.0344549515564336	chr3:184705835:G:A
chr3:184705870	['T', 'C']	98663	77712.02711634181	-4271.838353223672	-0.0031029017898188	0.0044103474256369	-0.7035504213980815	0.481714	0.481714	chr3	184705870	0.3172107316502892	chr3:184705870:T:C
chr3:184706016	['C', 'CAG']	98663	39375.18813988849	-142.558632671637	0.0129862809314802	0.005362179630954	2.421828775842332	0.0154444	0.0154444	chr3	184706016	1.8112289589553208	chr3:184706016:C:CAG
chr3:184706231	['G', 'A']	98663	40054.30747630392	-41.332140523927976	0.0133006859882513	0.0053385450002906	2.491444014713218	0.0127241	0.0127241	chr3	184706231	1.8953729263866224	chr3:184706231:G:A
chr3:184706367	['G', 'A']	98663	127969.9408168852	-6437.593860447356	-0.0105747603145674	0.0045605262773321	-2.318758772891792	0.0204102	0.0204102	chr3	184706367	1.690152739601871	chr3:184706367:G:A
chr3:184707064	['G', 'A']	98663	135643.9985707769	-6661.59068718056	-0.0107675961231977	0.0047153878139709	-2.283501707175585	0.0224029	0.0224029	chr3	184707064	1.649695759680239	chr3:184707064:G:A
chr3:184707811	['T', 'C']	98663	6418.260209408163	-333.07402308949645	0.0038318413522181	0.0119916832380043	0.3195415752872965	0.749317	0.749317	chr3	184707811	0.1253344143090904	chr3:184707811:T:C
chr3:184707871	['A', 'T']	98663	6417.260168864472	-331.6119401058655	0.0041710031896841	0.0119925311567256	0.3478000711588735	0.727991	0.727991	chr3	184707871	0.137873989745339	chr3:184707871:A:T
chr3:184709076	['C', 'T']	98663	128180.47936900589	-6446.811903744387	-0.0106228464350844	0.004566174142822	-2.3264216612902007	0.0199981	0.0199981	chr3	184709076	1.6990112642716777	chr3:184709076:C:T
chr3:184709157	['T', 'C']	98663	136510.98691332998	-6581.250030879552	-0.0116862530422953	0.0047242056625941	-2.473696929586749	0.013374	0.013374	chr3	184709157	1.8737386811361183	chr3:184709157:T:C
chr3:184709999	['T', 'C']	98663	136380.88122053826	-6568.981755348568	-0.0112945705239358	0.0047232578914039	-2.391266956752744	0.0167922	0.0167922	chr3	184709999	1.7748924018208965	chr3:184709999:T:C
chr3:184710247	['T', 'G']	98663	128674.7795101577	-6389.43586408447	-0.0107942981201242	0.0045676557292134	-2.363203087108108	0.0181197	0.0181197	chr3	184710247	1.7418489970247206	chr3:184710247:T:G
chr3:184711115	['T', 'G']	98663	135749.75893282518	-6650.700497755045	-0.0109937705940777	0.0047169116166714	-2.3307137142916305	0.0197705	0.0197705	chr3	184711115	1.7039823471509166	chr3:184711115:T:G
chr3:184711626	['C', 'A']	98663	128956.60561795472	-6469.571409497148	-0.0096054512291183	0.0045835505119667	-2.095635513133406	0.0361171	0.0361171	chr3	184711626	1.4422871283629533	chr3:184711626:C:A
chr3:184711930	['A', 'G']	98663	129341.04218955906	-6361.788003354441	-0.0099625771413379	0.0045789001893889	-2.1757576556101887	0.0295758	0.0295758	chr3	184711930	1.5290634992482464	chr3:184711930:A:G
chr3:184714922	['A', 'G']	98663	132638.410507217	-6529.33507588725	-0.0102648540533007	0.004643018233759	-2.2108149347047203	0.0270509	0.0270509	chr3	184714922	1.567818281073808	chr3:184714922:A:G
chr3:184715801	['T', 'C']	98663	22089.07478350808	464.8681034301382	0.0103521513471227	0.0068561868778216	1.5098992386875836	0.131072	0.131072	chr3	184715801	0.8824900737123197	chr3:184715801:T:C
chr3:184719692	['G', 'A']	98663	116590.72437320676	-4852.716143052643	-0.0011185965547823	0.0043464951054899	-0.2573559908923938	0.796905	0.796905	chr3	184719692	0.0985934482837991	chr3:184719692:G:A
chr3:184721025	['T', 'C']	98663	33688.82785221275	-1162.7316648956696	-0.0066094183782192	0.0056312490337749	-1.1737037979633862	0.240517	0.240517	chr3	184721025	0.6188542218046326	chr3:184721025:T:C
chr3:184721654	['C', 'A']	98663	63610.14413327391	-2683.4090115683275	-0.0012133905659125	0.0045613729600295	-0.2660143286999941	0.790229	0.790229	chr3	184721654	0.1022470365264104	chr3:184721654:C:A
chr3:184721830	['A', 'T']	98663	54946.2641637602	-2793.625930723307	0.0029080105916382	0.0047938487833424	0.6066129164822476	0.544109	0.544109	chr3	184721830	0.2643140904550386	chr3:184721830:A:T
chr3:184721969	['AAAT', 'A']	98663	5660.163178558027	118.54535994095674	-0.0163585154098552	0.0129465092162875	-1.2635464229442777	0.206396	0.206396	chr3	184721969	0.6852987236861099	chr3:184721969:AAAT:A
chr3:184722610	['G', 'A']	98663	7133.229081767128	332.44562597274006	-0.006741573919418	0.0117077291092913	-0.5758225063533349	0.564736	0.564736	chr3	184722610	0.2481545265839786	chr3:184722610:G:A
chr3:184722946	['A', 'G']	98663	58266.354542413086	-2065.121196941039	0.0037584216139523	0.0046604793644718	0.8064452859943692	0.419988	0.419988	chr3	184722946	0.3767631181931347	chr3:184722946:A:G
chr3:184723060	['A', 'G']	98663	95879.37930475156	-3876.568592382166	0.0005523331589817	0.0042702246212685	0.1293452237221394	0.897085	0.897085	chr3	184723060	0.0471664050249911	chr3:184723060:A:G
chr3:184723075	['T', 'C']	98663	96580.38785814225	-3865.507996768352	0.0004977598419456	0.0042679551657056	0.116627242466197	0.907156	0.907156	chr3	184723075	0.0423180226273363	chr3:184723075:T:C
chr3:184723132	['C', 'G']	98663	50991.75241261859	-2327.1823535033554	0.0067417215313882	0.0048957948079827	1.3770433189715334	0.168502	0.168502	chr3	184723132	0.773394939992589	chr3:184723132:C:G
chr3:184723490	['G', 'A']	98663	8383.3595142275	-550.7199806206746	-0.0193430065073533	0.0105039800461782	-1.8414930742743736	0.0655523	0.0655523	chr3	184723490	1.1834120658383571	chr3:184723490:G:A
chr3:184723520	['TC', 'T']	98663	42604.34088559089	-1448.765603880488	-0.0054119655324126	0.0051595895592988	-1.048913963061065	0.29422	0.29422	chr3	184723520	0.5313278088538529	chr3:184723520:TC:T
chr3:184723778	['T', 'C']	98663	103149.7730876062	-3645.545452603509	-0.0019984055857569	0.004248664466513	-0.4703608866993137	0.638098	0.638098	chr3	184723778	0.1951126165910939	chr3:184723778:T:C
chr3:184723838	['T', 'C']	98663	32989.02465556222	-1016.4107479821358	-0.005117888455849	0.0056776481311934	-0.9014099390434108	0.367373	0.367373	chr3	184723838	0.4348927652373388	chr3:184723838:T:C
chr3:184723942	['A', 'C']	98663	53175.63641617915	-2473.519467388246	0.0054259046849558	0.0048367866659788	1.121799463085836	0.26195	0.26195	chr3	184723942	0.581781597216035	chr3:184723942:A:C
chr3:184724304	['C', 'T']	98663	50270.75910896053	-1075.6226860394424	-0.0073037589394865	0.0049274860329468	-1.4822485321421666	0.138277	0.138277	chr3	184724304	0.8592500512989901	chr3:184724304:C:T
chr3:184724352	['A', 'G']	98663	103315.42278889458	-3554.869853115128	-0.0012108249022723	0.0042527509439764	-0.2847156859696674	0.775863	0.775863	chr3	184724352	0.110214958634528	chr3:184724352:A:G
chr3:184724661	['G', 'T']	98663	99016.04651799292	-3315.8687034882305	-0.001367831430555	0.0042460180930614	-0.3221445129473928	0.747344	0.747344	chr3	184724661	0.1264794478325889	chr3:184724661:G:T
chr3:184725847	['A', 'G']	98663	103277.46769991788	-3548.6137247452803	-0.0014401440128854	0.004250412835323	-0.3388245021559101	0.734743	0.734743	chr3	184725847	0.1338645428203104	chr3:184725847:A:G
chr3:184726366	['G', 'A']	98663	16930.68640468685	-749.1468697992786	0.0073587701421956	0.0076303068917582	0.964413390783018	0.334841	0.334841	chr3	184726366	0.4751613697242653	chr3:184726366:G:A
chr3:184727365	['T', 'A']	98663	9869.500486578543	-419.639882922912	-0.0017248936965199	0.0097293169829487	-0.1772882618114867	0.859282	0.859282	chr3	184727365	0.0658642855920813	chr3:184727365:T:A
chr3:184727389	['A', 'C']	98663	52709.808167940486	-2567.9899385151343	0.0047714664363126	0.0048545227561072	0.9828909402700644	0.325664	0.325664	chr3	184727389	0.4872302471626907	chr3:184727389:A:C
chr3:184727496	['A', 'G']	98663	103174.37175184768	-3545.88307145816	-0.0012042449487156	0.0042507743249381	-0.2833001370245971	0.776947	0.776947	chr3	184727496	0.1096086058999922	chr3:184727496:A:G
chr3:184727507	['T', 'A']	98663	9900.602086015184	-408.0530489581561	-0.0009533863816003	0.0097146004366212	-0.0981395362393258	0.921822	0.921822	chr3	184727507	0.0353529313117496	chr3:184727507:T:A
chr3:184727928	['A', 'G']	98663	92715.57803884204	-3228.5318584603947	-0.0013681109292146	0.0042529520637717	-0.3216850104821907	0.747692	0.747692	chr3	184727928	0.1262772661026079	chr3:184727928:A:G
chr3:184728281	['A', 'G']	98663	92995.96611080134	-3170.158627886341	-0.0010302801718492	0.0042499475383649	-0.2424218563990984	0.808454	0.808454	chr3	184728281	0.0923446858559167	chr3:184728281:A:G
chr3:184728352	['C', 'T']	98663	33048.014626877775	-1013.7259682969564	-0.0053288571226632	0.005670732333805	-0.93971233501821	0.347367	0.347367	chr3	184728352	0.4592114420738385	chr3:184728352:C:T
chr3:184728445	['A', 'C']	98663	20051.01613655253	-851.0055120765828	0.0107794802970129	0.0070746189359979	1.523683521972253	0.127591	0.127591	chr3	184728445	0.894179958751125	chr3:184728445:A:C
chr3:184728837	['A', 'G']	98663	51162.33401591567	-2425.017665458603	0.0057108263252397	0.0048941778205122	1.1668612246381236	0.243269	0.243269	chr3	184728837	0.613913230102113	chr3:184728837:A:G
chr3:184729779	['C', 'T']	98663	9993.810339060365	-432.81730768181546	-0.0032650487938727	0.0096758528805951	-0.3374429969290683	0.735784	0.735784	chr3	184729779	0.1332496603581964	chr3:184729779:C:T
chr3:184731760	['T', 'C']	98663	98885.04726181545	-3372.945744264527	-0.0014781985645543	0.0042514289532201	-0.3476945236106371	0.72807	0.72807	chr3	184731760	0.137826863609684	chr3:184731760:T:C
chr3:184731846	['T', 'C']	98663	6772.235521313804	309.32434736359386	-0.0188299981096215	0.0120524427228566	-1.56233873436393	0.118211	0.118211	chr3	184731846	0.9273421087591328	chr3:184731846:T:C
chr3:184731889	['C', 'T']	98663	17234.746829797372	-36.38014755615164	-0.0082447251331912	0.0075985545541644	-1.0850386181241158	0.277907	0.277907	chr3	184731889	0.556100513952797	chr3:184731889:C:T
chr3:184732398	['A', 'G']	98663	51484.7400660909	-2448.454386219202	0.0055264605781169	0.0048851350985057	1.1312810120251042	0.25794	0.25794	chr3	184732398	0.5884813044993494	chr3:184732398:A:G
chr3:184733226	['G', 'A']	98663	38734.4963152186	-1194.4333965224505	-0.00481511981807	0.005348271736491	-0.9003132330050901	0.367956	0.367956	chr3	184733226	0.4342041109451728	chr3:184733226:G:A
chr3:184733838	['C', 'T']	98663	3236.196803065165	50.01858040918312	0.0074381501841856	0.0168668696437472	0.4409917395041378	0.65922	0.65922	chr3	184733838	0.1809696251005695	chr3:184733838:C:T
chr3:184735065	['C', 'T']	98663	54503.52421112384	-1835.941832023183	-0.0064385365302349	0.0047369649652209	-1.3592113468237654	0.174083	0.174083	chr3	184735065	0.7592436376516105	chr3:184735065:C:T
chr3:184735269	['T', 'C']	98663	109011.46841833164	-2257.009667302735	0.0032389804317886	0.0043103724493412	0.7514386447704116	0.452391	0.452391	chr3	184735269	0.3444860436431711	chr3:184735269:T:C
chr3:184736295	['C', 'G']	98663	51165.11150754635	-2395.016361607762	0.0068102728633772	0.0048952089627768	1.3912118798528328	0.164164	0.164164	chr3	184736295	0.7847220744729835	chr3:184736295:C:G
chr3:184737451	['A', 'T']	98663	97295.84757531527	-1642.557038433735	0.0036247472360871	0.0042933991628768	0.8442604795353664	0.398526	0.398526	chr3	184737451	0.3995433397931253	chr3:184737451:A:T
chr3:184737458	['T', 'A']	98663	97292.87501773876	-1637.5865871423318	0.0037199864821231	0.0042932723611456	0.8664687839954459	0.386235	0.386235	chr3	184737458	0.4131483736997312	chr3:184737458:T:A
chr3:184737585	['A', 'G']	98663	34320.13066880208	-549.5723190319059	-0.0108571944488301	0.0056625798113584	-1.917358308496051	0.0551953	0.0551953	chr3	184737585	1.2580979018173248	chr3:184737585:A:G
chr3:184739290	['A', 'G']	98663	29809.25116840194	-926.9285610882778	-0.0077418109630897	0.0059259273007271	-1.306430296932576	0.191409	0.191409	chr3	184739290	0.718037645668664	chr3:184739290:A:G
chr3:184740676	['C', 'T']	98663	4209.255977781608	355.4826261384486	-0.0262027166588149	0.0153710630576476	-1.7046782360168753	0.0882576	0.0882576	chr3	184740676	1.0542478865526403	chr3:184740676:C:T
chr3:184741711	['G', 'A']	98663	17172.566474750136	-33.14194582451917	-0.0059059388241492	0.007604326492813	-0.776655083093951	0.437364	0.437364	chr3	184741711	0.3591569671712282	chr3:184741711:G:A
chr3:184741879	['C', 'T']	98663	17151.390704982008	-33.39794559542143	-0.0060811942280081	0.0076061372008486	-0.7995115085919863	0.423996	0.423996	chr3	184741879	0.3726382405443473	chr3:184741879:C:T
chr3:184741901	['T', 'C']	98663	34766.933329278545	-1282.592417828213	-0.0078734832854174	0.0055646447332581	-1.414912121587958	0.157097	0.157097	chr3	184741901	0.8038321083775052	chr3:184741901:T:C
chr3:184742088	['T', 'G']	98663	109319.1880651178	-2250.586770763802	0.0027990150234233	0.0043149677936622	0.6486757624320002	0.516549	0.516549	chr3	184742088	0.286888474879603	chr3:184742088:T:G
chr3:184742153	['C', 'T']	98663	15456.096588144668	-858.1236481063321	0.0023925606412459	0.0079244460995326	0.3019214985116789	0.762713	0.762713	chr3	184742153	0.1176388512510532	chr3:184742153:C:T
chr3:184742602	['G', 'A']	98663	76965.6017152763	-3792.137560436828	0.0045157695776914	0.0044104649839311	1.0238760752310725	0.305896	0.305896	chr3	184742602	0.514426201960354	chr3:184742602:G:A
chr3:184742609	['G', 'T']	98663	11798.47833446518	-777.9157019228469	-0.0153657664587235	0.0089511968532075	-1.7166158571540506	0.0860525	0.0860525	chr3	184742609	1.0652365080158726	chr3:184742609:G:T
chr3:184743219	['G', 'T']	98663	4154.252632859301	351.9697419649334	-0.0317285932829593	0.0154744297886228	-2.0503885258691024	0.0403292	0.0403292	chr3	184743219	1.3943803928952203	chr3:184743219:G:T
chr3:184743896	['G', 'A']	98663	76598.1344002597	-3994.865141939264	0.0024175412984446	0.0044351927231128	0.5450814540360932	0.585699	0.585699	chr3	184743896	0.232325517469142	chr3:184743896:G:A
chr3:184745152	['G', 'A']	98663	38245.87641531429	-2260.711322941946	-0.0068842447583165	0.0054070499435873	-1.2731979231079893	0.202951	0.202951	chr3	184745152	0.6926088044432124	chr3:184745152:G:A
chr3:184745717	['G', 'A']	98663	59415.63532596023	-2666.0055727130098	0.0083532895529764	0.0046824129072492	1.7839711530019084	0.0744314	0.0744314	chr3	184745717	1.1282438121708789	chr3:184745717:G:A
chr3:184746235	['C', 'G']	98663	60345.9512823112	-2851.8734945958763	0.0077317140721081	0.004670835187007	1.6553172532431824	0.0978633	0.0978633	chr3	184746235	1.0093801436994572	chr3:184746235:C:G
chr3:184746424	['G', 'A']	98663	4384.13330630448	-284.004668582389	-0.0119446722854809	0.0144099423157688	-0.8289188133952398	0.407152	0.407152	chr3	184746424	0.3902434275374083	chr3:184746424:G:A
chr3:184747336	['G', 'A']	98663	58669.08210581808	-2774.3426254519272	0.0083441739881202	0.0047030308452468	1.7742120480781551	0.0760312	0.0760312	chr3	184747336	1.1190081549918	chr3:184747336:G:A
chr3:184747537	['C', 'T']	98663	59603.62467944493	-1132.4573750881525	-0.0018343755691702	0.0046479389319557	-0.3946643008922684	0.693092	0.693092	chr3	184747537	0.1592091139590041	chr3:184747537:C:T
chr3:184747751	['A', 'G']	98663	151122.7365448572	-5359.268543720168	0.0040529977636776	0.0050272717708111	0.8062022401911385	0.420128	0.420128	chr3	184747751	0.3766183733530667	chr3:184747751:A:G
chr3:184747830	['G', 'T']	98663	61526.056992079015	-1216.5254911622587	-0.0018032245799069	0.0046160500442292	-0.3906423376326443	0.696062	0.696062	chr3	184747830	0.1573520749603466	chr3:184747830:G:T
chr3:184747951	['T', 'C']	98663	61429.18802275012	-1238.1785286938425	-0.002490562671139	0.0046089718965661	-0.5403727180447012	0.588941	0.588941	chr3	184747951	0.2299282105742937	chr3:184747951:T:C
chr3:184748571	['C', 'T']	98663	150445.44714886718	-5454.617225918111	0.0034070875354136	0.0050044669765758	0.6808092752656789	0.495994	0.495994	chr3	184748571	0.3045235771038594	chr3:184748571:C:T
chr3:184748674	['G', 'C']	98663	29893.635847583908	-1434.7573729940746	-0.0022273772715578	0.005933283689463	-0.3754038047284728	0.707361	0.707361	chr3	184748674	0.1503588884733531	chr3:184748674:G:C
chr3:184749650	['G', 'A']	98663	4978.151368335698	-180.7658016419712	-0.010679933439164	0.0135245164798574	-0.7896721080616885	0.429721	0.429721	chr3	184749650	0.3668134222963863	chr3:184749650:G:A
chr3:184749651	['C', 'A']	98663	4977.100890929547	-179.90844957582394	-0.0105934208625483	0.0135257669503816	-0.783202971144604	0.43351	0.43351	chr3	184749651	0.3630008799761719	chr3:184749651:C:A
chr3:184749782	['C', 'T']	98663	5999.425650746027	-28.92363395034238	-0.0059056387806946	0.0124534508913811	-0.4742170529440827	0.635346	0.635346	chr3	184749782	0.1969896999568081	chr3:184749782:C:T
chr3:184750015	['A', 'G']	98663	155095.5795961398	-4966.5296104249965	0.0008624343244225	0.0051708834497743	0.1667866492833357	0.867538	0.867538	chr3	184750015	0.061711493103233	chr3:184750015:A:G
chr3:184750511	['C', 'G']	98663	66493.39155643404	-2295.493872976718	0.0046472648646226	0.0044902934224106	1.0349579476095114	0.300691	0.300691	chr3	184750511	0.521879570598623	chr3:184750511:C:G
chr3:184750815	['G', 'A']	98663	37667.14532738699	-1369.3346306490268	-0.0069935806831684	0.0054027137220047	-1.2944570160518103	0.195511	0.195511	chr3	184750815	0.7088288029488923	chr3:184750815:G:A
chr3:184750958	['T', 'C']	98663	59332.42592555047	-2425.16621780777	0.0039219405392385	0.004634622979994	0.846226447365428	0.397428	0.397428	chr3	184750958	0.400741538793591	chr3:184750958:T:C
chr3:184751325	['A', 'G']	98663	112394.64436762496	-3486.2128951698182	0.0022543625874136	0.0042791987236158	0.5268188586270687	0.598321	0.598321	chr3	184751325	0.2230657539286923	chr3:184751325:A:G
chr3:184751725	['A', 'T']	98663	10570.428546812758	-111.23362668483776	0.0090400832289866	0.0094584695541136	0.9557659595209018	0.339193	0.339193	chr3	184751725	0.4695531189528895	chr3:184751725:A:T
chr3:184752309	['T', 'C']	98663	4456.174305787888	-188.6537699549136	-0.0037610264742717	0.0142982066637818	-0.2630418319381678	0.792519	0.792519	chr3	184752309	0.1009903171275702	chr3:184752309:T:C
chr3:184752542	['C', 'A']	98663	108365.06504328788	-3769.8310412341	0.003416563682254	0.0042719690038977	0.7997632190534983	0.42385	0.42385	chr3	184752542	0.3727878125066721	chr3:184752542:C:A
chr3:184752605	['C', 'G']	98663	62524.37778048134	-1587.9766103743889	-0.0022478682310027	0.0045852847938906	-0.490235248636628	0.623969	0.623969	chr3	184752605	0.2048369863806701	chr3:184752605:C:G
chr3:184755235	['G', 'C']	98663	12432.764173990614	142.21944584578063	0.0088104638678151	0.0087890965045707	1.002431121701003	0.316138	0.316138	chr3	184755235	0.5001232985342725	chr3:184755235:G:C
chr3:184755250	['G', 'A']	98663	10235.86742358964	-125.05989821159682	0.0092590456595161	0.009604775752113	0.964004355591458	0.335046	0.335046	chr3	184755250	0.4748955625909148	chr3:184755250:G:A
chr3:184755503	['G', 'GA']	98663	124014.882131706	-5205.512613992881	-0.0005501585033989	0.0044236897598491	-0.1243664301218274	0.901025	0.901025	chr3	184755503	0.0452631588417793	chr3:184755503:G:GA
chr3:184755504	['C', 'G']	98663	124014.36813454171	-5205.119722144458	-0.0005310366065061	0.0044237100974813	-0.1200432656761269	0.904449	0.904449	chr3	184755504	0.043615917077284	chr3:184755504:C:G
chr3:184756333	['C', 'T']	98663	10384.525856824184	-140.9022285105555	0.0086438884891589	0.0095409999534813	0.905973014495716	0.364952	0.364952	chr3	184756333	0.4377642519982001	chr3:184756333:C:T
chr3:184756942	['G', 'A']	98663	12981.2364311212	-827.3827826673681	-0.0096105304319075	0.0085804690218409	-1.1200472150700158	0.262696	0.262696	chr3	184756942	0.5805465400466412	chr3:184756942:G:A
chr3:184758096	['A', 'T']	98663	66051.76192600557	-2150.863045757338	0.007276629301351	0.0045019949790614	1.6163121760895416	0.10603	0.10603	chr3	184758096	0.974571238592759	chr3:184758096:A:T
chr3:184758120	['C', 'T']	98663	5032.377154385825	161.12991516057633	0.0202078718222418	0.0135664677015318	1.4895455668213526	0.136347	0.136347	chr3	184758120	0.8653544132616184	chr3:184758120:C:T
chr3:184758299	['G', 'A']	98663	50553.222890161655	-2236.457463121983	0.00608029559693	0.0048936838332786	1.2424782237834808	0.214063	0.214063	chr3	184758299	0.6694583924181965	chr3:184758299:G:A
chr3:184759722	['C', 'T']	98663	88393.12637234529	-3050.874469424185	-0.0035767486893603	0.0042553711862328	-0.8405256634090963	0.400616	0.400616	chr3	184759722	0.3972717096281937	chr3:184759722:C:T
chr3:184759875	['G', 'A']	98663	88315.79764197808	-3074.0710169625245	-0.0039003981646019	0.0042545111373209	-0.916767647024663	0.359267	0.359267	chr3	184759875	0.4445826725145079	chr3:184759875:G:A
chr3:184760288	['CA', 'C']	98663	12473.390666180108	-447.5104952987479	0.0015860367799053	0.0087291372115427	0.1816945640180924	0.855823	0.855823	chr3	184760288	0.0676160461544232	chr3:184760288:CA:C
chr3:184762363	['T', 'A']	98663	17433.236863444698	-1107.1897042379794	-0.0178927926713351	0.0074787101255739	-2.392497151366988	0.016736	0.016736	chr3	184762363	1.7763483328128198	chr3:184762363:T:A
chr3:184762459	['T', 'C']	98663	3673.372315084184	136.18070605142051	0.0276665680686098	0.0158060623005784	1.7503770099398752	0.0800564	0.0800564	chr3	184762459	1.0966039432752228	chr3:184762459:T:C
chr3:184762824	['G', 'C']	98663	3669.1115649706057	140.50529742087048	0.0289292812288024	0.0158182235634279	1.8288577799398067	0.0674239	0.0674239	chr3	184762824	1.1711861301969404	chr3:184762824:G:C
chr3:184763208	['G', 'A']	98663	47608.168129840655	-2458.5932270980984	-0.0001651444441527	0.004983463348409	-0.0331384887591199	0.973564	0.973564	chr3	184763208	0.0116354936218795	chr3:184763208:G:A
chr3:184763849	['G', 'A']	98663	16141.472418756455	-316.33394276972905	0.0082615168892701	0.007752944425246	1.065597331301387	0.286608	0.286608	chr3	184763849	0.542711691442633	chr3:184763849:G:A
chr3:184764025	['A', 'G']	98663	3422.005829632785	110.53756695852208	0.0332553262189718	0.016304486471273	2.039642663849891	0.0413886	0.0413886	chr3	184764025	1.3831192636827816	chr3:184764025:A:G
chr3:184764057	['AG', 'A']	98663	48196.86199835784	-2483.556281091906	0.0013062395470599	0.0049643795057369	0.2631224195391174	0.792457	0.792457	chr3	184764057	0.1010242939926984	chr3:184764057:AG:A
chr3:184764518	['CT', 'C']	98663	3420.1386594228607	108.97115432919142	0.0326544350214228	0.016307445780586	2.002424871484038	0.0452418	0.0452418	chr3	184764518	1.3444601244690364	chr3:184764518:CT:C
chr3:184764598	['A', 'G']	98663	125091.98272190784	-5355.79658237527	-0.0004500505593028	0.0044482444928895	-0.1011748702262835	0.919412	0.919412	chr3	184764598	0.0364898322152798	chr3:184764598:A:G
chr3:184764813	['G', 'A']	98663	3440.488195521494	115.35996140465993	0.0328222528607773	0.0162583597036664	2.0187923910537817	0.0435115	0.0435115	chr3	184764813	1.3613959447354618	chr3:184764813:G:A
chr3:184764846	['C', 'T']	98663	3398.48223499478	113.08225277727624	0.033579436568765	0.0163527039971007	2.053448565736804	0.0400317	0.0400317	chr3	184764846	1.3975959666037994	chr3:184764846:C:T
chr3:184766389	['G', 'A']	98663	15529.416587264584	-160.53573972203353	0.006038970050629	0.0078991161882502	0.7645121184078694	0.444564	0.444564	chr3	184766389	0.3520657086059047	chr3:184766389:G:A
chr3:184766823	['A', 'AC']	98663	32136.81735419052	-943.71164684862	-0.0078048319870897	0.0057597811720834	-1.3550570332286636	0.175402	0.175402	chr3	184766823	0.755965458951667	chr3:184766823:A:AC
chr3:184767475	['C', 'T']	98663	12936.311161343292	-110.91671835195042	0.0051241180409413	0.0086012914680547	0.5957382167517985	0.551351	0.551351	chr3	184767475	0.2585718333974718	chr3:184767475:C:T
chr3:184767760	['G', 'A']	98663	48985.43335631158	-2003.3592482788656	-0.0053943671805498	0.0049097545647436	-1.0987040409893631	0.2719	0.2719	chr3	184767760	0.5655907924124999	chr3:184767760:G:A
chr3:184767782	['G', 'A']	98663	62995.32375632359	-1977.8621221041187	-0.0029194924460964	0.0045616711285528	-0.6400050253124306	0.522171	0.522171	chr3	184767782	0.2821872514133088	chr3:184767782:G:A
chr3:184768053	['A', 'G']	98663	13274.152645290778	-61.29786106497946	0.0067701893469763	0.0085063881452497	0.7958947124646614	0.426095	0.426095	chr3	184768053	0.37049356198624	chr3:184768053:A:G
chr3:184768201	['G', 'A']	98663	3881.2360298813055	406.0168361999888	0.0249048229038595	0.0155906339376943	1.597422080679211	0.110175	0.110175	chr3	184768201	0.9579169408180436	chr3:184768201:G:A
chr3:184768401	['G', 'A']	98663	62940.13791530217	-1965.564414559607	-0.0025991388541781	0.0045623784979452	-0.5696894405733086	0.56889	0.56889	chr3	184768401	0.2449717002329124	chr3:184768401:G:A
chr3:184768416	['C', 'T']	98663	62991.19929825266	-1971.2177446052488	-0.0026591223352512	0.0045623979504672	-0.5828343700222163	0.560006	0.560006	chr3	184768416	0.2518073198635637	chr3:184768416:C:T
chr3:184768509	['T', 'C']	98663	14278.354581956084	-894.6244070802984	-0.017155564199981	0.0081863559980629	-2.0956288981373965	0.0361177	0.0361177	chr3	184768509	1.44227991364957	chr3:184768509:T:C
chr3:184769360	['A', 'G']	98663	15554.418867962777	-883.6816764762048	-0.0205581485020488	0.0078655639571255	-2.613690336015257	0.00895838	0.00895838	chr3	184769360	2.047770519430639	chr3:184769360:A:G
chr3:184770991	['G', 'A']	98663	14935.665186716938	-942.2386537106484	-0.0176179589036131	0.0080195622654647	-2.196872886626587	0.0280318	0.0280318	chr3	184770991	1.5523490140852951	chr3:184770991:G:A
chr3:184771128	['T', 'C']	98663	16999.689202201524	-120.68940103594178	-0.0007141135327785	0.007594079445469	-0.0940355625598082	0.925081	0.925081	chr3	184771128	0.033820238814584	chr3:184771128:T:C
chr3:184772111	['C', 'A']	98663	49407.505392474864	-1969.9088581171216	-0.0032918421282147	0.0048949361318464	-0.6724995055191981	0.501267	0.501267	chr3	184772111	0.2999308854321162	chr3:184772111:C:A
chr3:184772866	['AAG', 'A']	98663	44354.372150533614	-2309.8784196261245	-0.0054968205317196	0.0051360502386439	-1.0702427500341047	0.284513	0.284513	chr3	184772866	0.5458978849832232	chr3:184772866:AAG:A
chr3:184773017	['G', 'C']	98663	34632.371352973394	-1681.1421539540074	-0.0039274281250782	0.0056021880553966	-0.7010525327322618	0.483272	0.483272	chr3	184773017	0.3158083664538342	chr3:184773017:G:C
chr3:184773259	['T', 'C']	98663	2744.379346519709	-189.9518243002155	-0.0158015237418689	0.0181419492904083	-0.8709937112558902	0.38376	0.38376	chr3	184773259	0.4159402945421593	chr3:184773259:T:C
chr3:184773260	['T', 'C']	98663	55646.21933161623	-2631.179575794394	-0.0040941636687514	0.004804635114458	-0.852127907992703	0.394145	0.394145	chr3	184773260	0.4043439783899028	chr3:184773260:T:C
chr3:184774433	['G', 'A']	98663	47625.06131625423	-1980.3768995184805	-0.0044499712180273	0.0049673211004231	-0.8958493175825147	0.370335	0.370335	chr3	184774433	0.4314052412625723	chr3:184774433:G:A
chr3:184775131	['G', 'A']	98663	53217.48466108394	-1935.385031631409	0.011880125349421	0.0048081419024174	2.4708350108069825	0.0134815	0.0134815	chr3	184775131	1.8702617839519868	chr3:184775131:G:A
chr3:184775177	['A', 'G']	98663	137069.6244778358	-5686.013015189192	0.0038346722475953	0.0046966743738644	0.8164654268846311	0.414236	0.414236	chr3	184775177	0.3827521605802996	chr3:184775177:A:G
chr3:184775190	['T', 'C']	98663	138633.05116924975	-5469.379697230175	0.0043041034433548	0.0047025570831889	0.9152687287394023	0.360053	0.360053	chr3	184775190	0.4436335661400585	chr3:184775190:T:C
chr3:184775263	['G', 'A']	98663	53186.8516836621	-1915.185985925696	0.012415436576975	0.0048080479511078	2.5822197913218434	0.00981813	0.00981813	chr3	184775263	2.007971221787089	chr3:184775263:G:A
chr3:184775389	['G', 'A']	98663	101078.1713529841	-3843.024571441122	0.0073327883362755	0.0042570280958369	1.722513493262203	0.0849797	0.0849797	chr3	184775389	1.070684806414009	chr3:184775389:G:A
chr3:184775893	['A', 'C']	98663	2368.1440141094904	67.72909902202953	0.0076618420692584	0.0195680362808043	0.3915488483008659	0.695392	0.695392	chr3	184775893	0.1577703098791626	chr3:184775893:A:C
chr3:184776195	['C', 'G']	98663	54542.186568677134	-1817.453251068564	0.0119562420663264	0.0047604043181915	2.5116022226592443	0.01202	0.01202	chr3	184776195	1.92009553233328	chr3:184776195:C:G
chr3:184776516	['C', 'T']	98663	32515.977396434115	-2016.33826245703	-0.0072925323908204	0.0057464344555766	-1.2690534360386567	0.204425	0.204425	chr3	184776516	0.6894659935758567	chr3:184776516:C:T
chr3:184776886	['T', 'G']	98663	138811.66234516597	-5456.21299597116	0.0044544605643318	0.0047040355207276	0.9469445000370204	0.343669	0.343669	chr3	184776886	0.4638596407930294	chr3:184776886:T:G
chr3:184779275	['T', 'C']	98663	93202.3911932855	-3672.05856218491	0.0038237301088034	0.0043092969888282	0.8873210917503366	0.374908	0.374908	chr3	184779275	0.4260752922570674	chr3:184779275:T:C
chr3:184779329	['G', 'T']	98663	37039.37871753807	-2180.67886545326	-0.0054732705529151	0.0054659658827664	-1.0013363914640798	0.316667	0.316667	chr3	184779329	0.499397192278969	chr3:184779329:G:T
chr3:184780469	['T', 'TC']	98663	92884.13426371993	-3970.525206992833	0.0033952877778313	0.0043056249920575	0.7885702503340498	0.430365	0.430365	chr3	184780469	0.3661630554758269	chr3:184780469:T:TC
chr3:184780876	['A', 'C']	98663	10399.52702264388	-187.99156520186528	-0.0026199919672675	0.0095238526885896	-0.2750979097363062	0.783242	0.783242	chr3	184780876	0.1061040322887068	chr3:184780876:A:C
chr3:184780970	['C', 'T']	98663	100829.32935285052	-4450.647519273993	-0.0017702744236663	0.0042799578403179	-0.4136195938637652	0.679154	0.679154	chr3	184780970	0.1680317371084869	chr3:184780970:C:T
chr3:184781171	['G', 'A']	98663	99559.12715790328	-2689.712515945186	0.0028308766057198	0.0042694726775482	0.663050643374878	0.5073	0.5073	chr3	184781171	0.2947351376825958	chr3:184781171:G:A
chr3:184781177	['T', 'C']	98663	51396.31619078516	-1271.3929992792923	0.005063557863877	0.0048469004096355	1.0447002075410452	0.296164	0.296164	chr3	184781177	0.5284677329570667	chr3:184781177:T:C
chr3:184781484	['G', 'A']	98663	11309.45850860033	-465.3819971008312	0.0078484209226324	0.0091239595050766	0.8601990088037403	0.389681	0.389681	chr3	184781484	0.4092907689476684	chr3:184781484:G:A
chr3:184781489	['A', 'C']	98663	98872.04449423173	-4050.381544230964	-0.0087567047501305	0.0042251531658823	-2.072517706775715	0.0382198	0.0382198	chr3	184781489	1.4177115898902064	chr3:184781489:A:C
chr3:184781832	['C', 'T']	98663	99650.21012347678	-3298.040418655472	-0.0058468811813182	0.0042455467995944	-1.3771797738460232	0.16846	0.16846	chr3	184781832	0.7735032036444809	chr3:184781832:C:T
chr3:184782602	['A', 'C']	98663	94720.44056199252	-3879.848363128641	-0.0064872580842769	0.0042399504529388	-1.5300315785012193	0.126012	0.126012	chr3	184782602	0.8995880954726726	chr3:184782602:A:C
chr3:184782730	['C', 'A']	98663	94689.82541147356	-3879.924637712643	-0.0065431131981016	0.0042418940873281	-1.5424980123025676	0.122956	0.122956	chr3	184782730	0.9102502737303688	chr3:184782730:C:A
chr3:184784828	['G', 'A']	98663	78673.34007502027	-3093.2671946729724	-0.0050406099326645	0.004322467441512	-1.1661417930545095	0.24356	0.24356	chr3	184784828	0.6133940346175151	chr3:184784828:G:A
chr3:184785173	['G', 'A']	98663	11100.22501292304	-490.7640414632489	0.0034410688348791	0.009205168524638	0.373819210986626	0.70854	0.70854	chr3	184785173	0.1496356270129743	chr3:184785173:G:A
chr3:184785384	['G', 'A']	98663	20573.04259157899	-1259.2659531309575	0.0004188377784049	0.0069694663050123	0.0600961049347038	0.952079	0.952079	chr3	184785384	0.0213270139678334	chr3:184785384:G:A
chr3:184786626	['A', 'T']	98663	101794.7935582635	-3513.886524340708	-0.0037093518548483	0.0042386146266263	-0.8751330756862788	0.381504	0.381504	chr3	184786626	0.4185009041866352	chr3:184786626:A:T
chr3:184786647	['T', 'C']	98663	100722.56361774604	-3676.957981963744	-0.0039827287194986	0.004231715443541	-0.9411617516904552	0.346624	0.346624	chr3	184786647	0.4601413703390249	chr3:184786647:T:C
chr3:184786697	['G', 'A']	98663	101132.15015660317	-3492.003131112214	-0.0039695188159216	0.0042381617011513	-0.9366133469714584	0.34896	0.34896	chr3	184786697	0.4572243517653749	chr3:184786697:G:A
chr3:184787418	['C', 'T']	98663	20032.812171216006	-224.0535343483509	-0.0043193262402856	0.0070711615095859	-0.6108368808194042	0.541309	0.541309	chr3	184787418	0.2665547521111488	chr3:184787418:C:T
chr3:184787788	['T', 'C']	98663	13523.055946395269	-750.8509918301602	-0.0085450172800613	0.0084076770195815	-1.016335101855117	0.309472	0.309472	chr3	184787788	0.5093786383905063	chr3:184787788:T:C
chr3:184788790	['C', 'T']	98663	80245.70662003243	-3164.253498371955	-0.00497977862546	0.0043068179764474	-1.1562547227890203	0.24758	0.24758	chr3	184788790	0.6062844413985281	chr3:184788790:C:T
chr3:184788918	['C', 'T']	98663	101055.4849811948	-3484.2000848569546	-0.0036579104019843	0.0042385799989466	-0.8630037425018354	0.388138	0.388138	chr3	184788918	0.4110138363055213	chr3:184788918:C:T
chr3:184790133	['A', 'G']	98663	10950.776942101851	-461.4005839819287	-0.0017937026055719	0.0092520428161405	-0.1938709797627371	0.846277	0.846277	chr3	184790133	0.0724874621603243	chr3:184790133:A:G
chr3:184790313	['A', 'G']	98663	114539.7701110976	-3908.246009916437	-0.0022494650477841	0.0043083798754033	-0.5221139065815477	0.601592	0.601592	chr3	184790313	0.2206979476473918	chr3:184790313:A:G
chr3:184791901	['AG', 'A']	98663	82299.68788588463	-3881.145283584583	-0.0080138936241023	0.0043139644983083	-1.8576633227382384	0.0632198	0.0632198	chr3	184791901	1.1991468824134557	chr3:184791901:AG:A
chr3:184792044	['A', 'G']	98663	10536.388291941208	-291.1103394153125	0.005353920331634	0.0094622471823042	0.5658191155317351	0.571518	0.571518	chr3	184792044	0.2429700869177463	chr3:184792044:A:G
chr3:184792072	['C', 'T']	98663	8829.447454844007	-373.2248721906562	0.0089931104774833	0.0103103967034128	0.8722370958341956	0.383081	0.383081	chr3	184792072	0.4167093875621677	chr3:184792072:C:T
chr3:184792652	['A', 'T']	98663	81788.23863440371	-3726.4527543287313	-0.0065631683315126	0.0043173413764405	-1.520187485596432	0.128467	0.128467	chr3	184792652	0.8912084175348456	chr3:184792652:A:T
chr3:184793064	['G', 'A']	98663	8780.444971517769	-362.4569683405674	0.0094258202645971	0.0103394959160381	0.9116324761999532	0.361964	0.361964	chr3	184793064	0.4413346211210088	chr3:184793064:G:A
chr3:184793386	['T', 'C']	98663	8616.698677208455	-352.525384426758	-0.0019405246928026	0.0103771766994684	-0.1869992917150657	0.851662	0.851662	chr3	184793386	0.0697327299512418	chr3:184793386:T:C
chr3:184793930	['A', 'G']	98663	4049.123119805392	-104.933393332805	0.0108459849358196	0.0150458973252909	0.7208599594514319	0.470997	0.470997	chr3	184793930	0.3269818590868045	chr3:184793930:A:G
chr3:184795155	['G', 'A']	98663	8553.173381579349	-341.54471523971114	-0.0005689127699088	0.0104108152261339	-0.0546463228432645	0.95642	0.95642	chr3	184795155	0.0193513507925439	chr3:184795155:G:A
chr3:184795230	['T', 'C']	98663	8593.219353465316	-353.12971810297006	-0.0016663425296366	0.0103911280523335	-0.1603620435860633	0.872596	0.872596	chr3	184795230	0.0591867821604629	chr3:184795230:T:C
chr3:184796825	['G', 'A']	98663	101406.38927916146	-3976.682332558839	-0.0011688160644852	0.0042482394221458	-0.275129517981561	0.783217	0.783217	chr3	184796825	0.1061178945883884	chr3:184796825:G:A
chr3:184797649	['G', 'A']	98663	3792.076869279655	-122.14028160677069	0.0031158579276958	0.0154900679274615	0.2011519860524268	0.84058	0.84058	chr3	184797649	0.0754209474176259	chr3:184797649:G:A
chr3:184797713	['T', 'G']	98663	36797.42658704005	-2141.167800544383	-0.0020551891712412	0.0054938051505733	-0.3740921119174966	0.708337	0.708337	chr3	184797713	0.1497600722265385	chr3:184797713:T:G
chr3:184798104	['A', 'G']	98663	99372.17969747967	-3165.831497017577	-0.0043133109307737	0.0042448880205405	-1.0161188964001366	0.309575	0.309575	chr3	184798104	0.5092341184039825	chr3:184798104:A:G
chr3:184799227	['A', 'AT']	98663	47678.63144128712	-2437.8999129986933	-0.0030332999838458	0.0049946293016544	-0.6073123350397699	0.543645	0.543645	chr3	184799227	0.2646846018975622	chr3:184799227:A:AT
chr3:184799231	['G', 'T']	98663	47675.66434516388	-2439.284023134244	-0.0030899515314021	0.0049945186647158	-0.6186685322113784	0.536136	0.536136	chr3	184799231	0.2707250301624431	chr3:184799231:G:T
chr3:184799283	['A', 'T']	98663	47965.18148824007	-2392.6944599651806	-0.0030351886823686	0.004986398637361	-0.6086935488124104	0.542729	0.542729	chr3	184799283	0.2654169718543123	chr3:184799283:A:T
chr3:184799443	['G', 'A']	98663	47991.56541046936	-2391.8447332295523	-0.0029650831523076	0.0049858417986283	-0.5947006086561651	0.552045	0.552045	chr3	184799443	0.258025519272379	chr3:184799443:G:A
chr3:184799657	['C', 'T']	98663	46343.01579897378	-2571.0762852863804	-0.0031670665896512	0.0050439876696145	-0.6278894392882712	0.530078	0.530078	chr3	184799657	0.2756602200649721	chr3:184799657:C:T
chr3:184799848	['A', 'C']	98663	181506.0379395279	-6485.625453172019	-0.0109086603753924	0.0078173729231973	-1.395438145597736	0.162887	0.162887	chr3	184799848	0.7881135753204367	chr3:184799848:A:C
chr3:184800014	['T', 'C']	98663	7554.459409874617	-29.54118130169755	-0.0005650269719129	0.0112071802888525	-0.0504165148904561	0.959791	0.959791	chr3	184800014	0.0178233267818667	chr3:184800014:T:C
chr3:184800501	['T', 'C']	98663	8450.685216157319	-78.11587863144756	0.0046349195699414	0.0105708174033451	0.4384636866846899	0.661051	0.661051	chr3	184800501	0.1797650334581447	chr3:184800501:T:C
chr3:184800592	['T', 'C']	98663	8816.62552708401	-40.3034587231286	0.0031244693695499	0.0103915681397611	0.3006735198699037	0.763664	0.763664	chr3	184800592	0.1170976820566382	chr3:184800592:T:C
chr3:184800828	['G', 'A']	98663	20796.372510061134	-1213.2077421898523	0.0032525680074859	0.0069332533653787	0.4691257965167859	0.638981	0.638981	chr3	184800828	0.1945120553280394	chr3:184800828:G:A
chr3:184802290	['G', 'C']	98663	8408.511347395523	-61.95972565097326	0.0056868419022915	0.0105884516009937	0.5370796521143629	0.591214	0.591214	chr3	184802290	0.2282552903595818	chr3:184802290:G:C
chr3:184802526	['C', 'T']	98663	10500.532141336736	-496.6194958205433	-0.0063153247621212	0.0094751017964459	-0.6665178799968215	0.505082	0.505082	chr3	184802526	0.29663810850204	chr3:184802526:C:T
chr3:184802648	['T', 'C']	98663	8541.69259540824	-58.187323281407615	0.0059111539162197	0.0105061497693491	0.5626375071736617	0.573683	0.573683	chr3	184802648	0.2413280194143724	chr3:184802648:T:C
chr3:184802866	['T', 'C']	98663	36856.53426977688	-2260.53078206474	-0.0058451113582052	0.0054818138550201	-1.0662732286782075	0.286303	0.286303	chr3	184802866	0.543174101239248	chr3:184802866:T:C
chr3:184802911	['AG', 'A']	98663	32220.45026411573	-874.6980795390214	-0.0043633730058825	0.0057470476742436	-0.7592373081291366	0.447712	0.447712	chr3	184802911	0.3490012650895502	chr3:184802911:AG:A
chr3:184802937	['T', 'C']	98663	99751.24265771848	-3094.822534417922	0.0035991702754115	0.0042457425791602	0.8477127871759582	0.3966	0.3966	chr3	184802937	0.4016472901307161	chr3:184802937:T:C
chr3:184803150	['G', 'A']	98663	178155.02846195947	-6075.350327897315	0.0010416731225095	0.0071848595398797	0.1449816961247038	0.884726	0.884726	chr3	184803150	0.0531912096556217	chr3:184803150:G:A
chr3:184803168	['A', 'G']	98663	76224.67894651472	-4083.330944847032	-0.003867152494981	0.0044351655605052	-0.8719296815924288	0.383249	0.383249	chr3	184803168	0.4165189696635376	chr3:184803168:A:G
chr3:184805825	['C', 'CT']	98663	63397.638512691614	-1482.5843089451623	-0.0026385569752018	0.0045984743151653	-0.5737896516025232	0.566111	0.566111	chr3	184805825	0.2470984063362367	chr3:184805825:C:CT
chr3:184806704	['A', 'G']	98663	11601.175838545205	-554.4107288361105	0.000367417822314	0.0090173742958427	0.0407455441306757	0.967499	0.967499	chr3	184806704	0.0143494751924684	chr3:184806704:A:G
chr3:184806734	['C', 'T']	98663	4131.209359605911	-169.67059450780383	-0.0061859424246699	0.0148288388122454	-0.4171562253115642	0.676565	0.676565	chr3	184806734	0.1696904728501817	chr3:184806734:C:T
chr3:184808163	['A', 'G']	98663	49293.49268075098	-875.5636308172651	-0.0002720599872621	0.0049989379600721	-0.0544235574506404	0.956598	0.956598	chr3	184808163	0.0192705314609936	chr3:184808163:A:G
chr3:184808183	['C', 'T']	98663	48002.75758528055	-859.7517410954289	0.0006338520339912	0.0050427027144601	0.1256968871422228	0.899972	0.899972	chr3	184808183	0.045771002154738	chr3:184808183:C:T
chr3:184808420	['C', 'T']	98663	44647.43029467516	-726.2131112278511	0.001564423743668	0.0051576439247985	0.3033213937368065	0.761646	0.761646	chr3	184808420	0.1182468343939623	chr3:184808420:C:T
chr3:184809186	['A', 'C']	98663	61382.5535898944	-1657.7282866237852	-0.0035915347028952	0.004634301579446	-0.7749894221007092	0.438348	0.438348	chr3	184809186	0.3581809706106026	chr3:184809186:A:C
chr3:184810715	['A', 'G']	98663	3905.662607355428	-210.6035487698349	-0.0096224128728153	0.0152352074138499	-0.6315905396908372	0.527656	0.527656	chr3	184810715	0.2776491191143435	chr3:184810715:A:G
chr3:184812175	['G', 'A']	98663	3855.078146380029	-202.44717265849872	-0.0068031716149111	0.0153246938525829	-0.44393523814275	0.65709	0.65709	chr3	184812175	0.1823751421198874	chr3:184812175:G:A
chr3:184812350	['G', 'C']	98663	15882.48293127914	-187.72438224626305	0.0001724167439787	0.0079040686267287	0.0218136699111797	0.982597	0.982597	chr3	184812350	0.0076245661582849	chr3:184812350:G:C
chr3:184812942	['G', 'A']	98663	4062.164688472416	-205.2051419964885	-0.0129194471785204	0.0149292282014905	-0.8653794425374643	0.386833	0.386833	chr3	184812942	0.4124764841583757	chr3:184812942:G:A
chr3:184814240	['A', 'G']	98663	18003.10200109482	-463.7555235966036	-0.0025820633372861	0.0074004903896731	-0.3489043565125367	0.727162	0.727162	chr3	184814240	0.1383688245351488	chr3:184814240:A:G
chr3:184815743	['G', 'A']	98663	15685.232027506823	-251.3622755966269	-0.0021064607267253	0.0079511462490544	-0.2649254158764705	0.791067	0.791067	chr3	184815743	0.1017867320547559	chr3:184815743:G:A
chr3:184815795	['G', 'A']	98663	8024.442121646743	-471.513152997855	-0.0042944525387068	0.0107674821856839	-0.3988353511665528	0.690015	0.690015	chr3	184815795	0.1611414681809755	chr3:184815795:G:A
chr3:184816851	['C', 'T']	98663	5841.236815698518	21.953287181568776	-0.0018965551680329	0.0126348430898064	-0.1501051619361276	0.880682	0.880682	chr3	184816851	0.0551808799830713	chr3:184816851:C:T
chr3:184817704	['A', 'G']	98663	11952.726882025603	-669.9198258164275	-0.0077689688653816	0.0089315365931508	-0.869835641869199	0.384392	0.384392	chr3	184817704	0.4152256594842656	chr3:184817704:A:G
chr3:184817816	['A', 'C']	98663	15877.574837552083	-894.4228503852552	-0.0089504459037208	0.0078093338026318	-1.1461215681041124	0.251748	0.251748	chr3	184817816	0.5990339709924735	chr3:184817816:A:C
chr3:184818543	['C', 'T']	98663	26210.72796845314	-1350.11986400941	0.0033756142401759	0.006289732310452	0.5366864714681795	0.591485	0.591485	chr3	184818543	0.2280562645607005	chr3:184818543:C:T
chr3:184819717	['G', 'A']	98663	15668.429267946562	-266.34458470327525	-0.0031927179680953	0.0079402887021564	-0.4020909173275124	0.687618	0.687618	chr3	184819717	0.1626527631682962	chr3:184819717:G:A
chr3:184822503	['G', 'T']	98663	15635.584746535842	-257.3668500928342	-0.0027311402795001	0.0079460617301349	-0.343709924772227	0.731065	0.731065	chr3	184822503	0.1360440076025492	chr3:184822503:G:T
chr3:184825182	['A', 'G']	98663	60671.45391602293	-3416.642458012098	-0.0022688739833359	0.0046868669656703	-0.4840918250837172	0.628322	0.628322	chr3	184825182	0.2018177336768186	chr3:184825182:A:G
chr3:184826955	['A', 'G']	98663	76828.01644279994	-1899.395310719315	-0.0024380152383731	0.004392384147733	-0.5550551036460264	0.578858	0.578858	chr3	184826955	0.2374279602448288	chr3:184826955:A:G
chr3:184831751	['G', 'A']	98663	45334.56934373184	-745.5601174007851	0.0014983069328047	0.005125414227813	0.2923289447854224	0.770036	0.770036	chr3	184831751	0.113488970625082	chr3:184831751:G:A
chr3:184832046	['A', 'G']	98663	12611.789577187805	-441.68019628214927	-0.0046091094501235	0.0086976131515747	-0.529928081394267	0.596163	0.596163	chr3	184832046	0.2246349813300008	chr3:184832046:A:G
chr3:184832124	['C', 'T']	98663	8063.326903779685	-470.1706252436828	-0.0047014820258019	0.0107224829009856	-0.4384695288597557	0.661047	0.661047	chr3	184832124	0.179767661369128	chr3:184832124:C:T
chr3:184832713	['A', 'G']	98663	64916.05463799415	-1260.6624900307386	-0.0014785844733203	0.0045818205446782	-0.3227067622798379	0.746918	0.746918	chr3	184832713	0.1267270743589988	chr3:184832713:A:G
chr3:184833234	['C', 'T']	98663	8014.974830462945	-478.2746709982772	-0.005551766416335	0.0107542236113666	-0.5162405597059702	0.605688	0.605688	chr3	184833234	0.2177510305721422	chr3:184833234:C:T
chr3:184833373	['C', 'T']	98663	3811.154512006	-220.4668927140593	-0.0095551283177696	0.0153968238330881	-0.6205908712961599	0.53487	0.53487	chr3	184833373	0.2717517603024656	chr3:184833373:C:T
chr3:184834537	['A', 'G']	98663	15838.605323710375	-899.0801244296306	-0.0091309457554841	0.0078165949152628	-1.1681487725115258	0.24275	0.24275	chr3	184834537	0.6148407614199576	chr3:184834537:A:G
chr3:184835754	['A', 'G']	98663	16368.56749515393	-821.6774186320013	-0.0078728882571146	0.0077032671673175	-1.0220193699780808	0.306774	0.306774	chr3	184835754	0.5131814508997729	chr3:184835754:A:G
chr3:184835814	['A', 'G']	98663	12493.133263623797	-462.3973495143058	-0.0037171534257908	0.0087346771997071	-0.4255627701863458	0.670427	0.670427	chr3	184835814	0.1736485037529446	chr3:184835814:A:G
chr3:184836483	['G', 'T']	98663	4388.355825857788	-149.83429279601572	-0.0071890729091445	0.0143973721983579	-0.4993322955118511	0.617546	0.617546	chr3	184836483	0.2093306869717758	chr3:184836483:G:T
chr3:184836807	['G', 'T']	98663	8060.408481826107	-467.8878225399271	-0.0038642440908282	0.0107278275435856	-0.3602075140682872	0.718693	0.718693	chr3	184836807	0.1434565851087151	chr3:184836807:G:T
chr3:184837676	['T', 'G']	98663	76950.81878269333	-1904.447258388747	-0.0027305217452982	0.0043922125477316	-0.6216734084757279	0.534158	0.534158	chr3	184837676	0.2723302628614951	chr3:184837676:T:G
chr3:184838695	['T', 'C']	98663	10835.208024165751	-629.761828072953	-0.0048981694425402	0.009318432939371	-0.5256430426026978	0.599137	0.599137	chr3	184838695	0.2224738595122073	chr3:184838695:T:C
chr3:184839131	['T', 'C']	98663	15875.252653346715	-793.9477035984539	-0.0082744876920946	0.0078039241466073	-1.0602983238492758	0.289011	0.289011	chr3	184839131	0.5390856273182378	chr3:184839131:T:C
chr3:184839492	['T', 'C']	98663	76240.00009123993	-1861.9266963011528	-0.00250471964882	0.0044015122423931	-0.569058884965896	0.569317	0.569317	chr3	184839492	0.244645847813322	chr3:184839492:T:C
chr3:184841280	['T', 'C']	98663	46351.78528516348	-833.5216460257867	0.0002102800715272	0.0050876115183148	0.0413317861967817	0.967031	0.967031	chr3	184841280	0.0145596035662809	chr3:184841280:T:C
chr3:184841627	['C', 'T']	98663	27626.320130976022	-920.1542892501218	-0.0050031122253521	0.0061574176089209	-0.8125341731091251	0.416487	0.416487	chr3	184841627	0.3803985498787464	chr3:184841627:C:T
chr3:184843181	['T', 'C']	98663	46396.02474559429	-831.2779686018325	0.0004044213495062	0.0050852603640128	0.0795281500959634	0.936613	0.936613	chr3	184843181	0.0284398185920735	chr3:184843181:T:C
chr3:184848227	['A', 'C']	98663	8013.126748269499	-457.8682579199005	-0.0046870002188088	0.0107555871597458	-0.4357735332526089	0.663002	0.663002	chr3	184848227	0.178485161508268	chr3:184848227:A:C
chr3:184848296	['A', 'T']	98663	178447.08652549845	-6294.567162110001	-0.0093767406358633	0.0072438968682106	-1.29443320445554	0.195519	0.195519	chr3	184848296	0.708811032671135	chr3:184848296:A:T
chr3:184848715	['T', 'C']	98663	7843.803570341826	-448.8388872943138	-0.0032126701853733	0.0108653356148509	-0.2956807133488111	0.767475	0.767475	chr3	184848715	0.1149357624812402	chr3:184848715:T:C
chr3:184849251	['C', 'A']	98663	46877.12685508071	-651.3656080622557	0.0010858557981765	0.0050676346924089	0.2142727059239575	0.830335	0.830335	chr3	184849251	0.0807466554568491	chr3:184849251:C:A
chr3:184852239	['A', 'G']	98663	46444.4758486434	-845.6328168186225	0.0002972192908938	0.0050751561038264	0.0585635761370429	0.9533	0.9533	chr3	184852239	0.0207704069778446	chr3:184852239:A:G
chr3:184852749	['C', 'T']	98663	19564.57786112519	-1042.386600077772	0.0010523505059542	0.0071125071303873	0.1479577435442193	0.882376	0.882376	chr3	184852749	0.0543463129084306	chr3:184852749:C:T
chr3:184853297	['C', 'G']	98663	3912.237915201152	-206.5835990065984	-0.0054582977022414	0.0151969578891019	-0.3591704170053507	0.719468	0.719468	chr3	184853297	0.1429885175473569	chr3:184853297:C:G
chr3:184855353	['A', 'C']	98663	56229.52753614368	-1053.3988549128576	-0.0043378454028529	0.0047761170801941	-0.9082368229291096	0.363755	0.363755	chr3	184855353	0.4391910283634647	chr3:184855353:A:C
chr3:184855767	['C', 'T']	98663	70726.05373978626	-1593.0858940938451	-0.0015253117166197	0.0044732688368144	-0.3409836905098719	0.733117	0.733117	chr3	184855767	0.1348267096705735	chr3:184855767:C:T
chr3:184857646	['A', 'G']	98663	47174.25948789686	-886.2876213578269	8.868992968567338e-05	0.0050451389493	0.0175792838565878	0.985975	0.985975	chr3	184857646	0.0061340967217643	chr3:184857646:A:G
chr3:184858043	['A', 'G']	98663	76865.5814401427	-2002.185244195963	-0.0028644388099719	0.0043845436204436	-0.6533037547205534	0.513562	0.513562	chr3	184858043	0.2894071185078513	chr3:184858043:A:G
chr3:184858532	['A', 'G']	98663	76822.91646642538	-2011.580545204558	-0.003069503854638	0.0043851793782909	-0.6999722451112996	0.483946	0.483946	chr3	184858532	0.3152030954018424	chr3:184858532:A:G
chr3:184859358	['T', 'G']	98663	75801.7438156454	-1987.612265915615	-0.0026780728466427	0.0043965781975067	-0.6091266267392927	0.542442	0.542442	chr3	184859358	0.265646691445441	chr3:184859358:T:G
chr3:184860129	['A', 'G']	98663	46665.040559171175	-760.0089962299472	0.0011250720607218	0.005069248641391	0.221940595206841	0.824361	0.824361	chr3	184860129	0.0838825626053899	chr3:184860129:A:G
chr3:184860983	['T', 'C']	98663	75361.27190553004	-1933.381759665284	-0.0027388528780671	0.0044070585931783	-0.6214695857020365	0.534292	0.534292	chr3	184860983	0.2722213284969855	chr3:184860983:T:C
chr3:184863129	['A', 'G']	98663	76952.61867104651	-1884.632733534336	-0.0021952737737589	0.0043898068097054	-0.5000843702063208	0.617017	0.617017	chr3	184863129	0.2097028701572227	chr3:184863129:A:G
chr3:184864791	['A', 'G']	98663	16305.983233824294	-925.7617282433296	0.0061666979806462	0.007721438782022	0.7986462309335756	0.424497	0.424497	chr3	184864791	0.3721253746498272	chr3:184864791:A:G
chr3:184867322	['G', 'A']	98663	71738.26918553964	-1758.9573658557706	-0.0020016141726816	0.0044535102273935	-0.4494464075482959	0.653111	0.653111	chr3	184867322	0.185013001587474	chr3:184867322:G:A
chr3:184867770	['C', 'T']	98663	3372.136713325697	-119.50147648059988	0.0173711683498234	0.0163720645806394	1.0610249100999454	0.288681	0.288681	chr3	184867770	0.5395817989620095	chr3:184867770:C:T
chr3:184868258	['G', 'C']	98663	7867.79744153751	-455.6497496264613	-0.0037944098118662	0.0108421388913876	-0.3499687515422197	0.726363	0.726363	chr3	184868258	0.1388462863276761	chr3:184868258:G:C
chr3:184869486	['A', 'G']	98663	10635.509148597554	-604.8531137763279	-0.004593500060201	0.00939439818677	-0.4889616097676191	0.62487	0.62487	chr3	184869486	0.2042103253041217	chr3:184869486:A:G
chr3:184870086	['T', 'G']	98663	47204.17657732544	-899.0084603186457	4.059950198359905e-05	0.0050431538107222	0.0080504191439255	0.993577	0.993577	chr3	184870086	0.0027984703968592	chr3:184870086:T:G
chr3:184870138	['G', 'A']	98663	10557.535030103996	-608.5380029953171	-0.005036931809352	0.0094305925881297	-0.5341055466325633	0.59327	0.59327	chr3	184870138	0.226747612161227	chr3:184870138:G:A
chr3:184870348	['G', 'A']	98663	76541.18832998804	-1835.565410565045	-0.0018308496538276	0.0043937296279367	-0.4166960211175792	0.676902	0.676902	chr3	184870348	0.1694742027181047	chr3:184870348:G:A
chr3:184870632	['A', 'C']	98663	77545.29114668339	-1918.8329439368465	-0.0022727766751697	0.0043811482364671	-0.5187627883147056	0.603927	0.603927	chr3	184870632	0.2190155537848124	chr3:184870632:A:C
chr3:184871617	['A', 'T']	98663	76855.0427469152	-2047.204147198332	-0.0033683854505978	0.004385034305386	-0.7681548685857491	0.442397	0.442397	chr3	184871617	0.3541878267482571	chr3:184871617:A:T
chr3:184872196	['G', 'T']	98663	28302.73725454416	-1269.1461468824534	-0.0076109369641744	0.0060743428821847	-1.2529646600122526	0.210222	0.210222	chr3	184872196	0.6773218364588696	chr3:184872196:G:T
