## Supplementary material for "Characterization of shared and ancestry-specific signals driving complex traits using multi-ancestry fine-mapping": s2_gwas_temp.txt

locus	alleles	n	sum_x	y_transpose_x	beta	standard_error	t_stat	p_value	p_value_str	chrom	pos	-log10pvalue	rsid
chr3:183220322	['G', 'A']	19959	14917.242182802163	2071.9618858295785	0.00933192380686	0.0104513216962838	0.8928941312923322	0.371925	0.371925	chr3	183220322	0.42954462831719	chr3:183220322:G:A
chr3:183221943	['G', 'T']	19959	26446.62523804751	3651.892883387632	0.0102672855608116	0.0106067411390932	0.9679962418399676	0.333058	0.333058	chr3	183221943	0.4774801301976997	chr3:183221943:G:T
chr3:183222760	['C', 'A']	19959	5771.867558628984	768.4367991470087	-0.0057552538769752	0.014378207978672	-0.4002761599715541	0.688957	0.688957	chr3	183222760	0.1618078829479362	chr3:183222760:C:A
chr3:183224614	['T', 'C']	19959	12588.784393324311	1742.918796171445	0.0080793015436052	0.0109222857947564	0.7397079416731549	0.459486	0.459486	chr3	183224614	0.3377277165202482	chr3:183224614:T:C
chr3:183224820	['C', 'T']	19959	4370.218959815613	579.776048788132	-0.0067135427663669	0.0163024345265876	-0.4118122821114783	0.680481	0.680481	chr3	183224820	0.1671839964126718	chr3:183224820:C:T
chr3:183224867	['C', 'G']	19959	12542.62841968133	1735.444102969094	0.008317663652434	0.0109453558825501	0.7599262866997948	0.447308	0.447308	chr3	183224867	0.3493933345016421	chr3:183224867:C:G
chr3:183224883	['C', 'T']	19959	5744.575637620885	753.9568022109673	-0.0087573749852538	0.0144170516728286	-0.6074317540082493	0.543571	0.543571	chr3	183224883	0.2647437213213207	chr3:183224883:C:T
chr3:183225125	['C', 'T']	19959	18320.58955597876	2494.5630013284813	0.0030665154770042	0.0102514688627816	0.2991293753168741	0.764844	0.764844	chr3	183225125	0.1164271358894583	chr3:183225125:C:T
chr3:183226494	['C', 'T']	19959	32134.44009020296	4423.541380851379	0.0123108174094963	0.0127232727200037	0.9675826086900614	0.333265	0.333265	chr3	183226494	0.4772102942153128	chr3:183226494:C:T
chr3:183227312	['G', 'A']	19959	4857.703688853248	676.2040362865199	0.0015511657956925	0.0155091764525726	0.1000160002328961	0.920333	0.920333	chr3	183227312	0.0360550053765095	chr3:183227312:G:A
chr3:183227827	['A', 'G']	19959	16492.305236782762	2332.516561502127	0.0112800680407243	0.0104073903293954	1.0838517326350283	0.278444	0.278444	chr3	183227827	0.55526213598922	chr3:183227827:A:G
chr3:183227875	['C', 'T']	19959	10193.085609743874	1475.64344078289	0.0155976017388817	0.0117043624195998	1.3326314736087137	0.182668	0.182668	chr3	183227875	0.738337526214148	chr3:183227875:C:T
chr3:183228490	['C', 'CTCTTA']	19959	6300.63135741845	855.3780524266366	-0.002992041417645	0.0138491382926456	-0.2160453130310546	0.828955	0.828955	chr3	183228490	0.0814690445789554	chr3:183228490:C:CTCTTA
chr3:183228516	['A', 'G']	19959	10095.529066853764	1473.310261726485	0.0167295526663197	0.0117439270349648	1.4245279808458773	0.154309	0.154309	chr3	183228516	0.8116087431763215	chr3:183228516:A:G
chr3:183231608	['T', 'C']	19959	28446.82736842105	3803.716785444452	-0.0090879556596629	0.0112902237725631	-0.8049402600635748	0.420864	0.420864	chr3	183231608	0.3758582214841188	chr3:183231608:T:C
chr3:183232076	['A', 'C']	19959	20381.084590328235	2753.4703273147315	-0.0004393662270427	0.0101482569927457	-0.0432947477933239	0.965467	0.965467	chr3	183232076	0.0152625659683064	chr3:183232076:A:C
chr3:183232189	['T', 'C']	19959	5377.077624655474	776.1819816924633	0.0078025838636713	0.0147598241826921	0.528636640050288	0.597063	0.597063	chr3	183232189	0.2239798412176757	chr3:183232189:T:C
chr3:183233116	['T', 'C']	19959	16415.28980205462	2161.8844701310904	-0.0072245388049166	0.0102853818550505	-0.7024084187374273	0.482433	0.482433	chr3	183233116	0.3165629926843989	chr3:183233116:T:C
chr3:183234311	['A', 'G']	19959	16399.464972940466	2157.640946302116	-0.0073369932469234	0.0102897406979323	-0.71303966371065	0.47583	0.47583	chr3	183234311	0.3225481801555637	chr3:183234311:A:G
chr3:183234442	['C', 'T']	19959	16394.464221286835	2161.3428781937823	-0.0067604405513088	0.0102900415498798	-0.6569886543740732	0.511196	0.511196	chr3	183234442	0.2914125530983341	chr3:183234442:C:T
chr3:183234563	['A', 'C']	19959	16415.402105263158	2158.1746524743967	-0.0074206585024093	0.0102871522450593	-0.7213520637816299	0.470701	0.470701	chr3	183234563	0.3272548790377379	chr3:183234563:A:C
chr3:183239785	['C', 'T']	19959	15878.591120909958	2137.164231817672	-0.0019799385017722	0.0103516523811132	-0.1912678699861203	0.848318	0.848318	chr3	183239785	0.0714413178412712	chr3:183239785:C:T
chr3:183240385	['A', 'G']	19959	659.066041990279	90.32790437471206	0.0013544954674118	0.0397338780795905	0.034089183660821	0.972806	0.972806	chr3	183240385	0.0119737594540956	chr3:183240385:A:G
chr3:183242417	['G', 'A']	19959	5163.517412436739	721.6943654210171	0.0026786741098946	0.0149966146810919	0.1786185860514219	0.858239	0.858239	chr3	183242417	0.0663917541939869	chr3:183242417:G:A
chr3:183244017	['G', 'A']	19959	15653.921519494836	2085.271091530126	-0.0044467387443825	0.0103624070596643	-0.4291221835601826	0.667839	0.667839	chr3	183244017	0.1753282229123266	chr3:183244017:G:A
chr3:183245503	['T', 'C']	19959	16538.62904115082	2172.4284722405814	-0.0076171143395398	0.010282496126837	-0.7407845571329136	0.458833	0.458833	chr3	183245503	0.3383453544967715	chr3:183245503:T:C
chr3:183245893	['G', 'A']	19959	5147.7737522549605	720.4187644179907	0.0027026766562751	0.015014879188261	0.1799998935980868	0.857154	0.857154	chr3	183245893	0.066941143839046	chr3:183245893:G:A
chr3:183246180	['T', 'A']	19959	629.0630355263817	79.51861834785402	-0.0006324465408416	0.0406326169973895	-0.0155649964874831	0.987582	0.987582	chr3	183246180	0.0054268342645223	chr3:183246180:T:A
chr3:183246475	['G', 'A']	19959	16532.970079687264	2116.03307802702	-0.0135938311932956	0.0102948537699391	-1.3204491775288167	0.1867	0.1867	chr3	183246475	0.7288556820509217	chr3:183246475:G:A
chr3:183247486	['A', 'G']	19959	14941.245790739627	1830.2985564326927	-0.0217260049533214	0.0105782849865168	-2.053830557695662	0.0400051	0.0400051	chr3	183247486	1.3978846396552949	chr3:183247486:A:G
chr3:183248259	['T', 'A']	19959	14903.746718108026	1827.468901936305	-0.0216715665520551	0.0105833692720792	-2.0477001222312485	0.0406025	0.0406025	chr3	183248259	1.391447224975065	chr3:183248259:T:A
chr3:183248306	['T', 'G']	19959	14854.954187760011	1810.3352292771624	-0.0228618818944706	0.0105953845501358	-2.1577208251660487	0.0309614	0.0309614	chr3	183248306	1.5091794097937952	chr3:183248306:T:G
chr3:183249939	['A', 'G']	19959	15913.391912206856	2018.030947472268	-0.0153242218832105	0.0104563458383299	-1.4655427546243187	0.142789	0.142789	chr3	183249939	0.8453052479051364	chr3:183249939:A:G
chr3:183250921	['G', 'A']	19959	18217.73827420325	2383.5811265625885	-0.0088302491167253	0.0102732874733719	-0.859534899574563	0.390056	0.390056	chr3	183250921	0.4088730372169182	chr3:183250921:G:A
chr3:183252587	['C', 'A']	19959	14399.164311485269	1940.671687128236	-0.0016109588659036	0.0106574162622846	-0.151158482155251	0.879852	0.879852	chr3	183252587	0.0555903744281495	chr3:183252587:C:A
chr3:183252770	['T', 'G']	19959	3682.368993335672	396.4296811560942	-0.0339468449485275	0.0174095381901952	-1.9498992206264192	0.0512021	0.0512021	chr3	183252770	1.2907122265298527	chr3:183252770:T:G
chr3:183253017	['C', 'T']	19959	14049.111695730606	1912.926661660815	-0.0003068691998849	0.0107254347782645	-0.0286113529408481	0.977175	0.977175	chr3	183253017	0.0100276525264084	chr3:183253017:C:T
chr3:183253604	['C', 'G']	19959	14257.142964521949	1917.1042733383235	-0.0024029074448687	0.0106662789946021	-0.2252807606180907	0.821763	0.821763	chr3	183253604	0.0852534168069014	chr3:183253604:C:G
chr3:183255467	['A', 'C']	19959	18567.860600290624	2616.590351730689	0.0085985268197874	0.0102390760444811	0.8397756577286141	0.401044	0.401044	chr3	183255467	0.39680797673416	chr3:183255467:A:C
chr3:183257681	['C', 'A']	19959	1726.2594708358388	195.7664516839919	-0.020771223264582	0.025069849988155	-0.8285340069603945	0.407378	0.407378	chr3	183257681	0.3900024282975306	chr3:183257681:C:A
chr3:183258187	['T', 'C']	19959	22796.71088503558	3052.1424995772304	-0.0028170445907754	0.0104059736277148	-0.2707141774098485	0.786614	0.786614	chr3	183258187	0.1042383283704115	chr3:183258187:T:C
chr3:183258594	['T', 'C']	19959	1696.935231602166	182.8817138413296	-0.027604385151812	0.0251818710070694	-1.096200720909993	0.273004	0.273004	chr3	183258594	0.5638309897167488	chr3:183258594:T:C
chr3:183260031	['C', 'T']	19959	17102.427511901777	2170.1446822675384	-0.017696414771286	0.0103107014187461	-1.7163153167360403	0.0861199	0.0861199	chr3	183260031	1.0648964831387664	chr3:183260031:C:T
chr3:183260798	['A', 'G']	19959	17130.007818765036	2170.400493310886	-0.0180808398540697	0.0103098173148858	-1.753749780606078	0.0794887	0.0794887	chr3	183260798	1.0996946056385302	chr3:183260798:A:G
chr3:183261342	['T', 'A']	19959	25442.1977845722	3386.888330691659	-0.0089052190255275	0.010758033224594	-0.827773891343748	0.407808	0.407808	chr3	183261342	0.3895442588870189	chr3:183261342:T:A
chr3:183261642	['G', 'A']	19959	2142.4293660736657	268.7545873681067	-0.0089411179078871	0.0224560320256235	-0.3981610775084782	0.690516	0.690516	chr3	183261642	0.1608262538975073	chr3:183261642:G:A
chr3:183262586	['T', 'C']	19959	11185.32913678086	1482.6944261454514	-0.0050886286444798	0.0113490296205113	-0.4483756598258436	0.653887	0.653887	chr3	183262586	0.1844972968081901	chr3:183262586:T:C
chr3:183263371	['C', 'T']	19959	20899.141310883944	2857.3287856328498	-0.0013950439784235	0.0101562750701878	-0.1373578372762376	0.890749	0.890749	chr3	183263371	0.0502446565376829	chr3:183263371:C:T
chr3:183266260	['G', 'T']	19959	2216.44419944876	309.115638799686	0.0011490590377376	0.0223325181201904	0.0514522827902175	0.958966	0.958966	chr3	183266260	0.0181967904040444	chr3:183266260:G:T
chr3:183267664	['A', 'T']	19959	1422.0	184.1981486674713	-0.0122320145122062	0.0272508658077012	-0.4488670047595115	0.653532	0.653532	chr3	183267664	0.184733142462666	chr3:183267664:A:T
chr3:183269727	['G', 'A']	19959	2376.2381119406728	327.09280439473747	-0.0007318357971179	0.0216410354134728	-0.033817041705054	0.973023	0.973023	chr3	183269727	0.0118768938991433	chr3:183269727:G:A
chr3:183274058	['T', 'C']	19959	1370.137295184647	186.19871909557665	-0.0106288206937171	0.0277906839815859	-0.3824598452042335	0.702124	0.702124	chr3	183274058	0.1535861816592105	chr3:183274058:T:C
chr3:183274579	['AC', 'A']	19959	1432.0717506764204	198.1382524974699	-0.0064613668180678	0.0271692962971267	-0.237818703414531	0.812024	0.812024	chr3	183274579	0.0904311346584143	chr3:183274579:AC:A
chr3:183278843	['G', 'C']	19959	20475.18103448276	2745.1953675222726	-0.0067231127508537	0.0102348823111788	-0.6568822724527664	0.511264	0.511264	chr3	183278843	0.2913547864868031	chr3:183278843:G:C
chr3:183280634	['T', 'A']	19959	21202.685432123515	2934.5226000018683	0.0021613359273317	0.0102722446366063	0.2104054180748017	0.833353	0.833353	chr3	183280634	0.0791709968187923	chr3:183280634:T:A
chr3:183282649	['A', 'C']	19959	1459.0	210.5288599903252	-0.0008048682551996	0.0269984453939433	-0.0298116518731201	0.976218	0.976218	chr3	183282649	0.0104531888649061	chr3:183282649:A:C
chr3:183282670	['T', 'C']	19959	1464.0	208.94237590628524	-0.0025964792460033	0.0269575267737605	-0.0963174132328289	0.923269	0.923269	chr3	183282670	0.0346717462166526	chr3:183282670:T:C
chr3:183283656	['G', 'A']	19959	5251.5262313975045	742.3776277524864	0.0097698340864437	0.0149155126678964	0.6550116180365664	0.512468	0.512468	chr3	183283656	0.2903332480425685	chr3:183283656:G:A
chr3:183283858	['C', 'T']	19959	1549.1552337525682	233.5554742277152	0.0066493006911727	0.0261660865097201	0.2541190364368265	0.799406	0.799406	chr3	183283858	0.0972325964347924	chr3:183283858:C:T
chr3:183284041	['T', 'C']	19959	1550.0	233.9466955182204	0.0065715235182756	0.026158429240323	0.2512201118003567	0.801647	0.801647	chr3	183284041	0.0960168283502428	chr3:183284041:T:C
chr3:183284058	['G', 'A']	19959	1548.1551335371048	233.4569274774888	0.0066465312826723	0.026173176646748	0.2539443863608425	0.799541	0.799541	chr3	183284058	0.0971592609768989	chr3:183284058:G:A
chr3:183284156	['G', 'A']	19959	1460.2194828622971	207.92892741242383	-0.002804431313908	0.0269908520270609	-0.1039030302228452	0.917247	0.917247	chr3	183284156	0.0375136999978267	chr3:183284156:G:A
chr3:183284675	['T', 'C']	19959	1548.3187744458933	231.3634887380009	0.0044890687256753	0.0261813496831495	0.1714605541732086	0.863863	0.863863	chr3	183284675	0.0635551268054717	chr3:183284675:T:C
chr3:183284892	['C', 'T']	19959	1550.3106990729138	235.4308180643635	0.007194104697792	0.0261584473560512	0.2750203251695611	0.783303	0.783303	chr3	183284892	0.1060702101343359	chr3:183284892:C:T
chr3:183284969	['T', 'C']	19959	1549.2328622970535	234.25797587746803	0.0067551130058947	0.0261662627602182	0.2581611698925838	0.796285	0.796285	chr3	183284969	0.0989314652088019	chr3:183284969:T:C
chr3:183284975	['A', 'T']	19959	1548.1551335371048	234.54732292926235	0.0068478058064834	0.0261737751800415	0.2616285101930998	0.793611	0.793611	chr3	183284975	0.1003923211888162	chr3:183284975:A:T
chr3:183284977	['T', 'C']	19959	1549.1552337525682	234.1842237120076	0.0067033555031693	0.0261662343413603	0.2561834238629266	0.797812	0.797812	chr3	183284977	0.0980994356940296	chr3:183284977:T:C
chr3:183285100	['A', 'G']	19959	1549.1552337525682	233.608068186102	0.0064694471687636	0.0261661570042881	0.2472448349103544	0.804721	0.804721	chr3	183285100	0.0943546651759422	chr3:183285100:A:G
chr3:183285156	['A', 'C']	19959	1548.1551335371048	231.55960352650985	0.0056292573525872	0.0261911845374945	0.2149294677576926	0.829825	0.829825	chr3	183285156	0.0810134853922024	chr3:183285156:A:C
chr3:183285365	['A', 'G']	19959	1549.0776129872734	232.37906451456973	0.0054743015922421	0.0261659049147996	0.2092150686195411	0.834282	0.834282	chr3	183285365	0.0786871264089918	chr3:183285365:A:G
chr3:183285543	['G', 'A']	19959	1546.0	235.0846276991839	0.0077139448650456	0.0261873980482682	0.294567060493271	0.768328	0.768328	chr3	183285543	0.1144533396299293	chr3:183285543:G:A
chr3:183285838	['A', 'C']	19959	1550.0	233.9466955182204	0.0065715235182756	0.026158429240323	0.2512201118003567	0.801647	0.801647	chr3	183285838	0.0960168283502428	chr3:183285838:A:C
chr3:183286036	['G', 'C']	19959	1542.0	236.5802808798988	0.0086400419964343	0.0262169182163736	0.3295597875053933	0.741736	0.741736	chr3	183286036	0.1297506420857769	chr3:183286036:G:C
chr3:183286298	['T', 'G']	19959	1543.0	236.40478195815191	0.0083915601625336	0.0262092748853782	0.3201752127532222	0.748839	0.748839	chr3	183286298	0.1256115453547145	chr3:183286298:T:G
chr3:183286465	['T', 'C']	19959	1543.0	236.40478195815191	0.0083915601625336	0.0262092748853782	0.3201752127532222	0.748839	0.748839	chr3	183286465	0.1256115453547145	chr3:183286465:T:C
chr3:183287359	['C', 'T']	19959	5384.835846153895	753.3619793151779	0.0080512920836838	0.01495365959457	0.5384161671439567	0.590296	0.590296	chr3	183287359	0.2289301596617688	chr3:183287359:C:T
chr3:183289227	['G', 'A']	19959	1685.2533072760073	256.9849574622442	0.0084306639183686	0.0251371493566091	0.3353866342904169	0.737337	0.737337	chr3	183289227	0.1323339724001018	chr3:183289227:G:A
chr3:183289233	['G', 'A']	19959	1686.0	257.1225019629857	0.0086059460097199	0.0251303857534716	0.3424518069139104	0.732015	0.732015	chr3	183289233	0.1354800195557019	chr3:183289233:G:A
chr3:183289240	['G', 'A']	19959	1686.0844774025454	257.23644483766634	0.0086875968839118	0.025130423161662	0.3457003818847488	0.729572	0.729572	chr3	183289240	0.136931842002608	chr3:183289240:G:A
chr3:183289252	['A', 'G']	19959	1686.0844774025454	257.1062908477527	0.0085894978189323	0.0251304229654927	0.3417967867364114	0.732507	0.732507	chr3	183289252	0.1351882207392488	chr3:183289252:A:G
chr3:183289308	['C', 'T']	19959	1687.0	259.0347343503882	0.0096093229697129	0.0251240437009456	0.3824751733476424	0.702113	0.702113	chr3	183289308	0.1535929856948555	chr3:183289308:C:T
chr3:183289399	['G', 'A']	19959	1691.0	259.78583032293	0.0101075580668357	0.0250984244897474	0.4027168347146496	0.687161	0.687161	chr3	183289399	0.1629414969728426	chr3:183289399:G:A
chr3:183289405	['T', 'C']	19959	3375.507366205652	459.1570642440629	0.0063081396492188	0.0180989469454371	0.3485362804938854	0.727441	0.727441	chr3	183289405	0.1382022249035835	chr3:183289405:T:C
chr3:183290109	['G', 'A']	19959	1579.0	237.33922491465665	0.0062360484203157	0.0259111006260219	0.2406709197853595	0.809813	0.809813	chr3	183290109	0.0916152557437624	chr3:183290109:G:A
chr3:183290196	['TCA', 'T']	19959	1348.0675418378596	193.13294510283265	-0.0027925515253927	0.0280159777436615	-0.099677103934898	0.920602	0.920602	chr3	183290196	0.0359280859399586	chr3:183290196:TCA:T
chr3:183290464	['C', 'T']	19959	1578.1581400010025	237.1379475384377	0.0063383536153798	0.0259184106245553	0.2445502429603016	0.806807	0.806807	chr3	183290464	0.0932303424273122	chr3:183290464:C:T
chr3:183290498	['A', 'G']	19959	1579.47481581717	237.0683821281196	0.0061254043836055	0.0259113579326818	0.2363984318969082	0.813126	0.813126	chr3	183290498	0.0898421519892318	chr3:183290498:A:G
chr3:183290573	['C', 'T']	19959	1579.791518371848	237.81415562897087	0.0069248457971424	0.0259111137016823	0.2672538848337045	0.789276	0.789276	chr3	183290573	0.1027711028528563	chr3:183290573:C:T
chr3:183290637	['G', 'A']	19959	1688.5922213311949	252.0930084401654	0.0061663374069814	0.0251193656530333	0.2454814143062089	0.806086	0.806086	chr3	183290637	0.0936186215534657	chr3:183290637:G:A
chr3:183290680	['C', 'T']	19959	1581.3961611706927	236.43432416045627	0.0056535985982512	0.02589772676203	0.2183048207358612	0.827194	0.827194	chr3	183290680	0.0823926243666	chr3:183290680:C:T
chr3:183290755	['C', 'T']	19959	1579.1582402164654	237.350770869392	0.0062442531154013	0.0259112253657657	0.2409864075224827	0.809568	0.809568	chr3	183290755	0.0917466666333284	chr3:183290755:C:T
chr3:183290878	['T', 'C']	19959	1584.0	239.6112658813712	0.0067870193685323	0.0258577296456584	0.2624754555615806	0.792958	0.792958	chr3	183290878	0.1007498150169399	chr3:183290878:T:C
chr3:183291038	['G', 'GA']	19959	2821.0	358.23772863508447	-0.0042068160943975	0.0197405989196566	-0.2131047852964914	0.831247	0.831247	chr3	183291038	0.0802699090702486	chr3:183291038:G:GA
chr3:183291605	['T', 'C']	19959	1584.1587412937815	239.7811754265984	0.0072656245259365	0.0258578769472709	0.2809830265938874	0.778726	0.778726	chr3	183291605	0.1086153248954465	chr3:183291605:T:C
chr3:183292081	['G', 'A']	19959	1596.035265627361	242.26793279574056	0.007717728384118	0.0258578812871064	0.2984671597191676	0.76535	0.76535	chr3	183292081	0.1161399134642588	chr3:183292081:G:A
chr3:183292173	['T', 'C']	19959	1839.092143501353	280.21299203712977	0.0071797984790097	0.0240933587491472	0.2979990691112706	0.765707	0.765707	chr3	183292173	0.1159373826207313	chr3:183292173:T:C
chr3:183292191	['C', 'T']	19959	1585.238274203247	239.826792555138	0.0071083543365263	0.025851040945328	0.2749736210452663	0.783339	0.783339	chr3	183292191	0.106050250754527	chr3:183292191:C:T
chr3:183292361	['C', 'T']	19959	1585.158841509245	239.88913624261	0.0071206585410568	0.0258509784202051	0.2754502528032492	0.782973	0.782973	chr3	183292361	0.1062532138720535	chr3:183292361:C:T
chr3:183292564	['C', 'T']	19959	1033.7371413934472	110.41393499784388	-0.036521372550228	0.0322066268445218	-1.1339707423113774	0.25682	0.25682	chr3	183292564	0.590371158362452	chr3:183292564:C:T
chr3:183292742	['A', 'G']	19959	1583.1586410783184	239.48527504506887	0.0070555719962378	0.0258641575550318	0.2727934200534295	0.785015	0.785015	chr3	183292742	0.1051220447133593	chr3:183292742:A:G
chr3:183292796	['T', 'C']	19959	1585.0	239.80398527950527	0.0070931219958694	0.0258508739486806	0.2743861584699536	0.783791	0.783791	chr3	183292796	0.1057997276820778	chr3:183292796:T:C
chr3:183292857	['A', 'G']	19959	1585.158841509245	239.8031483923685	0.0070868833148112	0.025850988810162	0.2741436069178666	0.783977	0.783977	chr3	183292857	0.1056966782844462	chr3:183292857:A:G
chr3:183293284	['A', 'G']	19959	1585.0	239.80398527950527	0.0070931219958694	0.0258508739486806	0.2743861584699536	0.783791	0.783791	chr3	183293284	0.1057997276820778	chr3:183293284:A:G
chr3:183293534	['C', 'T']	19959	1585.079416775228	239.9267686969031	0.0071513250391865	0.0258509049441725	0.2766373190660263	0.782061	0.782061	chr3	183293534	0.1067593710703367	chr3:183293534:C:T
chr3:183293828	['A', 'G']	19959	1717.416497048646	263.8096383907555	0.0087121505346366	0.0250710570723849	0.3474983328179171	0.728221	0.728221	chr3	183293828	0.1377368012979586	chr3:183293828:A:G
chr3:183294276	['A', 'G']	19959	1803.6325681635929	263.84688205421423	0.0015183740127617	0.0243250738249412	0.0624201194080208	0.950229	0.950229	chr3	183294276	0.0221717194990201	chr3:183294276:A:G
chr3:183294296	['G', 'A']	19959	946.1896266599848	153.95836053769435	0.0304875482377357	0.0332702058799352	0.9163618748786392	0.359488	0.359488	chr3	183294296	0.4443156021399705	chr3:183294296:G:A
chr3:183294400	['G', 'A']	19959	1466.0734542539333	223.49418632738127	0.007924800762337	0.0268651203491428	0.2949847482291243	0.768009	0.768009	chr3	183294400	0.1146336906098485	chr3:183294400:G:A
chr3:183294575	['A', 'G']	19959	1590.490661968287	240.8080261179757	0.0071135845318929	0.0258704817907184	0.27496915555879	0.783343	0.783343	chr3	183294575	0.1060480331022815	chr3:183294575:A:G
chr3:183294661	['C', 'T']	19959	1626.144494705468	243.1339357673485	0.0061660738959062	0.0258790286010636	0.2382652761415007	0.811678	0.811678	chr3	183294661	0.0906162251405507	chr3:183294661:C:T
chr3:183294778	['A', 'G']	19959	13000.421701850277	1611.2628088388133	-0.0214929383827992	0.0108344562054358	-1.98375792704905	0.0472965	0.0472965	chr3	183294778	1.32517099640653	chr3:183294778:A:G
chr3:183294791	['GCTAATTTTTTGT', 'G']	19959	1584.3175144074166	240.2958242263797	0.0072185031547137	0.0258581725986749	0.2791575130519341	0.780127	0.780127	chr3	183294791	0.1078346910153223	chr3:183294791:GCTAATTTTTTGT:G
chr3:183294818	['T', 'C']	19959	1840.6599969911235	278.0041278556888	0.0058600893234186	0.0240941000919635	0.2432167751047591	0.80784	0.80784	chr3	183294818	0.0926746466485889	chr3:183294818:T:C
chr3:183295642	['T', 'C']	19959	1629.4898511502029	241.7545766574108	0.0022097638217177	0.0255291284786639	0.0865585295465376	0.931023	0.931023	chr3	183295642	0.0310395900716096	chr3:183295642:T:C
chr3:183296285	['T', 'C']	19959	10955.54890269566	1401.8678513994394	-0.0148105442441671	0.0113751903392502	-1.3020040810273887	0.19293	0.19293	chr3	183296285	0.7146002356975698	chr3:183296285:T:C
chr3:183296465	['T', 'C']	19959	1878.376447005763	285.218896810001	0.0079658072354327	0.0238392224466123	0.3341471079131062	0.738272	0.738272	chr3	183296465	0.1317836024919161	chr3:183296465:T:C
chr3:183296519	['T', 'C']	19959	1896.1900085183145	295.0618787070836	0.0119356107166109	0.0237418367982994	0.5027248236103553	0.615163	0.615163	chr3	183296519	0.2110097937837806	chr3:183296519:T:C
chr3:183296694	['T', 'C']	19959	2235.1119851688545	318.01506020711287	0.0035883904677963	0.0220051999617408	0.1630701140655521	0.870465	0.870465	chr3	183296694	0.0602486864793926	chr3:183296694:T:C
chr3:183297924	['G', 'A']	19959	7684.925177909191	905.3036471899878	-0.0232967042492296	0.0128258158003291	-1.816391612971064	0.0693253	0.0693253	chr3	183297924	1.1591082423694636	chr3:183297924:G:A
chr3:183298724	['C', 'T']	19959	8958.442111607816	1073.466705262956	-0.0176943149430933	0.0121145897688026	-1.4605789614650897	0.144147	0.144147	chr3	183298724	0.8411943917565468	chr3:183298724:C:T
chr3:183299284	['A', 'T']	19959	9065.816887997997	1100.8994076573056	-0.0155436032103265	0.0120581763953918	-1.289050906260312	0.197395	0.197395	chr3	183299284	0.7046638521725164	chr3:183299284:A:T
chr3:183299326	['C', 'T']	19959	8451.270294648226	1030.1812645055372	-0.0152857619338992	0.0123636708877674	-1.2363449393515378	0.216345	0.216345	chr3	183299326	0.6648531374308313	chr3:183299326:C:T
chr3:183299557	['G', 'A']	19959	9068.4543541437	1100.1101636631963	-0.0156453731391181	0.0120555532577005	-1.297773134478467	0.19438	0.19438	chr3	183299557	0.7113484222105351	chr3:183299557:G:A
chr3:183299597	['T', 'C']	19959	9068.908753820711	1100.0990147390332	-0.015602603821773	0.0120556487913488	-1.2942151925468748	0.195606	0.195606	chr3	183299597	0.7086178278361143	chr3:183299597:T:C
chr3:183300177	['T', 'A']	19959	8097.405701974146	987.0277038457384	-0.0125724085024991	0.0125510413110864	-1.001702423797606	0.316499	0.316499	chr3	183300177	0.4996276578272517	chr3:183300177:T:A
chr3:183300464	['G', 'A']	19959	9072.454554564583	1098.8114948750645	-0.0157958483322195	0.0120534408346643	-1.3104845785439492	0.190047	0.190047	chr3	183300464	0.7211389815922062	chr3:183300464:G:A
chr3:183300499	['T', 'C']	19959	9067.908653605253	1098.5955335876572	-0.0158400919682597	0.0120557744574492	-1.3139008218980213	0.188895	0.188895	chr3	183300499	0.7237795375845105	chr3:183300499:T:C
chr3:183300519	['G', 'A']	19959	9150.0	1114.4846556798227	-0.0150937887110404	0.0120141344264756	-1.256335926937702	0.209009	0.209009	chr3	183300519	0.679835012615348	chr3:183300519:G:A
chr3:183300793	['G', 'A']	19959	9068.271724967426	1097.3511313075978	-0.0159859811997804	0.0120562504705279	-1.3259496589639488	0.184872	0.184872	chr3	183300793	0.7331288604271912	chr3:183300793:G:A
chr3:183300833	['G', 'A']	19959	9089.036957067545	1102.4053624939208	-0.0158733854230444	0.012062251553899	-1.3159554293919078	0.188204	0.188204	chr3	183300833	0.7253711505183957	chr3:183300833:G:A
chr3:183300871	['T', 'C']	19959	9075.63771239537	1104.415351812081	-0.0152107153743922	0.0120549384992838	-1.261782909576505	0.207042	0.207042	chr3	183300871	0.6839415457603862	chr3:183300871:T:C
chr3:183301154	['G', 'A']	19959	9073.455908908503	1099.2234618256325	-0.015844815406152	0.0120595409197109	-1.3138821379389485	0.188901	0.188901	chr3	183301154	0.7237657430134106	chr3:183301154:G:A
chr3:183301319	['C', 'T']	19959	9067.817288900023	1098.8251564362797	-0.0158002468153818	0.0120560969002987	-1.3105607018628334	0.190021	0.190021	chr3	183301319	0.7211984007306083	chr3:183301319:C:T
chr3:183301561	['G', 'A']	19959	8897.783212227512	1056.5558132195583	-0.0189059439897694	0.0121305443039328	-1.558540450954032	0.119121	0.119121	chr3	183301561	0.9240116694142164	chr3:183301561:G:A
chr3:183301724	['A', 'G']	19959	9107.280338522	1109.004267115499	-0.0152327111500957	0.0120720311902256	-1.2618184057069972	0.207029	0.207029	chr3	183301724	0.6839688156163608	chr3:183301724:A:G
chr3:183302035	['T', 'C']	19959	9074.81869205713	1104.998404215688	-0.0151520202566816	0.0120518937670536	-1.2572314815869672	0.208685	0.208685	chr3	183302035	0.6805087663219286	chr3:183302035:T:C
chr3:183302053	['A', 'G']	19959	9071.454504459363	1100.4446959435188	-0.0156561981219441	0.0120518811704513	-1.2990667515316832	0.193936	0.193936	chr3	183302053	0.7123415661139357	chr3:183302053:A:G
chr3:183302085	['C', 'T']	19959	6928.429931836408	813.4622529187777	-0.0237042362917389	0.013337331899919	-1.7772847275310584	0.0755366	0.0755366	chr3	183302085	1.1218425672245362	chr3:183302085:C:T
chr3:183302087	['C', 'T']	19959	9069.726507292136	1104.2620962632027	-0.0153464744852702	0.012053164639224	-1.2732319639382397	0.202951	0.202951	chr3	183302087	0.6926088044432124	chr3:183302087:C:T
chr3:183302771	['T', 'C']	19959	33953.0	4555.1824586989605	-0.0102217171315872	0.0143324919980719	-0.7131849180841947	0.47574	0.47574	chr3	183302771	0.3226303317649835	chr3:183302771:T:C
chr3:183302775	['G', 'A']	19959	15630.132448008017	1991.279350609363	-0.0136130634080531	0.0103834087484246	-1.3110399231965648	0.189859	0.189859	chr3	183302775	0.7215688109145257	chr3:183302775:G:A
chr3:183302804	['T', 'C']	19959	15968.00020046106	2062.030324461922	-0.0113569649672695	0.0103471347849058	-1.097595151059286	0.272395	0.272395	chr3	183302804	0.5648008684638737	chr3:183302804:T:C
chr3:183303138	['A', 'G']	19959	18755.84057315233	2482.169477391489	-0.0074898857386836	0.0101678130521588	-0.7366270111637643	0.461358	0.461358	chr3	183303138	0.3359619442719607	chr3:183303138:A:G
chr3:183303655	['C', 'T']	19959	3145.472790138304	411.5434892021528	2.246919226706453e-05	0.0187394850928382	0.0011990293306218	0.999043	0.999043	chr3	183303655	0.0004158188202376	chr3:183303655:C:T
chr3:183304720	['C', 'T']	19959	3325.83316628245	520.9569231598399	0.0258834330851861	0.0181896537140501	1.4229755822780272	0.154759	0.154759	chr3	183304720	0.810344085204896	chr3:183304720:C:T
chr3:183304875	['G', 'A']	19959	5453.366142126892	775.9397285604856	0.0073291373557194	0.0146850096925578	0.4990897186423903	0.617722	0.617722	chr3	183304875	0.2092069311077331	chr3:183304875:G:A
chr3:183306057	['G', 'A']	19959	4878.488851029713	735.8422705166645	0.0164766384509728	0.0153946478785407	1.0702835544514373	0.284505	0.284505	chr3	183306057	0.5459100967440303	chr3:183306057:G:A
chr3:183306496	['C', 'G']	19959	7578.379697364466	785.7173071205424	-0.0392449851306717	0.0128571739462065	-3.0523803516130275	0.00227333	0.00227333	chr3	183306496	2.6433375168590785	chr3:183306496:C:G
chr3:183306545	['G', 'A']	19959	7466.374085579718	759.6266744560407	-0.0412806763205072	0.012921575439761	-3.194709229764849	0.00140189	0.00140189	chr3	183306545	2.8532860621662235	chr3:183306545:G:A
chr3:183306550	['G', 'A']	19959	6591.0	705.8694683291943	-0.0359324254216621	0.0135837182669898	-2.6452569698079293	0.00816929	0.00816929	chr3	183306550	2.0878156867333377	chr3:183306550:G:A
chr3:183306731	['T', 'G']	19959	21799.27660853879	3073.899176380725	0.0126086280243511	0.0101134912269264	1.2467136957395677	0.212517	0.212517	chr3	183306731	0.6726063234447857	chr3:183306731:T:G
chr3:183308544	['G', 'A']	19959	7360.368774426295	1030.6556774334842	0.0070199225007776	0.0129707340504752	0.5412124304962129	0.588367	0.588367	chr3	183308544	0.2303516937280051	chr3:183308544:G:A
chr3:183308874	['C', 'T']	19959	576.0577241068297	57.58402500902337	-0.028578725284278	0.0424925309489468	-0.6725587920054542	0.501236	0.501236	chr3	183308874	0.2999577444618513	chr3:183308874:C:T
chr3:183309754	['T', 'G']	19959	16228.130733370092	2272.724667985881	0.0080664092214658	0.0102583619495713	0.7863252691920212	0.431686	0.431686	chr3	183309754	0.3648320357109729	chr3:183309754:T:G
chr3:183310295	['G', 'T']	19959	11710.10695669607	1582.3749304753674	-0.0003819621545651	0.0111942868346827	-0.0341211691469035	0.972781	0.972781	chr3	183310295	0.0119849204682761	chr3:183310295:G:T
chr3:183310515	['C', 'T']	19959	16177.34740536476	2262.91366507806	0.0077969220801275	0.010265028554683	0.7595616552445441	0.447526	0.447526	chr3	183310515	0.3491817283290381	chr3:183310515:C:T
chr3:183310543	['A', 'G']	19959	4515.107916917519	693.6992598302104	0.0213484118584988	0.0158379135241943	1.3479308259819998	0.177696	0.177696	chr3	183310543	0.7503223482075275	chr3:183310543:A:G
chr3:183310770	['G', 'T']	19959	11715.521876409564	1579.4602772274438	-0.0006331578106281	0.0111869439934323	-0.0565979244197428	0.954866	0.954866	chr3	183310770	0.0200575703469132	chr3:183310770:G:T
chr3:183310812	['A', 'T']	19959	16664.339714357302	2284.174305895054	0.0034643068515272	0.0102237558798056	0.3388487452414741	0.734727	0.734727	chr3	183310812	0.1338740002596739	chr3:183310812:A:T
chr3:183310868	['G', 'A']	19959	11722.285864661651	1582.1635058024542	-0.0005937532465795	0.0111866297533807	-0.0530770446210675	0.957671	0.957671	chr3	183310868	0.0187836635987586	chr3:183310868:G:A
chr3:183311336	['A', 'G']	19959	6147.231971936857	861.2479255454856	0.0027928835607592	0.0140042394984684	0.1994312908647887	0.841927	0.841927	chr3	183311336	0.0747255627421303	chr3:183311336:A:G
chr3:183311401	['C', 'T']	19959	4705.235745064636	691.8056393952875	0.0149762635417164	0.0155884960170664	0.9607253660212188	0.336702	0.336702	chr3	183311401	0.4727543039077709	chr3:183311401:C:T
chr3:183311543	['C', 'T']	19959	4699.470912461793	691.1317140607644	0.0149579089738317	0.0155871686012448	0.9596296387425444	0.337253	0.337253	chr3	183311543	0.4720441784161742	chr3:183311543:C:T
chr3:183312343	['A', 'G']	19959	17811.56963167126	2481.5300590419943	0.0046050728517395	0.0102422990615627	0.4496131995424168	0.652994	0.652994	chr3	183312343	0.1850908091979167	chr3:183312343:A:G
chr3:183312698	['C', 'T']	19959	17683.65799759471	2445.375175858747	0.0030345365704584	0.0102366084612806	0.2964396442372895	0.766897	0.766897	chr3	183312698	0.1152629611298258	chr3:183312698:C:T
chr3:183313876	['T', 'C']	19959	23215.48947684907	3244.758431705497	0.010591337161536	0.0102241918521663	1.0359094698806834	0.300257	0.300257	chr3	183313876	0.5225068589427548	chr3:183313876:T:C
chr3:183313925	['G', 'A']	19959	8108.031171694898	1133.9140427744926	0.0128700676302476	0.0125662152516384	1.02418010296056	0.305763	0.305763	chr3	183313925	0.5146150691788647	chr3:183313925:G:A
chr3:183315088	['T', 'C']	19959	2895.50630529847	435.5269715342376	0.0224135696641472	0.0195744404997471	1.1450426725829903	0.252205	0.252205	chr3	183315088	0.5982463077277091	chr3:183315088:T:C
chr3:183316654	['T', 'C']	19959	6409.589405970452	875.5650648495299	0.0044057385634667	0.0137803367191536	0.3197119673674672	0.74919	0.74919	chr3	183316654	0.1254080281118071	chr3:183316654:T:C
chr3:183316690	['T', 'C']	19959	10937.527972557134	1512.6439430248984	0.0027297750596109	0.0112668066199357	0.2422847175508324	0.808562	0.808562	chr3	183316690	0.092286673066785	chr3:183316690:T:C
chr3:183316949	['G', 'A']	19959	10860.809091820369	1509.5072136516326	0.0035138388910587	0.0112451841240706	0.3124749983895133	0.754683	0.754683	chr3	183316949	0.1222354328220994	chr3:183316949:G:A
chr3:183317387	['A', 'G']	19959	10893.3662974287	1511.079410641499	0.0033962400230946	0.011238635699894	0.3021932656048916	0.762508	0.762508	chr3	183317387	0.1177555954728103	chr3:183317387:A:G
chr3:183318738	['T', 'C']	19959	20468.07651834035	2766.311690158632	-0.0020997297623223	0.0101293231524222	-0.2072922080504732	0.835784	0.835784	chr3	183318738	0.0779059471170424	chr3:183318738:T:C
chr3:183318791	['TGCAATA', 'T']	19959	7991.800821766799	1091.704439120374	-0.0022013974529684	0.0125145953135776	-0.1759064035079144	0.860369	0.860369	chr3	183318791	0.0653152460896441	chr3:183318791:TGCAATA:T
chr3:183319375	['T', 'C']	19959	7991.001854264809	1090.919532292137	-0.0022335419959154	0.0125154134848173	-0.1784633003635907	0.858361	0.858361	chr3	183319375	0.0663300229498049	chr3:183319375:T:C
chr3:183320387	['C', 'T']	19959	3747.0	531.8669184353539	0.0094804900252506	0.0174233251112293	0.544126334366597	0.586361	0.586361	chr3	183320387	0.2318349231692035	chr3:183320387:C:T
chr3:183320474	['G', 'C']	19959	7989.800621335872	1086.8010588338338	-0.0028772737286217	0.0125133097147249	-0.2299370665489022	0.818143	0.818143	chr3	183320474	0.0871707810681279	chr3:183320474:G:C
chr3:183320777	['G', 'A']	19959	7991.800821766799	1089.795997988908	-0.0023593394572563	0.0125108375601767	-0.1885836536449314	0.850421	0.850421	chr3	183320777	0.0703660240356607	chr3:183320777:G:A
chr3:183321088	['C', 'G']	19959	7990.601403157103	1086.4440926206696	-0.0028160610750773	0.0125115049705779	-0.2250777249978817	0.821921	0.821921	chr3	183321088	0.0851699232298488	chr3:183321088:C:G
chr3:183321159	['C', 'T']	19959	7990.400340715502	1089.0919536310366	-0.0024506843617555	0.012510860365395	-0.1958845587098147	0.844703	0.844703	chr3	183321159	0.0732959633985885	chr3:183321159:C:T
chr3:183321672	['A', 'C']	19959	8040.208508719183	1085.2864975199043	-0.0040290147745809	0.0124823206502919	-0.3227777019561431	0.746867	0.746867	chr3	183321672	0.1267567292538942	chr3:183321672:A:C
chr3:183322161	['T', 'A']	19959	15912.594528235706	2235.4178356080006	0.007281806287397	0.0103195773085339	0.705630285978398	0.480426	0.480426	chr3	183322161	0.3183734972079753	chr3:183322161:T:A
chr3:183322558	['T', 'G']	19959	8043.402996292214	1082.2160230382317	-0.0045076909555471	0.0124832805937056	-0.3610982643312559	0.71803	0.71803	chr3	183322558	0.1438574101277908	chr3:183322558:T:G
chr3:183322849	['T', 'C']	19959	8043.806032970888	1078.7047438913207	-0.0050470478221668	0.0124850593509858	-0.4042470027800289	0.686035	0.686035	chr3	183322849	0.1636537269767514	chr3:183322849:T:C
chr3:183322866	['G', 'A']	19959	8043.402996292214	1078.5031150822892	-0.0050599678659759	0.012484899986155	-0.4052870164428355	0.685271	0.685271	chr3	183322866	0.1641376467123963	chr3:183322866:G:A
chr3:183322938	['T', 'C']	19959	8046.612628413932	1082.2146332133054	-0.004492057299264	0.0124831934586468	-0.3598484085138081	0.718964	0.718964	chr3	183322938	0.1432928550868951	chr3:183322938:T:C
chr3:183323136	['T', 'G']	19959	5836.754623364908	770.9920865499545	-0.0106382466795649	0.014215052204767	-0.7483790088366638	0.45424	0.45424	chr3	183323136	0.342714624818218	chr3:183323136:T:G
chr3:183323413	['C', 'G']	19959	20290.13272517668	2731.8999188785942	-0.0026538065269949	0.0101368853940918	-0.2617970336866714	0.793481	0.793481	chr3	183323413	0.1004634680193385	chr3:183323413:C:G
chr3:183323638	['A', 'T']	19959	5980.75616396913	792.3263558049053	-0.010029069851727	0.0141208334453534	-0.7102321467453593	0.477568	0.477568	chr3	183323638	0.3209647813113025	chr3:183323638:A:T
chr3:183323639	['A', 'T']	19959	3426.6534085187823	479.7281082735754	0.0017841654369387	0.0180325049565212	0.0989416301972817	0.921186	0.921186	chr3	183323639	0.0356526709780503	chr3:183323639:A:T
chr3:183323892	['C', 'A']	19959	804.0	58.35440049750581	-0.0581328599470502	0.0359884684936799	-1.615319083590878	0.106257	0.106257	chr3	183323892	0.9736424498777964	chr3:183323892:C:A
chr3:183324243	['C', 'T']	19959	8671.868968281806	1136.2102881018668	-0.0014912639167017	0.0121924790371673	-0.1223101480966888	0.902655	0.902655	chr3	183324243	0.0444782078546712	chr3:183324243:C:T
chr3:183324566	['G', 'A']	19959	5807.5819511950685	756.568600317475	-0.0127501723534285	0.0142396872881736	-0.8953969350168108	0.370586	0.370586	chr3	183324566	0.4311109914866103	chr3:183324566:G:A
chr3:183326063	['G', 'A']	19959	14004.209893249135	1887.1512766340188	-0.0018076905586913	0.0104920523680894	-0.1722914159472959	0.86321	0.86321	chr3	183326063	0.0638835371392523	chr3:183326063:G:A
chr3:183326218	['G', 'A']	19959	13984.503307607498	1877.371265170335	-0.0026512420683093	0.0104941688593479	-0.2526395471469599	0.800549	0.800549	chr3	183326218	0.096612080636207	chr3:183326218:G:A
chr3:183326714	['GTGTA', 'G']	19959	39483.0	5321.487753472893	-0.0321474019426701	0.0488387446898297	-0.6582356312971452	0.510394	0.510394	chr3	183326714	0.2920944396595578	chr3:183326714:GTGTA:G
chr3:183327163	['A', 'G']	19959	5786.8993934533055	740.5796307383592	-0.0151339189862624	0.0142542397115975	-1.061713517694612	0.288379	0.288379	chr3	183327163	0.5400363684886059	chr3:183327163:A:G
chr3:183327286	['C', 'T']	19959	29332.817922116978	3950.598424732078	0.0001317508585921	0.0116187904284803	0.0113394642414088	0.990953	0.990953	chr3	183327286	0.0039469432187603	chr3:183327286:C:T
chr3:183327721	['C', 'T']	19959	5820.166424455023	743.2722395353283	-0.0157524922949267	0.0142211491647358	-1.1076806882799717	0.268013	0.268013	chr3	183327721	0.5718441399587606	chr3:183327721:C:T
chr3:183327835	['C', 'T']	19959	14004.209893249135	1890.7990391013143	-0.0016253749535648	0.0105030930514414	-0.1547520283409978	0.877018	0.877018	chr3	183327835	0.0569914930416536	chr3:183327835:C:T
chr3:183328643	['A', 'G']	19959	5819.16622400401	742.7995242706871	-0.0158939522756132	0.0142246266770191	-1.1173546158009922	0.263856	0.263856	chr3	183328643	0.5786330256586822	chr3:183328643:A:G
chr3:183329067	['T', 'C']	19959	5819.29156228079	743.3324778719121	-0.0156937678211076	0.0142208815925752	-1.103572075960562	0.269792	0.269792	chr3	183329067	0.5689709323785932	chr3:183329067:T:C
chr3:183329106	['G', 'A']	19959	5820.0	743.7375543471309	-0.0156203466499166	0.0142201758400153	-1.0984636776404109	0.272015	0.272015	chr3	183329106	0.5654071465628245	chr3:183329106:G:A
chr3:183329191	['C', 'G']	19959	1630.4901518568636	181.4566201158248	-0.0176259936466492	0.0255371299142844	-0.6902104389103619	0.49007	0.49007	chr3	183329191	0.3097418823337973	chr3:183329191:C:G
chr3:183329357	['C', 'T']	19959	13999.507066252378	1884.6335588753263	-0.0021932326983996	0.0105007824610101	-0.2088637400634835	0.834557	0.834557	chr3	183329357	0.0785439957851216	chr3:183329357:C:T
chr3:183329431	['C', 'T']	19959	8179.0	1144.059613271067	0.009407109547714	0.0124498208546743	0.7556020008257441	0.449897	0.449897	chr3	183329431	0.3468869027841768	chr3:183329431:C:T
chr3:183329508	['A', 'G']	19959	8176.228953698136	1142.2333350375286	0.0092475100119753	0.0124544091170619	0.742508931981903	0.457788	0.457788	chr3	183329508	0.3393355956765201	chr3:183329508:A:G
chr3:183329601	['G', 'T']	19959	8176.819361627499	1140.9790048694824	0.0090986745674129	0.0124523259855964	0.7306807240621088	0.464983	0.464983	chr3	183329601	0.3325629248329576	chr3:183329601:G:T
chr3:183329760	['T', 'C']	19959	14000.0	1885.2811112170268	-0.0020839793324004	0.0104991309362086	-0.1984906508036157	0.842663	0.842663	chr3	183329760	0.0743460748441625	chr3:183329760:T:C
chr3:183330381	['G', 'A']	19959	14853.7210584344	1981.133777380324	-0.0053771982316656	0.0104640248424121	-0.5138747578150938	0.607345	0.607345	chr3	183330381	0.2165645395135983	chr3:183330381:G:A
chr3:183331539	['C', 'T']	19959	9461.94813849777	1404.117893201132	0.0199080071344132	0.0118560287934306	1.6791463213588174	0.0931392	0.0931392	chr3	183331539	1.0308674966703868	chr3:183331539:C:T
chr3:183331581	['C', 'T']	19959	7948.796512501878	1210.0360250923711	0.02517651738748	0.0126444679192643	1.991109277846528	0.0464825	0.0464825	chr3	183331581	1.3327105220332425	chr3:183331581:C:T
chr3:183331765	['G', 'T']	19959	9803.49118148111	1448.3623398890286	0.0200311211965765	0.0117077789738202	1.7109240993845332	0.0871107	0.0871107	chr3	183331765	1.059928496363783	chr3:183331765:G:T
chr3:183331990	['C', 'G']	19959	38906.0	5310.255039307755	0.0425434368177947	0.0323434528254034	1.3153647214925674	0.188402	0.188402	chr3	183331990	0.7249144912227938	chr3:183331990:C:G
chr3:183332194	['T', 'C']	19959	21446.223541791944	3051.3335651886	0.0142870576839501	0.0101818428910247	1.4031897601311645	0.160576	0.160576	chr3	183332194	0.7943193647015023	chr3:183332194:T:C
chr3:183332216	['T', 'C']	19959	21406.290052618395	3039.690230953496	0.0134403348305846	0.0101782313357415	1.3204980695799335	0.186684	0.186684	chr3	183332216	0.728892902240939	chr3:183332216:T:C
chr3:183332277	['T', 'A']	19959	15776.371316897174	2243.9301663343736	0.0105408957406725	0.0102671828475678	1.0266590063865006	0.304594	0.304594	chr3	183332277	0.5162786558015386	chr3:183332277:T:A
chr3:183332381	['GC', 'G']	19959	445.04459588114446	83.115298340823	0.0304486938902653	0.048415988374219	0.6288974967302107	0.529423	0.529423	chr3	183332381	0.2761971953427422	chr3:183332381:GC:G
chr3:183332599	['G', 'A']	19959	10667.534472392024	1529.0591205571686	0.0168316312709508	0.0113876432463327	1.4780609918010328	0.139407	0.139407	chr3	183332599	0.8557154185977854	chr3:183332599:G:A
chr3:183332947	['A', 'T']	19959	2107.0	189.86604087978225	-0.040668471397193	0.0225621083918813	-1.802512012211905	0.07148	0.07148	chr3	183332947	1.1458154561663934	chr3:183332947:A:T
chr3:183333508	['C', 'T']	19959	21310.270809320973	3034.570599228289	0.0146375099594812	0.0101862359579432	1.4369890919389898	0.150737	0.150737	chr3	183333508	0.821780132399845	chr3:183333508:C:T
chr3:183333724	['T', 'C']	19959	5795.161413179655	784.0134978469421	-0.0077725310168429	0.0142566140595863	-0.5451877272090805	0.585631	0.585631	chr3	183333724	0.2323759422423529	chr3:183333724:T:C
chr3:183333746	['C', 'T']	19959	21311.271009771983	3034.9488476305	0.014608186482389	0.0101858260884181	1.4341680640904906	0.15154	0.15154	chr3	183333746	0.8194727170865903	chr3:183333746:C:T
chr3:183333887	['G', 'A']	19959	21315.815761768685	3033.17973063384	0.0144725467070328	0.010189318755094	1.4203645066847563	0.155517	0.155517	chr3	183333887	0.8082221300927767	chr3:183333887:G:A
chr3:183333910	['T', 'G']	19959	21338.83447133248	3038.891336840148	0.0145609259479972	0.010202752042546	1.4271567011799695	0.15355	0.15355	chr3	183333910	0.8137501792209123	chr3:183333910:T:G
chr3:183334182	['G', 'C']	19959	5793.580548178584	785.9028873638905	-0.0073906308750607	0.0142570590898837	-0.5183839688442418	0.604196	0.604196	chr3	183334182	0.2188221542426092	chr3:183334182:G:C
chr3:183334535	['A', 'C']	19959	23445.572180451127	3226.4698070349527	0.0065273360624126	0.0103110082390122	0.6330453735567928	0.526711	0.526711	chr3	183334535	0.2784276116037572	chr3:183334535:A:C
chr3:183334616	['T', 'C']	19959	21321.36516374944	3029.1797602793963	0.0139772692758047	0.0101934351651455	1.3712030389517151	0.170327	0.170327	chr3	183334616	0.7687165028208898	chr3:183334616:T:C
chr3:183334791	['T', 'C']	19959	23439.684244922588	3222.8279432536087	0.0061934920399214	0.0103309191326476	0.5995102623878671	0.548839	0.548839	chr3	183334791	0.2605550356340327	chr3:183334791:T:C
chr3:183334834	['A', 'G']	19959	21343.04016245487	3037.2227468853835	0.0145745743538602	0.0101905506457255	1.4302047907463855	0.152674	0.152674	chr3	183334834	0.816234915909822	chr3:183334834:A:G
chr3:183334892	['T', 'C']	19959	21332.51396900236	3048.320883752786	0.0157400355482846	0.0101968154590415	1.5436226743054242	0.122696	0.122696	chr3	183334892	0.9111695954330944	chr3:183334892:T:C
chr3:183335015	['A', 'G']	19959	23636.95831438537	3237.053273586397	0.0057157515335546	0.0104328477816286	0.5478611068801038	0.583793	0.583793	chr3	183335015	0.2337411167471124	chr3:183335015:A:G
chr3:183335031	['T', 'C']	19959	21315.54373214375	3039.1048068759105	0.0149096287679517	0.0101874412912143	1.463530276322654	0.143338	0.143338	chr3	183335031	0.843638659549913	chr3:183335031:T:C
chr3:183335066	['T', 'C']	19959	21309.744435532382	3036.7884745030724	0.0147708480198223	0.0101887667425294	1.4497189299826228	0.147153	0.147153	chr3	183335066	0.8322308795367472	chr3:183335066:T:C
chr3:183335276	['G', 'A']	19959	576.0288606072753	80.19910628886873	0.007579221000096	0.0421420822903518	0.1798492288035622	0.857273	0.857273	chr3	183335276	0.0668808542572446	chr3:183335276:G:A
chr3:183335294	['G', 'A']	19959	21307.40535257856	3036.2895553007293	0.0147799390411479	0.010185433429865	1.4510859201937496	0.146772	0.146772	chr3	183335294	0.8333567877805559	chr3:183335294:G:A
chr3:183335545	['C', 'T']	19959	7571.138003607937	1153.23787516036	0.0273706699057867	0.0128891699460457	2.1235401519539834	0.0337209	0.0337209	chr3	183335545	1.4721008427122528	chr3:183335545:C:T
chr3:183335559	['T', 'A']	19959	2111.16352516543	191.0584027688045	-0.0399873157631275	0.0225497993964023	-1.7732892013889583	0.0761961	0.0761961	chr3	183335559	1.1180672568995709	chr3:183335559:T:A
chr3:183335586	['A', 'G']	19959	21335.689758885164	3033.56983197889	0.0142078266559865	0.0101904988411189	1.394222881284048	0.163266	0.163266	chr3	183335586	0.7871042472889442	chr3:183335586:A:G
chr3:183335607	['C', 'A']	19959	9079.639316324998	1348.496554435935	0.0217650450983251	0.0120438174673835	1.8071550118779305	0.0707532	0.0707532	chr3	183335607	1.1502539132465803	chr3:183335607:C:A
chr3:183335647	['A', 'T']	19959	21314.018351383867	3038.066861571685	0.0148425613013284	0.0101921973229556	1.4562670669551194	0.145335	0.145335	chr3	183335647	0.8376297850383276	chr3:183335647:A:T
chr3:183335713	['A', 'T']	19959	21380.35606895861	3048.403106601877	0.0152532278737572	0.0101853550272715	1.4975646732898682	0.134262	0.134262	chr3	183335713	0.8720468877447642	chr3:183335713:A:T
chr3:183335861	['T', 'C']	19959	21310.406254698544	3037.1195962096945	0.0148149905281197	0.010184949636737	1.4545963462285716	0.145797	0.145797	chr3	183335861	0.8362514122104313	chr3:183335861:T:C
chr3:183336232	['A', 'G']	19959	21310.406254698544	3034.0862094985846	0.0145606147124544	0.0101860351692869	1.4294683329150268	0.152885	0.152885	chr3	183336232	0.8156351224149688	chr3:183336232:A:G
chr3:183336485	['T', 'C']	19959	28393.26773902586	3863.4418895909744	0.0037073401984393	0.0112880332770803	0.3284310125101173	0.742589	0.742589	chr3	183336485	0.1292514882834169	chr3:183336485:T:C
chr3:183337149	['A', 'C']	19959	21336.483109462708	3038.18844218736	0.0148065815495879	0.0101853565450087	1.4537126397252982	0.146042	0.146042	chr3	183337149	0.8355222281530398	chr3:183337149:A:C
chr3:183338554	['T', 'C']	19959	2078.812161348586	185.957951983613	-0.0410110649587632	0.0227266118489527	-1.8045393317461496	0.0711619	0.0711619	chr3	183338554	1.1477524649093638	chr3:183338554:T:C
chr3:183338810	['G', 'A']	19959	1583.1586410783184	177.84747832160014	-0.0141803842024224	0.025900740265592	-0.5474895333883754	0.584049	0.584049	chr3	183338810	0.2335507153244062	chr3:183338810:G:A
chr3:183339552	['T', 'C']	19959	15763.159107992984	2212.6506711865977	0.0078470512183534	0.0102708594529687	0.7640111574192886	0.44487	0.44487	chr3	183339552	0.3517668800998983	chr3:183339552:T:C
chr3:183339632	['A', 'T']	19959	22958.75147840032	3218.424138195973	0.012425708805741	0.0102653831827974	1.2104476359502925	0.226122	0.226122	chr3	183339632	0.6456571819545222	chr3:183339632:A:T
chr3:183339655	['C', 'G']	19959	5810.582251841459	774.9539145796558	-0.0093771144777759	0.014237871756184	-0.658603662004687	0.510158	0.510158	chr3	183339655	0.2922952986056108	chr3:183339655:C:G
chr3:183341752	['C', 'CT']	19959	21366.423094271537	3035.525643449758	0.013841325486964	0.0101836441970409	1.3591721410480937	0.174107	0.174107	chr3	183341752	0.759183767652	chr3:183341752:C:CT
chr3:183341884	['C', 'G']	19959	438.0	51.76947152549502	-0.0229875148616626	0.0484905704031808	-0.4740615478541525	0.635461	0.635461	chr3	183341884	0.196911098146218	chr3:183341884:C:G
chr3:183342138	['A', 'C']	19959	24199.63740228503	3461.505976106246	0.0193102053398968	0.0104894916496102	1.8409095488068088	0.0656497	0.0656497	chr3	183342138	1.182767254169205	chr3:183342138:A:C
chr3:183343155	['A', 'G']	19959	21228.44521852446	3020.774569692085	0.0147285645966968	0.0101821046270476	1.44651475664197	0.148049	0.148049	chr3	183343155	0.82959452171574	chr3:183343155:A:G
chr3:183343677	['C', 'T']	19959	21191.24695565022	3012.206022765562	0.0142164716377004	0.010181986568361	1.3962375163483298	0.162659	0.162659	chr3	183343677	0.7887219019966287	chr3:183343677:C:T
chr3:183343894	['G', 'A']	19959	1572.2363199037884	166.3816276529917	-0.0203423218878148	0.0259298219173849	-0.7845145235716457	0.432748	0.432748	chr3	183343894	0.3637649305951934	chr3:183343894:G:A
chr3:183343975	['G', 'A']	19959	21186.61506842449	3015.6700909387555	0.0146917789225775	0.0101810571800269	1.443050428142146	0.149022	0.149022	chr3	183343975	0.8267496123037857	chr3:183343975:G:A
chr3:183344301	['G', 'A']	19959	21191.37047060592	3014.711754743009	0.0144108538034518	0.010180820435712	1.4154904208802148	0.15694	0.15694	chr3	183344301	0.8042663517267888	chr3:183344301:G:A
chr3:183346463	['T', 'A']	19959	21189.369869192604	3017.774576770111	0.0147409918678695	0.0101828522412432	1.4476289666823043	0.147737	0.147737	chr3	183346463	0.8305107241635094	chr3:183346463:T:A
chr3:183346562	['G', 'A']	19959	776.0	119.3325942539278	0.0128799067647314	0.0365498204769494	0.3523931608051069	0.724547	0.724547	chr3	183346562	0.1399334374135156	chr3:183346562:G:A
chr3:183347175	['C', 'T']	19959	7429.488950137809	1143.74916421741	0.0286324259751164	0.0130152649477041	2.199911111311424	0.0278246	0.0278246	chr3	183347175	1.5555710702651828	chr3:183347175:C:T
chr3:183347557	['A', 'G']	19959	21216.1259708373	3019.806926747764	0.0147348860939304	0.0101807666269438	1.447325789291146	0.147821	0.147821	chr3	183347557	0.8302638640720071	chr3:183347557:A:G
chr3:183348206	['G', 'A']	19959	7429.744500676454	1144.9889966950398	0.028840821526607	0.0130147045053325	2.2160181596739394	0.0267015	0.0267015	chr3	183348206	1.5734643407543532	chr3:183348206:G:A
chr3:183348233	['C', 'T']	19959	38907.0	5310.568331710433	0.041407546413305	0.0323648870054083	1.2793972185469271	0.200772	0.200772	chr3	183348233	0.6972968547411517	chr3:183348233:C:T
chr3:183348335	['A', 'G']	19959	7260.558497784945	958.4446964344272	-0.0107547865957263	0.0130533579863506	-0.8239095723086928	0.410001	0.410001	chr3	183348335	0.3872150840267223	chr3:183348335:A:G
chr3:183348526	['C', 'T']	19959	5797.871467227902	770.7913760368801	-0.009426387365664	0.0142457458699487	-0.6616984081927894	0.508172	0.508172	chr3	183348526	0.2939892680154775	chr3:183348526:C:T
chr3:183348657	['G', 'C']	19959	9842.493135584727	1434.129881137672	0.0180134538742908	0.0117226236064604	1.5366401309996385	0.124397	0.124397	chr3	183348657	0.905190093111084	chr3:183348657:G:C
chr3:183348724	['A', 'G']	19959	5788.870114251353	772.4916432271565	-0.0093675163143456	0.0142597599162482	-0.6569196374527911	0.51124	0.51124	chr3	183348724	0.2913751738252734	chr3:183348724:A:G
chr3:183348836	['A', 'G']	19959	9030.262203067054	1347.162430523597	0.022273469321027	0.0120905955875626	1.8422144020712448	0.0654586	0.0654586	chr3	183348836	1.184033287429734	chr3:183348836:A:G
chr3:183348946	['C', 'G']	19959	5804.872519542994	777.8744684660377	-0.0082733669136112	0.0142416501523976	-0.58092754877976	0.561296	0.561296	chr3	183348946	0.2508080527101646	chr3:183348946:C:G
chr3:183349627	['T', 'A']	19959	2089.104669806594	192.4474863752115	-0.0375144252482687	0.0226318260177959	-1.657596042792585	0.0974148	0.0974148	chr3	183349627	1.0113750567759474	chr3:183349627:T:A
chr3:183349790	['C', 'T']	19959	22794.56827862692	3131.9120430361927	0.0076222118355161	0.0102614464297544	0.7428009187295979	0.457611	0.457611	chr3	183349790	0.3395035445693086	chr3:183349790:C:T
chr3:183349965	['T', 'C']	19959	11544.735267588694	1631.091873593812	0.0041624035437964	0.0111575589455613	0.3730568275825514	0.70911	0.70911	chr3	183349965	0.1492863900813978	chr3:183349965:T:C
chr3:183350635	['G', 'T']	19959	14269.28958051421	1977.6375816990576	0.0037337950896556	0.0105694344395285	0.3532634703415751	0.723895	0.723895	chr3	183350635	0.1403244230675163	chr3:183350635:G:T
chr3:183350673	['G', 'T']	19959	14266.144317498498	1973.3410598907155	0.0032930313106717	0.0105692683556532	0.3115666288206585	0.755373	0.755373	chr3	183350673	0.1218385426228367	chr3:183350673:G:T
chr3:183350718	['C', 'T']	19959	10242.56590157362	1356.975264754543	-0.0069248575230342	0.0115501542610992	-0.5995467563889659	0.548815	0.548815	chr3	183350718	0.2605740271697395	chr3:183350718:C:T
chr3:183350868	['C', 'A']	19959	10246.727610069202	1350.04658699556	-0.0076824392644819	0.0115486143174754	-0.6652260655078603	0.505914	0.505914	chr3	183350868	0.2959233023296829	chr3:183350868:C:A
chr3:183351303	['C', 'G']	19959	9814.578763834854	1342.609720349309	-0.0009810993612179	0.0117520232959955	-0.083483442510897	0.933468	0.933468	chr3	183351303	0.0299005654081277	chr3:183351303:C:G
chr3:183351773	['C', 'T']	19959	9771.46873120866	1335.60672540257	-0.0014531683687068	0.0117248727561591	-0.1239389457717996	0.901365	0.901365	chr3	183351773	0.0450993095909529	chr3:183351773:C:T
chr3:183351795	['G', 'C']	19959	9770.95820596342	1336.37272975287	-0.0013130775556759	0.0117251233360561	-0.1119883789740704	0.910834	0.910834	chr3	183351795	0.0405607662246755	chr3:183351795:G:C
chr3:183351877	['G', 'C']	19959	9771.48957811404	1335.437056117478	-0.0014517561824726	0.0117245284252782	-0.1238221384957939	0.901457	0.901457	chr3	183351877	0.0450549845357119	chr3:183351877:G:C
chr3:183352186	['C', 'T']	19959	8673.869168712732	1224.6107476738423	0.005648474317926	0.0121999831130622	0.4629903390504141	0.643376	0.643376	chr3	183352186	0.191535143716875	chr3:183352186:C:T
chr3:183352221	['T', 'C']	19959	9769.97900486045	1334.6239809007038	-0.0014498823165237	0.0117262999697945	-0.1236436318581742	0.901599	0.901599	chr3	183352221	0.044986578655298	chr3:183352221:T:C
chr3:183352250	['T', 'C']	19959	9770.979105075912	1335.7162785625785	-0.0013295193755917	0.0117262907582712	-0.1133793629203614	0.909731	0.909731	chr3	183352250	0.0410870060152351	chr3:183352250:T:C
chr3:183352558	['T', 'C']	19959	9779.469933854478	1335.8130959673397	-0.0015357311611068	0.0117201029562447	-0.1310339309168416	0.89575	0.89575	chr3	183352558	0.0478131831618517	chr3:183352558:T:C
chr3:183352565	['T', 'C']	19959	11437.438279957903	1507.5365513832078	-0.0077436304913992	0.0111753925449246	-0.6929179856788154	0.488369	0.488369	chr3	183352565	0.311251911386096	chr3:183352565:T:C
chr3:183352618	['T', 'C']	19959	9772.468881539387	1334.1883528721237	-0.0015304939082178	0.0117233092817269	-0.130551354693291	0.896132	0.896132	chr3	183352618	0.0476280141667948	chr3:183352618:T:C
chr3:183352720	['A', 'G']	19959	10320.068253570536	1361.4380248046614	-0.0079176723961465	0.0115138427454817	-0.6876654971906416	0.491671	0.491671	chr3	183352720	0.3083254067421688	chr3:183352720:A:G
chr3:183352736	['C', 'T']	19959	11438.573103517389	1506.07001404049	-0.0078350895936688	0.0111731070006011	-0.7012453736679791	0.483158	0.483158	chr3	183352736	0.3159108251340626	chr3:183352736:C:T
chr3:183352791	['T', 'C']	19959	10326.517386511674	1363.941452223343	-0.0075755986036982	0.0115119604388208	-0.6580632937333322	0.510505	0.510505	chr3	183352791	0.2919999999790777	chr3:183352791:T:C
chr3:183355608	['A', 'G']	19959	25369.43209125466	3475.589761235684	0.0074536650701744	0.0106667944743608	0.6987727276540732	0.484702	0.484702	chr3	183355608	0.3145251882673959	chr3:183355608:A:G
chr3:183356977	['A', 'G']	19959	7502.50358306189	1048.8067288724176	0.0033351615774026	0.0129055475031705	0.2584285228180615	0.796079	0.796079	chr3	183356977	0.0990438323105088	chr3:183356977:A:G
chr3:183357112	['T', 'C']	19959	25188.0	3490.432054199486	0.0119371474474117	0.0104868483293217	1.138296948000556	0.25501	0.25501	chr3	183357112	0.5934427887438272	chr3:183357112:T:C
chr3:183357218	['T', 'G']	19959	17510.87734241908	2419.7693435924048	0.0088172482950042	0.0101432901406855	0.8692690608974672	0.38471	0.38471	chr3	183357218	0.4148665246669974	chr3:183357218:T:G
chr3:183357318	['C', 'T']	19959	24214.131936437912	3341.535632356555	0.0097879252913709	0.0104325783084772	0.938207699185682	0.348149	0.348149	chr3	183357318	0.4582348479251542	chr3:183357318:C:T
chr3:183358040	['C', 'A']	19959	16431.116217299787	2254.4315669869115	0.0065949610357001	0.0102958898257368	0.640543085379043	0.521827	0.521827	chr3	183358040	0.2824734536994847	chr3:183358040:C:A
chr3:183358941	['T', 'C']	19959	7568.516812828864	1058.4244197867972	0.0040741703505383	0.012865781464586	0.3166671501263109	0.751499	0.751499	chr3	183358941	0.1240715929809597	chr3:183358941:T:C
chr3:183359103	['G', 'A']	19959	22238.110826682736	3146.188375169357	0.0177329580768909	0.0102273520419729	1.733875787605153	0.0829556	0.0829556	chr3	183359103	1.0811542911705685	chr3:183359103:G:A
chr3:183360291	['A', 'G']	19959	21850.47383983161	3084.9473133346087	0.013479322506007	0.0102685327129025	1.3126824331065456	0.189305	0.189305	chr3	183360291	0.7228379151237238	chr3:183360291:A:G
chr3:183361989	['G', 'A']	19959	17186.72220273588	2345.4657860901098	0.00256834416612	0.0102032427876018	0.2517184212494611	0.801261	0.801261	chr3	183361989	0.0962259952809153	chr3:183361989:G:A
chr3:183362131	['G', 'T']	19959	2836.1101626832706	416.6386316077816	0.0174458544108087	0.0195524276835113	0.892260270345912	0.372264	0.372264	chr3	183362131	0.4291489604437098	chr3:183362131:G:T
chr3:183362174	['A', 'G']	19959	23815.159224176816	3160.77844235064	-0.005832333009556	0.0103755249489908	-0.5621241371621684	0.574038	0.574038	chr3	183362174	0.2410593573510445	chr3:183362174:A:G
chr3:183362736	['T', 'C']	19959	23820.16072771012	3156.057062496132	-0.0063592179527904	0.0103732310900686	-0.6130411920427341	0.539856	0.539856	chr3	183362736	0.2677220674831996	chr3:183362736:T:C
chr3:183362979	['G', 'A']	19959	16704.347732397895	2283.972494953477	0.0037169210058342	0.0102730169280489	0.3618139668090845	0.717495	0.717495	chr3	183362979	0.1441811210468978	chr3:183362979:G:A
chr3:183363178	['G', 'A']	19959	18682.0	2543.7106187060367	0.0025256346453286	0.0101296647009289	0.249330527702168	0.803108	0.803108	chr3	183363178	0.095226047934084	chr3:183363178:G:A
chr3:183363213	['A', 'G']	19959	534.0535150573734	37.98941268314364	-0.0774080588127984	0.0444038960916878	-1.743271776263992	0.0813016	0.0813016	chr3	183363213	1.08990090748916	chr3:183363213:A:G
chr3:183363550	['C', 'T']	19959	18525.42539221092	2516.659504300148	0.0019814273081231	0.0101410553153321	0.1953866975883149	0.845092	0.845092	chr3	183363550	0.0730960094912273	chr3:183363550:C:T
chr3:183363555	['GCAACATAGGGAGACCC', 'G']	19959	2830.141797775328	414.05880448201646	0.0168689618316285	0.0195492265148381	0.8628966378196482	0.388205	0.388205	chr3	183363555	0.4109388752886518	chr3:183363555:GCAACATAGGGAGACCC:G
chr3:183364748	['C', 'T']	19959	22307.176500075195	3022.832112264411	0.0018794488195227	0.0102473139558401	0.1834089233161084	0.854479	0.854479	chr3	183364748	0.068298606198001	chr3:183364748:C:T
chr3:183364761	['C', 'T']	19959	13971.900210505211	1946.321550986616	0.0082258142569356	0.0106547034820396	0.7720359624086881	0.440102	0.440102	chr3	183364761	0.3564466578242619	chr3:183364761:C:T
chr3:183365439	['C', 'T']	19959	22309.47105988474	3024.933261725136	0.0020952223779302	0.0102453286167529	0.2045051414460433	0.837961	0.837961	chr3	183365439	0.0767761936357574	chr3:183365439:C:T
chr3:183365648	['T', 'TA']	19959	14156.67430204	1979.799610921404	0.0091447347821426	0.0106258762949368	0.8606099420242631	0.389463	0.389463	chr3	183365648	0.409533795139298	chr3:183365648:T:TA
chr3:183365687	['G', 'C']	19959	27143.23954887219	3654.041593965993	-0.0007532670031418	0.0109928834197836	-0.0685231503307153	0.94537	0.94537	chr3	183365687	0.0243981835448257	chr3:183365687:G:C
chr3:183366035	['A', 'G']	19959	27142.519396551725	3650.090567853457	-0.0012039181892233	0.0109903280417365	-0.109543426242725	0.912773	0.912773	chr3	183366035	0.0396372149137217	chr3:183366035:A:G
chr3:183366520	['C', 'T']	19959	426.02134482413067	58.59496546918979	-0.0013211331093599	0.0491278401291987	-0.0268917401189547	0.978546	0.978546	chr3	183366520	0.0094187539849245	chr3:183366520:C:T
chr3:183366744	['G', 'C']	19959	22309.588854365044	3021.6954444197468	0.0018345015766157	0.0102454052927893	0.1790560279647324	0.857896	0.857896	chr3	183366744	0.066565357097344	chr3:183366744:G:C
chr3:183366752	['G', 'A']	19959	27142.07967528563	3650.7362038755145	-0.0010853447429066	0.0109897555519422	-0.098759680119985	0.92133	0.92133	chr3	183366752	0.0355847872738964	chr3:183366752:G:A
chr3:183366964	['T', 'C']	19959	4867.487748659618	573.586190229659	-0.015709494654077	0.0153729847680855	-1.0218896909785598	0.306846	0.306846	chr3	183366964	0.5130795337430943	chr3:183366964:T:C
chr3:183367016	['A', 'C']	19959	2790.279601142456	409.4656951752564	0.0195090107353854	0.019693997479249	0.9906069479262142	0.32189	0.32189	chr3	183367016	0.4922925151201597	chr3:183367016:A:C
chr3:183369432	['C', 'T']	19959	27342.5895649559	3673.672766272507	-0.0015499983903996	0.0110323548038397	-0.1404956981496123	0.88827	0.88827	chr3	183369432	0.0514550052944712	chr3:183369432:C:T
chr3:183369493	['A', 'G']	19959	27341.219215155616	3674.960789720037	-0.0014587081138912	0.0110330411426689	-0.1322126959401846	0.894817	0.894817	chr3	183369493	0.0482657736410543	chr3:183369493:A:G
chr3:183369845	['A', 'G']	19959	22510.0	3041.8492931166675	0.0010608330193197	0.0102531475839754	0.1034641324170256	0.917596	0.917596	chr3	183369845	0.0373484882865119	chr3:183369845:A:G
chr3:183369884	['T', 'C']	19959	27340.36982663593	3674.519648539744	-0.0015017670748843	0.0110328731025516	-0.1361174973123747	0.89173	0.89173	chr3	183369884	0.0497666223731713	chr3:183369884:T:C
chr3:183370107	['G', 'A']	19959	22508.25544921581	3043.1578003185173	0.0011540649706627	0.0102538433248691	0.1125495030593811	0.910389	0.910389	chr3	183370107	0.0407729983876704	chr3:183370107:G:A
chr3:183370334	['C', 'G']	19959	27361.370878845577	3672.511836162179	-0.0021218301944446	0.0110321760658343	-0.1923310670336161	0.847485	0.847485	chr3	183370334	0.0718679798209025	chr3:183370334:C:G
chr3:183370351	['A', 'G']	19959	4936.0	598.8995553244251	-0.0109326130281329	0.0152861581263376	-0.7151969080639283	0.474496	0.474496	chr3	183370351	0.323767444322568	chr3:183370351:A:G
chr3:183370825	['A', 'C']	19959	27352.370427898582	3672.879149618695	-0.0019372743495714	0.0110287877134207	-0.175656146433392	0.860566	0.860566	chr3	183370825	0.0652158164036784	chr3:183370825:A:C
chr3:183371229	['A', 'G']	19959	27345.850506164177	3664.3974750178695	-0.0027891524440473	0.0110268137336693	-0.2529427368062767	0.800315	0.800315	chr3	183371229	0.0967390432132768	chr3:183371229:A:G
chr3:183371433	['A', 'G']	19959	2753.310759969903	392.6214597838314	0.0144247961549006	0.0197953883216362	0.7286947808512745	0.466197	0.466197	chr3	183371433	0.3314305255122198	chr3:183371433:A:G
chr3:183371644	['T', 'A']	19959	27334.020661985945	3667.7133456433153	-0.0021760556348783	0.0110371674332539	-0.1971570738631816	0.843707	0.843707	chr3	183371644	0.073808347658514	chr3:183371644:T:A
chr3:183371873	['G', 'A']	19959	27352.370427898582	3669.161545132111	-0.0023037549990453	0.0110278818132675	-0.2089027646518365	0.834526	0.834526	chr3	183371873	0.078560128151146	chr3:183371873:G:A
chr3:183371950	['C', 'T']	19959	27355.59412590216	3671.2908184368457	-0.0023322175691958	0.0110337435166846	-0.2113713777802792	0.8326	0.8326	chr3	183371950	0.0795635934492414	chr3:183371950:C:T
chr3:183371972	['T', 'C']	19959	6059.214332247557	748.8249049847722	-0.0121338034816157	0.0141261597383801	-0.8589598097668963	0.390373	0.390373	chr3	183371972	0.4085202277791995	chr3:183371972:T:C
chr3:183372141	['T', 'C']	19959	27355.22342504887	3666.501478832502	-0.0026817512999519	0.0110339491287013	-0.2430454652882343	0.807973	0.807973	chr3	183372141	0.0926031517834979	chr3:183372141:T:C
chr3:183373090	['G', 'A']	19959	27353.964061951785	3673.126448276357	-0.0018036439952194	0.0110294600935983	-0.163529672342376	0.870103	0.870103	chr3	183373090	0.0604293339516152	chr3:183373090:G:A
chr3:183373098	['A', 'G']	19959	27357.48273615635	3675.291446231899	-0.0016661774307439	0.0110334604030492	-0.1510113210070988	0.879968	0.879968	chr3	183373098	0.0555331206635898	chr3:183373098:A:G
chr3:183373356	['A', 'G']	19959	26981.462910986364	3621.753584307615	-0.0023000153365605	0.0109464569871749	-0.2101150481160541	0.83358	0.83358	chr3	183373356	0.0790527139028005	chr3:183373356:A:G
chr3:183373478	['A', 'G']	19959	27362.1127480457	3677.592276873052	-0.001388975929261	0.0110300221322341	-0.1259268487958803	0.899791	0.899791	chr3	183373478	0.0458583551023088	chr3:183373478:A:G
chr3:183373508	['T', 'TC']	19959	20631.13470308193	2765.090836225563	-0.0021968854396471	0.0101263256159739	-0.2169479358022622	0.828251	0.828251	chr3	183373508	0.0818380310943939	chr3:183373508:T:TC
chr3:183373595	['A', 'G']	19959	27359.70795528597	3671.573686360645	-0.0021361445454028	0.0110356744528166	-0.1935671946953495	0.846517	0.846517	chr3	183373595	0.0723643158396791	chr3:183373595:A:G
chr3:183373773	['C', 'T']	19959	26572.65681066453	3601.8751068116862	0.0030196093927946	0.0108974176164722	0.2770940326477261	0.781711	0.781711	chr3	183373773	0.1069537767397109	chr3:183373773:C:T
chr3:183373843	['C', 'A']	19959	27339.58851242984	3666.083423478396	-0.002717140767024	0.011023710886884	-0.2464814974653314	0.805312	0.805312	chr3	183373843	0.094035829412535	chr3:183373843:C:A
chr3:183374116	['A', 'G']	19959	27358.59517842823	3671.4275211627178	-0.0023793058646754	0.0110335828715948	-0.2156421800937192	0.829269	0.829269	chr3	183374116	0.0813045692499919	chr3:183374116:A:G
chr3:183374395	['C', 'T']	19959	6720.01007215875	896.6479759554953	-0.0002759693575004	0.0134610884593008	-0.0205012661743411	0.983644	0.983644	chr3	183374395	0.0071620527984994	chr3:183374395:C:T
chr3:183374440	['C', 'T']	19959	459.04599889762994	57.14280093103556	-0.0074410721548881	0.047287286166933	-0.1573588327445935	0.874964	0.874964	chr3	183374440	0.0580098154610963	chr3:183374440:C:T
chr3:183374594	['A', 'G']	19959	6959.218006530875	943.841150084568	0.0015289218144619	0.0135536514557448	0.1128051595139597	0.910186	0.910186	chr3	183374594	0.0408698488664386	chr3:183374594:A:G
chr3:183374654	['A', 'G']	19959	6763.615175332532	908.3683083488196	0.0003501144503262	0.013471349272153	0.0259895607524615	0.979266	0.979266	chr3	183374654	0.0090993238853368	chr3:183374654:A:G
chr3:183375635	['T', 'C']	19959	2715.1360356749174	375.9752388333119	0.0093821683384904	0.0199069212399091	0.4713018264060417	0.63743	0.63743	chr3	183375635	0.1955675007495502	chr3:183375635:T:C
chr3:183378130	['T', 'C']	19959	6920.693491005663	906.0546382490058	-0.0018625515015599	0.0132786935262557	-0.1402661713576811	0.888451	0.888451	chr3	183378130	0.051366519481002	chr3:183378130:T:C
chr3:183379082	['C', 'T']	19959	7055.353492333901	907.7421057252516	-0.0042031472735821	0.01317520064573	-0.3190196025549237	0.749715	0.749715	chr3	183379082	0.1251037998754305	chr3:183379082:C:T
chr3:183380860	['T', 'C']	19959	9782.940911141184	1352.4847589558835	0.0028108493805009	0.011891285734892	0.236378928499986	0.813141	0.813141	chr3	183380860	0.0898341404914535	chr3:183380860:T:C
chr3:183381506	['C', 'T']	19959	24108.831671260337	3285.053368662346	0.0022097519040495	0.0103342798781531	0.2138273716314747	0.830684	0.830684	chr3	183381506	0.0805641545024173	chr3:183381506:C:T
chr3:183381555	['G', 'A']	19959	15577.902475694096	2054.436008894948	-0.0034691457754797	0.0103955443305642	-0.3337146824798834	0.738598	0.738598	chr3	183381555	0.1315918726803552	chr3:183381555:G:A
chr3:183383227	['T', 'TA']	19959	9051.802797833938	1248.136306343971	0.0062465478102823	0.0120759651915898	0.5172711009992549	0.604973	0.604973	chr3	183383227	0.2182640075172379	chr3:183383227:T:TA
chr3:183383380	['A', 'G']	19959	4753.905468397575	637.8292621603878	-0.0035429643482556	0.0155054476156767	-0.2284980373396984	0.819261	0.819261	chr3	183383380	0.0865777187497007	chr3:183383380:A:G
chr3:183385472	['T', 'G']	19959	32899.94512928442	4560.201706675719	0.0177988595943705	0.0132357107269112	1.3447603956908325	0.178718	0.178718	chr3	183385472	0.747831704310292	chr3:183385472:T:G
chr3:183387850	['C', 'T']	19959	20027.12971236384	2747.255514336241	0.0035000316516474	0.010121997656712	0.3457846731792683	0.729508	0.729508	chr3	183387850	0.1369699411429699	chr3:183387850:C:T
chr3:183389984	['G', 'A']	19959	30023.521298987667	4058.369223280167	-0.0049500047327745	0.0116785101623829	-0.4238558398243907	0.671676	0.671676	chr3	183389984	0.1728401694231763	chr3:183389984:G:A
chr3:183391041	['A', 'G']	19959	2652.132879045997	372.6820540059194	0.0109417218112864	0.0202388455734085	0.5406297395570119	0.588769	0.588769	chr3	183391041	0.2300550646409459	chr3:183391041:A:G
chr3:183391215	['C', 'A']	19959	31200.563232788856	4294.439737654187	0.0078047014965436	0.012192100315606	0.6401441338662189	0.522086	0.522086	chr3	183391215	0.2822579524592071	chr3:183391215:C:A
chr3:183391609	['G', 'T']	19959	13406.358474491331	1948.3156986335828	0.0135760828328162	0.0107065073993701	1.268021617732682	0.204805	0.204805	chr3	183391609	0.68865944493301	chr3:183391609:G:T
chr3:183393075	['A', 'G']	19959	27916.993585246066	3790.164078036066	0.0041455877270365	0.011044692807342	0.3753465849480828	0.707407	0.707407	chr3	183393075	0.1503306470285726	chr3:183393075:A:G
chr3:183393125	['G', 'A']	19959	4365.843627795049	586.6453832864088	0.0052249654974952	0.0162355802081045	0.3218219140013912	0.747591	0.747591	chr3	183393125	0.1263359355889044	chr3:183393125:G:A
chr3:183394432	['G', 'A']	19959	23333.67632172388	3167.379285322316	0.0034343473309569	0.0102924061067052	0.3336777907276232	0.738626	0.738626	chr3	183394432	0.1315754090357153	chr3:183394432:G:A
chr3:183395656	['T', 'C']	19959	24600.162674150542	3392.639170555393	0.0092592553544819	0.010415798698521	0.8889625867862311	0.374034	0.374034	chr3	183395656	0.4270889182774797	chr3:183395656:T:C
chr3:183395684	['C', 'T']	19959	4069.611695730607	490.19068900052025	-0.0089924452109148	0.0166192347645269	-0.5410865986506708	0.588454	0.588454	chr3	183395684	0.230287480699865	chr3:183395684:C:T
chr3:183396000	['C', 'T']	19959	4438.445511955524	570.0873288029228	0.0014949149523893	0.0168189955799447	0.0888825343513338	0.929176	0.929176	chr3	183396000	0.0319020162654472	chr3:183396000:C:T
chr3:183396009	['G', 'A']	19959	3980.4992164198047	525.1879626732743	0.0042491433746743	0.0170210465716423	0.249640546883504	0.802868	0.802868	chr3	183396009	0.0953558514634427	chr3:183396009:G:A
chr3:183396220	['T', 'C']	19959	12145.042497744813	1655.271794003075	0.0084713234940798	0.0109024207749559	0.7770130752556702	0.43716	0.43716	chr3	183396220	0.3593595827104592	chr3:183396220:T:C
chr3:183396713	['G', 'T']	19959	4652.699338544799	597.8668224151522	0.0004239369022373	0.0157278657868632	0.0269545091484352	0.978496	0.978496	chr3	183396713	0.0094409453575163	chr3:183396713:G:T
chr3:183396716	['C', 'G']	19959	12443.493811074915	1740.6208493727097	0.0130267544766321	0.0108279377653067	1.2030688353576	0.228964	0.228964	chr3	183396716	0.6402327963954743	chr3:183396716:C:G
chr3:183397483	['A', 'C']	19959	24305.65333734215	3369.9963231547986	0.010910241991775	0.0103846315607256	1.050614258962954	0.293449	0.293449	chr3	183397483	0.5324673661136787	chr3:183397483:A:C
chr3:183401295	['A', 'G']	19959	4125.033376766563	567.370482173376	0.0077946763226927	0.0166208262461807	0.4689704475121281	0.639096	0.639096	chr3	183401295	0.194433900622879	chr3:183401295:A:G
chr3:183401951	['G', 'C']	19959	10928.737796932945	1541.9700879431982	0.0101224154568695	0.0113393557318104	0.8926799455169223	0.372039	0.372039	chr3	183401951	0.4294115316315319	chr3:183401951:G:C
chr3:183402170	['A', 'G']	19959	24168.05442517792	3362.0880082833464	0.0118366371147417	0.0103813112833104	1.1401870911790222	0.254222	0.254222	chr3	183402170	0.5947868689465479	chr3:183402170:A:G
chr3:183402219	['A', 'G']	19959	15193.986458019868	2125.679873870325	0.0115570120944847	0.0103213200323345	1.1197222892303529	0.262846	0.262846	chr3	183402219	0.5802986277045088	chr3:183402219:A:G
chr3:183402239	['C', 'T']	19959	13630.29246276516	1921.9120892516737	0.0127874729078095	0.010595325486186	1.2068976006901944	0.227486	0.227486	chr3	183402239	0.6430453256435062	chr3:183402239:C:T
chr3:183402262	['T', 'C']	19959	10592.166457507154	1537.3960942402946	0.0141200871376461	0.0114195785069924	1.2364805871775462	0.216295	0.216295	chr3	183402262	0.6649535198466591	chr3:183402262:T:C
chr3:183402331	['G', 'A']	19959	7720.435254509813	1105.3781519152683	0.0138656453755841	0.0128067856201002	1.0826795877508906	0.278964	0.278964	chr3	183402331	0.5544518383397331	chr3:183402331:G:A
chr3:183402369	['G', 'T']	19959	4255.609745082296	585.2973441714873	0.0088348475551846	0.016428917828942	0.5377619906054125	0.590747	0.590747	chr3	183402369	0.228598475174652	chr3:183402369:G:T
chr3:183402375	['C', 'A']	19959	15093.906140262872	2111.94576294297	0.0114185688932916	0.0103389539949398	1.104422062316963	0.269423	0.269423	chr3	183402375	0.5695653323446116	chr3:183402375:C:A
chr3:183402493	['G', 'C']	19959	24205.745589273152	3370.656100548825	0.0128866978301932	0.0104289942674585	1.235660649503222	0.216599	0.216599	chr3	183402493	0.6643435527683366	chr3:183402493:G:C
chr3:183402716	['TAATAA', 'T']	19959	15060.527439482785	2108.937425094946	0.0118389356655074	0.0103420642973258	1.144736227231605	0.252332	0.252332	chr3	183402716	0.5980276700445795	chr3:183402716:TAATAA:T
chr3:183402809	['A', 'G']	19959	15084.51154983214	2108.0791004239745	0.0112216280327189	0.0103340297699714	1.0858908172808497	0.27754	0.27754	chr3	183402809	0.5566744160462551	chr3:183402809:A:G
chr3:183402847	['G', 'A']	19959	15086.803007518796	2108.4439946702983	0.0111638959861176	0.0103353313047209	1.0801681781616623	0.28008	0.28008	chr3	183402847	0.5527179022430238	chr3:183402847:G:A
chr3:183403067	['A', 'G']	19959	27763.519248120305	3805.008607677853	0.0088636351916571	0.0109914367119133	0.8064127942482797	0.420014	0.420014	chr3	183403067	0.3767362333606388	chr3:183403067:A:G
chr3:183403530	['T', 'C']	19959	4615.231235594749	580.4761382543198	-0.0178069217603534	0.0158144060271014	-1.125993712937267	0.260182	0.260182	chr3	183403530	0.5847227522443694	chr3:183403530:T:C
chr3:183404081	['CTG', 'C']	19959	4123.032875613912	563.3987047501282	0.0066763166448684	0.0166328152244375	0.4013942651788352	0.688134	0.688134	chr3	183404081	0.1623269835755056	chr3:183404081:CTG:C
chr3:183404358	['C', 'T']	19959	17417.36328555678	2442.4979525319823	0.0137630966177183	0.0101470214649731	1.3563681386924828	0.174997	0.174997	chr3	183404358	0.7569693964257822	chr3:183404358:C:T
chr3:183404584	['T', 'C']	19959	17448.371053422874	2439.420279735175	0.0131033915413255	0.0101434282496458	1.2918109359903085	0.196438	0.196438	chr3	183404584	0.7067744962131353	chr3:183404584:T:C
chr3:183404803	['C', 'T']	19959	4272.428120458987	587.6718798352987	0.0087995444910342	0.016397161574676	0.5366504715440696	0.591515	0.591515	chr3	183404803	0.2280342377906923	chr3:183404803:C:T
chr3:183405185	['A', 'G']	19959	3080.77177508269	436.15113285191353	0.0100242867450402	0.0188054494293302	0.5330522294992692	0.594003	0.594003	chr3	183405185	0.2262113616178711	chr3:183405185:A:G
chr3:183405199	['A', 'G']	19959	17446.370552270222	2433.2751286948114	0.0124474499231054	0.0101388648186	1.2276966056663658	0.219575	0.219575	chr3	183405199	0.6584171085758334	chr3:183405199:A:G
chr3:183405536	['G', 'A']	19959	10924.831545709703	1492.5510402078771	0.0011680313935568	0.0113451653248817	0.1029541095355542	0.918	0.918	chr3	183405536	0.0371573187987575	chr3:183405536:G:A
chr3:183405808	['C', 'T']	19959	3493.3500526131184	439.21930462442	-0.0018920446994187	0.0178128728227716	-0.1062178301189024	0.915411	0.915411	chr3	183405808	0.038383873194935	chr3:183405808:C:T
chr3:183406258	['G', 'A']	19959	3929.5906494287433	532.3859136500065	0.0073909218846243	0.0170508385321824	0.4334638364368081	0.664683	0.664683	chr3	183406258	0.1773854286436504	chr3:183406258:G:A
chr3:183406633	['C', 'T']	19959	6624.991580213501	925.021953605807	0.0113216797316998	0.0135350841296351	0.836469106749844	0.402901	0.402901	chr3	183406633	0.3948016546916844	chr3:183406633:C:T
chr3:183406873	['C', 'T']	19959	4501.45106980007	571.0262211747458	-0.0007139213881124	0.0159489836106705	-0.0447628140789387	0.964297	0.964297	chr3	183406873	0.0157891843590394	chr3:183406873:C:T
chr3:183407078	['G', 'C']	19959	9947.996843212908	1462.8791950499149	0.0108132217775709	0.0118048173449623	0.9160007699895084	0.359678	0.359678	chr3	183407078	0.4440861253474596	chr3:183407078:G:C
chr3:183407566	['T', 'G']	19959	4392.961787272454	585.7056603316663	0.0050640763694378	0.0161822586799087	0.3129400208961649	0.75433	0.75433	chr3	183407566	0.1224386198786831	chr3:183407566:T:G
chr3:183407590	['C', 'G']	19959	4506.677390258568	576.8777592360052	0.0003537787126796	0.0159353696740763	0.0222008475432618	0.982288	0.982288	chr3	183407590	0.0077611614257071	chr3:183407590:C:G
chr3:183407907	['G', 'A']	19959	2426.0	361.2150440036068	0.0142632833913068	0.0210962696168392	0.6761045270260372	0.498982	0.498982	chr3	183407907	0.3019151205923837	chr3:183407907:G:A
chr3:183407937	['A', 'G']	19959	3689.478823116635	485.6547883308263	0.0003957228019013	0.0173122704887168	0.0228579377938464	0.981764	0.981764	chr3	183407937	0.0079928969540096	chr3:183407937:A:G
chr3:183408019	['T', 'C']	19959	9580.92012027061	1389.694646381076	0.009278222606142	0.0119332628260956	0.7775092815229453	0.436868	0.436868	chr3	183408019	0.3596497656186356	chr3:183408019:T:C
chr3:183409405	['G', 'A']	19959	5795.580748609511	812.896156588159	0.0108823500081966	0.0142844608440961	0.761831344351678	0.44617	0.44617	chr3	183409405	0.3504996345731802	chr3:183409405:G:A
chr3:183409909	['TA', 'T']	19959	27668.545076421942	3810.866651785043	0.0107740521230847	0.0109588506497991	0.9831370521763892	0.325552	0.325552	chr3	183409909	0.4873796322590419	chr3:183409909:TA:T
chr3:183412433	['T', 'A']	19959	3936.775187969925	555.8426643467449	0.0087754429420798	0.0169344998440046	0.5181991214926072	0.604325	0.604325	chr3	183412433	0.2187294392821273	chr3:183412433:T:A
chr3:183412519	['A', 'G']	19959	37397.0	5030.367972841107	-0.01932151436658	0.0206846766955603	-0.934097962997275	0.350265	0.350265	chr3	183412519	0.4556032571050357	chr3:183412519:A:G
chr3:183413173	['A', 'G']	19959	5589.840198436561	826.1749952195029	0.017690348956745	0.0145109262671726	1.219105426561572	0.222819	0.222819	chr3	183413173	0.6520477791924952	chr3:183413173:A:G
chr3:183413190	['A', 'C']	19959	15682.142871460788	2271.7379707129467	0.0156202864810207	0.0103554255334699	1.5084157025256095	0.131464	0.131464	chr3	183413190	0.8811931577585329	chr3:183413190:A:C
chr3:183413296	['A', 'G']	19959	5635.564714135391	824.1818511480479	0.0165458590271157	0.0144692042934966	1.1435223866838735	0.252835	0.252835	chr3	183413296	0.5971628067554466	chr3:183413296:A:G
chr3:183413600	['T', 'C']	19959	5492.550383324147	777.6062407384169	0.0078342946153647	0.0146224196766971	0.5357727919579418	0.592122	0.592122	chr3	183413600	0.2275888026215908	chr3:183413600:T:C
chr3:183413802	['T', 'C']	19959	20405.111757041195	2894.6202595042	0.0145610602213631	0.0100797408569934	1.4445867634841572	0.14859	0.14859	chr3	183413802	0.8280104172978815	chr3:183413802:T:C
chr3:183414041	['C', 'T']	19959	6046.0	798.8759178500854	-0.0009226324035059	0.0140220633729421	-0.0657986188599288	0.947539	0.947539	chr3	183414041	0.0234029057543783	chr3:183414041:C:T
chr3:183414153	['C', 'T']	19959	6047.909049909802	799.2686109863043	-0.0007677519728422	0.0140219689551179	-0.0547535068220209	0.956335	0.956335	chr3	183414153	0.0193899496000086	chr3:183414153:C:T
chr3:183414298	['C', 'T']	19959	6065.215534953646	788.9637435818131	-0.0027258691213233	0.0140002462535201	-0.194701512527894	0.845629	0.845629	chr3	183414298	0.0728201317507553	chr3:183414298:C:T
chr3:183414365	['T', 'C']	19959	6091.305190900892	793.4368710834932	-0.0026984467007727	0.0139773920922354	-0.193057952654257	0.846916	0.846916	chr3	183414365	0.0721596623322938	chr3:183414365:T:C
chr3:183414644	['T', 'C']	19959	6468.648193616275	892.3194097490425	0.0048584718181492	0.0136178969491353	0.3567710811953024	0.721267	0.721267	chr3	183414644	0.1419039375531143	chr3:183414644:T:C
chr3:183414656	['T', 'C']	19959	26994.46747193264	3622.236562887346	-7.000991575723961e-05	0.0107765806766265	-0.0064964869524045	0.994817	0.994817	chr3	183414656	0.0022568018670096	chr3:183414656:T:C
chr3:183414798	['G', 'GT']	19959	6467.324030463974	892.3333233784795	0.0048356662685248	0.0136181695594847	0.3550892979708047	0.722526	0.722526	chr3	183414798	0.141146520262262	chr3:183414798:G:GT
chr3:183414803	['C', 'T']	19959	6467.296116261588	892.8925927021596	0.0049672491356048	0.013618983836914	0.364729791523889	0.715317	0.715317	chr3	183414803	0.1455014535261546	chr3:183414803:C:T
chr3:183414998	['T', 'C']	19959	6465.915639097744	893.0451599429969	0.0050678451615814	0.0136210450581371	0.3720599366605863	0.709852	0.709852	chr3	183414998	0.1488321897082459	chr3:183414998:T:C
chr3:183415562	['C', 'T']	19959	13484.026758869511	2031.229914086828	0.0233985337938348	0.0106579857784049	2.195399232118	0.0281465	0.0281465	chr3	183415562	1.5505756017074903	chr3:183415562:C:T
chr3:183415573	['A', 'T']	19959	6467.324030463975	892.459650770407	0.0048766007810758	0.0136182140478433	0.3580940029245674	0.720277	0.720277	chr3	183415573	0.142500452962535	chr3:183415573:A:T
chr3:183415703	['G', 'A']	19959	6469.324130674417	893.2839469434248	0.0050771014736181	0.0136173829423295	0.3728397369098016	0.709272	0.709272	chr3	183415703	0.149187184498735	chr3:183415703:G:A
chr3:183415801	['T', 'C']	19959	6470.296717614634	894.2224565182759	0.005206542691676	0.0136177286624001	0.3823356171027121	0.702217	0.702217	chr3	183415801	0.1535286608905709	chr3:183415801:T:C
chr3:183416241	['ATAACTT', 'A']	19959	6469.324130674417	893.6272513939937	0.0051281549024569	0.0136173666348	0.3765893244991749	0.706483	0.706483	chr3	183416241	0.1508982840560733	chr3:183416241:ATAACTT:A
chr3:183416259	['C', 'T']	19959	6468.972339146121	893.1551255997024	0.0050816853493181	0.0136181166366104	0.3731562509647462	0.709036	0.709036	chr3	183416259	0.1493317137528534	chr3:183416259:C:T
chr3:183416980	['G', 'T']	19959	6443.4251605136415	888.3813451531433	0.0050764598265832	0.0136498328918418	0.3719063718074712	0.709967	0.709967	chr3	183416980	0.1487618372682123	chr3:183416980:G:T
chr3:183417422	['G', 'A']	19959	466.0467004058726	52.74457142134791	-0.016313590752975	0.0470894008639127	-0.3464386985963346	0.729017	0.729017	chr3	183417422	0.1372623442195983	chr3:183417422:G:A
chr3:183417459	['C', 'T']	19959	26390.9667769092	3497.617842550819	-0.0039617139675501	0.0106618122682544	-0.3715797903651091	0.71021	0.71021	chr3	183417459	0.1486132169763298	chr3:183417459:C:T
chr3:183417520	['T', 'C']	19959	6085.219543973941	788.8154474178873	-0.0031964811347109	0.0139955791537888	-0.2283922015364148	0.819344	0.819344	chr3	183417520	0.0865337222502042	chr3:183417520:T:C
chr3:183417526	['C', 'T']	19959	6085.609811093851	788.0954877550563	-0.003360143464004	0.0139948233987278	-0.2400990257804554	0.810256	0.810256	chr3	183417526	0.0913777443040912	chr3:183417526:C:T
chr3:183417570	['A', 'G']	19959	6057.910553217077	791.891395949173	-0.0018408031168335	0.0140174149638186	-0.1313225813450614	0.895521	0.895521	chr3	183417570	0.0479242254741514	chr3:183417570:A:G
chr3:183417791	['TA', 'T']	19959	15330.0	2209.664472953202	0.0158803976239647	0.0103840429181704	1.5293077801302732	0.126204	0.126204	chr3	183417791	0.898926880033266	chr3:183417791:TA:T
chr3:183417969	['C', 'T']	19959	4145.038388293075	504.62056824498046	-0.0103130522279485	0.0165245274549273	-0.6241057274453818	0.532565	0.532565	chr3	183417969	0.273627378652495	chr3:183417969:C:T
chr3:183417985	['C', 'T']	19959	4142.415092448765	506.14311676681984	-0.0097343661700874	0.0165226061984896	-0.58915440174186	0.555764	0.555764	chr3	183417985	0.2551095883749633	chr3:183417985:C:T
chr3:183418040	['T', 'C']	19959	3824.724661654136	436.1603441706878	-0.0185195991718673	0.0171048477629378	-1.0827105525016665	0.27895	0.27895	chr3	183418040	0.5544736342536121	chr3:183418040:T:C
chr3:183418184	['T', 'C']	19959	4229.423811194067	507.6952927692886	-0.0125460527800305	0.0163598866962689	-0.7668789529509318	0.443163	0.443163	chr3	183418184	0.3534365063270401	chr3:183418184:T:C
chr3:183418208	['A', 'G']	19959	4195.261163734776	511.2817024849399	-0.0108000155445627	0.0164085965606296	-0.6581925215027807	0.510422	0.510422	chr3	183418208	0.2920706151005847	chr3:183418208:A:G
chr3:183418363	['A', 'G']	19959	13635.41585646988	1978.8164560882133	0.0154473099208139	0.0106439384855058	1.4512776395550369	0.146718	0.146718	chr3	183418363	0.8335166017591408	chr3:183418363:A:G
chr3:183418422	['T', 'C']	19959	13309.334168587751	1909.7272956339675	0.012739466542993	0.0107070863380447	1.1898163646749331	0.234133	0.234133	chr3	183418422	0.6305373701228564	chr3:183418422:T:C
chr3:183418873	['G', 'A']	19959	489.0245014530514	53.69513293539525	-0.020009313519884	0.046011584131321	-0.4348755622665751	0.663657	0.663657	chr3	183418873	0.1780563204741208	chr3:183418873:G:A
chr3:183418883	['T', 'C']	19959	3303.3310116751018	309.2145894372199	-0.040850745994617	0.018263600769811	-2.236730122908817	0.025315	0.025315	chr3	183418883	1.59662206827714	chr3:183418883:T:C
chr3:183419174	['C', 'T']	19959	1199.120158340432	98.4807866872927	-0.0507141718981075	0.0296236607192461	-1.7119481747628569	0.0869218	0.0869218	chr3	183419174	1.0608712887715173	chr3:183419174:C:T
chr3:183419209	['A', 'G']	19959	13307.667000751688	1910.310123572332	0.0128903375537767	0.0107066194934741	1.2039596215811763	0.228619	0.228619	chr3	183419209	0.6408876792239344	chr3:183419209:A:G
chr3:183419261	['G', 'A']	19959	3822.0	440.7645188440026	-0.0169526695553113	0.0170956908878671	-0.991634071211632	0.321388	0.321388	chr3	183419261	0.4929703429773907	chr3:183419261:G:A
chr3:183419332	['G', 'A']	19959	3822.0	440.7645188440026	-0.0169526695553113	0.0170956908878671	-0.991634071211632	0.321388	0.321388	chr3	183419332	0.4929703429773907	chr3:183419332:G:A
chr3:183419359	['A', 'G']	19959	3821.382923285063	440.4981565228832	-0.0169913822820209	0.0170973836332768	-0.9938001419673596	0.320332	0.320332	chr3	183419359	0.4943996747322232	chr3:183419359:A:G
chr3:183419748	['C', 'T']	19959	3820.765722876473	441.2404029962981	-0.0166893867757041	0.0170990827056016	-0.9760398883992027	0.329057	0.329057	chr3	183419748	0.4827288660582183	chr3:183419748:C:T
chr3:183420466	['C', 'T']	19959	3823.7663242295166	441.7184046141283	-0.0166956504403613	0.0170945324398597	-0.976666106493306	0.328746	0.328746	chr3	183420466	0.483139522725748	chr3:183420466:C:T
chr3:183420523	['C', 'T']	19959	3008.165061691242	301.1930708507335	-0.0328055481641493	0.0191331203037385	-1.7145947782358988	0.0864351	0.0864351	chr3	183420523	1.0633098612159075	chr3:183420523:C:T
chr3:183421004	['T', 'TGAA']	19959	13305.666649964924	1906.8729775797435	0.0125384811624752	0.01070575396407	1.1711908572302414	0.241536	0.241536	chr3	183421004	0.6170181301872003	chr3:183421004:T:TGAA
chr3:183421160	['A', 'G']	19959	3823.7242105263153	440.5822691350586	-0.0170398764530335	0.0170965236541254	-0.9966866245888376	0.318929	0.318929	chr3	183421160	0.4963059888556569	chr3:183421160:A:G
chr3:183421294	['T', 'G']	19959	3822.766123778501	439.67566997441634	-0.0174045647877339	0.0170959265823773	-1.0180533183661848	0.308665	0.308665	chr3	183421294	0.5105126130466612	chr3:183421294:T:G
chr3:183421871	['G', 'A']	19959	3822.1915021545246	440.4031090688072	-0.0170447086778012	0.0170957782810226	-0.997012735987687	0.31877	0.31877	chr3	183421871	0.496522557563005	chr3:183421871:G:A
chr3:183422141	['C', 'T']	19959	3820.3828230696	438.2514084781917	-0.017532404366295	0.0170988540176109	-1.025355520799086	0.305208	0.305208	chr3	183422141	0.5154040870005105	chr3:183422141:C:T
chr3:183422172	['C', 'G']	19959	3821.382923285063	440.4228863613838	-0.017000011234254	0.0170973629467419	-0.99430603931196	0.320086	0.320086	chr3	183422172	0.4947333207190718	chr3:183422172:C:G
chr3:183422451	['G', 'T']	19959	3820.5742633794353	440.48435302079486	-0.0168843205792831	0.0170990730326715	-0.9874406961723552	0.323439	0.323439	chr3	183422451	0.4902076144123035	chr3:183422451:G:T
chr3:183422489	['C', 'T']	19959	3856.193205732037	438.6343976762386	-0.0188954125420127	0.0170395240980685	-1.1089166829579762	0.267479	0.267479	chr3	183422489	0.5727103091273404	chr3:183422489:C:T
chr3:183422517	['T', 'C']	19959	3819.956950987271	438.9152986099178	-0.0172370088663834	0.0171007879870301	-1.007965766224142	0.313483	0.313483	chr3	183422517	0.5037860057307983	chr3:183422517:T:C
chr3:183422966	['G', 'A']	19959	3814.38222177682	442.1272369852797	-0.0167161999087269	0.0171129120610514	-0.9768179634822378	0.328671	0.328671	chr3	183422966	0.4832386138240434	chr3:183422966:G:A
chr3:183423086	['C', 'A']	19959	3814.573361395069	441.4894367586084	-0.0169503217756812	0.0171130011181443	-0.990493815705378	0.321945	0.321945	chr3	183423086	0.4922183153746884	chr3:183423086:C:A
chr3:183423240	['T', 'C']	19959	26573.325582560763	3505.3558340146064	-0.0063241984090212	0.0106963094401164	-0.5912505097601563	0.554359	0.554359	chr3	183423240	0.2562088973215817	chr3:183423240:T:C
chr3:183423323	['G', 'A']	19959	3815.191151417978	441.5413154768573	-0.0169589803981049	0.017111302514525	-0.991098157706536	0.32165	0.32165	chr3	183423323	0.492616444263613	chr3:183423323:G:A
chr3:183423333	['T', 'C']	19959	13286.994286573448	1917.297166310448	0.0134926463881219	0.0107081718433063	1.2600326727625475	0.207672	0.207672	chr3	183423333	0.6826220545733613	chr3:183423333:T:C
chr3:183423620	['T', 'A']	19959	3839.8601829853815	447.2423012054989	-0.0168088640973465	0.0171407140657188	-0.9806396648879444	0.326782	0.326782	chr3	183423620	0.4857418735471157	chr3:183423620:T:A
chr3:183423792	['C', 'T']	19959	3819.382722854136	449.0124985881152	-0.0154226405105651	0.0171004864026367	-0.901883148083268	0.36713	0.36713	chr3	183423792	0.4351801257054453	chr3:183423792:C:T
chr3:183423874	['G', 'A']	19959	3815.7647206213983	447.8544067013439	-0.015541654854411	0.0171116925587366	-0.9082476675561808	0.363758	0.363758	chr3	183423874	0.4391874466173082	chr3:183423874:G:A
chr3:183423916	['CCGG', 'C']	19959	3818.191301733641	448.1949599297282	-0.0156625816400184	0.0171068463201496	-0.9155738788376174	0.359902	0.359902	chr3	183423916	0.4438157399362791	chr3:183423916:CCGG:C
chr3:183424756	['T', 'C']	19959	26807.02931449188	3566.79998365409	-0.0036045840070387	0.010730316193949	-0.3359252366739577	0.736931	0.736931	chr3	183424756	0.1325731739077113	chr3:183424756:T:C
chr3:183425080	['CACAGAGAG', 'C']	19959	3813.146293790407	452.228025376472	-0.0147660386368395	0.0171259253507322	-0.8622038420953528	0.388586	0.388586	chr3	183425080	0.4105128502423424	chr3:183425080:CACAGAGAG:C
chr3:183425192	['G', 'GT']	19959	3820.1914019440815	483.0029739723978	-0.006068140166224	0.0171776942314373	-0.3532569671148648	0.7239	0.7239	chr3	183425192	0.1403214233715517	chr3:183425192:G:GT
chr3:183425441	['TC', 'T']	19959	3815.191151417978	451.504059197764	-0.0150624369496069	0.017116158952026	-0.8800126822743728	0.378863	0.378863	chr3	183425441	0.4215178061276305	chr3:183425441:TC:T
chr3:183425599	['G', 'A']	19959	17575.641761876126	2528.3993678247625	0.0160316062310685	0.0101248577794807	1.583390757701158	0.113348	0.113348	chr3	183425599	0.9455861384984412	chr3:183425599:G:A
chr3:183425620	['G', 'A']	19959	13469.349701858995	1994.691870893216	0.0189802209697674	0.0106867881215082	1.7760454080274857	0.0757407	0.0757407	chr3	183425620	1.1206706854215234	chr3:183425620:G:A
chr3:183426009	['A', 'G']	19959	13493.028111846064	1998.5641878260865	0.0187249577934521	0.0106826418844417	1.7528396061580274	0.0796449	0.0796449	chr3	183426009	1.0988420286860885	chr3:183426009:A:G
chr3:183426171	['A', 'G']	19959	1205.1207596332115	168.99914007557257	0.0128635179549106	0.0295690844528485	0.4350326766262619	0.663543	0.663543	chr3	183426171	0.178130928025445	chr3:183426171:A:G
chr3:183426291	['G', 'A']	19959	4028.2018238300434	493.8670786681889	-0.0125838964029995	0.0167045708307193	-0.7533205450485515	0.451266	0.451266	chr3	183426291	0.3455673865521629	chr3:183426291:G:A
chr3:183426546	['C', 'T']	19959	17754.44772977849	2563.4874062758777	0.0166553625995707	0.0101017528253895	1.6487596645316367	0.0992126	0.0992126	chr3	183426546	1.0034331689448308	chr3:183426546:C:T
chr3:183427055	['G', 'A']	19959	4667.467705566969	569.6436988503098	-0.0154989098624363	0.0156182382813294	-0.9923596748401664	0.321034	0.321034	chr3	183427055	0.4934489699925134	chr3:183427055:G:A
chr3:183428908	['C', 'G']	19959	3157.1581821825835	313.85837590962626	-0.0325236801413449	0.0186475624951283	-1.7441250109681523	0.0811527	0.0811527	chr3	183428908	1.0906970263541456	chr3:183428908:C:G
chr3:183433567	['G', 'A']	19959	15390.940150375944	2146.2031662082486	0.0062200970917942	0.0103649963439712	0.6001060574818345	0.548442	0.548442	chr3	183433567	0.2608692940907794	chr3:183433567:G:A
chr3:183433702	['T', 'C']	19959	3210.32169163702	336.0530581440097	-0.0286825899480442	0.0185360636880318	-1.5473937957260924	0.121784	0.121784	chr3	183433702	0.9144097656288565	chr3:183433702:T:C
chr3:183433835	['C', 'T']	19959	33462.35310918475	4552.178919988709	0.0010301843786437	0.0137114697545477	0.0751330380393457	0.94011	0.94011	chr3	183433835	0.0268213276789883	chr3:183433835:C:T
chr3:183433872	['G', 'A']	19959	3229.0	347.66526664947503	-0.0260529056972449	0.0184631751028067	-1.4110739649154125	0.158238	0.158238	chr3	183433872	0.8006892148422757	chr3:183433872:G:A
chr3:183433944	['G', 'A']	19959	33308.66885459465	4505.819253047062	-0.0026252435708027	0.0135871265485377	-0.1932155089175408	0.846792	0.846792	chr3	183433944	0.0722232535957846	chr3:183433944:G:A
chr3:183433951	['C', 'A']	19959	33141.98150932051	4459.088089646929	-0.007291934605564	0.0134484439948991	-0.5422139995028256	0.587677	0.587677	chr3	183433951	0.2308613059991408	chr3:183433951:C:A
chr3:183434547	['C', 'T']	19959	34292.43628801924	4655.996736268976	0.0019515987003556	0.0144994930331425	0.1345977197888717	0.892931	0.892931	chr3	183434547	0.0491820993164079	chr3:183434547:C:T
chr3:183434563	['C', 'A']	19959	34290.436087588314	4654.679170208504	0.0018656548384903	0.0145009294612241	0.1286576038783674	0.89763	0.89763	chr3	183434563	0.0469026411405718	chr3:183434563:C:A
chr3:183434568	['C', 'T']	19959	16509.790296712108	2323.292043417609	0.0070049171492567	0.010206093912599	0.6863465307338986	0.492503	0.492503	chr3	183434568	0.3075911197258059	chr3:183434568:C:T
chr3:183434580	['G', 'A']	19959	14151.963362068964	1952.40861196244	0.0017235389073307	0.0105128356252479	0.1639461481915933	0.869775	0.869775	chr3	183434580	0.0605930794461289	chr3:183434580:G:A
chr3:183434718	['G', 'A']	19959	35761.958855367346	4817.154134162979	-0.0112045106840795	0.0165115074315626	-0.6785879926784588	0.497407	0.497407	chr3	183434718	0.3032881072044385	chr3:183434718:G:A
chr3:183434808	['C', 'T']	19959	35773.79236396433	4819.017722949146	-0.0110917147232464	0.0165303097873927	-0.6709925504061526	0.502233	0.502233	chr3	183434808	0.2990947546914982	chr3:183434808:C:T
chr3:183434893	['G', 'A']	19959	34456.452723355214	4687.664190137779	0.0038746122828477	0.0146783861996412	0.2639671848218854	0.791808	0.791808	chr3	183434893	0.1013801146849714	chr3:183434893:G:A
chr3:183436055	['G', 'A']	19959	14196.845201703833	1972.402693552974	0.0025198661774582	0.0105111472671071	0.239732744050096	0.81054	0.81054	chr3	183436055	0.091225547933761	chr3:183436055:G:A
chr3:183436565	['G', 'A']	19959	3527.17672111434	459.6425818771409	-0.0027858439899855	0.0177615449344775	-0.1568469409762791	0.875367	0.875367	chr3	183436565	0.057809829653498	chr3:183436565:G:A
chr3:183436739	['T', 'C']	19959	18680.93596552761	2694.088276595694	0.0151570507342814	0.010123230186872	1.497254379727269	0.134343	0.134343	chr3	183436739	0.871784957742713	chr3:183436739:T:C
chr3:183437381	['A', 'T']	19959	9395.412206855082	1350.8615386265053	0.0081892350022207	0.0119350938484055	0.6861475164114264	0.492628	0.492628	chr3	183437381	0.3074809073570361	chr3:183437381:A:T
chr3:183438305	['G', 'C']	19959	13144.29282349404	1753.8827552834862	-0.002372637023358	0.0107581644800341	-0.2205429214027484	0.825451	0.825451	chr3	183438305	0.0833087020029074	chr3:183438305:G:C
chr3:183438312	['T', 'A']	19959	13145.317232048905	1754.863822200159	-0.0022951216554343	0.0107579588823595	-0.2133417389424872	0.831063	0.831063	chr3	183438312	0.0803660526114612	chr3:183438312:T:A
chr3:183438336	['G', 'A']	19959	13142.975496091402	1752.4927201241844	-0.0024912231200578	0.0107588172523303	-0.2315517646252638	0.816889	0.816889	chr3	183438336	0.0878369519896633	chr3:183438336:G:A
chr3:183438711	['G', 'C']	19959	13158.659284497444	1751.0701557145514	-0.0028580351746166	0.0107544374513934	-0.2657540375806792	0.790431	0.790431	chr3	183438711	0.1021360354435437	chr3:183438711:G:C
chr3:183439175	['C', 'T']	19959	3350.0	332.40245392410986	-0.0339745501085873	0.0182261059145305	-1.864059732117628	0.062328	0.062328	chr3	183439175	1.2053168086590913	chr3:183439175:C:T
chr3:183439309	['T', 'C']	19959	13222.662491231586	1742.230503130581	-0.0045890464772882	0.0107524994334422	-0.4267888136794954	0.669538	0.669538	chr3	183439309	0.174224769328627	chr3:183439309:T:C
chr3:183439590	['T', 'C']	19959	13222.975041347168	1736.063492477418	-0.0051519703554852	0.0107555364131784	-0.4790063607773848	0.631939	0.631939	chr3	183439590	0.1993248414042717	chr3:183439590:T:C
chr3:183439740	['C', 'T']	19959	15697.29181494662	2158.5798058512983	0.0011339842194334	0.0103005413248742	0.110089769427463	0.912339	0.912339	chr3	183439740	0.0398437598366619	chr3:183439740:C:T
chr3:183440080	['A', 'T']	19959	13221.312117871104	1743.742570094653	-0.00447197596968	0.0107552453288631	-0.4157948826772811	0.677565	0.677565	chr3	183440080	0.1690490358229369	chr3:183440080:A:T
chr3:183441498	['T', 'C']	19959	3353.368333918624	333.40296081639826	-0.0338242015747832	0.0182297202250373	-1.855442714273144	0.0635478	0.0635478	chr3	183441498	1.196899479954955	chr3:183441498:T:C
chr3:183442956	['T', 'C']	19959	13215.986470234517	1743.6084051666212	-0.0044851221730318	0.0107575273988095	-0.4169287241163056	0.676735	0.676735	chr3	183442956	0.1695813616962441	chr3:183442956:T:C
chr3:183443151	['A', 'C']	19959	3229.294371209464	325.28100733157453	-0.031618296783123	0.0185258121043849	-1.7067158300520202	0.0878904	0.0878904	chr3	183443151	1.0560585589957838	chr3:183443151:A:C
chr3:183443722	['T', 'C']	19959	13218.9869212267	1742.388807169897	-0.0045892673975402	0.0107544674751978	-0.4267312545343658	0.66958	0.66958	chr3	183443722	0.174197526967243	chr3:183443722:T:C
chr3:183443762	['A', 'G']	19959	13218.973838520522	1740.8217771853003	-0.0047294641680082	0.0107548644455885	-0.4397511648738788	0.660122	0.660122	chr3	183443762	0.1803757931999551	chr3:183443762:A:G
chr3:183444029	['T', 'C']	19959	13218.9869212267	1743.4945059012068	-0.0044376289136778	0.0107544737268173	-0.4126309688787652	0.679881	0.679881	chr3	183444029	0.1675670954790069	chr3:183444029:T:C
chr3:183444439	['T', 'C']	19959	38445.852482838105	5188.085249987663	-0.01942030347693	0.0269253667299346	-0.7212642142154829	0.470755	0.470755	chr3	183444439	0.3272050585425719	chr3:183444439:T:C
chr3:183444483	['T', 'G']	19959	13219.64936106239	1741.0126130943074	-0.0046769003582055	0.0107547874492768	-0.4348668330511768	0.663664	0.663664	chr3	183444483	0.1780517397263238	chr3:183444483:T:G
chr3:183445288	['A', 'AT']	19959	4622.416113744107	598.6499911386175	-0.0045057716910128	0.0161780164123531	-0.2785119990094933	0.780622	0.780622	chr3	183445288	0.1075592133110276	chr3:183445288:A:AT
chr3:183446134	['C', 'T']	19959	38449.0	5190.013199081786	-0.0185616497858696	0.0269699671272668	-0.6882340530220254	0.491313	0.491313	chr3	183446134	0.3086417444066588	chr3:183446134:C:T
chr3:183446259	['G', 'T']	19959	4398.0	571.9469689235195	-0.0031387342179324	0.0160760709804827	-0.1952426200247002	0.845205	0.845205	chr3	183446259	0.0730379424455801	chr3:183446259:G:T
chr3:183446881	['C', 'G']	19959	13217.311115565804	1739.3283678690666	-0.0048728726547946	0.0107544133979529	-0.4531044580936561	0.650478	0.650478	chr3	183446881	0.1867673872502387	chr3:183446881:C:G
chr3:183447285	['G', 'A']	19959	13215.621384530554	1739.382034996841	-0.0048103103270518	0.0107535196723383	-0.4473242690414751	0.654646	0.654646	chr3	183447285	0.1839934813924047	chr3:183447285:G:A
chr3:183447321	['T', 'G']	19959	13216.986620565243	1738.2004812547852	-0.0050394280952232	0.010751656726143	-0.4687117737836327	0.639281	0.639281	chr3	183447321	0.1943082029926604	chr3:183447321:T:G
chr3:183447811	['G', 'A']	19959	20033.00741594428	2836.050261833432	0.0094489327603491	0.0100582909204736	0.93941732597094	0.347528	0.347528	chr3	183447811	0.4590101989713913	chr3:183447811:G:A
chr3:183449069	['TA', 'T']	19959	25616.4172596973	3492.1690316915965	0.0018443462342423	0.0104844141421816	0.1759131420440603	0.860364	0.860364	chr3	183449069	0.0653177699819731	chr3:183449069:TA:T
chr3:183449621	['C', 'T']	19959	22976.814408181686	3092.490997197152	-0.0033047196603629	0.0101920750141495	-0.324244048025063	0.745757	0.745757	chr3	183449621	0.1274026614696132	chr3:183449621:C:T
chr3:183450070	['A', 'G']	19959	15353.384723336005	2063.515514657918	-0.0044579236904694	0.0103368031139044	-0.4312671569097466	0.666279	0.666279	chr3	183450070	0.1763438747520421	chr3:183450070:A:G
chr3:183450606	['T', 'C']	19959	25617.56701909105	3495.049097905064	0.0020786290825947	0.0104848645315353	0.1982504472368582	0.842851	0.842851	chr3	183450606	0.0742491935807183	chr3:183450606:T:C
chr3:183451416	['T', 'A']	19959	5184.429173989454	624.6794015284945	-0.0115786723242526	0.0150340692328175	-0.7701622325230397	0.441213	0.441213	chr3	183451416	0.3553516998921168	chr3:183451416:T:A
chr3:183452156	['A', 'G']	19959	3208.4467669172927	335.9132645812754	-0.0266477779853106	0.0185935479451783	-1.433173381641824	0.151824	0.151824	chr3	183452156	0.81865957070869	chr3:183452156:A:G
chr3:183452348	['A', 'C']	19959	13111.318912112794	1661.291653379912	-0.0091211771605427	0.0107449070589535	-0.8488837651640885	0.395956	0.395956	chr3	183452348	0.4023530716979501	chr3:183452348:A:C
chr3:183452354	['C', 'T']	19959	3207.32139099063	335.1468096718742	-0.0268391815554591	0.0185930679341603	-1.4435047325432786	0.148894	0.148894	chr3	183452354	0.8271228027138626	chr3:183452354:C:T
chr3:183453448	['A', 'G']	19959	3783.189548050907	499.7189004447535	-0.0019507490826891	0.0172281163048728	-0.1132305498853313	0.909849	0.909849	chr3	183453448	0.0410306779077197	chr3:183453448:A:G
chr3:183453471	['C', 'T']	19959	3784.189598156128	497.976053717672	-0.0024323577585435	0.0172265607706966	-0.1411981062802214	0.887715	0.887715	chr3	183453471	0.0517264416470334	chr3:183453471:C:T
chr3:183453626	['G', 'A']	19959	20229.06765560789	2825.097989606662	0.0052060190587533	0.0100492275316981	0.5180516653973719	0.604428	0.604428	chr3	183453626	0.2186554252664528	chr3:183453626:G:A
chr3:183453748	['G', 'A']	19959	12804.20762754335	1643.057329679178	-0.006770357576349	0.0107809692912961	-0.6279915463459262	0.530017	0.530017	chr3	183453748	0.2757102004222521	chr3:183453748:G:A
chr3:183454854	['A', 'G']	19959	38151.82301949191	5157.439787800394	-0.0115783050917324	0.0246137060653323	-0.4704007214923288	0.638074	0.638074	chr3	183454854	0.1951289514857114	chr3:183454854:A:G
chr3:183455538	['G', 'C']	19959	38148.64540215484	5162.0438784651615	-0.00856487548493	0.0246104007887367	-0.348018529176084	0.72783	0.72783	chr3	183455538	0.1379700474500589	chr3:183455538:G:C
chr3:183456211	['A', 'G']	19959	16844.21970532224	2149.59208559793	-0.0094738927457508	0.0101712585057142	-0.9314376131949014	0.351639	0.351639	chr3	183456211	0.453902963673641	chr3:183456211:A:G
chr3:183456472	['ACT', 'A']	19959	3783.568701142514	498.09229253115694	-0.0022962240262307	0.0172283167078109	-0.1332819720680967	0.893972	0.893972	chr3	183456472	0.0486760834814046	chr3:183456472:ACT:A
chr3:183456630	['C', 'T']	19959	18363.76022248948	2550.6182837849287	0.0038611304245471	0.0100694623722421	0.3834495111865003	0.701391	0.701391	chr3	183456630	0.1540398111311832	chr3:183456630:C:T
chr3:183457319	['C', 'T']	19959	13417.016686710764	1896.849108711176	0.0071444577290485	0.0106191810993354	0.6727880108849107	0.50109	0.50109	chr3	183457319	0.3000842641666306	chr3:183457319:C:T
chr3:183458900	['T', 'C']	19959	2646.85660566558	342.6123322966921	-0.0056035537746557	0.0202542768723057	-0.2766602732836957	0.782044	0.782044	chr3	183458900	0.1067688116209298	chr3:183458900:T:C
chr3:183458993	['A', 'T']	19959	20400.221063712463	2872.931147974186	0.0073836995943519	0.010041423788378	0.7353239689871339	0.462151	0.462151	chr3	183458993	0.3352161029021546	chr3:183458993:A:T
chr3:183459030	['C', 'T']	19959	2626.263165806484	350.1606603205313	-0.0015464396735853	0.020326907130486	-0.0760784542212023	0.939357	0.939357	chr3	183459030	0.0271693239591792	chr3:183459030:C:T
chr3:183459919	['C', 'T']	19959	18794.53325647837	2551.0435735781616	-0.00222152288981	0.0100483004611678	-0.2210844409355773	0.825029	0.825029	chr3	183459919	0.0835307856093212	chr3:183459919:C:T
chr3:183459970	['AG', 'A']	19959	20379.063138905592	2867.9559117759723	0.0070632320886205	0.010039305448744	0.7035578431876689	0.481716	0.481716	chr3	183459970	0.3172089285323381	chr3:183459970:AG:A
chr3:183460358	['G', 'C']	19959	4319.216404449344	667.2357204311469	0.0194760594868305	0.0162953194393346	1.1951934762210306	0.232026	0.232026	chr3	183460358	0.6344633469028303	chr3:183460358:G:C
chr3:183460482	['T', 'C']	19959	32945.65066639944	4465.318486435781	-0.0060662568609371	0.0133157544845206	-0.4555698941422458	0.648704	0.648704	chr3	183460482	0.1879534241407279	chr3:183460482:T:C
chr3:183461190	['A', 'T']	19959	20661.175904580537	2900.8999608282124	0.0065605792397931	0.0100553148768143	0.6524489108660918	0.514119	0.514119	chr3	183461190	0.2889363458651591	chr3:183461190:A:T
chr3:183461651	['C', 'G']	19959	2604.0	337.6846110677036	-0.0054788267647586	0.020461296455728	-0.2677653772630262	0.788883	0.788883	chr3	183461651	0.1029874026489048	chr3:183461651:C:G
chr3:183461806	['G', 'A']	19959	20655.20929183581	2905.6837691503965	0.0070253866685885	0.0100551173411878	0.6986876861010004	0.484755	0.484755	chr3	183461806	0.3144777027006017	chr3:183461806:G:A
chr3:183462085	['A', 'G']	19959	37832.0	5089.001823771707	-0.0218616550243106	0.0226770448660796	-0.96404338190517	0.335036	0.335036	chr3	183462085	0.4749085250188545	chr3:183462085:A:G
chr3:183462158	['G', 'A']	19959	30283.51728630124	4113.742960091533	-0.0033554664126577	0.0118185625753204	-0.2839149339247567	0.776479	0.776479	chr3	183462158	0.1098702853410212	chr3:183462158:G:A
chr3:183462173	['G', 'A']	19959	20755.079771508743	2905.4438438708225	0.0054550552561099	0.010043270814653	0.543155248601987	0.587029	0.587029	chr3	183462173	0.2313404435072804	chr3:183462173:G:A
chr3:183462431	['A', 'G']	19959	20654.104479855683	2905.7407528067256	0.007001374646245	0.0100545933420768	0.6963359340397623	0.486227	0.486227	chr3	183462431	0.3131609286160138	chr3:183462431:A:G
chr3:183462493	['G', 'A']	19959	20654.174150546256	2905.561299310694	0.0069441974265406	0.0100546186542665	0.6906475188488594	0.489795	0.489795	chr3	183462493	0.3099856526198246	chr3:183462493:G:A
chr3:183462906	['G', 'A']	19959	20653.104329524955	2905.400325170159	0.0069766949785292	0.0100550400698136	0.6938505396387269	0.487784	0.487784	chr3	183462906	0.3117724492573701	chr3:183462906:G:A
chr3:183462979	['C', 'T']	19959	20653.17389996993	2907.939753767851	0.0071753635997778	0.0100560270933526	0.7135386105434157	0.475521	0.475521	chr3	183462979	0.3228302989521533	chr3:183462979:C:T
chr3:183463096	['C', 'G']	19959	20652.24313352045	2907.107644009928	0.0071881658697191	0.0100554768981275	0.7148508163802424	0.47471	0.47471	chr3	183463096	0.3235716195580765	chr3:183463096:C:G
chr3:183463306	['A', 'G']	19959	20652.243133520453	2902.5414300093125	0.0067802416660823	0.0100555097884539	0.6742812456776356	0.50014	0.50014	chr3	183463306	0.3009084102302147	chr3:183463306:A:G
chr3:183463350	['T', 'C']	19959	20654.20899112915	2903.9069900748964	0.0069244472783807	0.0100565368140714	0.6885518749050662	0.491113	0.491113	chr3	183463350	0.3088185697300533	chr3:183463350:T:C
chr3:183463356	['T', 'C']	19959	32887.64776029662	4452.10888578729	-0.0063679184008831	0.0132654501349119	-0.4800378680045031	0.631206	0.631206	chr3	183463356	0.1998288815437142	chr3:183463356:T:C
chr3:183463621	['A', 'G']	19959	2089.093384823712	297.3847384070961	0.0073126519917848	0.0227064926317329	0.322051146796894	0.747417	0.747417	chr3	183463621	0.1264370283458561	chr3:183463621:A:G
chr3:183463627	['G', 'A']	19959	2609.058929917105	342.8302023021739	-0.0036042610821342	0.0204714114389016	-0.1760631450787566	0.860246	0.860246	chr3	183463627	0.0653773380990304	chr3:183463627:G:A
chr3:183463675	['G', 'A']	19959	31733.94978450436	4293.200267693759	-0.0067701765333929	0.0125319540639261	-0.5402331112018095	0.589042	0.589042	chr3	183463675	0.2298537379498506	chr3:183463675:G:A
chr3:183463833	['T', 'C']	19959	12230.902410906723	1549.029184430466	-0.0123131606932009	0.0109132454234119	-1.1282767147145645	0.259217	0.259217	chr3	183463833	0.5863365199152928	chr3:183463833:T:C
chr3:183464004	['T', 'C']	19959	12232.451515910798	1550.6256009051422	-0.012159391571476	0.0109113989863012	-1.11437512153497	0.265132	0.265132	chr3	183464004	0.576537852105778	chr3:183464004:T:C
chr3:183464085	['C', 'T']	19959	33717.689347630025	4493.591634669483	-0.020623544046043	0.013894822309855	-1.4842610856142875	0.137755	0.137755	chr3	183464085	0.8608926288972242	chr3:183464085:C:T
chr3:183464410	['A', 'G']	19959	37827.658679927685	5085.74848327459	-0.022954451214561	0.0226741472185164	-1.0123622729156392	0.311377	0.311377	chr3	183464410	0.5067134699374145	chr3:183464410:A:G
chr3:183464588	['T', 'C']	19959	32931.299894773765	4439.702921509522	-0.009399371396544	0.0132955115418684	-0.7069582367662055	0.479601	0.479601	chr3	183464588	0.31911992003935	chr3:183464588:T:C
chr3:183464661	['T', 'C']	19959	8550.713655725383	1049.2632657450845	-0.0170197010603329	0.012349514467522	-1.3781676279738015	0.168167	0.168167	chr3	183464661	0.7742592233061949	chr3:183464661:T:C
chr3:183464673	['G', 'A']	19959	12224.612486221064	1527.2016702731771	-0.0146577049853461	0.0109101132756806	-1.3434970485612692	0.179126	0.179126	chr3	183464673	0.7468413720683206	chr3:183464673:G:A
chr3:183464919	['C', 'T']	19959	15856.794468383605	2156.223689617887	-0.0014047407257497	0.0102562909351826	-0.1369638141729153	0.891061	0.891061	chr3	183464919	0.0500925641375519	chr3:183464919:C:T
chr3:183464934	['G', 'A']	19959	12203.66862125996	1526.6862717503348	-0.014522894837239	0.0109228864423323	-1.329583980746572	0.183671	0.183671	chr3	183464934	0.7359594094764736	chr3:183464934:G:A
chr3:183465212	['A', 'T']	19959	2597.9111367281475	341.726090246464	-0.0029606643333542	0.0204842954810693	-0.1445333736808454	0.885081	0.885081	chr3	183465212	0.0530169821346057	chr3:183465212:A:T
chr3:183465267	['G', 'A']	19959	12208.78709321566	1530.3465476436058	-0.0140755561510561	0.0109250179435571	-1.2883783096536654	0.197629	0.197629	chr3	183465267	0.704149326874549	chr3:183465267:G:A
chr3:183465434	['G', 'A']	19959	11861.29035222047	1367.1973238799676	-0.0271071901784076	0.0110422439482825	-2.4548624632245954	0.0141023	0.0141023	chr3	183465434	1.8507100507596188	chr3:183465434:G:A
chr3:183465454	['G', 'A']	19959	7019.249401627725	866.8097954461059	-0.0114439761706482	0.013711114862562	-0.8346495733834057	0.403925	0.403925	chr3	183465454	0.3936992663495833	chr3:183465454:G:A
chr3:183465637	['T', 'C']	19959	35939.83141666247	4770.854076438963	-0.0318991289089656	0.016823245595829	-1.896134056134473	0.0579568	0.0579568	chr3	183465637	1.2368956014739425	chr3:183465637:T:C
chr3:183465699	['C', 'T']	19959	5564.333400881483	650.632480926496	-0.0178770572944861	0.0147042612868639	-1.215773913814807	0.224085	0.224085	chr3	183465699	0.6495872136802783	chr3:183465699:C:T
chr3:183465768	['G', 'A']	19959	14501.805015045133	1957.616953909921	-0.001965900313459	0.010442095784113	-0.188266833986529	0.850669	0.850669	chr3	183465768	0.0702393934255518	chr3:183465768:G:A
chr3:183465851	['A', 'C']	19959	12128.584198645603	1411.2931133045895	-0.0262912480695349	0.0108994843614753	-2.412155217402977	0.0158675	0.0158675	chr3	183465851	1.7994914930140058	chr3:183465851:A:C
chr3:183465855	['C', 'G']	19959	12122.288314032185	1407.2271549920183	-0.0266409127743759	0.0108967404829554	-2.444851542169644	0.0144998	0.0144998	chr3	183465855	1.8386379880750536	chr3:183465855:C:G
chr3:183465988	['A', 'G']	19959	23829.969730379875	3359.1896029544537	0.0112038343147816	0.0102681184225424	1.0911282723604907	0.27523	0.27523	chr3	183465988	0.5603042298683524	chr3:183465988:A:G
chr3:183466053	['T', 'C']	19959	37558.88180178375	5044.283358971687	-0.0228549844605404	0.0213540856771451	-1.0702862583810684	0.284503	0.284503	chr3	183466053	0.5459131497378857	chr3:183466053:T:C
chr3:183466116	['C', 'A']	19959	3077.4241955445914	340.1643404353408	-0.0216807468664543	0.0192573715383972	-1.1258414380812636	0.260246	0.260246	chr3	183466116	0.5846159369039885	chr3:183466116:C:A
chr3:183466156	['C', 'T']	19959	15877.977648591765	2146.984006708756	-0.0023771670370803	0.0102569575264668	-0.2317614195970279	0.816726	0.816726	chr3	183466156	0.0879236186776959	chr3:183466156:C:T
chr3:183466388	['T', 'C']	19959	12154.044752931744	1424.1272299092282	-0.0251311522122076	0.0108847123465156	-2.3088485402420766	0.0209622	0.0209622	chr3	183466388	1.678563139735977	chr3:183466388:T:C
chr3:183467293	['T', 'C']	19959	3746.938658915506	440.3341635080525	-0.0174455497563303	0.0174169110356857	-1.0016443053872115	0.316528	0.316528	chr3	183467293	0.4995878663492136	chr3:183467293:T:C
chr3:183467590	['A', 'C']	19959	3780.37881445107	584.0991129295284	0.026449303264092	0.0171666862999832	1.54073435035146	0.123397	0.123397	chr3	183467590	0.9086953986438084	chr3:183467590:A:C
chr3:183468209	['C', 'A']	19959	5780.158406414433	748.7691510932345	-0.0062763142812851	0.0144135370757674	-0.435445806833711	0.663244	0.663244	chr3	183468209	0.178326670148766	chr3:183468209:C:A
chr3:183468287	['G', 'C']	19959	19705.797021511306	2552.7437197784507	-0.0143222365079268	0.0101061076628437	-1.4171862190410078	0.156444	0.156444	chr3	183468287	0.8056410884261258	chr3:183468287:G:C
chr3:183468939	['G', 'C']	19959	2508.404833359689	328.18454686814755	-0.0029669953075397	0.0213257473518298	-0.1391273777462811	0.889351	0.889351	chr3	183468939	0.0509268022716575	chr3:183468939:G:C
chr3:183468942	['TC', 'T']	19959	11156.558973845074	1499.0422592361228	-0.0009334596241488	0.01124307305578	-0.0830253098523573	0.933832	0.933832	chr3	183468942	0.0297312480050161	chr3:183468942:TC:T
chr3:183469099	['T', 'C']	19959	12445.8972695731	1626.8431022933894	-0.0046578847810337	0.0108860070325331	-0.4278781712260057	0.668744	0.668744	chr3	183469099	0.174740101462051	chr3:183469099:T:C
chr3:183469890	['A', 'G']	19959	3208.321491206093	441.831574828984	-0.000482237011175	0.0185280961574684	-0.0260273374596373	0.979236	0.979236	chr3	183469890	0.009112628783119	chr3:183469890:A:G
chr3:183469900	['T', 'C']	19959	9772.448130700612	1341.0465214488574	0.0068509471271258	0.0118102192972565	0.5800863603538047	0.561863	0.561863	chr3	183469900	0.2503695662765294	chr3:183469900:T:C
chr3:183470258	['T', 'C']	19959	31653.101343223738	4340.732422263163	0.0022904753725135	0.0125325925633381	0.1827614965489171	0.854987	0.854987	chr3	183470258	0.0680404886299404	chr3:183470258:T:C
chr3:183471448	['C', 'T']	19959	12289.078580735692	1696.601251540333	0.0022719010502152	0.0109451077816894	0.2075722866809997	0.835565	0.835565	chr3	183471448	0.0780197599617339	chr3:183471448:C:T
chr3:183471986	['A', 'G']	19959	14846.364548327234	2078.8011287064937	0.0090784193039508	0.0104848570069283	0.8658600968951634	0.386577	0.386577	chr3	183471986	0.4127639885646481	chr3:183471986:A:G
chr3:183472206	['T', 'G']	19959	1970.3948884991232	271.8770168141766	-0.0009363546637881	0.0232275630832523	-0.0403122213222297	0.967845	0.967845	chr3	183472206	0.014194189215051	chr3:183472206:T:G
chr3:183472420	['C', 'T']	19959	17532.63529765484	2509.6502419317044	0.0140235290100769	0.0102256272711266	1.3714101480770955	0.170263	0.170263	chr3	183472420	0.7688797186943385	chr3:183472420:C:T
chr3:183472489	['A', 'G']	19959	11711.69430103754	1592.1168077822172	0.0011284438589403	0.0111214940742558	0.1014651315197393	0.919182	0.919182	chr3	183472489	0.0365984888641743	chr3:183472489:A:G
chr3:183472928	['A', 'G']	19959	18756.823620104817	2540.9908412380464	0.0009772787060183	0.0101597743562842	0.0961909853257619	0.92337	0.92337	chr3	183472928	0.0346242396463744	chr3:183472928:A:G
chr3:183473969	['AAGAC', 'A']	19959	4976.249323579517	716.2777468542209	0.0137965346848181	0.0153130087946014	0.9009682466637208	0.367616	0.367616	chr3	183473969	0.4346055947818689	chr3:183473969:AAGAC:A
chr3:183474040	['C', 'CT']	19959	23980.604479855683	3281.478284073953	0.0036465325349969	0.0103128351555926	0.3535916632022824	0.723649	0.723649	chr3	183474040	0.1404720337012196	chr3:183474040:C:CT
chr3:183474427	['C', 'CA']	19959	11369.848301092512	1523.273307774976	-0.0040799506142347	0.0111505351225033	-0.3658972927676689	0.714446	0.714446	chr3	183474427	0.1460305909293908	chr3:183474427:C:CA
chr3:183474708	['C', 'T']	19959	460.0	14.266914863480451	-0.1164490032569261	0.0473420212222844	-2.4597387321121	0.0139122	0.0139122	chr3	183474708	1.856604187598785	chr3:183474708:C:T
chr3:183475316	['G', 'A']	19959	4158.0	551.835877545967	0.002673198949698	0.0165509356349165	0.161513464172898	0.871691	0.871691	chr3	183475316	0.0596374379772979	chr3:183475316:G:A
chr3:183475719	['C', 'T']	19959	2630.52718616888	371.8635352949124	0.0151896564986791	0.0203399715024553	0.7467884847746995	0.4552	0.4552	chr3	183475719	0.3417977466129852	chr3:183475719:C:T
chr3:183476894	['T', 'A']	19959	33005.26826701414	4509.61780788438	0.0041870116927436	0.0133181887309237	0.3143829673341213	0.753233	0.753233	chr3	183476894	0.12307066130015	chr3:183476894:T:A
chr3:183476938	['A', 'G']	19959	3082.463319302465	434.37234044087546	0.0051323553909299	0.0188744446494234	0.2719208689982131	0.785686	0.785686	chr3	183476938	0.104750985402791	chr3:183476938:A:G
chr3:183477353	['G', 'C']	19959	2594.770145509281	376.85202560446777	0.0095267503169529	0.0204549775050702	0.4657424000877815	0.641405	0.641405	chr3	183477353	0.1928676589009588	chr3:183477353:G:C
chr3:183477660	['G', 'A']	19959	21947.29885748647	2872.166325208858	-0.0112160223827538	0.0101099427704263	-1.109405130913599	0.267269	0.267269	chr3	183477660	0.5730514112759716	chr3:183477660:G:A
chr3:183477798	['C', 'T']	19959	21911.19562058425	2864.6947250828416	-0.0112224401446352	0.0101102897456182	-1.11000183248942	0.267012	0.267012	chr3	183477798	0.5734692202209183	chr3:183477798:C:T
chr3:183477817	['G', 'C']	19959	4988.499874730671	785.1019841474453	0.0189644779411926	0.0153030743709882	1.2392593462883312	0.215264	0.215264	chr3	183477817	0.6670285939972919	chr3:183477817:G:C
chr3:183477920	['A', 'G']	19959	39477.0	5343.887468292349	-0.009743788374536	0.0484144742515431	-0.2012577545283462	0.840499	0.840499	chr3	183477920	0.0754627989344926	chr3:183477920:A:G
chr3:183478017	['C', 'T']	19959	21931.098807495742	2875.3057881130576	-0.0107598807784725	0.0101063561299961	-1.0646647159540252	0.287041	0.287041	chr3	183478017	0.5420560656283187	chr3:183478017:C:T
chr3:183478084	['A', 'C']	19959	33022.65452450146	4517.748848866131	0.004699472713961	0.0133199878517937	0.3528135885895833	0.724232	0.724232	chr3	183478084	0.1401222899078646	chr3:183478084:A:C
chr3:183478203	['A', 'G']	19959	39477.0	5343.887468292349	-0.009743788374536	0.0484144742515431	-0.2012577545283462	0.840499	0.840499	chr3	183478203	0.0754627989344926	chr3:183478203:A:G
chr3:183478232	['G', 'A']	19959	8361.0	1187.2970346146255	0.0081764916594724	0.012427106251649	0.6579562042762335	0.510574	0.510574	chr3	183478232	0.2919413045807845	chr3:183478232:G:A
chr3:183478996	['G', 'A']	19959	1091.1093350704014	139.49616084935565	-0.0070416391155069	0.0310150659623268	-0.2270393080595176	0.820396	0.820396	chr3	183478996	0.0859764657855857	chr3:183478996:G:A
chr3:183479205	['C', 'T']	19959	4111.205982563383	547.7803176423358	0.0032160802572954	0.0166134736287176	0.1935826503938469	0.846505	0.846505	chr3	183479205	0.0723704723264618	chr3:183479205:C:T
chr3:183480035	['T', 'G']	19959	36087.0	4949.694570374613	0.0129882389853867	0.0172405684413859	0.7533532916587885	0.451247	0.451247	chr3	183480035	0.3455856723722172	chr3:183480035:T:G
chr3:183480749	['G', 'A']	19959	6497.6277438107645	922.2969995529093	0.005432775013101	0.0138623747478453	0.3919079603547378	0.69513	0.69513	chr3	183480749	0.15793396806739	chr3:183480749:G:A
chr3:183481142	['T', 'C']	19959	8432.830214239128	1098.0578083889766	-0.0076493860062897	0.0123972219457807	-0.617024204272884	0.537226	0.537226	chr3	183481142	0.269842977047095	chr3:183481142:T:C
chr3:183481176	['C', 'T']	19959	8367.288357400725	1083.5711537750983	-0.0095882485639718	0.0123242265532339	-0.7780000247931069	0.436578	0.436578	chr3	183481176	0.3599381530046442	chr3:183481176:C:T
chr3:183481451	['T', 'A']	19959	1448.2902530694064	96.01594899568174	-0.058916821664055	0.0270446234283438	-2.1785040498034016	0.0293802	0.0293802	chr3	183481451	1.5319452521604409	chr3:183481451:T:A
chr3:183481518	['C', 'T']	19959	2572.2577541714686	342.8649163701042	-0.0054526788817526	0.0206802453799926	-0.2636660630259219	0.79204	0.79204	chr3	183481518	0.1012528848996358	chr3:183481518:C:T
chr3:183481729	['C', 'T']	19959	20234.013778935765	2618.848568650533	-0.0124088594860639	0.01017037206136	-1.2200988726074689	0.222442	0.222442	chr3	183481729	0.6527832087890817	chr3:183481729:C:T
chr3:183481964	['C', 'T']	19959	15876.203351449254	2058.460526937984	-0.0108184600140198	0.0103731245695936	-1.0429316587724808	0.296993	0.296993	chr3	183481964	0.5272537867002944	chr3:183481964:C:T
chr3:183482214	['A', 'G']	19959	17128.149000150355	2278.9589007457907	-0.0047633574499518	0.0102718284620312	-0.4637302372755883	0.642846	0.642846	chr3	183482214	0.1918930540751742	chr3:183482214:A:G
chr3:183482625	['A', 'C']	19959	8454.694412427962	1136.8821115896724	0.0030988501856821	0.0124391162190884	0.249121411127808	0.803269	0.803269	chr3	183482625	0.0951389931370836	chr3:183482625:A:C
chr3:183483308	['C', 'T']	19959	3443.172512275779	580.8163874394426	0.0400991114277764	0.0179642628305786	2.2321601396033954	0.0256154	0.0256154	chr3	183483308	1.591498857963069	chr3:183483308:C:T
chr3:183483331	['A', 'G']	19959	4655.0	740.3555726422614	0.0258633515621659	0.0157744791051198	1.6395692935287818	0.101111	0.101111	chr3	183483331	0.9952015943651767	chr3:183483331:A:G
chr3:183484615	['A', 'G']	19959	10537.639821589655	1455.6595536024206	0.0033199568976746	0.0114837357449123	0.2891007744710168	0.772507	0.772507	chr3	183484615	0.1120975765664291	chr3:183484615:A:G
chr3:183485123	['A', 'G']	19959	9319.466930554165	1190.191855098691	-0.0073263382923193	0.0119445666111585	-0.6133615836237335	0.539644	0.539644	chr3	183485123	0.2678926472541068	chr3:183485123:A:G
chr3:183485246	['G', 'A']	19959	7715.319350473613	996.3103388933132	-0.003858777955245	0.01289242410094	-0.2993058500894099	0.76471	0.76471	chr3	183485246	0.1165032305689844	chr3:183485246:G:A
chr3:183485317	['C', 'T']	19959	1790.0896883455257	251.69757315082185	-0.0034499000826571	0.0245807157520141	-0.1403498627729929	0.888385	0.888385	chr3	183485317	0.0513987829378644	chr3:183485317:C:T
chr3:183485501	['A', 'C']	19959	10561.0	1488.203247464803	0.0028530964377629	0.0114669578472536	0.2488102316035216	0.80351	0.80351	chr3	183485501	0.0950087139002706	chr3:183485501:A:C
chr3:183485757	['C', 'G']	19959	12278.845610342756	1738.3750391308256	0.0028767563414903	0.0109600155792792	0.262477395281174	0.792956	0.792956	chr3	183485757	0.1007509103965933	chr3:183485757:C:G
chr3:183485815	['G', 'A']	19959	9972.99934859949	1284.2896237832178	-0.0123291378955874	0.0116503109050059	-1.0582668562338395	0.289947	0.289947	chr3	183485815	0.5376813804152862	chr3:183485815:G:A
chr3:183485929	['C', 'T']	19959	9267.857379102985	1278.5936188827554	-0.0012814141885254	0.0119761288563951	-0.1069973614922458	0.914792	0.914792	chr3	183485929	0.038677642022271	chr3:183485929:C:T
chr3:183486130	['G', 'T']	19959	11268.822992883632	1506.085532348469	-0.0057023654268059	0.0112172533323294	-0.5083566589666914	0.611209	0.611209	chr3	183486130	0.2138102594363591	chr3:183486130:G:T
chr3:183486320	['C', 'T']	19959	4476.0	513.9860316257837	-0.0191913220912864	0.0160919390716988	-1.1926046951693086	0.233038	0.233038	chr3	183486320	0.6325732556061489	chr3:183486320:C:T
chr3:183486354	['G', 'A']	19959	2458.0	295.6472862105236	-0.0077158678478434	0.0209400193553383	-0.3684747237770058	0.712523	0.712523	chr3	183486354	0.1472011122150803	chr3:183486354:G:A
chr3:183486451	['A', 'G']	19959	4162.834277123528	542.6863591675976	-0.0043521535392233	0.0165768088785245	-0.2625447135884893	0.792904	0.792904	chr3	183486451	0.1007793912373574	chr3:183486451:A:G
chr3:183486694	['T', 'A']	19959	4384.0	563.0446634704169	-0.0073296486887345	0.016175975232428	-0.453119430724697	0.650468	0.650468	chr3	183486694	0.1867740638452997	chr3:183486694:T:A
chr3:183487135	['G', 'A']	19959	4490.449967429975	516.6386599821512	-0.0193993201450847	0.0160558981210244	-1.208236375122627	0.226971	0.226971	chr3	183487135	0.6440296289061758	chr3:183487135:G:A
chr3:183487199	['C', 'G']	19959	36258.44993986771	4883.4241664209085	-0.0140281868271733	0.0177854760888137	-0.7887439592351669	0.430271	0.430271	chr3	183487199	0.3662579241112575	chr3:183487199:C:G
chr3:183487209	['A', 'G']	19959	36256.63311118906	4883.198684494691	-0.0139735404036506	0.017783500022509	-0.7857587306190588	0.432018	0.432018	chr3	183487209	0.3644981579586565	chr3:183487209:A:G
chr3:183487312	['C', 'T']	19959	2349.2354061231645	289.54947048623825	-0.0038058738358219	0.0213936357327188	-0.1778974777064827	0.858805	0.858805	chr3	183487312	0.0661054357470973	chr3:183487312:C:T
chr3:183487373	['T', 'G']	19959	9437.364187631552	1281.1325695384655	-0.0035954764200326	0.0119077338097938	-0.3019446418155077	0.762697	0.762697	chr3	183487373	0.1176479618661806	chr3:183487373:T:G
chr3:183487974	['T', 'A']	19959	19787.948579161028	2778.169491361948	0.0117469119251343	0.0102098137414451	1.1505510504515486	0.249931	0.249931	chr3	183487974	0.6021798731494202	chr3:183487974:T:A
chr3:183488149	['G', 'T']	19959	2352.235706769555	289.0986629796477	-0.0043474200532567	0.0213730318002269	-0.2034068022680171	0.838819	0.838819	chr3	183488149	0.0763317409371391	chr3:183488149:G:T
chr3:183488785	['T', 'C']	19959	12609.686015037594	1822.316678932688	0.0171652025023829	0.0109250713684227	1.5711753199156584	0.116158	0.116158	chr3	183488785	0.9349508742304262	chr3:183488785:T:C
chr3:183489284	['A', 'G']	19959	9024.260699609102	1102.612664112047	-0.0172046414707306	0.0120908028360816	-1.42295277691471	0.154765	0.154765	chr3	183489284	0.8103272479522645	chr3:183489284:A:G
chr3:183489337	['C', 'A']	19959	8809.648323560366	1133.8801962892828	-0.0123525505434288	0.0121956736128374	-1.0128633264198044	0.311138	0.311138	chr3	183489337	0.5070469442674297	chr3:183489337:C:A
chr3:183489443	['T', 'C']	19959	14714.635187969923	1862.0903836789173	-0.0164662674267467	0.0104999480966607	-1.568223697408894	0.116845	0.116845	chr3	183489443	0.9323898670874956	chr3:183489443:T:C
chr3:183489732	['G', 'A']	19959	429.0429924337325	52.58670463557081	0.0001984470560742	0.0489082083649239	0.0040575409058845	0.996763	0.996763	chr3	183489732	0.0014080914654701	chr3:183489732:G:A
chr3:183489766	['T', 'C']	19959	6670.33420182383	864.4715560350511	-0.0063506304091426	0.0135186806862822	-0.4697670250904601	0.638527	0.638527	chr3	183489766	0.1948207339477969	chr3:183489766:T:C
chr3:183490644	['A', 'C']	19959	19786.956900872003	2535.6739777039625	-0.0098132128326212	0.0101246070320291	-0.9692438236444326	0.332435	0.332435	chr3	183490644	0.4782932583335766	chr3:183490644:A:C
chr3:183490831	['C', 'G']	19959	21860.4769979431	2965.9813770013925	-0.0009783187757579	0.0101097965889822	-0.0967693827612876	0.922911	0.922911	chr3	183490831	0.0348401777092158	chr3:183490831:C:G
chr3:183490949	['G', 'A']	19959	26038.913860493085	3649.489526549636	0.011433056818239	0.0106291931005206	1.0756279155074413	0.282107	0.282107	chr3	183490949	0.549586137440323	chr3:183490949:G:A
chr3:183491127	['A', 'G']	19959	29319.04762634004	4020.753095979231	0.0057915148170574	0.0118807045047876	0.487472339264357	0.625929	0.625929	chr3	183491127	0.2034749266249894	chr3:183491127:A:G
chr3:183493066	['A', 'G']	19959	8911.232384484314	1245.6081268068522	0.0093673035745308	0.012134056614448	0.7719844955542081	0.440133	0.440133	chr3	183493066	0.3564160679728141	chr3:183493066:A:G
chr3:183493184	['T', 'C']	19959	19123.66517969024	2530.435618701708	-0.0079655638328222	0.0101080456406184	-0.7880419337258617	0.430682	0.430682	chr3	183493184	0.365843278838818	chr3:183493184:T:C
chr3:183493203	['G', 'T']	19959	21205.56210526316	2829.5975661959305	-0.0082333891042037	0.0101246704364008	-0.8132007017831017	0.416113	0.416113	chr3	183493203	0.3807887159780891	chr3:183493203:G:T
chr3:183493340	['C', 'T']	19959	8192.231358989779	1122.4882095093574	0.0061723057185302	0.0124820127343102	0.4944960279974701	0.620961	0.620961	chr3	183493340	0.2069356752125822	chr3:183493340:C:T
chr3:183493539	['G', 'A']	19959	8152.816956456381	1121.596149578531	0.0064133988416086	0.0125117654639896	0.5125894391216961	0.608244	0.608244	chr3	183493539	0.2159221664575526	chr3:183493539:G:A
chr3:183493739	['G', 'A']	19959	15565.238885268907	2010.2548981546108	-0.0137894766677966	0.0103335988251135	-1.3344311987692417	0.182078	0.182078	chr3	183493739	0.7397425256811906	chr3:183493739:G:A
chr3:183493899	['G', 'C']	19959	21329.274617890256	2855.0963745586955	-0.0073840648747904	0.0101205987763274	-0.7296075101862656	0.465639	0.465639	chr3	183493899	0.3319506521221981	chr3:183493899:G:C
chr3:183494118	['A', 'G']	19959	32325.85883944678	4369.280939961583	-0.0040362921356444	0.0129471225267288	-0.3117520613025544	0.755232	0.755232	chr3	183494118	0.1219196167913006	chr3:183494118:A:G
chr3:183494238	['C', 'T']	19959	8889.117582197272	1242.1970397487562	0.0089214127584833	0.0121526756957111	0.7341109877252675	0.46289	0.46289	chr3	183494238	0.3345222013552966	chr3:183494238:C:T
chr3:183494605	['A', 'G']	19959	8898.783412678527	1244.283370634967	0.008863053902509	0.0121455292821277	0.7297379716132383	0.465559	0.465559	chr3	183494605	0.3320252733276512	chr3:183494605:A:G
chr3:183495188	['A', 'T']	19959	30207.540438965723	4092.796635303704	-0.0020496148687386	0.0118603923832975	-0.1728117251521188	0.862801	0.862801	chr3	183495188	0.06408936021503	chr3:183495188:A:T
chr3:183495448	['G', 'A']	19959	8891.44548551959	1241.6854094957926	0.0085646786794173	0.0121540575796251	0.7046764936982862	0.48102	0.48102	chr3	183495448	0.3178368660189681	chr3:183495448:G:A
chr3:183495955	['G', 'A']	19959	16122.654520850036	2276.3250712757595	0.011468975206753	0.0102911351015412	1.114451913573211	0.265099	0.265099	chr3	183495955	0.5765919104988984	chr3:183495955:G:A
chr3:183496266	['A', 'T']	19959	8894.336891160554	1251.279372069985	0.0097314778462072	0.0121506319949371	0.8009030188933474	0.423197	0.423197	chr3	183496266	0.3734574196308662	chr3:183496266:A:T
chr3:183497075	['TTG', 'T']	19959	945.0947036127676	49.11740011493424	-0.0908132137554167	0.0335161753452601	-2.709533913697572	0.00674354	0.00674354	chr3	183497075	2.171112062089602	chr3:183497075:TTG:T
chr3:183497572	['T', 'G']	19959	9293.396873120866	1361.5480695926474	0.0141070862261136	0.0119138556428911	1.1840907468550033	0.236391	0.236391	chr3	183497572	0.6263690621594044	chr3:183497572:T:G
chr3:183497627	['T', 'C']	19959	7098.13381446399	947.2237557890024	0.0026217428145308	0.0132299928612666	0.1981666084043434	0.842917	0.842917	chr3	183497627	0.0742151871980841	chr3:183497627:T:C
chr3:183498554	['T', 'A']	19959	8170.81876033472	1106.8689048566705	-0.0021567683981046	0.0124784768546846	-0.1728390750907238	0.86278	0.86278	chr3	183498554	0.0640999307812572	chr3:183498554:T:A
chr3:183499127	['T', 'C']	19959	1982.4899217809875	271.3363202437718	0.001410037572545	0.0232426585415919	0.0606659332890766	0.951626	0.951626	chr3	183499127	0.0215337008274209	chr3:183499127:T:C
chr3:183500997	['T', 'G']	19959	1011.1013178333416	182.512860539252	0.0470610969906317	0.0319654029823326	1.4722510151566834	0.140969	0.140969	chr3	183500997	0.8508763810265018	chr3:183500997:T:G
chr3:183500999	['C', 'T']	19959	6435.289701829115	961.144632414414	0.0127594370745515	0.0137832435347428	0.9257209337112356	0.354602	0.354602	chr3	183500999	0.4502588192525451	chr3:183500999:C:T
chr3:183501217	['C', 'T']	19959	6771.035483385956	1019.4501967750828	0.0201837738983059	0.0134928405311518	1.4958876784844777	0.134699	0.134699	chr3	183501217	0.8706356284499467	chr3:183501217:C:T
chr3:183501868	['G', 'A']	19959	5801.290660386812	746.6046896457032	-0.0072994627170277	0.0145643364326984	-0.5011874554504074	0.616245	0.616245	chr3	183501868	0.2102465914164884	chr3:183501868:G:A
chr3:183502203	['G', 'A']	19959	867.0868868066343	138.53729757468236	0.0292175206003743	0.0344146550086823	0.8489848465138823	0.3959	0.3959	chr3	183502203	0.4024144982477954	chr3:183502203:G:A
chr3:183502696	['T', 'C']	19959	39303.0	5320.968066279749	-0.0087068155231731	0.0409765218218644	-0.2124830301855267	0.831732	0.831732	chr3	183502696	0.0800165891790233	chr3:183502696:T:C
chr3:183503336	['A', 'G']	19959	2464.1234592644555	393.19316402317554	0.0245201845151229	0.0207831922736914	1.1798083851710288	0.238091	0.238091	chr3	183503336	0.6232570209084801	chr3:183503336:A:G
chr3:183503430	['GGT', 'G']	19959	2464.0	393.38289868274137	0.024587349819877	0.0207831187730104	1.1830442816795568	0.236806	0.236806	chr3	183503430	0.625607298005369	chr3:183503430:GGT:G
chr3:183503941	['G', 'T']	19959	12247.840950090198	1725.1811690146162	0.0093104627813484	0.0109965836237564	0.846668665460301	0.39719	0.39719	chr3	183503941	0.4010016942136389	chr3:183503941:G:T
chr3:183504234	['C', 'T']	19959	872.0	134.84158648803697	0.0250773715936396	0.0343242016493532	0.7306032009083069	0.46503	0.46503	chr3	183504234	0.3325190290150134	chr3:183504234:C:T
chr3:183506315	['G', 'A']	19959	904.0	164.87793489400252	0.0516505990820046	0.0341307202887412	1.5133169955115997	0.130215	0.130215	chr3	183506315	0.8853389847232576	chr3:183506315:G:A
chr3:183506599	['G', 'A']	19959	1790.4485316227324	299.19779322143285	0.0326858448178905	0.0241832836295789	1.3515883665157873	0.176522	0.176522	chr3	183506599	0.7532011606263678	chr3:183506599:G:A
chr3:183508022	['C', 'T']	19959	1587.07951698567	261.835550451102	0.0325427531120239	0.0256113708449322	1.2706369100294843	0.203873	0.203873	chr3	183508022	0.6906402863721423	chr3:183508022:C:T
chr3:183508284	['G', 'A']	19959	8848.10319767442	1195.9673957589162	0.0027955043419119	0.0121441707890027	0.2301931017343269	0.817944	0.817944	chr3	183508284	0.0872764289980056	chr3:183508284:G:A
chr3:183508398	['C', 'T']	19959	2862.143401142399	360.0974605568021	-0.0011871298263214	0.019604293923339	-0.0605545821218356	0.951715	0.951715	chr3	183508398	0.0214930857101954	chr3:183508398:C:T
chr3:183508425	['A', 'G']	19959	12162.046757542348	1661.8578552500237	0.0040954334266769	0.0110285514193093	0.3713482642431626	0.710382	0.710382	chr3	183508425	0.1485080514520239	chr3:183508425:A:G
chr3:183508590	['C', 'A']	19959	16097.032524807051	2175.2294788533723	-3.496616920373858e-05	0.010276002870974	-0.0034027013852346	0.997285	0.997285	chr3	183508590	0.0011807130626112	chr3:183508590:C:A
chr3:183508976	['A', 'G']	19959	7949.788141539695	1014.6003955927227	-0.0090957770594772	0.0126349232671159	-0.7198917529756746	0.4716	0.4716	chr3	183508976	0.3264262035769484	chr3:183508976:A:G
chr3:183509288	['C', 'A']	19959	8935.686212599609	1202.766254465574	-0.0019581395705979	0.0120932570148721	-0.1619199499514318	0.871371	0.871371	chr3	183509288	0.0597968978654377	chr3:183509288:C:A
chr3:183509542	['C', 'T']	19959	6053.909951894168	812.3362347448949	-0.000729174885741	0.0140447252206317	-0.051918059932557	0.958595	0.958595	chr3	183509542	0.0183648406040605	chr3:183509542:C:T
chr3:183509832	['G', 'A']	19959	12720.549336006014	1633.8215141128755	-0.0145054040817173	0.0108199658670203	-1.3406145878824174	0.180061	0.180061	chr3	183509832	0.7445803422550608	chr3:183509832:G:A
chr3:183510398	['T', 'C']	19959	15999.222461769874	2192.832292081968	0.0026020534666731	0.0102838895094889	0.2530223087550847	0.800254	0.800254	chr3	183510398	0.0967721463952189	chr3:183510398:T:C
chr3:183510429	['G', 'A']	19959	7221.809161070463	898.6358166634574	-0.0177081072960528	0.0131205091548515	-1.349650923379372	0.177143	0.177143	chr3	183510429	0.7516760046146775	chr3:183510429:G:A
chr3:183510612	['C', 'T']	19959	428.0214450345726	32.35615796006388	-0.0310689642055745	0.0492370068893107	-0.6310083851242307	0.528042	0.528042	chr3	183510612	0.27733153268814	chr3:183510612:C:T
chr3:183511828	['A', 'G']	19959	12719.481133968886	1629.8381006426237	-0.0152226994906352	0.010829080401682	-1.405724117467146	0.159822	0.159822	chr3	183511828	0.7963634389083246	chr3:183511828:A:G
chr3:183513589	['A', 'G']	19959	4556.369718839272	576.6158842401878	-0.014377496282975	0.0159339658073168	-0.9023175056879408	0.366899	0.366899	chr3	183513589	0.4354534719319064	chr3:183513589:A:G
chr3:183514362	['T', 'C']	19959	38684.93822026256	5264.653728732403	0.0096792069480516	0.0293647646201136	0.3296197695867702	0.741691	0.741691	chr3	183514362	0.1297769908736736	chr3:183514362:T:C
chr3:183514666	['T', 'A']	19959	8548.996590624218	1173.326359206536	0.0013759507134675	0.0124591848348577	0.1104366563065943	0.912064	0.912064	chr3	183514666	0.0399746859351478	chr3:183514666:T:A
chr3:183515119	['G', 'A']	19959	501.0	84.82182961564949	0.0437005900641682	0.0455037718839953	0.9603729153613008	0.336879	0.336879	chr3	183515119	0.4725260607564167	chr3:183515119:G:A
chr3:183516354	['A', 'G']	19959	18138.908808497847	2437.6773258078424	-0.0005329774044371	0.0100984546293865	-0.0527781154639393	0.957909	0.957909	chr3	183516354	0.0186757463233383	chr3:183516354:A:G
chr3:183516371	['C', 'T']	19959	1106.0554163743864	93.4212172282642	-0.0416934631824906	0.0307242382003014	-1.3570218701820087	0.17479	0.17479	chr3	183516371	0.7574834176343954	chr3:183516371:C:T
chr3:183517066	['A', 'G']	19959	32466.6266659986	4343.741310666748	-0.0103685678716133	0.0129137167326687	-0.8029112056781624	0.422036	0.422036	chr3	183517066	0.3746505018001562	chr3:183517066:A:G
chr3:183517587	['A', 'G']	19959	19913.997745265056	2735.9549254230133	0.0069401910609374	0.010080958112726	0.6884455806017341	0.49118	0.49118	chr3	183517587	0.3087593252269719	chr3:183517587:A:G
chr3:183518318	['T', 'G']	19959	16015.209621648712	2174.7435349782763	-3.295186363706765e-05	0.0102734304740941	-0.0032074839772518	0.997441	0.997441	chr3	183518318	0.0011127839943431	chr3:183518318:T:G
chr3:183518889	['G', 'A']	19959	16003.414515563129	2170.3490113483067	-0.0004128960741104	0.0102763399724969	-0.0401792929404316	0.967951	0.967951	chr3	183518889	0.0141466271629259	chr3:183518889:G:A
chr3:183519398	['C', 'T']	19959	7251.17982258307	913.1152863279954	-0.016257364778153	0.0131111662740955	-1.239963283073728	0.215004	0.215004	chr3	183519398	0.6675534602622178	chr3:183519398:C:T
chr3:183519997	['G', 'A']	19959	16029.731586082253	2172.5619517307982	-0.0005582704727416	0.0102866724976512	-0.0542712400797407	0.95672	0.95672	chr3	183519997	0.0192151471214703	chr3:183519997:G:A
chr3:183520283	['A', 'G']	19959	1203.0	124.94820405133254	-0.0278767186119324	0.0294812443583146	-0.9455746939687886	0.344377	0.344377	chr3	183520283	0.4629658615930571	chr3:183520283:A:G
chr3:183520377	['T', 'C']	19959	16001.405141310885	2171.621391170462	-0.0001379430147204	0.0102743501624044	-0.0134259600402947	0.989288	0.989288	chr3	183520377	0.0046772588548561	chr3:183520377:T:C
chr3:183520485	['C', 'T']	19959	8551.570741241918	1165.995570054767	0.000222538041906	0.0124439116985901	0.0178832868069372	0.985732	0.985732	chr3	183520485	0.0062411446347015	chr3:183520485:C:T
chr3:183521204	['G', 'A']	19959	8543.428048902695	1170.6524575264034	0.0010439317219159	0.0124526883039833	0.0838318358600529	0.933191	0.933191	chr3	183521204	0.0300294583364774	chr3:183521204:G:A
chr3:183521273	['A', 'G']	19959	4394.440346745503	553.2612846259186	-0.0158320630252689	0.0161793863161374	-0.9785329749792762	0.327823	0.327823	chr3	183521273	0.4843605796774466	chr3:183521273:A:G
chr3:183521616	['G', 'A']	19959	15254.642989623542	2042.063172249492	-0.0025871519309247	0.0103891043814144	-0.2490255017124524	0.803344	0.803344	chr3	183521616	0.0950984456173431	chr3:183521616:G:A
chr3:183521639	['T', 'C']	19959	1181.894916445024	117.2812367568799	-0.0334372382488445	0.0297401086258213	-1.1243145971502333	0.260893	0.260893	chr3	183521639	0.583537573265271	chr3:183521639:T:C
chr3:183521806	['A', 'G']	19959	16120.1100667071	2187.2629774859624	-0.0001393476508809	0.010330136139801	-0.0134894302451731	0.989237	0.989237	chr3	183521806	0.0046996482798893	chr3:183521806:A:G
chr3:183522155	['G', 'A']	19959	15267.422265742696	2046.6126165583803	-0.0024099849539912	0.0103980909188688	-0.2317718678164298	0.816718	0.816718	chr3	183522155	0.0879278727027561	chr3:183522155:G:A
chr3:183522160	['T', 'C']	19959	15259.81777108433	2042.4540193340983	-0.0028540814993729	0.0103968865199936	-0.2745130952313866	0.783693	0.783693	chr3	183522160	0.1058540323630595	chr3:183522160:T:C
chr3:183522455	['T', 'G']	19959	8550.141926430792	1175.2992737264249	0.0016478242083699	0.0124471346929564	0.132385826057017	0.89468	0.89468	chr3	183522455	0.0483322709239633	chr3:183522455:T:G
chr3:183522820	['T', 'G']	19959	1217.4879955891936	121.24492370206325	-0.031110655865158	0.0292522659040435	-1.0635297780763575	0.287555	0.287555	chr3	183522820	0.5412790764977267	chr3:183522820:T:G
chr3:183523039	['G', 'A']	19959	11858.376547231272	1557.731176269279	-0.0035997291432203	0.0111386080043963	-0.3231758530149878	0.746565	0.746565	chr3	183523039	0.1269323742585847	chr3:183523039:G:A
chr3:183523771	['T', 'C']	19959	1189.178743235117	118.75111434200323	-0.0322133341786499	0.0296134930218694	-1.087792451733419	0.2767	0.2767	chr3	183523771	0.557990840859048	chr3:183523771:T:C
chr3:183525221	['A', 'G']	19959	19121.412484331908	2563.5332432331056	-5.229433879101027e-05	0.010072019185954	-0.0051920412208842	0.995857	0.995857	chr3	183525221	0.0018030195779237	chr3:183525221:A:G
chr3:183525264	['A', 'AC']	19959	3306.5667959111784	367.957369887346	-0.0120747214898576	0.0183422894368478	-0.658299583126232	0.510353	0.510353	chr3	183525264	0.2921293279791269	chr3:183525264:A:AC
chr3:183525266	['A', 'AC']	19959	11853.567684021413	1626.847735140307	0.0008911788832549	0.0112316512790604	0.0793453127338827	0.936759	0.936759	chr3	183525266	0.0283721256891303	chr3:183525266:A:AC
chr3:183526314	['A', 'G']	19959	12168.09654619279	1669.6332981318355	0.0010534940975781	0.0110061142939144	0.0957189857787222	0.923745	0.923745	chr3	183526314	0.0344478993178608	chr3:183526314:A:G
chr3:183526522	['T', 'C']	19959	13841.160878063449	1888.5378080923056	0.0024352615926856	0.0106254311654928	0.2291917904088861	0.818722	0.818722	chr3	183526522	0.0868635394623638	chr3:183526522:T:C
chr3:183529916	['C', 'T']	19959	6677.010827067671	901.8051640161672	-0.0015043523241817	0.0137113094924838	-0.1097161671543044	0.912636	0.912636	chr3	183529916	0.039702403969032	chr3:183529916:C:T
chr3:183530696	['T', 'C']	19959	7126.142234250488	986.0442764394868	0.0009086429834985	0.013348861111826	0.0680689517919703	0.945731	0.945731	chr3	183530696	0.0242323750450454	chr3:183530696:T:C
chr3:183531359	['A', 'T']	19959	7260.456528279182	1000.5148854032929	0.0011855018449996	0.0132411422434406	0.0895316901823123	0.92866	0.92866	chr3	183531359	0.03214326033481	chr3:183531359:A:T
chr3:183533140	['T', 'C']	19959	7128.857400631547	989.6025867793536	0.0016779471619271	0.0133410855245856	0.1257729109700228	0.899913	0.899913	chr3	183533140	0.0457994743898435	chr3:183533140:T:C
chr3:183535656	['T', 'C']	19959	19041.816186419444	2557.06953596968	0.0024598996397753	0.0101108109213526	0.2432940007393813	0.80778	0.80778	chr3	183535656	0.0927069038240709	chr3:183535656:T:C
chr3:183538744	['T', 'C']	19959	12283.615442429102	1626.1669785055828	0.0022715227221097	0.0110467576018459	0.205628004522353	0.837084	0.837084	chr3	183538744	0.0772309590843651	chr3:183538744:T:C
chr3:183540361	['T', 'C']	19959	6451.939557961208	840.5998838897387	0.0007182901232198	0.0138162264317797	0.051988878929175	0.958538	0.958538	chr3	183540361	0.0183906654012715	chr3:183540361:T:C
chr3:183542285	['C', 'T']	19959	8890.0	1117.305191715902	-0.0063993021613399	0.0121413390366225	-0.527067248681332	0.598153	0.598153	chr3	183542285	0.223187714745959	chr3:183542285:C:T
chr3:183542731	['A', 'G']	19959	10299.580184424176	1276.8772368944983	-0.0102708152492482	0.0115643124636091	-0.8881475039323519	0.374472	0.374472	chr3	183542731	0.4265806497938994	chr3:183542731:A:G
chr3:183542971	['C', 'T']	19959	10299.612269446672	1277.1798663039358	-0.0102245874251191	0.0115647379329308	-0.884117520381021	0.376643	0.376643	chr3	183542971	0.4240700996229356	chr3:183542971:C:T
chr3:183544280	['A', 'C']	19959	10483.757940689442	1294.8587820696505	-0.0112766829767733	0.0115123250570879	-0.9795313215057736	0.327329	0.327329	chr3	183544280	0.4850155162867205	chr3:183544280:A:C
chr3:183544313	['T', 'C']	19959	10473.62378470482	1289.9088843025395	-0.0118512085530344	0.0115056646424853	-1.0300325032308992	0.303007	0.303007	chr3	183544313	0.5185473384077357	chr3:183544313:T:C
chr3:183544471	['G', 'A']	19959	11657.3362565773	1507.0464381087909	-0.0030300713227969	0.0111637234918238	-0.2714212086152218	0.78607	0.78607	chr3	183544471	0.1045387780571611	chr3:183544471:G:A
chr3:183546943	['A', 'G']	19959	9834.240927928851	1238.917396532261	-0.0056753983538974	0.0118031445749285	-0.4808378240111313	0.630637	0.630637	chr3	183546943	0.2002205524202844	chr3:183546943:A:G
chr3:183548164	['A', 'G']	19959	1984.19882747908	215.68278759925195	-0.0169635697423106	0.0231053128075916	-0.734184812106805	0.462845	0.462845	chr3	183548164	0.334564423485174	chr3:183548164:A:G
chr3:183549375	['A', 'G']	19959	6659.3346028564265	841.0638790351942	-0.0005690447818434	0.013541687636169	-0.0420217034340329	0.966482	0.966482	chr3	183549375	0.0148062299680401	chr3:183549375:A:G
chr3:183549654	['A', 'G']	19959	3953.188392722899	540.7006326578474	-0.0005842455912828	0.0171665092987731	-0.0340340357561594	0.97285	0.97285	chr3	183549654	0.0119541167657612	chr3:183549654:A:G
chr3:183550890	['G', 'A']	19959	8795.322008418521	1075.7415877694912	-0.0080904404182407	0.0121885862836612	-0.6637718460496046	0.506844	0.506844	chr3	183550890	0.2951256903005556	chr3:183550890:G:A
chr3:183551076	['C', 'G']	19959	9016.61518338032	1113.52445864554	-0.0076855418603976	0.0122605435869468	-0.6268516404590777	0.530764	0.530764	chr3	183551076	0.2750985415942612	chr3:183551076:C:G
chr3:183551898	['A', 'T']	19959	6752.338310451949	802.5535131388618	-0.0089362884435966	0.0134480941058869	-0.6645022241244449	0.506377	0.506377	chr3	183551898	0.295526028503989	chr3:183551898:A:T
chr3:183552322	['C', 'T']	19959	1369.0	188.53659788010472	-0.0031529990575165	0.0278324280275143	-0.1132850879700324	0.909806	0.909806	chr3	183552322	0.0410512034059326	chr3:183552322:C:T
chr3:183552490	['G', 'A']	19959	2649.0618014134634	372.7077914640474	0.0062649330887064	0.0203235184902532	0.3082602597434573	0.757888	0.757888	chr3	183552490	0.1203949692701314	chr3:183552490:G:A
chr3:183552614	['G', 'A']	19959	14188.687133477024	1932.0593703413404	0.0067801059925262	0.0106377235358632	0.6373643730886807	0.523895	0.523895	chr3	183552614	0.2807557463941451	chr3:183552614:G:A
chr3:183553060	['G', 'A']	19959	8117.813448915167	1031.118634998836	-0.0011082552436376	0.0125118605528871	-0.0885763743092518	0.929419	0.929419	chr3	183553060	0.0317884535369304	chr3:183553060:G:A
chr3:183553068	['G', 'A']	19959	8115.219783523752	1031.3134261882717	-0.0010273698312217	0.0125124241370918	-0.0821079768368976	0.934562	0.934562	chr3	183553068	0.0293918816958526	chr3:183553068:G:A
chr3:183553476	['A', 'G']	19959	10162.01828932204	1292.6427617680536	-0.0035867379241574	0.0115939624558784	-0.3093625615752143	0.757049	0.757049	chr3	183553476	0.1208760098778526	chr3:183553476:A:G
chr3:183554217	['A', 'G']	19959	11516.038893344026	1475.576863229852	-0.0043332446329607	0.0111976914723722	-0.3869766052808307	0.698778	0.698778	chr3	183554217	0.1556607765983864	chr3:183554217:A:G
chr3:183554624	['T', 'C']	19959	3457.5196933253155	448.2804958078559	-0.0032323270334655	0.0180353193670335	-0.1792220568810026	0.857765	0.857765	chr3	183554624	0.0666316785643936	chr3:183554624:T:C
chr3:183554816	['C', 'T']	19959	505.0	45.99524846414853	-0.0264984378552417	0.045024231767773	-0.588537256824636	0.556178	0.556178	chr3	183554816	0.2547861939464482	chr3:183554816:C:T
chr3:183554891	['G', 'A']	19959	420.0210441928049	83.99189632716818	0.0574332376635454	0.0498867805261551	1.151271680749847	0.249634	0.249634	chr3	183554891	0.602696264315022	chr3:183554891:G:A
chr3:183555111	['A', 'G']	19959	1335.6022556390978	169.5814481217793	-0.0142898942770011	0.0281733094454376	-0.5072139041625887	0.61201	0.61201	chr3	183555111	0.2132414815973508	chr3:183555111:A:G
chr3:183555341	['C', 'G']	19959	2601.130323679728	309.6639260508907	-0.0108143346987374	0.020417862450404	-0.5296506784197426	0.59636	0.59636	chr3	183555341	0.2244914939277231	chr3:183555341:C:G
chr3:183557174	['T', 'C']	19959	14241.129826496834	1916.4219550960945	0.0040724675911824	0.0106328529011543	0.3830079875120166	0.701718	0.701718	chr3	183557174	0.1538373830972194	chr3:183557174:T:C
chr3:183557349	['C', 'T']	19959	1325.199188214071	166.92908083500623	-0.0152152576022717	0.0282675403833265	-0.5382589852510248	0.590404	0.590404	chr3	183557349	0.2288507088204435	chr3:183557349:C:T
chr3:183557583	['T', 'C']	19959	8420.061047835967	984.52457818253	-0.0164195041270203	0.0124332671502742	-1.3206105787454396	0.186646	0.186646	chr3	183557583	0.7289813129787276	chr3:183557583:T:C
chr3:183559244	['C', 'T']	19959	574.0287603968334	99.72318441270558	0.0351167689132091	0.0424755405748939	0.8267527249309596	0.408387	0.408387	chr3	183559244	0.3889280910663329	chr3:183559244:C:T
chr3:183560254	['C', 'T']	19959	9958.993835513456	1302.7190568557617	0.001211671170293	0.0117397442230389	0.1032110365671484	0.917797	0.917797	chr3	183560254	0.0372533662159673	chr3:183560254:C:T
chr3:183560320	['T', 'C']	19959	3622.0888588182224	561.0723468033259	0.0210786174849173	0.0177157633492589	1.18982270587844	0.23413	0.23413	chr3	183560320	0.6305429348736299	chr3:183560320:T:C
chr3:183561314	['G', 'A']	19959	15143.276157546605	2070.640207857803	0.0057297306709741	0.010508147542894	0.5452655330147879	0.585577	0.585577	chr3	183561314	0.2324159896157305	chr3:183561314:G:A
chr3:183562531	['A', 'G']	19959	534.0	58.03796873662013	-0.0091614362052091	0.04387327851689	-0.2088158559128927	0.834594	0.834594	chr3	183562531	0.0785247418100971	chr3:183562531:A:G
chr3:183563010	['C', 'T']	19959	12501.131702916708	1727.8978883484815	0.008833319450623	0.0109658194621349	0.8055320882424325	0.420522	0.420522	chr3	183563010	0.3762112787515106	chr3:183563010:C:T
chr3:183563280	['T', 'C']	19959	12985.602455524931	1788.625349151487	0.0081774215060287	0.0108575377125471	0.7531561687857488	0.451365	0.451365	chr3	183563280	0.3454721202608858	chr3:183563280:T:C
chr3:183563607	['C', 'A']	19959	1801.090239502956	205.8575694745577	-0.0081527280048034	0.0241884434864891	-0.3370505427253828	0.736082	0.736082	chr3	183563607	0.1330738022877259	chr3:183563607:C:A
chr3:183564277	['A', 'C']	19959	2124.6387009472264	244.3346045521848	-0.0106724116061121	0.0223434131223126	-0.4776535951642235	0.632902	0.632902	chr3	183564277	0.1986635319323559	chr3:183564277:A:C
chr3:183564480	['G', 'A']	19959	25062.78999599038	3340.6761303359235	-0.0058655603321312	0.0104926862849668	-0.5590141716649739	0.576158	0.576158	chr3	183564480	0.2394584035235941	chr3:183564480:G:A
chr3:183565549	['T', 'C']	19959	27172.89148413614	3581.437175649485	-0.0089635223806117	0.0108913110209734	-0.8229975586364837	0.410519	0.410519	chr3	183565549	0.3866667376816916	chr3:183565549:T:C
chr3:183566621	['A', 'G']	19959	25069.53631032928	3336.8080979950373	-0.0063639230511322	0.0104890047639488	-0.6067232491880749	0.544041	0.544041	chr3	183566621	0.2643683697819841	chr3:183566621:A:G
chr3:183567335	['TA', 'T']	19959	27177.44665497369	3579.524993974979	-0.0093271599139173	0.0108834843020033	-0.8570012741416372	0.391454	0.391454	chr3	183567335	0.4073192648190861	chr3:183567335:TA:T
chr3:183568277	['G', 'A']	19959	19199.581461800684	2423.9956544811976	-0.0179348147504618	0.0100987944455462	-1.7759362117100417	0.0757587	0.0757587	chr3	183568277	1.1205674863235593	chr3:183568277:G:A
chr3:183568365	['C', 'T']	19959	2100.683999398286	232.9576349574481	-0.015418477907296	0.0224874631191684	-0.6856477240491062	0.492943	0.492943	chr3	183568365	0.3072032961723366	chr3:183568365:C:T
chr3:183568746	['G', 'A']	19959	16487.478202044498	2129.97379474799	-0.0127191320482885	0.0102584909716946	-1.2398638438522125	0.21504	0.21504	chr3	183568746	0.6674807486262688	chr3:183568746:G:A
chr3:183568967	['G', 'C']	19959	27110.074864702343	3568.2414381342305	-0.0095479381236129	0.0108564232320182	-0.8794736461133674	0.379155	0.379155	chr3	183568967	0.4211832125032353	chr3:183568967:G:C
chr3:183569372	['C', 'T']	19959	27182.723856291024	3566.930187328052	-0.010867635220086	0.0108745981777627	-0.9993597043713356	0.317633	0.317633	chr3	183569372	0.4980743835327532	chr3:183569372:C:T
chr3:183569818	['G', 'A']	19959	16594.325682786268	2137.815693330098	-0.0135039755881603	0.010251653270683	-1.3172485677776542	0.18777	0.18777	chr3	183569818	0.7263737937270414	chr3:183569818:G:A
chr3:183570604	['C', 'T']	19959	19134.41414752114	2419.4806185454163	-0.0176283969430049	0.0101582476351151	-1.7353777517755125	0.0826894	0.0826894	chr3	183570604	1.082550159329673	chr3:183570604:C:T
chr3:183570672	['T', 'C']	19959	27020.14911923412	3578.386252101829	-0.006929991408303	0.0108826723149564	-0.6367913328400948	0.524268	0.524268	chr3	183570672	0.2804466497200821	chr3:183570672:T:C
chr3:183570925	['A', 'G']	19959	25628.94278257377	3397.8434215551624	-0.0062247493944876	0.010601097095926	-0.5871797360369231	0.55709	0.55709	chr3	183570925	0.2540746372393503	chr3:183570925:A:G
chr3:183571287	['A', 'C']	19959	2400.2874031797683	218.3128956346594	-0.0358230411656078	0.0212751852385848	-1.683794559900658	0.092237	0.092237	chr3	183571287	1.035094830872004	chr3:183571287:A:C
chr3:183571830	['C', 'T']	19959	6673.355770677636	809.1767615060907	-0.0167899246462515	0.0135778603931205	-1.236566304272684	0.216263	0.216263	chr3	183571830	0.6650177767714933	chr3:183571830:C:T
chr3:183572073	['T', 'A']	19959	6940.695495314927	861.2442683583275	-0.0134826824504429	0.013347227482641	-1.010148547177911	0.312436	0.312436	chr3	183572073	0.5052389309388589	chr3:183572073:T:A
chr3:183572424	['T', 'C']	19959	12196.444299674264	1517.1425579635732	-0.0121060984694164	0.0110026493064833	-1.1002894059599684	0.271219	0.271219	chr3	183572424	0.5666798896349137	chr3:183572424:T:C
chr3:183572465	['C', 'T']	19959	14433.892708594336	2082.416215138557	0.0153164031196588	0.0104890143040155	1.4602328374931584	0.144242	0.144242	chr3	183572465	0.8409082644959842	chr3:183572465:C:T
chr3:183574191	['C', 'T']	19959	6700.714479161443	803.178490189177	-0.0185042143707097	0.0135596309544331	-1.364654719062253	0.172377	0.172377	chr3	183574191	0.7635206818955723	chr3:183574191:C:T
chr3:183574406	['G', 'C']	19959	6788.637449794111	813.9699460487469	-0.0194691336904148	0.0136023528261428	-1.431306329078328	0.152358	0.152358	chr3	183574406	0.8171347369474576	chr3:183574406:G:C
chr3:183574565	['A', 'T']	19959	6748.0524535541	812.9421484268471	-0.0180688738104098	0.0135777333921901	-1.3307724705216997	0.183279	0.183279	chr3	183574565	0.7368872933934444	chr3:183574565:A:T
chr3:183574888	['A', 'G']	19959	12512.880787733013	1669.6202071718587	-7.012606660937403e-05	0.010918516530327	-0.006422673484497	0.994876	0.994876	chr3	183574888	0.0022310457584644	chr3:183574888:A:G
chr3:183574899	['A', 'G']	19959	796.1994587551368	128.38358057367148	0.0294542832639597	0.0362568774620315	0.8123778252775488	0.416585	0.416585	chr3	183574899	0.3802963717730777	chr3:183574899:A:G
chr3:183575200	['A', 'T']	19959	9188.841543472812	1211.59559643784	-0.0029088522118411	0.0120607343136416	-0.2411836739120468	0.809415	0.809415	chr3	183575200	0.091828751566807	chr3:183575200:A:T
chr3:183576166	['G', 'A']	19959	6702.335805190901	804.402900216916	-0.0183612027539792	0.0135427473715861	-1.3557960028481808	0.175179	0.175179	chr3	183576166	0.7565179571334062	chr3:183576166:G:A
chr3:183577665	['T', 'C']	19959	11883.19076013429	1467.94852606717	-0.0159062279563555	0.0110229413920143	-1.443011206417088	0.149033	0.149033	chr3	183577665	0.8267175562114328	chr3:183577665:T:C
chr3:183577760	['G', 'A']	19959	19061.9550556168	2668.4868521579	0.0091746396448181	0.0100800752126444	0.9101757131047502	0.362741	0.362741	chr3	183577760	0.4404033540765137	chr3:183577760:G:A
chr3:183578755	['C', 'T']	19959	14446.066509623091	1889.193228647508	-0.0055847107652367	0.0104774337310909	-0.533022771469756	0.594024	0.594024	chr3	183578755	0.2261960081214927	chr3:183578755:C:T
chr3:183579021	['A', 'C']	19959	7217.0	861.1362234244386	-0.0196086288129914	0.0131716054624116	-1.4887045371157943	0.136581	0.136581	chr3	183579021	0.8646097118483062	chr3:183579021:A:C
chr3:183579239	['A', 'C']	19959	1246.437149157979	196.4385140723334	0.0306166395165216	0.0292808703637976	1.0456191751176735	0.29575	0.29575	chr3	183579239	0.5290752467000319	chr3:183579239:A:C
chr3:183579399	['T', 'C']	19959	29442.42543595911	4072.872675783846	0.0111104254478228	0.0114509455355301	0.9702627100399084	0.331927	0.331927	chr3	183579399	0.4789574192573034	chr3:183579399:T:C
chr3:183580544	['T', 'C']	19959	27368.113650030067	3823.402250742368	0.013982995319111	0.0108979309501665	1.2830871642563764	0.199476	0.199476	chr3	183580544	0.700109349072809	chr3:183580544:T:C
chr3:183580762	['C', 'T']	19959	5967.0	652.1679844706057	-0.028774297869037	0.0143261722326073	-2.0085126300202365	0.0446023	0.0446023	chr3	183580762	1.350642745513117	chr3:183580762:C:T
chr3:183580768	['A', 'G']	19959	602.0904990980156	79.03214995481626	-0.002120185057073	0.0415129538414195	-0.0510728546364647	0.959268	0.959268	chr3	183580768	0.01806004281786	chr3:183580768:A:G
chr3:183581365	['A', 'G']	19959	19109.766485178443	2796.23585511572	0.0179112960257975	0.0101967266640719	1.756573125462688	0.0790059	0.0790059	chr3	183581365	1.1023404752694854	chr3:183581365:A:G
chr3:183581879	['T', 'A']	19959	9354.09265015542	1111.7698016833797	-0.0245862077559017	0.0118648159770694	-2.0721946133356206	0.0382601	0.0382601	chr3	183581879	1.417253899196558	chr3:183581879:T:A
chr3:183582084	['T', 'A']	19959	17592.29239971852	2385.446631238179	-0.0055230561871589	0.0101569956281525	-0.5437686880410315	0.586607	0.586607	chr3	183582084	0.2316527588746711	chr3:183582084:T:A
chr3:183582614	['T', 'C']	19959	459.0920070157856	46.805269787042114	-0.0224068544603808	0.047465588467937	-0.4720652410222767	0.636885	0.636885	chr3	183582614	0.1959389795551334	chr3:183582614:T:C
chr3:183582632	['C', 'T']	19959	20430.188862713647	2921.094589554145	0.0142691666922817	0.0101280540341457	1.408875450720803	0.158888	0.158888	chr3	183582632	0.7989089016005384	chr3:183582632:C:T
chr3:183582657	['A', 'T']	19959	8722.24409685667	1180.658542156483	-0.0014648660646924	0.0122116606398705	-0.119956335824607	0.904519	0.904519	chr3	183582657	0.0435823060750458	chr3:183582657:A:T
chr3:183583482	['C', 'G']	19959	10224.049010273113	1650.3992959745813	0.0306614386659418	0.0115806239093875	2.647649980333689	0.00811171	0.00811171	chr3	183583482	2.090887584101845	chr3:183583482:C:G
chr3:183584854	['AG', 'A']	19959	506.0253532418078	63.76375345258887	-0.0336503932378498	0.0455613251936673	-0.7385736278480091	0.460175	0.460175	chr3	183584854	0.337076979011502	chr3:183584854:AG:A
chr3:183585185	['A', 'G']	19959	13408.34358871574	1995.4758520052685	0.0170983242035438	0.010709204062933	1.596600840087171	0.110371	0.110371	chr3	183585185	0.9571450225709424	chr3:183585185:A:G
chr3:183585492	['A', 'G']	19959	712.0713534098311	89.60455899722992	-0.0303678888571528	0.0383142734130266	-0.7925998890749675	0.42802	0.42802	chr3	183585492	0.3685359373263068	chr3:183585492:A:G
chr3:183586054	['C', 'T']	19959	13399.34268677657	1990.9530700817963	0.0171033544454408	0.0107044889543312	1.597774029046065	0.110109	0.110109	chr3	183586054	0.9581771815678328	chr3:183586054:C:T
chr3:183586283	['G', 'A']	19959	14643.200992182805	2172.2305988980047	0.0159532045555526	0.0104864946186845	1.521309563934516	0.128198	0.128198	chr3	183586283	0.8921187501349794	chr3:183586283:G:A
chr3:183586691	['C', 'T']	19959	2160.1082272772824	336.92120221819334	0.0068491080584169	0.0223673834738264	0.306209622883765	0.759448	0.759448	chr3	183586691	0.1195019572668826	chr3:183586691:C:T
chr3:183587441	['G', 'A']	19959	13760.378864558805	2036.7875355891103	0.0171035291453268	0.0106497357360848	1.6060050285918743	0.108289	0.108289	chr3	183587441	0.9654156567812242	chr3:183587441:G:A
chr3:183587782	['T', 'G']	19959	16673.176856770573	2511.702835424532	0.0231747623910081	0.0102487170453352	2.261235458886656	0.0237554	0.0237554	chr3	183587782	1.6242376524125215	chr3:183587782:T:G
chr3:183589088	['G', 'A']	19959	15183.760747569895	2309.0854243114018	0.0232283630217139	0.0104122968478805	2.2308587011176177	0.0257016	0.0257016	chr3	183589088	1.5900398397215572	chr3:183589088:G:A
chr3:183589688	['T', 'C']	19959	15721.938558684977	2371.8914396938208	0.0220840993464579	0.0103553224172478	2.1326327135574723	0.032967	0.032967	chr3	183589688	1.48192057189613	chr3:183589688:T:C
chr3:183589879	['T', 'C']	19959	479.24011228633015	68.43195524854589	-0.0149867697734136	0.0467979590861793	-0.3202440889743773	0.748787	0.748787	chr3	183589879	0.1256417041701572	chr3:183589879:T:C
chr3:183590196	['C', 'T']	19959	15491.339835036784	2362.1488941529656	0.0250893040661975	0.0107003637683678	2.344715059161431	0.0190514	0.0190514	chr3	183590196	1.720073104506257	chr3:183590196:C:T
chr3:183590263	['T', 'C']	19959	15247.76532319393	2301.409732518592	0.0217364731178053	0.0105217445542887	2.065862082628241	0.0388544	0.0388544	chr3	183590263	1.410559793143164	chr3:183590263:T:C
chr3:183591890	['C', 'G']	19959	19193.923335170617	2746.408020507046	0.0109462592645515	0.0101670309647177	1.0766426602356087	0.281653	0.281653	chr3	183591890	0.5502856185578443	chr3:183591890:C:G
chr3:183592724	['A', 'G']	19959	527.1320537235642	74.61485338596891	0.0117532170085368	0.0444221514735071	0.2645800939098216	0.791336	0.791336	chr3	183592724	0.1016390766006682	chr3:183592724:A:G
chr3:183593034	['TC', 'T']	19959	12850.643852089388	1936.026167040648	0.0188020284554972	0.0108325417651034	1.7356986811781487	0.0826326	0.0826326	chr3	183593034	1.082848582135382	chr3:183593034:TC:T
chr3:183593473	['A', 'C']	19959	4389.169203629027	668.4249892602982	0.0182017035552493	0.016146608772163	1.1272771770273744	0.259639	0.259639	chr3	183593473	0.5856300722235446	chr3:183593473:A:C
chr3:183593968	['A', 'G']	19959	641.1606194246767	121.89291688196474	0.0359187510722075	0.0404820275823478	0.887276483351588	0.374941	0.374941	chr3	183593968	0.4260370666465456	chr3:183593968:A:G
chr3:183594031	['C', 'T']	19959	1706.7363878155277	208.78045425564733	-0.0137213625577768	0.025187497258464	-0.5447687960805996	0.585919	0.585919	chr3	183594031	0.2321624185970836	chr3:183594031:C:T
chr3:183594059	['T', 'C']	19959	17119.573211064344	2601.592469859419	0.0283994816654909	0.0102236026121914	2.7778350492247337	0.00547735	0.00547735	chr3	183594059	2.2614295069784447	chr3:183594059:T:C
chr3:183594209	['A', 'G']	19959	20402.51108547351	2912.433791527661	0.0111691753939476	0.0101646603534576	1.0988242602861076	0.271858	0.271858	chr3	183594209	0.5656578824351799	chr3:183594209:A:G
chr3:183594736	['TAA', 'T']	19959	1698.255261575466	210.82446821630384	-0.0155009629891759	0.025241436248971	-0.6141078041788454	0.539151	0.539151	chr3	183594736	0.2682895849382508	chr3:183594736:TAA:T
chr3:183594762	['C', 'T']	19959	18227.91326786251	2561.8151383252666	0.0080302198742187	0.010154500241473	0.7908040458182007	0.429068	0.429068	chr3	183594762	0.3674738740519114	chr3:183594762:C:T
chr3:183594887	['T', 'C']	19959	11051.983609022554	1495.6247331141346	0.001163846433577	0.0112331516980435	0.1036081827132914	0.917481	0.917481	chr3	183594887	0.0374029207331986	chr3:183594887:T:C
chr3:183595151	['T', 'C']	19959	11236.562982262752	1501.7611885536182	-0.0022249108860641	0.0111777170739338	-0.1990487745706691	0.842227	0.842227	chr3	183595151	0.0745708401384385	chr3:183595151:T:C
chr3:183595373	['C', 'T']	19959	10653.067495114496	1430.1079859616636	-0.0021025418427845	0.0113978029513605	-0.1844690465133539	0.853647	0.853647	chr3	183595373	0.0687216815888316	chr3:183595373:C:T
chr3:183595998	['G', 'T']	19959	10828.71273930039	1437.4962934370706	-0.0034368101833919	0.0113168920165151	-0.3036885196374084	0.761368	0.761368	chr3	183595998	0.1184053803657131	chr3:183595998:G:T
chr3:183596290	['G', 'T']	19959	10903.092548980308	1454.6737159828108	-0.0024292020673755	0.0112883963274523	-0.215194611963433	0.829618	0.829618	chr3	183596290	0.0811218337454996	chr3:183596290:G:T
chr3:183596480	['G', 'A']	19959	11027.762603989177	1465.7049136843043	-0.0032542932419516	0.0112533365546618	-0.2891847432220905	0.772443	0.772443	chr3	183596480	0.1121335581151623	chr3:183596480:G:A
chr3:183596550	['G', 'A']	19959	11029.105176128676	1464.6608544119213	-0.0034178035935422	0.0112529024516612	-0.3037264037632917	0.76134	0.76134	chr3	183596550	0.1184213522335888	chr3:183596550:G:A
chr3:183596953	['A', 'G']	19959	15099.8874510984	2113.3986473212526	0.0092360453071083	0.0104667596539057	0.8824168713630327	0.377562	0.377562	chr3	183596953	0.4230117220560984	chr3:183596953:A:G
chr3:183597683	['A', 'G']	19959	12054.851749724252	1693.6735775875786	0.0093609515687001	0.0109961798045821	0.851291242509458	0.394618	0.394618	chr3	183597683	0.4038231088395716	chr3:183597683:A:G
chr3:183598237	['C', 'T']	19959	36690.6766047001	4967.95552222241	-0.0024702069522017	0.0190094164591423	-0.1299464903360422	0.89661	0.89661	chr3	183598237	0.0473964217042217	chr3:183598237:C:T
chr3:183598411	['T', 'C']	19959	15041.028770487696	2100.612381351871	0.0088069504649648	0.0104764608640954	0.8406417567164962	0.400559	0.400559	chr3	183598411	0.3973335058287998	chr3:183598411:T:C
chr3:183598583	['T', 'C']	19959	15045.522928882874	2100.2525486605778	0.0086693118524126	0.0104753971728099	0.8275878908834962	0.407914	0.407914	chr3	183598583	0.3894313890236565	chr3:183598583:T:C
chr3:183601266	['A', 'T']	19959	16554.14703818783	2299.758484085602	0.0067998445274867	0.0102489860072921	0.6634651001229452	0.50704	0.50704	chr3	183601266	0.2949577781537746	chr3:183601266:A:T
chr3:183602250	['G', 'A']	19959	21088.282900671547	2928.919550820008	0.0082524376374163	0.0101352112776793	0.8142343964343954	0.41552	0.41552	chr3	183602250	0.3814080677147725	chr3:183602250:G:A
chr3:183602966	['C', 'T']	19959	16961.146188565697	2347.8485491205324	0.0060636947071649	0.0102219343366382	0.5932042319457052	0.553051	0.553051	chr3	183602966	0.2572348180672696	chr3:183602966:C:T
chr3:183603186	['A', 'G']	19959	1400.2796260930736	176.41842281584383	-0.0186549527105692	0.0277493239426085	-0.6722669261835568	0.501422	0.501422	chr3	183603186	0.2997966151943232	chr3:183603186:A:G
chr3:183603618	['A', 'C']	19959	1308.4422430656573	172.2291580436195	-0.0150372641156654	0.0286327525162912	-0.5251770365810838	0.599466	0.599466	chr3	183603618	0.2222354438097026	chr3:183603618:A:C
chr3:183611706	['A', 'T']	19959	19270.68962406016	2655.9593177190545	0.0046883541579364	0.0101961620086132	0.4598155809976262	0.645654	0.645654	chr3	183611706	0.1900001540584731	chr3:183611706:A:T
chr3:183612106	['G', 'A']	19959	21073.223302430462	2922.6547907388403	0.0063450869321114	0.0101353554129516	0.6260349710088416	0.531299	0.531299	chr3	183612106	0.2746610015095939	chr3:183612106:G:A
chr3:183612914	['A', 'C']	19959	19278.863693309948	2653.796939168732	0.0044575931980524	0.0101921660841198	0.4373548430492863	0.661859	0.661859	chr3	183612914	0.1792345212010554	chr3:183612914:A:C
chr3:183612952	['G', 'C']	19959	19271.79341452413	2651.947643141494	0.0042086386369441	0.0101937091530901	0.4128662662175664	0.679709	0.679709	chr3	183612952	0.1676769795635999	chr3:183612952:G:C
chr3:183613700	['C', 'G']	19959	445.0	64.02387032574796	0.03183973034293	0.0481508105032436	0.6612501432511754	0.50846	0.50846	chr3	183613700	0.2937432068760798	chr3:183613700:C:G
chr3:183615215	['T', 'C']	19959	19422.785073429903	2700.7037554759613	0.0077901761556764	0.0101986741409181	0.7638420492739751	0.44497	0.44497	chr3	183615215	0.3516692682857	chr3:183615215:T:C
chr3:183615418	['T', 'C']	19959	19541.00519781987	2717.356540583469	0.0079800384687049	0.0102580629395365	0.7779283979578954	0.43662	0.43662	chr3	183615418	0.3598963746949046	chr3:183615418:T:C
chr3:183616190	['G', 'A']	19959	1306.0	169.32893800232696	-0.0148568880439861	0.0286181809810775	-0.5191415923258578	0.603668	0.603668	chr3	183616190	0.2192018451698176	chr3:183616190:G:A
chr3:183616588	['T', 'C']	19959	20294.10073673132	2818.009981221246	0.0074620391967541	0.0101433215231463	0.7356603238619916	0.461946	0.461946	chr3	183616588	0.335408789103388	chr3:183616588:T:C
chr3:183617293	['A', 'C']	19959	18124.724293445583	2513.8460054319044	0.0057486135687621	0.010113303339257	0.5684209576160597	0.569756	0.569756	chr3	183617293	0.2443110926448734	chr3:183617293:A:C
chr3:183617422	['A', 'G']	19959	14927.983459475712	1998.5723769012616	-0.004378525190931	0.0104494567241084	-0.4190194099592892	0.675206	0.675206	chr3	183617422	0.1705637071476357	chr3:183617422:A:G
chr3:183617725	['C', 'T']	19959	23272.126965548927	3236.545661917235	0.0082116659637122	0.0103900655721886	0.7903382232439985	0.42934	0.42934	chr3	183617725	0.3671986480450914	chr3:183617725:C:T
chr3:183617759	['C', 'T']	19959	8028.571241764333	1074.0145632855483	-0.0033048623739309	0.0125395064892183	-0.2635560160818583	0.792125	0.792125	chr3	183617759	0.101206279866704	chr3:183617759:C:T
chr3:183617801	['C', 'T']	19959	2568.298355997568	409.2471960256052	0.0292482190278701	0.020584771212077	1.4208668498929131	0.155371	0.155371	chr3	183617801	0.808630039044034	chr3:183617801:C:T
chr3:183618421	['G', 'A']	19959	16273.457273818707	2266.3210483238104	0.0060375362298066	0.0109284844044142	0.5524586947635616	0.58064	0.58064	chr3	183618421	0.2360930491435186	chr3:183618421:G:A
chr3:183618620	['G', 'A']	19959	14942.240527265436	2097.175354104442	0.0072545314015535	0.0103410885774859	0.701524926239169	0.482984	0.482984	chr3	183618620	0.3160672560534682	chr3:183618620:G:A
chr3:183618830	['G', 'A']	19959	14943.994938611875	2103.426391115905	0.0077657866821397	0.0103389623273362	0.7511185780808046	0.45259	0.45259	chr3	183618830	0.3442950460348419	chr3:183618830:G:A
chr3:183619109	['A', 'G']	19959	26036.131365276666	3645.5871156422536	0.0134166361256054	0.0106455968135055	1.2602991039999123	0.207576	0.207576	chr3	183619109	0.6828228611805237	chr3:183619109:A:G
chr3:183619243	['G', 'A']	19959	14895.985316963168	2091.7289782214643	0.0076554597944181	0.0103486343950901	0.7397555563514993	0.459457	0.459457	chr3	183619243	0.3377551274477581	chr3:183619243:G:A
chr3:183619530	['G', 'A']	19959	27002.058628983763	3745.420002357053	0.0109514742711603	0.0108450402676557	1.0098140717671635	0.312597	0.312597	chr3	183619530	0.505015194230132	chr3:183619530:G:A
chr3:183619755	['C', 'T']	19959	6254.506942007919	891.4517587250995	0.0055196792463141	0.0138153114023819	0.399533465844462	0.689504	0.689504	chr3	183619755	0.1614632100205626	chr3:183619755:C:T
chr3:183619847	['A', 'G']	19959	16244.44167167769	2225.223029969816	0.0013167301192615	0.0102559848903024	0.1283865112268835	0.897844	0.897844	chr3	183619847	0.0467991152531824	chr3:183619847:A:G
chr3:183619853	['A', 'G']	19959	22372.3627480457	3108.544715493353	0.0082071207885636	0.010193048430137	0.8051684287399526	0.420732	0.420732	chr3	183619853	0.3759944551926472	chr3:183619853:A:G
chr3:183620144	['G', 'C']	19959	16202.870846489252	2219.22531594114	0.0013292766012651	0.0102634177547492	0.1295159792799078	0.896951	0.896951	chr3	183620144	0.0472312816057099	chr3:183620144:G:C
chr3:183620844	['C', 'A']	19959	24014.502132784684	3350.9347293747287	0.010534719676399	0.010294947483355	1.0232902784042028	0.306183	0.306183	chr3	183620844	0.5140189260190429	chr3:183620844:C:A
chr3:183620931	['TA', 'T']	19959	16566.134204031267	2276.0690105073004	0.0026828504571266	0.0104546005371234	0.2566191264410433	0.797475	0.797475	chr3	183620931	0.0982829227312567	chr3:183620931:TA:T
chr3:183621065	['C', 'A']	19959	14486.53233082707	2045.3824637357152	0.0070975468716691	0.0105090456296965	0.6753750170817483	0.499445	0.499445	chr3	183621065	0.3015123302841592	chr3:183621065:C:A
chr3:183621209	['A', 'T']	19959	7629.675872093025	1091.6400146734084	0.0112992801259093	0.0128301560912365	0.8806814231688989	0.378501	0.378501	chr3	183621209	0.4219329687559607	chr3:183621209:A:T
chr3:183621264	['G', 'C']	19959	7628.911145634959	1090.8158818986965	0.0111698796937555	0.0128275895273132	0.8707699657813315	0.38389	0.38389	chr3	183621264	0.4157932007280848	chr3:183621264:G:C
chr3:183621308	['C', 'A']	19959	26960.75403427884	3744.5682966265726	0.0116528240021976	0.0108349341195706	1.0754863733919506	0.28217	0.28217	chr3	183621308	0.549489161832692	chr3:183621308:C:A
chr3:183621581	['T', 'TC']	19959	26957.7013078118	3747.890000564082	0.0119635126927114	0.0108326313613479	1.104395810550569	0.269435	0.269435	chr3	183621581	0.5695459894610182	chr3:183621581:T:TC
chr3:183623191	['T', 'C']	19959	13009.258995690088	1796.6233657874836	0.0035489315254971	0.0107512633454102	0.3300943723057606	0.741332	0.741332	chr3	183623191	0.1299872529155283	chr3:183623191:T:C
chr3:183623869	['A', 'T']	19959	2303.807989174017	384.66949306667846	0.0352042413407777	0.0214923542959403	1.6379890660665044	0.10144	0.10144	chr3	183623869	0.9937907594623424	chr3:183623869:A:T
chr3:183624154	['A', 'G']	19959	18107.62896517164	2510.917002108454	0.0045487144529158	0.0101593938035187	0.4477348295466606	0.654349	0.654349	chr3	183624154	0.184190556955472	chr3:183624154:A:G
chr3:183624429	['G', 'T']	19959	25740.579345593025	3507.675429026653	0.0025048129812733	0.0106433076498912	0.2353415933907435	0.813946	0.813946	chr3	183624429	0.0894044067569238	chr3:183624429:G:T
chr3:183626191	['A', 'C']	19959	1169.4687484336628	170.6588733103808	0.0060317124564498	0.0299357566296929	0.2014885586846033	0.840319	0.840319	chr3	183626191	0.0755558167472973	chr3:183626191:A:C
chr3:183626735	['C', 'T']	19959	26660.343021799046	3633.7300610946368	0.0021874198569012	0.010835158009285	0.2018816758395919	0.840011	0.840011	chr3	183626735	0.0757150267857116	chr3:183626735:C:T
chr3:183626796	['G', 'A']	19959	9835.956848594196	1343.1392049480228	-0.0001208087459511	0.0116775708336734	-0.0103453661443668	0.991746	0.991746	chr3	183626796	0.00359954248621	chr3:183626796:G:A
chr3:183627183	['C', 'A']	19959	23978.40968323977	3329.765563788221	0.0071635620791485	0.0103967422886854	0.6890198756724538	0.490819	0.490819	chr3	183627183	0.3090786337293831	chr3:183627183:C:A
chr3:183627697	['C', 'T']	19959	26647.34041593585	3639.040590569026	0.0028542553464178	0.0108247335062667	0.2636790406678808	0.79203	0.79203	chr3	183627697	0.1012583681735051	chr3:183627697:C:T
chr3:183628033	['C', 'T']	19959	9749.977000551184	1346.1152518195763	0.0016733049558338	0.01170807302268	0.142918903272331	0.886356	0.886356	chr3	183628033	0.0523918110898039	chr3:183628033:C:T
chr3:183628135	['A', 'G']	19959	25898.38063254975	3554.834183672372	0.005395427854089	0.0106614637852402	0.5060682062774993	0.612814	0.612814	chr3	183628135	0.2126713216174652	chr3:183628135:A:G
chr3:183628593	['G', 'A']	19959	1297.12997945583	175.23741343765565	-0.003532888829995	0.0284635032052538	-0.1241199582679248	0.901222	0.901222	chr3	183628593	0.0451682151262113	chr3:183628593:G:A
chr3:183629323	['A', 'G']	19959	1184.0593245816212	175.5906404532704	0.0089225292595604	0.0297370060844302	0.3000480019483919	0.764144	0.764144	chr3	183629323	0.1168247925860079	chr3:183629323:A:G
chr3:183630087	['T', 'G']	19959	19939.99428657345	2759.9925180239493	0.005244960002204	0.0101481388929886	0.5168395956649506	0.605274	0.605274	chr3	183630087	0.2180479811329573	chr3:183630087:T:G
chr3:183631479	['C', 'T']	19959	6291.849574885535	871.4208876559043	0.002230856732011	0.0138261918273287	0.1613500492305901	0.871819	0.871819	chr3	183631479	0.0595736704121179	chr3:183631479:C:T
chr3:183633266	['A', 'G']	19959	15837.979874529496	2274.1773901463507	0.0147649856030406	0.0104061127908802	1.4188761836197306	0.155951	0.155951	chr3	183633266	0.8070118360842051	chr3:183633266:A:G
chr3:183633527	['T', 'C']	19959	13446.021046301865	1973.5587682893097	0.0177349504106679	0.0107623312384121	1.6478725675502086	0.0993946	0.0993946	chr3	183633527	1.0026372097063785	chr3:183633527:T:C
chr3:183634546	['G', 'A']	19959	29373.0	4070.722528415288	0.0134632150557268	0.0115886040285535	1.161763317009914	0.245346	0.245346	chr3	183634546	0.6102210181480691	chr3:183634546:G:A
chr3:183636220	['G', 'A']	19959	6284.629753971038	865.5668529009956	0.001244671523681	0.0138103554394677	0.0901259586790923	0.928188	0.928188	chr3	183636220	0.0323640506201466	chr3:183636220:G:A
chr3:183636464	['G', 'A']	19959	649.0975646422129	122.92145130298216	0.0613082887176633	0.0400657684959268	1.5301912585027826	0.125985	0.125985	chr3	183636464	0.8996811596842009	chr3:183636464:G:A
chr3:183636736	['C', 'T']	19959	16620.49819603127	2241.840260722551	-2.5338486494380007e-06	0.0102533338618454	-0.0002471243678962	0.999803	0.999803	chr3	183636736	8.556444130916054e-05	chr3:183636736:C:T
chr3:183637617	['A', 'G']	19959	19784.982562509394	2660.0489079178697	-0.0013101216153855	0.0101559407394167	-0.129000517923544	0.897359	0.897359	chr3	183637617	0.0470337771035109	chr3:183637617:A:G
chr3:183637797	['G', 'T']	19959	19547.85580392944	2628.350343602433	-0.0006832436404906	0.0101566500425018	-0.0672705702797196	0.946367	0.946367	chr3	183637797	0.0239404120485271	chr3:183637797:G:T
chr3:183637804	['G', 'C']	19959	19548.87671026913	2627.1785167309235	-0.0008341197401744	0.010156114611436	-0.0821298077155627	0.934544	0.934544	chr3	183637804	0.029400246444213	chr3:183637804:G:C
chr3:183638170	['C', 'A']	19959	19544.85475140337	2626.673546617653	-0.0008208962077984	0.0101571950825844	-0.0808191829657692	0.935587	0.935587	chr3	183638170	0.0289158213514363	chr3:183638170:C:A
chr3:183638806	['C', 'T']	19959	19748.92632317562	2655.335045535747	-0.0009101883639943	0.0101583726954546	-0.0895998199004423	0.928606	0.928606	chr3	183638806	0.0321685145547541	chr3:183638806:C:T
chr3:183638841	['C', 'G']	19959	19745.95730393385	2653.886039008265	-0.0010825145310354	0.0101581315904786	-0.1065663032018698	0.915134	0.915134	chr3	183638841	0.0385153089940062	chr3:183638841:C:G
chr3:183638844	['C', 'T']	19959	6272.571364137517	864.0262131189606	0.0012737107906049	0.0138249677922195	0.0921311940648259	0.926595	0.926595	chr3	183638844	0.0331100476233322	chr3:183638844:C:T
chr3:183640057	['A', 'C']	19959	19773.953643379773	2652.614685549392	-0.0017635698115084	0.0101584513064753	-0.1736061687261577	0.862177	0.862177	chr3	183640057	0.0644035668524811	chr3:183640057:A:C
chr3:183640109	['CAA', 'C']	19959	5301.531242170667	681.4948000480313	-0.0046063836680879	0.014884458943049	-0.3094760572562909	0.756963	0.756963	chr3	183640109	0.1209253480937767	chr3:183640109:CAA:C
chr3:183640228	['G', 'A']	19959	19752.958707090955	2654.437615328761	-0.0012073611713874	0.0101562361902912	-0.1188788000560323	0.905373	0.905373	chr3	183640228	0.0431724611615696	chr3:183640228:G:A
chr3:183640656	['A', 'G']	19959	20513.90737751888	2798.6042692794945	0.0014236489148781	0.0105678026003172	0.1347156990645769	0.892838	0.892838	chr3	183640656	0.0492273340436918	chr3:183640656:A:G
chr3:183640703	['A', 'G']	19959	19838.42002718625	2655.31743164208	-0.0024470809728349	0.0102008382340994	-0.2398901851668219	0.810418	0.810418	chr3	183640703	0.0912909215299829	chr3:183640703:A:G
chr3:183640708	['C', 'T']	19959	19818.49313621966	2658.4852805076284	-0.0015549700981433	0.0101897339327478	-0.1526016389050092	0.878714	0.878714	chr3	183640708	0.0561524542015487	chr3:183640708:C:T
chr3:183641427	['G', 'A']	19959	17814.55925887592	2411.741252757162	0.0006190690347192	0.0104591681171566	0.0591891274511336	0.952802	0.952802	chr3	183641427	0.0209973399089352	chr3:183641427:G:A
chr3:183641574	['AC', 'A']	19959	19753.94863185325	2654.0817161234445	-0.0012476334993994	0.0101567346027463	-0.12283805260227	0.902237	0.902237	chr3	183641574	0.0446793668123054	chr3:183641574:AC:A
chr3:183641907	['G', 'A']	19959	19749.91619467696	2657.2501973856147	-0.0008026153768031	0.0101557873206013	-0.0790303451092404	0.937009	0.937009	chr3	183641907	0.0282562376804547	chr3:183641907:G:A
chr3:183642014	['C', 'G']	19959	17273.057989174016	2328.8484258837	-0.000406994733511	0.0101999417502293	-0.0399016723308191	0.968172	0.968172	chr3	183642014	0.0140474815188552	chr3:183642014:C:G
chr3:183642199	['G', 'A']	19959	19751.927375701685	2656.0308942201086	-0.0010028813130246	0.0101567951297248	-0.0987399371765984	0.921346	0.921346	chr3	183642199	0.0355772452950454	chr3:183642199:G:A
chr3:183642815	['GTGTATT', 'G']	19959	19752.948381276936	2653.262816329161	-0.0012975566462539	0.0101562971141326	-0.1277588309668819	0.898341	0.898341	chr3	183642815	0.0465587788034131	chr3:183642815:GTGTATT:G
chr3:183642919	['A', 'G']	19959	19752.948381276936	2653.832435946642	-0.001221988557411	0.0101552759399336	-0.1203304139285734	0.904223	0.904223	chr3	183642919	0.0437244503585212	chr3:183642919:A:G
chr3:183642953	['G', 'A']	19959	19755.938956547885	2653.7362230617737	-0.0012458646980272	0.0101565478391166	-0.122666157612038	0.902373	0.902373	chr3	183642953	0.0446139077384328	chr3:183642953:G:A
chr3:183643105	['G', 'A']	19959	19756.92912991179	2655.362740607185	-0.0011184337971649	0.0101573593508755	-0.110110685122952	0.912323	0.912323	chr3	183643105	0.0398513762738	chr3:183643105:G:A
chr3:183643358	['C', 'T']	19959	19752.96903187012	2654.646088371132	-0.001163542574191	0.0101562496467995	-0.1145641959045139	0.908792	0.908792	chr3	183643358	0.0415355046646885	chr3:183643358:C:T
chr3:183643468	['T', 'C']	19959	19753.95890754197	2653.6027001041866	-0.0012718930564364	0.0101557349444419	-0.1252388983559044	0.900336	0.900336	chr3	183643468	0.0455953842120671	chr3:183643468:T:C
chr3:183644213	['T', 'C']	19959	19752.927726543705	2654.309093885504	-0.0011672499801157	0.010157290450279	-0.1149174561689975	0.908512	0.908512	chr3	183644213	0.0416693319780001	chr3:183644213:T:C
chr3:183644223	['C', 'T']	19959	19751.948130700614	2653.074371507184	-0.0012503970084174	0.0101557692458213	-0.1231218412068524	0.902012	0.902012	chr3	183644223	0.0447876847428513	chr3:183644223:C:T
chr3:183644672	['G', 'A']	19959	17275.19320402947	2327.8962448490984	-0.0005990034292855	0.0102028854899691	-0.0587092180809525	0.953184	0.953184	chr3	183644672	0.0208232562647654	chr3:183644672:G:A
chr3:183644954	['G', 'A']	19959	19750.916595659364	2652.280310404177	-0.0013525135716422	0.0101573290142069	-0.1331564203296442	0.894071	0.894071	chr3	183644954	0.0486279916248303	chr3:183644954:G:A
chr3:183645039	['C', 'T']	19959	19753.96918220084	2650.6710877064743	-0.0015298232310018	0.0101568544916313	-0.1506197841331988	0.880277	0.880277	chr3	183645039	0.0553806453021639	chr3:183645039:C:T
chr3:183645468	['A', 'G']	19959	17270.59591100421	2327.6665166498337	-0.000461749184516	0.0101986768310158	-0.04527540112966	0.963888	0.963888	chr3	183645468	0.0159734264787141	chr3:183645468:A:G
chr3:183645475	['C', 'T']	19959	19753.94863185326	2653.564562575392	-0.0012762918189466	0.0101557336165332	-0.1256720456776098	0.899993	0.899993	chr3	183645475	0.0457608684197815	chr3:183645475:C:T
chr3:183645482	['C', 'G']	19959	19753.95890754197	2653.604751755158	-0.0012722011477585	0.0101557340735985	-0.1252692457816347	0.900312	0.900312	chr3	183645482	0.0456069612305252	chr3:183645482:C:G
chr3:183645666	['T', 'C']	19959	17270.326450836925	2327.802305862423	-0.0004430561342026	0.0101987028210968	-0.0434424006635574	0.965349	0.965349	chr3	183645666	0.0153156489642297	chr3:183645666:T:C
chr3:183645750	['G', 'A']	19959	6283.259233274868	867.9897384443503	0.001691447815056	0.0138140821001671	0.1224437355150484	0.902549	0.902549	chr3	183645750	0.0445292106389933	chr3:183645750:G:A
chr3:183646328	['C', 'A']	19959	20362.639650356792	2765.578831823834	0.0015965276673429	0.0104879326796122	0.152225201678354	0.879011	0.879011	chr3	183646328	0.0560056901032366	chr3:183646328:C:A
chr3:183646333	['G', 'C']	19959	21759.31437572595	3002.9368583214377	0.0072445236519407	0.0113646862670353	0.6374591855610141	0.523833	0.523833	chr3	183646333	0.2808071457228056	chr3:183646333:G:C
chr3:183646895	['C', 'T']	19959	19777.645632530137	2658.9118187348363	-0.0010596695881458	0.010169833669263	-0.1041973372041086	0.917014	0.917014	chr3	183646895	0.0376240339304871	chr3:183646895:C:T
chr3:183647175	['C', 'T']	19959	17298.334270226864	2332.177823210577	-0.0004437343834297	0.0102089198918208	-0.0434653605015798	0.965331	0.965331	chr3	183647175	0.0153237469407711	chr3:183647175:C:T
chr3:183647234	['G', 'A']	19959	19776.65282867328	2650.284896149669	-0.0018589149706448	0.0101704064861995	-0.1827768608036717	0.854975	0.854975	chr3	183647234	0.0680465841265455	chr3:183647234:G:A
chr3:183647303	['T', 'A']	19959	1695.9282950605473	261.40424690711444	0.0242844104041414	0.0250692252850626	0.9686940911816352	0.33271	0.33271	chr3	183647303	0.4779341456909847	chr3:183647303:T:A
chr3:183647448	['T', 'C']	19959	29139.05940445158	3978.278585973152	0.0049608382364208	0.0114825588193052	0.4320324689371833	0.665722	0.665722	chr3	183647448	0.1767070907564146	chr3:183647448:T:C
chr3:183647696	['C', 'T']	19959	19761.91112781956	2656.045706830998	-0.0011102516709811	0.0101598137920977	-0.1092787420813489	0.912983	0.912983	chr3	183647696	0.0395373090756996	chr3:183647696:C:T
chr3:183647938	['A', 'G']	19959	19782.726214371745	2661.949552836484	-0.0005679048515101	0.0101689305902758	-0.0558470575119518	0.955464	0.955464	chr3	183647938	0.0197856716606536	chr3:183647938:A:G
chr3:183648235	['A', 'G']	19959	1692.2543595911002	261.87506503670033	0.0249784906421977	0.0250598884204692	0.9967518698844224	0.318897	0.318897	chr3	183648235	0.4963495663311207	chr3:183648235:A:G
chr3:183648313	['G', 'A']	19959	29125.45926445536	3979.411841385237	0.0053474450163065	0.0114693379022738	0.4662383358019662	0.64105	0.64105	chr3	183648313	0.1931080954777019	chr3:183648313:G:A
chr3:183649262	['A', 'AT']	19959	1471.0	232.53885249581148	0.0274986583928914	0.0267243941248695	1.028972191639003	0.303505	0.303505	chr3	183649262	0.5178341498785991	chr3:183649262:A:AT
chr3:183649361	['T', 'C']	19959	19753.94863185325	2655.284478038006	-0.0011033857260991	0.0101568201998637	-0.108634957042353	0.913493	0.913493	chr3	183649361	0.0392947762512585	chr3:183649361:T:C
chr3:183649481	['ATC', 'A']	19959	19818.500201126302	2676.0756514565405	0.0002076328056718	0.0101927230437352	0.0203706904210871	0.983748	0.983748	chr3	183649481	0.0071161375704615	chr3:183649481:ATC:A
chr3:183649934	['G', 'T']	19959	17272.923362237485	2328.189663331248	-0.0004693761492686	0.0102009709227063	-0.0460128896381727	0.9633	0.9633	chr3	183649934	0.016238439713835	chr3:183649934:G:T
chr3:183650149	['T', 'C']	19959	19754.94888242959	2653.162538470783	-0.0012953969959755	0.0101562820937367	-0.1275463780958186	0.898509	0.898509	chr3	183650149	0.0464775683816502	chr3:183650149:T:C
chr3:183650217	['G', 'A']	19959	17273.327202565903	2327.6561470085207	-0.0005372289347131	0.0101999139622023	-0.0526699476783774	0.957995	0.957995	chr3	183650217	0.0186367576000319	chr3:183650217:G:A
chr3:183650428	['A', 'T']	19959	19752.96903187012	2654.3786937580767	-0.0011580869637072	0.0101561971436477	-0.1140276175548193	0.909217	0.909217	chr3	183650428	0.0413324526906101	chr3:183650428:A:T
chr3:183651103	['C', 'T']	19959	19785.95665029568	2654.74413801003	-0.0013152690637785	0.010160048098131	-0.1294550036648463	0.896999	0.896999	chr3	183651103	0.0472080411194798	chr3:183651103:C:T
chr3:183653079	['G', 'A']	19959	19751.958506639938	2653.2850899166106	-0.001348576652435	0.0101566645353547	-0.1327775125131602	0.894371	0.894371	chr3	183653079	0.0484822912377973	chr3:183653079:G:A
chr3:183653289	['CT', 'C']	19959	19754.95910799298	2653.703994842313	-0.0011935483122933	0.0101572963170583	-0.117506497303705	0.90646	0.90646	chr3	183653289	0.0426513555646764	chr3:183653289:CT:C
chr3:183653379	['A', 'G']	19959	19756.90887218045	2653.5592396180987	-0.0013765097271775	0.0101572341825965	-0.1355201329842446	0.892202	0.892202	chr3	183653379	0.0495368075593312	chr3:183653379:A:G
chr3:183653462	['T', 'G']	19959	19757.91940253621	2657.03075637631	-0.0010175715046584	0.0101567317425886	-0.1001869036662297	0.920197	0.920197	chr3	183653462	0.0361191869433911	chr3:183653462:T:G
chr3:183653513	['G', 'A']	19959	19756.95950889501	2653.141108496832	-0.0013497822389826	0.0101571787474942	-0.1328894836389128	0.894282	0.894282	chr3	183653513	0.0485255105865713	chr3:183653513:G:A
chr3:183653559	['T', 'C']	19959	19751.968881539386	2650.787014617428	-0.0015222019612349	0.0101558004490996	-0.1498849813822284	0.880857	0.880857	chr3	183653559	0.0550945900575197	chr3:183653559:T:C
chr3:183653669	['A', 'G']	19959	19752.96903187012	2652.769276117957	-0.0013477838060619	0.0101562803569731	-0.1327044704055087	0.894428	0.894428	chr3	183653669	0.0484546136893675	chr3:183653669:A:G
chr3:183654287	['C', 'T']	19959	19753.917798606588	2653.4102182735032	-0.001206459192305	0.0101578402158034	-0.1187712315486122	0.905458	0.905458	chr3	183654287	0.0431316897908686	chr3:183654287:C:T
chr3:183654493	['T', 'C']	19959	19753.989728429704	2653.60002780167	-0.0012725278479259	0.0101557351391416	-0.1253014016702156	0.900286	0.900286	chr3	183654493	0.0456195033487885	chr3:183654493:T:C
chr3:183654885	['G', 'A']	19959	19752.948381276936	2653.764034333647	-0.0012345600188613	0.010156338285053	-0.1215556221358123	0.903252	0.903252	chr3	183654885	0.0441910681346955	chr3:183654885:G:A
chr3:183655169	['G', 'A']	19959	16857.75695453862	2292.785071618691	0.0011801245925185	0.0102300777275307	0.115358321212224	0.908162	0.908162	chr3	183655169	0.0418366741324502	chr3:183655169:G:A
chr3:183655779	['A', 'G']	19959	29081.570655170683	3968.8289016456256	0.0054009200001034	0.0114638920946391	0.4711244624004351	0.637557	0.637557	chr3	183655779	0.1954809815938504	chr3:183655779:A:G
chr3:183655863	['A', 'G']	19959	19765.92261039547	2661.375161430974	-0.0006661751121256	0.010157592937811	-0.0655839544077244	0.94771	0.94771	chr3	183655863	0.0233245367837502	chr3:183655863:A:G
chr3:183655983	['G', 'A']	19959	19875.392601191103	2677.266402646535	-0.0002793158441671	0.010220720745217	-0.0273283901527089	0.978198	0.978198	chr3	183655983	0.0095732294618349	chr3:183655983:G:A
chr3:183657335	['C', 'T']	19959	19752.97935561457	2654.8811796401906	-0.0010872281712496	0.0101562382545504	-0.1070502822009461	0.91475	0.91475	chr3	183657335	0.0386975818413549	chr3:183657335:C:T
chr3:183657555	['C', 'G']	19959	19754.9795560455	2652.670030686667	-0.0013711564149794	0.0101562436710933	-0.1350062542199527	0.892608	0.892608	chr3	183657555	0.0493392251133633	chr3:183657555:C:G
chr3:183658044	['C', 'T']	19959	2642.132377993787	403.9213079615593	0.0182031494159533	0.0202673929710864	0.8981495272688504	0.369117	0.369117	chr3	183658044	0.4328359525389015	chr3:183658044:C:T
chr3:183658204	['C', 'T']	19959	20279.461506793014	2733.886704910676	0.0003253170512797	0.0104422403502294	0.0311539516778724	0.975147	0.975147	chr3	183658204	0.0109299109920555	chr3:183658204:C:T
chr3:183658489	['C', 'T']	19959	19752.948381276936	2656.634537975416	-0.0009716235869091	0.0101573051861297	-0.0956576148008196	0.923793	0.923793	chr3	183658489	0.0344253329239506	chr3:183658489:C:T
chr3:183659140	['T', 'TG']	19959	19753.917798606588	2653.582468322942	-0.0012728863987645	0.0101557334288421	-0.1253367280347859	0.900258	0.900258	chr3	183659140	0.0456330106504643	chr3:183659140:T:TG
chr3:183659719	['AATATATG', 'A']	19959	19752.948381276936	2655.420376472936	-0.0011362973262382	0.0101570603180053	-0.1118726571135928	0.910926	0.910926	chr3	183659719	0.0405169019479661	chr3:183659719:AATATATG:A
chr3:183659734	['A', 'C']	19959	19753.969182200843	2655.568519441681	-0.0011088136985643	0.0101565516207377	-0.109172260425511	0.913067	0.913067	chr3	183659734	0.0394973531747051	chr3:183659734:A:C
chr3:183659877	['A', 'G']	19959	19753.969182200843	2652.313734879613	-0.0013635298575475	0.0101567243423133	-0.1342489774845008	0.893207	0.893207	chr3	183659877	0.049047882052166	chr3:183659877:A:G
chr3:183659938	['C', 'T']	19959	19754.93865584123	2652.244184612824	-0.0014204157471198	0.010156279539525	-0.1398559129445019	0.888775	0.888775	chr3	183659938	0.0512081699928721	chr3:183659938:C:T
chr3:183660676	['T', 'C']	19959	19755.7148161156	2652.8159878059546	-0.001335909833748	0.010156802430745	-0.1315285832186872	0.895359	0.895359	chr3	183660676	0.0480027965746832	chr3:183660676:T:C
chr3:183660713	['A', 'G']	19959	19752.627766902588	2654.775024397988	-0.0011729859125447	0.0101562446753274	-0.115494058093562	0.908055	0.908055	chr3	183660713	0.0418878458917911	chr3:183660713:A:G
chr3:183660786	['C', 'T']	19959	1452.6740068218294	232.3223661764228	0.0289716618385554	0.026886635175456	1.077548813731915	0.281248	0.281248	chr3	183660786	0.5509105572078776	chr3:183660786:C:T
chr3:183660832	['T', 'C']	19959	19743.006738131644	2651.8746407508543	-0.0012754900115289	0.0101603742334146	-0.1255357314826237	0.900101	0.900101	chr3	183660832	0.0457087558033273	chr3:183660832:T:C
chr3:183662162	['T', 'G']	19959	19742.783339184505	2652.5944757572	-0.0012570047187398	0.010165283105299	-0.1236566365854191	0.901588	0.901588	chr3	183662162	0.0449918773173902	chr3:183662162:T:G
chr3:183662215	['C', 'T']	19959	19754.96933253157	2656.011081244744	-0.0010654195043942	0.0101562888045641	-0.1049024427028408	0.916454	0.916454	chr3	183662215	0.0378893288987424	chr3:183662215:C:T
chr3:183662247	['G', 'A']	19959	20210.08806134724	2741.418858524182	0.0017106320659063	0.0101444374688844	0.1686275923286306	0.866091	0.866091	chr3	183662247	0.0624364743549864	chr3:183662247:G:A
chr3:183662392	['T', 'G']	19959	19752.78302738489	2651.418670690467	-0.0014420677524922	0.0101606285201592	-0.1419270224899092	0.887139	0.887139	chr3	183662392	0.0520083280786593	chr3:183662392:T:G
chr3:183662562	['T', 'C']	19959	19752.9277265437	2651.534283757446	-0.0015138335807913	0.0101584309843646	-0.1490223818148117	0.881537	0.881537	chr3	183662562	0.0547594547105438	chr3:183662562:T:C
chr3:183662911	['C', 'T']	19959	19753.96918220084	2653.590369252464	-0.0012737514409841	0.0101557368752726	-0.1254218631919793	0.900191	0.900191	chr3	183662911	0.0456653333991797	chr3:183662911:C:T
chr3:183663004	['G', 'A']	19959	19750.947880124284	2654.327876459904	-0.001219701219057	0.0101562536579377	-0.1200936152381116	0.90441	0.90441	chr3	183663004	0.0436346443355134	chr3:183663004:G:A
chr3:183663112	['G', 'A']	19959	32444.502230017537	4410.061022318399	0.002370155808261	0.0131795235599365	0.1798362283342241	0.857283	0.857283	chr3	183663112	0.0668757882870236	chr3:183663112:G:A
chr3:183663196	['T', 'A']	19959	19755.928779069764	2656.9329961644366	-0.0009998251556468	0.010156703655552	-0.0984399259399788	0.921584	0.921584	chr3	183663196	0.0354650738210691	chr3:183663196:T:A
chr3:183663985	['A', 'G']	19959	19749.86378221197	2653.599024782	-0.001128382418034	0.0101587315321972	-0.1110751292577957	0.911558	0.911558	chr3	183663985	0.0402156931323439	chr3:183663985:A:G
chr3:183664094	['A', 'C']	19959	19854.979153094464	2670.6636365731933	-0.0012437799956326	0.0101666859915263	-0.1223387834215917	0.902632	0.902632	chr3	183664094	0.0444892739877396	chr3:183664094:A:C
chr3:183665526	['A', 'G']	19959	19752.88640465209	2652.400097877029	-0.0013939855344153	0.0101572782796262	-0.1372400653048415	0.890842	0.890842	chr3	183665526	0.0501993157306697	chr3:183665526:A:G
chr3:183665622	['T', 'C']	19959	19703.85938439944	2640.600444943873	-0.0016736920583891	0.010161094859987	-0.1647157202497883	0.869169	0.869169	chr3	183665622	0.0608957717314323	chr3:183665622:T:C
chr3:183665638	['C', 'T']	19959	29120.8035302377	3978.7405209904873	0.0052998746388862	0.0114752012041136	0.4618546154106905	0.644191	0.644191	chr3	183665638	0.1909853470072322	chr3:183665638:C:T
chr3:183665649	['G', 'C']	19959	19750.88530178465	2651.6527427812507	-0.0014350717503751	0.0101583872943197	-0.141269643379077	0.887658	0.887658	chr3	183665649	0.0517543285028963	chr3:183665649:G:C
chr3:183665849	['A', 'G']	19959	19748.947378971632	2653.614984917765	-0.0011019201213321	0.0101532542778906	-0.1085287624216881	0.913577	0.913577	chr3	183665849	0.0392548426564804	chr3:183665849:A:G
chr3:183665932	['G', 'A']	19959	19753.80466399197	2655.808705411758	-0.0010459523389341	0.010156780373297	-0.1029806986556479	0.917979	0.917979	chr3	183665932	0.0371672537534823	chr3:183665932:G:A
chr3:183666116	['C', 'T']	19959	19748.95790528689	2654.012452327433	-0.0010414155354368	0.0101542548459935	-0.1025595231980731	0.918314	0.918314	chr3	183666116	0.0370087946698267	chr3:183666116:C:T
chr3:183666159	['T', 'G']	19959	29172.38484666266	3980.8508623539815	0.0049204068890194	0.0114815155383632	0.4285502965683317	0.668255	0.668255	chr3	183666159	0.1750577830925088	chr3:183666159:T:G
chr3:183666498	['A', 'G']	19959	29124.13278195489	3977.4023636482834	0.0051933250869375	0.0114748394517479	0.4525836817827036	0.650853	0.650853	chr3	183666498	0.1865170890014124	chr3:183666498:A:G
chr3:183666609	['A', 'G']	19959	17263.72991932655	2324.225090514098	-0.0006404540422497	0.0101970674466716	-0.0628076695186293	0.94992	0.94992	chr3	183666609	0.0223129684180165	chr3:183666609:A:G
chr3:183666886	['C', 'T']	19959	17264.459984966175	2323.8812436211733	-0.0006440827342786	0.01019861259737	-0.0631539562983999	0.949645	0.949645	chr3	183666886	0.0224387140317309	chr3:183666886:C:T
chr3:183667215	['C', 'T']	19959	16852.68873077116	2287.9624576310503	0.0009659438033275	0.0102288756683094	0.0944330378675147	0.924766	0.924766	chr3	183667215	0.0339681459259525	chr3:183667215:C:T
chr3:183668416	['C', 'T']	19959	29124.0	3979.3699409676224	0.0053478166560089	0.0114662947079196	0.4663944885626633	0.640938	0.640938	chr3	183668416	0.1931839791553914	chr3:183668416:C:T
chr3:183668770	['T', 'C']	19959	11634.74879735418	1555.3819644952555	-0.0016552398682675	0.0110676239083533	-0.1495569312775618	0.881116	0.881116	chr3	183668770	0.0549669124238408	chr3:183668770:T:C
chr3:183669174	['G', 'T']	19959	34447.17769092003	4630.995265375482	-0.0046954723728233	0.0148979837481284	-0.3151750231579638	0.752632	0.752632	chr3	183669174	0.1234173205258872	chr3:183669174:G:T
chr3:183669226	['C', 'T']	19959	1693.254509921828	259.0155472818081	0.0232773202414348	0.025053331973483	0.929110757246663	0.352843	0.352843	chr3	183669226	0.4524184940482652	chr3:183669226:C:T
chr3:183669706	['A', 'G']	19959	19749.937152307924	2656.0071709396334	-0.0009524307932949	0.0101558055721345	-0.0937819049931639	0.925283	0.925283	chr3	183669706	0.0337254169463538	chr3:183669706:A:G
chr3:183670437	['T', 'A']	19959	29117.917773212408	3974.802289294993	0.0050182040314092	0.0114698421744589	0.4375129103854452	0.661744	0.661744	chr3	183670437	0.1793099877352723	chr3:183670437:T:A
chr3:183670615	['A', 'G']	19959	13882.086590499095	1822.15350651684	-0.0069149935270044	0.0105787155788334	-0.6536704267614849	0.513332	0.513332	chr3	183670615	0.2896016619222797	chr3:183670615:A:G
chr3:183670662	['T', 'C']	19959	19751.958506639938	2652.014129523684	-0.0014009932016925	0.0101566228431323	-0.137938882178722	0.89029	0.89029	chr3	183670662	0.0504685047202401	chr3:183670662:T:C
chr3:183670738	['G', 'A']	19959	19750.97915518365	2654.5946025954345	-0.001157898125196	0.0101562578051324	-0.1140083431725167	0.909232	0.909232	chr3	183670738	0.0413252878845268	chr3:183670738:G:A
chr3:183672138	['G', 'A']	19959	19751.927375701685	2650.2956573441584	-0.0015460740803142	0.0101569034866913	-0.1522190382472488	0.879016	0.879016	chr3	183672138	0.0560032197516328	chr3:183672138:G:A
chr3:183673127	['T', 'C']	19959	19757.96978352376	2653.626588081069	-0.001280728969378	0.0101566787749101	-0.1260972211252602	0.899656	0.899656	chr3	183673127	0.0459235192946045	chr3:183673127:T:C
chr3:183674191	['A', 'G']	19959	574.2013833199679	53.44441339402204	-0.0308318563679516	0.0426795247117928	-0.72240392966308	0.470055	0.470055	chr3	183674191	0.3278513233429695	chr3:183674191:A:G
chr3:183674431	['A', 'G']	19959	29123.918374505185	3979.56339472438	0.0055945172088878	0.0114729249262424	0.4876278058868183	0.625819	0.625819	chr3	183674431	0.203551255715401	chr3:183674431:A:G
chr3:183675044	['G', 'T']	19959	17161.43933851165	2304.9025476709417	-0.0014109627913322	0.0102069195225505	-0.1382359083183709	0.890055	0.890055	chr3	183675044	0.0505831557612911	chr3:183675044:G:T
chr3:183675249	['A', 'C']	19959	1970.2961515333727	225.4980861276706	-0.0142297702202892	0.0233438739586193	-0.6095719264726028	0.542152	0.542152	chr3	183675249	0.2658789357742006	chr3:183675249:A:C
chr3:183675536	['G', 'A']	19959	19754.989778534924	2655.0268576952462	-0.0010978514777301	0.0101552100849117	-0.1081072147745461	0.913912	0.913912	chr3	183675536	0.0390956201899516	chr3:183675536:G:A
chr3:183675568	['T', 'A']	19959	1694.0848782443131	260.7409378755234	0.0240530720720746	0.0250467694081247	0.9603263271259326	0.336903	0.336903	chr3	183675568	0.4724951217655558	chr3:183675568:T:A
chr3:183676019	['A', 'G']	19959	19754.96933253157	2655.0543005339705	-0.0010948484791166	0.0101552111386423	-0.1078114934460211	0.914146	0.914146	chr3	183676019	0.0389844367271507	chr3:183676019:A:G
chr3:183676058	['A', 'C']	19959	13880.78185918316	1821.0077925458768	-0.0070586993280433	0.0105762242386446	-0.6674120337058895	0.504517	0.504517	chr3	183676058	0.2971241953699773	chr3:183676058:A:C
chr3:183676213	['A', 'G']	19959	13876.7810573791	1822.3977469310928	-0.006746881320523	0.0105786783989106	-0.6377811165161958	0.523623	0.523623	chr3	183676213	0.2809812854335364	chr3:183676213:A:G
chr3:183676674	['A', 'G']	19959	13876.7810573791	1824.4884220660977	-0.0065004040485386	0.0105776477289882	-0.6145415516839483	0.538865	0.538865	chr3	183676674	0.2685200234934086	chr3:183676674:A:G
chr3:183677347	['C', 'T']	19959	753.1131990378833	93.75133459881326	-0.0255597709394842	0.0374512629066378	-0.6824808819719146	0.494943	0.494943	chr3	183677347	0.3054448136136099	chr3:183677347:C:T
chr3:183678156	['G', 'A']	19959	19754.9795560455	2655.049594711421	-0.0010956539677536	0.0101552100432949	-0.1078908228468416	0.914083	0.914083	chr3	183678156	0.0390143679363928	chr3:183678156:G:A
chr3:183682189	['T', 'TA']	19959	513.0771196632592	79.33134813107087	0.0073326351414773	0.0449234056565758	0.1632252727572099	0.870343	0.870343	chr3	183682189	0.0603095592774024	chr3:183682189:T:TA
chr3:183682700	['C', 'G']	19959	19754.9795560455	2655.739159854164	-0.0010944276827835	0.0101562286137533	-0.1077592602928939	0.914188	0.914188	chr3	183682700	0.0389644837336132	chr3:183682700:C:G
chr3:183683192	['A', 'G']	19959	17273.730921481183	2327.6670747964968	-0.000424392667198	0.0101996873279768	-0.0416083997039807	0.966811	0.966811	chr3	183683192	0.014658417002364	chr3:183683192:A:G
chr3:183684143	['C', 'A']	19959	29128.83773490353	3983.439428339642	0.0058739350589798	0.0114698029838725	0.5121217049010391	0.608572	0.608572	chr3	183684143	0.2156880331234834	chr3:183684143:C:A
chr3:183684150	['G', 'A']	19959	17307.153954305802	2334.9904712877155	-0.0003061656980866	0.0102141659741412	-0.029974615535111	0.976088	0.976088	chr3	183684150	0.0105110263993202	chr3:183684150:G:A
chr3:183684709	['T', 'C']	19959	19744.473734672207	2654.116633506363	-0.0010230544423356	0.0101591556269421	-0.1007027040340358	0.919787	0.919787	chr3	183684709	0.0363127329095815	chr3:183684709:T:C
chr3:183685419	['G', 'A']	19959	20148.16060450828	2723.824800941311	0.0004260479703967	0.0103803566714316	0.0410436735347728	0.967261	0.967261	chr3	183685419	0.0144563226435365	chr3:183685419:G:A
chr3:183685768	['C', 'T']	19959	13882.82464146023	1823.6803478875147	-0.0067126502035514	0.0105816791314991	-0.6343653138724951	0.52585	0.52585	chr3	183685768	0.279138121744872	chr3:183685768:C:T
chr3:183686873	['A', 'G']	19959	19604.91129598076	2624.3295711500664	-0.0028827558307004	0.0101608338694967	-0.2837125247519898	0.776634	0.776634	chr3	183686873	0.109783600540986	chr3:183686873:A:G
chr3:183688382	['G', 'A']	19959	643.0	119.87021208962972	0.0545161888378169	0.0402361629221579	1.3549052613015204	0.175463	0.175463	chr3	183688382	0.7558144495112098	chr3:183688382:G:A
chr3:183688746	['C', 'T']	19959	1763.3252105896513	201.5865640396003	-0.0221903102128479	0.0245017706534648	-0.9056614938851372	0.365126	0.365126	chr3	183688746	0.4375572405794696	chr3:183688746:C:T
chr3:183689277	['A', 'T']	19959	25308.36034906465	3401.899596657153	-0.0047390482140506	0.0105273101473588	-0.4501670557544688	0.652595	0.652595	chr3	183689277	0.1853562579780061	chr3:183689277:A:T
chr3:183690110	['G', 'A']	19959	3849.163965777556	560.069139707435	0.0171747254978001	0.0171254694856186	1.0028761846338232	0.315933	0.315933	chr3	183690110	0.5004050085697334	chr3:183690110:G:A
chr3:183690201	['T', 'C']	19959	3871.540708860751	563.86226378828	0.0174975672982712	0.017137768009974	1.0209945243795964	0.307269	0.307269	chr3	183690201	0.512481252981681	chr3:183690201:T:C
chr3:183690206	['G', 'A']	19959	3836.84286646914	556.50958243324	0.0168026037180907	0.0171317923597787	0.9807849269489868	0.326711	0.326711	chr3	183690206	0.4858362430609023	chr3:183690206:G:A
chr3:183690730	['T', 'C']	19959	5176.668572288254	729.5997314427353	0.0119495712585921	0.0150052198130142	0.7963609602191967	0.425832	0.425832	chr3	183690730	0.3707617057412074	chr3:183690730:T:C
chr3:183690753	['AAAACAAAACAAAAC', 'A']	19959	3828.6446840521553	560.016037569126	0.0183152316224018	0.0171281487192961	1.0693059666027105	0.284945	0.284945	chr3	183690753	0.5452389592953835	chr3:183690753:AAAACAAAACAAAAC:A
chr3:183692311	['G', 'T']	19959	4720.537507781672	611.0267474770162	0.0010410293907845	0.0159365666695536	0.065323316644693	0.947917	0.947917	chr3	183692311	0.0232296879995629	chr3:183692311:G:T
chr3:183692535	['T', 'G']	19959	3807.3353047313553	549.8941055925752	0.0158542264239822	0.017152605095713	0.9243042870464422	0.355339	0.355339	chr3	183692535	0.4493571241873427	chr3:183692535:T:G
chr3:183692826	['T', 'C']	19959	3848.95429468036	573.5896682558553	0.0205284008365109	0.0171589416997726	1.1963675380273038	0.231567	0.231567	chr3	183692826	0.6353233306917598	chr3:183692826:T:C
chr3:183693015	['A', 'G']	19959	5223.747189304186	722.1528903558711	0.0084288156676674	0.015020362308304	0.5611592779627904	0.574695	0.574695	chr3	183693015	0.2405625813278574	chr3:183693015:A:G
chr3:183693179	['C', 'A']	19959	11164.237434227012	1513.3189143470877	0.0042805967339205	0.0113174122023206	0.3782310529471413	0.705263	0.705263	chr3	183693179	0.1516488998181401	chr3:183693179:C:A
chr3:183694113	['C', 'T']	19959	11172.597774324526	1516.7660047897132	0.0043126423527462	0.0113120488759906	0.3812432566393562	0.703027	0.703027	chr3	183694113	0.1530279954270624	chr3:183694113:C:T
chr3:183694760	['C', 'T']	19959	3808.95419464769	559.7490368713643	0.0185430358475906	0.0171442589424319	1.0815886478298973	0.279448	0.279448	chr3	183694760	0.5536989942680512	chr3:183694760:C:T
chr3:183695152	['C', 'T']	19959	939.1411605532172	121.88029192286604	0.0104654667092945	0.0334435626061063	0.3129291825920389	0.754338	0.754338	chr3	183695152	0.1224340140199319	chr3:183695152:C:T
chr3:183695184	['G', 'A']	19959	1181.3551345662306	199.7246001056766	0.0423698178640266	0.0299414257425077	1.4150901907077318	0.157058	0.157058	chr3	183695184	0.8039399372191995	chr3:183695184:G:A
chr3:183695241	['T', 'C']	19959	5212.132996462851	721.0191812197917	0.0085531132990366	0.0150125037420097	0.5697326339444859	0.568865	0.568865	chr3	183695241	0.2449907858217244	chr3:183695241:T:C
chr3:183696650	['C', 'T']	19959	4859.170560621502	686.1773503120924	0.0127598699269399	0.0160624828687399	0.7943896364722381	0.426978	0.426978	chr3	183696650	0.3695945013795298	chr3:183696650:C:T
chr3:183696784	['C', 'G']	19959	30330.40464202997	4089.2976983261046	-0.0010747107153785	0.0119993727818671	-0.0895639076237855	0.928635	0.928635	chr3	183696784	0.0321549519207436	chr3:183696784:C:G
chr3:183697143	['A', 'T']	19959	974.245367347964	127.449153813385	0.0117489031803531	0.0328792052887297	0.3573353758760241	0.720845	0.720845	chr3	183697143	0.1421581095960547	chr3:183697143:A:T
chr3:183697713	['C', 'T']	19959	5123.224808930013	722.8747547767239	0.012372313431684	0.0150812276541648	0.8203784012415769	0.41201	0.41201	chr3	183697713	0.3850922429665881	chr3:183697713:C:T
chr3:183698553	['T', 'C']	19959	23625.91861280946	3179.6970605996835	-0.003669649078054	0.010279618968499	-0.3569829863635402	0.721108	0.721108	chr3	183698553	0.1419996863325958	chr3:183698553:T:C
chr3:183698858	['C', 'A']	19959	4670.702044497896	667.1026394298834	0.0153806432113385	0.015647508430648	0.9829451940868188	0.325646	0.325646	chr3	183698858	0.4872542520165276	chr3:183698858:C:A
chr3:183698992	['G', 'A']	19959	4671.170191440313	666.2109468284541	0.0151777192592156	0.01564766568973	0.9699669944493496	0.332075	0.332075	chr3	183698992	0.4787638186826483	chr3:183698992:G:A
chr3:183700660	['G', 'A']	19959	1793.828419182958	269.06387094183685	0.0227732792780474	0.024522969893459	0.928650949578572	0.353081	0.353081	chr3	183700660	0.4521256520692157	chr3:183700660:G:A
chr3:183703361	['G', 'A']	19959	3598.36057523676	333.1579982528646	-0.0411497492003562	0.0175643855914685	-2.342794684508844	0.0191497	0.0191497	chr3	183703361	1.7178380253175578	chr3:183703361:G:A
chr3:183703539	['C', 'T']	19959	3352.335922232801	467.70882440329206	0.0063830216871675	0.0182238604978866	0.3502562855937026	0.72615	0.72615	chr3	183703539	0.1389736583034291	chr3:183703539:C:T
chr3:183703672	['A', 'G']	19959	30221.57091310013	4072.873484870168	0.0007470938403509	0.0118903071330663	0.0628321734661797	0.949901	0.949901	chr3	183703672	0.0223216551260342	chr3:183703672:A:G
chr3:183704921	['A', 'G']	19959	3355.5043595911006	467.2571752176374	0.006270819969366	0.0182121786536044	0.3443201436048393	0.730609	0.730609	chr3	183704921	0.1363149822387166	chr3:183704921:A:G
chr3:183705692	['G', 'A']	19959	1876.7103184585176	235.52644249250028	0.0013378629702148	0.0239121127427178	0.055949174571462	0.955383	0.955383	chr3	183705692	0.0198224907812375	chr3:183705692:G:A
chr3:183706159	['G', 'T']	19959	1866.3740415935847	234.0217170329784	0.0017247977076176	0.0239241451015787	0.0720944343170611	0.942527	0.942527	chr3	183706159	0.0257061999730377	chr3:183706159:G:T
chr3:183706699	['C', 'G']	19959	1450.0726525703978	184.41891210695164	-0.0102050942757577	0.0268838021131679	-0.3796001113532673	0.704246	0.704246	chr3	183706699	0.1522756110555167	chr3:183706699:C:G
chr3:183709032	['C', 'T']	19959	19267.54963401183	2570.4411640587296	-0.0003351803332452	0.0101336978983142	-0.0330758166079742	0.973614	0.973614	chr3	183709032	0.0116131898323955	chr3:183709032:C:T
chr3:183709513	['T', 'C']	19959	823.8255178293797	154.08669340427832	0.0433617680542421	0.0358981487873577	1.2079109792289038	0.227096	0.227096	chr3	183709513	0.6437905152440543	chr3:183709513:T:C
chr3:183709977	['A', 'G']	19959	3484.6983713355053	417.1760790308464	-0.0136620925966159	0.0178970522205037	-0.7633711087328662	0.445251	0.445251	chr3	183709977	0.3513950964711327	chr3:183709977:A:G
chr3:183711252	['C', 'T']	19959	24773.964971185167	3240.4852689683785	-0.0103819956836627	0.0104962531232441	-0.9891144546306389	0.322619	0.322619	chr3	183711252	0.4913100592899872	chr3:183711252:C:T
chr3:183711287	['A', 'G']	19959	22047.62787550744	2844.3257090990446	-0.01320352066534	0.0102065366532909	-1.2936337872340549	0.195807	0.195807	chr3	183711287	0.7081717864499782	chr3:183711287:A:G
chr3:183711355	['C', 'G']	19959	25201.6266980801	3357.88508795338	-0.0040687365766855	0.0105779451587373	-0.3846433797517618	0.700506	0.700506	chr3	183711355	0.1545881405270547	chr3:183711355:C:G
chr3:183711389	['C', 'T']	19959	1959.2491605456617	239.1856459680304	-0.0013035135498079	0.0239432228102892	-0.0544418585641621	0.956584	0.956584	chr3	183711389	0.0192768874927216	chr3:183711389:C:T
chr3:183711413	['C', 'T']	19959	28673.478856282905	3784.9294639185096	-0.0085102454306216	0.0113342871502641	-0.7508408175827203	0.452757	0.452757	chr3	183711413	0.3441348264078912	chr3:183711413:C:T
chr3:183711782	['G', 'A']	19959	9502.380475092714	1337.4862813161976	0.0084632513209817	0.011892464743993	0.7116482161745811	0.476691	0.476691	chr3	183711782	0.3217630475427186	chr3:183711782:G:A
chr3:183713965	['C', 'T']	19959	3946.5818755952087	383.0785588344113	-0.037845272454654	0.0168727630609295	-2.242980140122301	0.024909	0.024909	chr3	183713965	1.6036437073570868	chr3:183713965:C:T
chr3:183714129	['A', 'T']	19959	3972.6956675063057	384.3167256466193	-0.0383905662168529	0.016873373859371	-2.275215765193978	0.0229036	0.0229036	chr3	183714129	1.6400962496576812	chr3:183714129:A:T
chr3:183715195	['C', 'T']	19959	6308.700648143498	936.5995408412404	0.0152072063696059	0.0138640408251404	1.096881245619952	0.272707	0.272707	chr3	183715195	0.5643037141949452	chr3:183715195:C:T
chr3:183716455	['G', 'A']	19959	6393.281282886495	844.1440165755214	-0.0014529525106817	0.0138417206426358	-0.1049690676610144	0.916401	0.916401	chr3	183716455	0.0379144455692344	chr3:183716455:G:A
chr3:183717966	['C', 'T']	19959	2484.774291497977	425.78488146574966	0.0328378153026623	0.0209134938769165	1.5701735681242297	0.116391	0.116391	chr3	183717966	0.9340806004546228	chr3:183717966:C:T
chr3:183718985	['A', 'G']	19959	5176.821740878475	676.0371683234297	-0.0063854892397694	0.015152335371725	-0.4214194764778669	0.673453	0.673453	chr3	183718985	0.1716927081115965	chr3:183718985:A:G
chr3:183722606	['T', 'G']	19959	5328.799100217176	694.7848427852181	-0.0068887213055872	0.0152146739501366	-0.4527682504510951	0.650721	0.650721	chr3	183722606	0.1866051775339242	chr3:183722606:T:G
chr3:183722910	['T', 'C']	19959	5185.825207547176	680.8091667210534	-0.0053784373765343	0.0151528409380981	-0.3549458084134965	0.722634	0.722634	chr3	183722910	0.141081608689657	chr3:183722910:T:C
chr3:183724191	['G', 'A']	19959	5165.0	674.9741175802416	-0.00612462854719	0.0151419720770985	-0.404480243128518	0.685864	0.685864	chr3	183724191	0.1637619920265692	chr3:183724191:G:A
chr3:183724431	['A', 'G']	19959	5164.517512652203	673.1095675769958	-0.0065167378187671	0.0151430009147211	-0.4303465248048657	0.666948	0.666948	chr3	183724431	0.1759080254438914	chr3:183724431:A:G
chr3:183725494	['ATG', 'A']	19959	1326.0	195.8066854668417	0.0223515758066273	0.0281479637719999	0.7940743418485381	0.427162	0.427162	chr3	183725494	0.3694073887612089	chr3:183725494:ATG:A
chr3:183725615	['A', 'G']	19959	28466.55751014885	4056.6564608118897	0.0238658608636273	0.0111675617968379	2.137069961894887	0.0326044	0.0326044	chr3	183725615	1.4867237874542751	chr3:183725615:A:G
chr3:183725672	['A', 'G']	19959	4460.670475045099	602.1809637148887	-0.0012111689396451	0.0161218254958197	-0.0751260420204367	0.940115	0.940115	chr3	183725672	0.0268190178783958	chr3:183725672:A:G
chr3:183725766	['G', 'A']	19959	2168.0	335.8445730845067	0.019898523440087	0.0222681205620288	0.8935879157227857	0.371553	0.371553	chr3	183725766	0.4299792277559092	chr3:183725766:G:A
chr3:183725846	['C', 'T']	19959	34061.70658382603	4774.351997736898	0.030249114240414	0.014224559128828	2.126541425042128	0.0334704	0.0334704	chr3	183725846	1.4753390974194946	chr3:183725846:C:T
chr3:183726081	['G', 'A']	19959	10353.267797971688	1479.023336713728	0.0059267780753739	0.0115201472982426	0.5144706853078238	0.606929	0.606929	chr3	183726081	0.2168621107562338	chr3:183726081:G:A
chr3:183726659	['C', 'A']	19959	6345.317917627017	949.4972040575392	0.0162438153856503	0.0138108949801171	1.1761595037132468	0.239545	0.239545	chr3	183726659	0.6206128896986425	chr3:183726659:C:A
chr3:183726732	['A', 'G']	19959	11379.57014730935	1592.1920603362914	0.0022392831656192	0.0112476667216905	0.1990886839935371	0.842195	0.842195	chr3	183726732	0.0745873412568311	chr3:183726732:A:G
chr3:183726740	['A', 'G']	19959	11358.138147016083	1581.4058349088652	0.0011685019975955	0.0112531484782984	0.1038377836966266	0.917299	0.917299	chr3	183726740	0.0374890799413496	chr3:183726740:A:G
chr3:183726945	['A', 'G']	19959	16417.22547496115	2260.832847836544	3.902078562045125e-05	0.0102754913293763	0.0037974617825714	0.99697	0.99697	chr3	183726945	0.0013179099235314	chr3:183726945:A:G
chr3:183728246	['T', 'C']	19959	12473.499824605364	1743.7847152430445	0.0053551733072907	0.0109009418088656	0.4912578565400134	0.623249	0.623249	chr3	183728246	0.2053384096470213	chr3:183728246:T:C
chr3:183728995	['G', 'A']	19959	14554.104400561344	1975.132334924572	-0.0071393070296541	0.0105495017057378	-0.676743530528183	0.498577	0.498577	chr3	183728995	0.3022677599346877	chr3:183728995:G:A
chr3:183730564	['G', 'C']	19959	411.0205932458162	50.29083440368782	-0.0029723998018237	0.0500663921927439	-0.0593691630581398	0.952659	0.952659	chr3	183730564	0.021062525300847	chr3:183730564:G:C
chr3:183732236	['A', 'G']	19959	36930.55096211666	5054.959127501724	0.0121178957451707	0.0192297203728233	0.6301649483315697	0.528594	0.528594	chr3	183732236	0.2768777707950769	chr3:183732236:A:G
chr3:183732317	['G', 'A']	19959	11941.376134369511	1669.2605765904416	0.0037854198161528	0.0110480503614948	0.3426323823926436	0.731879	0.731879	chr3	183732317	0.13556071399083	chr3:183732317:G:A
chr3:183732346	['G', 'A']	19959	11944.946597068863	1673.6078199497017	0.0041627021152457	0.0110522504605586	0.3766384167732046	0.706446	0.706446	chr3	183732346	0.1509210295667594	chr3:183732346:G:A
chr3:183734226	['C', 'T']	19959	34760.44955645768	4861.263652341248	0.030839547709579	0.0150138100244431	2.054078722147872	0.0399811	0.0399811	chr3	183734226	1.398145261309492	chr3:183734226:C:T
chr3:183734337	['G', 'A']	19959	15889.776725304464	2182.90869237848	-0.0022138960605056	0.0103418406488577	-0.2140717630135007	0.830493	0.830493	chr3	183734337	0.0806640237474274	chr3:183734337:G:A
chr3:183734373	['G', 'A']	19959	11941.393184665496	1670.525388267465	0.0036980514810341	0.011042718027791	0.3348859829371123	0.737715	0.737715	chr3	183734373	0.1321113859180619	chr3:183734373:G:A
chr3:183734427	['A', 'G']	19959	11938.785324043907	1672.6409977577948	0.0040743002029085	0.0110456450020012	0.3688603247859582	0.712236	0.712236	chr3	183734427	0.1473760786732562	chr3:183734427:A:G
chr3:183736026	['A', 'G']	19959	11945.19697349301	1668.201552417192	0.003402242088616	0.0110425256447721	0.3081036166963045	0.758007	0.758007	chr3	183736026	0.1203267837514079	chr3:183736026:A:G
chr3:183736978	['C', 'T']	19959	12103.03197353914	1726.4595088736778	0.0083956664043972	0.0110041274919486	0.7629561190144344	0.445499	0.445499	chr3	183736978	0.3511532664755224	chr3:183736978:C:T
chr3:183737365	['A', 'G']	19959	11502.576310251528	1642.8588006767611	0.0067634227831091	0.0112088115621364	0.6034023094790927	0.546248	0.546248	chr3	183737365	0.2626101401186456	chr3:183737365:A:G
chr3:183737537	['T', 'C']	19959	1463.4399338445346	193.22243672033	-0.003446215878379	0.026795628812909	-0.1286111217035055	0.897667	0.897667	chr3	183737537	0.0468847400402718	chr3:183737537:T:C
chr3:183741636	['G', 'A']	19959	11411.445940514455	1633.0430091206238	0.0069667073071637	0.0112591698385499	0.6187585236800193	0.536083	0.536083	chr3	183741636	0.2707679646889896	chr3:183741636:G:A
chr3:183742314	['G', 'A']	19959	17221.31417259697	2462.322059151446	0.0080558823924574	0.0102009168071002	0.7897214088492738	0.4297	0.4297	chr3	183742314	0.3668346463160968	chr3:183742314:G:A
chr3:183742683	['AACTT', 'A']	19959	423.042391140953	27.204217483564	-0.0772527908040917	0.0492180292742804	-1.569603495775506	0.116523	0.116523	chr3	183742683	0.9335883425590152	chr3:183742683:AACTT:A
chr3:183744035	['G', 'C']	19959	11984.632843925976	1635.3314698158606	0.0023227977944361	0.011067391118204	0.2098776278553636	0.833765	0.833765	chr3	183744035	0.0789563397517019	chr3:183744035:G:C
chr3:183744309	['G', 'T']	19959	11404.140999899617	1633.3492997609294	0.0073636811667518	0.0112525647657484	0.6544002474143589	0.512862	0.512862	chr3	183744309	0.2899994783600428	chr3:183744309:G:T
chr3:183744543	['T', 'C']	19959	15931.394618159951	2228.975474258684	0.0027146339420769	0.0103288489042831	0.2628205686067549	0.792692	0.792692	chr3	183744543	0.1008955247678559	chr3:183744543:T:C
chr3:183744564	['G', 'C']	19959	6701.0	902.1874312338812	-0.0013991955391241	0.0135060120396676	-0.1035979780718902	0.917489	0.917489	chr3	183744564	0.0373991339074137	chr3:183744564:G:C
chr3:183748451	['T', 'C']	19959	15974.408306581052	2251.061884988496	0.0043768831374756	0.010330272816581	0.4236948254116098	0.671793	0.671793	chr3	183748451	0.1727645257655837	chr3:183748451:T:C
chr3:183748924	['A', 'G']	19959	6694.372718154465	905.8432412814004	-0.0006883668839349	0.0135210025736386	-0.0509109350572114	0.959397	0.959397	chr3	183748924	0.0180016438912627	chr3:183748924:A:G
chr3:183751003	['G', 'A']	19959	5852.0	928.9880846688692	0.0249769795182011	0.0143850627598873	1.7363135590794398	0.0825238	0.0825238	chr3	183751003	1.0834207821405455	chr3:183751003:G:A
chr3:183751052	['C', 'T']	19959	15846.351561325251	2208.1955542724777	0.0011646980880172	0.0103434012681149	0.1126030072532927	0.910346	0.910346	chr3	183751052	0.0407935117108342	chr3:183751052:C:T
chr3:183751988	['C', 'T']	19959	2207.221175527384	340.4610379931682	0.0180899080494749	0.0221280786842028	0.8175092066347909	0.413647	0.413647	chr3	183751988	0.3833701210723014	chr3:183751988:C:T
chr3:183753294	['T', 'A']	19959	15957.398526758869	2234.2117714643164	0.0025356263146143	0.0103393782566984	0.2452397283145767	0.806273	0.806273	chr3	183753294	0.0935178833574684	chr3:183753294:T:A
chr3:183755415	['T', 'C']	19959	15962.1977443609	2238.638167955166	0.0028803010574286	0.0103382877595404	0.2786052317774424	0.780551	0.780551	chr3	183755415	0.107598715542025	chr3:183755415:T:C
chr3:183757571	['C', 'T']	19959	11390.136090225566	1629.5454216862802	0.0067735216779556	0.0112380434886207	0.602731399359176	0.546694	0.546694	chr3	183757571	0.2622556924907194	chr3:183757571:C:T
chr3:183759338	['A', 'G']	19959	11916.388173390127	1689.6903958731054	0.0064652971377402	0.0110458130195417	0.5853165472113441	0.558342	0.558342	chr3	183759338	0.253099702111638	chr3:183759338:A:G
chr3:183759692	['C', 'T']	19959	6687.670140802726	900.7279399209224	-0.0013781191122105	0.0135186328023113	-0.1019421958095427	0.918804	0.918804	chr3	183759692	0.0367771227781149	chr3:183759692:C:T
chr3:183759877	['A', 'G']	19959	11930.184141940656	1688.9265607223808	0.0059461354308421	0.0110442888083161	0.5383900705643339	0.590314	0.590314	chr3	183759877	0.2289169168454706	chr3:183759877:A:G
chr3:183762320	['ATGT', 'A']	19959	11387.852811466371	1632.0354115893697	0.007057327122321	0.0112385562681011	0.6279567369655963	0.530039	0.530039	chr3	183762320	0.275692174056469	chr3:183762320:ATGT:A
chr3:183762407	['T', 'C']	19959	15834.380036079374	2206.171028069491	0.0010513301496466	0.0103423585344719	0.1016528431249519	0.919033	0.919033	chr3	183762407	0.0366688939886514	chr3:183762407:T:C
chr3:183763458	['A', 'G']	19959	11297.132033872826	1560.2391455154066	0.003905186903517	0.0112132232486695	0.3482662225582967	0.727644	0.727644	chr3	183763458	0.1380810474048142	chr3:183763458:A:G
chr3:183763646	['C', 'T']	19959	11152.235028814832	1593.074385520477	0.006235447425257	0.0113038982046441	0.551619212449674	0.581215	0.581215	chr3	183763646	0.2356631859549421	chr3:183763646:C:T
chr3:183764088	['A', 'G']	19959	11940.922265742702	1692.4814678260225	0.0063572755349902	0.0110536679813137	0.5751281425982065	0.565211	0.565211	chr3	183764088	0.2477893946068939	chr3:183764088:A:G
chr3:183765821	['C', 'T']	19959	11873.379553996492	1715.157785788548	0.0099162077711084	0.0110700664704575	0.8957676810316925	0.370388	0.370388	chr3	183765821	0.4313430922336366	chr3:183765821:C:T
chr3:183767025	['T', 'A']	19959	11882.57209442189	1710.6312918550288	0.0092941031581394	0.0110711853751291	0.8394858222695958	0.401207	0.401207	chr3	183767025	0.3966314982965531	chr3:183767025:T:A
chr3:183768408	['G', 'A']	19959	423.0	86.49701906323705	0.0740547576748613	0.0491937327146355	1.505369761315743	0.132245	0.132245	chr3	183768408	0.8786207390542827	chr3:183768408:G:A
chr3:183768512	['T', 'C']	19959	17235.31768066553	2320.832374340882	-0.0065384154007505	0.010183372980793	-0.642067752313766	0.520837	0.520837	chr3	183768512	0.2832981712811591	chr3:183768512:T:C
chr3:183768926	['C', 'T']	19959	493.02470187393527	61.23984120161424	-0.0090064836628583	0.0459183987776105	-0.1961410655122815	0.844502	0.844502	chr3	183768926	0.0733993175696625	chr3:183768926:C:T
chr3:183769605	['A', 'G']	19959	17184.722002304956	2317.805311921802	-0.0061194129352516	0.010185741290972	-0.6007822857895923	0.547992	0.547992	chr3	183769605	0.2612257816273383	chr3:183769605:A:G
chr3:183771094	['G', 'A']	19959	33388.0	4617.531215191572	0.0120151695818273	0.0136495204372348	0.8802631299082728	0.378727	0.378727	chr3	183771094	0.4216737322886763	chr3:183771094:G:A
chr3:183773257	['C', 'T']	19959	678.0679460840807	96.92239820784744	0.0033106339308047	0.039393738696128	0.0840395971639553	0.933026	0.933026	chr3	183773257	0.0301062538963729	chr3:183773257:C:T
chr3:183773367	['T', 'C']	19959	11745.1192361668	1668.0197332054825	0.0071271204305941	0.0110865768623185	0.6428603273223199	0.520322	0.520322	chr3	183773367	0.2837278110891448	chr3:183773367:T:C
chr3:183773552	['T', 'C']	19959	11309.69993986771	1617.1441672631593	0.006932210342852	0.011238849418315	0.6168078319080572	0.537369	0.537369	chr3	183773552	0.2697273909681001	chr3:183773552:T:C
chr3:183773932	['T', 'C']	19959	35364.315544197234	4885.113812264546	0.0200150967816142	0.0158446121300052	1.2632115331943792	0.206528	0.206528	chr3	183773932	0.6850210606122079	chr3:183773932:T:C
chr3:183774829	['G', 'A']	19959	35366.31584485869	4886.4082976554855	0.0202842242734013	0.0158472771063506	1.2799816736512175	0.200566	0.200566	chr3	183774829	0.6977426867885972	chr3:183774829:G:A
chr3:183775200	['G', 'A']	19959	12622.264819361626	1773.445531791978	0.0037217278632704	0.0108646213147011	0.3425547707065054	0.731937	0.731937	chr3	183775200	0.1355262983539419	chr3:183775200:G:A
chr3:183776203	['G', 'A']	19959	33394.01939266386	4614.343193573386	0.0114422026531501	0.0136528788323099	0.8380798506811533	0.401996	0.401996	chr3	183776203	0.3957782682751576	chr3:183776203:G:A
chr3:183776667	['G', 'A']	19959	11301.264896016037	1611.6380456565312	0.0063435229810103	0.0112405815808955	0.5643411717941557	0.572528	0.572528	chr3	183776667	0.2422032689039965	chr3:183776667:G:A
chr3:183778223	['A', 'C']	19959	4437.444656010423	542.1264868109085	-0.0186231147305798	0.0160973265056069	-1.156907311539785	0.247324	0.247324	chr3	183778223	0.6067337382208748	chr3:183778223:A:C
chr3:183779116	['G', 'A']	19959	11198.615129596135	1581.5244271942888	0.0044692461148892	0.0112892572811666	0.3958848667879222	0.692194	0.692194	chr3	183779116	0.1597721695293006	chr3:183779116:G:A
chr3:183779328	['T', 'C']	19959	37489.75667685524	5091.60105718613	-0.0007652301528163	0.0212963696016465	-0.0359324226208563	0.971337	0.971337	chr3	183779328	0.0126300678792792	chr3:183779328:T:C
chr3:183779718	['A', 'G']	19959	5346.875250601443	844.0465899517917	0.0247688082027141	0.0149782362983775	1.6536531878187215	0.0982137	0.0982137	chr3	183779718	1.0078279274940445	chr3:183779718:A:G
chr3:183779731	['C', 'T']	19959	440.1323109306872	50.16000738071914	-0.0110732425863345	0.0485573125667261	-0.2280447990427387	0.819614	0.819614	chr3	183779731	0.0863906319316303	chr3:183779731:C:T
chr3:183781916	['T', 'A']	19959	36708.85073725525	4968.631997700467	-0.0023071136127094	0.0190290885659858	-0.1212414144119025	0.903501	0.903501	chr3	183781916	0.0440713624232025	chr3:183781916:T:A
chr3:183781984	['A', 'G']	19959	11351.0	1617.262714880952	0.0061344313296417	0.0112251851361253	0.5464882097934998	0.584737	0.584737	chr3	183781984	0.23303942474074	chr3:183781984:A:G
chr3:183782914	['G', 'C']	19959	17105.571106434156	2319.315655457692	-0.0020825214738505	0.0101943115561777	-0.2042826984808591	0.838135	0.838135	chr3	183782914	0.0766860230964535	chr3:183782914:G:C
chr3:183784771	['T', 'C']	19959	16588.11551966291	2284.5075613921003	0.000728159705472	0.0102831370144091	0.070811047684348	0.943549	0.943549	chr3	183784771	0.0252355413103477	chr3:183784771:T:C
chr3:183785229	['A', 'G']	19959	17761.26516368748	2410.983063093808	-0.0018939440606091	0.0101808309489258	-0.1860304006726491	0.852423	0.852423	chr3	183785229	0.0693448407054605	chr3:183785229:A:G
chr3:183785414	['G', 'A']	19959	35382.40928227746	4885.18055701934	0.0196037824146913	0.0158716841227846	1.2351419208594918	0.216792	0.216792	chr3	183785414	0.6639567480559722	chr3:183785414:G:A
chr3:183785560	['G', 'T']	19959	441.02209640244513	51.88325070795569	-0.0081246230206372	0.0485042935510186	-0.167503171901503	0.866976	0.866976	chr3	183785560	0.0619929246827657	chr3:183785560:G:T
chr3:183785846	['C', 'T']	19959	441.02209640244513	51.86172522010987	-0.0081700720110775	0.0485043045463758	-0.1684401433539978	0.866239	0.866239	chr3	183785846	0.0623622672657159	chr3:183785846:C:T
chr3:183786059	['G', 'A']	19959	1130.0566188996895	127.31293773129909	-0.014754654749889	0.0304169477767437	-0.4850800566245569	0.627625	0.627625	chr3	183786059	0.2022997656175967	chr3:183786059:G:A
chr3:183787111	['T', 'C']	19959	1131.7371402787526	129.5208173169598	-0.0127012256157385	0.0304056222331818	-0.4177262191292246	0.676152	0.676152	chr3	183787111	0.169955663021665	chr3:183787111:T:C
chr3:183787565	['T', 'C']	19959	1131.0566690049104	129.40194110351666	-0.0127367614628514	0.0304050791819253	-0.4189024270136748	0.675292	0.675292	chr3	183787565	0.1705083952175267	chr3:183787565:T:C
chr3:183787863	['C', 'T']	19959	16241.882574049014	2249.1491569407804	0.0019994775156277	0.0102926250776837	0.1942631253481662	0.845972	0.845972	chr3	183787863	0.072644011011486	chr3:183787863:C:T
chr3:183788656	['A', 'G']	19959	688.0344723920232	102.37090761052808	0.0101753369376874	0.0391143938348927	0.2601430302266471	0.794756	0.794756	chr3	183788656	0.0997661847003171	chr3:183788656:A:G
chr3:183789845	['G', 'C']	19959	16952.54810583283	2322.8783151769885	-0.0004124254028618	0.0102319922477539	-0.0403074389498627	0.967848	0.967848	chr3	183789845	0.0141928430476104	chr3:183789845:G:C
chr3:183790398	['G', 'T']	19959	17550.89781681306	2400.103835422324	0.0008016930584161	0.0101708904951718	0.0788223075252609	0.937175	0.937175	chr3	183790398	0.0281793051229422	chr3:183790398:G:T
chr3:183790400	['AGATGTTTGTTCAATGAAGTG', 'A']	19959	17557.593660665036	2403.330897367445	0.0010346677370391	0.0101706145978296	0.1017310927561781	0.918971	0.918971	chr3	183790400	0.0366981934438085	chr3:183790400:AGATGTTTGTTCAATGAAGTG:A
chr3:183790802	['A', 'G']	19959	1322.0662391021144	165.43855301806676	-0.0013130642146333	0.028172154974131	-0.0466085826887943	0.962826	0.962826	chr3	183790802	0.0164521906196197	chr3:183790802:A:G
chr3:183791380	['A', 'G']	19959	16258.44377630788	2243.323276113758	0.0012440350363269	0.0102927117568786	0.1208656246975509	0.903799	0.903799	chr3	183791380	0.0439281435256426	chr3:183791380:A:G
chr3:183791782	['C', 'G']	19959	483.0	102.3819999742684	0.0777124729341149	0.0461846990196447	1.6826454341741994	0.0924594	0.0924594	chr3	183791782	1.0340489291710782	chr3:183791782:C:G
chr3:183792994	['T', 'A']	19959	17230.179672229744	2370.339327753857	0.0014648710743203	0.0101935181415026	0.1437061330529403	0.885734	0.885734	chr3	183792994	0.0526966840689835	chr3:183792994:T:A
chr3:183793782	['C', 'T']	19959	38762.94212846979	5273.372522853096	0.0189885497148917	0.0302632616895904	0.6274455777323951	0.530374	0.530374	chr3	183793782	0.2754177740702795	chr3:183793782:C:T
chr3:183795202	['T', 'A']	19959	17577.494282275053	2399.555498563014	-0.0003479893793222	0.010185206310819	-0.0341661591039762	0.972745	0.972745	chr3	183795202	0.0120009928326139	chr3:183795202:T:A
chr3:183797085	['A', 'G']	19959	424.8514483658816	90.19766981238868	0.0813230134102299	0.0491395259780991	1.6549409419715329	0.0979522	0.0979522	chr3	183797085	1.0089858053340692	chr3:183797085:A:G
chr3:183797481	['G', 'A']	19959	6557.985718580878	896.1309426106478	0.0017801741877917	0.0136286119053764	0.1306203595899208	0.896077	0.896077	chr3	183797481	0.0476546697594318	chr3:183797481:G:A
chr3:183797526	['A', 'G']	19959	19181.977290282703	2670.6632387998807	0.005170992574533	0.0103557028446891	0.499337674331297	0.617547	0.617547	chr3	183797526	0.2093299837138319	chr3:183797526:A:G
chr3:183798393	['A', 'G']	19959	6265.627849877236	799.3565622043707	-0.0071941213067006	0.0139098122789819	-0.5171975841522372	0.605024	0.605024	chr3	183798393	0.2182273974783863	chr3:183798393:A:G
chr3:183799869	['G', 'A']	19959	13576.536929459931	1823.8466600900952	-0.004678253096029	0.0113769726960627	-0.4112036849352795	0.680928	0.680928	chr3	183799869	0.1668988071119007	chr3:183799869:G:A
chr3:183800211	['A', 'G']	19959	12473.249887257603	1811.6919692961824	0.0097370201426551	0.0108974454171308	0.8935140090124651	0.371593	0.371593	chr3	183800211	0.4299324757602236	chr3:183800211:A:G
chr3:183802324	['G', 'A']	19959	2386.11955105722	420.8720708951598	0.0434305053860869	0.0215608890560871	2.014318856384332	0.0439895	0.0439895	chr3	183802324	1.3566509743376411	chr3:183802324:G:A
chr3:183803345	['A', 'G']	19959	18631.53443263833	2592.9397393685367	0.0042286620822745	0.0101026086596739	0.4185713041774944	0.675534	0.675534	chr3	183803345	0.1703527878102886	chr3:183803345:A:G
chr3:183803815	['T', 'G']	19959	2387.914255628541	419.4007334974378	0.0426939830118507	0.0215613853108609	1.9801131697389056	0.0477045	0.0477045	chr3	183803815	1.3214406517148292	chr3:183803815:T:G
chr3:183804443	['A', 'G']	19959	36547.0	4976.333633169409	0.0024830914984031	0.0181458466956045	0.136840762520308	0.891158	0.891158	chr3	183804443	0.0500452898521962	chr3:183804443:A:G
chr3:183804714	['G', 'A']	19959	6215.934305472038	876.8842178524847	0.0067886648102727	0.0139538263075988	0.4865091954438232	0.626612	0.626612	chr3	183804714	0.203001292371836	chr3:183804714:G:A
chr3:183804755	['A', 'G']	19959	6335.147178032206	814.2258374657998	-0.0060197501202683	0.0139385311085561	-0.4318783717871951	0.665834	0.665834	chr3	183804755	0.1766340318958216	chr3:183804755:A:G
chr3:183805141	['C', 'T']	19959	17593.07303229693	2414.4361303351548	0.000983701642367	0.0101843330738025	0.0965896966682548	0.923053	0.923053	chr3	183805141	0.0347733618703891	chr3:183805141:C:T
chr3:183805233	['G', 'A']	19959	16505.501229117534	2289.1868992834075	0.0034866438683926	0.0102566866654664	0.3399386158623697	0.733906	0.733906	chr3	183805233	0.1343595617400229	chr3:183805233:G:A
chr3:183805417	['A', 'G']	19959	16496.050446294255	2281.5717867565645	0.0027830527544784	0.0102531009667569	0.2714352236949357	0.786059	0.786059	chr3	183805417	0.1045448554710388	chr3:183805417:A:G
chr3:183805880	['C', 'T']	19959	407.02039282493234	52.29371019019642	-0.004492257802134	0.0505363414888065	-0.0888916306521526	0.929169	0.929169	chr3	183805880	0.0319052880598377	chr3:183805880:C:T
chr3:183806405	['T', 'C']	19959	16399.216451952478	2270.5163963714085	0.0024148660091685	0.0102681047775887	0.235181278480842	0.81407	0.81407	chr3	183806405	0.0893382495252257	chr3:183806405:T:C
chr3:183806561	['C', 'G']	19959	16479.128244963416	2284.0602556047534	0.0030920147057481	0.0102496367596694	0.3016706619218635	0.762906	0.762906	chr3	183806561	0.1175289695106522	chr3:183806561:C:G
chr3:183806591	['A', 'G']	19959	17530.634996993387	2405.046399777013	0.001229890883474	0.0101672417646809	0.1209660310967026	0.903719	0.903719	chr3	183806591	0.0439665869143944	chr3:183806591:A:G
chr3:183807333	['A', 'G']	19959	16487.304234527684	2283.416508078658	0.0030462723426927	0.0102491081274567	0.2972231636947913	0.766299	0.766299	chr3	183807333	0.1156017411857974	chr3:183807333:A:G
chr3:183807626	['A', 'G']	19959	16489.304635429715	2282.8764317388404	0.0030203241860759	0.0102498227473784	0.2946708699765974	0.768248	0.768248	chr3	183807626	0.1144985616802329	chr3:183807626:A:G
chr3:183807731	['G', 'A']	19959	16485.825984567593	2282.706415986519	0.0030549393110778	0.0102494092120352	0.2980600391572416	0.76566	0.76566	chr3	183807731	0.1159640409471232	chr3:183807731:G:A
chr3:183808630	['T', 'C']	19959	18629.666984063344	2594.6643136693333	0.0044946128577086	0.0101054921205299	0.4447693199005674	0.656491	0.656491	chr3	183808630	0.1827712233858184	chr3:183808630:T:C
chr3:183808777	['AC', 'A']	19959	16205.623891366438	2238.327805365906	0.0013020483226633	0.0102950000053422	0.1264738535199309	0.899358	0.899358	chr3	183808777	0.0460673978378408	chr3:183808777:AC:A
chr3:183809830	['T', 'C']	19959	16901.540438965727	2321.7171289620774	2.040679398613485e-05	0.010235349625717	0.0019937564159861	0.998409	0.998409	chr3	183809830	0.0006915127650966	chr3:183809830:T:C
chr3:183810654	['C', 'T']	19959	16129.616274991233	2228.0037192475424	0.0016483249724308	0.0103045010639398	0.1599616480412719	0.872913	0.872913	chr3	183810654	0.0590290386572477	chr3:183810654:C:T
chr3:183813190	['G', 'A']	19959	11261.692723992785	1605.4246746984695	0.0062563608381358	0.0112579005869409	0.5557306879573258	0.578401	0.578401	chr3	183813190	0.2377709648592612	chr3:183813190:G:A
chr3:183813198	['A', 'G']	19959	16213.437011425136	2234.4488152647377	0.0009302358378697	0.010294253199867	0.0903645771877653	0.927998	0.927998	chr3	183813198	0.0324529597616334	chr3:183813198:A:G
chr3:183813498	['G', 'A']	19959	11260.256677524429	1605.20385124038	0.0062333365078171	0.0112587499618097	0.5536437463271594	0.579829	0.579829	chr3	183813498	0.2367000673097319	chr3:183813498:G:A
chr3:183814101	['T', 'C']	19959	17609.338710493135	2394.510258804824	-0.0004369348735636	0.0102133972810327	-0.0427805617994555	0.965877	0.965877	chr3	183814101	0.0150781754710618	chr3:183814101:T:C
chr3:183814846	['C', 'T']	19959	12314.85102224895	1649.7772396145929	-0.0041386702834147	0.0108427746036817	-0.3816984521664239	0.702689	0.702689	chr3	183814846	0.1532368449211454	chr3:183814846:C:T
chr3:183815588	['C', 'T']	19959	16579.322676021045	2204.215868349698	-0.0067486398902403	0.0102381197995639	-0.6591678962896818	0.509796	0.509796	chr3	183815588	0.2926035764476511	chr3:183815588:C:T
chr3:183816176	['T', 'C']	19959	18710.68728074571	2602.5666396407705	0.0041389373448092	0.0101029034556137	0.4096780062279471	0.682047	0.682047	chr3	183816176	0.1661856969896483	chr3:183816176:T:C
chr3:183816382	['C', 'T']	19959	11336.840032073773	1604.4459000385634	0.0050266480287726	0.0112325303897809	0.4475080729223521	0.654513	0.654513	chr3	183816382	0.1840817230288932	chr3:183816382:C:T
chr3:183816699	['G', 'C']	19959	14784.963066900527	2035.532431356704	0.001855825383926	0.0104641777381474	0.1773503308492771	0.859235	0.859235	chr3	183816699	0.0658880407724543	chr3:183816699:G:C
chr3:183816706	['G', 'T']	19959	13656.10524733123	1897.639537166996	0.0028246843393686	0.0106777652795433	0.2645389054187462	0.791367	0.791367	chr3	183816706	0.1016220637701615	chr3:183816706:G:T
chr3:183816750	['T', 'C']	19959	11344.547140494207	1609.7997508433014	0.0055886223424161	0.0112281918064492	0.4977312855669359	0.618679	0.618679	chr3	183816750	0.2085346251128628	chr3:183816750:T:C
chr3:183817125	['A', 'G']	19959	16321.817767311351	2246.97379967745	0.0007956084652038	0.0102830117169036	0.0773711522564951	0.938329	0.938329	chr3	183817125	0.0276448611597579	chr3:183817125:A:G
chr3:183817188	['G', 'A']	19959	13679.37074710628	1902.667514419972	0.0036472710322638	0.0106711940668124	0.3417865900880668	0.732515	0.732515	chr3	183817188	0.1351834776625506	chr3:183817188:G:A
chr3:183817975	['A', 'G']	19959	16502.48045700541	2232.2488112410106	-0.002122130133759	0.0102418059054648	-0.2072027290252294	0.835854	0.835854	chr3	183817975	0.0778695748716746	chr3:183817975:A:G
chr3:183818275	['T', 'C']	19959	33063.65657881551	4519.759379389086	0.0049223723216824	0.013329519079071	0.3692835647319875	0.71192	0.71192	chr3	183818275	0.147568806237559	chr3:183818275:T:C
chr3:183819258	['A', 'G']	19959	24715.238300430905	3408.9355444244275	0.0043036457823328	0.0104477701641075	0.4119200283633462	0.680402	0.680402	chr3	183819258	0.1672344184755662	chr3:183819258:A:G
chr3:183819910	['C', 'A']	19959	13601.362930300143	1937.1532894192544	0.008963053294874	0.0106516490326737	0.8414709560350682	0.400094	0.400094	chr3	183819910	0.3978379614588683	chr3:183819910:C:A
chr3:183822599	['T', 'C']	19959	24312.654389657248	3410.5061662607404	0.0125216809678927	0.0103252716750082	1.2127216950814803	0.225251	0.225251	chr3	183822599	0.6473332722977656	chr3:183822599:T:C
chr3:183822697	['T', 'A']	19959	21157.12005812497	2898.217142750945	0.0035183219936181	0.0100993945963755	0.3483695938448417	0.727566	0.727566	chr3	183822697	0.1381276042173991	chr3:183822697:T:A
chr3:183824938	['A', 'T']	19959	20222.02635666684	2725.6756638722777	-0.0013212381133597	0.0100696165640209	-0.1312103698248621	0.89561	0.89561	chr3	183824938	0.047881065918629	chr3:183824938:A:T
chr3:183824939	['G', 'T']	19959	20222.02635666684	2725.6756638722777	-0.0013212381133597	0.0100696165640209	-0.1312103698248621	0.89561	0.89561	chr3	183824939	0.047881065918629	chr3:183824939:G:T
chr3:183825503	['G', 'A']	19959	11105.22560761714	1558.72848863976	0.0049252450696251	0.0112901979171155	0.4362408086893387	0.662667	0.662667	chr3	183825503	0.1787046562004339	chr3:183825503:G:A
chr3:183826314	['T', 'C']	19959	23750.56990378833	3232.2272648043245	8.579765464427842e-05	0.0102426879544126	0.0083764784230604	0.993317	0.993317	chr3	183826314	0.0029121317858809	chr3:183826314:T:C
chr3:183826819	['G', 'A']	19959	7973.79901788846	1127.0583962700596	0.005023868971861	0.0126729627711899	0.3964241876636795	0.691796	0.691796	chr3	183826819	0.1600219534273957	chr3:183826819:G:A
chr3:183826984	['T', 'C']	19959	2965.188511854042	532.947155667429	0.0472193208014195	0.0195087837461121	2.420413359230028	0.0155117	0.0155117	chr3	183826984	1.8093406032076167	chr3:183826984:T:C
chr3:183827494	['A', 'G']	19959	9744.929484288075	1399.4590223109335	0.0096103546521408	0.0117893522571479	0.81517240663617	0.414983	0.414983	chr3	183827494	0.3819696940286655	chr3:183827494:A:G
chr3:183827962	['G', 'A']	19959	5639.282543341016	828.4929092805364	0.0126111593108042	0.0144388522444195	0.8734184059317004	0.382446	0.382446	chr3	183827962	0.4174298770008393	chr3:183827962:G:A
chr3:183828295	['A', 'C']	19959	14277.722820911233	1986.1304478325912	0.0041526518445003	0.0104672836515145	0.3967267901352337	0.691573	0.691573	chr3	183828295	0.1601619705454652	chr3:183828295:A:C
chr3:183828315	['T', 'C']	19959	2146.2150623841258	301.56065791383065	0.0036268154748705	0.0223197726611286	0.1624933878106607	0.870919	0.870919	chr3	183828315	0.0600222347613897	chr3:183828315:T:C
chr3:183828316	['C', 'A']	19959	2147.2151625995893	300.75890007631523	0.0032876550944064	0.0223153522615734	0.1473270534056371	0.882875	0.882875	chr3	183828316	0.0541007807407762	chr3:183828316:C:A
chr3:183828336	['C', 'T']	19959	2874.1440024050507	439.7961698555888	0.016925959946488	0.0195432211869846	0.8660783084090721	0.386458	0.386458	chr3	183828336	0.4128976980183073	chr3:183828336:C:T
chr3:183829177	['C', 'T']	19959	23990.8080180406	3380.9201513156263	0.0107950847036632	0.0102707549234094	1.051050753733666	0.293248	0.293248	chr3	183829177	0.5327649411627341	chr3:183829177:C:T
chr3:183832000	['T', 'C']	19959	2384.2389136643783	355.23013624463425	0.0138643137264877	0.0212552342652257	0.6522776250539976	0.51423	0.51423	chr3	183832000	0.2888425903644906	chr3:183832000:T:C
chr3:183832811	['T', 'A']	19959	1932.0968032869023	220.1441214194839	-0.021447363741301	0.0234878686282859	-0.9131251575322784	0.361188	0.361188	chr3	183832811	0.4422666869863144	chr3:183832811:T:A
chr3:183833131	['C', 'T']	19959	602.0301633430204	98.45815140794096	0.0227242901984989	0.0415837933719877	0.5464698709715801	0.584749	0.584749	chr3	183833131	0.2330305122205678	chr3:183833131:C:T
chr3:183833189	['T', 'C']	19959	9943.996442351054	1409.070579971483	0.0065420654237051	0.0116989728045105	0.5591999855904266	0.576032	0.576032	chr3	183833189	0.2395533897757538	chr3:183833189:T:C
chr3:183833335	['C', 'T']	19959	23800.57742032472	3328.6351914861366	0.0080627835023344	0.0102621664839436	0.7856804423266364	0.432064	0.432064	chr3	183833335	0.3644519180272926	chr3:183833335:C:T
chr3:183834311	['G', 'T']	19959	20505.08208057727	2812.707027675681	0.0036342907936647	0.0101482412935402	0.3581202583326556	0.720257	0.720257	chr3	183834311	0.1425125122261673	chr3:183834311:G:T
chr3:183835684	['T', 'C']	19959	10329.175196751716	1444.125087000259	0.007408434777909	0.0115050134139746	0.6439309987166463	0.519628	0.519628	chr3	183835684	0.2843074551396914	chr3:183835684:T:C
chr3:183835752	['A', 'G']	19959	16326.089906785606	2230.735767551711	0.0004575812057973	0.0102058572315953	0.0448351564610152	0.964239	0.964239	chr3	183835752	0.0158153068477645	chr3:183835752:A:G
chr3:183835908	['G', 'A']	19959	7702.244936835775	1126.8157327601552	0.0119647034888237	0.0127361250470779	0.9394304346571124	0.347521	0.347521	chr3	183835908	0.4590189467326956	chr3:183835908:G:A
chr3:183836131	['T', 'C']	19959	24056.03198594025	3374.773166662289	0.0100324783402976	0.0103168351557861	0.9724375924210616	0.330845	0.330845	chr3	183836131	0.4803754243838977	chr3:183836131:T:C
chr3:183836382	['A', 'G']	19959	24142.257555254848	3374.4934567401933	0.0086314441440045	0.0102967352991443	0.8382699849263704	0.401889	0.401889	chr3	183836382	0.3958938806073646	chr3:183836382:A:G
chr3:183837286	['T', 'G']	19959	20363.36415584441	2736.4649866095674	-0.0034430399626907	0.0104504609566081	-0.3294629755555088	0.741809	0.741809	chr3	183837286	0.1297079018962921	chr3:183837286:T:G
chr3:183837655	['C', 'T']	19959	2988.2994438041787	359.7825047880576	-0.0153951643592011	0.0191801047452096	-0.8026632056347952	0.422179	0.422179	chr3	183837655	0.374503373138604	chr3:183837655:C:T
chr3:183838241	['A', 'G']	19959	11952.547330889372	1641.5125244202638	-0.0003081653742814	0.0109913313459729	-0.0280371289502053	0.977633	0.977633	chr3	183838241	0.0098241472447119	chr3:183838241:A:G
chr3:183839114	['G', 'A']	19959	3904.195610782644	524.4899041364997	-0.0027314345395017	0.0169756961611033	-0.160902652449702	0.872172	0.872172	chr3	183839114	0.0593978599243282	chr3:183839114:G:A
chr3:183842407	['A', 'G']	19959	19677.985920432908	2704.7787132198687	0.0034872566765711	0.0100618471039764	0.3465821573846969	0.728909	0.728909	chr3	183842407	0.1373266874086647	chr3:183842407:A:G
chr3:183842504	['A', 'T']	19959	19675.91490001504	2703.694423621884	0.0033816278615768	0.0100618762468483	0.3360832292720812	0.736812	0.736812	chr3	183842504	0.1326433096687752	chr3:183842504:A:T
chr3:183843708	['G', 'A']	19959	19438.76541353384	2656.6456982652508	0.0015409485902132	0.010064306789736	0.1531102561166717	0.878313	0.878313	chr3	183843708	0.0563506891635236	chr3:183843708:G:A
chr3:183844740	['T', 'C']	19959	21231.254973690808	2915.441294753998	0.002824946039	0.0100994580056449	0.2797126377891877	0.779701	0.779701	chr3	183844740	0.1080719087776533	chr3:183844740:T:C
chr3:183844874	['A', 'G']	19959	899.0450445936467	131.62169541834757	0.0213682069462151	0.0342297427011627	0.6242584740635316	0.532465	0.532465	chr3	183844874	0.2737089340045845	chr3:183844874:A:G
chr3:183845137	['G', 'A']	19959	10556.644582539842	1543.845172530745	0.0151029647379356	0.0114676973767948	1.3170006359338382	0.187854	0.187854	chr3	183845137	0.7261795530124544	chr3:183845137:G:A
chr3:183845541	['C', 'A']	19959	7619.763541614471	1125.3052004745866	0.0138898476534698	0.0128636126573282	1.0797781325883546	0.280254	0.280254	chr3	183845541	0.5524481801048702	chr3:183845541:C:A
chr3:183846087	['A', 'G']	19959	30678.14823352543	4256.875844776417	0.012556016204033	0.0119563560102441	1.050154093209933	0.29366	0.29366	chr3	183846087	0.532155205545107	chr3:183846087:A:G
chr3:183846449	['C', 'T']	19959	1670.2510523150934	265.8372768978214	0.025127710833356	0.0251666230941998	0.9984538147729184	0.318071	0.318071	chr3	183846449	0.4974759257185055	chr3:183846449:C:T
chr3:183846770	['TA', 'T']	19959	899.0450445936467	131.65027429673486	0.0213904792195069	0.0342297048121619	0.6249098359710892	0.532037	0.532037	chr3	183846770	0.2740581640638437	chr3:183846770:TA:T
chr3:183847771	['G', 'A']	19959	2694.0	410.7597186916177	0.0180423156683045	0.0200722862999611	0.8988669949541034	0.368734	0.368734	chr3	183847771	0.4332868153865711	chr3:183847771:G:A
chr3:183849037	['T', 'A']	19959	9678.394396551725	1399.8846617273855	0.0112859701923104	0.0117837758928863	0.957754992533729	0.338198	0.338198	chr3	183849037	0.4708289650160183	chr3:183849037:T:A
chr3:183849154	['A', 'G']	19959	30372.65226543705	4233.119805566694	0.0153066391745613	0.0118060905904431	1.2965036188144972	0.194817	0.194817	chr3	183849154	0.7103731486686079	chr3:183849154:A:G
chr3:183849601	['G', 'A']	19959	19740.93444594798	2687.1222355430154	0.000175258200326	0.0100598810002574	0.0174214983578394	0.986101	0.986101	chr3	183849601	0.0060786007826684	chr3:183849601:G:A
chr3:183850793	['C', 'T']	19959	11178.560076159936	1545.2185134469466	0.00175280967277	0.0112242913010748	0.156162168795655	0.875907	0.875907	chr3	183850793	0.0575420028854876	chr3:183850793:C:T
chr3:183851484	['A', 'C']	19959	30638.280487193635	4282.319054097272	0.0180700440718677	0.0119100873404429	1.5172050007145963	0.129231	0.129231	chr3	183851484	0.8886332950558058	chr3:183851484:A:C
chr3:183851701	['C', 'T']	19959	9654.385976343225	1423.7221555971716	0.0150473973088021	0.0117929135626369	1.2759694395180063	0.201981	0.201981	chr3	183851701	0.6946894819556068	chr3:183851701:C:T
chr3:183851760	['A', 'G']	19959	19485.85776574951	2664.16541367624	0.001927915282295	0.0100625068692887	0.1915939345273058	0.848062	0.848062	chr3	183851760	0.0715723962414071	chr3:183851760:A:G
chr3:183851761	['C', 'T']	19959	37316.86967632028	5158.280501705336	0.0355139730970832	0.0205256628668322	1.730222956865905	0.0836059	0.0836059	chr3	183851761	1.077763073673064	chr3:183851761:C:T
chr3:183852498	['G', 'C']	19959	10532.638568708026	1555.8421048191185	0.0168023148273848	0.0114666227763482	1.4653237622887858	0.142848	0.142848	chr3	183852498	0.8451258357505718	chr3:183852498:G:C
chr3:183852946	['G', 'A']	19959	7653.684292301525	1143.840573579518	0.0160827894956175	0.0128440370767896	1.2521600023002613	0.210526	0.210526	chr3	183852946	0.6766942610670781	chr3:183852946:G:A
chr3:183853236	['A', 'G']	19959	7652.150180396873	1147.8702982028544	0.0168271729328551	0.0128455044453547	1.3099659109876642	0.190222	0.190222	chr3	183853236	0.7207392564518535	chr3:183853236:A:G
chr3:183853289	['CA', 'C']	19959	8959.346662657848	1347.827960774444	0.0202044957329486	0.012133218393247	1.665221467058881	0.0958843	0.0958843	chr3	183853289	1.0182524979550542	chr3:183853289:CA:C
chr3:183853830	['G', 'A']	19959	900.0	131.13962920834086	0.0209209251638539	0.0342118742130183	0.6115106419949697	0.540869	0.540869	chr3	183853830	0.2669079095077459	chr3:183853830:G:A
chr3:183853875	['C', 'T']	19959	30427.5735117258	4244.596888851958	0.016106641667906	0.0118197278106205	1.3626914194617508	0.172995	0.172995	chr3	183853875	0.7619664489162322	chr3:183853875:C:T
chr3:183854004	['C', 'T']	19959	19509.84247193264	2654.4928972156504	0.000738631381187	0.0100676903034628	0.0733665179324171	0.941515	0.941515	chr3	183854004	0.0261727565126003	chr3:183854004:C:T
chr3:183854563	['T', 'C']	19959	1261.1895670475044	201.50056689021105	0.0217438216800946	0.0289269681639599	0.7516799395238803	0.452252	0.452252	chr3	183854563	0.3446195038776716	chr3:183854563:T:C
chr3:183854681	['A', 'T']	19959	1143.917013488442	202.2305702649045	0.040990782580473	0.0301076203977401	1.361475335445303	0.173379	0.173379	chr3	183854681	0.7610035062624892	chr3:183854681:A:T
chr3:183854699	['G', 'C']	19959	909.3540923453248	146.3741999532228	0.0253471788216231	0.0339753547235955	0.7460460391902772	0.455648	0.455648	chr3	183854699	0.3413705316581694	chr3:183854699:G:C
chr3:183855002	['C', 'T']	19959	8588.721272863942	1247.7988550170098	0.0136038277299917	0.0123367354622669	1.102708878827817	0.270167	0.270167	chr3	183855002	0.5683676997001947	chr3:183855002:C:T
chr3:183855447	['C', 'T']	19959	8797.2038187832	1301.7961060863154	0.0167751289124819	0.0122139464464439	1.3734405162195484	0.169631	0.169631	chr3	183855447	0.7704947776767506	chr3:183855447:C:T
chr3:183855750	['A', 'G']	19959	30581.59666265785	4270.031057749535	0.0170465230522114	0.0118800354637452	1.4348882294360956	0.151335	0.151335	chr3	183855750	0.8200606189100208	chr3:183855750:A:G
chr3:183856048	['G', 'A']	19959	9005.963454982959	1347.3987611604923	0.0195309655383681	0.0121118072243416	1.6125558454328597	0.106857	0.106857	chr3	183856048	0.9711970227577796	chr3:183856048:G:A
chr3:183856679	['T', 'C']	19959	1147.0574706884458	203.233241893842	0.0417278406316327	0.0300595184323195	1.3881739564652404	0.1651	0.1651	chr3	183856679	0.7822529267372064	chr3:183856679:T:C
chr3:183856760	['G', 'C']	19959	8888.89071503733	1282.9369427120905	0.0118701384215096	0.0121954369300359	0.9733262112384736	0.330403	0.330403	chr3	183856760	0.4809560180177246	chr3:183856760:G:C
chr3:183856920	['T', 'C']	19959	1704.085379296523	281.55178382361925	0.0311170401882041	0.0249326474217251	1.2480439666864331	0.21203	0.21203	chr3	183856920	0.6736026866528875	chr3:183856920:T:C
chr3:183857139	['G', 'A']	19959	21239.320737696704	2903.9825775221584	0.0020317593552502	0.0100996975108003	0.2011703175345104	0.840567	0.840567	chr3	183857139	0.0754276640560458	chr3:183857139:G:A
chr3:183857982	['G', 'A']	19959	1634.3275369581556	278.7439774593259	0.0292980387334131	0.0254647384473949	1.1505336602587537	0.249938	0.249938	chr3	183857982	0.6021677097171069	chr3:183857982:G:A
chr3:183858359	['G', 'C']	19959	899.1351473241131	130.17561350097	0.0203415977177207	0.0342300212697558	0.5942619070381249	0.552344	0.552344	chr3	183858359	0.2577903592820825	chr3:183858359:G:C
chr3:183858812	['C', 'T']	19959	21282.132585057872	2911.8836610113394	0.0023544250313222	0.0101080659808674	0.2329253722501143	0.815822	0.815822	chr3	183858812	0.0884045873864474	chr3:183858812:C:T
chr3:183859033	['G', 'A']	19959	12526.510448509143	1739.863686246035	0.0023357616384724	0.0108591188982417	0.215096791955255	0.829694	0.829694	chr3	183859033	0.0810820505333638	chr3:183859033:G:A
chr3:183860053	['A', 'G']	19959	898.1800050112754	131.40153766709875	0.0216073077578272	0.0342480518022152	0.6309061865069256	0.528109	0.528109	chr3	183860053	0.2772764312294914	chr3:183860053:A:G
chr3:183860116	['G', 'A']	19959	19688.932344392106	2694.081841172674	0.0022669147327836	0.0100701703186268	0.2251118562106628	0.821895	0.821895	chr3	183860116	0.0851836615759051	chr3:183860116:G:A
chr3:183860901	['A', 'T']	19959	10068.08140004038	1451.3106925624838	0.0107696333085724	0.0116819248347189	0.9219057185306384	0.356589	0.356589	chr3	183860901	0.4478320580002153	chr3:183860901:A:T
chr3:183860959	['G', 'A']	19959	23583.997844395424	3231.002001977432	0.0039960815618202	0.0101953124990319	0.3919528275567515	0.695097	0.695097	chr3	183860959	0.1579545858771514	chr3:183860959:G:A
chr3:183861971	['T', 'C']	19959	30606.133801052365	4261.294701452856	0.0153783029000938	0.0118942275444401	1.292921532116	0.196053	0.196053	chr3	183861971	0.7076265077454256	chr3:183861971:T:C
chr3:183863514	['C', 'T']	19959	30598.665380374856	4264.314145646496	0.016156759282219	0.0118938842624681	1.3584089878192904	0.174349	0.174349	chr3	183863514	0.7585805392299454	chr3:183863514:C:T
chr3:183864323	['C', 'T']	19959	920.0	148.05925284989917	0.0269462961798347	0.0334405414927373	0.8057972442128973	0.420369	0.420369	chr3	183864323	0.3763693183939006	chr3:183864323:C:T
chr3:183864708	['A', 'G']	19959	30605.200420989328	4267.648058788206	0.0163711142049844	0.0118909371481003	1.3767724108776207	0.168598	0.168598	chr3	183864708	0.7731475815150465	chr3:183864708:A:G
chr3:183866961	['C', 'T']	19959	9977.49929831596	1433.469101412492	0.0096299719426853	0.0116695899113152	0.8252193963857909	0.409257	0.409257	chr3	183866961	0.388003883607226	chr3:183866961:C:T
chr3:183867126	['G', 'A']	19959	1050.6316739359304	176.38771097185943	0.0341761545083883	0.0315655692443404	1.0827035699511751	0.278953	0.278953	chr3	183867126	0.554468963608551	chr3:183867126:G:A
chr3:183867472	['G', 'A']	19959	12587.568055346665	1742.3639070058755	0.0013009301404097	0.0108438821530368	0.119969040796466	0.904509	0.904509	chr3	183867472	0.0435871074875381	chr3:183867472:G:A
chr3:183867578	['C', 'T']	19959	1679.5048864832352	272.6980911992525	0.0277055229901024	0.0251080841059884	1.1034503020282018	0.269845	0.269845	chr3	183867578	0.5688856246342582	chr3:183867578:C:T
chr3:183867753	['T', 'C']	19959	29713.954998747184	4134.753024474677	0.0134305168016508	0.0115564285369881	1.1621684639561778	0.245181	0.245181	chr3	183867753	0.6105131879663123	chr3:183867753:T:C
chr3:183868095	['A', 'G']	19959	9992.005012280088	1442.9097838741584	0.0106176639091769	0.0116650730107457	0.9102098117513792	0.362723	0.362723	chr3	183868095	0.4404249052511436	chr3:183868095:A:G
chr3:183868217	['C', 'T']	19959	29703.90596962557	4126.964300327054	0.0121387741195292	0.0115382001659012	1.052050921720264	0.292789	0.292789	chr3	183868217	0.5334452436281252	chr3:183868217:C:T
chr3:183868514	['G', 'A']	19959	1664.4169590057131	269.9028423088171	0.027206582069759	0.0252217311894316	1.0786960603703144	0.280736	0.280736	chr3	183868514	0.5517018923215311	chr3:183868514:G:A
chr3:183868672	['G', 'T']	19959	1547.0	267.29679847842976	0.0366024175492024	0.0261702110068063	1.398629057277483	0.16194	0.16194	chr3	183868672	0.7906458650598397	chr3:183868672:G:T
chr3:183869296	['TC', 'T']	19959	10867.35587188612	1561.0035712531494	0.0110623930313732	0.0113574514546727	0.9740207189546812	0.330058	0.330058	chr3	183869296	0.4814097362838582	chr3:183869296:TC:T
chr3:183869584	['T', 'C']	19959	1263.4688253012052	201.8633904554138	0.0225957245052905	0.0289281059898038	0.7810993403181947	0.434753	0.434753	chr3	183869584	0.3617574124789004	chr3:183869584:T:C
chr3:183871382	['A', 'G']	19959	1261.1895670475042	202.5581201866888	0.0233068718260033	0.0289256588416879	0.8057507679795068	0.420396	0.420396	chr3	183871382	0.3763414248659459	chr3:183871382:A:G
chr3:183872101	['G', 'A']	19959	29326.69346834428	4102.8507145137255	0.0154433050819078	0.0114031901024255	1.354296906672017	0.175657	0.175657	chr3	183872101	0.7553345387225181	chr3:183872101:G:A
chr3:183873226	['C', 'T']	19959	3146.3152778473723	447.2427439403126	0.0114814038864581	0.0187333201879244	0.6128867585287463	0.539958	0.539958	chr3	183873226	0.2676400199504099	chr3:183873226:C:T
chr3:183873243	['C', 'T']	19959	3806.381420053114	550.155459447584	0.0120269189847118	0.0171650353200578	0.7006638064215319	0.483521	0.483521	chr3	183873243	0.3155846591485786	chr3:183873243:C:T
chr3:183873494	['A', 'G']	19959	25825.469630149342	3572.4238902197458	0.0073750187861227	0.0105147388152624	0.7013981912149486	0.483063	0.483063	chr3	183873494	0.3159962258362079	chr3:183873494:A:G
chr3:183874281	['T', 'C']	19959	29247.792362050823	4064.017351698878	0.0128225222350744	0.0113313047860124	1.131601565505746	0.257816	0.257816	chr3	183874281	0.5886901339333983	chr3:183874281:T:C
chr3:183874332	['A', 'G']	19959	1124.1689717378233	190.7079540108749	0.0334345723224365	0.0303628802142219	1.1011660318962706	0.270838	0.270838	chr3	183874332	0.5672904019052247	chr3:183874332:A:G
chr3:183874644	['G', 'A']	19959	3887.7791530944633	540.4105523874387	0.006273185934134	0.0169987556219149	0.3690379504042407	0.712103	0.712103	chr3	183874644	0.1474571845985464	chr3:183874644:G:A
chr3:183874657	['T', 'C']	19959	25194.14754098361	3492.7337581906945	0.0093372120408851	0.0104140974579743	0.8965934953619443	0.369947	0.369947	chr3	183874657	0.4318604901391041	chr3:183874657:T:C
chr3:183874779	['G', 'T']	19959	24826.731659651232	3422.483778868167	0.0065098899623829	0.0103574913525299	0.6285199514835045	0.529671	0.529671	chr3	183874779	0.2759938044567952	chr3:183874779:G:T
chr3:183875668	['T', 'C']	19959	20873.27484588784	2887.557427371836	0.0053929003332391	0.0100963321031805	0.5341445069482444	0.593248	0.593248	chr3	183875668	0.2267637172327101	chr3:183875668:T:C
chr3:183876051	['A', 'G']	19959	24770.205272125888	3426.750238870145	0.0077784630075351	0.010351598283067	0.7514262817036662	0.452405	0.452405	chr3	183876051	0.3444726038783023	chr3:183876051:A:G
chr3:183876426	['C', 'T']	19959	27350.74069248885	3835.122697246709	0.0157636106626722	0.0107967109556606	1.460038221585194	0.144295	0.144295	chr3	183876426	0.8407487174860705	chr3:183876426:C:T
chr3:183876481	['A', 'G']	19959	33602.68358552961	4668.392215516099	0.0205493787445776	0.0137697216349479	1.4923597796213093	0.135621	0.135621	chr3	183876481	0.8676730576814634	chr3:183876481:A:G
chr3:183877637	['C', 'T']	19959	904.0905947787744	135.26229633987575	0.0241741915120931	0.0341402706014124	0.708084355696144	0.478901	0.478901	chr3	183877637	0.3197542560999513	chr3:183877637:C:T
chr3:183878222	['C', 'T']	19959	905.0	134.37520675041165	0.0235949252021599	0.0341229420993781	0.6914680783809067	0.489279	0.489279	chr3	183878222	0.3104434238882074	chr3:183878222:C:T
chr3:183878396	['T', 'C']	19959	24073.236806495264	3310.242157389941	0.0059809131560145	0.0102377862775791	0.5841998449521122	0.559092	0.559092	chr3	183878396	0.2525167219797679	chr3:183878396:T:C
chr3:183878574	['G', 'C']	19959	37328.74054216566	5157.55056455799	0.0346730353998412	0.0205719849102484	1.685449194674846	0.0919176	0.0919176	chr3	183878574	1.036601323749318	chr3:183878574:G:C
chr3:183878599	['G', 'A']	19959	903.1357486470235	135.55843040210107	0.024895620643929	0.0341579487122621	0.7288382816439991	0.466109	0.466109	chr3	183878599	0.3315125112862488	chr3:183878599:G:A
chr3:183879683	['A', 'AT']	19959	12624.059996992628	1760.0486155601416	0.0031967059118324	0.0108392563071086	0.2949193026957033	0.768059	0.768059	chr3	183879683	0.1146054174811813	chr3:183879683:A:AT
chr3:183879943	['C', 'G']	19959	926.7996712553856	139.39707253441452	0.0256674021304404	0.0341595173293469	0.7513982672228555	0.452422	0.452422	chr3	183879943	0.3444562847229429	chr3:183879943:C:G
chr3:183880210	['A', 'C']	19959	11242.195909364344	1551.8061386537893	0.0012172700118406	0.0112045509518884	0.1086406779769645	0.913489	0.913489	chr3	183880210	0.0392966779426026	chr3:183880210:A:C
chr3:183880618	['T', 'C']	19959	12615.320617574818	1751.515573442486	0.0022490876912394	0.0108367697366565	0.2075422608299681	0.835589	0.835589	chr3	183880618	0.0780072858659098	chr3:183880618:T:C
chr3:183882724	['A', 'G']	19959	905.1814081683788	146.29380709359015	0.0271366730706496	0.0338077073760321	0.8026771164580079	0.422171	0.422171	chr3	183882724	0.3745116027965783	chr3:183882724:A:G
chr3:183883317	['G', 'A']	19959	30430.049255900187	4227.926097246727	0.0130955769574383	0.0117963215366256	1.110140726223741	0.266952	0.266952	chr3	183883317	0.5735668210667575	chr3:183883317:G:A
chr3:183883537	['T', 'C']	19959	1965.393886244049	329.20410135160813	0.0353726012073098	0.0232366223504788	1.5222780950597576	0.127955	0.127955	chr3	183883537	0.8929427388507896	chr3:183883537:T:C
chr3:183883710	['T', 'C']	19959	12616.896422128684	1749.7080595990928	0.0021193821350274	0.010834948796888	0.1956061052763033	0.84492	0.84492	chr3	183883710	0.0731844096341201	chr3:183883710:T:C
chr3:183883927	['C', 'A']	19959	18705.811635598315	2609.209598220531	0.0097492148656558	0.0101080902046301	0.96449622711025	0.334809	0.334809	chr3	183883927	0.4752028762528443	chr3:183883927:C:A
chr3:183884399	['T', 'G']	19959	31750.954044301896	4428.727836809619	0.0199801557336886	0.0124156086336979	1.6092771867389013	0.107572	0.107572	chr3	183884399	0.9683007568104838	chr3:183884399:T:G
chr3:183884463	['C', 'T']	19959	11262.692874323511	1550.6045469685018	0.0007684629546263	0.011196000343948	0.0686372750106018	0.945279	0.945279	chr3	183884463	0.0244399901391578	chr3:183884463:C:T
chr3:183884529	['G', 'A']	19959	1271.0	199.1285212006672	0.0192522548630213	0.0287978710256922	0.6685304912243464	0.503803	0.503803	chr3	183884529	0.2977392507331686	chr3:183884529:G:A
chr3:183885037	['A', 'G']	19959	1536.3078927587069	239.67705527681167	0.0246827738622622	0.0262889425917197	0.9389032585143464	0.347792	0.347792	chr3	183885037	0.4586804119704942	chr3:183885037:A:G
chr3:183885043	['C', 'G']	19959	1270.0	198.95997354685693	0.0195023740688301	0.0288083428365138	0.6769696604731917	0.498433	0.498433	chr3	183885043	0.302393211847565	chr3:183885043:C:G
chr3:183885155	['C', 'T']	19959	12833.57198697068	1782.8717243217122	0.0025823256134935	0.0107890986106635	0.2393458162428228	0.81084	0.81084	chr3	183885155	0.0910648350274001	chr3:183885155:C:T
chr3:183885465	['A', 'T']	19959	11645.333851165122	1653.0327670009171	0.0091274522386509	0.0111189268849415	0.8208932690269175	0.411717	0.411717	chr3	183885465	0.385401200396815	chr3:183885465:A:T
chr3:183885556	['C', 'T']	19959	1079.05406353342	177.42409416337296	0.0261801681626515	0.0311071014941833	0.84161387288195	0.400014	0.400014	chr3	183885556	0.3979248086311702	chr3:183885556:C:T
chr3:183886132	['T', 'G']	19959	1536.0	239.82627134660325	0.0247605609681688	0.0262887887337054	0.941867699534702	0.346272	0.346272	chr3	183886132	0.4605826246420684	chr3:183886132:T:G
chr3:183886155	['C', 'T']	19959	881.0	143.04669264827118	0.0262014300973837	0.0343116862441488	0.7636299163773053	0.445097	0.445097	chr3	183886155	0.351545332897519	chr3:183886155:C:T
chr3:183886599	['G', 'A']	19959	12223.612436115844	1693.00656051276	0.0008306965056242	0.0109443383697447	0.0759019392091019	0.939498	0.939498	chr3	183886599	0.0271041400870195	chr3:183886599:G:A
chr3:183886935	['A', 'G']	19959	31755.59104118649	4416.974983617906	0.0178749736702626	0.0124196875210929	1.439245040578101	0.150097	0.150097	chr3	183886935	0.8236279879463767	chr3:183886935:A:G
chr3:183887381	['G', 'A']	19959	906.1361996392064	137.12117544923126	0.0253646932918728	0.0341042925503129	0.7437390250641663	0.457043	0.457043	chr3	183887381	0.3400429382579186	chr3:183887381:G:A
chr3:183888569	['T', 'G']	19959	19436.869199158064	2723.4343741951866	0.0115390923508986	0.0100922559260512	1.1433610518251591	0.252902	0.252902	chr3	183888569	0.5970477361536999	chr3:183888569:T:G
chr3:183889038	['C', 'T']	19959	12208.446705086448	1683.491982669022	5.200555650109914e-05	0.010947429927903	0.0047504808748349	0.99621	0.99621	chr3	183889038	0.0016491031145552	chr3:183889038:C:T
chr3:183889215	['T', 'A']	19959	19140.359355389315	2679.456925801635	0.0105843540353309	0.0101119032255293	1.046722243999404	0.29524	0.29524	chr3	183889215	0.5298248033448205	chr3:183889215:T:A
chr3:183889218	['T', 'A']	19959	3295.0441460739385	456.1501355369162	0.0037007204181571	0.0187394885942533	0.1974824659458454	0.843452	0.843452	chr3	183889218	0.073939627631212	chr3:183889218:T:A
chr3:183889573	['C', 'A']	19959	11677.755261575468	1662.9110521212103	0.0099515984761896	0.0111012794323552	0.8964370761792765	0.37003	0.37003	chr3	183889573	0.4317630642943842	chr3:183889573:C:A
chr3:183889873	['C', 'T']	19959	20452.607519855253	2847.467233914518	0.0096009209487575	0.0101288525599801	0.9478784385401656	0.343203	0.343203	chr3	183889873	0.464448924559488	chr3:183889873:C:T
chr3:183889972	['A', 'T']	19959	12221.674033979853	1681.9566756781712	-0.0003920043189807	0.0109417026677906	-0.0358266287142564	0.971421	0.971421	chr3	183889972	0.0125925122634973	chr3:183889972:A:T
chr3:183890528	['G', 'A']	19959	5877.588966277497	795.6436167603019	0.0004524569519532	0.0143197300421716	0.0315967515184158	0.974794	0.974794	chr3	183890528	0.0110871526253014	chr3:183890528:G:A
chr3:183891273	['A', 'G']	19959	20707.112447384246	2908.6211644266705	0.0125115293902249	0.0101011548591804	1.2386236588437038	0.215499	0.215499	chr3	183891273	0.6665547407955446	chr3:183891273:A:G
chr3:183891371	['TA', 'T']	19959	1269.3179813571214	200.05091072364684	0.0201617627016166	0.0288193830255974	0.6995903654047309	0.484191	0.484191	chr3	183891371	0.3149832873574485	chr3:183891371:TA:T
chr3:183891592	['C', 'T']	19959	19171.64496240601	2664.6722028394256	0.0084183109048989	0.0101432861921725	0.8299392076105754	0.406583	0.406583	chr3	183891592	0.3908507839875495	chr3:183891592:C:T
chr3:183891885	['T', 'A']	19959	6908.728904665339	939.9726858185828	-0.0027474568517746	0.0134040453217262	-0.2049722144195786	0.837596	0.837596	chr3	183891885	0.0769654053288268	chr3:183891885:T:A
chr3:183892298	['T', 'C']	19959	25717.442567906182	3631.2447183815	0.0134245795774752	0.0105160857717658	1.2765757021037472	0.201767	0.201767	chr3	183892298	0.6951498633213626	chr3:183892298:T:C
chr3:183892331	['C', 'T']	19959	12189.684358948503	1693.8230514666868	0.0021417757245334	0.0109904646937341	0.1948758113707846	0.845492	0.845492	chr3	183892331	0.0728904973179156	chr3:183892331:C:T
chr3:183893263	['C', 'T']	19959	11723.762176788934	1653.458258180966	0.0077272462171335	0.0111179662928015	0.6950233535189404	0.487049	0.487049	chr3	183893263	0.3124273440028009	chr3:183893263:C:T
chr3:183894183	['G', 'A']	19959	2350.0	362.7932967245859	0.0177511197596886	0.0214117846658976	0.829035040127257	0.407095	0.407095	chr3	183894183	0.3903042316558366	chr3:183894183:G:A
chr3:183894493	['T', 'C']	19959	32850.29177732124	4589.495617918616	0.0228015339988156	0.0131494144952944	1.7340341660820855	0.0829275	0.0829275	chr3	183894493	1.0813014270157293	chr3:183894493:T:C
chr3:183894668	['C', 'T']	19959	16061.828446850095	2190.1529411575007	-0.00060879849468	0.0102674285176509	-0.0592941546788907	0.952718	0.952718	chr3	183894668	0.0210356294430294	chr3:183894668:C:T
chr3:183894865	['A', 'T']	19959	24610.398285972027	3472.865175372939	0.0114776910146405	0.0103368230881222	1.1103692998121608	0.266853	0.266853	chr3	183894865	0.5737279104316058	chr3:183894865:A:T
chr3:183896465	['T', 'C']	19959	12919.236443820788	1771.9565955911596	0.0002453473513286	0.0107531864875749	0.0228162462924072	0.981797	0.981797	chr3	183896465	0.0079782992736684	chr3:183896465:T:C
chr3:183897426	['T', 'C']	19959	11285.5234825322	1522.803658582451	-0.0025864899265805	0.0111865704100243	-0.2312138422927923	0.817151	0.817151	chr3	183897426	0.0876976834830983	chr3:183897426:T:C
chr3:183897484	['T', 'C']	19959	8053.22790837552	1097.0623331434583	0.0052813051783455	0.0125308095630833	0.4214656005869481	0.67342	0.67342	chr3	183897484	0.1717139895804591	chr3:183897484:T:C
chr3:183897573	['T', 'C']	19959	37316.0	5155.657650123944	0.0351492967556915	0.0205513722504742	1.710313857746427	0.0872234	0.0872234	chr3	183897573	1.0593669883750565	chr3:183897573:T:C
chr3:183898308	['A', 'C']	19959	12170.219521972242	1685.8026284453538	0.0010052985455133	0.0109528790756792	0.0917839536588682	0.926871	0.926871	chr3	183898308	0.0329807058626619	chr3:183898308:A:C
chr3:183898453	['G', 'T']	19959	720.036075759094	133.49905833293855	0.0555287269934171	0.0381407081710583	1.4558913469664674	0.145438	0.145438	chr3	183898453	0.8373221063095115	chr3:183898453:G:T
chr3:183898633	['T', 'C']	19959	2672.5356051115014	402.9553343394779	0.0158631741583658	0.020172318251867	0.7863832981565018	0.431652	0.431652	chr3	183898633	0.3648662425045864	chr3:183898633:T:C
chr3:183899098	['TTAAAAAAAAAA', 'T']	19959	15221.287883343351	2084.2478573332164	0.0054598790285138	0.0104004296044937	0.5249666827372923	0.599612	0.599612	chr3	183899098	0.2221296842266376	chr3:183899098:TTAAAAAAAAAA:T
chr3:183899256	['G', 'A']	19959	15220.287733012628	2088.5468073279803	0.0059299348410072	0.0103989691811047	0.5702425632515714	0.56852	0.56852	chr3	183899256	0.2452542526352515	chr3:183899256:G:A
chr3:183899451	['T', 'C']	19959	33602.68358552961	4706.633192914597	0.0274260048380996	0.0137743803353431	1.991088104902142	0.0464848	0.0464848	chr3	183899451	1.3326890332450645	chr3:183899451:T:C
chr3:183899917	['G', 'C']	19959	14583.11457497995	1994.0321162817336	0.0043671548730832	0.0105232852562301	0.414999191483262	0.678147	0.678147	chr3	183899917	0.1686761551462223	chr3:183899917:G:C
chr3:183900355	['C', 'T']	19959	15814.584707120308	2226.291899487271	0.0101871071840943	0.0103075678812352	0.9883133733845996	0.323011	0.323011	chr3	183900355	0.4907826877061831	chr3:183900355:C:T
chr3:183900919	['T', 'C']	19959	32834.16064357676	4502.337170320248	0.0105052756094008	0.0132172401096085	0.7948161281994021	0.42673	0.42673	chr3	183900919	0.3698468242687184	chr3:183900919:T:C
chr3:183901022	['G', 'A']	19959	16030.622243384125	2229.759867195576	0.0091110964080245	0.0102624455085659	0.8878094797599367	0.374654	0.374654	chr3	183901022	0.4263696262884771	chr3:183901022:G:A
chr3:183901389	['C', 'A']	19959	979.0490530113238	137.97403634117404	0.0144749009486136	0.0328474919209455	0.4406698990428412	0.659457	0.659457	chr3	183901389	0.180813517436116	chr3:183901389:C:A
chr3:183901861	['G', 'A']	19959	4319.43283058576	681.7364208481059	0.0225202953888849	0.0161512834795432	1.3943347237641228	0.163232	0.163232	chr3	183901861	0.7871946981489071	chr3:183901861:G:A
chr3:183901878	['C', 'T']	19959	10795.163467802557	1437.4366577938583	-0.0035775423590562	0.0113488473698886	-0.3152339830164933	0.752587	0.752587	chr3	183901878	0.1234432878458472	chr3:183901878:C:T
chr3:183901931	['A', 'T']	19959	32837.22617019144	4504.7558340805335	0.0116127355109863	0.0132178080071991	0.8785674224244601	0.379646	0.379646	chr3	183901931	0.420621171545525	chr3:183901931:A:T
chr3:183902017	['A', 'G']	19959	1721.2587191822008	253.69929317487407	0.0080305513431447	0.0246272688009134	0.3260837167151443	0.744364	0.744364	chr3	183902017	0.1282146390063618	chr3:183902017:A:G
chr3:183902145	['G', 'A']	19959	16364.279579052867	2289.332960304492	0.010731918170997	0.0102334982313193	1.048704746745576	0.294327	0.294327	chr3	183902145	0.5311698961975123	chr3:183902145:G:A
chr3:183902626	['C', 'T']	19959	10794.081625494811	1438.8178488010503	-0.0034304920088328	0.0113471490405123	-0.3023219309612583	0.76241	0.76241	chr3	183902626	0.1178114159946811	chr3:183902626:C:T
chr3:183902981	['A', 'G']	19959	16001.810404450458	2229.5961721059834	0.0092635669957906	0.0102670383700982	0.902262820286122	0.366928	0.366928	chr3	183902981	0.435419146293897	chr3:183902981:A:G
chr3:183903183	['C', 'T']	19959	16003.621898029778	2229.40240122631	0.0092121044621408	0.0102680580880741	0.8971613116252525	0.369644	0.369644	chr3	183903183	0.4322163388051342	chr3:183903183:C:T
chr3:183903200	['A', 'G']	19959	10814.25470419991	1432.631103477294	-0.0045025532773409	0.01135269825141	-0.3966064434753822	0.691662	0.691662	chr3	183903200	0.1601060838610728	chr3:183903200:A:G
chr3:183903356	['A', 'G']	19959	10793.326199188014	1437.0309052703117	-0.0035994412891717	0.011352558707693	-0.3170599141436322	0.751201	0.751201	chr3	183903356	0.1242438426080359	chr3:183903356:A:G
chr3:183903376	['A', 'G']	19959	16001.206815334504	2232.8389485212565	0.0096952040893192	0.0102657503154164	0.9444223550576364	0.344965	0.344965	chr3	183903376	0.4622249660222297	chr3:183903376:A:G
chr3:183904203	['C', 'T']	19959	14076.0	1936.7414395939693	0.0064713414243157	0.0105498517138529	0.6134059131673187	0.539615	0.539615	chr3	183904203	0.2679159864895975	chr3:183904203:C:T
chr3:183904778	['G', 'A']	19959	582.0291612386011	70.11954535821121	-0.0167582812260177	0.0423276006954998	-0.3959185248078427	0.692169	0.692169	chr3	183904778	0.1597878552447506	chr3:183904778:G:A
chr3:183905607	['G', 'A']	19959	14567.919569030317	2013.379136251154	0.0073123776391493	0.0104523819350724	0.699589594464874	0.484192	0.484192	chr3	183905607	0.3149823904096873	chr3:183905607:G:A
chr3:183905633	['G', 'A']	19959	1207.0	186.0993633078962	0.0198776966950411	0.0293900119994015	0.6763419047071458	0.498831	0.498831	chr3	183905633	0.30204656499583	chr3:183905633:G:A
chr3:183905990	['A', 'G']	19959	6953.04509921828	989.6106206961456	0.0076908111307094	0.0132376100731908	0.5809818455285297	0.561259	0.561259	chr3	183905990	0.2508366818567744	chr3:183905990:A:G
chr3:183906659	['T', 'G']	19959	34038.0	4649.623595525623	0.0124994692502077	0.0142659347094871	0.8761759747782463	0.380945	0.380945	chr3	183906659	0.4191377222790786	chr3:183906659:T:G
chr3:183907160	['A', 'T']	19959	23284.66624893478	3212.2883672717626	0.0093396697212506	0.0102835694466984	0.9082128311244252	0.363777	0.363777	chr3	183907160	0.4391647629109353	chr3:183907160:A:T
chr3:183907575	['T', 'C']	19959	34154.13364401684	4630.249275504567	0.0071757125413137	0.0144086119176781	0.4980155328154683	0.618479	0.618479	chr3	183907575	0.2086750419345416	chr3:183907575:T:C
chr3:183908322	['C', 'T']	19959	12454.0	1696.9070330552222	0.0050385439770443	0.0108637217146157	0.4637953833321809	0.642799	0.642799	chr3	183908322	0.1919248075384686	chr3:183908322:C:T
chr3:183908706	['C', 'T']	19959	995.648500952572	132.59748798554364	0.0041202072156518	0.0323681155428699	0.127292156078561	0.89871	0.89871	chr3	183908706	0.0463804258617608	chr3:183908706:C:T
chr3:183909013	['C', 'T']	19959	13206.63181635926	1806.07833266528	0.006978951098541	0.0107110423721155	0.6515660060041955	0.514689	0.514689	chr3	183909013	0.2884551134485879	chr3:183909013:C:T
chr3:183909174	['G', 'A']	19959	6979.945140908634	949.7308878501366	-0.0008357049895347	0.0132438287985037	-0.063101464255497	0.949686	0.949686	chr3	183909174	0.0224199641942768	chr3:183909174:G:A
chr3:183909301	['G', 'A']	19959	8963.245414453242	1171.203843823686	-0.0080497895254714	0.012074765796075	-0.6666621664900542	0.504996	0.504996	chr3	183909301	0.2967120618512546	chr3:183909301:G:A
chr3:183910483	['C', 'T']	19959	979.8837069354596	140.31639138236926	0.0160207327552202	0.0326434386441448	0.490779569207359	0.623588	0.623588	chr3	183910483	0.2051022507377284	chr3:183910483:C:T
chr3:183910721	['C', 'G']	19959	1004.050305641848	134.29885264224117	0.0081700195734157	0.0322321015852016	0.2534746160382765	0.799904	0.799904	chr3	183910721	0.0969621314730552	chr3:183910721:C:G
chr3:183910797	['C', 'T']	19959	1883.0943481310755	248.82301646664465	0.0028234236124187	0.0239223834755389	0.1180243438245072	0.90605	0.90605	chr3	183910797	0.0428478352978833	chr3:183910797:C:T
chr3:183912447	['G', 'A']	19959	1635.3277374091704	214.8521626113971	0.0046913666609641	0.0254373311393958	0.1844284148858081	0.853679	0.853679	chr3	183912447	0.0687054018350851	chr3:183912447:G:A
chr3:183912611	['T', 'C']	19959	31773.36772738662	4403.761882980916	0.0167183612746863	0.0125937925796881	1.3275080694635606	0.184356	0.184356	chr3	183912611	0.7343427233983167	chr3:183912611:T:C
chr3:183912796	['A', 'G']	19959	31775.18404569825	4407.672138775452	0.0172966397033168	0.0125920302606962	1.3736180222902723	0.169576	0.169576	chr3	183912796	0.7706356131943783	chr3:183912796:A:G
chr3:183913171	['T', 'C']	19959	13578.040889957909	1932.0618715426224	0.0103233381141632	0.0107298721553584	0.9621119398899612	0.336005	0.336005	chr3	183913171	0.4736542599427367	chr3:183913171:T:C
chr3:183913445	['T', 'C']	19959	24007.0	3479.084370093271	0.019950112794599	0.010318560406928	1.933420167914522	0.0531986	0.0531986	chr3	183913445	1.2740997966574887	chr3:183913445:T:C
chr3:183913574	['T', 'C']	19959	10872.268380694632	1456.084342227215	-0.0056839402030994	0.0113190591312776	-0.502156595983601	0.615563	0.615563	chr3	183913574	0.2107274924447693	chr3:183913574:T:C
chr3:183913636	['T', 'C']	19959	10875.448894681434	1457.6688367911656	-0.005548897388768	0.0113200076374789	-0.4901849509709169	0.624008	0.624008	chr3	183913636	0.2048098424752941	chr3:183913636:T:C
chr3:183913705	['C', 'T']	19959	10858.088039284465	1459.358614423378	-0.0048632808710121	0.0113186001432503	-0.4296715856609112	0.667439	0.667439	chr3	183913705	0.1755884201116479	chr3:183913705:C:T
chr3:183913735	['G', 'A']	19959	9968.998947737637	1332.5493635750936	0.0039987313220126	0.0116281327131003	0.3438842177564504	0.730937	0.730937	chr3	183913735	0.1361200535913039	chr3:183913735:G:A
chr3:183914261	['G', 'T']	19959	539.0	75.64394151949217	0.0100106440998364	0.0438848870562168	0.2281114244868101	0.819562	0.819562	chr3	183914261	0.0864181864017622	chr3:183914261:G:T
chr3:183914454	['T', 'G']	19959	16578.49188214071	2156.3041170271144	-0.0061696612410436	0.0102694943970417	-0.6007755593908205	0.547996	0.547996	chr3	183914454	0.2612226115599149	chr3:183914454:T:G
chr3:183916123	['T', 'C']	19959	17170.043720230642	2289.807018517664	-0.0013226277110521	0.0102096128441554	-0.1295472934421055	0.896926	0.896926	chr3	183916123	0.0472433865181965	chr3:183916123:T:C
chr3:183916728	['C', 'T']	19959	2132.961804511278	338.5652233676689	0.026681777111938	0.0227018908843665	1.1753107812844004	0.239884	0.239884	chr3	183916728	0.6199987180323404	chr3:183916728:C:T
chr3:183916730	['T', 'C']	19959	27504.26823034129	3846.53627187999	0.0172528175764785	0.0109690144097459	1.572868530571852	0.115765	0.115765	chr3	183916730	0.9364227238939008	chr3:183916730:T:C
chr3:183917091	['T', 'C']	19959	31456.576059725423	4456.946786535846	0.0330387275321984	0.012328815330613	2.679797421424724	0.00737272	0.00737272	chr3	183917091	2.132372259351208	chr3:183917091:T:C
chr3:183917700	['C', 'T']	19959	27282.36692053312	3937.992047623751	0.0305466143945838	0.0108942630555625	2.8039174599319936	0.00505346	0.00505346	chr3	183917700	2.2964111675506187	chr3:183917700:C:T
chr3:183917710	['T', 'A']	19959	10066.026011126149	1553.2193189562302	0.0270308046981474	0.0117110619211264	2.3081429233487807	0.0210014	0.0210014	chr3	183917710	1.6777517532656765	chr3:183917710:T:A
chr3:183917886	['T', 'C']	19959	2634.26396753019	395.7963418469424	0.0120302103405526	0.020301350868548	0.5925817655410562	0.553468	0.553468	chr3	183917886	0.2569074837738195	chr3:183917886:T:C
chr3:183917929	['AG', 'A']	19959	736.0368774426295	89.00089538926586	-0.0111765776901753	0.037695767837405	-0.29649423082145	0.766856	0.766856	chr3	183917929	0.1152861800885008	chr3:183917929:AG:A
chr3:183917980	['C', 'T']	19959	7101.202105263157	1125.172377653491	0.0318140768928861	0.0133198508043022	2.3884709641500246	0.0169279	0.0169279	chr3	183917980	1.7713969151917224	chr3:183917980:C:T
chr3:183918017	['C', 'T']	19959	14563.188965724596	1971.2186926398529	0.0010244352231218	0.0105315173027302	0.0972732792126948	0.92251	0.92251	chr3	183918017	0.0350289173951565	chr3:183918017:C:T
chr3:183918027	['A', 'G']	19959	31486.04275260625	4467.105520611608	0.0342989251871588	0.0123463897305582	2.778053012717273	0.00547368	0.00547368	chr3	183918027	2.261720595726856	chr3:183918027:A:G
chr3:183918209	['A', 'G']	19959	31491.15558450669	4466.577634243686	0.0334933451040594	0.0123456842651261	2.712959799131653	0.00667424	0.00667424	chr3	183918209	2.17559818053984	chr3:183918209:A:G
chr3:183918407	['T', 'C']	19959	7112.356348331496	1126.0551243072905	0.0317475040068405	0.0133098930799003	2.385256126120462	0.0170765	0.0170765	chr3	183918407	1.767601137537458	chr3:183918407:T:C
chr3:183918485	['T', 'A']	19959	31484.73241130487	4467.4471454663935	0.0337296708389004	0.0123388317618404	2.7336194779163945	0.00626976	0.00626976	chr3	183918485	2.202749083199675	chr3:183918485:T:A
chr3:183918580	['C', 'T']	19959	3224.323094653505	420.9736164127179	-0.0038798187577435	0.0185641185189245	-0.208995582191981	0.834454	0.834454	chr3	183918580	0.0785975991846112	chr3:183918580:C:T
chr3:183919448	['C', 'T']	19959	5384.474642588415	790.0250379634799	0.0117040299966033	0.0149255831765637	0.7841589744366609	0.432956	0.432956	chr3	183919448	0.3635562374299219	chr3:183919448:C:T
chr3:183919463	['C', 'T']	19959	26262.650120506863	3683.9964763539656	0.0198784293789409	0.0109966209869194	1.807685233726476	0.0706706	0.0706706	chr3	183919463	1.1507612214688776	chr3:183919463:C:T
chr3:183919934	['T', 'G']	19959	3231.0	424.1152170586984	-0.0030798179537685	0.0185492186384602	-0.1660349157447975	0.868131	0.868131	chr3	183919934	0.0614147353253512	chr3:183919934:T:G
chr3:183920057	['T', 'C']	19959	26758.70341786108	3770.649081492332	0.0189964006379072	0.0106888161025348	1.777222140944328	0.0755469	0.0755469	chr3	183920057	1.121783351847999	chr3:183920057:T:C
chr3:183920718	['C', 'T']	19959	7111.356298226276	1124.2343968022246	0.0314830785590157	0.0133077794783647	2.365764973052014	0.0180024	0.0180024	chr3	183920718	1.7446695928258258	chr3:183920718:C:T
chr3:183921535	['C', 'T']	19959	1236.0619300531116	186.0949253642785	0.0161269399046991	0.029125612992864	0.5537030210711924	0.579788	0.579788	chr3	183921535	0.2367307775765967	chr3:183921535:C:T
chr3:183922099	['C', 'T']	19959	1821.73018896296	279.8984539480382	0.0155765917861836	0.024153808779535	0.644891740609512	0.519005	0.519005	chr3	183922099	0.2848284582171496	chr3:183922099:C:T
chr3:183922230	['G', 'T']	19959	1023.1025204189008	111.73705656741691	-0.0250663915687563	0.032143169729834	-0.7798357094039405	0.435497	0.435497	chr3	183922230	0.3610148323622497	chr3:183922230:G:T
chr3:183923549	['G', 'A']	19959	1024.0	112.08708167774928	-0.025028220329105	0.0321286753743156	-0.7789994463672518	0.435989	0.435989	chr3	183923549	0.3605244678405087	chr3:183923549:G:A
chr3:183923879	['G', 'A']	19959	1838.092093396132	214.007585032223	-0.0129674048198031	0.024026129007718	-0.5397209353049576	0.589396	0.589396	chr3	183923879	0.2295928158627858	chr3:183923879:G:A
chr3:183924364	['G', 'C']	19959	23942.39915819011	3412.859405719478	0.0206799131437723	0.0102820432472961	2.0112649447579893	0.0443109	0.0443109	chr3	183924364	1.353489428910743	chr3:183924364:G:C
chr3:183924515	['G', 'A']	19959	735.0368273374086	86.41541147732075	-0.0140730691738391	0.037719789133701	-0.3730951178956996	0.709082	0.709082	chr3	183924515	0.1493035390224367	chr3:183924515:G:A
chr3:183924963	['A', 'G']	19959	9312.33286559086	1435.3210218058475	0.027720665717678	0.0119848219722546	2.3129810173110936	0.0207338	0.0207338	chr3	183924963	1.6833210950218955	chr3:183924963:A:G
chr3:183925091	['G', 'A']	19959	30335.519891772725	4303.197043524225	0.0297469924935068	0.0117944656340644	2.5221144744016484	0.0116729	0.0116729	chr3	183925091	1.93282123499696	chr3:183925091:G:A
chr3:183925797	['T', 'C']	19959	2133.641407307172	337.7012091772044	0.0257246008250955	0.0226987181977468	1.1333063215723371	0.257099	0.257099	chr3	183925797	0.5898996125649437	chr3:183925797:T:C
chr3:183926375	['A', 'C']	19959	30537.320363361097	4343.16297103229	0.0320213731577303	0.0120471512200767	2.6580037531500604	0.00786677	0.00786677	chr3	183926375	2.104203547071371	chr3:183926375:A:C
chr3:183926913	['C', 'T']	19959	1549.5434542902967	186.9632483255145	-0.0073623707200569	0.0260070514876491	-0.2830913271176997	0.77711	0.77711	chr3	183926913	0.1095175024194766	chr3:183926913:C:T
chr3:183927874	['C', 'T']	19959	9317.400481058328	1435.0365286279873	0.0276576085533657	0.0119839517794407	2.30788716964084	0.0210156	0.0210156	chr3	183927874	1.6774582062786083	chr3:183927874:C:T
chr3:183928135	['A', 'T']	19959	9402.206714580096	1447.300711198221	0.0275901077771623	0.0119582790270934	2.3071971907205384	0.021054	0.021054	chr3	183928135	1.6766653814009502	chr3:183928135:A:T
chr3:183928434	['A', 'G']	19959	9380.940021045248	1450.1669942621147	0.0281314900367089	0.0119461112980995	2.354865891897739	0.018539	0.018539	chr3	183928434	1.731913695552616	chr3:183928434:A:G
chr3:183929293	['T', 'C']	19959	7246.72004411912	1112.844264302116	0.0253726451643404	0.0131131938307309	1.934894388953456	0.0530174	0.0530174	chr3	183929293	1.2755815741008492	chr3:183929293:T:C
chr3:183929705	['C', 'G']	19959	1543.0773123559477	181.52213815326604	-0.0091901644290836	0.0260682330587927	-0.3525426678653928	0.724435	0.724435	chr3	183929705	0.1400005755588756	chr3:183929705:C:G
chr3:183931070	['C', 'T']	19959	729.0	81.25024801495543	-0.018756195073324	0.0378679015517465	-0.4953059003730027	0.62039	0.62039	chr3	183931070	0.2073352111482788	chr3:183931070:C:T
chr3:183932082	['A', 'G']	19959	22813.85821680949	3167.375716638642	0.0086751732261978	0.0102504730851232	0.8463193019635694	0.397385	0.397385	chr3	183932082	0.400788530130522	chr3:183932082:A:G
chr3:183932542	['T', 'C']	19959	31472.0	4456.430008425635	0.0324902539185896	0.0123291611173832	2.6352363805823584	0.00841437	0.00841437	chr3	183932542	2.074978394930704	chr3:183932542:T:C
chr3:183932599	['G', 'T']	19959	2139.214360875884	339.2707585511025	0.0258651873899844	0.0226723096485733	1.140827193651708	0.253956	0.253956	chr3	183932599	0.5952415220119573	chr3:183932599:G:T
chr3:183934948	['G', 'A']	19959	31054.22360310699	4393.476549196463	0.0320643157555871	0.0121172447931687	2.646172154057966	0.00814723	0.00814723	chr3	183934948	2.088990023185996	chr3:183934948:G:A
chr3:183935144	['G', 'C']	19959	8206.634667469152	1193.99465038125	0.0124225392804321	0.0125167496127766	0.9924732590122056	0.320979	0.320979	chr3	183935144	0.4935233803130617	chr3:183935144:G:C
chr3:183935371	['G', 'A']	19959	897.3061968408201	113.94858143522838	-0.0098912827400884	0.0342842372480223	-0.2885081755948653	0.772961	0.772961	chr3	183935371	0.1118424179989845	chr3:183935371:G:A
chr3:183935466	['C', 'T']	19959	6677.338210974693	1018.778747637026	0.017675798118372	0.013524300373302	1.3069658045502617	0.191239	0.191239	chr3	183935466	0.718423535921748	chr3:183935466:C:T
chr3:183935930	['A', 'G']	19959	22853.290023550635	3173.922541105552	0.0085446746158997	0.0102523083790373	0.8334390948843133	0.404607	0.404607	chr3	183935930	0.3929666078848495	chr3:183935930:A:G
chr3:183936081	['A', 'G']	19959	31478.46293790408	4458.303827317969	0.0325630849404337	0.0123365486457917	2.63956199382732	0.00830778	0.00830778	chr3	183936081	2.08051501262455	chr3:183936081:A:G
chr3:183938208	['T', 'C']	19959	14572.650646486922	1959.3300448003188	-0.0006517497540361	0.0105321467832369	-0.0618819474747083	0.950657	0.950657	chr3	183938208	0.0219761496001459	chr3:183938208:T:C
chr3:183938321	['C', 'T']	19959	7177.315235373739	1098.7761976534005	0.0247371544475923	0.0131741683080385	1.877701413037082	0.0604366	0.0604366	chr3	183938321	1.2186999758812005	chr3:183938321:C:T
chr3:183938577	['G', 'A']	19959	7170.718544871474	1095.747141967032	0.0244864459657057	0.013173660322116	1.858742776644824	0.0630783	0.0630783	chr3	183938577	1.2001200196958297	chr3:183938577:G:A
chr3:183939849	['C', 'T']	19959	485.0	60.75157357089936	-0.0144829430286707	0.0461944535807847	-0.3135212543069282	0.753888	0.753888	chr3	183939849	0.1226931695081089	chr3:183939849:C:T
chr3:183941675	['A', 'T']	19959	31475.038893344023	4444.990513293319	0.0307888235088625	0.0123378545528584	2.495476290221741	0.0125868	0.0125868	chr3	183941675	1.90008466854086	chr3:183941675:A:T
chr3:183941889	['G', 'A']	19959	7218.850519343674	1098.7778761942582	0.0241676818680376	0.0131525990548376	1.8374833572645564	0.0661534	0.0661534	chr3	183941889	1.1794478300359308	chr3:183941889:G:A
chr3:183942293	['C', 'T']	19959	611.0612316480433	83.53252094904747	0.0142612991977892	0.0412510692823537	0.3457195036612039	0.729557	0.729557	chr3	183942293	0.1369407711887578	chr3:183942293:C:T
chr3:183942797	['G', 'A']	19959	7216.723154782783	1096.677744240779	0.0236611051213008	0.0131439155678616	1.800156505809796	0.071851	0.071851	chr3	183942797	1.143567183111388	chr3:183942797:G:A
chr3:183943546	['C', 'T']	19959	2986.1496141897987	366.3107126966091	-0.0107394774357973	0.0191910603531368	-0.5596083404553476	0.575753	0.575753	chr3	183943546	0.2397637904370247	chr3:183943546:C:T
chr3:183943790	['T', 'C']	19959	2985.598346279128	367.6550976717869	-0.0101215588758651	0.0191936729827297	-0.5273382997080563	0.597965	0.597965	chr3	183943790	0.2233242353288283	chr3:183943790:T:C
chr3:183944507	['T', 'C']	19959	2986.2992433732525	366.3763027783977	-0.0107391359621071	0.0191913310042653	-0.5595826552999547	0.57577	0.57577	chr3	183944507	0.2397509674084045	chr3:183944507:T:C
chr3:183944735	['C', 'A']	19959	10204.067508645316	1465.855691638831	0.0148989492392823	0.0116393329096212	1.2800518169702562	0.200542	0.200542	chr3	183944735	0.697794658165773	chr3:183944735:C:A
chr3:183945718	['T', 'C']	19959	7219.80865991781	1098.4913376557845	0.0238939986553465	0.0131437078896918	1.817903962555786	0.0690938	0.0690938	chr3	183945718	1.1605609214621693	chr3:183945718:T:C
chr3:183946700	['C', 'T']	19959	7218.723355213709	1098.2975194422097	0.0238904154862047	0.0131432701519596	1.817691884134534	0.0691262	0.0691262	chr3	183946700	1.1603573164633063	chr3:183946700:C:T
chr3:183946890	['T', 'G']	19959	10204.556379673248	1465.2770053811298	0.014881745431407	0.0116392135841251	1.2785868498628197	0.201057	0.201057	chr3	183946890	0.6966808019022721	chr3:183946890:T:G
chr3:183947085	['C', 'T']	19959	38133.0	5236.940183583404	0.0376878780487822	0.0246027728404146	1.531854896732321	0.125574	0.125574	chr3	183947085	0.9011002716291828	chr3:183947085:C:T
chr3:183947274	['G', 'C']	19959	36117.0	4990.221888220059	0.0324832151123062	0.0172180126492916	1.8865832993590343	0.0592309	0.0592309	chr3	183947274	1.2274516683034402	chr3:183947274:G:C
chr3:183947954	['A', 'G']	19959	615.0616325098963	84.76360398930461	0.016549984572242	0.0411226859063413	0.402453881780371	0.687354	0.687354	chr3	183947954	0.1628195356474905	chr3:183947954:A:G
chr3:183949074	['G', 'A']	19959	2253.0	353.4180669412708	0.0249008866156126	0.0220854920019728	1.1274771063913045	0.259554	0.259554	chr3	183949074	0.5857722737990342	chr3:183949074:G:A
chr3:183952845	['C', 'T']	19959	2298.115141797776	369.2366871028418	0.0289219646721181	0.0219238339588005	1.319201957397987	0.187117	0.187117	chr3	183952845	0.7278867540777515	chr3:183952845:C:T
chr3:183952884	['C', 'A']	19959	9919.490980156344	1405.5349379813051	0.0040359863173919	0.0116157180290501	0.3474590470686526	0.72825	0.72825	chr3	183952884	0.1377195067002951	chr3:183952884:C:A
chr3:183953552	['G', 'T']	19959	2296.230094703613	366.6716074895877	0.0276216802452987	0.0219287184847395	1.2596121503644175	0.207824	0.207824	chr3	183953552	0.6823043005435072	chr3:183953552:G:T
chr3:183954492	['G', 'A']	19959	7217.446454522676	1098.1542823410066	0.0240383768426317	0.0131441560696879	1.828826188245532	0.0674406	0.0674406	chr3	183954492	1.1710785745705916	chr3:183954492:G:A
chr3:183959713	['A', 'C']	19959	1810.0906904499448	283.44584555937007	0.0184351358514819	0.0242443355332628	0.7603894042049196	0.447031	0.447031	chr3	183959713	0.3496623590557183	chr3:183959713:A:C
chr3:183960554	['C', 'G']	19959	31538.320621398147	4459.068228573057	0.0315875552034592	0.0123661152516548	2.554363642958291	0.0106456	0.0106456	chr3	183960554	1.9728298561283564	chr3:183960554:C:G
chr3:183960607	['C', 'G']	19959	555.1112503132048	69.35566122233041	0.0045694745565802	0.0431773508957028	0.1058303592459398	0.915718	0.915718	chr3	183960607	0.0382382489301306	chr3:183960607:C:G
chr3:183961744	['A', 'G']	19959	30768.083128726765	4362.796725452012	0.0298077566908087	0.0120006386833716	2.483847524891414	0.0130053	0.0130053	chr3	183961744	1.885879625256509	chr3:183961744:A:G
chr3:183961904	['C', 'T']	19959	7273.915543080548	1114.0158188161597	0.0250694570402024	0.0131030215123915	1.913257718190744	0.0557294	0.0557294	chr3	183961904	1.2539156326676804	chr3:183961904:C:T
chr3:183961966	['G', 'C']	19959	21426.36759546958	3007.2255012578426	0.0099575023312269	0.0101671982978049	0.979375245722974	0.327406	0.327406	chr3	183961966	0.4849133660266589	chr3:183961966:G:C
chr3:183962314	['G', 'A']	19959	31475.6161094682	4442.338769397014	0.0305053264154432	0.0123387664862703	2.4723157253512578	0.0134324	0.0134324	chr3	183962314	1.8718463839332755	chr3:183962314:G:A
chr3:183965109	['G', 'A']	19959	7270.185536009623	1109.1952621143005	0.0243438592293456	0.0131036469811325	1.8577926637063311	0.0632132	0.0632132	chr3	183965109	1.1991922241135362	chr3:183965109:G:A
chr3:183965172	['G', 'A']	19959	420.0	61.48467070893439	0.0230395226962222	0.0496495629532888	0.4640428097604451	0.642622	0.642622	chr3	183965172	0.1920444105693552	chr3:183965172:G:A
chr3:183967377	['T', 'C']	19959	2296.4602355299426	363.7553918517994	0.0267390645945706	0.021915040643511	1.2201238879512677	0.222432	0.222432	chr3	183967377	0.652802733170456	chr3:183967377:T:C
chr3:183967461	['T', 'C']	19959	31477.88563696502	4446.37982843526	0.0308917860227839	0.0123384984363541	2.503690881198682	0.0122985	0.0122985	chr3	183967461	1.910147854531996	chr3:183967461:T:C
chr3:183967746	['A', 'G']	19959	30769.79154971933	4364.140091383127	0.0298876244733537	0.0120017784460953	2.490266305747162	0.0127728	0.0127728	chr3	183967746	1.893713888073024	chr3:183967746:A:G
chr3:183968105	['T', 'C']	19959	30769.62492483464	4363.1713662654765	0.0298308143448715	0.0120008871487298	2.485717428650997	0.0129372	0.0129372	chr3	183968105	1.8881597079124512	chr3:183968105:T:C
chr3:183968129	['T', 'TATC']	19959	1831.367025808068	321.3468860206213	0.051528490854754	0.024187003844322	2.1304205839802925	0.0331491	0.0331491	chr3	183968129	1.4795282582196807	chr3:183968129:T:TATC
chr3:183968401	['C', 'T']	19959	5473.822760072158	839.7082695232523	0.0263316206958899	0.0146763545169581	1.7941526736400712	0.0728039	0.0728039	chr3	183968401	1.1378453555343149	chr3:183968401:C:T
chr3:183969641	['G', 'A']	19959	7504.249616916943	1124.9242734309375	0.0213887063836965	0.0130918884426365	1.633737292936256	0.10233	0.10233	chr3	183969641	0.9899970258729404	chr3:183969641:G:A
chr3:183970839	['C', 'T']	19959	7934.590177900274	1195.40521122448	0.0212868882260715	0.0126716806412678	1.6798788439117114	0.0929966	0.0929966	chr3	183970839	1.0315329291689763	chr3:183970839:C:T
chr3:183970879	['A', 'T']	19959	983.0	151.98802334887708	0.0264615962437998	0.0325819100593722	0.8121560766566566	0.416712	0.416712	chr3	183970879	0.3801639930422559	chr3:183970879:A:T
chr3:183972201	['G', 'A']	19959	1802.0902896081773	277.5174222883452	0.0154532749855109	0.0243043916888909	0.6358223313432843	0.5249	0.5249	chr3	183972201	0.2799234272318593	chr3:183972201:G:A
chr3:183972455	['G', 'A']	19959	499.02500250526106	89.0888450218613	0.0465176876191627	0.0456383288272668	1.0192679884319196	0.308088	0.308088	chr3	183972455	0.5113252170847988	chr3:183972455:G:A
chr3:183973157	['C', 'T']	19959	10547.626222601197	1479.7209443946722	0.0029935468720087	0.0113873222589606	0.2628841797862697	0.792643	0.792643	chr3	183973157	0.1009223713707758	chr3:183973157:C:T
chr3:183973455	['A', 'G']	19959	1805.180888911159	279.07883572002856	0.016187979654663	0.0242732123019854	0.6669071836585435	0.504839	0.504839	chr3	183973455	0.296847102197862	chr3:183973455:A:G
chr3:183973663	['A', 'G']	19959	7277.458481583562	1115.854996572969	0.0252352234265405	0.0130964864308664	1.926869741724384	0.0540101	0.0540101	chr3	183973663	1.2675250186194178	chr3:183973663:A:G
chr3:183973937	['T', 'C']	19959	419.06298857486473	61.9237830702056	0.0254276190537722	0.0497033111211303	0.5115880306606413	0.608945	0.608945	chr3	183973937	0.2154219311358842	chr3:183973937:T:C
chr3:183975622	['C', 'T']	19959	21888.966965762706	3054.1132454439025	0.0091383192358066	0.0101751851475759	0.8980985705192469	0.369144	0.369144	chr3	183975622	0.4328041861283322	chr3:183975622:C:T
chr3:183976427	['T', 'A']	19959	2297.186810431293	364.5028396038865	0.0267444894123926	0.0219297726065193	1.219551606496914	0.222649	0.222649	chr3	183976427	0.6523792511074593	chr3:183976427:T:A
chr3:183976814	['A', 'G']	19959	2300.115242008217	366.4072174516213	0.0273882915047071	0.0219099058976864	1.2500414941352709	0.211299	0.211299	chr3	183976814	0.675102558297945	chr3:183976814:A:G
chr3:183978082	['C', 'A']	19959	7278.187941662907	1116.9385942349677	0.0254878970559478	0.0130989134974123	1.9458023797914887	0.0516925	0.0516925	chr3	183978082	1.2865724635771407	chr3:183978082:C:A
chr3:183978289	['C', 'A']	19959	7280.377199578885	1117.6546388884108	0.0254568641557685	0.0130997569307067	1.943308130862777	0.051993	0.051993	chr3	183978289	1.2840551230192625	chr3:183978289:C:A
chr3:183978614	['A', 'G']	19959	29186.386951292847	4161.336980201886	0.0286828901427357	0.0113213009785378	2.533533045107684	0.0112995	0.0112995	chr3	183978614	1.946940773511734	chr3:183978614:A:G
chr3:183979202	['G', 'A']	19959	9264.856777749936	1444.1721151370689	0.0277383938187669	0.0119469328645182	2.321800426379603	0.0202537	0.0202537	chr3	183979202	1.6934956271259218	chr3:183979202:G:A
chr3:183979840	['G', 'A']	19959	2296.2655404050533	365.3371443445529	0.0267294941782742	0.0219400923243021	1.2182945168679635	0.223126	0.223126	chr3	183979840	0.6514498201302472	chr3:183979840:G:A
chr3:183980431	['G', 'A']	19959	7273.364415272072	1113.2614836777525	0.0249016715859317	0.0130990536378012	1.901028293683024	0.0573127	0.0573127	chr3	183980431	1.2417491314570954	chr3:183980431:G:A
chr3:183980553	['C', 'T']	19959	2297.1150916925544	366.4169610057086	0.0272974968781675	0.0219328993721144	1.244591351787884	0.213297	0.213297	chr3	183980553	0.671015252814088	chr3:183980553:C:T
chr3:183980720	['T', 'G']	19959	7225.757140705785	1121.6489274493888	0.0274387607714151	0.0131424016238768	2.0878041591397625	0.0368282	0.0368282	chr3	183980720	1.4338195070253714	chr3:183980720:T:G
chr3:183980804	['T', 'C']	19959	29233.728805902712	4162.617118826229	0.0280185623178085	0.01137083266985	2.464073048238617	0.0137452	0.0137452	chr3	183980804	1.861848936557912	chr3:183980804:T:C
chr3:183980838	['G', 'A']	19959	2297.871609403254	364.1464795968001	0.0263295882950311	0.0219566069449454	1.1991647143409097	0.230478	0.230478	chr3	183980838	0.6373705233528276	chr3:183980838:G:A
chr3:183981155	['A', 'C']	19959	31537.160194418	4456.768368963662	0.0313525210933191	0.0123640711166136	2.535776509016557	0.0112274	0.0112274	chr3	183981155	1.949720804414132	chr3:183981155:A:C
chr3:183981633	['C', 'T']	19959	5471.0	835.4337712180088	0.0256181959334503	0.0146775101241752	1.7454047530346952	0.0809298	0.0809298	chr3	183981633	1.0918915328683363	chr3:183981633:C:T
chr3:183981728	['T', 'C']	19959	10564.646587150448	1473.515317783377	0.0019121462053573	0.0113776399635407	0.1680617607416604	0.866536	0.866536	chr3	183981728	0.0622133899303568	chr3:183981728:T:C
chr3:183981993	['A', 'C']	19959	2290.4590328238537	364.5662613354167	0.0273133490898893	0.0219610616947784	1.243717151269759	0.213618	0.213618	chr3	183981993	0.6703621553358402	chr3:183981993:A:C
chr3:183982423	['C', 'T']	19959	21882.096352339915	3048.670382862757	0.008669074773464	0.0101726817269294	0.8521916841765517	0.394118	0.394118	chr3	183982423	0.40437372975719	chr3:183982423:C:T
chr3:183983140	['A', 'G']	19959	30769.083228942225	4363.012911686352	0.0298632520562757	0.011999451168077	2.4887181620208523	0.0128285	0.0128285	chr3	183983140	1.891824121474408	chr3:183983140:A:G
chr3:183983359	['G', 'C']	19959	31474.0	4442.693330641166	0.030503109572576	0.0123336270060197	2.4731662111792585	0.0134005	0.0134005	chr3	183983359	1.872878996919536	chr3:183983359:G:C
chr3:183984487	['A', 'G']	19959	29203.852768729645	4166.30223429385	0.0290856269464391	0.0113281795575165	2.5675464269225965	0.0102493	0.0102493	chr3	183984487	1.9893057947563733	chr3:183984487:A:G
chr3:183986280	['G', 'A']	19959	31482.732110643417	4444.207984133396	0.0307202035940164	0.0123394954574903	2.4895834436543924	0.0127974	0.0127974	chr3	183986280	1.892878255379426	chr3:183986280:G:A
chr3:183987396	['G', 'A']	19959	10527.527457661088	1482.770985919668	0.0039955642744353	0.0113856306405832	0.3509304315734167	0.725644	0.725644	chr3	183987396	0.1392763913588643	chr3:183987396:G:A
chr3:183988842	['A', 'C']	19959	29164.92248333917	4166.027503740389	0.0297767672979932	0.0113110820883627	2.632530386162496	0.00848167	0.00848167	chr3	183988842	2.071518628830688	chr3:183988842:A:C
chr3:183990617	['A', 'G']	19959	21965.60321756127	3043.701465009038	0.0065574097843075	0.0101827528607622	0.6439722022102301	0.519601	0.519601	chr3	183990617	0.284330021775176	chr3:183990617:A:G
chr3:183990651	['T', 'C']	19959	29975.50927132405	4256.344025080555	0.029402661204827	0.0116379354756215	2.526449924595125	0.0115299	0.0115299	chr3	183990651	1.9381744593693533	chr3:183990651:T:C
chr3:183992265	['A', 'T']	19959	29983.51127593465	4256.423028519371	0.0292234598961514	0.0116416399021444	2.510252863152742	0.0120723	0.0120723	chr3	183992265	1.9182099807601585	chr3:183992265:A:T
chr3:183992692	['A', 'G']	19959	30005.51678861381	4252.924418961924	0.0285753697014685	0.0116504935137601	2.452717532327599	0.0141867	0.0141867	chr3	183992692	1.8481186150051057	chr3:183992692:A:G
chr3:183992996	['T', 'C']	19959	651.0652402665731	70.99822752794009	-0.019879765667377	0.039990328191341	-0.4971143415542549	0.619114	0.619114	chr3	183992996	0.2082293751923908	chr3:183992996:T:C
chr3:183993362	['T', 'C']	19959	2301.3836667168	361.79611378451455	0.0253359444302629	0.0219111960747524	1.1563012965529813	0.247572	0.247572	chr3	183993362	0.6062984748906902	chr3:183993362:T:C
chr3:183993840	['C', 'T']	19959	2296.4602355299426	361.2800317591217	0.0254166693090463	0.0219259240375547	1.159206301431704	0.246386	0.246386	chr3	183993840	0.6083839730314918	chr3:183993840:C:T
chr3:183993892	['A', 'G']	19959	4045.8514543630895	627.0306581399508	0.027136036385884	0.016719778191783	1.622990214022097	0.104607	0.104607	chr3	183993892	0.980439252756938	chr3:183993892:A:G
chr3:183995895	['C', 'T']	19959	4040.607336139507	629.7423296575416	0.0280870801917398	0.0167207313879349	1.67977581483107	0.0930166	0.0930166	chr3	183995895	1.0314395391335214	chr3:183995895:C:T
chr3:183996275	['C', 'T']	19959	4047.0	629.9677205052201	0.0277260836222479	0.0167017162920712	1.6600739191941754	0.0969153	0.0969153	chr3	183996275	1.0136076555493758	chr3:183996275:C:T
chr3:183996679	['G', 'A']	19959	556.0	68.87533017579463	0.0036484644623474	0.043137660401047	0.0845772447654325	0.932598	0.932598	chr3	183996679	0.0303055202453431	chr3:183996679:G:A
chr3:183998620	['A', 'T']	19959	700.2104946624568	92.94859122306949	-0.0078333152176261	0.0385832594548823	-0.2030236773227032	0.839119	0.839119	chr3	183998620	0.0761764451562947	chr3:183998620:A:T
chr3:183998821	['G', 'T']	19959	27430.122970535176	3892.740542969156	0.0237846752404645	0.0108524837635457	2.1916342616755595	0.0284174	0.0284174	chr3	183998821	1.546415659600206	chr3:183998821:G:T
chr3:183999998	['A', 'C']	19959	1802.36121272864	283.5525001699806	0.0194071808045165	0.0242894046881278	0.7989977956932975	0.424301	0.424301	chr3	183999998	0.3723259446793655	chr3:183999998:A:C
chr3:184000097	['A', 'T']	19959	984.3945666883864	152.9865574645183	0.0272765183305078	0.0325670726778597	0.8375489747057123	0.402294	0.402294	chr3	184000097	0.3954564446505212	chr3:184000097:A:T
chr3:184000591	['A', 'G']	19959	789.197704720858	118.60458663348858	0.0135339956504614	0.0362823774065997	0.3730184353354855	0.709139	0.709139	chr3	184000591	0.1492686293920169	chr3:184000591:A:G
chr3:184001076	['A', 'G']	19959	30011.518292071763	4267.503687168176	0.0304848238636342	0.0116432124270392	2.618248533612503	0.00884492	0.00884492	chr3	184001076	2.053306090817082	chr3:184001076:A:G
chr3:184001387	['C', 'T']	19959	5469.5480783684925	832.2538912186615	0.0251057082855424	0.0146821676895341	1.7099456167796254	0.0872915	0.0872915	chr3	184001387	1.0590280436119583	chr3:184001387:C:T
chr3:184002957	['C', 'T']	19959	1804.180788695696	310.9538420957432	0.0476453251609968	0.0243889487667099	1.953562066850168	0.050767	0.050767	chr3	184002957	1.294418499820546	chr3:184002957:C:T
chr3:184003016	['T', 'G']	19959	890.2230129297385	103.3887605936329	-0.0211925518872172	0.0341644737980161	-0.6203096237486273	0.535061	0.535061	chr3	184003016	0.2715967031129371	chr3:184003016:T:G
chr3:184003161	['G', 'A']	19959	2578.5838808365515	377.0765105188816	0.0104130923935817	0.0206466912665226	0.5043467865703966	0.614023	0.614023	chr3	184003161	0.2118153608034539	chr3:184003161:G:A
chr3:184003181	['G', 'A']	19959	1795.1692569938832	277.7561115055027	0.0161371479203607	0.0243366477001786	0.6630801464181229	0.507287	0.507287	chr3	184003181	0.2947462669958337	chr3:184003181:G:A
chr3:184004576	['T', 'A']	19959	2333.5047949398	367.2658502887323	0.0252060369276788	0.0219773976602263	1.1469072597842442	0.251434	0.251434	chr3	184004576	0.599575995488655	chr3:184004576:T:A
chr3:184004629	['T', 'C']	19959	4515.919734943644	739.0496629058774	0.0313096473306591	0.0165081894861675	1.8966130329975888	0.0578935	0.0578935	chr3	184004629	1.2373701940030986	chr3:184004629:T:C
chr3:184004991	['G', 'A']	19959	686.0343721815814	113.0546060557309	0.0367129038671115	0.0388247377836262	0.9456059709074116	0.344361	0.344361	chr3	184004991	0.4629860396918746	chr3:184004991:G:A
chr3:184005233	['C', 'T']	19959	3670.655187969925	498.6486543536	0.0034120576416484	0.0174821409381396	0.1951739008238175	0.845259	0.845259	chr3	184005233	0.0730101963332337	chr3:184005233:C:T
chr3:184005287	['A', 'G']	19959	30623.13720871962	4262.998535230649	0.0204937640155462	0.0119153661563595	1.7199441248062906	0.0854581	0.0854581	chr3	184005287	1.06824676713184	chr3:184005287:A:G
chr3:184007186	['A', 'C']	19959	2276.676774776582	359.75307875407447	0.0266706684059203	0.0220794814740916	1.2079390739866844	0.227085	0.227085	chr3	184007186	0.6438115519642247	chr3:184007186:A:C
chr3:184008121	['G', 'GT']	19959	31142.241242796288	4392.951903812578	0.0285051399748528	0.0121480451549437	2.346479586738484	0.0189614	0.0189614	chr3	184008121	1.7221296000238988	chr3:184008121:G:GT
chr3:184008211	['T', 'C']	19959	26980.70361276745	3800.7080115839417	0.0188934313892924	0.0107365667254052	1.75972746898561	0.0784694	0.0784694	chr3	184008211	1.105299668120799	chr3:184008211:T:C
chr3:184008430	['C', 'T']	19959	720.036075759094	107.6294984925308	0.0128357144924695	0.0379247233597729	0.3384524224660395	0.735026	0.735026	chr3	184008430	0.1336972983895223	chr3:184008430:C:T
chr3:184008591	['A', 'G']	19959	27508.13469633193	3867.731215786536	0.0186832033525044	0.0108465675641929	1.7224991447231757	0.0849946	0.0849946	chr3	184008591	1.0706086656351157	chr3:184008591:A:G
chr3:184008856	['T', 'C']	19959	25488.939454691263	3593.9080122187443	0.0160294503965207	0.0104728019215281	1.5305789717621003	0.125889	0.125889	chr3	184008856	0.9000122162623441	chr3:184008856:T:C
chr3:184011323	['G', 'A']	19959	11297.56603868123	1658.42769358414	0.0115629505951033	0.0111385435866459	1.0381025584858554	0.299235	0.299235	chr3	184011323	0.5239876106141252	chr3:184011323:G:A
chr3:184011500	['C', 'CA']	19959	26986.056223692125	3795.329773028266	0.0182135592859252	0.0107407399845995	1.6957452942758626	0.0899497	0.0899497	chr3	184011500	1.0460002807738145	chr3:184011500:C:CA
chr3:184012507	['C', 'T']	19959	11328.135140552184	1662.625614102138	0.011210376329306	0.0111248885545343	1.0076843713402317	0.313618	0.313618	chr3	184012507	0.503599019086023	chr3:184012507:C:T
chr3:184013412	['C', 'T']	19959	721.1445251816588	106.095728865859	0.0106206701642662	0.0379000166977653	0.2802286407671278	0.779305	0.779305	chr3	184013412	0.1082925373301186	chr3:184013412:C:T
chr3:184013574	['C', 'G']	19959	27669.40837302582	3892.116441433224	0.0196470199658732	0.0109035420975493	1.801893347143493	0.0715773	0.0715773	chr3	184013574	1.1452246878573984	chr3:184013574:C:G
chr3:184013682	['G', 'A']	19959	595.0	96.67170653007857	0.0369181315073458	0.041753355326976	0.884195562685563	0.376601	0.376601	chr3	184013682	0.4241185311225793	chr3:184013682:G:A
chr3:184017498	['C', 'G']	19959	30020.008167560256	4294.35252153094	0.0348814750380874	0.01166750105241	2.9896269030875544	0.00279659	0.00279659	chr3	184017498	2.553371199623978	chr3:184017498:C:G
chr3:184018682	['G', 'T']	19959	2082.310871427849	320.7497538921573	0.0243627228804934	0.0228853551193664	1.064555159988615	0.28709	0.28709	chr3	184018682	0.5419819347081456	chr3:184018682:G:T
chr3:184019094	['G', 'A']	19959	29158.843748433977	4156.625678841558	0.0312325349982812	0.0113970499436289	2.7404052059752964	0.00614181	0.00614181	chr3	184019094	2.2117036228046865	chr3:184019094:G:A
chr3:184019568	['A', 'T']	19959	14219.424863456432	1959.4529930326808	0.0084841987581682	0.0105313996235016	0.8056098013064743	0.420477	0.420477	chr3	184019568	0.3762577550296139	chr3:184019568:A:T
chr3:184019710	['A', 'G']	19959	2360.166417410141	363.575902919113	0.0236355650085668	0.0220070052076107	1.0740018819277115	0.282835	0.282835	chr3	184019710	0.5484668488838682	chr3:184019710:A:G
chr3:184019879	['C', 'T']	19959	2296.4602355299426	354.2086004555549	0.0233591977528536	0.021961135054564	1.0636607668417866	0.287495	0.287495	chr3	184019879	0.5413697039875406	chr3:184019879:C:T
chr3:184020688	['C', 'T']	19959	13566.758119486767	1910.88485300868	0.0131773329953138	0.0106569149896913	1.2365054059322549	0.216285	0.216285	chr3	184020688	0.6649735991144005	chr3:184020688:C:T
chr3:184020791	['G', 'A']	19959	3016.755738197855	450.7198531373538	0.0191181887294965	0.019247890727725	0.9932614955028972	0.320595	0.320595	chr3	184020791	0.4940432551863111	chr3:184020791:G:A
chr3:184020838	['T', 'A']	19959	29983.004459588115	4285.949194208768	0.0354093133264766	0.0116474002286572	3.040104455186123	0.00236803	0.00236803	chr3	184020838	2.625612799942392	chr3:184020838:T:A
chr3:184021771	['A', 'G']	19959	16513.619016590645	2281.3340536615124	0.0107603823532313	0.0102200164610888	1.0528732898033868	0.292412	0.292412	chr3	184021771	0.5340048087769474	chr3:184021771:A:G
chr3:184022435	['A', 'C']	19959	4538.454777772211	773.3268385176121	0.0397358455295264	0.0159554556974937	2.4904237323518115	0.0127672	0.0127672	chr3	184022435	1.8939043382795733	chr3:184022435:A:C
chr3:184022562	['G', 'A']	19959	29265.331362132907	4174.572269466124	0.0325214531314147	0.0114361351273067	2.843745091273123	0.0044632	0.0044632	chr3	184022562	2.350353651597687	chr3:184022562:G:A
chr3:184022884	['A', 'G']	19959	39296.96888465778	5362.162626420225	0.0779595393591492	0.0411236672753839	1.8957341240287355	0.0580097	0.0580097	chr3	184022884	1.236499380501744	chr3:184022884:A:G
chr3:184023950	['C', 'A']	19959	13559.076078785143	1909.2668418048488	0.0130174338671892	0.0106575398878554	1.2214295235266193	0.221938	0.221938	chr3	184023950	0.6537683319392315	chr3:184023950:C:A
chr3:184025390	['G', 'A']	19959	2114.165179466613	337.0342697053644	0.0334904307455456	0.0226656680519066	1.4775841007134372	0.139535	0.139535	chr3	184025390	0.8553168432840255	chr3:184025390:G:A
chr3:184025567	['C', 'T']	19959	4537.136614212688	777.848549196348	0.0412867448977843	0.0159495127017904	2.58858973748769	0.00964398	0.00964398	chr3	184025567	2.0157436989477	chr3:184025567:C:T
chr3:184025859	['A', 'G']	19959	29451.23145177461	4204.221385838404	0.0338624869503092	0.0114926709355136	2.946441879378144	0.00321825	0.00321825	chr3	184025859	2.492380222075628	chr3:184025859:A:G
chr3:184025990	['G', 'A']	19959	2295.460035078928	351.8156994620151	0.0212677434959555	0.0219671700623697	0.9681603700236124	0.332976	0.332976	chr3	184025990	0.4775870681248806	chr3:184025990:G:A
chr3:184026346	['G', 'C']	19959	1337.0	196.85045439144903	0.0192106459580746	0.0282075451877336	0.6810463594126783	0.49585	0.49585	chr3	184026346	0.304649682430571	chr3:184026346:G:C
chr3:184027348	['A', 'G']	19959	463.0	83.00101653030585	0.0614858590950326	0.0469179193395298	1.310498418527031	0.190042	0.190042	chr3	184027348	0.7211504077182432	chr3:184027348:A:G
chr3:184027849	['C', 'A']	19959	14841.744465083584	2076.295971042756	0.0128694373879302	0.0104393483619606	1.2327816777170184	0.217672	0.217672	chr3	184027849	0.6621974323625331	chr3:184027849:C:A
chr3:184028256	['A', 'G']	19959	29376.41551413109	4185.763492904164	0.0327486706522814	0.0114638170450913	2.856698647882197	0.00428515	0.00428515	chr3	184028256	2.3680339711661977	chr3:184028256:A:G
chr3:184028574	['T', 'C']	19959	16507.616610696205	2283.772024627235	0.011500879023656	0.0102285344929642	1.1243916742488358	0.26086	0.26086	chr3	184028574	0.5835925100569019	chr3:184028574:T:C
chr3:184029193	['G', 'A']	19959	13925.279248120298	1988.1267363403747	0.0158689282209131	0.0105837310968309	1.4993699363417023	0.133794	0.133794	chr3	184029193	0.8735633620937445	chr3:184029193:G:A
chr3:184029212	['T', 'C']	19959	17268.517194706234	2410.6890243370763	0.0136396574677961	0.0101724453243165	1.340843527090923	0.179987	0.179987	chr3	184029212	0.7447588617419811	chr3:184029212:T:C
chr3:184029478	['G', 'A']	19959	38605.9342619501	5275.012526067864	0.038398966179051	0.0285028776972561	1.3471961177712062	0.177932	0.177932	chr3	184029478	0.7497459396414151	chr3:184029478:G:A
chr3:184030903	['A', 'G']	19959	18244.250765293327	2653.512859702658	0.0160117601251673	0.0101436534539172	1.5785003103575053	0.114467	0.114467	chr3	184030903	0.9413196992067928	chr3:184030903:A:G
chr3:184031125	['T', 'C']	19959	31398.412773447297	4428.372579818474	0.0300732165677778	0.0123928501629312	2.4266586114089432	0.0152474	0.0152474	chr3	184031125	1.816804206279204	chr3:184031125:T:C
chr3:184031943	['T', 'C']	19959	18574.44504034885	2593.16786317718	0.0137981539641751	0.0100850262201328	1.3681822598170077	0.17127	0.17127	chr3	184031943	0.7663187022736546	chr3:184031943:T:C
chr3:184032149	['G', 'A']	19959	18755.57793704892	2611.159028636109	0.013394762988501	0.0100725684760526	1.329825954556362	0.183591	0.183591	chr3	184032149	0.7361486126017727	chr3:184032149:G:A
chr3:184032217	['T', 'C']	19959	19464.82668404169	2702.586545339409	0.0133239443579264	0.0100759099321301	1.322356437053782	0.186065	0.186065	chr3	184032217	0.7303353127177756	chr3:184032217:T:C
chr3:184034239	['T', 'C']	19959	23052.77503257492	3311.525994322999	0.0164754946186919	0.0101893378491187	1.6169347667784884	0.105908	0.105908	chr3	184034239	0.9750712332387824	chr3:184034239:T:C
chr3:184034513	['C', 'A']	19959	13792.91062208632	1975.8298974053173	0.0080143867754445	0.0106239051596903	0.7543729593758982	0.450634	0.450634	chr3	184034513	0.3461760441804783	chr3:184034513:C:A
chr3:184034547	['T', 'A']	19959	27947.800521120407	3957.6530460333247	0.0219837218761707	0.011025889648463	1.9938274893976549	0.0461845	0.0461845	chr3	184034547	1.3355037537498222	chr3:184034547:T:A
chr3:184034565	['G', 'A']	19959	27181.085538184005	3853.3039737978697	0.0210405966053655	0.0108245558725851	1.943783823838366	0.0519356	0.0519356	chr3	184034565	1.2845348467102573	chr3:184034565:G:A
chr3:184034985	['G', 'A']	19959	1924.1928145512848	223.4860624487568	-0.0260672588949811	0.0235707712746195	-1.1059145494763565	0.268777	0.268777	chr3	184034985	0.5706078978222868	chr3:184034985:G:A
chr3:184035549	['C', 'T']	19959	33554.72473064395	4710.621246549165	0.0296546421300733	0.0137516518699011	2.156442179501344	0.0310611	0.0310611	chr3	184035549	1.5077831681995104	chr3:184035549:C:T
chr3:184035565	['A', 'G']	19959	34538.19137101623	4835.511146866032	0.0317734968741153	0.0147356774510627	2.156229123474996	0.0310777	0.0310777	chr3	184035565	1.507551129969899	chr3:184035565:A:G
chr3:184036241	['T', 'C']	19959	26495.30994738161	3590.7136728028304	0.0035987185107647	0.0106960496406487	0.3364530487113989	0.736533	0.736533	chr3	184036241	0.1328077900340655	chr3:184036241:T:C
chr3:184036257	['C', 'A']	19959	26491.65460740592	3594.558263646585	0.0039866990370734	0.0106941460859817	0.3727926479608604	0.709307	0.709307	chr3	184036257	0.1491657541703998	chr3:184036257:C:A
chr3:184036490	['C', 'G']	19959	1905.190910457484	222.70039393527367	-0.0228033624493705	0.0236689266356942	-0.9634303574620742	0.335343	0.335343	chr3	184036490	0.4745107547567647	chr3:184036490:C:G
chr3:184038603	['C', 'G']	19959	1489.0	185.5474948251185	-0.0053785957723939	0.0265690794172492	-0.2024381683658183	0.839576	0.839576	chr3	184038603	0.0759399845924247	chr3:184038603:C:G
chr3:184038638	['T', 'C']	19959	31354.570948992885	4406.282012238408	0.0226368197558875	0.0122620486027327	1.8460879164059631	0.0648942	0.0648942	chr3	184038638	1.187794117075701	chr3:184038638:T:C
chr3:184038653	['C', 'T']	19959	1671.0	207.22709352804907	-0.0079820965114089	0.0251977850209806	-0.3167777050547387	0.751416	0.751416	chr3	184038653	0.124119561684492	chr3:184038653:C:T
chr3:184038849	['C', 'T']	19959	1453.0	183.9255384558038	-0.0051384812363807	0.0269138323396536	-0.1909234319190565	0.848588	0.848588	chr3	184038849	0.0713031139441745	chr3:184038849:C:T
chr3:184038914	['G', 'A']	19959	31622.75315694528	4429.097899099441	0.0202051632343428	0.0124051456427375	1.6287727541652703	0.103377	0.103377	chr3	184038914	0.985576075209055	chr3:184038914:G:A
chr3:184038954	['C', 'T']	19959	8432.84501678609	1095.0108685960256	-0.0090569554074633	0.0123520159190575	-0.7332370251798059	0.463422	0.463422	chr3	184038954	0.3340233528252648	chr3:184038954:C:T
chr3:184038992	['A', 'C']	19959	34016.0	4777.35008798058	0.0321102370165289	0.0141637776829946	2.267067284957543	0.0233968	0.0233968	chr3	184038992	1.6308435373495098	chr3:184038992:A:C
chr3:184039020	['G', 'A']	19959	38039.0	5245.12024569685	0.0470727186942866	0.024094234626228	1.9536922182639096	0.0507516	0.0507516	chr3	184039020	1.2945502615878008	chr3:184039020:G:A
chr3:184039025	['C', 'T']	19959	23863.73088227696	3442.697079977544	0.0240300559516623	0.0106905418312649	2.247786532333228	0.0246007	0.0246007	chr3	184039025	1.60905253509938	chr3:184039025:C:T
chr3:184039109	['A', 'G']	19959	4449.222918128069	583.986719917026	-0.006934718295496	0.0159996229874653	-0.4334301065049433	0.664707	0.664707	chr3	184039109	0.1773697476658082	chr3:184039109:A:G
chr3:184039487	['C', 'T']	19959	39173.0	5327.21482646411	0.0246872232537599	0.0376016839770804	0.6565456820712517	0.511481	0.511481	chr3	184039487	0.291170494402291	chr3:184039487:C:T
chr3:184039634	['T', 'G']	19959	24128.83568028063	3427.931148313371	0.01765624750891	0.0103767764332238	1.7015156510820817	0.0888618	0.0888618	chr3	184039634	1.0512848938618602	chr3:184039634:T:G
chr3:184039838	['G', 'A']	19959	530.026555767111	85.5591525797315	0.030943359947654	0.0440834180886209	0.7019274205427671	0.482733	0.482733	chr3	184039838	0.3162930114609268	chr3:184039838:G:A
chr3:184040867	['A', 'C']	19959	627.0	104.8471314770377	0.0287626274525885	0.0406253171241807	0.7079976105704947	0.478955	0.478955	chr3	184040867	0.3197052886099578	chr3:184040867:A:C
chr3:184041162	['T', 'A']	19959	35879.19057880231	4994.869066688764	0.0378062176623181	0.0168374488636698	2.2453649581019706	0.0247556	0.0247556	chr3	184041162	1.6063265432354934	chr3:184041162:T:A
chr3:184041778	['T', 'C']	19959	897.3938177438773	141.8259629987547	0.0220445405135031	0.0339673571818311	0.6489919246733331	0.516351	0.516351	chr3	184041778	0.2870549775584106	chr3:184041778:T:C
chr3:184042103	['A', 'G']	19959	4694.981850533824	627.2855851245769	-0.0020723795641911	0.0158090990820892	-0.1310877712531436	0.895707	0.895707	chr3	184042103	0.0478340317367552	chr3:184042103:A:G
chr3:184042813	['T', 'G']	19959	7219.80865991781	1087.701664889051	0.0139720236348177	0.0131592398550027	1.0617652530671124	0.288355	0.288355	chr3	184042813	0.5400725136354907	chr3:184042813:T:G
chr3:184043037	['C', 'T']	19959	4621.926284139314	619.6657097893569	-0.0015344060563337	0.015785952667136	-0.097200725777425	0.922568	0.922568	chr3	184043037	0.0350016133137478	chr3:184043037:C:T
chr3:184043337	['C', 'T']	19959	8852.97606863335	1287.5387694994422	0.0078110618091025	0.0122055876593911	0.6399578641420467	0.522207	0.522207	chr3	184043337	0.2821573109102445	chr3:184043337:C:T
chr3:184043354	['T', 'C']	19959	3222.1346317955963	380.3976051117004	-0.0210517643031241	0.0186154784990259	-1.1308741972023806	0.258122	0.258122	chr3	184043354	0.5881749785192022	chr3:184043354:T:C
chr3:184043427	['G', 'A']	19959	6059.303587533821	893.3303976991516	0.0145333467698398	0.0140194067093408	1.036659187592908	0.299907	0.299907	chr3	184043427	0.5230133974418911	chr3:184043427:G:A
chr3:184043876	['G', 'C']	19959	14901.493210402365	2183.261165029506	0.0141807112286804	0.0104575758298335	1.3560227971979442	0.175107	0.175107	chr3	184043876	0.7566964924053692	chr3:184043876:G:C
chr3:184044337	['T', 'C']	19959	10279.51503156629	1559.1510956535014	0.0176577425949885	0.0115819858358417	1.5245867889377585	0.127378	0.127378	chr3	184044337	0.8949055743841208	chr3:184044337:T:C
chr3:184044606	['G', 'T']	19959	4691.326671085514	628.3824788629566	-0.0013311856044804	0.0158396557707314	-0.0840413215885783	0.933024	0.933024	chr3	184044606	0.0301071848349478	chr3:184044606:G:T
chr3:184044668	['C', 'T']	19959	1406.704797232944	271.56722896898646	0.0618888853755075	0.0274094962067816	2.2579358959613067	0.0239604	0.0239604	chr3	184044668	1.6205059360180054	chr3:184044668:C:T
chr3:184044699	['G', 'A']	19959	1399.4540754868488	274.4343365068576	0.0648460394721163	0.0274893933301313	2.3589476382164496	0.0183364	0.0183364	chr3	184044699	1.7366859256781293	chr3:184044699:G:A
chr3:184044717	['C', 'A']	19959	15202.570139828596	2057.5683849416364	0.0018237705527267	0.0104634953373906	0.1742984054486672	0.861633	0.861633	chr3	184044717	0.0646776761870346	chr3:184044717:C:A
chr3:184044789	['T', 'C']	19959	31497.046611868485	4393.443483029392	0.0179879208104679	0.0124516081409252	1.4446263170896243	0.148579	0.148579	chr3	184044789	0.8280425689644626	chr3:184044789:T:C
chr3:184045882	['G', 'A']	19959	13465.023902585688	1904.9424143474173	0.0053484186211754	0.0107229316428556	0.4987832431757499	0.617938	0.617938	chr3	184045882	0.2090550970934467	chr3:184045882:G:A
chr3:184046392	['G', 'A']	19959	3207.160687443632	379.8081609535111	-0.0206333804959197	0.0186381185993446	-1.107052752451379	0.268284	0.268284	chr3	184046392	0.5714052271376435	chr3:184046392:G:A
chr3:184046876	['G', 'A']	19959	13370.048134777378	1888.9787524468768	0.005131105050067	0.0107458742799799	0.4774953546242897	0.633015	0.633015	chr3	184046876	0.1985859987661445	chr3:184046876:G:A
chr3:184047278	['T', 'C']	19959	25678.14617890253	3571.984559843223	0.0138157161859843	0.0105645922042341	1.3077377639287622	0.190977	0.190977	chr3	184047278	0.7190189331425884	chr3:184047278:T:C
chr3:184047738	['TGAGCTCAG', 'T']	19959	4531.362201172756	635.338063335058	0.0053559814346071	0.0159138533275222	0.3365609399795224	0.736451	0.736451	chr3	184047738	0.1328561437806817	chr3:184047738:TGAGCTCAG:T
chr3:184047807	['T', 'C']	19959	23399.93079931802	3240.8391434475984	0.0099346012403861	0.0103344009742508	0.961313700246312	0.336406	0.336406	chr3	184047807	0.4731362669060708	chr3:184047807:T:C
chr3:184048443	['A', 'C']	19959	23892.394147416948	3287.5929405535976	0.0076112804930626	0.0103914873298292	0.7324534257203158	0.4639	0.4639	chr3	184048443	0.3335756274812404	chr3:184048443:A:C
chr3:184048913	['T', 'C']	19959	24742.43797925124	3456.8577371411907	0.0137628341588208	0.0104358853390082	1.3187989050988125	0.187251	0.187251	chr3	184048913	0.7275758543050126	chr3:184048913:T:C
chr3:184049175	['A', 'G']	19959	23879.178469403098	3287.1161868908434	0.0077418299607746	0.0103926447253313	0.7449335722892977	0.456321	0.456321	chr3	184049175	0.3407295444329928	chr3:184049175:A:G
chr3:184050091	['T', 'C']	19959	1573.0	263.00767969344173	0.0413395812919765	0.0262559695859843	1.574483134458077	0.115392	0.115392	chr3	184050091	0.9378242992937108	chr3:184050091:T:C
chr3:184050150	['A', 'G']	19959	750.1503382610875	126.57097539570871	0.040173128425259	0.0371320646656043	1.0818985905319622	0.279311	0.279311	chr3	184050150	0.5539119603060498	chr3:184050150:A:G
chr3:184050547	['G', 'C']	19959	747.2246278755074	120.39386871178792	0.0316308262283701	0.0372062587053478	0.850147994692721	0.395253	0.395253	chr3	184050547	0.4031248250554593	chr3:184050547:G:C
chr3:184051136	['A', 'G']	19959	22557.562340201534	3086.50949853852	0.0071053558026286	0.0102110072409101	0.695852586820345	0.486529	0.486529	chr3	184051136	0.3128912681096821	chr3:184051136:A:G
chr3:184051322	['A', 'AG']	19959	1282.2485444689828	146.2547242625231	-0.0270959910856184	0.0285084833124617	-0.9504536172141488	0.341893	0.341893	chr3	184051322	0.4661097909626759	chr3:184051322:A:AG
chr3:184051895	['T', 'C']	19959	37327.8702274777	5054.090851122323	-0.0014630903577341	0.0208009406444526	-0.0703377016810214	0.943926	0.943926	chr3	184051895	0.0250620513071902	chr3:184051895:T:C
chr3:184052218	['G', 'C']	19959	6371.276872964169	894.7473416626719	0.0081781792963453	0.0137611036282044	0.5942967597150788	0.55232	0.55232	chr3	184052218	0.2578092303009032	chr3:184052218:G:C
chr3:184052454	['A', 'G']	19959	34671.422793564874	4589.04269355002	-0.0244514299001244	0.014992024791023	-1.6309624777812235	0.102914	0.102914	chr3	184052454	0.9875255415721602	chr3:184052454:A:G
chr3:184054198	['C', 'T']	19959	33260.33286566117	4384.80504392966	-0.0227448447736922	0.0135943064966043	-1.6731154898834686	0.0943202	0.0943202	chr3	184054198	1.0253952870180956	chr3:184054198:C:T
chr3:184055010	['CA', 'C']	19959	26614.000300661457	3498.1816234178536	-0.0123344618146464	0.0107027251919718	-1.1524599196379068	0.249146	0.249146	chr3	184055010	0.6035460809668259	chr3:184055010:CA:C
chr3:184055033	['G', 'A']	19959	34434.0	4543.856862558041	-0.0251944541659926	0.0147027839882879	-1.7135839162203774	0.0866207	0.0866207	chr3	184055033	1.0623783109674214	chr3:184055033:G:A
chr3:184055462	['C', 'T']	19959	3281.164395229983	404.6286258745782	-0.0158337719797223	0.018337404456499	-0.8634685468864494	0.38789	0.38789	chr3	184055462	0.4112914165865901	chr3:184055462:C:T
chr3:184055588	['C', 'T']	19959	1225.1841551413108	173.15304366244192	0.0101666735622465	0.0292895257899169	0.347109531071563	0.728513	0.728513	chr3	184055588	0.1375626940272913	chr3:184055588:C:T
chr3:184055983	['C', 'T']	19959	17502.123304819266	2349.070259761133	-0.0041726125352931	0.0105573304874291	-0.3952336758105309	0.692675	0.692675	chr3	184055983	0.1594704866203821	chr3:184055983:C:T
chr3:184056485	['G', 'A']	19959	813.0407355446438	107.14846662732413	-0.0024281188570619	0.0358219953240341	-0.067782903634987	0.945959	0.945959	chr3	184056485	0.0241276864942222	chr3:184056485:G:A
chr3:184056554	['C', 'T']	19959	1218.4883965716003	170.78501369824934	0.0089819499760771	0.0293910602457902	0.3056014278138752	0.759911	0.759911	chr3	184056554	0.1192372688669121	chr3:184056554:C:T
chr3:184057084	['G', 'GA']	19959	37073.857500751576	5007.057366570476	-0.0061726463175713	0.0199295471748648	-0.3097233601652657	0.756775	0.756775	chr3	184057084	0.1210332232518525	chr3:184057084:G:GA
chr3:184058045	['A', 'G']	19959	7120.427010774241	1081.685539268929	0.0205002328610052	0.0132303285368345	1.5494878153577614	0.12128	0.12128	chr3	184058045	0.9162108117120216	chr3:184058045:A:G
chr3:184058310	['T', 'C']	19959	37236.0	5042.289116771147	-0.0027851099918725	0.0205290158726864	-0.1356669997794712	0.892086	0.892086	chr3	184058310	0.0495932762011331	chr3:184058310:T:C
chr3:184058681	['C', 'T']	19959	36436.82558372583	4869.520716685069	-0.0200235847385932	0.0181179784774871	-1.105177642388412	0.269096	0.269096	chr3	184058681	0.570092757794918	chr3:184058681:C:T
chr3:184058802	['T', 'A']	19959	36534.15230029066	4877.9241482013385	-0.0231037371749052	0.0183963107772205	-1.2558896973796403	0.209171	0.209171	chr3	184058802	0.6794985273239048	chr3:184058802:T:A
chr3:184058973	['A', 'C']	19959	1995.399899774493	248.2730632286011	-0.0127324853754259	0.0231390267052709	-0.5502601962305341	0.582147	0.582147	chr3	184058973	0.2349673362646024	chr3:184058973:A:C
chr3:184059103	['A', 'G']	19959	37327.7404419502	5050.956362404859	-0.0046848126072654	0.0208595862114433	-0.2245879932505766	0.822302	0.822302	chr3	184059103	0.0849686534500602	chr3:184059103:A:G
chr3:184059422	['C', 'T']	19959	1881.0942479206333	231.69697124079497	-0.0123360736352802	0.0238502048211355	-0.5172313499106022	0.605	0.605	chr3	184059422	0.2182446253475311	chr3:184059422:C:T
chr3:184060131	['G', 'A']	19959	18441.77194828623	2635.160467271614	0.0151395313101266	0.0101741763490752	1.4880350792723185	0.136757	0.136757	chr3	184060131	0.8640504347673419	chr3:184060131:G:A
chr3:184060510	['G', 'A']	19959	21158.420659583004	2928.807110962864	0.0074755819836649	0.0101649061442593	0.7354304975935974	0.462086	0.462086	chr3	184060510	0.3352771892714955	chr3:184060510:G:A
chr3:184060702	['T', 'C']	19959	1454.1657223085786	190.6739421219524	-0.002391580231352	0.026950248475753	-0.0887405633199912	0.929289	0.929289	chr3	184060702	0.0318492035662405	chr3:184060702:T:C
chr3:184061454	['G', 'A']	19959	21155.47957495865	2937.5684827334035	0.0085218959310187	0.0101649369964925	0.8383619036654384	0.401838	0.401838	chr3	184061454	0.3959489963832606	chr3:184061454:G:A
chr3:184062277	['G', 'A']	19959	4807.0	667.3624208424005	0.0024349245541118	0.0155346789232466	0.1567412217621119	0.87545	0.87545	chr3	184062277	0.0577686529433964	chr3:184062277:G:A
chr3:184065065	['C', 'T']	19959	37297.34349002706	5055.759519762195	-0.0005147320491362	0.020757143862117	-0.0247978263558559	0.980216	0.980216	chr3	184065065	0.0086782128058433	chr3:184065065:C:T
chr3:184065180	['T', 'A']	19959	27233.373590013533	3758.793231911556	0.0061794910644883	0.0108527477457079	0.5693941487704973	0.569095	0.569095	chr3	184065180	0.2448152300338268	chr3:184065180:T:A
chr3:184065565	['A', 'G']	19959	37308.385024324176	5065.386999713757	0.0022512625883983	0.0208063897216281	0.1082005392823247	0.913838	0.913838	chr3	184065565	0.0391307866970541	chr3:184065565:A:G
chr3:184065728	['A', 'C']	19959	37299.34399117972	5056.891142444453	-0.0003767285112514	0.0207728590518546	-0.0181356119690143	0.985531	0.985531	chr3	184065728	0.0063297103828184	chr3:184065728:A:C
chr3:184066866	['G', 'A']	19959	26247.520575409755	3629.8490079501976	0.0080005214836779	0.010643101833478	0.7517095682117964	0.452235	0.452235	chr3	184066866	0.3446358291674618	chr3:184066866:G:A
chr3:184066955	['T', 'C']	19959	17911.897434612685	2575.036704445434	0.0157967621395897	0.0101791536310141	1.5518738307927331	0.120708	0.120708	chr3	184066955	0.9182639458038928	chr3:184066955:T:C
chr3:184068317	['T', 'C']	19959	783.0392323880149	94.56994175077838	-0.0226797156874927	0.0362901879490757	-0.6249544840968607	0.532008	0.532008	chr3	184068317	0.2740818370099658	chr3:184068317:T:C
chr3:184068641	['G', 'C']	19959	37401.74785789447	5071.983044495148	-0.0009893284815493	0.0211127313051473	-0.0468593318055521	0.962626	0.962626	chr3	184068641	0.0165424124446177	chr3:184068641:G:C
chr3:184068749	['C', 'T']	19959	20606.032418077964	2858.288522381916	0.0071154525284427	0.0101574879539341	0.700513016674246	0.483615	0.483615	chr3	184068749	0.3155002373476582	chr3:184068749:C:T
chr3:184069509	['AC', 'A']	19959	5752.882349992481	781.147123787204	-0.0012171746241398	0.0143992589935123	-0.084530365395067	0.932636	0.932636	chr3	184069509	0.0302878246743696	chr3:184069509:AC:A
chr3:184069588	['A', 'G']	19959	37403.0	5070.910800300514	-0.0012837157774516	0.0211183594893317	-0.06078671868902	0.95153	0.95153	chr3	184069588	0.0215775146506682	chr3:184069588:A:G
chr3:184070003	['C', 'T']	19959	5581.745744841091	752.1750238131203	-0.0012872466237132	0.0145850973653774	-0.0882576640707903	0.929673	0.929673	chr3	184070003	0.0316697818422646	chr3:184070003:C:T
chr3:184070130	['T', 'C']	19959	5898.546397954582	796.2799826889045	-0.0026662066372391	0.014243290111228	-0.1871903623684065	0.851513	0.851513	chr3	184070130	0.0698087173018884	chr3:184070130:T:C
chr3:184070419	['T', 'C']	19959	6491.3252329892775	872.4115854391506	-0.0016980877904207	0.0136777986286046	-0.1241492024067006	0.901198	0.901198	chr3	184070419	0.0451797807630398	chr3:184070419:T:C
chr3:184070834	['G', 'A']	19959	5867.587964122864	791.4825149284619	-0.0029091467588291	0.0142667340472475	-0.2039111929327933	0.838425	0.838425	chr3	184070834	0.0765357804555602	chr3:184070834:G:A
chr3:184071067	['A', 'G']	19959	37368.61680697535	5059.640764192005	-0.0029750366032903	0.0209882689284181	-0.1417475930691043	0.887281	0.887281	chr3	184071067	0.0519388182483351	chr3:184071067:A:G
chr3:184071114	['A', 'G']	19959	26892.347379496943	3709.822380262307	0.0080175818699688	0.0107961842707915	0.742631069354744	0.457714	0.457714	chr3	184071114	0.3394058036973236	chr3:184071114:A:G
chr3:184071620	['T', 'C']	19959	37415.87463673715	5077.345898756569	0.0011028303381751	0.0211934263745552	0.0520364342548768	0.9585	0.9585	chr3	184071620	0.0184078827859185	chr3:184071620:T:C
chr3:184072629	['C', 'T']	19959	6047.120840016039	821.0809604794622	-0.0023607800855371	0.0140655965486297	-0.1678407366068779	0.86671	0.86671	chr3	184072629	0.0621261925675993	chr3:184072629:C:T
chr3:184072726	['G', 'A']	19959	37414.623722188815	5076.243370371483	0.0008067445716034	0.0211891511096703	0.0380734729498098	0.969629	0.969629	chr3	184072726	0.0133944039537457	chr3:184072726:G:A
chr3:184073289	['C', 'T']	19959	37412.748960264566	5074.433440649488	0.0002239756988706	0.0211833556304433	0.0105731925941316	0.991564	0.991564	chr3	184073289	0.0036792492349565	chr3:184073289:C:T
chr3:184074928	['G', 'A']	19959	2571.1288205230985	344.90581803841764	0.0002263557286087	0.0204734337557558	0.0110560705795202	0.991179	0.991179	chr3	184074928	0.0038479078837417	chr3:184074928:G:A
chr3:184075118	['T', 'C']	19959	14265.724532276672	1822.313976325682	-0.0123728227005079	0.0105949032899171	-1.1678089324593233	0.242898	0.242898	chr3	184075118	0.6145760611213401	chr3:184075118:T:C
chr3:184075666	['T', 'A']	19959	33992.81252818843	4611.053276351544	0.0020088685967851	0.0141726977543468	0.1417421461746097	0.887285	0.887285	chr3	184075666	0.0519368603860436	chr3:184075666:T:A
chr3:184075711	['C', 'T']	19959	2573.1289207335403	345.8320534800933	-0.0007828747662578	0.0204667842760173	-0.0382509902728198	0.969488	0.969488	chr3	184075711	0.0134575621046528	chr3:184075711:C:T
chr3:184076648	['A', 'G']	19959	33927.09951894167	4595.5665389582	0.0005620022665766	0.0141087059176083	0.0398337218068497	0.968226	0.968226	chr3	184076648	0.0140232593269	chr3:184076648:A:G
chr3:184076745	['G', 'A']	19959	19799.97609741431	2792.114845971283	0.0121425051533476	0.0101449191180095	1.196905072588699	0.231358	0.231358	chr3	184076745	0.6357154786763572	chr3:184076745:G:A
chr3:184078293	['G', 'A']	19959	11043.746502882928	1364.935074626254	-0.0161302293986339	0.0113853423333287	-1.4167540093559894	0.15657	0.15657	chr3	184078293	0.8052914484248772	chr3:184078293:G:A
chr3:184078600	['A', 'G']	19959	4589.379642159074	636.0171033971288	0.0037689303375344	0.0158326552851355	0.2380478997147684	0.811846	0.811846	chr3	184078600	0.0905263447652435	chr3:184078600:A:G
chr3:184079267	['G', 'A']	19959	9289.465427397536	1134.976277632201	-0.0164385833690798	0.0120008737307063	-1.3697822123583203	0.17077	0.17077	chr3	184079267	0.7675884215791542	chr3:184079267:G:A
chr3:184079275	['G', 'C']	19959	2568.257353309616	343.290550668791	-0.0014226647989209	0.020482241566866	-0.0694584523025249	0.944625	0.944625	chr3	184079275	0.024740564774168	chr3:184079275:G:C
chr3:184079667	['A', 'G']	19959	3184.4359398496244	431.18093189885127	0.0016235686213058	0.0185953546004624	0.0873104415693967	0.930426	0.930426	chr3	184079667	0.0313181621029528	chr3:184079667:A:G
chr3:184081019	['A', 'G']	19959	13278.32640072166	1715.4777956925873	-0.0085192741325444	0.0107366603353918	-0.7934752396387089	0.42751	0.42751	chr3	184081019	0.3690537221193755	chr3:184081019:A:G
chr3:184082675	['G', 'A']	19959	32029.20950042592	4283.38674597956	-0.0099770492435485	0.0127341522713231	-0.7834875090991772	0.43335	0.43335	chr3	184082675	0.3631611991001218	chr3:184082675:G:A
chr3:184082763	['A', 'C']	19959	35340.31193625977	4761.700188874205	-0.0079287056624436	0.0158977166245106	-0.4987323557031717	0.617973	0.617973	chr3	184082763	0.2090304993564402	chr3:184082763:A:C
chr3:184082772	['A', 'G']	19959	22223.567304801043	3033.469794507237	0.0010314160788175	0.0102000919350809	0.1011183120095412	0.919458	0.919458	chr3	184082772	0.0364681041473123	chr3:184082772:A:G
chr3:184083080	['C', 'T']	19959	8355.418629121154	1030.626711847303	-0.0137862137179514	0.012468970225771	-1.1056417224782384	0.268895	0.268895	chr3	184083080	0.5704172732419206	chr3:184083080:C:T
chr3:184083137	['A', 'G']	19959	35567.0	4809.130319663011	-0.0030044632582453	0.0163128779502312	-0.1841773884051407	0.853876	0.853876	chr3	184083137	0.0686051930414421	chr3:184083137:A:G
chr3:184083460	['A', 'G']	19959	27596.530643948885	3804.089435291138	0.0090822594517707	0.0109690872156961	0.82798680265524	0.407688	0.407688	chr3	184083460	0.3896720715021747	chr3:184083460:A:G
chr3:184083769	['T', 'C']	19959	24086.24071568185	3254.5123052622207	-0.0002491719146696	0.0103241042946079	-0.0241349668270799	0.980745	0.980745	chr3	184083769	0.0084438972977838	chr3:184083769:T:C
chr3:184083921	['C', 'T']	19959	2612.8955027125608	346.1621378304405	-0.0066918262326561	0.0204685533992365	-0.326932055340352	0.743723	0.743723	chr3	184083921	0.1285887875341265	chr3:184083921:C:T
chr3:184084309	['T', 'C']	19959	28892.34275405893	3926.154794331954	0.0044388846062581	0.0113155788297967	0.3922808256674823	0.694855	0.694855	chr3	184084309	0.158105813064396	chr3:184084309:T:C
chr3:184084809	['G', 'A']	19959	27828.577148584314	3885.803210340098	0.0121061469566601	0.010980575840564	1.102505654752466	0.270255	0.270255	chr3	184084809	0.5682262623984369	chr3:184084809:G:A
chr3:184085510	['T', 'C']	19959	25078.539016689218	3495.0310635503047	0.0104254852845958	0.0104529025358503	0.9973770681243332	0.318594	0.318594	chr3	184085510	0.4967624074157038	chr3:184085510:T:C
chr3:184086511	['A', 'G']	19959	31695.94026260399	4327.057398914988	0.0071663695335076	0.0125035372413544	0.5731473738331778	0.566551	0.566551	chr3	184086511	0.2467609895576221	chr3:184086511:A:G
chr3:184089847	['TA', 'T']	19959	2334.233902891216	309.50988395355984	-0.0036442281297439	0.0214835005735218	-0.1696291587710532	0.865304	0.865304	chr3	184089847	0.0628312886877034	chr3:184089847:TA:T
chr3:184090272	['A', 'G']	19959	31717.534806795964	4328.278779721872	0.0066489263574721	0.0125210587783493	0.5310194988437468	0.595411	0.595411	chr3	184090272	0.2251831461837989	chr3:184090272:A:G
chr3:184092198	['C', 'T']	19959	31707.17723104675	4321.977482021232	0.0061296081335031	0.0125106157677051	0.4899525528812205	0.624173	0.624173	chr3	184092198	0.2046950216441303	chr3:184092198:C:T
chr3:184093440	['C', 'CA']	19959	31692.58788455757	4331.283798792154	0.0077241138791031	0.0125030357857047	0.6177790747375513	0.536728	0.536728	chr3	184093440	0.2702457478687308	chr3:184093440:C:CA
chr3:184093826	['G', 'A']	19959	28426.120576276284	3945.057572420444	0.0132112048158242	0.0111988867716423	1.1796891142142345	0.238138	0.238138	chr3	184093826	0.6231712981124483	chr3:184093826:G:A
chr3:184094144	['A', 'G']	19959	25204.044191412508	3523.7431008638264	0.0115556945050773	0.0104811666007265	1.1025198763920294	0.270249	0.270249	chr3	184094144	0.5682359043877341	chr3:184094144:A:G
chr3:184094228	['T', 'G']	19959	31738.935580975307	4325.796225928956	0.0056529665967159	0.0125587651307452	0.4501212131817715	0.652628	0.652628	chr3	184094228	0.1853342974120249	chr3:184094228:T:G
chr3:184094330	['T', 'C']	19959	36255.697156612005	4986.752454752314	0.0242225924296629	0.0178049714441553	1.3604398358984324	0.173706	0.173706	chr3	184094330	0.7601851802754814	chr3:184094330:T:C
chr3:184094549	['G', 'A']	19959	37075.857600962016	5066.759029570944	0.0137410473481765	0.0200753509636594	0.6844735802153924	0.493684	0.493684	chr3	184094549	0.3065509477740095	chr3:184094549:G:A
chr3:184094706	['C', 'A']	19959	2340.11042575598	309.1249959012027	-0.0038601475264485	0.0214695759978256	-0.1797961695582386	0.857314	0.857314	chr3	184094706	0.0668600841548684	chr3:184094706:C:A
chr3:184094791	['T', 'C']	19959	29481.202145793643	4062.6072955952777	0.0109853505062117	0.0114718487013841	0.9575919969103424	0.33828	0.33828	chr3	184094791	0.4707236780807728	chr3:184094791:T:C
chr3:184095910	['A', 'G']	19959	19327.36706956216	2840.3097466400545	0.0225155477255643	0.0101552175363256	2.217140858383911	0.0266247	0.0266247	chr3	184095910	1.574715277039726	chr3:184095910:A:G
chr3:184096056	['T', 'C']	19959	31713.122393744987	4323.898480684551	0.0063421674960038	0.0125171107803405	0.5066798247056222	0.612385	0.612385	chr3	184096056	0.2129754556240236	chr3:184096056:T:C
chr3:184097063	['A', 'G']	19959	18607.66147138418	2707.9101719447062	0.0193817554340879	0.0101453610269015	1.910405690117388	0.0560953	0.0560953	chr3	184097063	1.2510735250107523	chr3:184097063:A:G
chr3:184097651	['A', 'G']	19959	19315.871109997493	2840.2358587617487	0.0225824421475821	0.0101473623413782	2.2254494703019523	0.0260622	0.0260622	chr3	184097651	1.583988926784112	chr3:184097651:A:G
chr3:184097760	['T', 'C']	19959	27017.707320739588	3751.668327593349	0.0102649601240389	0.0107852708138133	0.9517572902195452	0.341232	0.341232	chr3	184097760	0.4669502483961753	chr3:184097760:T:C
chr3:184099766	['T', 'C']	19959	5526.782628421627	984.7663904651864	0.0516557088907526	0.0146503813281864	3.525895178671574	0.000423001	0.000423001	chr3	184099766	3.3736586059252684	chr3:184099766:T:C
chr3:184099901	['G', 'C']	19959	21970.20153329659	3182.660591575048	0.023464300371988	0.010185168999293	2.303771333948079	0.0212457	0.0212457	chr3	184099901	1.6727289552720848	chr3:184099901:G:C
chr3:184099939	['A', 'T']	19959	32541.89131088394	4465.374257643144	0.0104609794708674	0.0130390436773531	0.8022811894584433	0.4224	0.4224	chr3	184099939	0.3742760904742441	chr3:184099939:A:T
chr3:184100184	['A', 'G']	19959	3880.5554107563535	539.625953437914	0.0003071429638517	0.0170982440331837	0.0179634214633741	0.985668	0.985668	chr3	184100184	0.0062693427140883	chr3:184100184:A:G
chr3:184100433	['AG', 'A']	19959	691.0346227076861	74.40283877053798	-0.0213272062053521	0.0389616320502416	-0.5473899598931177	0.584117	0.584117	chr3	184100433	0.2335001539747302	chr3:184100433:AG:A
chr3:184100628	['G', 'A']	19959	35164.285478051715	4824.2493704494855	0.0136618049732815	0.0157146224951523	0.8693689573195905	0.384656	0.384656	chr3	184100628	0.4149274888948456	chr3:184100628:G:A
chr3:184100723	['A', 'G']	19959	3526.0	523.9967690839281	0.0153397603071362	0.0177907047335249	0.8622345509579461	0.388569	0.388569	chr3	184100723	0.4105318503290524	chr3:184100723:A:G
chr3:184100969	['A', 'G']	19959	1870.0306296370568	248.83197641667832	-0.0041074492578535	0.0238261729363015	-0.1723923212021783	0.863131	0.863131	chr3	184100969	0.063923285096457	chr3:184100969:A:G
chr3:184101069	['A', 'G']	19959	12112.820655441972	1620.7813344490344	-0.0014239973061154	0.0109557453047585	-0.1299772189388981	0.896586	0.896586	chr3	184101069	0.0474080468333948	chr3:184101069:A:G
chr3:184101367	['T', 'C']	19959	13340.33677406424	1734.5109047057138	-0.006368469978199	0.0106667946710897	-0.5970368957658414	0.55049	0.55049	chr3	184101367	0.2592505658552902	chr3:184101367:T:C
chr3:184101687	['T', 'A']	19959	3971.0	419.78513287256646	-0.0338132787162448	0.016809175488457	-2.011596508077666	0.0442759	0.0442759	chr3	184101687	1.3538326021071454	chr3:184101687:T:A
chr3:184101934	['G', 'A']	19959	2658.0	312.1400198236948	-0.0235378275869197	0.0202285799806545	-1.1635926797348113	0.244603	0.244603	chr3	184101934	0.6115382207443127	chr3:184101934:G:A
chr3:184102178	['G', 'C']	19959	8531.274399719288	1181.104369644782	0.0053377107042197	0.0123108985343425	0.433576045593231	0.664601	0.664601	chr3	184102178	0.1774390095903273	chr3:184102178:G:C
chr3:184102907	['A', 'G']	19959	4256.345799077602	551.4542707994797	-0.001766375756792	0.016437492233495	-0.1074601728597423	0.914425	0.914425	chr3	184102907	0.0388519090195678	chr3:184102907:A:G
chr3:184103368	['G', 'A']	19959	2690.6398254063806	319.1659896158505	-0.022345233477908	0.0201210973708837	-1.110537515227315	0.266781	0.266781	chr3	184103368	0.5738451038746277	chr3:184103368:G:A
chr3:184103723	['A', 'G']	19959	13426.83403907963	1760.168351533173	-0.0047503145453134	0.0107880648770403	-0.4403305504236705	0.659702	0.659702	chr3	184103723	0.1806521992791846	chr3:184103723:A:G
chr3:184103754	['G', 'A']	19959	6825.6702111576005	953.439184241384	0.0068527378145126	0.0135268125080342	0.5066040362755413	0.612438	0.612438	chr3	184103754	0.2129378704259087	chr3:184103754:G:A
chr3:184103906	['C', 'T']	19959	4244.719550155639	560.1176469626979	-0.0001674277523984	0.0164589961430831	-0.0101724157988102	0.991884	0.991884	chr3	184103906	0.0035391152506879	chr3:184103906:C:T
chr3:184104578	['T', 'G']	19959	5039.158642007666	670.5543481742026	0.0033759565354899	0.0156822742398077	0.2152721272352503	0.829557	0.829557	chr3	184104578	0.0811537676444651	chr3:184104578:T:G
chr3:184109099	['G', 'T']	19959	4235.212195610782	567.5149005378245	0.0028601683244325	0.0164652009813403	0.1737098944418552	0.862095	0.862095	chr3	184109099	0.064444873731608	chr3:184109099:G:T
chr3:184109430	['T', 'TTCTG']	19959	7167.724018475749	888.5894157699771	-0.0088630324790698	0.01318046526947	-0.6724369965603023	0.501313	0.501313	chr3	184109430	0.2998910331586187	chr3:184109430:T:TTCTG
chr3:184109553	['A', 'G']	19959	7154.075315694528	887.2761084428926	-0.0086120474711921	0.0131747849473268	-0.6536765120359341	0.513328	0.513328	chr3	184109553	0.2896050460571006	chr3:184109553:A:G
chr3:184111134	['C', 'T']	19959	6666.336006013531	1056.1192731459616	0.0240075626982059	0.013572508588283	1.7688375396521263	0.0769363	0.0769363	chr3	184111134	1.1138687035012786	chr3:184111134:C:T
chr3:184111945	['C', 'A']	19959	5062.731312313357	664.1430064649408	-0.0098169976169863	0.0152825329895028	-0.6423671798208672	0.520642	0.520642	chr3	184111945	0.2834608004363523	chr3:184111945:C:A
chr3:184112455	['C', 'T']	19959	20759.28308325389	3112.0035870942565	0.0271213056738125	0.0101028059045469	2.684531993394648	0.00726914	0.00726914	chr3	184112455	2.138516966767819	chr3:184112455:C:T
chr3:184112605	['G', 'A']	19959	2810.0	358.6418930766903	-0.0135134153221836	0.0198072422513675	-0.6822461779731436	0.495091	0.495091	chr3	184112605	0.3053149684086968	chr3:184112605:G:A
chr3:184113249	['G', 'A']	19959	5111.768340348767	665.1385438993861	-0.010984394888952	0.0151328996530436	-0.7258618731898304	0.467932	0.467932	chr3	184113249	0.3298172541277269	chr3:184113249:G:A
chr3:184113342	['C', 'T']	19959	5113.024705587572	663.9474967143292	-0.011268812991237	0.0151322455193599	-0.7446887493875183	0.456469	0.456469	chr3	184113342	0.3405887111988755	chr3:184113342:C:T
chr3:184113618	['G', 'A']	19959	16381.0	2571.2495164491747	0.0333166224606227	0.0102661441025081	3.245290746745213	0.00117524	0.00117524	chr3	184113618	2.92987343549244	chr3:184113618:G:A
chr3:184114259	['C', 'T']	19959	2716.1360857801383	533.686352322715	0.0605100655828685	0.0200525190863064	3.0175792538798683	0.00255124	0.00255124	chr3	184114259	2.593248684560373	chr3:184114259:C:T
chr3:184114399	['C', 'T']	19959	6672.3372087196185	1069.0759997684206	0.0260791757512253	0.0135576591233588	1.9235751182365104	0.0544221	0.0544221	chr3	184114399	1.2642247039966208	chr3:184114399:C:T
chr3:184115196	['T', 'C']	19959	788.5469710272453	102.45835909123916	0.0018928249284395	0.0381842413547913	0.0495708402545508	0.960465	0.960465	chr3	184115196	0.0175184565012131	chr3:184115196:T:C
chr3:184115381	['A', 'G']	19959	2034.733075920168	235.9082110083581	-0.0147735608497269	0.0230674706357148	-0.6404499688341824	0.521887	0.521887	chr3	184115381	0.282423521114614	chr3:184115381:A:G
chr3:184115520	['T', 'C']	19959	873.3938345864663	111.36742465341408	-0.0048159238135313	0.034403828143546	-0.1399822076031038	0.888675	0.888675	chr3	184115520	0.0512570371320166	chr3:184115520:T:C
chr3:184115957	['C', 'A']	19959	5109.0	658.8747500908066	-0.012243171602134	0.0151375722263241	-0.8087936043564034	0.418644	0.418644	chr3	184115957	0.3781551287135743	chr3:184115957:C:A
chr3:184116702	['C', 'T']	19959	4372.65724594107	541.2820305181956	-0.0122496563131771	0.0161949106615933	-0.7563892490143511	0.449425	0.449425	chr3	184116702	0.3473427729047342	chr3:184116702:C:T
chr3:184117034	['T', 'C']	19959	3650.0	485.7745346394592	-0.0069539135993872	0.0176207825829719	-0.3946427218338912	0.693111	0.693111	chr3	184117034	0.1591972086389945	chr3:184117034:T:C
chr3:184117056	['C', 'T']	19959	7009.404760711601	1074.4418814428818	0.0192200515421738	0.0133082713509905	1.4442184890333871	0.148693	0.148693	chr3	184117056	0.8277094762186678	chr3:184117056:C:T
chr3:184117782	['G', 'A']	19959	4243.63785327721	531.7257053950646	-0.0108158420277852	0.0164129616758371	-0.6589817390305702	0.509915	0.509915	chr3	184117782	0.2925022123482522	chr3:184117782:G:A
chr3:184118608	['C', 'T']	19959	4338.30416478725	539.7350969238324	-0.0116397669143473	0.0162574614323421	-0.7159646026403284	0.474022	0.474022	chr3	184118608	0.3242015016658298	chr3:184118608:C:T
chr3:184119702	['T', 'C']	19959	1021.3070215005262	113.92410103145929	-0.0248056296095171	0.0318414846336529	-0.7790349569096527	0.435968	0.435968	chr3	184119702	0.3605453867255493	chr3:184119702:T:C
chr3:184120136	['G', 'A']	19959	1366.0684437318369	262.5233559305835	0.0536932022678204	0.0278073815060845	1.9308974581469256	0.0535099	0.0535099	chr3	184120136	1.2715658606401867	chr3:184120136:G:A
chr3:184120662	['G', 'T']	19959	20821.12958508719	3114.5369796356235	0.0261504787113989	0.0100873624974234	2.5924000171579507	0.00953784	0.00953784	chr3	184120662	2.0205499672554685	chr3:184120662:G:T
chr3:184121126	['A', 'G']	19959	8585.916574641098	1157.0058305935888	-0.0059083951860324	0.0123624889508687	-0.4779292591899337	0.632706	0.632706	chr3	184121126	0.198798047073116	chr3:184121126:A:G
chr3:184121239	['T', 'G']	19959	8584.88201373916	1161.2336085292598	-0.0052712441989636	0.0123577807741573	-0.4265526549869649	0.66971	0.66971	chr3	184121239	0.1741132162013524	chr3:184121239:T:G
chr3:184122059	['C', 'A']	19959	20819.163606261285	3122.955968007216	0.0270491332144289	0.0100986450455859	2.678491331493215	0.00740153	0.00740153	chr3	184122059	2.130678496231877	chr3:184122059:C:A
chr3:184122841	['A', 'G']	19959	5394.081032322727	707.5182771822347	-0.0047491489530521	0.0148095580703929	-0.3206813417712043	0.748455	0.748455	chr3	184122841	0.1258343059945182	chr3:184122841:A:G
chr3:184122878	['C', 'G']	19959	5392.161295173174	709.8502818368511	-0.0042461369994967	0.0148153281691721	-0.2866043162197512	0.774418	0.774418	chr3	184122878	0.1110245611621836	chr3:184122878:C:G
chr3:184123972	['G', 'C']	19959	940.0	96.80677195817042	-0.0158387904769632	0.0333933216669877	-0.4743101220931049	0.635284	0.635284	chr3	184123972	0.1970320824881498	chr3:184123972:G:C
chr3:184123985	['T', 'C']	19959	1725.345778000501	247.49365773104324	-0.0064654334814672	0.0249236340993887	-0.2594097416004746	0.795322	0.795322	chr3	184123985	0.0994570040347911	chr3:184123985:T:C
chr3:184125347	['A', 'G']	19959	27400.98290812491	3983.029919439784	0.0286897050448682	0.0109160604936369	2.628210521697987	0.00859011	0.00859011	chr3	184125347	2.0660012748082064	chr3:184125347:A:G
chr3:184126062	['C', 'T']	19959	13320.339080747832	2119.605572060117	0.0346807639430538	0.0107552844429287	3.2245324730444858	0.00126382	0.00126382	chr3	184126062	2.8983147761908072	chr3:184126062:C:T
chr3:184126524	['T', 'C']	19959	15842.0	2482.060845044694	0.0324420930426895	0.0103591529523713	3.131732217088571	0.00174029	0.00174029	chr3	184126524	2.7593783753349475	chr3:184126524:T:C
chr3:184127420	['G', 'A']	19959	1010.3161089650324	141.52462957839586	-0.0215649405071888	0.032086182396219	-0.6720943065426818	0.501531	0.501531	chr3	184127420	0.2997022177525412	chr3:184127420:G:A
chr3:184131441	['G', 'A']	19959	8136.222940469031	1410.8939976309164	0.0482219925463077	0.0125742889912497	3.834967732956101	0.000125967	0.000125967	chr3	184131441	3.8997432135729375	chr3:184131441:G:A
chr3:184132925	['C', 'T']	19959	15940.590667602246	2512.174706528136	0.0341301591647879	0.0103552876346181	3.295916093213032	0.000982725	0.000982725	chr3	184132925	3.007567995587394	chr3:184132925:C:T
chr3:184133315	['G', 'A']	19959	15617.259736354068	2468.445707676044	0.0344709959673939	0.0103972384762827	3.315399184699501	0.000916756	0.000916756	chr3	184133315	3.03774623898027	chr3:184133315:G:A
chr3:184133614	['AGT', 'A']	19959	945.1420625375828	146.50674831975863	-0.0059606285760428	0.0331713250647563	-0.1796922059762941	0.857396	0.857396	chr3	184133614	0.0668185469298645	chr3:184133614:AGT:A
chr3:184133952	['T', 'C']	19959	15785.117894736848	2487.3022894168203	0.0335291772060266	0.0103732423134302	3.2322755212819456	0.00123008	0.00123008	chr3	184133952	2.9100666426835864	chr3:184133952:T:C
chr3:184135073	['A', 'G']	19959	15981.60144310267	2505.7276148023425	0.033191408695932	0.0103440024859706	3.2087587702099856	0.0013352	0.0013352	chr3	184135073	2.8744536763288098	chr3:184135073:A:G
chr3:184138761	['A', 'G']	19959	21838.78946840522	3327.72423509838	0.0356159406640361	0.0101259692870604	3.517287052168732	0.000436951	0.000436951	chr3	184138761	3.3595672623951844	chr3:184138761:A:G
chr3:184141040	['A', 'T']	19959	2216.0	322.8816292076291	0.012467497719353	0.0221173076674631	0.5636987063165031	0.572966	0.572966	chr3	184141040	0.2418711484523067	chr3:184141040:A:T
chr3:184141151	['A', 'C']	19959	18899.946938571	2509.626688540762	-0.0066640685725323	0.0101354903992508	-0.6574983853790547	0.510868	0.510868	chr3	184141151	0.2916913000162462	chr3:184141151:A:C
chr3:184141624	['T', 'G']	19959	1372.2750187922825	211.43407462161213	0.0140471168622306	0.0276921460178592	0.5072599593101735	0.611978	0.611978	chr3	184141624	0.2132641900281917	chr3:184141624:T:G
chr3:184143276	['A', 'G']	19959	16638.500901984364	2152.531906047113	-0.0125588353481161	0.0102161846886921	-1.229307782778924	0.218971	0.218971	chr3	184143276	0.6596133982828675	chr3:184143276:A:G
chr3:184143299	['C', 'T']	19959	2215.0	327.0888563669305	0.0147181800726584	0.0221004326150836	0.6659679622114368	0.505439	0.505439	chr3	184143299	0.2963312506802042	chr3:184143299:C:T
chr3:184143455	['A', 'G']	19959	12759.55715359559	1614.5886545276792	-0.0143655954708647	0.0108377990881405	-1.3255085607357715	0.185018	0.185018	chr3	184143455	0.7327860179732143	chr3:184143455:A:G
chr3:184145071	['T', 'C']	19959	1375.275620145327	213.0787896344858	0.0149053291180659	0.0276652152885233	0.5387750994386542	0.590048	0.590048	chr3	184145071	0.2291126573626033	chr3:184145071:T:C
chr3:184145296	['AAG', 'A']	19959	16619.49804570054	2150.4874768540462	-0.0121779684906598	0.0102180737161849	-1.1918066779426826	0.233351	0.233351	chr3	184145296	0.6319903336536856	chr3:184145296:AAG:A
chr3:184145869	['G', 'A']	19959	2805.140545144804	408.0479319182588	0.0175724301384643	0.0198868545860153	0.8836203866458328	0.376912	0.376912	chr3	184145869	0.4237600354057401	chr3:184145869:G:A
chr3:184146025	['A', 'T']	19959	9462.948238713234	1125.1838547823131	-0.0189997568734238	0.0118519685289906	-1.6030887043742337	0.108931	0.108931	chr3	184146025	0.9628485094722974	chr3:184146025:A:T
chr3:184146241	['C', 'T']	19959	16812.071087186225	2201.726651070828	-0.0096958942041105	0.0102381503287673	-0.947035733287368	0.343632	0.343632	chr3	184146241	0.4639064002065788	chr3:184146241:C:T
chr3:184147075	['G', 'A']	19959	16600.32688549236	2138.918988616699	-0.013051097570957	0.0102175532361849	-1.2773212205772728	0.201504	0.201504	chr3	184147075	0.6957163283780312	chr3:184147075:G:A
chr3:184148012	['T', 'A']	19959	16715.024808299502	2151.3337448323346	-0.0129195294319274	0.0102052804794276	-1.2659651499016853	0.20554	0.20554	chr3	184148012	0.6871036478082946	chr3:184148012:T:A
chr3:184148796	['T', 'C']	19959	923.1387552615756	146.03873311261026	0.0024431675976471	0.0335661916745028	0.0727865592063268	0.941977	0.941977	chr3	184148796	0.0259597011296591	chr3:184148796:T:C
chr3:184150150	['C', 'T']	19959	3102.0	435.2684333724037	-0.0043095244922026	0.0188152682912661	-0.2290440096569405	0.818837	0.818837	chr3	184150150	0.0868025415190823	chr3:184150150:C:T
chr3:184152085	['C', 'T']	19959	15435.05339416424	1983.441806686464	-0.0106636823099056	0.0103871693442029	-1.0266206274818366	0.304612	0.304612	chr3	184152085	0.5162529919023764	chr3:184152085:C:T
chr3:184153136	['T', 'G']	19959	21283.753001890604	2827.49724174787	-0.0063896354877333	0.0103549840711498	-0.6170589393310221	0.537203	0.537203	chr3	184153136	0.2698615706872244	chr3:184153136:T:G
chr3:184153137	['T', 'C']	19959	21548.45392491484	2891.9332536627026	-0.0035733678981895	0.010505587472067	-0.3401397501749136	0.733755	0.733755	chr3	184153137	0.134448926337159	chr3:184153137:T:C
chr3:184158034	['T', 'C']	19959	19143.91832439745	2470.079967345928	-0.0146269052625883	0.0101112489410503	-1.4465972846544275	0.148025	0.148025	chr3	184158034	0.8296649302459622	chr3:184158034:T:C
chr3:184161322	['C', 'G']	19959	18687.61780183432	2438.779569562315	-0.0101687351482278	0.0101456545293129	-1.0022749265558113	0.316223	0.316223	chr3	184161322	0.5000065455049615	chr3:184161322:C:G
chr3:184161672	['T', 'C']	19959	14011.318045112785	1898.490366655141	-0.0029031095160987	0.0106563380223102	-0.2724303142431072	0.785294	0.785294	chr3	184161672	0.1049677207405284	chr3:184161672:T:C
chr3:184161766	['G', 'A']	19959	843.0422387012727	78.82144575542259	-0.0561246238355311	0.035091474035075	-1.599380629592042	0.109752	0.109752	chr3	184161766	0.959587556907712	chr3:184161766:G:A
chr3:184163446	['G', 'A']	19959	1688.1691637019592	215.833893707736	0.0032980353430824	0.0251363625384293	0.1312057517486994	0.895614	0.895614	chr3	184163446	0.0478791262640379	chr3:184163446:G:A
chr3:184163454	['A', 'G']	19959	785.1573540466048	86.59358337384859	-0.0419166572510309	0.0364245274401998	-1.150781086174634	0.249836	0.249836	chr3	184163454	0.6023449819952533	chr3:184163454:A:G
chr3:184163987	['A', 'G']	19959	13955.398406574135	1885.4511582624905	-0.0031524197872282	0.0106677097780208	-0.2955104565858464	0.767607	0.767607	chr3	184163987	0.1148610734786299	chr3:184163987:A:G
chr3:184166762	['T', 'C']	19959	6358.955802766086	763.8465420036803	-0.0120919751186973	0.0137880622322753	-0.8769887251010703	0.380503	0.380503	chr3	184166762	0.4196419147717013	chr3:184166762:T:C
chr3:184167107	['C', 'T']	19959	12253.841852074564	1673.811052160042	-0.0025967620405146	0.0109917127237586	-0.2362472624399758	0.813243	0.813243	chr3	184167107	0.0897796662255824	chr3:184167107:C:T
chr3:184168352	['C', 'T']	19959	1048.0525102715703	142.18015668570592	0.0132015265191545	0.0317279601568737	0.4160849438123881	0.677352	0.677352	chr3	184168352	0.1691855825271371	chr3:184168352:C:T
chr3:184168569	['C', 'T']	19959	1048.0525102715703	141.34147565088654	0.012695532877846	0.0317290149837123	0.400123763197915	0.68907	0.68907	chr3	184168569	0.1617366575270047	chr3:184168569:C:T
chr3:184169157	['A', 'C']	19959	11370.56969636236	1561.69862130274	-0.0014761278052809	0.0112582027942532	-0.1311157590831828	0.895685	0.895685	chr3	184169157	0.0478446988365328	chr3:184169157:A:C
chr3:184169547	['A', 'G']	19959	3281.32880693491	435.97624267407593	0.0013117261754357	0.0184947921294595	0.0709240831826578	0.943459	0.943459	chr3	184169547	0.0252769682713366	chr3:184169547:A:G
chr3:184169578	['G', 'A']	19959	1839.1842962369087	246.4865690991253	-0.0043496311301938	0.0242176548903494	-0.1796057937850589	0.857464	0.857464	chr3	184169578	0.0667841044391832	chr3:184169578:G:A
chr3:184171419	['C', 'G']	19959	1428.0	149.23767237205882	-0.0400043611008095	0.0271805261769249	-1.4718023058277443	0.14109	0.14109	chr3	184171419	0.8505037665342581	chr3:184171419:C:G
chr3:184171549	['A', 'T']	19959	25250.53024001604	3311.855105249645	-0.0107929036302378	0.0105332511171419	-1.024650747448082	0.30554	0.30554	chr3	184171549	0.51493192570913	chr3:184171549:A:T
chr3:184172309	['G', 'A']	19959	1742.1745753369744	236.10763340602344	0.0149809946562378	0.0247379392438153	0.6055878183136537	0.544795	0.544795	chr3	184172309	0.2637668869292913	chr3:184172309:G:A
chr3:184172738	['A', 'G']	19959	1676.2519542994587	186.58996035565164	-0.033176736371683	0.0252671175677921	-1.3130400126832509	0.189185	0.189185	chr3	184172738	0.7231133006798791	chr3:184172738:A:G
chr3:184173080	['A', 'G']	19959	18789.882848123467	2479.5825169535847	-0.005395933589496	0.0101935091069871	-0.5293499552374307	0.596569	0.596569	chr3	184173080	0.2243393179849026	chr3:184173080:A:G
chr3:184174505	['G', 'A']	19959	1114.3748186361363	146.74274742028788	0.008686498632315	0.0318954431682607	0.2723429358385271	0.785361	0.785361	chr3	184174505	0.1049306690260461	chr3:184174505:G:A
chr3:184175483	['C', 'G']	19959	13478.675318168152	1882.66234877104	0.0036323883035236	0.0107094876297233	0.3391747980026782	0.734482	0.734482	chr3	184175483	0.1340188430275205	chr3:184175483:C:G
chr3:184175648	['C', 'T']	19959	1033.9324507296526	138.719009355559	0.0108701776176144	0.0319255787139801	0.3404849044397881	0.733495	0.733495	chr3	184175648	0.1346028422567048	chr3:184175648:C:T
chr3:184175731	['C', 'T']	19959	1638.4925575101488	215.51226315611527	-0.0058828927909307	0.0257201321308887	-0.2287271605368507	0.819083	0.819083	chr3	184175731	0.0866720877199328	chr3:184175731:C:T
chr3:184179178	['G', 'A']	19959	412.0	75.3652153186344	0.0290573220208694	0.0501204264888287	0.579750095050488	0.56209	0.56209	chr3	184179178	0.2501941410608265	chr3:184179178:G:A
chr3:184179380	['G', 'A']	19959	11073.328822733423	1492.1971235140404	0.0031149110685921	0.0113355263572092	0.2747919214718324	0.783479	0.783479	chr3	184179380	0.1059726396629665	chr3:184179380:G:A
chr3:184182550	['T', 'C']	19959	22846.72341385185	2956.4168798555843	-0.0135368178842468	0.0102738363057928	-1.3176010870072097	0.187652	0.187652	chr3	184182550	0.7266468025041092	chr3:184182550:T:C
chr3:184182892	['G', 'C']	19959	7974.598195940867	1108.2624894354587	0.0049647936410061	0.0127036593503744	0.3908160242709739	0.695937	0.695937	chr3	184182892	0.1574300733071613	chr3:184182892:G:C
chr3:184182941	['T', 'C']	19959	19961.00040090203	2602.560281322915	-0.0124014273800895	0.010152178195639	-1.221553359397946	0.221891	0.221891	chr3	184182941	0.6538603125927072	chr3:184182941:T:C
chr3:184183048	['G', 'A']	19959	22832.4319001804	2954.782150131332	-0.0137230197465577	0.0102719111171589	-1.3359753204672726	0.181573	0.181573	chr3	184183048	0.7409487308303285	chr3:184183048:G:A
chr3:184183493	['G', 'A']	19959	1439.0	165.98283525055336	-0.0122621977087308	0.0270398195794702	-0.453486668899257	0.650203	0.650203	chr3	184183493	0.1869510310250044	chr3:184183493:G:A
chr3:184185013	['T', 'C']	19959	22854.29012376609	2947.006775942821	-0.0145189329068263	0.0102763850746884	-1.4128443807139588	0.157717	0.157717	chr3	184185013	0.8021214924144179	chr3:184185013:T:C
chr3:184186261	['A', 'G']	19959	1932.0	267.978469592223	0.0085223653694409	0.023621504881383	0.3607884176828115	0.718261	0.718261	chr3	184186261	0.1437177141661999	chr3:184186261:A:G
chr3:184186438	['C', 'T']	19959	1440.0	167.03677738297222	-0.0112921879763234	0.0270320575341677	-0.4177332029591326	0.676147	0.676147	chr3	184186438	0.1699588745487156	chr3:184186438:C:T
chr3:184186732	['T', 'C']	19959	1440.072151518188	167.1137897879471	-0.0112274635013735	0.0270320915952264	-0.4153383197087185	0.677899	0.677899	chr3	184186732	0.1688350067378538	chr3:184186732:T:C
chr3:184187080	['A', 'G']	19959	23038.46286831028	2963.3058201110366	-0.0150273038559855	0.0103030460197869	-1.4585302081661689	0.14471	0.14471	chr3	184187080	0.839501456477654	chr3:184187080:A:G
chr3:184187315	['G', 'C']	19959	9975.0	1377.785891695401	0.0038488438172476	0.0117342095968475	0.3280019660021778	0.742914	0.742914	chr3	184187315	0.1290614574199713	chr3:184187315:G:C
chr3:184188727	['T', 'C']	19959	22947.347518797	2963.636882264892	-0.0142984454231753	0.0102928397539019	-1.3891642894522822	0.164798	0.164798	chr3	184188727	0.7830480632349857	chr3:184188727:T:C
chr3:184189244	['G', 'C']	19959	22930.4466325917	2955.638649253247	-0.014734186322362	0.0102882200006316	-1.4321414512381556	0.152119	0.152119	chr3	184189244	0.8178165382164726	chr3:184189244:G:C
chr3:184189370	['G', 'A']	19959	1143.0572702675618	118.21265170393222	-0.0527108103715168	0.0301896956741448	-1.7459868075669107	0.0808286	0.0808286	chr3	184189370	1.0924349433781186	chr3:184189370:G:A
chr3:184190091	['G', 'A']	19959	2495.125012526305	376.1167099942352	0.02044704404703	0.0210530476611631	0.9712153972248392	0.331453	0.331453	chr3	184190091	0.4795780458045458	chr3:184190091:G:A
chr3:184190214	['T', 'C']	19959	22935.596542219995	2955.416060474051	-0.0145855376515677	0.010290655582209	-1.4173574788358425	0.156394	0.156394	chr3	184190214	0.8057799125093896	chr3:184190214:T:C
chr3:184190298	['T', 'C']	19959	5541.277633029362	699.1000314353481	-0.0042599499012776	0.0147214295483153	-0.2893706679298063	0.772301	0.772301	chr3	184190298	0.112213402822899	chr3:184190298:T:C
chr3:184190371	['A', 'G']	19959	1144.0	118.20331521217123	-0.0529333933724291	0.0301777863155771	-1.754051566900585	0.079437	0.079437	chr3	184190371	1.0999771656713813	chr3:184190371:A:G
chr3:184190973	['C', 'T']	19959	2645.5301929341017	287.9583564178358	-0.0332891922283923	0.0201682455642139	-1.650574519355308	0.0988412	0.0988412	chr3	184190973	1.0050619906048963	chr3:184190973:C:T
chr3:184191355	['G', 'A']	19959	10122.535832414553	1236.5160702941216	-0.0151696586227736	0.0116750110086451	-1.299327136526106	0.193847	0.193847	chr3	184191355	0.7125409157995488	chr3:184191355:G:A
chr3:184192245	['T', 'G']	19959	2179.1091792764805	275.31967542721395	-0.01025086172798	0.0223899110010515	-0.4578339649272677	0.647077	0.647077	chr3	184192245	0.1890440366645865	chr3:184192245:T:G
chr3:184193270	['T', 'C']	19959	5755.153395139063	727.8708501195836	-0.0039523291120878	0.0144774061676867	-0.272999808550605	0.784856	0.784856	chr3	184193270	0.1052100173211197	chr3:184193270:T:C
chr3:184193760	['T', 'C']	19959	957.1918316211476	99.45853145885928	-0.0560174430642702	0.0329712003040816	-1.6989810060792851	0.0893384	0.0893384	chr3	184193760	1.0489618297620242	chr3:184193760:T:C
chr3:184194406	['C', 'T']	19959	1439.0721014129672	166.112616504933	-0.0121823091129964	0.0270398573484048	-0.4505315599867677	0.652332	0.652332	chr3	184194406	0.1855313167365222	chr3:184194406:C:T
chr3:184194437	['A', 'G']	19959	9894.470178428228	1370.34041443029	0.0045831427859219	0.0117581220213414	0.3897852716278468	0.696699	0.696699	chr3	184194437	0.1569548128252607	chr3:184194437:A:G
chr3:184194551	['A', 'G']	19959	19142.91822418199	2494.296536579888	-0.0125893598706678	0.0101755566427263	-1.2372158411271716	0.216022	0.216022	chr3	184194551	0.6655020174043272	chr3:184194551:A:G
chr3:184197121	['C', 'T']	19959	5485.099273365071	697.914431933674	-0.003247107005242	0.0147727443583333	-0.2198039122913748	0.826026	0.826026	chr3	184197121	0.0830062826084077	chr3:184197121:C:T
chr3:184197169	['T', 'C']	19959	1510.5297714514836	178.7146521988912	-0.0071987713024116	0.0264450682115353	-0.272216023223247	0.785459	0.785459	chr3	184197169	0.1048764796736292	chr3:184197169:T:C
chr3:184198301	['C', 'T']	19959	7749.743857709888	1103.542716142305	0.009718993091755	0.0128591051948525	0.7558063290162266	0.449774	0.449774	chr3	184198301	0.3470056533532334	chr3:184198301:C:T
chr3:184198341	['C', 'T']	19959	17019.286695625833	2236.7848681628434	-0.0116164198729428	0.010309174081684	-1.126804124258742	0.259839	0.259839	chr3	184198341	0.5852956638340758	chr3:184198341:C:T
chr3:184198346	['G', 'A']	19959	17150.83638863427	2263.978220974637	-0.0113773861584686	0.010374733955987	-1.0966436543563618	0.27281	0.27281	chr3	184198346	0.564139714421638	chr3:184198346:G:A
chr3:184198523	['T', 'C']	19959	24029.427576182843	3124.715363228446	-0.0139904258289992	0.0103608436965868	-1.350317236578734	0.17693	0.17693	chr3	184198523	0.7521985224898285	chr3:184198523:T:C
chr3:184198778	['G', 'T']	19959	1549.0776129872734	192.3529728101837	-0.0024632751660197	0.0261134356906041	-0.0943298000004653	0.924848	0.924848	chr3	184198778	0.0339296382724211	chr3:184198778:G:T
chr3:184199707	['C', 'T']	19959	1548.232711966326	194.33573178524463	-0.0007443408974566	0.0261038233977078	-0.0285146312138325	0.977252	0.977252	chr3	184199707	0.0099934320872476	chr3:184199707:C:T
chr3:184200414	['A', 'G']	19959	5510.46352583586	702.935266048929	-0.0029779937495078	0.0148310037927738	-0.2007951579756717	0.840861	0.840861	chr3	184200414	0.0752757900787114	chr3:184200414:A:G
chr3:184201270	['A', 'T']	19959	21781.821954887226	2842.427323824879	-0.0116310248916394	0.0101801162487058	-1.1425237794428926	0.25325	0.25325	chr3	184201270	0.596450545967682	chr3:184201270:A:T
chr3:184201944	['T', 'C']	19959	11323.105864661651	1433.0013591831027	-0.0132092529625187	0.0112601691397468	-1.1730954303245742	0.240772	0.240772	chr3	184201944	0.6183940197088107	chr3:184201944:T:C
chr3:184202112	['A', 'T']	19959	1038.1560432952497	96.30380047477756	-0.0574768675415552	0.0315062714159813	-1.8242992572075845	0.0681218	0.0681218	chr3	184202112	1.1667138850820231	chr3:184202112:A:T
chr3:184202379	['G', 'A']	19959	11247.944867682436	1517.1205215924238	-0.0015299535635704	0.011231882052167	-0.1362152448240218	0.891652	0.891652	chr3	184202379	0.0498046119565696	chr3:184202379:G:A
chr3:184203061	['T', 'G']	19959	7706.108034908213	1111.1354535977157	0.0100157976807173	0.0128567017224112	0.7790332152808883	0.435969	0.435969	chr3	184203061	0.3605443905653179	chr3:184203061:T:G
chr3:184203300	['T', 'A']	19959	5414.441503759399	695.5923439966198	-0.0001505569981824	0.0148372395048736	-0.0101472378425232	0.991904	0.991904	chr3	184203300	0.0035303583778382	chr3:184203300:T:A
chr3:184203466	['G', 'A']	19959	8749.0	1201.2786596250664	-0.0004638061424513	0.0122273424952954	-0.0379318844327656	0.969742	0.969742	chr3	184203466	0.0133437944762289	chr3:184203466:G:A
chr3:184204100	['C', 'A']	19959	1026.3085250338297	88.6021576202022	-0.0637385686103923	0.0316713673740033	-2.012498161437466	0.0441809	0.0441809	chr3	184204100	1.3547654414511712	chr3:184204100:C:A
chr3:184204288	['GAGAAAATGGAGACCC', 'G']	19959	7724.868510894672	1111.1192476895462	0.0098397239886781	0.0128560814161415	0.7653750524886874	0.444057	0.444057	chr3	184204288	0.3525612794425539	chr3:184204288:GAGAAAATGGAGACCC:G
chr3:184205460	['G', 'A']	19959	15742.887613414205	2089.218768689724	-0.003320702010315	0.0103856373511464	-0.3197398385905011	0.749169	0.749169	chr3	184205460	0.1254202016751795	chr3:184205460:G:A
chr3:184207396	['G', 'C']	19959	10228.587359663192	1397.2778221842789	0.0060055757158797	0.0116330842135797	0.5162496553467055	0.605686	0.605686	chr3	184207396	0.2177524646279562	chr3:184207396:G:C
chr3:184207504	['G', 'A']	19959	1528.3062891505888	171.8129926074793	-0.016573913656942	0.0261874307024976	-0.6328957523641767	0.526809	0.526809	chr3	184207504	0.2783468141640327	chr3:184207504:G:A
chr3:184207505	['T', 'C']	19959	4113.41218620033	523.0726802960819	-0.0201377895726281	0.0165018262430171	-1.2203370267063345	0.222352	0.222352	chr3	184207505	0.6529589598284604	chr3:184207505:T:C
chr3:184207568	['G', 'A']	19959	1593.3991680865993	170.7406228556481	-0.0227056958543106	0.0257107876708452	-0.8831194183933064	0.377182	0.377182	chr3	184207568	0.4234490409803114	chr3:184207568:G:A
chr3:184209707	['G', 'A']	19959	499.10002505637686	73.43079905992873	0.0202033641719506	0.0456864263025066	0.4422180898583909	0.658336	0.658336	chr3	184209707	0.1815523955932245	chr3:184209707:G:A
chr3:184212850	['C', 'T']	19959	16483.82588435715	2268.447225554977	0.0017918997424683	0.0103595786969936	0.1729703296706779	0.862677	0.862677	chr3	184212850	0.0641517806177807	chr3:184212850:C:T
chr3:184213191	['C', 'T']	19959	18113.16237204381	2447.905943843726	-0.001931694768118	0.0102737026867061	-0.1880232304773246	0.85086	0.85086	chr3	184213191	0.07014189259378	chr3:184213191:C:T
chr3:184213587	['T', 'C']	19959	18011.07210597621	2453.778037526284	0.0002107176804425	0.0102327046702973	0.0205925693384079	0.983571	0.983571	chr3	184213587	0.0071942846564239	chr3:184213587:T:C
chr3:184215041	['T', 'C']	19959	18005.510624436203	2445.752899287488	-0.0004055189580187	0.0102205626438712	-0.0396767743762029	0.968351	0.968351	chr3	184215041	0.0139671946206546	chr3:184215041:T:C
chr3:184215264	['A', 'C']	19959	5259.5270331212105	704.0009130589091	-0.0051404089736202	0.0149068933709025	-0.3448343558728337	0.730223	0.730223	chr3	184215264	0.1365444920987362	chr3:184215264:A:C
chr3:184215447	['T', 'C']	19959	1531.076711093296	175.33153510013491	-0.0158469314210536	0.0261790884267802	-0.6053278541525858	0.544968	0.544968	chr3	184215447	0.2636289983314945	chr3:184215447:T:C
chr3:184217303	['G', 'A']	19959	1543.314512085046	179.09774452700353	-0.0127075638460633	0.0260802206348973	-0.4872490928646369	0.626087	0.626087	chr3	184217303	0.2033653137630052	chr3:184217303:G:A
chr3:184217470	['T', 'C']	19959	1481.6768697225548	177.33556287956296	-0.008628304299861	0.0266577137476569	-0.3236700784447209	0.746191	0.746191	chr3	184217470	0.1271499934001329	chr3:184217470:T:C
chr3:184217695	['C', 'T']	19959	544.1908580593424	71.31905395111511	-0.0026425220678699	0.0434359124997229	-0.0608372638168204	0.951489	0.951489	chr3	184217695	0.0215962281514381	chr3:184217695:C:T
chr3:184218445	['A', 'G']	19959	12700.545326985715	1779.1560060536694	0.0063135620752529	0.0109258226277066	0.5778569074737177	0.563367	0.563367	chr3	184218445	0.2492085960042119	chr3:184218445:A:G
chr3:184218892	['G', 'A']	19959	14880.236620565243	1939.761961075263	-0.0088222618301124	0.0104380088506956	-0.8452054368132195	0.398006	0.398006	chr3	184218892	0.4001103808226685	chr3:184218892:G:A
chr3:184219226	['TTTG', 'T']	19959	7575.138604930847	1129.9818471842148	0.0171254373777573	0.0129067812678507	1.3268557839757271	0.184572	0.184572	chr3	184219226	0.7338341817923134	chr3:184219226:TTTG:T
chr3:184219533	['T', 'C']	19959	5127.77074564041	720.1189747818955	0.0031726222285293	0.0150533095993205	0.2107591162990861	0.833077	0.833077	chr3	184219533	0.079314855580458	chr3:184219533:T:C
chr3:184219831	['T', 'C']	19959	1725.0	204.8724856452384	-0.0131256429949071	0.0248538109357912	-0.5281138988631057	0.597426	0.597426	chr3	184219831	0.2237158808098629	chr3:184219831:T:C
chr3:184220630	['G', 'A']	19959	16618.65279101259	2310.831217833945	0.0054793107450542	0.0102931246472078	0.5323272507479658	0.594505	0.594505	chr3	184220630	0.225844488457774	chr3:184220630:G:A
chr3:184220964	['G', 'A']	19959	7195.424292845273	1090.5191375126535	0.01795700416495	0.0132620123765468	1.3540180520948712	0.175746	0.175746	chr3	184220964	0.7551145507900539	chr3:184220964:G:A
chr3:184221256	['G', 'C']	19959	18218.302290612	2535.5004591092934	0.0059881147833157	0.0101965369246399	0.5872694648754146	0.557029	0.557029	chr3	184221256	0.2541221940325161	chr3:184221256:G:C
chr3:184221905	['G', 'A']	19959	8381.359430604982	1278.1068232110515	0.0186062469525046	0.0124304596380165	1.4968269472192717	0.134454	0.134454	chr3	184221905	0.8714262730086464	chr3:184221905:G:A
chr3:184222951	['T', 'C']	19959	18801.0411392405	2610.25857842375	0.0045306176082563	0.0101993933757677	0.4442046150529347	0.656899	0.656899	chr3	184222951	0.1825013992599818	chr3:184222951:T:C
chr3:184223583	['A', 'G']	19959	18682.209534481062	2605.221668838853	0.0062749693046947	0.0103286036001362	0.6075331717263259	0.543504	0.543504	chr3	184223583	0.2647972553099127	chr3:184223583:A:G
chr3:184224242	['A', 'G']	19959	2146.322609741432	273.2707028047778	-0.0087528775328332	0.0222888804482566	-0.3927015335361018	0.694544	0.694544	chr3	184224242	0.158300236100727	chr3:184224242:A:G
chr3:184224399	['T', 'C']	19959	18410.224021254195	2574.21175334333	0.0064624581386779	0.0101866091276923	0.6344071965134811	0.525822	0.525822	chr3	184224399	0.2791612472925641	chr3:184224399:T:C
chr3:184225897	['T', 'C']	19959	4337.30386408059	584.6727142999446	0.0033203578917177	0.0162503050566112	0.2043258806619661	0.838101	0.838101	chr3	184225897	0.0767036411554699	chr3:184225897:T:C
chr3:184226881	['A', 'G']	19959	18729.383929019	2596.288583365318	0.0043103647787428	0.0101856441322842	0.4231803823855198	0.672168	0.672168	chr3	184226881	0.1725221668951399	chr3:184226881:A:G
chr3:184227347	['G', 'A']	19959	18160.63958907542	2526.9010128993773	0.0044662070003376	0.0101873893702602	0.4384054479527113	0.661097	0.661097	chr3	184227347	0.1797348136246985	chr3:184227347:G:A
chr3:184227449	['A', 'C']	19959	4412.884389877223	592.375910144252	0.0029087152158973	0.016144293020406	0.1801698725500614	0.857021	0.857021	chr3	184227449	0.0670085362187144	chr3:184227449:A:C
chr3:184228486	['T', 'C']	19959	4399.661304870715	589.8316799805073	0.0032296495194176	0.0161447149055679	0.2000437628232024	0.841448	0.841448	chr3	184228486	0.0749727174907111	chr3:184228486:T:C
chr3:184229376	['G', 'T']	19959	1488.0745565687944	175.0053612589729	-0.0131174115964496	0.026543203429804	-0.4941909755218456	0.621177	0.621177	chr3	184229376	0.2067846330432957	chr3:184229376:G:T
chr3:184229606	['A', 'G']	19959	16123.615673698452	2172.637539401472	-0.0024447899630707	0.0102957586134972	-0.2374560296961247	0.812305	0.812305	chr3	184229606	0.0902808735344274	chr3:184229606:A:G
chr3:184230875	['G', 'A']	19959	6176.0	869.6694292197417	0.0087012566122458	0.0139928452791963	0.6218361197191483	0.534057	0.534057	chr3	184230875	0.2724123881692336	chr3:184230875:G:A
chr3:184230978	['T', 'C']	19959	18680.33431997192	2526.614631940726	-0.0025993912681732	0.0101872525472403	-0.2551611689333624	0.798601	0.798601	chr3	184230978	0.0976701503222347	chr3:184230978:T:C
chr3:184231240	['C', 'T']	19959	1776.0	261.2389253062876	0.0103531948432336	0.0244565989642624	0.4233292968643105	0.67206	0.67206	chr3	184231240	0.1725919523841291	chr3:184231240:C:T
chr3:184233347	['C', 'T']	19959	13663.684587634032	1834.9276084550304	-0.0027393243364572	0.0106356889645294	-0.2575596508691659	0.796749	0.796749	chr3	184233347	0.0986784729370718	chr3:184233347:C:T
chr3:184233643	['C', 'T']	19959	7256.363563483315	1005.7245768537728	0.0072973624860312	0.0131009322963946	0.5570109302861955	0.577526	0.577526	chr3	184233643	0.238428459223952	chr3:184233643:C:T
chr3:184234092	['T', 'C']	19959	19049.77222612008	2602.208788005582	0.0004122220209495	0.0101512269686778	0.0406080981364598	0.967609	0.967609	chr3	184234092	0.014300100797798	chr3:184234092:T:C
chr3:184234985	['C', 'T']	19959	1665.083425192905	181.29812601698868	-0.0258766818266639	0.0251709013747148	-1.0280395382526153	0.303944	0.303944	chr3	184234985	0.5172064253758085	chr3:184234985:C:T
chr3:184236184	['G', 'A']	19959	6190.620333717492	859.8168191818654	0.0072819439545306	0.0139702332454877	0.5212471278446723	0.6022	0.6022	chr3	184236184	0.2202592488232595	chr3:184236184:G:A
chr3:184236415	['G', 'A']	19959	1879.094147710192	288.7785888559802	0.0199064480157467	0.0237799386732996	0.8371109904542305	0.40254	0.40254	chr3	184236415	0.395190957740487	chr3:184236415:G:A
chr3:184239307	['A', 'C']	19959	18245.65662741168	2479.9971950819686	-0.0014932938582978	0.0101830677976745	-0.1466447919200568	0.883414	0.883414	chr3	184239307	0.0538357224937826	chr3:184239307:A:C
chr3:184240129	['G', 'A']	19959	4207.632441371016	616.9033489208487	0.0089139957176488	0.0164002173100921	0.543529122151538	0.586772	0.586772	chr3	184240129	0.2315306183045972	chr3:184240129:G:A
chr3:184241720	['A', 'C']	19959	1511.0757089888766	181.32055181629025	-0.0110731389763455	0.0263608263619189	-0.4200603890150393	0.674446	0.674446	chr3	184241720	0.1710528166975541	chr3:184241720:A:C
chr3:184242171	['C', 'T']	19959	1704.0	348.42821502951614	0.0797143650844381	0.0251913174057542	3.1643587272744096	0.00155658	0.00155658	chr3	184242171	2.8078285539626937	chr3:184242171:C:T
chr3:184242173	['A', 'G']	19959	6144.078349791968	870.4854007639051	0.0100377099086203	0.0140225546893205	0.7158260481782922	0.474107	0.474107	chr3	184242173	0.3241236324495931	chr3:184242173:A:G
chr3:184242464	['A', 'C']	19959	11730.763229104028	1549.9324863776417	-0.0055124359273676	0.0110773332306132	-0.4976320394635671	0.618749	0.618749	chr3	184242464	0.2084854899490138	chr3:184242464:A:C
chr3:184243392	['C', 'A']	19959	18221.73887552616	2475.004365474824	-0.0018521417588368	0.0101833096521978	-0.1818801374106376	0.855679	0.855679	chr3	184243392	0.0676891262975275	chr3:184243392:C:A
chr3:184246242	['G', 'T']	19959	18184.64439989977	2476.2963648037835	-0.0012142249263683	0.010185936082295	-0.1192060225548565	0.905113	0.905113	chr3	184246242	0.0432971973551343	chr3:184246242:G:T
chr3:184247970	['C', 'T']	19959	6132.072334452854	915.9482133403304	0.0126081349753109	0.013959963123233	0.903163916982535	0.36645	0.36645	chr3	184247970	0.435985273970882	chr3:184247970:C:T
chr3:184250056	['T', 'A']	19959	18258.82963371248	2469.4961499430547	-0.0029932557190638	0.0101802566856243	-0.2940255645312608	0.768741	0.768741	chr3	184250056	0.1142199556694923	chr3:184250056:T:A
chr3:184254509	['C', 'A']	19959	4222.962145901229	611.8568998047472	0.0069018137605537	0.0163695567407158	0.4216249633312859	0.673303	0.673303	chr3	184254509	0.1717894504651555	chr3:184254509:C:A
chr3:184254645	['G', 'A']	19959	6140.922629202208	903.5789087696944	0.0093709871927346	0.0139590715308923	0.6713188031163871	0.502025	0.502025	chr3	184254645	0.2992746551822636	chr3:184254645:G:A
chr3:184256521	['C', 'A']	19959	5955.895219482863	842.2993794388694	0.0084469813010721	0.0142068891267819	0.5945693829023012	0.552138	0.552138	chr3	184256521	0.2579523622197663	chr3:184256521:C:A
chr3:184258320	['T', 'C']	19959	17203.309662223113	2432.111997223467	0.0102472986494776	0.0102778801012016	0.997024537022927	0.318765	0.318765	chr3	184258320	0.4965293696514693	chr3:184258320:T:C
chr3:184258453	['A', 'G']	19959	7421.115453998798	1032.261253523532	0.0014967682883707	0.0130266390183252	0.1149005730691648	0.908525	0.908525	chr3	184258453	0.0416631176540597	chr3:184258453:A:G
chr3:184259118	['G', 'A']	19959	1434.0	225.6598391523301	0.0273972983333206	0.0272377628879021	1.005857142015482	0.314496	0.314496	chr3	184259118	0.5023848738720507	chr3:184259118:G:A
chr3:184259406	['G', 'A']	19959	2406.24111840457	381.157114409904	0.0276843421415454	0.0214138411803667	1.2928246692577392	0.196087	0.196087	chr3	184259406	0.707551197843749	chr3:184259406:G:A
chr3:184261058	['G', 'A']	19959	5688.425027563396	814.8713103092042	0.0102419691647158	0.014471932468559	0.7077126145362415	0.479132	0.479132	chr3	184261058	0.3195448227562902	chr3:184261058:G:A
chr3:184261421	['G', 'A']	19959	3381.325025278049	503.6078242544063	0.011952864854104	0.0182123352433431	0.6563059977974559	0.511635	0.511635	chr3	184261421	0.2910397538983438	chr3:184261421:G:A
chr3:184262297	['C', 'CCA']	19959	16283.447534576067	2228.429827805209	0.0004703232978823	0.0103240092637201	0.0455562646127361	0.963664	0.963664	chr3	184262297	0.0160743648340832	chr3:184262297:C:CCA
chr3:184262628	['T', 'C']	19959	39192.0	5331.174859232521	0.0313571955165364	0.0380676037942237	0.8237239119656523	0.410106	0.410106	chr3	184262628	0.3871038767797435	chr3:184262628:T:C
chr3:184263420	['T', 'C']	19959	16480.605784171217	2285.2774553884483	0.0035477495695652	0.0103034788301763	0.3443254097028624	0.730605	0.730605	chr3	184263420	0.1363173599574184	chr3:184263420:T:C
chr3:184263571	['G', 'A']	19959	8717.066959946755	1295.7553481699404	0.0172426620760075	0.0124749839980312	1.3821790936748877	0.166932	0.166932	chr3	184263571	0.7774604033369084	chr3:184263571:G:A
chr3:184264338	['T', 'C']	19959	16288.425319628985	2224.208058278699	-0.0001996310693189	0.0103277032274593	-0.0193296674896877	0.984578	0.984578	chr3	184264338	0.0067498725906312	chr3:184264338:T:C
chr3:184266456	['T', 'C']	19959	4508.35528491956	649.8150962224769	0.0097789631313493	0.0159640386782187	0.6125619793625099	0.540173	0.540173	chr3	184266456	0.2674671273756345	chr3:184266456:T:C
chr3:184266885	['T', 'C']	19959	16291.876541971717	2220.094271117256	-0.0006522292015075	0.0103250910310896	-0.0631693415141481	0.949632	0.949632	chr3	184266885	0.0224446592711718	chr3:184266885:T:C
chr3:184267322	['T', 'C']	19959	465.1165179913801	53.22673361107866	-0.019530009511731	0.0472510977960831	-0.4133239315627059	0.679374	0.679374	chr3	184267322	0.1678910778260078	chr3:184267322:T:C
chr3:184267515	['C', 'A']	19959	3703.3710978604	528.0719187659421	0.0061050484264317	0.017420091988462	0.3504601715349925	0.725997	0.725997	chr3	184267515	0.1390651739089113	chr3:184267515:C:A
chr3:184268575	['A', 'C']	19959	16177.452821670438	2219.676064009611	0.0002954204468208	0.0103347892250166	0.0285850480729455	0.977196	0.977196	chr3	184268575	0.0100183194119482	chr3:184268575:A:C
chr3:184270501	['G', 'A']	19959	6917.386319218241	995.4427201281852	0.0101302510033251	0.0133319326814701	0.7598486465060714	0.447354	0.447354	chr3	184270501	0.3493486750745397	chr3:184270501:G:A
chr3:184270700	['A', 'G']	19959	16290.080886037891	2222.9484205189174	-0.0003670713085774	0.0103189326665483	-0.0355726043030996	0.971624	0.971624	chr3	184270700	0.0125017662641538	chr3:184270700:A:G
chr3:184272046	['T', 'A']	19959	6839.435562723644	983.1297510605432	0.009876390633298	0.0134056097242264	0.7367356529445667	0.461292	0.461292	chr3	184272046	0.3360240771194208	chr3:184272046:T:A
chr3:184272442	['C', 'T']	19959	15214.196359624935	2067.2319060500467	-0.0009319827297888	0.0104451893768553	-0.089226025126358	0.928903	0.928903	chr3	184272442	0.0320296345146311	chr3:184272442:C:T
chr3:184272579	['T', 'A']	19959	5982.798526537363	845.9003607058164	0.0080629615293364	0.0141405910977701	0.5701997514522518	0.568549	0.568549	chr3	184272579	0.245232099995477	chr3:184272579:T:A
chr3:184273451	['A', 'G']	19959	2884.632404093365	410.0564936464946	0.0103371164281009	0.0196005273957001	0.5273897084202266	0.597929	0.597929	chr3	184273451	0.2233503824645329	chr3:184273451:A:G
chr3:184276748	['A', 'G']	19959	36897.84868223269	4976.721987559621	-0.0103172242829868	0.0191136023337924	-0.539784395573943	0.589352	0.589352	chr3	184276748	0.2296252383266417	chr3:184276748:A:G
chr3:184277553	['C', 'T']	19959	22046.0	3000.529961074488	0.003242098708863	0.0101635842005662	0.3189916711353096	0.749736	0.749736	chr3	184277553	0.1250916351776571	chr3:184277553:C:T
chr3:184278280	['C', 'T']	19959	23978.201372883053	3266.6314696300697	0.0036910081806851	0.0103298471241402	0.3573148892067785	0.72086	0.72086	chr3	184278280	0.1421490724945273	chr3:184278280:C:T
chr3:184278696	['CTTTCTTCT', 'C']	19959	22263.30904257988	3031.677025762044	0.0028067273597878	0.0101847394373686	0.2755816559714553	0.782872	0.782872	chr3	184278696	0.1063092395230382	chr3:184278696:CTTTCTTCT:C
chr3:184279070	['G', 'A']	19959	4893.245164846177	748.5532309984021	0.0179964301510706	0.0154742962270634	1.1629886029709215	0.244848	0.244848	chr3	184279070	0.6111034390932258	chr3:184279070:G:A
chr3:184279473	['A', 'T']	19959	34270.43408327905	4655.597222810505	0.0016967104079506	0.0145618527120283	0.116517481772712	0.907244	0.907244	chr3	184279473	0.0422758952966072	chr3:184279473:A:T
chr3:184279947	['A', 'G']	19959	37882.0	5140.902822810621	0.0024080205778957	0.0230082632608331	0.1046589458142614	0.916647	0.916647	chr3	184279947	0.0377978785800562	chr3:184279947:A:G
chr3:184280570	['G', 'A']	19959	1982.1986270481536	236.24839776377576	-0.0160500652919499	0.0232481405162695	-0.6903806040193927	0.489963	0.489963	chr3	184280570	0.3098367148746369	chr3:184280570:G:A
chr3:184280785	['C', 'A']	19959	4149.623722188815	667.9677609069004	0.0285817397166417	0.0165838699785815	1.7234662207045568	0.0848197	0.0848197	chr3	184280785	1.0715032679359058	chr3:184280785:C:A
chr3:184280791	['T', 'C']	19959	34272.0	4654.345505591332	0.0013735354396428	0.0145623738695416	0.0943208471330135	0.924855	0.924855	chr3	184280791	0.0339263511918754	chr3:184280791:T:C
chr3:184282013	['C', 'T']	19959	22089.10672412065	3009.139824246391	0.0036473972707981	0.0101701699425631	0.3586368066017678	0.719871	0.719871	chr3	184282013	0.1427453216348158	chr3:184282013:C:T
chr3:184282364	['G', 'A']	19959	2630.0	321.188894646713	-0.014857609425224	0.0203274313319236	-0.7309142597810956	0.46484	0.46484	chr3	184282364	0.3326965074855738	chr3:184282364:G:A
chr3:184282601	['T', 'C']	19959	34270.30221019396	4649.298606973878	0.0005030348610501	0.0145630054310391	0.0345419675514224	0.972445	0.972445	chr3	184282601	0.012134952338476	chr3:184282601:T:C
chr3:184283240	['A', 'C']	19959	4922.2330860980255	759.9178920967554	0.0193667042055483	0.0154301213187936	1.2551232621845942	0.209449	0.209449	chr3	184283240	0.6789217088072671	chr3:184283240:A:C
chr3:184283358	['C', 'T']	19959	26717.75674455921	3535.4681716095565	-0.0091933726850966	0.0107903480839985	-0.8519996401904585	0.394225	0.394225	chr3	184283358	0.4042558381545527	chr3:184283358:C:T
chr3:184285373	['T', 'C']	19959	4896.736019242333	747.2302099641803	0.0176092973450377	0.0154644451343537	1.1386957108418456	0.254844	0.254844	chr3	184285373	0.5937255869038626	chr3:184285373:T:C
chr3:184285406	['C', 'T']	19959	34153.0	4650.544335981473	0.003307955625814	0.0144327088090472	0.2291985288125806	0.818717	0.818717	chr3	184285406	0.0868661917412084	chr3:184285406:C:T
chr3:184287328	['TG', 'T']	19959	12024.962549840986	1628.5198195854846	-0.0020699542364939	0.0111052959673168	-0.1863934326996628	0.852138	0.852138	chr3	184287328	0.0694900674570943	chr3:184287328:TG:T
chr3:184287534	['T', 'A']	19959	11969.782267792509	1614.3861198759555	-0.0025687870595359	0.011089868176483	-0.23163368749353	0.816825	0.816825	chr3	184287534	0.0878709785657421	chr3:184287534:T:A
chr3:184288607	['G', 'T']	19959	4885.244764004409	746.0779472352168	0.0178589037733574	0.0154815766524026	1.1535584633484868	0.248695	0.248695	chr3	184288607	0.6043329461101928	chr3:184288607:G:T
chr3:184292260	['G', 'C']	19959	29529.959061983263	4028.601311266766	0.0045393526053943	0.0115064782517481	0.3945040790134614	0.693213	0.693213	chr3	184292260	0.1591333014466872	chr3:184292260:G:C
chr3:184292442	['C', 'T']	19959	1764.0	213.23530699738376	-0.0104231709255892	0.0247953406930409	-0.4203681270051929	0.674221	0.674221	chr3	184292442	0.1711977246093437	chr3:184292442:C:T
chr3:184295763	['A', 'C']	19959	22841.72216097024	3096.5321763203915	-0.0007442478563826	0.0102329396338956	-0.0727306016657581	0.942021	0.942021	chr3	184295763	0.0259394155909194	chr3:184295763:A:C
chr3:184295955	['T', 'C']	19959	23235.14900761828	3116.9798455479754	-0.0035393073577535	0.0102625636942881	-0.3448755557759322	0.730192	0.730192	chr3	184295955	0.1365629295003529	chr3:184295955:T:C
chr3:184299204	['T', 'C']	19959	30626.60342754059	4057.9533634082495	-0.0167751646141708	0.0120712658343071	-1.389677341583761	0.164642	0.164642	chr3	184299204	0.7834593669275597	chr3:184299204:T:C
chr3:184300100	['T', 'C']	19959	1772.0887864515482	210.5861447559253	-0.0129195408432591	0.0247088142745862	-0.5228717452681344	0.601069	0.601069	chr3	184300100	0.2210756700951197	chr3:184300100:T:C
chr3:184300740	['C', 'T']	19959	23200.8121178711	3117.4733477186683	-0.0024702046065578	0.0102577081824221	-0.2408144746007511	0.809701	0.809701	chr3	184300740	0.0916753243594715	chr3:184300740:C:T
chr3:184302312	['C', 'CA']	19959	39120.0	5326.198951889354	0.0294423604055581	0.0363576512378947	0.8097981966137303	0.418066	0.418066	chr3	184302312	0.378755150825106	chr3:184302312:C:CA
chr3:184302754	['G', 'T']	19959	1045.0	85.47139373664342	-0.0569472111116757	0.031844490390111	-1.7882908601784395	0.0737443	0.0737443	chr3	184302754	1.1322715424577905	chr3:184302754:G:T
chr3:184303117	['A', 'G']	19959	24145.46827385726	3275.27040013044	-0.0012801828652406	0.0103694643205397	-0.1234569911875637	0.901746	0.901746	chr3	184303117	0.0449157754656907	chr3:184303117:A:G
chr3:184303838	['C', 'T']	19959	6786.340014029462	995.6499535574852	0.008762237018299	0.0133942615269411	0.6541784331054553	0.513004	0.513004	chr3	184303838	0.2898792485896359	chr3:184303838:C:T
chr3:184305273	['A', 'G']	19959	38203.0	5210.338755388188	0.0215354339818605	0.0252502059489587	0.852881518091085	0.393735	0.393735	chr3	184305273	0.4047959780691769	chr3:184305273:A:G
chr3:184308915	['C', 'T']	19959	6261.313708788456	911.028498648789	0.0140694678193085	0.0139648023065559	1.0074949512678315	0.313709	0.313709	chr3	184308915	0.5034730216456755	chr3:184308915:C:T
chr3:184310640	['T', 'C']	19959	36936.40245552493	4975.421157680947	-0.0163665130135434	0.0193261841839887	-0.8468569303557922	0.397085	0.397085	chr3	184310640	0.4011165182251348	chr3:184310640:T:C
chr3:184312599	['T', 'C']	19959	6290.879753185512	901.9170784029852	0.0121959312258705	0.0139544959318465	0.8739786292127845	0.38214	0.38214	chr3	184312599	0.4177775007306951	chr3:184312599:T:C
chr3:184313303	['G', 'A']	19959	1604.3918547895137	209.7936884696117	0.0003123994856448	0.0260925655006496	0.0119727393474229	0.990447	0.990447	chr3	184313303	0.0041687591192551	chr3:184313303:G:A
chr3:184315558	['T', 'A']	19959	3369.168804489428	412.3463446663988	-0.0191557829642108	0.0180718179128962	-1.0599809635388708	0.289166	0.289166	chr3	184315558	0.5388527725131951	chr3:184315558:T:A
chr3:184315620	['A', 'T']	19959	1771.1774815854087	208.8951859037104	-0.0126142907549837	0.0247138679603942	-0.510413455926811	0.609767	0.609767	chr3	184315620	0.2148360829317814	chr3:184315620:A:T
chr3:184319106	['C', 'T']	19959	11781.347213164096	1715.0375397892935	0.0128480967682839	0.0110188749544964	1.1660080381474038	0.243625	0.243625	chr3	184319106	0.6132781478743221	chr3:184319106:C:T
chr3:184321086	['A', 'T']	19959	22039.31268791341	2997.4424173594384	0.0014663007173188	0.0101675092034466	0.1442143486648406	0.885333	0.885333	chr3	184321086	0.0528933475382019	chr3:184321086:A:T
chr3:184321181	['C', 'T']	19959	5839.5851580898925	878.0706669326182	0.0159522988211067	0.0142022727257592	1.123221552574011	0.261357	0.261357	chr3	184321181	0.5827658635759435	chr3:184321181:C:T
chr3:184321878	['A', 'G']	19959	38146.82251841459	5197.559958169027	0.0169597262709421	0.0248502507594078	0.682477067742325	0.494945	0.494945	chr3	184321878	0.3054430586898937	chr3:184321878:A:G
chr3:184326645	['C', 'T']	19959	801.0	84.19419038836247	-0.0393000263974445	0.036315982327044	-1.0821688931205988	0.279191	0.279191	chr3	184326645	0.5540985857384756	chr3:184326645:C:T
chr3:184327622	['T', 'C']	19959	3564.0	418.51629141072937	-0.025225760063028	0.0176596071363993	-1.4284440117036163	0.15318	0.15318	chr3	184327622	0.814797934812106	chr3:184327622:T:C
chr3:184328011	['A', 'G']	19959	37230.0	5021.112126955044	-0.0143881018258244	0.0202767134151534	-0.7095874726459245	0.477968	0.477968	chr3	184328011	0.3206011784686915	chr3:184328011:A:G
chr3:184328254	['A', 'G']	19959	6177.92859290439	932.3076836755612	0.0173245104669805	0.0138794116282725	1.2482164900773092	0.211966	0.211966	chr3	184328254	0.6737337956588824	chr3:184328254:A:G
chr3:184328314	['C', 'G']	19959	1866.0934963423188	228.3307634223724	-0.0072099533613466	0.0240980100427804	-0.2991928938757623	0.764796	0.764796	chr3	184328314	0.1164543921525505	chr3:184328314:C:G
chr3:184328567	['C', 'T']	19959	38113.0	5187.794603984111	0.0146165099996927	0.024629845735629	0.5934470786615094	0.552889	0.552889	chr3	184328567	0.2573620504787414	chr3:184328567:C:T
chr3:184329566	['A', 'G']	19959	1871.3439851509977	229.1898289551495	-0.0073296104983466	0.0240709169992708	-0.3045006760053508	0.76075	0.76075	chr3	184329566	0.1187580389697952	chr3:184329566:A:G
chr3:184336894	['C', 'T']	19959	15574.56065540913	2008.6503816299144	-0.011023559853708	0.010383150028466	-1.061677797536036	0.288395	0.288395	chr3	184336894	0.5400122733951647	chr3:184336894:C:T
chr3:184338313	['G', 'C']	19959	18119.90785649865	2297.20682053916	-0.0158149099206025	0.0101899622356285	-1.552008688050551	0.120676	0.120676	chr3	184338313	0.9183790936471824	chr3:184338313:G:C
chr3:184338928	['G', 'A']	19959	7122.713734529238	826.4455480187307	-0.0237609960998295	0.01318705608717	-1.801842347735752	0.0715853	0.0715853	chr3	184338928	1.145176150657615	chr3:184338928:G:A
chr3:184339538	['G', 'A']	19959	7033.352390019039	966.00082039519	0.0015937719452562	0.0132764209388714	0.1200453008076835	0.904448	0.904448	chr3	184339538	0.0436163972533049	chr3:184339538:G:A
chr3:184340793	['C', 'T']	19959	14920.73784704821	1981.9644857583216	-0.0049677287746255	0.0104709553560216	-0.4744293720790905	0.635199	0.635199	chr3	184340793	0.1970901942944736	chr3:184340793:C:T
chr3:184343599	['A', 'G']	19959	2273.227789747958	241.7319627607115	-0.0255274010731899	0.0220948527056991	-1.155355114297976	0.247959	0.247959	chr3	184343599	0.605620123793918	chr3:184343599:A:G
chr3:184345594	['C', 'T']	19959	3531.0	558.050229149275	0.0266656833477943	0.0177496760606906	1.502319437076916	0.13303	0.13303	chr3	184345594	0.8760504089181729	chr3:184345594:C:T
chr3:184347276	['G', 'A']	19959	37770.78483740041	5168.705112707812	0.0251418800519972	0.022581155907893	1.1134009328197887	0.26555	0.26555	chr3	184347276	0.575853694244844	chr3:184347276:G:A
chr3:184347582	['G', 'T']	19959	494.0247519791562	76.3170864411456	0.01427554011085	0.0459216169316232	0.310867540489835	0.755905	0.755905	chr3	184347582	0.1215327819700434	chr3:184347582:G:T
chr3:184347799	['C', 'T']	19959	1262.0	141.99868976690726	-0.010434415740535	0.0289997720687902	-0.3598102673284326	0.718993	0.718993	chr3	184347799	0.1432753378176348	chr3:184347799:C:T
chr3:184348012	['C', 'G']	19959	37795.0	5179.513226889988	0.0286661359290244	0.0226952235146486	1.26309114825513	0.206571	0.206571	chr3	184348012	0.6849306480825755	chr3:184348012:C:G
chr3:184348149	['T', 'C']	19959	2353.235806985018	240.5545104393583	-0.0311055553718406	0.0217652174064291	-1.4291405774174533	0.152979	0.152979	chr3	184348149	0.8153681823201282	chr3:184348149:T:C
chr3:184348532	['C', 'T']	19959	3745.833019755325	583.1329798911755	0.025451741176451	0.01768580834525	1.4391053368666995	0.150136	0.150136	chr3	184348532	0.82351515901092	chr3:184348532:C:T
chr3:184348768	['C', 'T']	19959	20127.02525556224	2802.1642366598485	0.0105978747680505	0.0100920182424961	1.0501244164843369	0.293674	0.293674	chr3	184348768	0.5321345014048808	chr3:184348768:C:T
chr3:184349540	['T', 'G']	19959	36177.625194167456	4862.11380858204	-0.009234690358939	0.017291191465181	-0.5340690592394849	0.5933	0.5933	chr3	184349540	0.2267256516625461	chr3:184349540:T:G
chr3:184349616	['T', 'C']	19959	8497.554503082243	1087.111356646516	-0.0104157656835277	0.0123186925627832	-0.8455252560645529	0.397828	0.397828	chr3	184349616	0.4003046535455425	chr3:184349616:T:C
chr3:184350185	['C', 'T']	19959	446.0	64.34861466418486	0.0116143622115927	0.0480059203165999	0.2419360390342647	0.808832	0.808832	chr3	184350185	0.0921416749881435	chr3:184350185:C:T
chr3:184350517	['C', 'T']	19959	8688.176505963716	790.1465985376069	-0.0591194128482523	0.012255608708943	-4.823865892937034	1.41842e-06	1.41842e-06	chr3	184350517	5.848195153726652	chr3:184350517:C:T
chr3:184351866	['G', 'A']	19959	19995.010825439786	2479.575652548293	-0.0239081373372735	0.0100806304622687	-2.371690682121568	0.0177163	0.0177163	chr3	184351866	1.7516269741740569	chr3:184351866:G:A
chr3:184352887	['A', 'G']	19959	35183.288334335535	4365.2443182483885	-0.0966128386797774	0.0156683948501989	-6.16609675741934	7.13416e-10	7.13416e-10	chr3	184352887	9.146657154832557	chr3:184352887:A:G
chr3:184353229	['G', 'A']	19959	2151.1077763302937	211.4787580152147	-0.0360918443596706	0.0226316146513936	-1.5947533976524348	0.110783	0.110783	chr3	184353229	0.9555268783497926	chr3:184353229:G:A
chr3:184353231	['T', 'C']	19959	6836.685072906749	762.1529264332554	-0.0244457321881156	0.0134156616844729	-1.8221786418786003	0.0684429	0.0684429	chr3	184353231	1.1646715972122506	chr3:184353231:T:C
chr3:184356571	['G', 'A']	19959	7017.758043500049	792.969123841978	-0.0243439209558175	0.0132758997706826	-1.8336927346782537	0.0667145	0.0667145	chr3	184356571	1.175779764500229	chr3:184356571:G:A
chr3:184357259	['A', 'G']	19959	17961.799869719896	2152.663176688433	-0.0326421576340959	0.0101904991586424	-3.203195165019208	0.00136125	0.00136125	chr3	184357259	2.8660621072361687	chr3:184357259:A:G
chr3:184358170	['C', 'T']	19959	2238.0	224.6822894142449	-0.0357884726556931	0.0222463465712202	-1.608734833880194	0.10769	0.10769	chr3	184358170	0.9678246230386373	chr3:184358170:C:T
chr3:184359486	['G', 'C']	19959	16057.41355983163	1883.407008131196	-0.0341254837216796	0.0103796255372307	-3.2877374621343223	0.00101171	0.00101171	chr3	184359486	2.9949439573072243	chr3:184359486:G:C
chr3:184359555	['A', 'G']	19959	15066.284031676025	1756.318519698266	-0.0332237242387012	0.0104986843039425	-3.1645607465522776	0.00155551	0.00155551	chr3	184359555	2.8081271925714404	chr3:184359555:A:G
chr3:184359769	['T', 'C']	19959	37382.49185667753	5055.682745418258	-0.0047040090134838	0.0209969117888746	-0.2240333750402406	0.822734	0.822734	chr3	184359769	0.08474055483034	chr3:184359769:T:C
chr3:184360209	['T', 'C']	19959	4340.56417772295	556.4703454811017	-0.0086090340760208	0.0165582560734878	-0.5199239604589225	0.603122	0.603122	chr3	184360209	0.2195948295387619	chr3:184360209:T:C
chr3:184362172	['C', 'T']	19959	2141.721466231485	189.21761212844345	-0.0493611694747752	0.022666310565322	-2.177732866251932	0.0294376	0.0294376	chr3	184362172	1.5310976002191925	chr3:184362172:C:T
chr3:184365143	['T', 'C']	19959	4432.666265784726	724.1062338138656	0.0336214156696382	0.0160665665730432	2.0926322694264323	0.0363946	0.0363946	chr3	184365143	1.4389630494326997	chr3:184365143:T:C
chr3:184365715	['T', 'A']	19959	8682.915338345863	808.6855790618193	-0.0555555179662564	0.012288693872687	-4.52086434423552	6.19419e-06	6.19419e-06	chr3	184365715	5.208015477266929	chr3:184365715:T:A
chr3:184366450	['A', 'G']	19959	11824.066382124023	2311.996520966548	0.081995382170739	0.0110864241199717	7.396017082102056	1.45881e-13	1.45881e-13	chr3	184366450	12.836001268301818	chr3:184366450:A:G
chr3:184367058	['T', 'C']	19959	26048.44077991078	3656.630586455243	0.0144680678549757	0.0106571013790767	1.3575987822900006	0.174606	0.174606	chr3	184367058	0.7579408366778728	chr3:184367058:T:C
chr3:184367270	['T', 'C']	19959	37353.87153021345	5057.010656060583	-0.0028665783535317	0.0208903324250179	-0.137220332123523	0.890858	0.890858	chr3	184367270	0.0501915156389476	chr3:184367270:T:C
chr3:184369623	['G', 'A']	19959	14560.647639571016	1435.7609064140065	-0.0562243824933811	0.0105605495550769	-5.324001577773155	1.02607e-07	1.02607e-07	chr3	184369623	6.988823010007124	chr3:184369623:G:A
chr3:184369629	['C', 'T']	19959	11623.582372983265	2319.690946938131	0.086372839649405	0.0111220874752413	7.765883863229647	8.49792e-15	8.49792e-15	chr3	184369629	14.070687361705213	chr3:184369629:C:T
chr3:184369716	['T', 'C']	19959	4557.054887218046	1135.7037096077468	0.1201610899255766	0.0158856486040731	7.564128662317677	4.07376e-14	4.07376e-14	chr3	184369716	13.39000456044776	chr3:184369716:T:C
chr3:184370992	['TCTAA', 'T']	19959	2141.5021308598643	196.7596373548905	-0.0446346778120123	0.0226667038850347	-1.969173728937338	0.048947	0.048947	chr3	184370992	1.3102739212943932	chr3:184370992:TCTAA:T
chr3:184371044	['T', 'C']	19959	2130.1067241206533	194.25215041690848	-0.0454405786500288	0.0227457672338923	-1.9977597670269	0.0457563	0.0457563	chr3	184371044	1.3395491012288083	chr3:184371044:T:C
chr3:184371199	['A', 'G']	19959	10542.641074471285	2099.377728619548	0.0821725837825531	0.0114462444306573	7.178999564474077	7.26895e-13	7.26895e-13	chr3	184371199	12.138528318458665	chr3:184371199:A:G
chr3:184372454	['C', 'T']	19959	3085.154574606674	866.6348455249139	0.1571965724466147	0.0189162558202723	8.310131452026003	1.01645e-16	1.01645e-16	chr3	184372454	15.992913979798368	chr3:184372454:C:T
chr3:184372478	['C', 'T']	19959	36715.51864101023	5000.383416635067	0.0126516917631777	0.0189020578191692	0.6693288045255689	0.503294	0.503294	chr3	184372478	0.2981782469969071	chr3:184372478:C:T
chr3:184373361	['G', 'T']	19959	23433.69636682536	2698.8857443269203	-0.0508770569633467	0.0103003774443561	-4.939339091037263	7.90219e-07	7.90219e-07	chr3	184373361	6.1022525323666015	chr3:184373361:G:T
chr3:184373595	['T', 'TGGAA']	19959	1885.47233637366	133.0994292125654	-0.0722799906623554	0.0238231925112663	-3.034017822261783	0.00241631	0.00241631	chr3	184373595	2.616847348754228	chr3:184373595:T:TGGAA
chr3:184373709	['C', 'T']	19959	1656.0829742459164	114.41614267554924	-0.0764811887119041	0.0253293680652737	-3.019466909510419	0.0025354	0.0025354	chr3	184373709	2.595953514007704	chr3:184373709:C:T
chr3:184373738	['C', 'T']	19959	3941.5924533974735	746.5968931740102	0.0575190791101135	0.016971461042065	3.389164843707217	0.000702416	0.000702416	chr3	184373738	3.153405604401827	chr3:184373738:C:T
chr3:184374093	['T', 'C']	19959	3439.3446409781027	452.6420147470597	0.0028587284510544	0.017976197572698	0.1590285397951029	0.873648	0.873648	chr3	184374093	0.0586635129607021	chr3:184374093:T:C
chr3:184374693	['G', 'A']	19959	8618.0	1452.9969348593906	0.0444874029676272	0.0123177662949476	3.6116453180212273	0.000305007	0.000305007	chr3	184374693	3.5156901933532536	chr3:184374693:G:A
chr3:184374958	['C', 'T']	19959	37266.86717105922	5008.826591887946	-0.0183155430676222	0.0205494180236224	-0.8912925439819147	0.372783	0.372783	chr3	184374958	0.428543900970774	chr3:184374958:C:T
chr3:184375318	['T', 'C']	19959	3738.0	549.9574044328428	0.0193444367604306	0.0174638854699018	1.1076822963463546	0.268012	0.268012	chr3	184375318	0.5718457603849791	chr3:184375318:T:C
chr3:184375739	['C', 'T']	19959	4344.653036680697	796.0232207317723	0.0506279073138971	0.0162670031687472	3.112306968204525	0.00185894	0.00185894	chr3	184375739	2.730734627489766	chr3:184375739:C:T
chr3:184376395	['A', 'G']	19959	23889.59079975947	3883.7530129929455	0.0679940587820048	0.0102920243013031	6.606480590353395	4.03497e-11	4.03497e-11	chr3	184376395	10.39415968990917	chr3:184376395:A:G
chr3:184376713	['T', 'C']	19959	8468.667335071186	1417.695863006731	0.0428530602396617	0.0123962632714906	3.456933698578081	0.000547498	0.000547498	chr3	184376713	3.2616174629546024	chr3:184376713:T:C
chr3:184377315	['C', 'T']	19959	3970.0	739.5005832214352	0.0564280778076502	0.016902587989617	3.3384282834269503	0.00084408	0.00084408	chr3	184377315	3.0736163899714515	chr3:184377315:C:T
chr3:184378790	['A', 'G']	19959	20595.15936654305	3142.0783920897084	0.0329117299849531	0.0100536357298161	3.273614726993393	0.00106362	0.00106362	chr3	184378790	2.973213504917028	chr3:184378790:A:G
chr3:184379297	['A', 'G']	19959	10102.53082088804	1722.6052891266356	0.0448070849136825	0.0115884272985688	3.866537171891834	0.000110742	0.000110742	chr3	184379297	3.955687637396955	chr3:184379297:A:G
chr3:184380859	['C', 'T']	19959	4793.960761713856	683.1515884732286	0.0111083242045793	0.0155005060713415	0.7166426795004606	0.473603	0.473603	chr3	184380859	0.3245855552730606	chr3:184380859:C:T
chr3:184381262	['C', 'T']	19959	3617.0	687.3320078642183	0.0592667704247429	0.0174966509866007	3.3873208347203403	0.000707151	0.000707151	chr3	184381262	3.15048784014272	chr3:184381262:C:T
chr3:184381418	['C', 'T']	19959	5008.501879039935	682.3569029257956	-0.0063019827681364	0.015201532436572	-0.4145623340562103	0.678467	0.678467	chr3	184381418	0.1684712711677486	chr3:184381418:C:T
chr3:184381554	['G', 'C']	19959	4962.0	809.37686993245	0.0310077668016445	0.0152669742727426	2.031035504985771	0.0422646	0.0422646	chr3	184381554	1.3740232369122698	chr3:184381554:G:C
chr3:184381590	['C', 'A']	19959	4634.0	645.2880497020458	0.0082231814705943	0.0157303059258808	0.5227604287762088	0.601147	0.601147	chr3	184381590	0.2210193158798439	chr3:184381590:C:A
chr3:184382168	['G', 'A']	19959	669.0	58.86619110391503	-0.0465732456065683	0.0395892913299401	-1.176410186745282	0.239445	0.239445	chr3	184382168	0.6207942272999339	chr3:184382168:G:A
chr3:184382550	['G', 'A']	19959	5163.258693255837	715.923892661479	-0.0040409455776953	0.0150213808693111	-0.269012923169471	0.787923	0.787923	chr3	184382550	0.1035162219889384	chr3:184382550:G:A
chr3:184382799	['G', 'A']	19959	2924.4395670475046	552.8884595150968	0.0541997581100294	0.0194151727382439	2.79161863974906	0.0052495	0.0052495	chr3	184382799	2.2798820599429863	chr3:184382799:G:A
chr3:184384264	['T', 'C']	19959	1976.0	160.80270881241913	-0.0561392317322808	0.0232144706237494	-2.4182861044803627	0.0156027	0.0156027	chr3	184384264	1.8068002417969315	chr3:184384264:T:C
chr3:184384608	['C', 'T']	19959	1545.0	107.21340695480778	-0.0685328588349407	0.0261617147057752	-2.619585895102356	0.00881032	0.00881032	chr3	184384608	2.0550083172734985	chr3:184384608:C:T
chr3:184385934	['A', 'G']	19959	4165.0	345.3513616122526	-0.0590498385301184	0.0165163317445987	-3.5752393112005256	0.000350734	0.000350734	chr3	184385934	3.455022131761337	chr3:184385934:A:G
chr3:184386115	['A', 'C']	19959	13120.314726662324	1826.893666160007	0.0039090495951506	0.0107284677776611	0.3643623373031939	0.715591	0.715591	chr3	184386115	0.1453351301992937	chr3:184386115:A:C
chr3:184388705	['T', 'G']	19959	6114.705439204455	1093.9962782334635	0.0478993259325762	0.013986808885373	3.4246071655892645	0.000616928	0.000616928	chr3	184388705	3.2097655183448754	chr3:184388705:T:G
chr3:184390899	['T', 'G']	19959	4635.6967829224295	391.1909374543728	-0.056039315531408	0.0157762750109335	-3.552125929129064	0.000383013	0.000383013	chr3	184390899	3.416786485215581	chr3:184390899:T:G
chr3:184391448	['T', 'A']	19959	19167.722483961505	2966.980591253093	0.0353119095931469	0.0101519603084103	3.478334087249425	0.000505616	0.000505616	chr3	184391448	3.296179191446865	chr3:184391448:T:A
chr3:184391996	['TGTA', 'T']	19959	1449.36308509572	112.34056956928826	-0.0636452505166935	0.026980111864456	-2.358969111634436	0.0183354	0.0183354	chr3	184391996	1.7367096111520908	chr3:184391996:TGTA:T
chr3:184392323	['A', 'AC']	19959	18876.837342152736	2917.6528942654004	0.0343710713870114	0.0101359177626301	3.3910171917271543	0.000697688	0.000697688	chr3	184392323	3.1563387466762967	chr3:184392323:A:AC
chr3:184392842	['A', 'G']	19959	19420.383858764224	2994.4940609609007	0.0353333685575431	0.0101969551186401	3.4650901319505967	0.000531168	0.000531168	chr3	184392842	3.27476809674628	chr3:184392842:A:G
chr3:184392995	['C', 'T']	19959	17513.039211753494	2018.6903776920087	-0.0344250050841916	0.0101726639705101	-3.384069815339167	0.000715573	0.000715573	chr3	184392995	3.1453460545946457	chr3:184392995:C:T
chr3:184393994	['G', 'T']	19959	7318.0999699338545	1230.326572778124	0.0392383601669756	0.0130215568005432	3.013338632853699	0.00258715	0.00258715	chr3	184393994	2.5871783906557964	chr3:184393994:G:T
chr3:184394730	['G', 'A']	19959	11844.560667568783	1978.5209638246515	0.0495459214516738	0.0110705655424633	4.475464352894224	7.66673e-06	7.66673e-06	chr3	184394730	5.11538983106682	chr3:184394730:G:A
chr3:184395717	['C', 'A']	19959	1212.850739533718	121.95735929577988	-0.0433447881895655	0.0293524938190767	-1.476698656568488	0.139772	0.139772	chr3	184395717	0.8545798204602953	chr3:184395717:C:A
chr3:184397515	['G', 'A']	19959	11213.685508117862	1455.9899681446968	-0.0081440768866778	0.0112888287507203	-0.7214279768535053	0.470655	0.470655	chr3	184397515	0.3272973232271486	chr3:184397515:G:A
chr3:184397686	['A', 'AT']	19959	25396.54487147367	3219.1764968961984	-0.02229123642111	0.0104678032677647	-2.1295047156412577	0.0332247	0.0332247	chr3	184397686	1.4785389317978046	chr3:184397686:A:AT
chr3:184397691	['A', 'G']	19959	25395.81719783524	3219.423942068758	-0.0222481602117597	0.0104680800154547	-2.125333411562896	0.0335711	0.0335711	chr3	184397691	1.474034428305059	chr3:184397691:A:G
chr3:184398639	['T', 'C']	19959	27044.48501403369	3504.0868576314647	-0.0206547291097956	0.0107776490850204	-1.916441048215528	0.0553233	0.0553233	chr3	184398639	1.257091922397768	chr3:184398639:T:C
chr3:184398653	['C', 'A']	19959	36605.17009120978	4853.041786322538	-0.0392666861188573	0.0186542130995386	-2.1049768172653947	0.0353058	0.0353058	chr3	184398653	1.4521539433067407	chr3:184398653:C:A
chr3:184398738	['T', 'C']	19959	2221.0	275.5623162262298	0.0034146446064082	0.0220993873757807	0.1545130889080853	0.877207	0.877207	chr3	184398738	0.056897911366102	chr3:184398738:T:C
chr3:184398858	['A', 'G']	19959	4868.439220011029	588.3596518820311	-0.015833160251548	0.0154520830154329	-1.0246618682888553	0.305535	0.305535	chr3	184398858	0.5149390327660692	chr3:184398858:A:G
chr3:184399899	['T', 'A']	19959	5489.8251653638	748.4740633560641	0.0024051035284035	0.0146513149844762	0.1641561546490449	0.86961	0.86961	chr3	184399899	0.0606754747637026	chr3:184399899:T:A
chr3:184400578	['G', 'A']	19959	5932.647592778337	744.7074781924434	-0.0144881606507989	0.0142837373012568	-1.0143116150367857	0.310446	0.310446	chr3	184400578	0.5080139315310566	chr3:184400578:G:A
chr3:184400812	['A', 'G']	19959	12806.283259006865	1713.9035441569804	2.0034949914789848e-05	0.0108351801256615	0.0018490647762596	0.998525	0.998525	chr3	184400812	0.000641057256845	chr3:184400812:A:G
chr3:184402732	['C', 'T']	19959	15274.418187286949	1893.487266351593	-0.018702097051392	0.0104376701605683	-1.791788470385404	0.073182	0.073182	chr3	184402732	1.135595725799195	chr3:184402732:C:T
chr3:184402935	['A', 'G']	19959	7419.602195268645	903.3225979449408	-0.0132561626704821	0.0129435684314194	-1.0241505455561903	0.305777	0.305777	chr3	184402935	0.5145951845507202	chr3:184402935:A:G
chr3:184403023	['A', 'G']	19959	9971.997744700046	1412.2604520353789	0.0117355649650021	0.0117377720319883	0.99981196883189	0.317414	0.317414	chr3	184403023	0.498373921977332	chr3:184403023:A:G
chr3:184403447	['C', 'T']	19959	3075.1540735544645	411.2884997685951	0.0077627570825297	0.0189708476132993	0.4091940033869518	0.682402	0.682402	chr3	184403447	0.1659597089980788	chr3:184403447:C:T
chr3:184403863	['A', 'G']	19959	23208.930946291555	3143.504141779891	0.0044813510518699	0.0101827448337994	0.4400926395597237	0.659875	0.659875	chr3	184403863	0.1805383249909851	chr3:184403863:A:G
chr3:184404364	['T', 'C']	19959	24654.70580276608	3313.0046243008023	0.0011594942802247	0.0103793542855092	0.1117116005803521	0.911053	0.911053	chr3	184404364	0.0404563574528967	chr3:184404364:T:C
chr3:184404893	['C', 'T']	19959	8205.41111333801	1093.2464261474763	-0.0011856357571316	0.0125029846577288	-0.0948282181885845	0.924452	0.924452	chr3	184404893	0.0341156336408982	chr3:184404893:C:T
chr3:184404985	['T', 'C']	19959	37511.87944683836	4958.397208530139	-0.0547745931423808	0.0215445580270588	-2.542386484493525	0.0110173	0.0110173	chr3	184404985	1.9579248246106244	chr3:184404985:T:C
chr3:184406331	['C', 'T']	19959	1237.0619801583323	97.98204668785108	-0.0532091833784701	0.0292121628266996	-1.8214735996828515	0.0685499	0.0685499	chr3	184406331	1.1639931744190326	chr3:184406331:C:T
chr3:184406351	['G', 'C']	19959	10748.692693194347	1499.7937867557764	0.0079658974767395	0.011368731895857	0.7006847861055178	0.483508	0.483508	chr3	184406351	0.3155963357958458	chr3:184406351:G:C
chr3:184406713	['G', 'A']	19959	16566.130088229394	2204.0320136361124	-0.0045918171168516	0.0102683053690213	-0.4471835372859897	0.654747	0.654747	chr3	184406713	0.1839264828018223	chr3:184406713:G:A
chr3:184406805	['T', 'C']	19959	5871.0048428593	815.393684332719	0.0050388127532086	0.0143442314946959	0.3512779862115211	0.725384	0.725384	chr3	184406805	0.1394320280061286	chr3:184406805:T:C
chr3:184406883	['T', 'C']	19959	22896.26651411128	2947.474941478222	-0.0119912175999131	0.0103441628770848	-1.1592255209435034	0.246378	0.246378	chr3	184406883	0.6083980745318268	chr3:184406883:T:C
chr3:184407026	['G', 'A']	19959	9463.521752498094	1187.8258239260697	-0.0099273948156474	0.0119676710126016	-0.8295176902167639	0.406821	0.406821	chr3	184407026	0.3905966369962815	chr3:184407026:G:A
chr3:184407371	['A', 'G']	19959	32659.636336306245	4315.3562584514175	-0.0188808317792023	0.0130398471495117	-1.4479335196739085	0.147651	0.147651	chr3	184407371	0.8307636073307265	chr3:184407371:A:G
chr3:184408304	['C', 'A']	19959	32715.47393744987	4323.631275483199	-0.0184584177375464	0.0130733958342307	-1.4119068963869226	0.157993	0.157993	chr3	184408304	0.8013621543665802	chr3:184408304:C:A
chr3:184408526	['T', 'C']	19959	36838.53713168972	4889.234175875592	-0.0402855307014753	0.0190598308738973	-2.113635266126465	0.0345588	0.0345588	chr3	184408526	1.4614413461244609	chr3:184408526:T:C
chr3:184409001	['C', 'T']	19959	30990.86908580593	4180.934502226348	-0.0058075449086403	0.0121277386164299	-0.4788646170830748	0.63204	0.63204	chr3	184409001	0.1992554355948942	chr3:184409001:C:T
chr3:184409255	['T', 'C']	19959	35314.0	4702.749125836715	-0.0202623508426437	0.0158926366031666	-1.2749521271131543	0.202341	0.202341	chr3	184409255	0.6939161079873293	chr3:184409255:T:C
chr3:184409954	['C', 'T']	19959	15759.789608177172	2137.165319357079	0.0003986421050363	0.0103700808970078	0.0384415617385797	0.969336	0.969336	chr3	184409954	0.0135256577764461	chr3:184409954:C:T
chr3:184409977	['G', 'A']	19959	15318.302465423934	2120.0457082899643	0.0045409934542164	0.010418561539496	0.4358560859867091	0.662946	0.662946	chr3	184409977	0.178521845437051	chr3:184409977:G:A
chr3:184410133	['T', 'C']	19959	15735.365153337343	2131.0501682078434	-8.978975222646869e-05	0.0103572660657148	-0.0086692522579578	0.993083	0.993083	chr3	184410133	0.0030144524758078	chr3:184410133:T:C
chr3:184410426	['C', 'T']	19959	15607.34591100421	2107.181449815924	-0.0010892235959849	0.0103695620633594	-0.1050404625894191	0.916345	0.916345	chr3	184410426	0.0379409855163893	chr3:184410426:C:T
chr3:184410439	['T', 'C']	19959	15958.599138147016	2142.418861952876	-0.0027602315768302	0.0103223029335021	-0.2674046280768997	0.78916	0.78916	chr3	184410439	0.1028349358622294	chr3:184410439:T:C
chr3:184410469	['G', 'A']	19959	15567.779987974747	2104.9718166661223	-0.0006099000581264	0.010370322881549	-0.0588120606361814	0.953102	0.953102	chr3	184410469	0.0208606191237887	chr3:184410469:G:A
chr3:184410582	['C', 'A']	19959	16053.760465816693	2145.242603406821	-0.0035651588161183	0.0103217240106805	-0.3454034241207482	0.729795	0.729795	chr3	184410582	0.1367991164164899	chr3:184410582:C:A
chr3:184410667	['C', 'T']	19959	10963.890606611716	1557.276010459062	0.0098894842089311	0.0118736942359268	0.8328902540717327	0.404917	0.404917	chr3	184410667	0.3926339894671844	chr3:184410667:C:T
chr3:184411084	['G', 'A']	19959	17315.940604480977	2377.8770819223823	0.001034571936482	0.0102043428007992	0.1013854548674177	0.919246	0.919246	chr3	184411084	0.0365682512406688	chr3:184411084:G:A
chr3:184411189	['TG', 'T']	19959	17851.57764971185	2453.938138686793	0.0015366278502296	0.0101472028539513	0.1514336386437012	0.879635	0.879635	chr3	184411189	0.0556974987240958	chr3:184411189:TG:T
chr3:184411301	['T', 'G']	19959	17323.603878532773	2388.6785444291845	0.0020950426227789	0.0102027247639442	0.2053414819326195	0.837307	0.837307	chr3	184411301	0.077115278015801	chr3:184411301:T:G
chr3:184411384	['C', 'A']	19959	17315.73513053064	2387.4643122158623	0.0020151630737582	0.0102027137854874	0.1975124575801224	0.843429	0.843429	chr3	184411384	0.0739514705212373	chr3:184411384:C:A
chr3:184411392	['T', 'C']	19959	17316.0	2387.496378779578	0.0020173357447007	0.0102026959801853	0.1977257529400677	0.843262	0.843262	chr3	184411392	0.0740374698877067	chr3:184411392:T:C
chr3:184411534	['C', 'A']	19959	875.0438420683436	51.43950210541395	-0.0755585945366988	0.0344468811035126	-2.1934814449426	0.0282842	0.0282842	chr3	184411534	1.5484561004837265	chr3:184411534:C:A
chr3:184411809	['A', 'C']	19959	35598.56716941424	4718.436245728134	-0.0275719801138899	0.016312317673482	-1.690255220980164	0.0909948	0.0909948	chr3	184411809	1.040983425215523	chr3:184411809:A:C
chr3:184411839	['C', 'T']	19959	15206.04745677775	1853.9187131880924	-0.0212654066212231	0.0104012981612203	-2.044495436205069	0.0409177	0.0409177	chr3	184411839	1.3880887861373332	chr3:184411839:C:T
chr3:184412838	['C', 'T']	19959	15116.875739644973	2028.2586443915368	-0.0045328791569382	0.0104161193792397	-0.4351792632074327	0.663437	0.663437	chr3	184412838	0.1782003114602815	chr3:184412838:C:T
chr3:184412869	['T', 'C']	19959	18368.521876409563	2448.422786289528	-0.0059711589958829	0.0101353376784142	-0.5891425806759246	0.555772	0.555772	chr3	184412869	0.2551033369249782	chr3:184412869:T:C
chr3:184413243	['C', 'T']	19959	18353.0	2444.956610650522	-0.0061228343378472	0.0101326592255586	-0.6042672709650627	0.545673	0.545673	chr3	184413243	0.2630675346557539	chr3:184413243:C:T
chr3:184413666	['C', 'T']	19959	2323.1163944283	349.016550721913	0.0226775393853862	0.0214797018170508	1.0557660240601905	0.291088	0.291088	chr3	184413666	0.5359756978288057	chr3:184413666:C:T
chr3:184415175	['G', 'A']	19959	1464.0	108.98746608496056	-0.0667821898632294	0.0266833168981178	-2.5027694314847326	0.0123305	0.0123305	chr3	184415175	1.909019312468482	chr3:184415175:G:A
chr3:184415823	['C', 'T']	19959	14365.598777187532	1831.916883785384	-0.0117572101353144	0.0105338229961598	-1.1161389497052088	0.264376	0.264376	chr3	184415823	0.5777779725625447	chr3:184415823:C:T
chr3:184416051	['A', 'G']	19959	14791.705522702216	1914.328164946932	-0.0093585264717645	0.0104785275223092	-0.8931146529738924	0.371807	0.371807	chr3	184416051	0.4296824380370746	chr3:184416051:A:G
chr3:184417087	['G', 'A']	19959	874.0	50.59703489806435	-0.075871743540534	0.0345056271417275	-2.1988223320474773	0.027902	0.027902	chr3	184417087	1.5543646656212744	chr3:184417087:G:A
chr3:184417169	['A', 'G']	19959	20771.244173808453	2744.386520925672	-0.0052415806219485	0.0101688108113226	-0.5154565975514296	0.60624	0.60624	chr3	184417169	0.217355412069082	chr3:184417169:A:G
chr3:184417649	['T', 'C']	19959	20767.32399378477	2760.55894542492	-0.0034033698215762	0.0101709093634939	-0.3346180464248227	0.737917	0.737917	chr3	184417649	0.1319924843411207	chr3:184417649:T:C
chr3:184418969	['A', 'G']	19959	36994.70707020094	4911.556835761771	-0.0412150388850764	0.0194978164225849	-2.1138284406727603	0.0345423	0.0345423	chr3	184418969	1.4616487482957026	chr3:184418969:A:G
chr3:184419441	['G', 'A']	19959	10019.514033680833	1229.0104273953073	-0.0197922738594041	0.0116170971470062	-1.7037194067456525	0.0884491	0.0884491	chr3	184419441	1.0533065818274328	chr3:184419441:G:A
chr3:184419476	['C', 'T']	19959	2006.0	414.1660614165192	0.0841648524372088	0.0230360051578216	3.653621878471905	0.00025923	0.00025923	chr3	184419476	3.586314740145072	chr3:184419476:C:T
chr3:184419845	['A', 'G']	19959	12673.809953390468	1578.2881725712891	-0.0186022446407907	0.0108165607010897	-1.7197929318620206	0.0854856	0.0854856	chr3	184419845	1.0681070357658362	chr3:184419845:A:G
chr3:184419868	['G', 'A']	19959	18732.07791817088	2446.7041074404856	-0.0087788044084764	0.0101209455153253	-0.867389750807706	0.385739	0.385739	chr3	184419868	0.4137064497299232	chr3:184419868:G:A
chr3:184420143	['T', 'G']	19959	25832.76574951136	3420.2738343638434	-0.0066651877917305	0.0106366049691256	-0.6266273694545689	0.530911	0.530911	chr3	184420143	0.2749782763732703	chr3:184420143:T:G
chr3:184420837	['G', 'A']	19959	37051.281848250976	4927.415971988824	-0.0402461479012362	0.0196656257298515	-2.0465226204394	0.0407181	0.0407181	chr3	184420837	1.3902124953757975	chr3:184420837:G:A
chr3:184421178	['T', 'C']	19959	5141.287962313321	680.8568518835159	-9.623610304872985e-05	0.0151991755824557	-0.0063316659858718	0.994948	0.994948	chr3	184421178	0.0021996166444215	chr3:184421178:T:C
chr3:184421882	['G', 'A']	19959	1477.2220384846662	130.4066858951942	-0.0443885592888162	0.0269689858429292	-1.6459113274537187	0.0997978	0.0997978	chr3	184421882	1.000879032444005	chr3:184421882:G:A
chr3:184422297	['G', 'A']	19959	6887.760763871484	999.9518244080394	0.0062556449309117	0.0134478610282716	0.4651776901739513	0.641809	0.641809	chr3	184422297	0.1925941971455758	chr3:184422297:G:A
chr3:184422356	['C', 'T']	19959	1059.2122776246556	151.4237294535935	0.0065909028876893	0.0317348656968381	0.2076864906457144	0.835476	0.835476	chr3	184422356	0.0780660211952116	chr3:184422356:C:T
chr3:184422697	['A', 'C']	19959	5536.832230907998	638.316303341586	-0.0267318681279776	0.0146098946299474	-1.8297098511020435	0.0673083	0.0673083	chr3	184422697	1.1719313782434733	chr3:184422697:A:C
chr3:184422923	['A', 'G']	19959	36856.84662791863	4953.263573092812	-0.0161510063618601	0.0191955630896958	-0.8413926846735706	0.400138	0.400138	chr3	184422923	0.3977902029157883	chr3:184422923:A:G
chr3:184423640	['A', 'G']	19959	4390.659951894168	475.5744059107074	-0.0281728213252204	0.0162031777328014	-1.7387219834161156	0.0820991	0.0820991	chr3	184423640	1.085661603747503	chr3:184423640:A:G
chr3:184423750	['G', 'C']	19959	17149.859254434312	2452.0058044325774	0.0128552091480627	0.0102358835314853	1.2558963873045594	0.209168	0.209168	chr3	184423750	0.6795047561643702	chr3:184423750:G:C
chr3:184424665	['C', 'T']	19959	18007.31550721732	2544.964669498456	0.0097455187718672	0.0101948224394371	0.9559282498308348	0.33912	0.33912	chr3	184424665	0.4696465964398354	chr3:184424665:C:T
chr3:184424952	['G', 'A']	19959	18344.27187969925	2624.322710604963	0.0137637760227792	0.0101814739662162	1.3518451324876548	0.17644	0.17644	chr3	184424952	0.7534029508936302	chr3:184424952:G:A
chr3:184426797	['A', 'G']	19959	4695.882211417975	537.9689957690453	-0.0170709958110044	0.0157341715727127	-1.0849631156056625	0.277951	0.277951	chr3	184426797	0.5560317591368418	chr3:184426797:A:G
chr3:184426858	['G', 'A']	19959	17993.80307661472	2544.3255609871458	0.0097153352986574	0.0101896832727239	0.9534482121405788	0.340375	0.340375	chr3	184426858	0.468042345651979	chr3:184426858:G:A
chr3:184427665	['C', 'T']	19959	30098.04796271237	3994.28703134718	-0.0088257926562069	0.0118064661310774	-0.7475388959085112	0.454747	0.454747	chr3	184427665	0.3422301573282354	chr3:184427665:C:T
chr3:184428998	['G', 'A']	19959	14485.628846346595	1731.8306854157672	-0.0183363140873173	0.0104875007095633	-1.7483969341329189	0.0804107	0.0804107	chr3	184428998	1.0946861571997446	chr3:184428998:G:A
chr3:184430701	['G', 'A']	19959	4347.703139103401	476.1433795638885	-0.0253699987587023	0.0162891072250491	-1.5574824579513311	0.119372	0.119372	chr3	184430701	0.9230975297522164	chr3:184430701:G:A
chr3:184430788	['T', 'C']	19959	23394.95182599085	3053.500127807975	-0.0093101599488683	0.0103144017812935	-0.9026369290513276	0.36673	0.36673	chr3	184430788	0.4356535615377969	chr3:184430788:T:C
chr3:184430844	['T', 'C']	19959	15510.74954015923	1924.04266164924	-0.0126962108094486	0.0105168646104238	-1.207223947417249	0.22736	0.22736	chr3	184430844	0.6432859394166055	chr3:184430844:T:C
chr3:184432219	['T', 'G']	19959	14101.826158857431	1931.5228913582064	0.0013943131895898	0.0105527348973004	0.1321281358016988	0.894884	0.894884	chr3	184432219	0.0482332567789626	chr3:184432219:T:G
chr3:184432281	['A', 'G']	19959	3601.721824104234	317.7538668360803	-0.0537434252480848	0.0176229945939692	-3.049619345992208	0.00229432	0.00229432	chr3	184432281	2.6393460090406573	chr3:184432281:A:G
chr3:184432613	['G', 'A']	19959	5507.9317361668	639.3868675765892	-0.0233721158893069	0.0146150169975335	-1.5991849953545278	0.109795	0.109795	chr3	184432613	0.9594174369519792	chr3:184432613:G:A
chr3:184432614	['T', 'G']	19959	5509.864828277765	638.8780634367312	-0.0235048460501948	0.0146157720700863	-1.6081836756541616	0.107811	0.107811	chr3	184432614	0.9673369256466752	chr3:184432614:T:G
chr3:184432646	['AG', 'A']	19959	3623.72623402656	569.1648963994836	0.0185014310279158	0.0176172647344605	1.050187489759735	0.293645	0.293645	chr3	184432646	0.5321773896478473	chr3:184432646:AG:A
chr3:184433650	['A', 'C']	19959	5577.117714858432	635.3288792856805	-0.0259518560615006	0.0145317924470987	-1.7858675146906466	0.0741359	0.0741359	chr3	184433650	1.1299714357951536	chr3:184433650:A:C
chr3:184433801	['A', 'G']	19959	4347.178054037795	479.9959182175927	-0.0249408230519135	0.0162879841633517	-1.5312406251002428	0.125726	0.125726	chr3	184433801	0.9005749013999782	chr3:184433801:A:G
chr3:184433885	['T', 'C']	19959	15341.91804511278	1884.143718001064	-0.0144869202852246	0.0103774181208041	-1.396004296693219	0.162729	0.162729	chr3	184433885	0.7885350443731011	chr3:184433885:T:C
chr3:184434785	['A', 'T']	19959	4732.009286682396	534.7191957365834	-0.027743698432062	0.0155800577308414	-1.7807185898382136	0.0749737	0.0749737	chr3	184434785	1.1250910559148335	chr3:184434785:A:T
chr3:184435085	['C', 'A']	19959	5577.117714858432	635.0519443160878	-0.0260653716994547	0.014531785692586	-1.7936798856559686	0.0728794	0.0728794	chr3	184435085	1.1373952114708674	chr3:184435085:C:A
chr3:184435143	['T', 'C']	19959	18562.860099213307	2609.8062403676213	0.0064009900659466	0.0101200462781888	0.6325060073828219	0.527064	0.527064	chr3	184435143	0.2781366463448617	chr3:184435143:T:C
chr3:184435879	['A', 'G']	19959	4235.334218969321	459.106719596164	-0.0263985803866483	0.0164763749176463	-1.6022080414287725	0.109125	0.109125	chr3	184435879	0.962075743286374	chr3:184435879:A:G
chr3:184436359	['C', 'T']	19959	18642.076259714217	2635.8468237464413	0.0076568451130447	0.0101253072009364	0.7562086721019716	0.449533	0.449533	chr3	184436359	0.3472384214127375	chr3:184436359:C:T
chr3:184436697	['A', 'G']	19959	4975.742279927813	522.3086898488244	-0.0310556666958186	0.0153407965532102	-2.024384235075446	0.0429439	0.0429439	chr3	184436697	1.3670985171525127	chr3:184436697:A:G
chr3:184437145	['C', 'T']	19959	4198.823950405734	670.2858200575545	0.0257163700167928	0.0165182503828081	1.5568458777909036	0.119523	0.119523	chr3	184437145	0.9225485146995722	chr3:184437145:C:T
chr3:184437620	['A', 'G']	19959	19389.88594337259	2498.6073332712035	-0.0090909800967325	0.0101124447898876	-0.8989893428959455	0.368669	0.368669	chr3	184437620	0.4333633790604287	chr3:184437620:A:G
chr3:184438347	['G', 'A']	19959	4968.248922737749	518.8490516888373	-0.0315262435464	0.0153516491495781	-2.053606308952578	0.0400268	0.0400268	chr3	184438347	1.3976491288030408	chr3:184438347:G:A
chr3:184439761	['C', 'T']	19959	6712.008869512928	1013.4278906578892	0.0171258252071903	0.0136192724992018	1.2574698984981714	0.208598	0.208598	chr3	184439761	0.6806898598266871	chr3:184439761:C:T
chr3:184439857	['T', 'C']	19959	6305.263643197194	949.946652839034	0.0165070712992462	0.0140099489630271	1.1782392172026517	0.238715	0.238715	chr3	184439857	0.6221202906180763	chr3:184439857:T:C
chr3:184440188	['T', 'G']	19959	15019.76265410444	2126.840529698962	0.0055037237940752	0.0103977944059284	0.5293164664745829	0.596592	0.596592	chr3	184440188	0.2243225746064566	chr3:184440188:T:G
chr3:184440217	['A', 'C']	19959	6753.01503307276	1015.8401278096612	0.0162188091204359	0.0135818011061844	1.1941574606810228	0.232431	0.232431	chr3	184440217	0.6337059492976677	chr3:184440217:A:C
chr3:184440662	['C', 'G']	19959	2951.8873853555865	436.3639668426677	0.0174019686488909	0.0195333652815047	0.8908843099027142	0.373002	0.373002	chr3	184440662	0.428288839540816	chr3:184440662:C:G
chr3:184441141	['A', 'T']	19959	6844.685874630455	1029.381113220573	0.0176355544521128	0.0135202310263148	1.304382626139165	0.192118	0.192118	chr3	184441141	0.7164319431317894	chr3:184441141:A:T
chr3:184441192	['A', 'G']	19959	6869.720958203869	850.0638664223474	-0.0099019180409723	0.0133616167577689	-0.7410718493489916	0.458659	0.458659	chr3	184441192	0.3385100801636049	chr3:184441192:A:G
chr3:184442384	['C', 'A']	19959	6115.144697273457	939.6598852176312	0.0200494893038113	0.0141996161882745	1.4119740307042492	0.157973	0.157973	chr3	184442384	0.8014171342672636	chr3:184442384:C:A
chr3:184443009	['T', 'A']	19959	11851.344060150375	1639.5182762735972	0.0054519240600378	0.0112005444563739	0.486755271698896	0.626437	0.626437	chr3	184443009	0.2031225989365867	chr3:184443009:T:A
chr3:184443157	['T', 'C']	19959	14112.414140401865	1977.88497584728	0.0045431536893321	0.0105581326048111	0.4302989798841839	0.666983	0.666983	chr3	184443157	0.1758852351993134	chr3:184443157:T:C
chr3:184443208	['T', 'C']	19959	5486.968929110111	668.7053208954433	-0.01529485425139	0.0147411746639207	-1.037560072388565	0.299487	0.299487	chr3	184443208	0.5236220245294236	chr3:184443208:T:C
chr3:184443391	['C', 'T']	19959	6110.612316480433	928.5181262366592	0.0188589540021209	0.0141997079322875	1.3281226692866723	0.184153	0.184153	chr3	184443391	0.7348212017461676	chr3:184443391:C:T
chr3:184443947	['A', 'G']	19959	6104.917618761275	932.4763181675564	0.0194578632374977	0.0142012375840726	1.370152644958258	0.170655	0.170655	chr3	184443947	0.7678809828579567	chr3:184443947:A:G
chr3:184444610	['A', 'G']	19959	6170.718707465845	925.11412129419	0.0170428826475184	0.014190662220398	1.200992764313748	0.229768	0.229768	chr3	184444610	0.6387104560268869	chr3:184444610:A:G
chr3:184444772	['C', 'T']	19959	6124.909993481419	929.6965326676136	0.0189956028256593	0.0141921632952541	1.3384571774206844	0.180763	0.180763	chr3	184444772	0.7428904595922514	chr3:184444772:C:T
chr3:184444916	['T', 'C']	19959	29888.995039334568	4178.191075871643	0.0180337444291035	0.0116296388922315	1.5506710566180926	0.120996	0.120996	chr3	184444916	0.9172289867632352	chr3:184444916:T:C
chr3:184445127	['CT', 'C']	19959	17937.898737348434	2575.2806640225226	0.0191368277805998	0.0101963951814263	1.876822881037337	0.060557	0.060557	chr3	184445127	1.217835647968315	chr3:184445127:CT:C
chr3:184445338	['G', 'A']	19959	2916.0	394.4628673645264	0.0023918588620953	0.0193198152335845	0.123803402526204	0.901472	0.901472	chr3	184445338	0.0450477580534392	chr3:184445338:G:A
chr3:184445697	['A', 'T']	19959	21791.459055828407	2811.920559581786	-0.0125323725348381	0.010174316737712	-1.2317655187975147	0.218051	0.218051	chr3	184445697	0.6614419172754158	chr3:184445697:A:T
chr3:184446216	['C', 'T']	19959	3080.166767007826	482.8900751582258	0.0251768789151567	0.0191803115485273	1.3126418124886896	0.189319	0.189319	chr3	184446216	0.7228057981805326	chr3:184446216:C:T
chr3:184446335	['C', 'T']	19959	5458.281696495714	666.8935148203968	-0.0147104740936619	0.0147688485835419	-0.9960474583005064	0.319239	0.319239	chr3	184446335	0.4958840582669105	chr3:184446335:C:T
chr3:184446499	['T', 'C']	19959	14557.458736283008	1985.2283777331088	0.0003394878283328	0.0104608220170263	0.0324532649327495	0.974111	0.974111	chr3	184446499	0.0113915524224012	chr3:184446499:T:C
chr3:184446567	['T', 'C']	19959	14559.835897949975	1984.3816086866552	0.0003820263882092	0.0104672651383486	0.0364972495833392	0.970886	0.970886	chr3	184446567	0.0128317613149545	chr3:184446567:T:C
chr3:184446739	['G', 'T']	19959	13447.347497118804	1863.1461823430936	0.0058275218383986	0.0106907343823342	0.5451002363343915	0.585691	0.585691	chr3	184446739	0.2323314494915346	chr3:184446739:G:T
chr3:184446829	['A', 'C']	19959	8017.205051112447	1222.3277922000177	0.0212362431453184	0.0125258112626901	1.6953986212911771	0.0900154	0.0900154	chr3	184446829	1.045683184306459	chr3:184446829:A:C
chr3:184447556	['T', 'C']	19959	3970.392491980754	572.9354273990773	0.0135037544684546	0.0170183843713295	0.793480401770929	0.427507	0.427507	chr3	184447556	0.3690567697393542	chr3:184447556:T:C
chr3:184448216	['T', 'C']	19959	5476.579360289678	644.2302257295692	-0.0150717343871837	0.0147962285216457	-1.018620006114053	0.308396	0.308396	chr3	184448216	0.5108912635302683	chr3:184448216:T:C
chr3:184448466	['A', 'G']	19959	5457.546875782933	640.5695013825003	-0.0155157014032097	0.0147860895245828	-1.0493444786340471	0.294032	0.294032	chr3	184448466	0.531605402012491	chr3:184448466:A:G
chr3:184448606	['C', 'T']	19959	4405.220713498346	420.5807534701857	-0.0416977228201323	0.0160146034637885	-2.603731207857696	0.00922834	0.00922834	chr3	184448606	2.0348764131319053	chr3:184448606:C:T
chr3:184449204	['T', 'C']	19959	25977.9046903187	3452.749021610649	-0.0035285449484793	0.0105393205961042	-0.3347981415219177	0.737781	0.737781	chr3	184449204	0.1320725333073808	chr3:184449204:T:C
chr3:184449795	['C', 'T']	19959	5088.509896276995	595.0471340802378	-0.0199531624852475	0.0152378031597807	-1.3094513871863502	0.190397	0.190397	chr3	184449795	0.7203398988806943	chr3:184449795:C:T
chr3:184450086	['G', 'T']	19959	4388.439745452723	420.5359639170793	-0.0410517495532684	0.0160384674865998	-2.5595805576541	0.0104872	0.0104872	chr3	184450086	1.979340449544229	chr3:184450086:G:T
chr3:184450173	['G', 'A']	19959	6170.0	871.3903004980772	0.009795908536951	0.0140264465294676	0.6983884704063272	0.484942	0.484942	chr3	184450173	0.3143102007507707	chr3:184450173:G:A
chr3:184451095	['C', 'T']	19959	3164.1585329191303	492.5289684552272	0.0244047950502552	0.0189425431585562	1.288358951909355	0.197636	0.197636	chr3	184451095	0.7041339444785684	chr3:184451095:C:T
chr3:184451251	['A', 'C']	19959	2259.2263867314728	145.80577130999936	-0.0688818322977009	0.0216630495615989	-3.1796923190262416	0.00147657	0.00147657	chr3	184451251	2.830745959540001	chr3:184451251:A:C
chr3:184451504	['A', 'C']	19959	25978.63520088277	3460.8376545676074	-0.0017813811449432	0.0105741884990491	-0.1684650453416259	0.866219	0.866219	chr3	184451504	0.0623722945098262	chr3:184451504:A:C
chr3:184452890	['G', 'T']	19959	8425.899114596505	1107.363047992865	-0.0017182512474175	0.0124162558153494	-0.1383872298518021	0.889936	0.889936	chr3	184452890	0.0506412246430142	chr3:184452890:G:T
chr3:184453174	['A', 'G']	19959	33050.9678292243	4307.725304287622	-0.023964463894607	0.0134046486161695	-1.7877726287953246	0.0738279	0.0738279	chr3	184453174	1.1317794847047575	chr3:184453174:A:G
chr3:184453204	['C', 'T']	19959	5692.996641940657	689.6150940129568	-0.0178993256719225	0.0143712327150102	-1.2454968913854794	0.212964	0.212964	chr3	184453204	0.6716938046492028	chr3:184453204:C:T
chr3:184453634	['C', 'T']	19959	22375.35837976207	2962.3145047883468	-0.0064414911500636	0.0102016693247085	-0.6314154032087935	0.527776	0.527776	chr3	184453634	0.277550362703598	chr3:184453634:C:T
chr3:184453999	['T', 'C']	19959	33199.95111311674	4408.064133575134	-0.0104455250581501	0.0135195751841492	-0.7726222840490385	0.439755	0.439755	chr3	184453999	0.3567892139283415	chr3:184453999:T:C
chr3:184454750	['G', 'T']	19959	22905.73819785507	3017.195102318881	-0.0082794949657517	0.0102248163658433	-0.8097451014778095	0.418096	0.418096	chr3	184454750	0.3787239874035138	chr3:184454750:G:T
chr3:184455421	['A', 'G']	19959	33120.31883549632	4382.527207128561	-0.013152788192036	0.0134553062685333	-0.9775168197245137	0.328325	0.328325	chr3	184455421	0.4836960470645215	chr3:184455421:A:G
chr3:184456003	['T', 'C']	19959	6524.653805682217	890.4027861453749	0.001215942036067	0.0136047204592737	0.0893764807374755	0.928784	0.928784	chr3	184456003	0.0320852747203462	chr3:184456003:T:C
chr3:184456145	['T', 'G']	19959	22223.567304801043	2945.7057298436234	-0.0054754126416295	0.0101821150007566	-0.5377480652322895	0.590757	0.590757	chr3	184456145	0.2285911236213452	chr3:184456145:T:G
chr3:184456277	['G', 'A']	19959	22787.425135297657	3000.5863328521204	-0.0081405089060142	0.0102099492776858	-0.7973113954449842	0.42528	0.42528	chr3	184456277	0.371325040737362	chr3:184456277:G:A
chr3:184456742	['C', 'T']	19959	22785.141597354443	3005.0693239265343	-0.0076680905297578	0.0102096405615798	-0.7510637111568635	0.452623	0.452623	chr3	184456742	0.3442633811826818	chr3:184456742:C:T
chr3:184457160	['G', 'A']	19959	3640.364784286216	449.85826373397015	-0.0059797680812768	0.0178155310808296	-0.3356491621914843	0.737139	0.737139	chr3	184457160	0.1324506108641171	chr3:184457160:G:A
chr3:184457176	['G', 'A']	19959	23035.15412365969	3061.973961860219	-0.0056343988014927	0.0102232174213128	-0.5511375303186313	0.581546	0.581546	chr3	184457176	0.235415927098835	chr3:184457176:G:A
chr3:184457294	['G', 'A']	19959	5686.139564019043	744.6093420286264	-0.0068658949207583	0.0143629391754116	-0.4780285453350892	0.632635	0.632635	chr3	184457294	0.198846784778205	chr3:184457294:G:A
chr3:184457314	['C', 'A']	19959	3638.182282793867	448.6237362091617	-0.0061613134418831	0.0178174230981608	-0.3458027239931868	0.729495	0.729495	chr3	184457314	0.1369776804392769	chr3:184457314:C:A
chr3:184457654	['T', 'G']	19959	6507.326034672813	890.4841135203461	0.0018268211352273	0.0136193473938444	0.1341342637352069	0.893298	0.893298	chr3	184457654	0.0490036383496436	chr3:184457654:T:G
chr3:184457713	['G', 'A']	19959	3639.729441242797	448.3955198837188	-0.006305758383005	0.0178154893084816	-0.3539480883077975	0.723382	0.723382	chr3	184457713	0.1406323020409913	chr3:184457713:G:A
chr3:184457726	['G', 'A']	19959	2957.1481611383906	420.718691573452	0.0122658887564284	0.0192526528908863	0.6371012257866446	0.524066	0.524066	chr3	184457726	0.2806140152475383	chr3:184457726:G:A
chr3:184457976	['G', 'A']	19959	591.0	66.37541140212494	-0.0292498185727799	0.0419499898296652	-0.6972544854372233	0.485652	0.485652	chr3	184457976	0.3136748184237599	chr3:184457976:G:A
chr3:184458298	['T', 'C']	19959	30400.615766262406	4135.3082329751705	0.0067719605723401	0.0118400585717164	0.5719533000045328	0.56736	0.56736	chr3	184458298	0.2461412860791762	chr3:184458298:T:C
chr3:184458987	['G', 'T']	19959	565.0849368610944	60.29842322556353	-0.0377557962277179	0.0429413436826372	-0.8792411459398259	0.379281	0.379281	chr3	184458987	0.4210389126408257	chr3:184458987:G:T
chr3:184459580	['A', 'G']	19959	26456.976698737224	3458.3591898883165	-0.0106202799745968	0.010679600493773	-0.994445436492611	0.320018	0.320018	chr3	184459580	0.4948255933025286	chr3:184459580:A:G
chr3:184459583	['C', 'T']	19959	563.0564213058075	60.28725755110475	-0.036682333004955	0.0430146598163136	-0.8527867745926703	0.393788	0.393788	chr3	184459583	0.4047375223603897	chr3:184459583:C:T
chr3:184459970	['T', 'C']	19959	22812.85881881079	3011.4284240913994	-0.0074210887359245	0.0102122148827695	-0.7266874836766036	0.467426	0.467426	chr3	184459970	0.3302871341721159	chr3:184459970:T:C
chr3:184460040	['T', 'C']	19959	33077.25808230164	4367.630604392472	-0.0146953178411893	0.013432493087873	-1.0940126858845305	0.273963	0.273963	chr3	184460040	0.5623080867448376	chr3:184460040:T:C
chr3:184460064	['G', 'A']	19959	5684.278382035989	746.3016823011037	-0.0063996427121132	0.0143624963262139	-0.4455801113371065	0.655905	0.655905	chr3	184460064	0.1831590584345515	chr3:184460064:G:A
chr3:184460080	['A', 'G']	19959	33078.94406856112	4366.565696307419	-0.0148353937837556	0.0134352536224375	-1.1042138987968038	0.269514	0.269514	chr3	184460080	0.5694186703109092	chr3:184460080:A:G
chr3:184460377	['G', 'A']	19959	541.1898055332799	61.466532096647065	-0.0329410323083728	0.0438574321782279	-0.7510935016557065	0.452605	0.452605	chr3	184460377	0.3442806526340185	chr3:184460377:G:A
chr3:184460586	['C', 'T']	19959	3692.74006514658	454.4215879800252	-0.0068838334770282	0.017683900359011	-0.3892712205608242	0.69708	0.69708	chr3	184460586	0.1567173774761464	chr3:184460586:C:T
chr3:184460624	['G', 'A']	19959	10699.144224505137	1495.996458347066	0.0056702256915438	0.0113897324562032	0.4978366009339967	0.618605	0.618605	chr3	184460624	0.2085865740456852	chr3:184460624:G:A
chr3:184460629	['A', 'G']	19959	6531.636263405833	888.1092909688008	0.0005353875301959	0.0135997157255108	0.0393675530431636	0.968598	0.968598	chr3	184460629	0.013856432037219	chr3:184460629:A:G
chr3:184461399	['G', 'A']	19959	3575.537432351173	403.1278519487955	-0.0189138573155023	0.0178039582629847	-1.062340016535824	0.288094	0.288094	chr3	184461399	0.5404657864749698	chr3:184461399:G:A
chr3:184461455	['C', 'T']	19959	34416.44871473669	4527.918318506723	-0.0240675471381457	0.0146971346265673	-1.637567304761564	0.101528	0.101528	chr3	184461455	0.9934141688982908	chr3:184461455:C:T
chr3:184461585	['A', 'G']	19959	11739.588185188895	1539.255550800773	-0.0018316716076313	0.0111093493253584	-0.1648765876368984	0.869043	0.869043	chr3	184461585	0.0609587342524776	chr3:184461585:A:G
chr3:184461649	['G', 'T']	19959	10464.097118516664	1390.3521254170648	0.0012231485027948	0.0114480551107081	0.1068433450893079	0.914914	0.914914	chr3	184461649	0.0386197267868499	chr3:184461649:G:T
chr3:184461969	['T', 'G']	19959	34625.734843170656	4555.370995355622	-0.0261677113943641	0.014926986209784	-1.753047200995746	0.0796093	0.0796093	chr3	184461969	1.0990361947905087	chr3:184461969:T:G
chr3:184462253	['T', 'C']	19959	4875.221309010725	743.3362066742762	0.0202515364541077	0.0154320746156407	1.3123016158554814	0.189433	0.189433	chr3	184462253	0.7225443628749392	chr3:184462253:T:C
chr3:184462286	['G', 'A']	19959	4950.992232523176	745.3007321133375	0.0172784670979844	0.0153476973330636	1.125801918230519	0.260263	0.260263	chr3	184462286	0.5845875684946238	chr3:184462286:G:A
chr3:184462339	['C', 'T']	19959	6845.714944372056	861.8449100457473	-0.0107676868234745	0.0133736579981601	-0.8051414822299139	0.420748	0.420748	chr3	184462339	0.375977939739609	chr3:184462339:C:T
chr3:184462350	['A', 'G']	19959	23184.29276727984	2981.841130813956	-0.0154551897828628	0.0101931629659027	-1.5162310103902148	0.129477	0.129477	chr3	184462350	0.8878073718161095	chr3:184462350:A:G
chr3:184462389	['C', 'T']	19959	4955.731251253259	746.9951551873596	0.0176267435076125	0.0153383779469646	1.1491921485153394	0.250491	0.250491	chr3	184462389	0.601207873471602	chr3:184462389:C:T
chr3:184462785	['C', 'T']	19959	1132.8730803974715	149.80488408318394	-0.0129762452899584	0.0305524021305618	-0.4247209510566837	0.671045	0.671045	chr3	184462785	0.1732483552462242	chr3:184462785:C:T
chr3:184463280	['G', 'A']	19959	33778.15426251692	4549.9803183060685	-0.0011918591060596	0.0140366599771609	-0.084910449351838	0.932333	0.932333	chr3	184463280	0.0304289436196974	chr3:184463280:G:A
chr3:184463283	['G', 'A']	19959	19822.47461491688	2696.843058016268	0.0015286086667099	0.0102544157578262	0.1490683333707502	0.881501	0.881501	chr3	184463283	0.0547771906882717	chr3:184463283:G:A
chr3:184464020	['C', 'T']	19959	10061.512327119664	1410.4343391005232	0.0069758433285321	0.0116293783150512	0.5998466246044922	0.548615	0.548615	chr3	184464020	0.2607323222725566	chr3:184464020:C:T
chr3:184464158	['T', 'C']	19959	6182.858667869493	861.5883354485298	0.0022431075372515	0.0140559796748449	0.1595838631771735	0.873211	0.873211	chr3	184464158	0.0588808020407604	chr3:184464158:T:C
chr3:184464324	['A', 'T']	19959	6597.3305441427	876.3665622806266	-0.0057821421645797	0.013665895287766	-0.4231074542006804	0.672221	0.672221	chr3	184464324	0.1724879244139046	chr3:184464324:A:T
chr3:184464412	['G', 'A']	19959	6618.663225935762	881.3086685205402	-0.0052511015426124	0.0136467935262718	-0.3847864725514763	0.7004	0.7004	chr3	184464412	0.1546538625885914	chr3:184464412:G:A
chr3:184464624	['TC', 'T']	19959	3708.300571371291	484.1136621570434	-0.009187717453369	0.0173197549622279	-0.5304761801426291	0.595788	0.595788	chr3	184464624	0.2249082483285385	chr3:184464624:TC:T
chr3:184465031	['G', 'A']	19959	23378.17130975048	3137.109972438227	-0.0035316198116252	0.010204751918489	-0.3460760084943032	0.729289	0.729289	chr3	184465031	0.1371003369310766	chr3:184465031:G:A
chr3:184465419	['T', 'A']	19959	6179.309600160337	861.8429858921212	0.002469053377139	0.0140539046549484	0.1756845117253352	0.860544	0.860544	chr3	184465419	0.0652269190974079	chr3:184465419:T:A
chr3:184466158	['T', 'A']	19959	6176.618930701007	864.2460669364204	0.0030093148524405	0.0140553334659567	0.2141048349887524	0.830467	0.830467	chr3	184466158	0.0806776202898251	chr3:184466158:T:A
chr3:184466447	['G', 'A']	19959	3710.1858903697766	548.7136489425045	0.0186606343985021	0.0174930714267588	1.0667443094045392	0.2861	0.2861	chr3	184466447	0.5434821421947373	chr3:184466447:G:A
chr3:184466518	['C', 'A']	19959	2510.0	366.1075813314621	0.0188171037256325	0.0209029392258983	0.9002132916464931	0.368018	0.368018	chr3	184466518	0.4341309391811113	chr3:184466518:C:A
chr3:184466799	['A', 'G']	19959	14382.44119857694	1834.3285557395943	-0.0132803292933758	0.0105791679980034	-1.2553283297781226	0.209374	0.209374	chr3	184466799	0.6790772498663346	chr3:184466799:A:G
chr3:184467297	['G', 'A']	19959	31878.986118071567	4173.726698061149	-0.0232960886718651	0.0125913683423638	-1.850163384823324	0.0643048	0.0643048	chr3	184467297	1.1917566081689548	chr3:184467297:G:A
chr3:184467338	['C', 'T']	19959	7976.598596842898	1081.5892549096957	-0.0016518536032502	0.0126788388415778	-0.1302842968421786	0.896343	0.896343	chr3	184467338	0.0475257687953338	chr3:184467338:C:T
chr3:184467654	['A', 'G']	19959	2234.33583884546	294.6875690718724	-0.0131386823611059	0.0219963225098005	-0.5973126805743053	0.550305	0.550305	chr3	184467654	0.2593965412274685	chr3:184467654:A:G
chr3:184468227	['C', 'A']	19959	4976.485378943672	656.6130579669634	-0.0076725047412687	0.0153312021397865	-0.5004503020254105	0.616764	0.616764	chr3	184468227	0.209880983623813	chr3:184468227:C:A
chr3:184468380	['A', 'G']	19959	28220.82787994188	3637.7769164010047	-0.0255838032678172	0.0111709850434584	-2.29020119249006	0.02202	0.02202	chr3	184468380	1.657182685364267	chr3:184468380:A:G
chr3:184468831	['G', 'T']	19959	2486.124561579317	303.9798931410414	-0.0223186950527848	0.0208977441483618	-1.0679954206700517	0.285536	0.285536	chr3	184468831	0.5443391286940974	chr3:184468831:G:T
chr3:184469060	['A', 'G']	19959	28256.325748082803	3658.91891733276	-0.0233813046944619	0.0111828473141731	-2.0908185578844845	0.036557	0.036557	chr3	184469060	1.437029451256147	chr3:184469060:A:G
chr3:184469302	['T', 'C']	19959	2538.1271670508067	325.094713005795	-0.0165091803448204	0.0206942363838213	-0.797767070918702	0.425015	0.425015	chr3	184469302	0.3715957421796392	chr3:184469302:T:C
chr3:184470170	['A', 'G']	19959	2298.699808216411	329.5248089975292	-0.001447870210688	0.0217791670734829	-0.0664795951930985	0.946997	0.946997	chr3	184470170	0.0236513967997988	chr3:184470170:A:G
chr3:184470298	['T', 'C']	19959	20939.88460959832	2732.876327498649	-0.0104928191156826	0.0101544868180205	-1.0333185028180512	0.301467	0.301467	chr3	184470298	0.5207602208448346	chr3:184470298:T:C
chr3:184470427	['T', 'C']	19959	31955.20208448164	4239.361404628017	-0.014774482930949	0.0126072893301674	-1.1719000448094583	0.241251	0.241251	chr3	184470427	0.6175308778035198	chr3:184470427:T:C
chr3:184471148	['A', 'G']	19959	12741.38377863552	1755.9120792403196	0.0046058942236171	0.0108394398020436	0.424919950452496	0.6709	0.6709	chr3	184471148	0.1733422081241306	chr3:184471148:A:G
chr3:184471280	['G', 'A']	19959	12726.91295850872	1754.7037522751964	0.0046280414072659	0.010838333100905	0.4270067513314862	0.669379	0.669379	chr3	184471280	0.1743279166080285	chr3:184471280:G:A
chr3:184471366	['T', 'C']	19959	12731.189335471585	1757.2709556629527	0.0049484825743977	0.0108405416877625	0.4564792716939517	0.64805	0.64805	chr3	184471366	0.1883914850454887	chr3:184471366:T:C
chr3:184471401	['A', 'G']	19959	12731.465166399355	1758.4598035724027	0.005117671088636	0.0108409385591726	0.4720690058985654	0.636883	0.636883	chr3	184471401	0.1959403433654409	chr3:184471401:A:G
chr3:184471751	['G', 'A']	19959	4437.889401152594	624.8688869530522	0.0098864111037487	0.0161498414176703	0.6121676893329405	0.540434	0.540434	chr3	184471751	0.2672573362823306	chr3:184471751:G:A
chr3:184471845	['T', 'G']	19959	5068.03137687334	679.9862546016074	-0.0050991458249557	0.0152335139512483	-0.334732080941698	0.737831	0.737831	chr3	184471845	0.1320431018252521	chr3:184471845:T:G
chr3:184472104	['G', 'A']	19959	6223.935508117859	845.9846012545166	-0.0006261429602122	0.0139689167172349	-0.0448240169862082	0.964248	0.964248	chr3	184472104	0.0158112532551428	chr3:184472104:G:A
chr3:184472287	['A', 'G']	19959	6218.180834001603	842.7008316649561	-0.0010067774633424	0.013975454609673	-0.0720389777263902	0.942572	0.942572	chr3	184472287	0.0256854655164502	chr3:184472287:A:G
chr3:184472695	['G', 'A']	19959	7017.845165822084	956.2027571388854	0.0021837143004089	0.0133043732849217	0.1641350745084552	0.869626	0.869626	chr3	184472695	0.0606674842302607	chr3:184472695:G:A
chr3:184472796	['A', 'G']	19959	705.0706519015885	80.60285776181018	-0.0037877491594855	0.0381549814215793	-0.0992727297553679	0.920923	0.920923	chr3	184472796	0.0357766804145349	chr3:184472796:A:G
chr3:184472832	['C', 'T']	19959	7010.75628946577	951.096360948414	0.00136831932171	0.0133006164024155	0.1028763840946148	0.918062	0.918062	chr3	184472832	0.0371279883536111	chr3:184472832:C:T
chr3:184473176	['G', 'A']	19959	2278.2282908252746	330.7427267664844	0.0008588087232039	0.0217855125134217	0.0394210933837288	0.968555	0.968555	chr3	184473176	0.0138757125614985	chr3:184473176:G:A
chr3:184473432	['C', 'T']	19959	5745.151390628915	805.2518122300513	0.0062618822649919	0.0143413791381969	0.4366304108308567	0.662384	0.662384	chr3	184473432	0.1788901665547485	chr3:184473432:C:T
chr3:184473888	['C', 'T']	19959	4448.789238792497	624.4840803798858	0.0096809464274235	0.0161381824491927	0.5998783603978775	0.548594	0.548594	chr3	184473888	0.2607489466059717	chr3:184473888:C:T
chr3:184474074	['A', 'G']	19959	31914.3959909797	4241.826795228932	-0.0134990724790154	0.012562640083419	-1.0745410510353188	0.282593	0.282593	chr3	184474074	0.5488386000919369	chr3:184474074:A:G
chr3:184474108	['T', 'A']	19959	4445.668220084185	621.1314482441934	0.0088158766102285	0.0161367805727286	0.5463218992472095	0.584851	0.584851	chr3	184474108	0.2329547631828344	chr3:184474108:T:A
chr3:184474299	['A', 'G']	19959	1183.0592744764003	165.85504664865968	0.0257727665955362	0.0299373032575279	0.8608913893757438	0.389308	0.389308	chr3	184474299	0.4097066717502243	chr3:184474299:A:G
chr3:184475564	['T', 'A']	19959	32104.21701658566	4266.280959533487	-0.0140648148650382	0.0126966831739692	-1.1077550469144537	0.267981	0.267981	chr3	184475564	0.5718959965968475	chr3:184475564:T:A
chr3:184475577	['C', 'T']	19959	4330.084744913301	614.7618107569467	-0.0005866870903899	0.0162602876474812	-0.0360809785847069	0.971218	0.971218	chr3	184475577	0.0126832772282151	chr3:184475577:C:T
chr3:184475605	['G', 'T']	19959	6078.913710162357	848.151009699413	0.0020227043967936	0.0140513074885268	0.1439513296855286	0.88554	0.88554	chr3	184475605	0.0527918168715043	chr3:184475605:G:T
chr3:184476059	['T', 'C']	19959	5734.861996392063	803.9436898412652	0.0064005125585667	0.0143506491388004	0.4460085740136605	0.655596	0.655596	chr3	184476059	0.1833637048624097	chr3:184476059:T:C
chr3:184476192	['T', 'C']	19959	866.1301864101022	127.87784732617082	0.020462366063953	0.0345942353619689	0.5914964111751477	0.554195	0.554195	chr3	184476192	0.2563373967822336	chr3:184476192:T:C
chr3:184476333	['C', 'A']	19959	19749.895232843748	2593.8903771940213	-0.0122261859311787	0.010085907885921	-1.2122047979682016	0.225448	0.225448	chr3	184476333	0.6469536130645143	chr3:184476333:C:A
chr3:184476400	['G', 'A']	19959	6077.827093670127	850.336994025221	0.0025373502774442	0.0140526751873284	0.1805599463177073	0.856715	0.856715	chr3	184476400	0.0671636290835135	chr3:184476400:G:A
chr3:184476694	['G', 'C']	19959	6080.0	849.0755720487341	0.0021831083247789	0.0140498334595682	0.1553832172503209	0.876521	0.876521	chr3	184476694	0.0572376744648048	chr3:184476694:G:C
chr3:184476830	['G', 'A']	19959	3930.0	566.2910996336759	0.0024461210773613	0.0169207587850892	0.1445633206187475	0.885057	0.885057	chr3	184476830	0.0530287586939093	chr3:184476830:G:A
chr3:184477140	['C', 'T']	19959	6540.327688145105	852.6327110640924	-0.0091275539199498	0.013666282945283	-0.6678885514440668	0.504212	0.504212	chr3	184477140	0.2973868225394492	chr3:184477140:C:T
chr3:184477146	['A', 'G']	19959	4592.230083174667	616.3986341784777	-0.0083209223115029	0.0158142796602761	-0.5261651172392138	0.598779	0.598779	chr3	184477146	0.2227334393644675	chr3:184477146:A:G
chr3:184477186	['T', 'C']	19959	19773.99073053412	2599.741856851984	-0.0119040688918819	0.010083091520238	-1.1805971281713534	0.237777	0.237777	chr3	184477186	0.6238301566818842	chr3:184477186:T:C
chr3:184477261	['T', 'A']	19959	19774.935445068164	2599.83696861166	-0.0119052999989656	0.0100835376643439	-1.1806669836781136	0.237749	0.237749	chr3	184477261	0.6238813010799081	chr3:184477261:T:A
chr3:184477289	['G', 'A']	19959	5733.148985216737	804.812753279746	0.0065056879774075	0.0143488964928828	0.4533929128720354	0.650271	0.650271	chr3	184477289	0.1869056137005575	chr3:184477289:G:A
chr3:184477335	['T', 'C']	19959	19772.953392803443	2598.532441687687	-0.0120070547240474	0.0100835821013189	-1.1907529093730365	0.233765	0.233765	chr3	184477335	0.6312205121849901	chr3:184477335:T:C
chr3:184477500	['G', 'A']	19959	4448.783168763471	626.0488750243583	0.0100779215613798	0.0161385434138098	0.624462896246024	0.532331	0.532331	chr3	184477500	0.273818242192974	chr3:184477500:G:A
chr3:184477706	['T', 'C']	19959	19775.89908762784	2598.534907044464	-0.0119559837038107	0.0100860323172634	-1.1854000986440176	0.235873	0.235873	chr3	184477706	0.6273217692547652	chr3:184477706:T:C
chr3:184477721	['A', 'T']	19959	4581.805069008782	612.777518552219	-0.0089632887441595	0.015855804041896	-0.5653001715003333	0.571876	0.571876	chr3	184477721	0.2426981291680955	chr3:184477721:A:T
chr3:184477726	['C', 'T']	19959	19780.95539741405	2599.8655068510056	-0.0119392217002893	0.0100854086302009	-1.1838113990282042	0.236502	0.236502	chr3	184477726	0.6261651822610907	chr3:184477726:C:T
chr3:184477875	['T', 'C']	19959	19778.900741929017	2600.4322478844547	-0.0117943950489116	0.0100855825802789	-1.1694312108429004	0.242244	0.242244	chr3	184477875	0.6157469709300826	chr3:184477875:T:C
chr3:184477995	['G', 'A']	19959	4447.11406234339	626.4623288724329	0.0102835494522549	0.0161354066287553	0.6373281869406623	0.523918	0.523918	chr3	184477995	0.2807366804480547	chr3:184477995:G:A
chr3:184478141	['T', 'C']	19959	6876.344523499349	908.2191219322352	-0.0029026692822498	0.013384126112425	-0.2168740235909191	0.828309	0.828309	chr3	184478141	0.0818076197842564	chr3:184478141:T:C
chr3:184478435	['G', 'A']	19959	32107.60867822427	4265.312364956483	-0.0143659078799153	0.0126994581311616	-1.1312221144825547	0.257975	0.257975	chr3	184478435	0.5884223788744309	chr3:184478435:G:A
chr3:184478470	['T', 'C']	19959	5755.153395139063	811.8680006620202	0.0071614369631295	0.014332232362856	0.4996735178316964	0.61731	0.61731	chr3	184478470	0.2094966877021882	chr3:184478470:T:C
chr3:184478690	['T', 'C']	19959	31098.23242295164	4134.984921101008	-0.013659291475319	0.0121135010769199	-1.1276088876851822	0.259499	0.259499	chr3	184478690	0.5858643114005665	chr3:184478690:T:C
chr3:184478795	['T', 'A']	19959	31095.78991680866	4133.489456555256	-0.0137938578855331	0.0121133455423818	-1.138732304570325	0.254829	0.254829	chr3	184478795	0.5937511500285736	chr3:184478795:T:A
chr3:184479034	['T', 'C']	19959	31093.11569875232	4133.3215692579415	-0.0137964951669578	0.0121090282223247	-1.1393560997340797	0.254568	0.254568	chr3	184479034	0.5941961894367203	chr3:184479034:T:C
chr3:184479047	['G', 'A']	19959	19775.98166057023	2600.905490250096	-0.0118082148992276	0.0100830252365492	-1.171098417608326	0.241573	0.241573	chr3	184479047	0.6169516073285417	chr3:184479047:G:A
chr3:184479073	['T', 'C']	19959	19774.972339146123	2599.1050037408286	-0.0119674013849061	0.0100825759477982	-1.1869388782059664	0.235266	0.235266	chr3	184479073	0.628440831342063	chr3:184479073:T:C
chr3:184479237	['ATCT', 'A']	19959	2276.342152736019	330.3041213712184	0.0007762228847174	0.0217931321541221	0.0356177753260979	0.971587	0.971587	chr3	184479237	0.0125183047623739	chr3:184479237:ATCT:A
chr3:184479516	['G', 'A']	19959	19773.94436926778	2598.988924871638	-0.0119917686125127	0.0100830676049399	-1.1892976505123956	0.234337	0.234337	chr3	184479516	0.630159134249019	chr3:184479516:G:A
chr3:184479536	['C', 'G']	19959	567.0284096602866	96.71823798205706	0.0226192235552527	0.0428402752388306	0.5279896879549122	0.597512	0.597512	chr3	184479536	0.2236533682351382	chr3:184479536:C:G
chr3:184479590	['T', 'C']	19959	19774.972339146123	2599.1355851969865	-0.0119637065504314	0.010082575887068	-1.1865724279622027	0.23541	0.23541	chr3	184479590	0.6281750926711076	chr3:184479590:T:C
chr3:184479849	['G', 'GT']	19959	12462.746504285067	1679.7085053979474	-0.0020781249603534	0.0108341409181704	-0.1918126204974966	0.847891	0.847891	chr3	184479849	0.071659974560685	chr3:184479849:G:GT
chr3:184479905	['G', 'C']	19959	6889.0	913.3219779970372	-0.0025666438153525	0.0133742450415152	-0.1919094354399386	0.847815	0.847815	chr3	184479905	0.0716989039277412	chr3:184479905:G:C
chr3:184479993	['T', 'A']	19959	4592.380544279055	616.4715740705101	-0.0083646942816257	0.0158158289579972	-0.5288811799773669	0.596894	0.596894	chr3	184479993	0.2241027866301685	chr3:184479993:T:A
chr3:184480131	['A', 'G']	19959	12444.741091565178	1676.5941500293814	-0.0021088244728751	0.0108375570177608	-0.1945848561091021	0.84572	0.84572	chr3	184480131	0.0727733988790755	chr3:184480131:A:G
chr3:184480687	['A', 'G']	19959	18660.69903204773	2471.461781099482	-0.0064769910010111	0.0101177915875623	-0.6401585706680497	0.522077	0.522077	chr3	184480687	0.2822654391262069	chr3:184480687:A:G
chr3:184480776	['A', 'G']	19959	4328.650631389056	614.521689807722	-0.0006641723932685	0.0162613616940678	-0.0408435902087362	0.967421	0.967421	chr3	184480776	0.014384489528572	chr3:184480776:A:G
chr3:184481009	['C', 'T']	19959	4576.458585959814	612.6047684850053	-0.0087783865233014	0.0158463769150279	-0.5539680502598965	0.579607	0.579607	chr3	184481009	0.2368663781300976	chr3:184481009:C:T
chr3:184481121	['C', 'T']	19959	12446.623609580118	1679.6324590086294	-0.0017298699255171	0.0108346331557067	-0.1596611440975242	0.87315	0.87315	chr3	184481121	0.0589111416594381	chr3:184481121:C:T
chr3:184481315	['A', 'G']	19959	12451.247682517413	1679.648835620903	-0.0018582232266703	0.0108342312020324	-0.1715140827271422	0.863821	0.863821	chr3	184481315	0.0635762422041714	chr3:184481315:A:G
chr3:184481566	['A', 'G']	19959	887.0444433309951	132.5759391946418	0.0123601100148742	0.0342696193138282	0.3606725216783138	0.718348	0.718348	chr3	184481566	0.1436651130479113	chr3:184481566:A:G
chr3:184481606	['C', 'T']	19959	943.0472492233692	131.7765631239668	0.0156785302170891	0.0336389207018686	0.4660830338774284	0.641161	0.641161	chr3	184481606	0.1930329024125797	chr3:184481606:C:T
chr3:184481907	['A', 'G']	19959	31103.558372582425	4139.4524411831	-0.0130777420862792	0.0121185711101614	-1.0791488507513505	0.280534	0.280534	chr3	184481907	0.5520144958425892	chr3:184481907:A:G
chr3:184481928	['G', 'A']	19959	680.0	73.4642400552093	-0.0075697291229384	0.0388001200813949	-0.1950955076184977	0.84532	0.84532	chr3	184481928	0.072978855634683	chr3:184481928:G:A
chr3:184482419	['G', 'A']	19959	12447.494612878976	1679.867656673944	-0.0017303022059686	0.0108364947523537	-0.1596736071498449	0.87314	0.87314	chr3	184482419	0.0589161155696352	chr3:184482419:G:A
chr3:184482796	['C', 'T']	19959	30970.551708588035	4075.7862557018566	-0.0165831584896545	0.0120401617595325	-1.3773202404465292	0.168429	0.168429	chr3	184482796	0.7735831298455561	chr3:184482796:C:T
chr3:184482813	['G', 'A']	19959	11814.775856885148	1654.310059006847	0.005319225867568	0.0109898165971996	0.4840140707101076	0.628381	0.628381	chr3	184482813	0.2017769549495441	chr3:184482813:G:A
chr3:184482832	['C', 'T']	19959	4579.75349676643	615.4852588315853	-0.0081854502202529	0.0158463856190264	-0.5165499828822087	0.605476	0.605476	chr3	184482832	0.2179030668465094	chr3:184482832:C:T
chr3:184482897	['C', 'T']	19959	6866.688079370647	911.6881991125427	-0.0021124410505358	0.013392076702477	-0.1577381236283629	0.874665	0.874665	chr3	184482897	0.0581582515596671	chr3:184482897:C:T
chr3:184483092	['C', 'T']	19959	4578.146887842037	613.5951470117702	-0.0086609846121664	0.0158459358382353	-0.546574509740724	0.584677	0.584677	chr3	184483092	0.2330839900853263	chr3:184483092:C:T
chr3:184483333	['T', 'C']	19959	3931.378809141941	564.5916157306573	0.0019394843085968	0.0169166306499831	0.1146495628311652	0.908724	0.908724	chr3	184483333	0.0415680017923982	chr3:184483333:T:C
chr3:184483976	['T', 'C']	19959	30938.20035078928	4074.028282715808	-0.0164191932083911	0.0120233100266119	-1.365613393653624	0.172076	0.172076	chr3	184483976	0.7642796979141682	chr3:184483976:T:C
chr3:184484580	['ACGGATGG', 'A']	19959	6215.55708128696	834.3109663375544	-0.0030887278562819	0.0139738665138089	-0.2210360212922971	0.825067	0.825067	chr3	184484580	0.083510782906066	chr3:184484580:ACGGATGG:A
chr3:184484624	['G', 'C']	19959	17652.53775995991	2388.003624001305	0.0005195091662403	0.0101838220006333	0.05101318210472	0.959316	0.959316	chr3	184484624	0.0180383120673318	chr3:184484624:G:C
chr3:184485243	['T', 'C']	19959	6161.926187612748	816.6026259063588	-0.0049502995125358	0.0140279329031153	-0.3528887361185231	0.724176	0.724176	chr3	184485243	0.1401558722838232	chr3:184485243:T:C
chr3:184485615	['T', 'C']	19959	2590.0	353.25397641526257	0.0033347050916335	0.0205579939081072	0.1622096546258062	0.871142	0.871142	chr3	184485615	0.0599110473001087	chr3:184485615:T:C
chr3:184485897	['T', 'C']	19959	2274.113939272472	333.1808641945691	0.0033584917793158	0.0218085846336692	0.1539986127357758	0.877612	0.877612	chr3	184485897	0.0566974470808466	chr3:184485897:T:C
chr3:184486071	['T', 'C']	19959	1285.57969924812	233.59854923551777	0.0295982969013773	0.0287712302988507	1.028746306429573	0.303611	0.303611	chr3	184486071	0.5176824977542949	chr3:184486071:T:C
chr3:184486264	['G', 'A']	19959	14136.374436090227	1790.98787708255	-0.018539409078388	0.0105680195264204	-1.754293605536851	0.0793956	0.0793956	chr3	184486264	1.100203564936494	chr3:184486264:G:A
chr3:184486317	['T', 'C']	19959	2633.1402811736043	361.0926084437773	0.0034150176813785	0.0205818350946016	0.1659238676085942	0.868219	0.868219	chr3	184486317	0.0613707143452029	chr3:184486317:T:C
chr3:184486343	['TATA', 'T']	19959	11228.91766091455	1428.6470154440703	-0.0183591886329567	0.0113785510253612	-1.6134909086435072	0.106654	0.106654	chr3	184486343	0.9720228519318403	chr3:184486343:TATA:T
chr3:184486421	['A', 'AT']	19959	14189.845362384662	1798.7738979956898	-0.0186548783481641	0.0106120784706303	-1.757891104913413	0.0787814	0.0787814	chr3	184486421	1.1035763057447974	chr3:184486421:A:AT
chr3:184486631	['A', 'G']	19959	13473.72549117883	1762.6959507570098	-0.011919674399438	0.0107023620400048	-1.1137424014327806	0.265403	0.265403	chr3	184486631	0.5760941723680337	chr3:184486631:A:G
chr3:184487104	['G', 'A']	19959	11153.981190255978	1470.800797112873	-0.0113319433286795	0.0114322806688169	-0.9912233312805996	0.321589	0.321589	chr3	184487104	0.4926988147774517	chr3:184487104:G:A
chr3:184487136	['G', 'A']	19959	15030.029871114448	2022.2647995856653	-0.0047139706271302	0.010517319920989	-0.4482102534242396	0.654006	0.654006	chr3	184487136	0.1844182673409645	chr3:184487136:G:A
chr3:184487576	['G', 'A']	19959	6133.151012429833	811.0453666106129	-0.0052534508111469	0.0140607392829827	-0.3736255047062142	0.708687	0.708687	chr3	184487576	0.1495455337688169	chr3:184487576:G:A
chr3:184487634	['G', 'T']	19959	6136.0	811.7365751374365	-0.0051078376153999	0.0140542427045122	-0.3634374133698451	0.716282	0.716282	chr3	184487634	0.1449159624235322	chr3:184487634:G:T
chr3:184487650	['T', 'C']	19959	906.1816086193936	70.41083733809006	-0.050506632842111	0.0337837039443305	-1.4949998651816532	0.13493	0.13493	chr3	184487650	0.8698914796390635	chr3:184487650:T:C
chr3:184487742	['C', 'T']	19959	31719.76773902585	4245.9889956847255	-0.0111256073130635	0.0124405819579468	-0.8942995874848703	0.371172	0.371172	chr3	184487742	0.430424792970811	chr3:184487742:C:T
chr3:184487856	['G', 'A']	19959	10898.546046698066	1406.0916438099212	-0.015023425005683	0.0113146031596528	-1.3277907137968037	0.184262	0.184262	chr3	184487856	0.7345642192676655	chr3:184487856:G:A
chr3:184487876	['G', 'A']	19959	10889.273492707864	1405.6935324884987	-0.0149911230158531	0.0113206568006032	-1.3242273200132886	0.185443	0.185443	chr3	184487876	0.7317895555343459	chr3:184487876:G:A
chr3:184488431	['T', 'A']	19959	6103.529016738499	806.5437386526979	-0.0052156741147354	0.0140951905782759	-0.3700321812444335	0.711362	0.711362	chr3	184488431	0.1479093379569485	chr3:184488431:T:A
chr3:184489376	['T', 'C']	19959	10756.772604250202	1385.1339143153805	-0.0157123961466171	0.0113781124042962	-1.3809317036351572	0.167315	0.167315	chr3	184489376	0.7764651222461711	chr3:184489376:T:C
chr3:184489583	['A', 'C']	19959	11580.160394848925	1454.305022542566	-0.0185558807162723	0.0111286507903559	-1.667397159442972	0.0954512	0.0954512	chr3	184489583	1.0202186073425792	chr3:184489583:A:C
chr3:184489873	['A', 'G']	19959	17786.56462039589	2431.809380577278	0.0058387509119257	0.0101498656234856	0.5752540110891259	0.565126	0.565126	chr3	184489873	0.2478547114655499	chr3:184489873:A:G
chr3:184489911	['A', 'G']	19959	10541.64082389496	1402.2192240035104	-0.0024687454431442	0.0114969506760641	-0.2147304544224927	0.82998	0.82998	chr3	184489911	0.0809323726772863	chr3:184489911:A:G
chr3:184489992	['C', 'G']	19959	10535.527858502855	1400.5165410267628	-0.0025516685114361	0.0114972724286031	-0.221936857396547	0.824365	0.824365	chr3	184489992	0.0838804553080857	chr3:184489992:C:G
chr3:184491003	['T', 'C']	19959	819.0	66.50506655291333	-0.0380168475670451	0.0354487473351454	-1.072445443773228	0.283533	0.283533	chr3	184491003	0.5473963869162373	chr3:184491003:T:C
chr3:184491227	['C', 'T']	19959	18612.66272426581	2492.7247064343032	0.0021060251031946	0.0101056108754437	0.208401563166476	0.834918	0.834918	chr3	184491227	0.0783561758891535	chr3:184491227:C:T
chr3:184491242	['T', 'C']	19959	18578.654204670744	2483.0799807204594	0.0014755113992845	0.0100956010352056	0.146153893575939	0.883801	0.883801	chr3	184491242	0.0536455113794776	chr3:184491242:T:C
chr3:184491310	['A', 'G']	19959	18536.857493611264	2478.54400217524	0.0015270878325508	0.0100985484353483	0.1512185481237582	0.879805	0.879805	chr3	184491310	0.055613574222944	chr3:184491310:A:G
chr3:184491406	['C', 'A']	19959	10800.705723163275	1460.0936111100366	-0.0002510169852999	0.0114080971295421	-0.0220034053400478	0.982445	0.982445	chr3	184491406	0.0076917532834262	chr3:184491406:C:A
chr3:184491613	['T', 'G']	19959	18602.72818842396	2499.0528402981786	0.002767194829225	0.0100931326739056	0.2741661007170962	0.78396	0.78396	chr3	184491613	0.1057060957625626	chr3:184491613:T:G
chr3:184491803	['C', 'A']	19959	17743.0007518797	2433.4097265276523	0.0063254779471374	0.0101416728647027	0.6237114952852362	0.532824	0.532824	chr3	184491803	0.2734162214638459	chr3:184491803:C:A
chr3:184491859	['T', 'C']	19959	4389.759510801464	589.6358611796664	0.0025155383349945	0.0162154989795374	0.1551317254047478	0.876719	0.876719	chr3	184491859	0.0571395814395688	chr3:184491859:T:C
chr3:184492390	['G', 'C']	19959	687.0344222868023	81.48882576791944	-0.0059750814658606	0.0386241859576299	-0.1546979261236793	0.877061	0.877061	chr3	184492390	0.0569702002005381	chr3:184492390:G:C
chr3:184492617	['GGAGGACGGAGAGA', 'G']	19959	11477.651351758042	1456.4436784038185	-0.0118902253270218	0.0112111490795253	-1.0605715116871188	0.288898	0.288898	chr3	184492617	0.5392554647046793	chr3:184492617:GGAGGACGGAGAGA:G
chr3:184492910	['G', 'A']	19959	27202.752642706106	3783.2314123334713	0.0119620726382056	0.0108120765071305	1.1063621895679918	0.268583	0.268583	chr3	184492910	0.5709214795297072	chr3:184492910:G:A
chr3:184492940	['T', 'C']	19959	7997.466696873574	1004.4238624179968	-0.0199163472805475	0.0126746575887818	-1.5713518997290483	0.116117	0.116117	chr3	184492940	0.9351041931320984	chr3:184492940:T:C
chr3:184493630	['T', 'G']	19959	2412.1712637279284	330.8523186531679	0.0105957568610711	0.0212178394670231	0.4993796318206264	0.617517	0.617517	chr3	184493630	0.2093510819475423	chr3:184493630:T:G
chr3:184494244	['G', 'GCT']	19959	15622.913751628746	2072.5857799045702	-0.0099549471177361	0.0102791092324072	-0.9684639877501158	0.332824	0.332824	chr3	184494244	0.4777853641969627	chr3:184494244:G:GCT
chr3:184494349	['T', 'G']	19959	1260.1262714836898	221.6733933732517	0.0253291260980169	0.028891543519536	0.8766968812479587	0.380662	0.380662	chr3	184494349	0.4194604749429467	chr3:184494349:T:G
chr3:184494352	['C', 'T']	19959	4915.477672530446	685.5263417827067	0.0038110754476084	0.0152439883441841	0.2500051404895247	0.802586	0.802586	chr3	184494352	0.0955084202012032	chr3:184494352:C:T
chr3:184494483	['T', 'G']	19959	32230.30377906977	4379.154300222959	-0.0025093782488822	0.012720305252831	-0.1972734300793444	0.843616	0.843616	chr3	184494483	0.0738551920361364	chr3:184494483:T:G
chr3:184494843	['G', 'A']	19959	22262.69635749909	3044.9759134203646	0.008620727503604	0.0101630286211485	0.8482439462646917	0.396312	0.396312	chr3	184494843	0.4019627773885417	chr3:184494843:G:A
chr3:184494907	['G', 'A']	19959	693.0694493160295	82.42160088953348	-0.0050802774429563	0.0384114313719796	-0.1322595191457078	0.89478	0.89478	chr3	184494907	0.0482837317576947	chr3:184494907:G:A
chr3:184495107	['G', 'A']	19959	4901.736770895972	678.8362130658122	0.0027596490574697	0.0153469648658284	0.1798172525705323	0.857298	0.857298	chr3	184495107	0.0668681894424911	chr3:184495107:G:A
chr3:184495329	['T', 'C']	19959	6206.94011191209	836.3034417609513	-0.0032620317356735	0.0140531650030651	-0.2321207880902343	0.816447	0.816447	chr3	184495329	0.0880720024210344	chr3:184495329:T:C
chr3:184495914	['T', 'C']	19959	11325.404600811908	1560.827917465055	0.0045748873620669	0.0112800863063423	0.405572017609	0.685061	0.685061	chr3	184495914	0.1642707558303525	chr3:184495914:T:C
chr3:184496019	['G', 'A']	19959	11328.270308193434	1562.6501128701184	0.0047702926081719	0.0112772082669202	0.4230029715922511	0.672298	0.672298	chr3	184496019	0.1724381807135283	chr3:184496019:G:A
chr3:184496146	['T', 'C']	19959	26813.71719955899	3616.651119828282	-0.0060850611015398	0.0108219815763043	-0.5622871429446527	0.573927	0.573927	chr3	184496146	0.2411433436879826	chr3:184496146:T:C
chr3:184496482	['G', 'A']	19959	14223.563195349305	1963.2653455214863	0.0054898962560781	0.0106275353927416	0.5165728509196617	0.60546	0.60546	chr3	184496482	0.217914543442648	chr3:184496482:G:A
chr3:184496676	['C', 'T']	19959	11327.702645820806	1560.6444196625466	0.0045657000213716	0.0112798381959955	0.4047664462946407	0.685654	0.685654	chr3	184496676	0.1638949860403735	chr3:184496676:C:T
chr3:184496766	['TGAA', 'T']	19959	11320.836022852562	1564.1447831968508	0.0051415630987657	0.0112808441018925	0.4557782247786932	0.648554	0.648554	chr3	184496766	0.188053857782418	chr3:184496766:TGAA:T
chr3:184496921	['C', 'T']	19959	7776.55850663994	1084.296429351013	0.0048684989286866	0.0127145525186259	0.3829076109092008	0.701792	0.701792	chr3	184496921	0.153791586784132	chr3:184496921:C:T
chr3:184496971	['T', 'C']	19959	15480.551235155584	2050.289785714339	-0.0098661804062931	0.010354693664282	-0.9528220463272602	0.340692	0.340692	chr3	184496971	0.4676380642502812	chr3:184496971:T:C
chr3:184497109	['G', 'A']	19959	7756.94321940463	1091.6190942197873	0.0063928518489945	0.0127317069818914	0.5021205607454865	0.615588	0.615588	chr3	184497109	0.2107098547024467	chr3:184497109:G:A
chr3:184497147	['C', 'T']	19959	2322.1163443230785	308.05784702622464	0.0068312361173867	0.0216379840752835	0.3157057558421028	0.752229	0.752229	chr3	184497147	0.1236499276309831	chr3:184497147:C:T
chr3:184497342	['C', 'T']	19959	11178.24024054122	1555.4913166341937	0.0068374332135177	0.0113262747422567	0.6036789120087505	0.546064	0.546064	chr3	184497342	0.2627564539656527	chr3:184497342:C:T
chr3:184498122	['T', 'C']	19959	32377.244375407125	4364.573978483083	-0.0005027140527179	0.012903208077264	-0.0389603926176887	0.968922	0.968922	chr3	184498122	0.013711183045262	chr3:184498122:T:C
chr3:184498342	['T', 'C']	19959	34014.408428120456	4624.784314291583	0.0008713492705255	0.0141647313400504	0.0615154110309027	0.950949	0.950949	chr3	184498342	0.0218427739274645	chr3:184498342:T:C
chr3:184498378	['T', 'TC']	19959	34563.463446409776	4684.9380827212935	0.0022692365487491	0.0148091724454006	0.1532318269042728	0.878217	0.878217	chr3	184498378	0.0563981603371491	chr3:184498378:T:TC
chr3:184498519	['G', 'T']	19959	20380.021094298027	2776.3596677780056	-0.0011580496131319	0.0101455283768158	-0.1141438444722413	0.909125	0.909125	chr3	184498519	0.0413763994205093	chr3:184498519:G:T
chr3:184498553	['C', 'A']	19959	2864.18875703942	357.1964597882875	-0.0105472393599879	0.0195469034171153	-0.5395862011960799	0.589488	0.589488	chr3	184498553	0.2295250312590144	chr3:184498553:C:A
chr3:184498593	['CT', 'C']	19959	33885.697765307144	4648.334505221853	0.0136515628141243	0.0140991458502753	0.9682545991860676	0.332929	0.332929	chr3	184498593	0.4776483736885372	chr3:184498593:CT:C
chr3:184498704	['A', 'G']	19959	2892.159240138338	444.0306330602863	0.0169351883436827	0.0195522774315279	0.8661491431363798	0.386419	0.386419	chr3	184498704	0.4129415277216329	chr3:184498704:A:G
chr3:184498827	['T', 'C']	19959	34685.0	4683.307058227422	-0.0008559062886902	0.0149469866727131	-0.0572627986785275	0.954336	0.954336	chr3	184498827	0.0202986931629604	chr3:184498827:T:C
chr3:184499032	['G', 'A']	19959	7348.577285485164	1002.606297216382	0.0047279418888398	0.0129900823454608	0.3639655056145178	0.715888	0.715888	chr3	184499032	0.145154917338363	chr3:184499032:G:A
chr3:184499114	['C', 'T']	19959	7684.385008517887	843.7423825829436	-0.0317945479034308	0.0128723443416553	-2.4699889203975607	0.01352	0.01352	chr3	184499114	1.8690233083943828	chr3:184499114:C:T
chr3:184499176	['T', 'C']	19959	24705.04242302677	3164.109717352534	-0.0216099402477479	0.0104347065164063	-2.070967708940437	0.0383746	0.0383746	chr3	184499176	1.4159561383863697	chr3:184499176:T:C
chr3:184499222	['C', 'T']	19959	21630.167460039083	2814.927605510328	-0.0143110289962054	0.0101462424853283	-1.4104757516784563	0.158415	0.158415	chr3	184499222	0.8002036983222813	chr3:184499222:C:T
chr3:184499500	['A', 'G']	19959	11798.364520170384	1497.495899464311	-0.0143225623921716	0.0110953634496619	-1.2908601378540754	0.196767	0.196767	chr3	184499500	0.7060477357808427	chr3:184499500:A:G
chr3:184499889	['C', 'T']	19959	7606.381100310652	1040.846362191408	0.0072895792212081	0.0128148127877771	0.5688400870093853	0.569471	0.569471	chr3	184499889	0.2445283872313335	chr3:184499889:C:T
chr3:184500859	['A', 'G']	19959	2228.3349368610943	407.987284824014	0.0513336052702759	0.0219618158546303	2.337402590480832	0.0194281	0.0194281	chr3	184500859	1.7115696697997622	chr3:184500859:A:G
chr3:184501242	['T', 'C']	19959	14145.104865085948	1955.8178973296967	0.0014730317427586	0.0107246028256985	0.1373507034898276	0.890755	0.890755	chr3	184501242	0.0502417311814766	chr3:184501242:T:C
chr3:184501862	['A', 'G']	19959	1153.1155484291226	186.2525311766045	0.0265090105036915	0.0300281896380469	0.8828041524722329	0.377353	0.377353	chr3	184501862	0.4232521929674906	chr3:184501862:A:G
chr3:184501878	['T', 'C']	19959	24304.52405773857	3038.338569139296	-0.0222500383801062	0.0103766334007408	-2.1442444308110247	0.0320254	0.0320254	chr3	184501878	1.4945054371739743	chr3:184501878:T:C
chr3:184502024	['G', 'T']	19959	3517.1762200621306	496.46438201179166	0.0241566370494742	0.0180016209391097	1.341914549316629	0.179639	0.179639	chr3	184502024	0.7455993711983381	chr3:184502024:G:T
chr3:184502356	['C', 'T']	19959	6720.01007215875	830.6257126592848	-0.0135547195853718	0.0135554082486603	-0.9999491964184424	0.317347	0.317347	chr3	184502356	0.4984656028789487	chr3:184502356:C:T
chr3:184503767	['C', 'T']	19959	17973.502605993785	2393.137886168118	-0.0074700779205432	0.0102790859124967	-0.7267258960703468	0.467402	0.467402	chr3	184503767	0.3303094336059539	chr3:184503767:C:T
chr3:184503892	['T', 'G']	19959	28724.07407778669	3853.424001952599	-0.0036184756565042	0.0112423069838367	-0.321862377686942	0.74756	0.74756	chr3	184503892	0.1263539446447669	chr3:184503892:T:G
chr3:184504246	['G', 'C']	19959	32067.426659984965	4258.113027811436	-0.0122954129121194	0.0126599380992192	-0.9712064005176853	0.331457	0.331457	chr3	184504246	0.4795728047373492	chr3:184504246:G:C
chr3:184504531	['G', 'A']	19959	18163.481109828903	2489.8926330637987	0.0002080482475796	0.0101826591116499	0.0204316225554065	0.983699	0.983699	chr3	184504531	0.0071377701019783	chr3:184504531:G:A
chr3:184505604	['G', 'A']	19959	16332.45490078172	2205.6677722176205	-0.0034720540299892	0.0103711464458521	-0.3347801564770984	0.737794	0.737794	chr3	184505604	0.1320648809301518	chr3:184505604:G:A
chr3:184505666	['A', 'G']	19959	28071.62585818091	3776.611783394665	-0.005008923606957	0.0110422378230854	-0.4536149000961693	0.650111	0.650111	chr3	184505666	0.1870124855542977	chr3:184505666:A:G
chr3:184505867	['A', 'G']	19959	8417.84351355414	1126.7956397129658	0.0005180030853372	0.0123803113611046	0.0418408770367977	0.966626	0.966626	chr3	184505867	0.0147415275246073	chr3:184505867:A:G
chr3:184505970	['T', 'A']	19959	2169.760976343224	228.05527829923653	-0.0212902040166939	0.0222522509623828	-0.956766308841508	0.338697	0.338697	chr3	184505970	0.4701886500905802	chr3:184505970:T:A
chr3:184506018	['T', 'C']	19959	1921.192513904896	207.31439923103704	-0.0230464280349777	0.0236048826087594	-0.9763415653007947	0.328907	0.328907	chr3	184506018	0.482926883498121	chr3:184506018:T:C
chr3:184506142	['G', 'A']	19959	30230.02921280753	4009.0253998692297	-0.0109513893826954	0.0117524603343101	-0.9318380212459804	0.351432	0.351432	chr3	184506142	0.4541586959122103	chr3:184506142:G:A
chr3:184506181	['A', 'G']	19959	1416.1419050959562	154.07839514547024	-0.0294723700969493	0.0274077471840617	-1.0753299021266602	0.28224	0.28224	chr3	184506181	0.5493814365482743	chr3:184506181:A:G
chr3:184506209	['C', 'T']	19959	1917.2881840048103	207.33356490908804	-0.0230696825885227	0.0236226324416568	-0.9765923694363966	0.328783	0.328783	chr3	184506209	0.4830906461108841	chr3:184506209:C:T
chr3:184506593	['A', 'G']	19959	2171.326368009621	230.06435882694416	-0.020482807992033	0.0222431310281701	-0.9208599259741032	0.357135	0.357135	chr3	184506593	0.4471675859259219	chr3:184506593:A:G
chr3:184506741	['A', 'G']	19959	2170.326217678893	230.34783707833213	-0.0202071084496029	0.0222475590920641	-0.908284291592732	0.363739	0.363739	chr3	184506741	0.4392101315085396	chr3:184506741:A:G
chr3:184506777	['T', 'G']	19959	32095.82426337944	4255.110327840607	-0.0132756382823915	0.0126835193591645	-1.0466841186944815	0.295258	0.295258	chr3	184506777	0.5297983263688555	chr3:184506777:T:G
chr3:184507373	['T', 'C']	19959	1907.0	210.7753964030857	-0.0202492760454031	0.0236942041023222	-0.8546088299888719	0.392778	0.392778	chr3	184507373	0.4058528455953124	chr3:184507373:T:C
chr3:184508727	['T', 'C']	19959	19299.86790278126	2645.90144038476	0.0016827425812663	0.0101281300066698	0.1661454365374614	0.868044	0.868044	chr3	184508727	0.0614582604538171	chr3:184508727:T:C
chr3:184509218	['C', 'T']	19959	7507.752317482587	1016.7777032758756	-8.764724810121309e-05	0.0128875797182889	-0.0068009083177062	0.994574	0.994574	chr3	184509218	0.0023628982147134	chr3:184509218:C:T
chr3:184509394	['T', 'C']	19959	20561.1206715109	2763.9626729309	-0.0038772484089616	0.0101116630875864	-0.3834431957806746	0.701395	0.701395	chr3	184509394	0.15403733437717	chr3:184509394:T:C
chr3:184509641	['G', 'T']	19959	19041.95405351237	2590.7959697653773	-0.0001920495722118	0.0101378284256845	-0.0189438570222066	0.984886	0.984886	chr3	184509641	0.0066140359350571	chr3:184509641:G:T
chr3:184509795	['T', 'G']	19959	2171.108778434713	230.47035015738592	-0.0201035956294942	0.0222419060822106	-0.9038611868599442	0.36608	0.36608	chr3	184509795	0.4364239972230886	chr3:184509795:T:G
chr3:184509836	['A', 'G']	19959	19041.724251992186	2590.9888530619496	-0.0002041019648936	0.0101398894647652	-0.0201286183249735	0.983941	0.983941	chr3	184509836	0.0070309423640278	chr3:184509836:A:G
chr3:184509838	['G', 'A']	19959	19042.63270011528	2592.537049778872	-5.883769150030789e-05	0.0101392626061514	-0.0058029556769356	0.99537	0.99537	chr3	184509838	0.0020154528333023	chr3:184509838:G:A
chr3:184509965	['A', 'G']	19959	19027.8600420926	2594.317501638263	0.0003625488333262	0.0101373831971422	0.0357635522181359	0.971471	0.971471	chr3	184509965	0.0125701592720804	chr3:184509965:A:G
chr3:184510044	['C', 'T']	19959	19028.67371692061	2594.0439424872225	0.0003099684515805	0.0101378667586055	0.0305753132252833	0.975609	0.975609	chr3	184510044	0.010724201970127	chr3:184510044:C:T
chr3:184510153	['A', 'T']	19959	956.0	158.94398879489106	0.0253308482984569	0.0329522713404516	0.7687132712870445	0.442073	0.442073	chr3	184510153	0.3545060092042606	chr3:184510153:A:T
chr3:184510337	['A', 'G']	19959	719.1441242796291	120.33292950018124	0.0280320574543855	0.0379633224159748	0.7383984243325796	0.460281	0.460281	chr3	184510337	0.3369769520351223	chr3:184510337:A:G
chr3:184510484	['C', 'T']	19959	19041.81618641944	2591.1183699003755	-6.635769504584897e-05	0.0101378600850636	-0.0065455327346266	0.994778	0.994778	chr3	184510484	0.0022738279298982	chr3:184510484:C:T
chr3:184510614	['A', 'G']	19959	9021.808068153345	1185.852024449297	-0.0056875378396783	0.0120546080576053	-0.4718144142471769	0.637064	0.637064	chr3	184510614	0.1958169358739935	chr3:184510614:A:G
chr3:184510687	['T', 'G']	19959	19042.908202635663	2591.351102622657	-0.0001000827030987	0.0101394889140481	-0.009870586569708	0.992125	0.992125	chr3	184510687	0.0034336066863079	chr3:184510687:T:G
chr3:184510741	['A', 'G']	19959	1434.143708974295	159.4774356595031	-0.0269423878243207	0.0272615541563113	-0.9882924381287806	0.323021	0.323021	chr3	184510741	0.4907692427225929	chr3:184510741:A:G
chr3:184510771	['G', 'T']	19959	19027.76671344092	2595.0429594722773	0.0004298024378685	0.0101384382280944	0.0423933576551801	0.966186	0.966186	chr3	184510771	0.014939259715155	chr3:184510771:G:T
chr3:184511334	['G', 'C']	19959	19039.81578551741	2591.1526989876934	-8.99379400394498e-05	0.0101379684524675	-0.0088713967163272	0.992922	0.992922	chr3	184511334	0.0030848666104546	chr3:184511334:G:C
chr3:184512980	['A', 'G']	19959	26005.21172638437	3535.15788457746	-0.0013572865727028	0.0105955159887182	-0.1281000919774053	0.898071	0.898071	chr3	184512980	0.0466893273757861	chr3:184512980:A:G
chr3:184513291	['A', 'G']	19959	9474.3734589556	1311.7990183326074	0.0041128932932264	0.0118681925718648	0.3465475697602549	0.728935	0.728935	chr3	184513291	0.1373111965104195	chr3:184513291:A:G
chr3:184513380	['G', 'A']	19959	9469.423331328922	1313.8408042335432	0.0045244993016369	0.0118680788254397	0.3812326635325794	0.703035	0.703035	chr3	184513380	0.1530230534602711	chr3:184513380:G:A
chr3:184513434	['G', 'C']	19959	9471.0	1313.2450452883334	0.0044067160851679	0.0118673861736395	0.3713299643822468	0.710396	0.710396	chr3	184513434	0.1484994925881523	chr3:184513434:G:C
chr3:184513587	['CGG', 'C']	19959	7963.5553928236495	1016.8730918996744	-0.0104425045826191	0.0129574223685837	-0.8059090987060689	0.420305	0.420305	chr3	184513587	0.3764354435432344	chr3:184513587:CGG:C
chr3:184513750	['A', 'G']	19959	35359.54321791852	4700.162440450484	-0.0199548242563685	0.0158199966168216	-1.261367163324825	0.207191	0.207191	chr3	184513750	0.6836291134790644	chr3:184513750:A:G
chr3:184514078	['G', 'A']	19959	15929.192382861438	2203.856018922792	0.0022717450701355	0.0104009474170162	0.2184171286568515	0.827106	0.827106	chr3	184514078	0.0824388287000867	chr3:184514078:G:A
chr3:184514560	['A', 'G']	19959	30063.012476825174	4012.637166532125	-0.0066323778689896	0.0116774500930951	-0.5679645655613937	0.570065	0.570065	chr3	184514560	0.244075622341737	chr3:184514560:A:G
chr3:184514656	['A', 'C']	19959	29150.0	3916.591888045433	-0.0021236706106471	0.011339021705032	-0.1872886979045721	0.851436	0.851436	chr3	184514656	0.0698479911440637	chr3:184514656:A:C
chr3:184514676	['C', 'T']	19959	7488.251090061645	978.3145187975624	-0.0053231894009267	0.0129003013275775	-0.4126407023956245	0.679874	0.679874	chr3	184514676	0.1675715669630218	chr3:184514676:C:T
chr3:184514786	['C', 'T']	19959	15839.761689971432	2190.493398385805	0.0022417411158427	0.0103963679300287	0.2156273355204872	0.82928	0.82928	chr3	184514786	0.081298808504544	chr3:184514786:C:T
chr3:184514902	['C', 'T']	19959	12883.227423073067	1683.1378759649992	-0.0027561940921978	0.0108050633359925	-0.255083566517999	0.798661	0.798661	chr3	184514902	0.0976375224015474	chr3:184514902:C:T
chr3:184515174	['A', 'G']	19959	30027.15293761356	4017.086272844627	-0.0056055656196145	0.0118944308000391	-0.4712764918180085	0.637448	0.637448	chr3	184515174	0.1955552371436605	chr3:184515174:A:G
chr3:184515295	['T', 'C']	19959	13357.280171744776	1742.4466870985225	-0.0031327295412954	0.0109613655781913	-0.2857973779770928	0.775036	0.775036	chr3	184515295	0.1106781242830658	chr3:184515295:T:C
chr3:184515857	['C', 'T']	19959	12617.79311381747	1645.9674939562756	-0.0027612744595454	0.0108693101624608	-0.2540432114157543	0.799465	0.799465	chr3	184515857	0.0972005446001617	chr3:184515857:C:T
chr3:184516091	['G', 'T']	19959	15128.579828562832	1969.7829977384847	-0.0047851293655117	0.0104453459146122	-0.4581111439131707	0.646878	0.646878	chr3	184516091	0.1891776187483223	chr3:184516091:G:T
chr3:184516478	['A', 'G']	19959	7483.499774492608	990.2896409955538	-0.0030860618495536	0.0129097237643388	-0.2390494100329576	0.81107	0.81107	chr3	184516478	0.0909416620628	chr3:184516478:A:G
chr3:184516529	['A', 'G']	19959	31141.80144331964	4191.728189571516	-0.0019053337435641	0.0121836677805081	-0.1563842496273913	0.875732	0.875732	chr3	184516529	0.0576287805087148	chr3:184516529:A:G
chr3:184516873	['T', 'G']	19959	15997.0074671745	2211.058324734614	0.0025125558478531	0.0103858022691867	0.2419221724745853	0.808843	0.808843	chr3	184516873	0.0921357686852075	chr3:184516873:T:G
chr3:184517050	['T', 'A']	19959	31128.678893565844	4183.312634024365	-0.0027147073568334	0.0121788304494002	-0.222903781123507	0.823613	0.823613	chr3	184517050	0.0842768070470765	chr3:184517050:T:A
chr3:184517237	['G', 'A']	19959	15126.125758411476	1961.7423024721045	-0.005476597834466	0.010449626035102	-0.5240951031232315	0.600218	0.600218	chr3	184517237	0.2216909846135051	chr3:184517237:G:A
chr3:184517368	['A', 'G']	19959	31139.722213866746	4184.027325180444	-0.0027517474662418	0.0121884039434262	-0.2257676623628765	0.821384	0.821384	chr3	184517368	0.0854537611602189	chr3:184517368:A:G
chr3:184517445	['A', 'G']	19959	2573.515760461037	322.3171985131568	-0.0098889311618745	0.0206745570071016	-0.4783140532819027	0.632432	0.632432	chr3	184517445	0.1989861636104455	chr3:184517445:A:G
chr3:184517711	['C', 'T']	19959	12610.791008870843	1641.9893390742884	-0.0028271178068836	0.010868393842202	-0.260122870769181	0.794772	0.794772	chr3	184517711	0.0997574415870021	chr3:184517711:C:T
chr3:184518546	['T', 'A']	19959	15122.0	1967.3363974577576	-0.0048702659838935	0.0104467764656878	-0.4661979702437203	0.641079	0.641079	chr3	184518546	0.1930884491862955	chr3:184518546:T:A
chr3:184518752	['G', 'A']	19959	16002.21578947368	2212.4594701271694	0.0025974748575886	0.0103865768509328	0.2500799729176756	0.802528	0.802528	chr3	184518752	0.095539806233549	chr3:184518752:G:A
chr3:184519155	['A', 'G']	19959	7480.124323511725	990.2092113123978	-0.0029876178999677	0.0129125809377999	-0.2313726368383764	0.817028	0.817028	chr3	184519155	0.0877630597012176	chr3:184519155:A:G
chr3:184519213	['C', 'T']	19959	16003.81100586378	2214.215357865495	0.0026553569586336	0.0103868777318164	0.2556453466762124	0.798227	0.798227	chr3	184519213	0.0978735863080789	chr3:184519213:C:T
chr3:184519485	['T', 'C']	19959	12613.79191099083	1646.7927921503183	-0.0023849961021722	0.0108701433442551	-0.2194079716007306	0.826335	0.826335	chr3	184519485	0.0828438520058064	chr3:184519485:T:C
chr3:184519545	['G', 'A']	19959	7513.258607728161	987.8309857910714	-0.0046370810664548	0.0128846268455711	-0.3598925387620998	0.718931	0.718931	chr3	184519545	0.1433127893907286	chr3:184519545:G:A
chr3:184519667	['A', 'G']	19959	15123.092495112049	1970.0926883788304	-0.0046163736345773	0.0104483046433042	-0.4418299228608107	0.658617	0.658617	chr3	184519667	0.1813670636166592	chr3:184519667:A:G
chr3:184520032	['A', 'G']	19959	12637.759742868624	1651.857217815566	-0.002320046905552	0.0108797096205281	-0.2132452966552084	0.831138	0.831138	chr3	184520032	0.0803268610983231	chr3:184520032:A:G
chr3:184520226	['C', 'A']	19959	880.6176986713463	109.8405661422305	0.0180312692866739	0.0345794734359454	0.5214442990311822	0.602063	0.602063	chr3	184520226	0.2203580616976522	chr3:184520226:C:A
chr3:184520456	['C', 'T']	19959	31135.55997594949	4184.673320437426	-0.0025865537156482	0.0121804156407494	-0.2123534854586569	0.831833	0.831833	chr3	184520456	0.0799638545486047	chr3:184520456:C:T
chr3:184520895	['C', 'G']	19959	6762.032777026011	882.5974985187296	0.0005835953081819	0.0134745571332066	0.0433109082853416	0.965454	0.965454	chr3	184520895	0.0152684137769581	chr3:184520895:C:G
chr3:184520927	['T', 'A']	19959	6762.0	883.547608334787	0.000821658180173	0.0134730065241629	0.0609855104500606	0.951371	0.951371	chr3	184520927	0.021650091019889	chr3:184520927:T:A
chr3:184521899	['A', 'C']	19959	7494.877568407335	989.7318670757734	-0.0035629727228441	0.0129002745875862	-0.2761935568621687	0.782402	0.782402	chr3	184521899	0.1065700480621553	chr3:184521899:A:C
chr3:184523474	['G', 'T']	19959	31158.80570311717	4192.12411540677	-0.001924176818291	0.0122095047095412	-0.1575966318099227	0.874776	0.874776	chr3	184523474	0.0581031405984447	chr3:184523474:G:T
chr3:184523546	['C', 'T']	19959	7350.473114507642	954.4719020534689	-0.0060854189396221	0.0130029829396607	-0.4680017629693929	0.639788	0.639788	chr3	184523546	0.1939639098953266	chr3:184523546:C:T
chr3:184523722	['G', 'A']	19959	6426.287897769983	868.9587080376181	0.0054423855136172	0.0137507581118401	0.3957880336016582	0.692266	0.692266	chr3	184523722	0.1597269978338739	chr3:184523722:G:A
chr3:184524335	['T', 'G']	19959	16722.18913501052	2299.978505266504	0.0038692343550442	0.01032737353493	0.3746581201849096	0.707919	0.707919	chr3	184524335	0.1500164313857678	chr3:184524335:T:G
chr3:184524610	['C', 'T']	19959	6102.140136327185	841.9270503255992	5.9040113931540936e-05	0.0140450032603543	0.0042036383215514	0.996646	0.996646	chr3	184524610	0.0014590719260188	chr3:184524610:C:T
chr3:184524841	['G', 'A']	19959	32821.0	4410.941454521448	-0.0036056021548577	0.0131804351130498	-0.2735571416218194	0.784428	0.784428	chr3	184524841	0.1054469126732209	chr3:184524841:G:A
chr3:184527634	['G', 'A']	19959	2527.5196270115807	302.5199741208003	-0.0166898250004984	0.0208178657827834	-0.8017068211814984	0.422732	0.422732	chr3	184527634	0.3739348756689619	chr3:184527634:G:A
chr3:184528855	['G', 'A']	19959	32576.528689551487	4382.686674040852	-0.0026915521856381	0.0129834844532993	-0.2073058426895724	0.835773	0.835773	chr3	184528855	0.0779116630325642	chr3:184528855:G:A
chr3:184528948	['G', 'A']	19959	32653.452185244583	4364.330919025465	-0.0080542912701554	0.0130584919141478	-0.616785714851898	0.537383	0.537383	chr3	184528948	0.2697160765016055	chr3:184528948:G:A
chr3:184528991	['G', 'A']	19959	30653.214854909034	4158.039688255748	0.0023082702050911	0.0119443670887382	0.1932517803532233	0.846764	0.846764	chr3	184528991	0.0722376142020998	chr3:184528991:G:A
chr3:184530044	['C', 'G']	19959	1360.0681431005112	134.00614495056502	-0.0419576629296789	0.0279459191324021	-1.501387831650555	0.133271	0.133271	chr3	184530044	0.8752643435356731	chr3:184530044:C:G
chr3:184530695	['AG', 'A']	19959	2522.2527433983064	306.1836983593204	-0.0145993236925885	0.0208531372252884	-0.7001020294866765	0.483872	0.483872	chr3	184530695	0.3152695082846849	chr3:184530695:AG:A
chr3:184531201	['G', 'A']	19959	16450.296817840142	2292.074456985743	0.0056564442528027	0.0102478236957157	0.5519654143901351	0.580978	0.580978	chr3	184531201	0.2358403128067435	chr3:184531201:G:A
chr3:184531256	['C', 'T']	19959	6533.6547076213865	914.5609654793012	0.0024162151891674	0.013661741633274	0.1768599680792217	0.85962	0.85962	chr3	184531256	0.0656934887266692	chr3:184531256:C:T
chr3:184531416	['C', 'T']	19959	7123.070655441972	958.6948631526662	-0.0039124992302766	0.0131993635676305	-0.2964157483980142	0.766916	0.766916	chr3	184531416	0.1152522015455002	chr3:184531416:C:T
chr3:184532169	['G', 'C']	19959	4352.218057921636	537.1508708034636	-0.0051575212576369	0.0162235487557639	-0.3179033968017981	0.750562	0.750562	chr3	184532169	0.1246134271439237	chr3:184532169:G:C
chr3:184532177	['G', 'A']	19959	32825.0	4428.1933738091775	-0.0012458854883283	0.0131743675917203	-0.0945689028072487	0.924658	0.924658	chr3	184532177	0.034018868533747	chr3:184532177:G:A
chr3:184533476	['C', 'A']	19959	7034.704915568473	986.5593032661276	0.0042726524290969	0.0132152664097149	0.3233118649773136	0.746462	0.746462	chr3	184533476	0.1269922959233732	chr3:184533476:C:A
chr3:184533615	['T', 'G']	19959	7036.410172889002	983.0748226148086	0.0037631615806229	0.0132176306343729	0.2847077274830716	0.775871	0.775871	chr3	184533615	0.1102104806043305	chr3:184533615:T:G
chr3:184533923	['A', 'G']	19959	15883.183162114758	2234.5998763612934	0.0076406631368329	0.0103167888387329	0.7406047808352101	0.458942	0.458942	chr3	184533923	0.3382421961001056	chr3:184533923:A:G
chr3:184534074	['A', 'G']	19959	7740.599879056659	1092.2459051659137	0.0065272534754924	0.0128002570996991	0.5099314353338903	0.610105	0.610105	chr3	184534074	0.2145954158148382	chr3:184534074:A:G
chr3:184534545	['G', 'A']	19959	15876.158947368422	2240.518405571499	0.0084002241376666	0.0103145728497615	0.8144034910627357	0.415424	0.415424	chr3	184534545	0.381508416884989	chr3:184534545:G:A
chr3:184534704	['A', 'C']	19959	7160.152458276951	1035.6016655155138	0.0094878937440612	0.0131113497740112	0.7236397401942374	0.469295	0.469295	chr3	184534704	0.3285540728575611	chr3:184534704:A:C
chr3:184534731	['T', 'C']	19959	6983.749523904981	967.317596430426	0.0027054279122734	0.013228223645575	0.2045193659224592	0.83795	0.83795	chr3	184534731	0.076781894701388	chr3:184534731:T:C
chr3:184534906	['A', 'G']	19959	6609.9935357787135	951.8557812385654	0.0086702597310222	0.0135416379237837	0.6402666929821156	0.522007	0.522007	chr3	184534906	0.2823236731644237	chr3:184534906:A:G
chr3:184534994	['C', 'T']	19959	22997.304454577345	3238.8319078822747	0.0108474631584451	0.0101682682991411	1.0667955289261348	0.286077	0.286077	chr3	184534994	0.5435170571706596	chr3:184534994:C:T
chr3:184535202	['A', 'G']	19959	33031.89488721805	4448.685951960485	-0.0010751371890149	0.0133649039976002	-0.0804448119648316	0.935884	0.935884	chr3	184535202	0.0287779774177519	chr3:184535202:A:G
chr3:184535288	['C', 'T']	19959	15856.944759135791	2235.2123288899365	0.008342398479772	0.0103209482832793	0.8082976729267468	0.418929	0.418929	chr3	184535288	0.3778595749358872	chr3:184535288:C:T
chr3:184535549	['A', 'C']	19959	15917.901199859423	2246.7495025176904	0.0087054288939389	0.0103275273113651	0.8429344829094588	0.399275	0.399275	chr3	184535549	0.3987278816462563	chr3:184535549:A:C
chr3:184536297	['A', 'G']	19959	7155.188808030118	1006.1859885915794	0.0045845379048284	0.0131288972125069	0.349194439610749	0.726947	0.726947	chr3	184536297	0.1384972513783766	chr3:184536297:A:G
chr3:184536488	['T', 'G']	19959	7142.789365540744	1003.3508906792396	0.0045539561949771	0.0131276928321947	0.3468969188408244	0.728672	0.728672	chr3	184536488	0.1374679183839836	chr3:184536488:T:G
chr3:184536828	['G', 'A']	19959	14307.017742582197	2065.412279716817	0.013799164008471	0.0105312342223886	1.3103083377573228	0.190107	0.190107	chr3	184536828	0.7210018915227576	chr3:184536828:G:A
chr3:184536991	['G', 'A']	19959	6650.332397754612	948.989772799774	0.006953165584501	0.0135099160748611	0.5146712641271863	0.606788	0.606788	chr3	184536991	0.2169630165229387	chr3:184536991:G:A
chr3:184538046	['C', 'T']	19959	6670.002555622369	965.4428357117752	0.0096942329930294	0.0134862253689173	0.718824780681216	0.472257	0.472257	chr3	184538046	0.3258215960554826	chr3:184538046:C:T
chr3:184538301	['A', 'G']	19959	6617.989475266877	963.7227045888968	0.0111649586418354	0.0135246846595146	0.8255245074406186	0.409084	0.409084	chr3	184538301	0.3881875061960699	chr3:184538301:A:G
chr3:184539010	['T', 'G']	19959	24535.292846759232	3432.273815159163	0.0089180216733581	0.0103263477806142	0.8636181797111304	0.387808	0.387808	chr3	184539010	0.4113832362062068	chr3:184539010:T:G
chr3:184539604	['G', 'A']	19959	23369.19602044908	3093.2402846512346	-0.005184729462172	0.0102587888780689	-0.5053939138230913	0.613288	0.613288	chr3	184539604	0.212335532923413	chr3:184539604:G:A
chr3:184540061	['C', 'G']	19959	10342.590959206173	1350.852854830768	-0.0033353180298303	0.0115339076269942	-0.2891750252988239	0.77245	0.77245	chr3	184540061	0.1121296224880693	chr3:184540061:C:G
chr3:184540146	['A', 'G']	19959	6700.678610804852	987.7023343867896	0.0138516670911752	0.0134516027570915	1.0297410160936245	0.303144	0.303144	chr3	184540146	0.5183510231495447	chr3:184540146:A:G
chr3:184540217	['G', 'A']	19959	18330.83684922584	2556.0209562266555	0.0075009651220787	0.0100912989046995	0.7433101717545539	0.457303	0.457303	chr3	184540217	0.3397959495504964	chr3:184540217:G:A
chr3:184540416	['C', 'T']	19959	25892.18907541969	3625.614501742071	0.0121558377766057	0.0105290522334471	1.154504461283886	0.248307	0.248307	chr3	184540416	0.6050110371167129	chr3:184540416:C:T
chr3:184540822	['T', 'C']	19959	15940.9868665096	2263.9596396089687	0.0104782379421798	0.0103117717057356	1.0161433205849144	0.309573	0.309573	chr3	184540822	0.5092369241595168	chr3:184540822:T:C
chr3:184540877	['C', 'G']	19959	6886.725218001402	1021.2465843517592	0.0151795325579491	0.0133232733842088	1.1393245578778228	0.254581	0.254581	chr3	184540877	0.5941740119277161	chr3:184540877:C:G
chr3:184541099	['C', 'A']	19959	6591.330243511374	964.3470551641784	0.0119992426894259	0.0135431583887861	0.8860003217094	0.375628	0.375628	chr3	184541099	0.4252420420921393	chr3:184541099:C:A
chr3:184541199	['T', 'C']	19959	6593.982258307021	964.9867496022196	0.0120275343378969	0.0135434078808863	0.8880729609326208	0.374512	0.374512	chr3	184541199	0.4265342622094046	chr3:184541199:T:C
chr3:184541933	['AT', 'A']	19959	15573.34079975947	2200.537833321159	0.0091576931978252	0.0103521928863009	0.8846138492979225	0.376376	0.376376	chr3	184541933	0.4243780775930203	chr3:184541933:AT:A
chr3:184541940	['G', 'A']	19959	15571.02135338346	2198.575076053757	0.0090057361398763	0.0103520488169263	0.8699472248576794	0.38434	0.38434	chr3	184541940	0.4152844141948628	chr3:184541940:G:A
chr3:184542965	['C', 'T']	19959	14059.610615029607	2044.737008077877	0.0156157056108822	0.0105756341657901	1.4765739213441815	0.139806	0.139806	chr3	184542965	0.8544741897421594	chr3:184542965:C:T
chr3:184543611	['A', 'G']	19959	5596.962961106656	793.1432932503732	0.0008460699191665	0.014566928509522	0.0580815591024202	0.953684	0.953684	chr3	184543611	0.0205955034827918	chr3:184543611:A:G
chr3:184544343	['A', 'G']	19959	10168.623182593	1496.4149443738156	0.0143675679640026	0.0115055182595547	1.2487545228196089	0.21177	0.21177	chr3	184544343	0.6741355633846539	chr3:184544343:A:G
chr3:184545130	['T', 'C']	19959	999.5508822939644	148.14597035398802	0.0190090001806977	0.0323582864666526	0.5874538566894703	0.556906	0.556906	chr3	184545130	0.2542181030783602	chr3:184545130:T:C
chr3:184545636	['G', 'A']	19959	974.0976098612016	148.67604528023307	0.0232380742354455	0.0327412282018706	0.7097496188037894	0.477868	0.477868	chr3	184545636	0.3206920506441458	chr3:184545636:G:A
chr3:184545885	['G', 'T']	19959	5779.046022554086	602.7456655563417	-0.0330081430743776	0.0145290985584914	-2.27186448914866	0.0231053	0.0231053	chr3	184545885	1.6362883882143635	chr3:184545885:G:T
chr3:184546992	['G', 'A']	19959	629.0	100.27479102748244	0.0244979512953716	0.0406770820338902	0.6022543916734516	0.547012	0.547012	chr3	184546992	0.2620031462870102	chr3:184546992:G:A
chr3:184547139	['G', 'A']	19959	22561.521573540464	3058.9035310899426	0.0016537020555751	0.0102372251860148	0.1615381146283937	0.871671	0.871671	chr3	184547139	0.0596474025051911	chr3:184547139:G:A
chr3:184547538	['A', 'G']	19959	999.050055115743	147.5539659852109	0.0184939566274136	0.0323542356556212	0.5716085159378653	0.567594	0.567594	chr3	184547538	0.2459622040895883	chr3:184547538:A:G
chr3:184547878	['G', 'T']	19959	723.6526252444714	135.75966226345804	0.0431274682549123	0.0378313164695589	1.139993853759092	0.254303	0.254303	chr3	184547878	0.5946485164433999	chr3:184547878:G:T
chr3:184548078	['C', 'T']	19959	11553.736620565243	1400.2200035575393	-0.0177101094376217	0.0111824313493338	-1.5837440789365416	0.113268	0.113268	chr3	184548078	0.9458927678626128	chr3:184548078:C:T
chr3:184548129	['T', 'C']	19959	871.0	133.00775747539504	0.0250118281904277	0.0346087221123875	0.7227030258212072	0.469871	0.469871	chr3	184548129	0.328021358400391	chr3:184548129:T:C
chr3:184548277	['ACT', 'A']	19959	2808.9554619319897	454.39103897807496	0.0215883777905518	0.0197734031862845	1.0917886813498168	0.274939	0.274939	chr3	184548277	0.5607636512680292	chr3:184548277:ACT:A
chr3:184548619	['G', 'A']	19959	9391.226254163692	1409.4806645571698	0.0180023575155319	0.0119164012040217	1.5107209976663336	0.130875	0.130875	chr3	184548619	0.8831433053131013	chr3:184548619:G:A
chr3:184548921	['C', 'G']	19959	6189.043938537381	918.862193024294	0.0153353237465303	0.0141159768375276	1.0863806255165442	0.277324	0.277324	chr3	184548921	0.5570125443545604	chr3:184548921:C:G
chr3:184548931	['C', 'A']	19959	6058.802807688429	895.6035832174185	0.0139443740227932	0.0140627411957566	0.9915829231786524	0.321413	0.321413	chr3	184548931	0.492936561567427	chr3:184548931:C:A
chr3:184549042	['T', 'C']	19959	5694.565010279297	569.6718513766183	-0.0382374538403673	0.0144791380922996	-2.6408653330478984	0.0082759	0.0082759	chr3	184549042	2.082184765675536	chr3:184549042:T:C
chr3:184549198	['T', 'C']	19959	870.0	132.91963285958744	0.0253328874174018	0.0346267019400367	0.73159977699496	0.464421	0.464421	chr3	184549198	0.3330881507381139	chr3:184549198:T:C
chr3:184549370	['T', 'C']	19959	11556.157989677806	1400.598892673945	-0.0180550120791887	0.011188081715333	-1.613771917168311	0.106593	0.106593	chr3	184549370	0.9722713146452072	chr3:184549370:T:C
chr3:184549952	['A', 'G']	19959	22320.473264845903	3021.1598608318186	0.0016951987923689	0.0102326098299835	0.1656663178343466	0.868421	0.868421	chr3	184549952	0.0612696830598011	chr3:184549952:A:G
chr3:184549990	['G', 'A']	19959	11552.894156560087	1400.174595498693	-0.0180103109470507	0.0111895221873753	-1.609569260014614	0.107508	0.107508	chr3	184549990	0.9685592173615546	chr3:184549990:G:A
chr3:184550098	['T', 'C']	19959	11557.57906603868	1405.24972292632	-0.0175459817442471	0.0111893501417133	-1.5680965848799924	0.116874	0.116874	chr3	184550098	0.932282092023938	chr3:184550098:T:C
chr3:184550153	['A', 'G']	19959	22306.23520569224	3016.5737755420782	0.0014705449410912	0.0102319895515742	0.1437203325588855	0.885723	0.885723	chr3	184550153	0.0527020776397007	chr3:184550153:A:G
chr3:184550406	['G', 'A']	19959	3182.318885604049	502.260547563582	0.0219393566005784	0.018702902858425	1.173045530239467	0.240792	0.240792	chr3	184550406	0.6183579460419957	chr3:184550406:G:A
chr3:184550480	['G', 'A']	19959	8389.681383112002	1210.7344481687855	0.0139938792476409	0.012391786740255	1.1292866429165915	0.258791	0.258791	chr3	184550480	0.5870508312425262	chr3:184550480:G:A
chr3:184551182	['C', 'T']	19959	15156.759394728932	2244.2495485558698	0.0195297460761651	0.0104787885440978	1.863740831678988	0.0623728	0.0623728	chr3	184551182	1.2050047594400592	chr3:184551182:C:T
chr3:184551525	['C', 'T']	19959	12098.818550811786	1484.412467759384	-0.0158086855572847	0.0110584256151793	-1.429560238266184	0.152859	0.152859	chr3	184551525	0.8157089858860865	chr3:184551525:C:T
chr3:184551900	['A', 'G']	19959	3121.251065109518	488.1751223384608	0.0227734137341356	0.0188466528659774	1.2083532230408358	0.226926	0.226926	chr3	184551900	0.6441157420629038	chr3:184551900:A:G
chr3:184552085	['A', 'G']	19959	16598.831646457562	2460.618091761877	0.0234069070375172	0.010301761928243	2.272126574129552	0.0230895	0.0230895	chr3	184552085	1.6365854715692716	chr3:184552085:A:G
chr3:184552270	['T', 'C']	19959	3905.0	565.4254368455242	0.0100330645161598	0.0170276229252159	0.5892228504368611	0.555718	0.555718	chr3	184552270	0.2551455359587819	chr3:184552270:T:C
chr3:184553211	['A', 'G']	19959	3186.159635233992	451.27460655623406	0.0030246640328042	0.0187554903694337	0.1612681925786178	0.871884	0.871884	chr3	184553211	0.0595412920296333	chr3:184553211:A:G
chr3:184553454	['A', 'G']	19959	18898.0	2546.412393136424	0.0012453888961887	0.0101241315797234	0.1230119231839139	0.902099	0.902099	chr3	184553454	0.0447457986061836	chr3:184553454:A:G
chr3:184553769	['T', 'C']	19959	3183.1594849183284	456.1453373185502	0.0047450650944476	0.0187621513334229	0.2529062371432185	0.800343	0.800343	chr3	184553769	0.0967238491549651	chr3:184553769:T:C
chr3:184553977	['T', 'C']	19959	5890.295119751479	885.1672600876823	0.0169433094289594	0.0141868050148703	1.1943005779807234	0.232375	0.232375	chr3	184553977	0.633810597220045	chr3:184553977:T:C
chr3:184554914	['T', 'C']	19959	4003.4011624993736	583.9189327393852	0.0102756915349887	0.016831267419138	0.6105120475541095	0.54153	0.54153	chr3	184554914	0.2663774790690193	chr3:184554914:T:C
chr3:184555921	['C', 'T']	19959	6242.876710269133	900.3336384406028	0.0092264607457329	0.013851264879478	0.6661096171370486	0.505349	0.505349	chr3	184555921	0.2964085893575026	chr3:184555921:C:T
chr3:184555970	['A', 'G']	19959	6381.95926037282	913.1049411592596	0.0073905217962697	0.0137251339513481	0.5384662781774755	0.590261	0.590261	chr3	184555970	0.2289559107383725	chr3:184555970:A:G
chr3:184557089	['G', 'A']	19959	5708.858087793145	581.3361784318294	-0.036898697958651	0.0144616917768956	-2.5514786601662465	0.0107341	0.0107341	chr3	184557089	1.969234363097251	chr3:184557089:G:A
chr3:184557678	['T', 'C']	19959	10387.040837801273	1534.6324463898209	0.018355191004682	0.0114973426173907	1.5964724732929303	0.110399	0.110399	chr3	184557678	0.9570348604514652	chr3:184557678:T:C
chr3:184557853	['T', 'G']	19959	5712.572430726061	583.1935736982252	-0.0368093538715265	0.0144556436988815	-2.5463656021332643	0.0108926	0.0108926	chr3	184557853	1.9628684443140505	chr3:184557853:T:G
chr3:184558370	['TC', 'T']	19959	20088.006463573503	2671.1556845139394	-0.0015844393122307	0.0101825965358569	-0.1556026801858792	0.876348	0.876348	chr3	184558370	0.0573234001472297	chr3:184558370:TC:T
chr3:184558418	['C', 'T']	19959	5715.859140108238	584.9877369783347	-0.0365315944366357	0.01444784209508	-2.528515621656468	0.0114622	0.0114622	chr3	184558418	1.940732017956564	chr3:184558418:C:T
chr3:184558676	['T', 'C']	19959	4144.207636035675	624.0881275432888	0.0206796210482778	0.0165811366111504	1.2471775327133665	0.212347	0.212347	chr3	184558676	0.672953870263832	chr3:184558676:T:C
chr3:184558829	['T', 'G']	19959	4117.0	575.2822485606545	0.0069319420805385	0.0165721717449178	0.4182880908571506	0.675741	0.675741	chr3	184558829	0.1702197298339962	chr3:184558829:T:G
chr3:184559712	['C', 'T']	19959	5744.863499699339	606.2961942220942	-0.0329808063574166	0.0144057349262533	-2.289421992439384	0.0220652	0.0220652	chr3	184559712	1.6562921317335468	chr3:184559712:C:T
chr3:184560315	['T', 'C']	19959	8548.998295910184	1055.4784643684775	-0.0151089210038737	0.0123204960006054	-1.2263240865571663	0.220091	0.220091	chr3	184560315	0.6573977163301261	chr3:184560315:T:C
chr3:184560583	['G', 'A']	19959	8499.425844272973	1043.6641850240603	-0.0159182294886909	0.0123438868348685	-1.2895637898855137	0.197217	0.197217	chr3	184560583	0.7050556518289982	chr3:184560583:G:A
chr3:184561038	['C', 'T']	19959	8498.851631006664	1042.8772621590258	-0.0158623714485716	0.0123440634400829	-1.2850202468227936	0.1988	0.1988	chr3	184561038	0.7015836199387054	chr3:184561038:C:T
chr3:184562381	['G', 'A']	19959	5499.0	573.0981700521572	-0.0342283992652077	0.0146795896261975	-2.331700009114904	0.0197264	0.0197264	chr3	184562381	1.7049521647624677	chr3:184562381:G:A
chr3:184562605	['G', 'A']	19959	8535.0	1034.6120501986843	-0.0174180631351222	0.0123252920655615	-1.4131967861265111	0.157613	0.157613	chr3	184562605	0.8024079645404802	chr3:184562605:G:A
chr3:184562790	['C', 'A']	19959	8462.423990379797	1033.5933942000347	-0.0166331338199681	0.0123636356940204	-1.345327073007546	0.178535	0.178535	chr3	184562790	0.7482766321185375	chr3:184562790:C:A
chr3:184562922	['G', 'C']	19959	15329.84033276536	2048.3366656485664	-0.0020978552449826	0.0104205768446006	-0.2013185331548748	0.840452	0.840452	chr3	184562922	0.0754870849971498	chr3:184562922:G:C
chr3:184563868	['A', 'G']	19959	24634.468507290672	3306.8438818949294	-0.0002917136524394	0.0104450213997395	-0.027928487771859	0.977719	0.977719	chr3	184563868	0.0097859450944415	chr3:184563868:A:G
chr3:184564574	['C', 'T']	19959	1722.0862811905	207.96903504154804	-0.0060605228678289	0.0249217915465428	-0.2431816692034575	0.807867	0.807867	chr3	184564574	0.092660131701247	chr3:184564574:C:T
chr3:184565904	['T', 'G']	19959	7422.115604329525	1129.243115341172	0.0195764899826723	0.0130739812491644	1.4973625561780226	0.134315	0.134315	chr3	184565904	0.8718754835825341	chr3:184565904:T:G
chr3:184566491	['C', 'T']	19959	8078.404749974948	1211.0368621995756	0.0173733912092297	0.0125106086321187	1.3886927263176132	0.164942	0.164942	chr3	184566491	0.7826687437143347	chr3:184566491:C:T
chr3:184567821	['A', 'C']	19959	705.0	117.76848540485732	0.0350025017502642	0.0382772560471477	0.914446472002855	0.360493	0.360493	chr3	184567821	0.4431031639289873	chr3:184567821:A:C
chr3:184568261	['A', 'C']	19959	16456.0	2219.4268116001163	-0.001527543103131	0.010304365129276	-0.1482423306983879	0.882153	0.882153	chr3	184568261	0.0544560846038576	chr3:184568261:A:C
chr3:184568339	['T', 'C']	19959	742.0371780739554	122.53282072720307	0.033892622505032	0.0373704535384529	0.9069363439798136	0.364451	0.364451	chr3	184568339	0.4383608537935052	chr3:184568339:T:C
chr3:184570127	['C', 'T']	19959	2885.0	394.0378148654523	0.0032025833912516	0.0193773763730105	0.1652743554959425	0.86873	0.86873	chr3	184570127	0.061115180663264	chr3:184570127:C:T
chr3:184570976	['CAG', 'C']	19959	5773.678359279024	608.8010648016382	-0.0379027549304712	0.0145637415381309	-2.602542405139081	0.00926038	0.00926038	chr3	184570976	2.0333711916639583	chr3:184570976:CAG:C
chr3:184572194	['T', 'C']	19959	14618.197233914612	1830.150928407185	-0.0160868403852766	0.0104542474609173	-1.5387851153721477	0.123873	0.123873	chr3	184572194	0.907023344381346	chr3:184572194:T:C
chr3:184572560	['G', 'A']	19959	3572.0	577.6590332792166	0.0275037495778648	0.0177040366789517	1.5535298574343763	0.120312	0.120312	chr3	184572560	0.9196910536753402	chr3:184572560:G:A
chr3:184573704	['T', 'C']	19959	2878.147849870856	441.296267388018	0.0223288951069528	0.0195977932852206	1.139357619604645	0.254568	0.254568	chr3	184573704	0.5941961894367203	chr3:184573704:T:C
chr3:184573994	['T', 'C']	19959	3551.3558651099866	431.625682115706	-0.0183213373128491	0.01784575056747	-1.026649859504701	0.304598	0.304598	chr3	184573994	0.5162729525817733	chr3:184573994:T:C
chr3:184574240	['A', 'G']	19959	3028.151718609079	428.0241754821938	0.0076605690689311	0.0189762646157613	0.4036921503807684	0.686443	0.686443	chr3	184574240	0.1633955193350462	chr3:184574240:A:G
chr3:184574267	['G', 'C']	19959	9385.881032322726	1222.7985410527265	-0.0078173364155295	0.0119046688406231	-0.6566613922811456	0.511406	0.511406	chr3	184574267	0.2912341809799894	chr3:184574267:G:C
chr3:184574650	['A', 'G']	19959	21754.26984365604	2912.9533348160858	-0.0048869599288747	0.0101018318963917	-0.4837696745498497	0.628555	0.628555	chr3	184574650	0.2016567145549116	chr3:184574650:A:G
chr3:184575053	['C', 'T']	19959	3753.188044894278	619.1875525947123	0.0314590712664874	0.0173317089439772	1.815116522448839	0.069521	0.069521	chr3	184575053	1.1578839895605637	chr3:184575053:C:T
chr3:184575776	['C', 'T']	19959	19941.99829633712	2755.504470443173	0.0043519428850878	0.01013518677115	0.4293895103616366	0.667644	0.667644	chr3	184575776	0.1754550495729026	chr3:184575776:C:T
chr3:184575822	['T', 'C']	19959	4433.44425514857	525.1645483943743	-0.0179712179649195	0.0160787147779641	-1.1177023918322806	0.263708	0.263708	chr3	184575822	0.5788766949955128	chr3:184575822:T:C
chr3:184575981	['T', 'C']	19959	21504.309696817843	3011.529778327028	0.008864670200955	0.0101848802166795	0.8703754990105419	0.384106	0.384106	chr3	184575981	0.4155489088032191	chr3:184575981:T:C
chr3:184576369	['A', 'G']	19959	20059.030070666064	2788.63620137312	0.0059259785157373	0.0101424871952336	0.5842727135531591	0.559043	0.559043	chr3	184576369	0.2525547861305671	chr3:184576369:A:G
chr3:184577528	['C', 'T']	19959	16981.701658565915	2485.2064609023178	0.0176837747302335	0.0102703592704873	1.7218263027126288	0.0851165	0.0851165	chr3	184577528	1.069986242919541	chr3:184577528:C:T
chr3:184578040	['C', 'A']	19959	20523.028259344625	2906.8163616185275	0.0099218202463092	0.0101652908665427	0.9760488289582738	0.329052	0.329052	chr3	184578040	0.4827354651851397	chr3:184578040:C:A
chr3:184578133	['C', 'T']	19959	20532.114858431472	2904.161359489889	0.0096257376638931	0.0101660701456327	0.9468494242121872	0.343727	0.343727	chr3	184578133	0.4637863523828258	chr3:184578133:C:T
chr3:184578676	['G', 'A']	19959	17836.57464294663	2527.1977414577827	0.0088273351655661	0.010230284800136	0.8628630911085404	0.388223	0.388223	chr3	184578676	0.4109187387127539	chr3:184578676:G:A
chr3:184578839	['T', 'A']	19959	4266.855124029065	688.7377512928673	0.0293522277838217	0.0163364550646664	1.796731767548925	0.0723933	0.0723933	chr3	184578839	1.1403016258978027	chr3:184578839:T:A
chr3:184578919	['G', 'A']	19959	583.0584256150725	88.94832557016086	0.0141520049355108	0.0418657452998724	0.3380330347434182	0.735342	0.735342	chr3	184578919	0.1335106280343537	chr3:184578919:G:A
chr3:184580004	['A', 'G']	19959	5354.341335070663	856.1712486926552	0.0300779418450887	0.0147979323868838	2.032577326258654	0.0421085	0.0421085	chr3	184580004	1.3756302288558129	chr3:184580004:A:G
chr3:184580154	['T', 'C']	19959	21294.066890469985	2995.178012796779	0.0107139119341049	0.0101646196624277	1.0540396286255085	0.291878	0.291878	chr3	184580154	0.5347986382722537	chr3:184580154:T:C
chr3:184580214	['G', 'A']	19959	5934.297324381201	762.4736928753442	-0.0106592676274043	0.0141658345983581	-0.7524630866888495	0.451782	0.451782	chr3	184580214	0.3450710763293377	chr3:184580214:G:A
chr3:184580875	['G', 'A']	19959	4183.209590139292	671.7773844911088	0.0281335042550619	0.0164627238993353	1.708921587161995	0.087481	0.087481	chr3	184580875	1.058086261162525	chr3:184580875:G:A
chr3:184581280	['G', 'A']	19959	5926.8908598917615	759.6808447423022	-0.0109878486458131	0.0141733382606494	-0.7752477534752388	0.438202	0.438202	chr3	184581280	0.3583256446051135	chr3:184581280:G:A
chr3:184581379	['T', 'C']	19959	21214.125770406376	2972.843055702531	0.0099078486419123	0.0101603444733819	0.9751488906571006	0.329498	0.329498	chr3	184581379	0.4821472171598041	chr3:184581379:T:C
chr3:184581626	['C', 'T']	19959	5200.260547149013	680.3318661775717	-0.0081865717570889	0.0149609379737385	-0.5471964238779075	0.58425	0.58425	chr3	184581626	0.2334012789357354	chr3:184581626:C:T
chr3:184581720	['G', 'A']	19959	9754.977501628502	1345.524008379066	0.0029433752584079	0.0118104682049968	0.2492174914083935	0.803195	0.803195	chr3	184581720	0.095179003733877	chr3:184581720:G:A
chr3:184582521	['T', 'C']	19959	21191.061729632227	2974.5770614863363	0.0105183254641312	0.0101617338951782	1.035091606671782	0.300639	0.300639	chr3	184582521	0.5219546818124832	chr3:184582521:T:C
chr3:184583823	['G', 'C']	19959	20037.01172579675	2653.1278655434767	-0.0048849068007242	0.0101415932145954	-0.4816705518906117	0.630045	0.630045	chr3	184583823	0.2006284306198379	chr3:184583823:G:C
chr3:184584262	['T', 'A']	19959	11435.437678544578	1610.223195699808	0.0059235147340664	0.0111958064873102	0.5290833439092025	0.596754	0.596754	chr3	184584262	0.2242046612661504	chr3:184584262:T:A
chr3:184584274	['A', 'G']	19959	5826.5030831704	733.6996365362774	-0.0140893470185564	0.0143125207571567	-0.9844070976463918	0.324927	0.324927	chr3	184584274	0.4882141992003834	chr3:184584274:A:G
chr3:184584846	['C', 'T']	19959	5794.290309650265	730.8176848351108	-0.0136178434368355	0.014348605374715	-0.949070873524246	0.342596	0.342596	chr3	184584846	0.4652177119719935	chr3:184584846:C:T
chr3:184585055	['C', 'G']	19959	4088.409680813749	508.756493659925	-0.0205921034105991	0.016613371645231	-1.2394897225157897	0.215179	0.215179	chr3	184585055	0.6672001151113144	chr3:184585055:C:G
chr3:184585449	['AGGATTGTAGTAAGT', 'A']	19959	7345.736082577541	967.9408704507628	-0.006787395964963	0.0130366197421156	-0.5206407872000646	0.602623	0.602623	chr3	184585449	0.2199542968537283	chr3:184585449:AGGATTGTAGTAAGT:A
chr3:184585465	['CT', 'C']	19959	7347.736283008468	972.3147844918968	-0.0061220880351204	0.0130339389792079	-0.4697035980363666	0.638572	0.638572	chr3	184585465	0.1947901282520853	chr3:184585465:CT:C
chr3:184585561	['T', 'C']	19959	9499.951946685374	1300.5890082372705	-0.0007316392998039	0.0118505425833104	-0.0617388861868941	0.950771	0.950771	chr3	184585561	0.0219240734016295	chr3:184585561:T:C
chr3:184585701	['G', 'A']	19959	4177.83728388875	671.2405980493737	0.0268852049456952	0.0165902499175658	1.6205424920831994	0.105132	0.105132	chr3	184585701	0.9782650736181652	chr3:184585701:G:A
chr3:184586144	['T', 'G']	19959	9588.64751015496	1306.04171191286	-0.0016141012533862	0.011822367994594	-0.1365294375986521	0.891404	0.891404	chr3	184586144	0.0499254214344621	chr3:184586144:T:G
chr3:184586176	['CT', 'C']	19959	3842.5818928261815	551.908888918306	0.0160843328215298	0.0178626722241706	0.9004438204808738	0.367895	0.367895	chr3	184586176	0.4342761145531227	chr3:184586176:CT:C
chr3:184586326	['TA', 'T']	19959	9604.924931094964	1312.6245378206522	-0.0010949946080905	0.0118124055283726	-0.0926986976073956	0.926144	0.926144	chr3	184586326	0.0333214824937668	chr3:184586326:TA:T
chr3:184586483	['G', 'A']	19959	9584.48020843772	1306.9415956258138	-0.001567883003568	0.0118207753451088	-0.1326379156860261	0.894481	0.894481	chr3	184586483	0.0484288800075004	chr3:184586483:G:A
chr3:184586558	['T', 'C']	19959	20983.616032486083	2935.484654665579	0.009882492260651	0.0101411174231156	0.9744973702922451	0.329821	0.329821	chr3	184586558	0.4817216958905036	chr3:184586558:T:C
chr3:184586727	['G', 'A']	19959	967.096908352959	142.89787064605926	-0.0047153648246251	0.0325407297618997	-0.1449065481667873	0.884786	0.884786	chr3	184586727	0.053161757841874	chr3:184586727:G:A
chr3:184586891	['G', 'A']	19959	2642.132377993787	397.1837704995835	0.0124659857637206	0.0202214891882115	0.6164721919188773	0.53759	0.53759	chr3	184586891	0.2695488184237466	chr3:184586891:G:A
chr3:184586908	['C', 'G']	19959	9967.998847522173	1366.2150635965506	-0.0004072267745786	0.0116486755010814	-0.0349590624737382	0.972113	0.972113	chr3	184586908	0.0122832490407527	chr3:184586908:C:G
chr3:184587457	['T', 'C']	19959	21316.68023459822	2981.624021171362	0.0091769788317965	0.0101523849504742	0.9039234501611226	0.366047	0.366047	chr3	184587457	0.4364631481297278	chr3:184587457:T:C
chr3:184587900	['A', 'T']	19959	587.0294117647059	92.88254585058398	0.0175647396183821	0.0421932919938151	0.4162922300766872	0.677201	0.677201	chr3	184587900	0.1692824092545358	chr3:184587900:A:T
chr3:184588090	['C', 'T']	19959	11329.70294648226	1609.9334499129727	0.011556185290465	0.0112925488998147	1.0233460481764742	0.306157	0.306157	chr3	184588090	0.5140558063683137	chr3:184588090:C:T
chr3:184588265	['A', 'G']	19959	21306.270007516912	2975.351443867126	0.0085254328822096	0.0101521529294082	0.8397660024913193	0.40105	0.40105	chr3	184588265	0.3968014793239027	chr3:184588265:A:G
chr3:184588667	['A', 'G']	19959	7339.780657775996	968.6150859494132	-0.0067304824708825	0.0130434357660417	-0.5160053372137731	0.605856	0.605856	chr3	184588667	0.2176305867856559	chr3:184588667:A:G
chr3:184588771	['G', 'A']	19959	7331.367321374887	967.7943891313332	-0.0065500415408143	0.0130427318674885	-0.5021985890196463	0.615533	0.615533	chr3	184588771	0.2107486586811305	chr3:184588771:G:A
chr3:184589008	['G', 'A']	19959	7331.367321374887	968.1802800987012	-0.0065206686988849	0.0130427387968023	-0.4999462766580566	0.617118	0.617118	chr3	184589008	0.2096317859682642	chr3:184589008:G:A
chr3:184589737	['G', 'A']	19959	6599.314504811548	877.7304311126943	-0.0057290447762364	0.0135732871449023	-0.4220823382778044	0.672969	0.672969	chr3	184589737	0.1720049408860091	chr3:184589737:G:A
chr3:184589777	['G', 'A']	19959	6604.978345864663	875.4884820592797	-0.0062318231836475	0.0135690238928513	-0.4592683477350763	0.646046	0.646046	chr3	184589777	0.1897365581118409	chr3:184589777:G:A
chr3:184589850	['T', 'C']	19959	6606.648087815148	877.9290333297779	-0.0058103092618477	0.0135681514345606	-0.428231457311699	0.668487	0.668487	chr3	184589850	0.1749070340013405	chr3:184589850:T:C
chr3:184590151	['A', 'C']	19959	7327.20267628928	967.7601370111796	-0.0064875586433766	0.0130474024210516	-0.4972299032418196	0.619032	0.619032	chr3	184590151	0.20828690014917	chr3:184590151:A:C
chr3:184590247	['A', 'G']	19959	7327.734278699203	964.8791940045128	-0.00696038419717	0.0130482884036955	-0.5334327370629516	0.59374	0.59374	chr3	184590247	0.2264036918620523	chr3:184590247:A:G
chr3:184590297	['A', 'C']	19959	2407.1206032668606	356.0257967629848	0.0125666611816461	0.0211057738366434	0.5954134294677276	0.551574	0.551574	chr3	184590297	0.2583962137120278	chr3:184590297:A:C
chr3:184592787	['A', 'G']	19959	23701.375006263464	3231.7104432679266	0.0010911908153809	0.010350103942458	0.105428005500957	0.916037	0.916037	chr3	184592787	0.0380869842237395	chr3:184592787:A:G
chr3:184593150	['G', 'A']	19959	22851.289823119707	3101.597384409449	0.0006345250793018	0.0102510958487789	0.0618982681132008	0.950644	0.950644	chr3	184593150	0.0219820885106759	chr3:184593150:G:A
chr3:184593915	['C', 'T']	19959	4642.628257818766	593.5655991392302	-0.0099815854670861	0.0156850747285512	-0.6363747473205758	0.524539	0.524539	chr3	184593915	0.2802222160402629	chr3:184593915:C:T
chr3:184594152	['A', 'T']	19959	16123.270375939852	2116.936760306463	-0.0060875149001914	0.0103070065453532	-0.5906190971554133	0.554782	0.554782	chr3	184594152	0.2558776381313586	chr3:184594152:A:T
chr3:184594734	['T', 'G']	19959	8148.578611292678	1096.7993778377186	-0.0011875083305843	0.012619164536777	-0.0941035618581175	0.925028	0.925028	chr3	184594734	0.0338451212485889	chr3:184594734:T:G
chr3:184594970	['C', 'T']	19959	4372.219060026055	663.6221142298394	0.01433852155255	0.0162695798010897	0.8813086587269864	0.378161	0.378161	chr3	184594970	0.4223232622655727	chr3:184594970:C:T
chr3:184595723	['C', 'T']	19959	4564.22868022848	716.2647000942685	0.0199726105615568	0.015950921664411	1.252128935352922	0.210538	0.210538	chr3	184595723	0.676669506949964	chr3:184595723:C:T
chr3:184595994	['G', 'A']	19959	4619.925883237283	725.6500323886034	0.0211771535696691	0.0158987938322364	1.3319974957301657	0.182876	0.182876	chr3	184595994	0.7378432860570934	chr3:184595994:G:A
chr3:184597271	['G', 'A']	19959	1251.062681631426	188.31247568821087	0.0204508315520602	0.0289941486645129	0.7053434052744161	0.480605	0.480605	chr3	184597271	0.3182117153025848	chr3:184597271:G:A
chr3:184597814	['G', 'A']	19959	615.0308147108929	94.56989344726668	0.0145714361038675	0.041309437205142	0.352738674010638	0.724288	0.724288	chr3	184597814	0.1400887101285054	chr3:184597814:G:A
chr3:184597823	['C', 'T']	19959	32553.0	4422.068519183111	2.9020804883890443e-05	0.0130265449327188	0.0022278205797301	0.998222	0.998222	chr3	184597823	0.0007728628676978	chr3:184597823:C:T
chr3:184597899	['G', 'A']	19959	29932.49969936868	4169.464270460951	0.0167439968418682	0.0116463252231457	1.4377064456856663	0.150533	0.150533	chr3	184597899	0.8223682831473406	chr3:184597899:G:A
chr3:184599160	['A', 'G']	19959	9481.425135297652	1244.6882139037143	-0.0068555549695551	0.0118267051082541	-0.5796673635474793	0.562146	0.562146	chr3	184599160	0.2501508752500773	chr3:184599160:A:G
chr3:184599375	['C', 'G']	19959	14118.0	1940.394314142372	0.0037633392932844	0.010581774230366	0.355643506595041	0.722111	0.722111	chr3	184599375	0.1413960392970751	chr3:184599375:C:G
chr3:184600244	['T', 'G']	19959	36650.0	4956.214247384221	-0.0051517228520589	0.0184705791148788	-0.2789150692037058	0.780313	0.780313	chr3	184600244	0.10773115768624	chr3:184600244:T:G
chr3:184600676	['C', 'T']	19959	617.0309149213348	72.74795196063394	-0.0178880305138604	0.0408282781940918	-0.4381284566746438	0.661298	0.661298	chr3	184600676	0.1796027907547772	chr3:184600676:C:T
chr3:184600976	['T', 'C']	19959	11843.18675151576	1583.0930590463008	-0.0033779366924998	0.0110980059576198	-0.304373299617897	0.760847	0.760847	chr3	184600976	0.118702667455785	chr3:184600976:T:C
chr3:184601219	['C', 'T']	19959	707.070852332515	99.41670281891982	-0.0012331088467274	0.0382163554031623	-0.0322665213288594	0.97426	0.97426	chr3	184601219	0.011325127826747	chr3:184601219:C:T
chr3:184602736	['G', 'A']	19959	15399.25853511806	2049.6730276986923	0.0012142378387268	0.0103811742756877	0.116965365042621	0.906889	0.906889	chr3	184602736	0.0424458657927545	chr3:184602736:G:A
chr3:184603100	['C', 'T']	19959	7600.761637520669	976.6502696363226	-0.0050637352387703	0.0129230967674805	-0.3918360536858767	0.695184	0.695184	chr3	184603100	0.1579002319444213	chr3:184603100:C:T
chr3:184603375	['A', 'G']	19959	1560.312703583062	227.156660470002	0.0067862264494004	0.0260323293083038	0.2606845652968828	0.794338	0.794338	chr3	184603375	0.0999946609234008	chr3:184603375:A:G
chr3:184603466	['T', 'C']	19959	35355.0	4771.348975681195	-0.0066677181336241	0.0159781349352894	-0.417302655198996	0.676462	0.676462	chr3	184603466	0.1697565947113455	chr3:184603466:T:C
chr3:184605162	['T', 'C']	19959	35525.33974744438	4792.594219369553	-0.0082315602984974	0.0162147138421565	-0.5076599179380031	0.611697	0.611697	chr3	184605162	0.2134636494460272	chr3:184605162:T:C
chr3:184605173	['G', 'A']	19959	1077.161906193626	160.39897711048698	0.0116476357074408	0.0312212057098061	0.3730680940288765	0.709102	0.709102	chr3	184605173	0.1492912897097401	chr3:184605173:G:A
chr3:184605792	['G', 'A']	19959	1012.6595808683444	122.57409148508674	-0.0079922121690155	0.0322087225362985	-0.2481381296637427	0.80403	0.80403	chr3	184605792	0.0947277465358921	chr3:184605792:G:A
chr3:184607138	['C', 'T']	19959	39478.0	5336.800289902153	-0.0212485958522881	0.0485737290076231	-0.4374503725862464	0.661789	0.661789	chr3	184607138	0.179280455790556	chr3:184607138:C:T
chr3:184608167	['C', 'T']	19959	11006.10287117302	1444.0549633281416	-0.0050966062846254	0.0113675709160057	-0.4483461174145265	0.653908	0.653908	chr3	184608167	0.1844833493865824	chr3:184608167:C:T
chr3:184608633	['A', 'G']	19959	11135.463335171167	1253.289814403694	-0.0297044738174499	0.0112651865485995	-2.6368381641352223	0.00837476	0.00837476	chr3	184608633	2.0770276299232533	chr3:184608633:A:G
chr3:184608697	['A', 'G']	19959	31966.804870715576	4415.618026550317	0.0136873942015833	0.0125771791399952	1.0882721832320614	0.276488	0.276488	chr3	184608697	0.5583237129917438	chr3:184608697:A:G
chr3:184608701	['T', 'G']	19959	3169.794076375664	416.1529633192612	-0.0075528981428774	0.0185972534698158	-0.4061297629317231	0.684652	0.684652	chr3	184608701	0.164530118847828	chr3:184608701:T:G
chr3:184608705	['A', 'C']	19959	3173.954142234251	412.7346928223124	-0.0091734167191321	0.0185889863390955	-0.4934866566574968	0.621674	0.621674	chr3	184608705	0.2064372955603454	chr3:184608705:A:C
chr3:184608856	['T', 'C']	19959	2600.680368865285	338.4282478062437	-0.0001437626870606	0.0205771738064401	-0.0069865127452832	0.994426	0.994426	chr3	184608856	0.002427529268952	chr3:184608856:T:C
chr3:184609255	['C', 'G']	19959	2412.0	284.4838387045725	-0.0080427502532158	0.0210826839780959	-0.3814860698747805	0.702847	0.702847	chr3	184609255	0.1531392045498853	chr3:184609255:C:G
chr3:184609459	['C', 'T']	19959	3245.1625914420283	372.6232792826696	-0.0149722409612623	0.0184555908763515	-0.811257740896679	0.417227	0.417227	chr3	184609459	0.3796275948485925	chr3:184609459:C:T
chr3:184610044	['A', 'C']	19959	15433.732718431998	2315.85305396401	0.023539504152145	0.0104154938260423	2.2600468633842468	0.0238291	0.0238291	chr3	184610044	1.6228923601887897	chr3:184610044:A:C
chr3:184610232	['G', 'A']	19959	16994.55441972339	2159.312796964992	-0.0102655105006253	0.010182456239805	-1.008156603756923	0.313392	0.313392	chr3	184610232	0.5039120940199495	chr3:184610232:G:A
chr3:184610958	['C', 'T']	19959	15984.20340766725	2360.650956220364	0.0215696734170116	0.0103224623843382	2.0895860516516067	0.0366676	0.0366676	chr3	184610958	1.4357175149335015	chr3:184610958:C:T
chr3:184611127	['A', 'G']	19959	20415.13712223725	2876.202228799634	0.0105695192016687	0.0100583050679545	1.0508250774121888	0.293352	0.293352	chr3	184611127	0.5326109465272374	chr3:184611127:A:G
chr3:184611190	['G', 'A']	19959	25527.83704149128	3511.839186101671	0.0050694653232806	0.0106070679797054	0.4779327645471988	0.632703	0.632703	chr3	184611190	0.1988001063021016	chr3:184611190:G:A
chr3:184612525	['T', 'C']	19959	10258.829540877974	1424.9066833886948	0.0117903253469418	0.0115695103787025	1.0190859389041833	0.308175	0.308175	chr3	184612525	0.5112025953464286	chr3:184612525:T:C
chr3:184612935	['T', 'C']	19959	10253.761083249748	1413.499628032185	0.0103619938981341	0.0115461824106719	0.8974389568414192	0.369496	0.369496	chr3	184612935	0.4323902587233653	chr3:184612935:T:C
chr3:184613454	['G', 'A']	19959	10200.022097509644	1416.7996340023014	0.0117221394471642	0.0115580682748687	1.0141953800923862	0.310502	0.310502	chr3	184613454	0.507935598108443	chr3:184613454:G:A
chr3:184613465	['C', 'A']	19959	10203.022398156036	1414.291556097702	0.0113367729689327	0.0115568140037039	0.980960060904274	0.326624	0.326624	chr3	184613465	0.4859519069091543	chr3:184613465:C:A
chr3:184613658	['A', 'G']	19959	8903.338244137101	1186.8678722411466	-0.0108467041350985	0.0121756111076961	-0.8908550083570298	0.373018	0.373018	chr3	184613658	0.4282702107863281	chr3:184613658:A:G
chr3:184614862	['G', 'A']	19959	8881.780005011275	1178.8782952337249	-0.0114422425301886	0.0121832377071039	-0.9391791250626884	0.34765	0.34765	chr3	184614862	0.4588577662783654	chr3:184614862:G:A
chr3:184615838	['T', 'G']	19959	15746.155700325731	2127.9249817507102	-0.0071625180842634	0.0103340678168364	-0.6930976466589552	0.488256	0.488256	chr3	184615838	0.3113524111207414	chr3:184615838:T:G
chr3:184615992	['G', 'A']	19959	8904.338394467828	1188.895240228423	-0.0104020821607691	0.0121755546153241	-0.8543415466000263	0.392926	0.392926	chr3	184615992	0.4056892328758102	chr3:184615992:G:A
chr3:184616240	['G', 'A']	19959	8888.89071503733	1185.7776976363689	-0.0105583073607487	0.0121857258510682	-0.8664487852254756	0.386255	0.386255	chr3	184616240	0.4131258856684557	chr3:184616240:G:A
chr3:184617853	['C', 'T']	19959	34455.0	4625.885877532784	-0.0077017183463479	0.0147413526533955	-0.5224566922340006	0.601358	0.601358	chr3	184617853	0.2208669071387209	chr3:184617853:C:T
chr3:184619266	['T', 'C']	19959	1518.152127073207	211.9334684647324	0.0078534569445468	0.0264011967953844	0.2974659446468663	0.766114	0.766114	chr3	184619266	0.115706601271874	chr3:184619266:T:C
chr3:184620030	['A', 'G']	19959	24787.0	3434.7392797774646	0.0075242300692537	0.0104164051045566	0.7223442246847985	0.470091	0.470091	chr3	184620030	0.3278180633996072	chr3:184620030:A:G
chr3:184620166	['C', 'G']	19959	34856.23917618761	4711.748926991585	-0.0012815631208672	0.0152300939787188	-0.0841467638123563	0.932941	0.932941	chr3	184620166	0.0301458205457159	chr3:184620166:C:G
chr3:184620252	['A', 'G']	19959	8864.10881114675	1178.918479874308	-0.0109757554394768	0.0121767969365911	-0.901366385317212	0.367404	0.367404	chr3	184620252	0.4348561197545679	chr3:184620252:A:G
chr3:184620426	['T', 'A']	19959	24805.48564413489	3449.3262833315907	0.0088499177721117	0.0104211685052912	0.8492250909884311	0.395766	0.395766	chr3	184620426	0.4025615184839323	chr3:184620426:T:A
chr3:184620928	['A', 'T']	19959	417.0	45.36230234634652	-0.0134568431025569	0.0497997083630034	-0.2702193154318579	0.786994	0.786994	chr3	184620928	0.1040285786661254	chr3:184620928:A:T
chr3:184620933	['G', 'A']	19959	14581.575187969927	2124.9138160762977	0.0218791865655156	0.0104744727318076	2.08881030346048	0.0367374	0.0367374	chr3	184620933	1.434891583076726	chr3:184620933:G:A
chr3:184621311	['A', 'T']	19959	10248.02690785188	1447.3057624071598	0.0151023941710111	0.0115400784447206	1.30869077219489	0.190654	0.190654	chr3	184621311	0.7197540786163577	chr3:184621311:A:T
chr3:184621905	['A', 'G']	19959	10249.51352840966	1450.2975337293713	0.0154856473184719	0.011539936141041	1.341917938644236	0.179638	0.179638	chr3	184621905	0.7456017888008114	chr3:184621905:A:G
chr3:184621969	['C', 'T']	19959	10215.511824832149	1456.9966724997723	0.016988213539179	0.0115511484889562	1.4706947586572008	0.141389	0.141389	chr3	184621969	0.849584377138339	chr3:184621969:C:T
chr3:184622565	['G', 'A']	19959	10238.564899268318	1448.2846688612665	0.0155176600248065	0.0115482069945253	1.3437289470272802	0.179051	0.179051	chr3	184622565	0.7470232491102233	chr3:184622565:G:A
chr3:184623016	['T', 'A']	19959	10228.074725605176	1313.9495113064252	-0.0170764800766021	0.0115545113857379	-1.4779058591504	0.139449	0.139449	chr3	184623016	0.8555845957474407	chr3:184623016:T:A
chr3:184623106	['T', 'C']	19959	10740.766990777864	1550.9519151596044	0.0192210484468649	0.0113693554555545	1.6906014172926986	0.0909286	0.0909286	chr3	184623106	1.0412994955612946	chr3:184623106:T:C
chr3:184623650	['A', 'G']	19959	15389.54211554843	2086.5110846669454	-0.0054782182263823	0.0103613366560263	-0.5287173275270565	0.597007	0.597007	chr3	184623650	0.2240205766703786	chr3:184623650:A:G
chr3:184623694	['T', 'G']	19959	14845.0	2028.882726108097	-0.0042733032045223	0.0104550262843361	-0.4087319427331046	0.682741	0.682741	chr3	184623694	0.1657440160891433	chr3:184623694:T:G
chr3:184623825	['T', 'C']	19959	8898.783412678527	1156.884436714819	-0.0148060466356712	0.0121600597205331	-1.2175965394865735	0.223392	0.223392	chr3	184623825	0.6509323836737017	chr3:184623825:T:C
chr3:184624702	['T', 'C']	19959	1831.6518730254247	236.27516488248347	-0.0063886611908531	0.0241314947863695	-0.2647436989465624	0.79121	0.79121	chr3	184624702	0.1017082323848735	chr3:184624702:T:C
chr3:184624757	['T', 'C']	19959	13396.753059177528	1827.4673307789035	-0.0038923928962177	0.01069178402747	-0.3640545755710289	0.715821	0.715821	chr3	184624757	0.1451955648865851	chr3:184624757:T:C
chr3:184624767	['T', 'C']	19959	1859.8386466165416	251.80093049337347	-0.00015332493827	0.0240097084565182	-0.0063859558539712	0.994905	0.994905	chr3	184624767	0.0022183865361921	chr3:184624767:T:C
chr3:184625249	['G', 'A']	19959	11418.004510825984	1590.152662943831	-0.0009874990972166	0.0112036832783314	-0.0881405759770527	0.929766	0.929766	chr3	184625249	0.0316263392912041	chr3:184625249:G:A
chr3:184626350	['C', 'T']	19959	11446.028678866882	1600.3719546463	-0.0002112378293689	0.0111940855714918	-0.0188704854916372	0.984945	0.984945	chr3	184626350	0.0065880201251324	chr3:184626350:C:T
chr3:184626819	['C', 'T']	19959	6901.420459101844	993.291519976665	0.0166595075385996	0.0134515690703714	1.238480615268447	0.215552	0.215552	chr3	184626819	0.666447943188501	chr3:184626819:C:T
chr3:184626837	['C', 'T']	19959	14665.613082706765	1992.452440923216	-0.0049109958483808	0.0104968494561988	-0.467854270833682	0.639894	0.639894	chr3	184626837	0.1938919619970409	chr3:184626837:C:T
chr3:184627276	['C', 'G']	19959	540.3519502657173	74.53868393803205	0.0062676503503173	0.0436564915362652	0.1435674313202846	0.885844	0.885844	chr3	184627276	0.0526427520455888	chr3:184627276:C:G
chr3:184627909	['C', 'T']	19959	34533.73023349033	4689.714253228205	0.0013654332236491	0.0148665382720489	0.0918460773222715	0.926821	0.926821	chr3	184627909	0.0330041344841378	chr3:184627909:C:T
chr3:184629310	['T', 'C']	19959	10009.507517289769	1423.4463951210112	0.011106672619637	0.0116214621753963	0.9557035467663304	0.339234	0.339234	chr3	184629310	0.4695006267207711	chr3:184629310:T:C
chr3:184629315	['C', 'T']	19959	25161.56397534205	3387.8187412310394	-0.0034900209557302	0.0104983304881403	-0.3324358058334005	0.739564	0.739564	chr3	184629315	0.1310242372936483	chr3:184629315:C:T
chr3:184629713	['C', 'T']	19959	3324.0	448.0234610304122	-0.0022752564487923	0.0182582822011644	-0.1246150335351528	0.90083	0.90083	chr3	184629713	0.0453571591073964	chr3:184629713:C:T
chr3:184629820	['A', 'G']	19959	28478.0	3946.4523151788303	0.0125789833271329	0.0111908974216919	1.1240370502146129	0.261011	0.261011	chr3	184629820	0.5833411894485621	chr3:184629820:A:G
chr3:184629975	['T', 'C']	19959	461.0	43.79496546288364	-0.0431882436964985	0.0471464210477459	-0.9160450090742016	0.359654	0.359654	chr3	184629975	0.4441151051997936	chr3:184629975:T:C
chr3:184630080	['G', 'A']	19959	13375.010372820205	1843.869381486763	0.004435912704847	0.0107645426113643	0.4120855725132199	0.680281	0.680281	chr3	184630080	0.1673116585563914	chr3:184630080:G:A
chr3:184630510	['T', 'A']	19959	1190.1192564012626	115.50349337542012	-0.0351323272676928	0.0295348931130712	-1.1895193638653918	0.23425	0.23425	chr3	184630510	0.6303204004401841	chr3:184630510:T:A
chr3:184630511	['T', 'C']	19959	25631.284196813307	3429.7704909067816	-0.0016194987151461	0.0105795011463773	-0.153078929973999	0.878338	0.878338	chr3	184630511	0.0563383277302641	chr3:184630511:T:C
chr3:184631286	['CA', 'C']	19959	26473.32638540936	3514.63849118051	-0.005965476310663	0.0107032813175074	-0.557350230616218	0.577294	0.577294	chr3	184631286	0.2386029562384773	chr3:184631286:CA:C
chr3:184631800	['G', 'A']	19959	4525.453474971188	690.6761311668453	0.0178417895235363	0.0159025425793884	1.121945716193924	0.261899	0.261899	chr3	184631800	0.5818661598233781	chr3:184631800:G:A
chr3:184631812	['C', 'G']	19959	11836.186050007516	1713.41517055485	0.0099272773613514	0.0110546387502446	0.8980191560879158	0.369186	0.369186	chr3	184631812	0.4327547763298421	chr3:184631812:C:G
chr3:184632147	['C', 'A']	19959	19605.89385054879	2689.917016476365	0.002808294601236	0.0101295231986195	0.2772385773911663	0.7816	0.7816	chr3	184632147	0.1070154492892833	chr3:184632147:C:A
chr3:184632685	['C', 'T']	19959	3266.490980156344	401.3571567977948	-0.0131080252371905	0.0183903679335529	-0.7127657959074933	0.475999	0.475999	chr3	184632685	0.3223939596638305	chr3:184632685:C:T
chr3:184633024	['A', 'G']	19959	2275.2279901788843	260.28146896011987	-0.0186342941098964	0.0217654146452924	-0.8561423898224141	0.391929	0.391929	chr3	184633024	0.406792600584133	chr3:184633024:A:G
chr3:184633925	['C', 'T']	19959	4443.222617496744	676.5557619889768	0.0192929702426727	0.0160708520870332	1.2004945436738377	0.229962	0.229962	chr3	184633925	0.6383439229118398	chr3:184633925:C:T
chr3:184634412	['C', 'T']	19959	13671.054870715576	1950.8158475373564	0.0090342446323102	0.0106238643912153	0.8503727362879855	0.395128	0.395128	chr3	184634412	0.4032621937692582	chr3:184634412:C:T
chr3:184634640	['A', 'G']	19959	9888.486319903788	1329.1695118475648	-0.0017037986813352	0.0116985898956257	-0.1456413718693016	0.884206	0.884206	chr3	184634640	0.0534465424067899	chr3:184634640:A:G
chr3:184635116	['T', 'A']	19959	3570.0	444.2752923116906	-0.0093251789543909	0.0177653949568077	-0.5249069315409477	0.599654	0.599654	chr3	184635116	0.222099265006469	chr3:184635116:T:A
chr3:184635550	['G', 'GAC']	19959	20281.048406494287	2716.535631550905	-0.0057651350537001	0.0101265237238228	-0.5693103784606323	0.569152	0.569152	chr3	184635550	0.244771733700449	chr3:184635550:G:GAC
chr3:184635559	['G', 'A']	19959	5926.593876835195	710.2769604578979	-0.0160812588180829	0.0142645474704734	-1.1273584984991611	0.259605	0.259605	chr3	184635559	0.585686947266514	chr3:184635559:G:A
chr3:184636051	['C', 'T']	19959	17261.324195649995	2322.307735868205	-0.0051036047715773	0.0102221627879201	-0.4992685870360526	0.617596	0.617596	chr3	184636051	0.2092955254695243	chr3:184636051:C:T
chr3:184636251	['G', 'A']	19959	6119.0	878.7493219182271	0.0013055087177039	0.0140486533556396	0.0929276767427598	0.925962	0.925962	chr3	184636251	0.03340683570353	chr3:184636251:G:A
chr3:184636993	['C', 'T']	19959	4709.415726958352	582.9011494643026	-0.0108426776844047	0.0157602798345786	-0.6879749470320652	0.491477	0.491477	chr3	184636993	0.3084968013451843	chr3:184636993:C:T
chr3:184637317	['C', 'T']	19959	24188.635748647022	3334.632355698311	0.0033367680032853	0.0104145051996491	0.3203962107962395	0.748671	0.748671	chr3	184637317	0.1257089890756457	chr3:184637317:C:T
chr3:184637321	['A', 'T']	19959	9374.469686341316	1262.500126139138	-0.0035570900881466	0.0119957728541917	-0.2965286298251042	0.766829	0.766829	chr3	184637321	0.1153014713002067	chr3:184637321:A:T
chr3:184637335	['A', 'G']	19959	17974.701743836442	2456.976126754585	-0.0011101639685078	0.0102065591305928	-0.1087696602060768	0.913386	0.913386	chr3	184637335	0.0393456493628513	chr3:184637335:A:G
chr3:184637691	['T', 'A']	19959	9152.458562982263	1228.5465991216358	-0.0037270869824362	0.0120860205013399	-0.3083799983644748	0.757796	0.757796	chr3	184637691	0.1204476914633908	chr3:184637691:T:A
chr3:184637900	['G', 'A']	19959	24208.42581550333	3327.063844293249	0.0021200886211587	0.0104160693481618	0.2035401791495268	0.838715	0.838715	chr3	184637900	0.0763855897726033	chr3:184637900:G:A
chr3:184638465	['G', 'A']	19959	6755.353846153846	969.3304491871504	0.0117332963811151	0.0135222958716047	0.8677000187337837	0.385569	0.385569	chr3	184638465	0.4138978909262262	chr3:184638465:G:A
chr3:184638567	['C', 'T']	19959	17641.070923763225	2406.201795780213	-0.0018020317881675	0.010198341125865	-0.1766985204679206	0.859747	0.859747	chr3	184638567	0.0656293309298731	chr3:184638567:C:T
chr3:184638934	['G', 'A']	19959	4912.738424533975	756.7278148994106	0.023836235681791	0.015361841358097	1.551652248330715	0.120761	0.120761	chr3	184638934	0.918073299319992	chr3:184638934:G:A
chr3:184639171	['A', 'G']	19959	25368.5420654407	3340.0192904335127	-0.0119175603565524	0.0104516730416399	-1.1402538434825022	0.254194	0.254194	chr3	184639171	0.5948347047562218	chr3:184639171:A:G
chr3:184639840	['G', 'C']	19959	9192.921180538156	1174.447861244019	-0.011600186389903	0.0119557516923926	-0.9702598956855326	0.331929	0.331929	chr3	184639840	0.478954802457986	chr3:184639840:G:C
chr3:184641251	['A', 'G']	19959	7640.9768374611485	988.5523155605832	-0.009583190374954	0.0127689881600113	-0.7505050717304107	0.452959	0.452959	chr3	184641251	0.3439411067721577	chr3:184641251:A:G
chr3:184641388	['C', 'T']	19959	16830.21619725368	2259.4919110752458	-0.0040675777958404	0.0102142955180343	-0.3982240173743492	0.690469	0.690469	chr3	184641388	0.160855815175374	chr3:184641388:C:T
chr3:184641475	['A', 'C']	19959	17946.294105854045	2417.0527730019453	-0.0037746322246658	0.0101325196742281	-0.3725265132488743	0.709505	0.709505	chr3	184641475	0.1490445396501179	chr3:184641475:A:C
chr3:184642222	['C', 'A']	19959	33574.09291835814	4525.478147983796	-0.003184408458777	0.0137737430944818	-0.2311941232628885	0.817166	0.817166	chr3	184642222	0.0876897114467936	chr3:184642222:C:A
chr3:184643703	['A', 'G']	19959	27064.424004009023	3599.93982363788	-0.0057175859752296	0.0108052353948374	-0.5291495989028954	0.596708	0.596708	chr3	184643703	0.2242381395774455	chr3:184643703:A:G
chr3:184644871	['A', 'G']	19959	10237.103252969777	1371.8637239728107	-0.0028229260116713	0.0115966387463586	-0.243426226634654	0.807678	0.807678	chr3	184644871	0.0927617465215759	chr3:184644871:A:G
chr3:184646121	['T', 'C']	19959	9739.487974746968	1185.6037302256443	-0.0174449504178215	0.011791951879352	-1.4793946410490355	0.139051	0.139051	chr3	184646121	0.8568258835138076	chr3:184646121:T:C
chr3:184646321	['G', 'A']	19959	6423.287296416937	883.3196608453649	0.0004789298773206	0.0137995265455228	0.0347062542863827	0.972314	0.972314	chr3	184646321	0.0121934609528754	chr3:184646321:G:A
chr3:184647657	['T', 'C']	19959	4301.646572459411	570.8475094669141	0.0003272706833626	0.0163014628755934	0.0200761542605279	0.983983	0.983983	chr3	184647657	0.0070124046885457	chr3:184647657:T:C
chr3:184647932	['CCCT', 'C']	19959	8186.230457005412	1016.3169650542816	-0.0132129087246949	0.0125042630349309	-1.0566723274921872	0.290674	0.290674	chr3	184647932	0.5365938129544379	chr3:184647932:CCCT:C
chr3:184647985	['A', 'G']	19959	8122.00935303834	1116.3645086479848	0.0032360520569127	0.0127716176429713	0.2533784010276588	0.799978	0.799978	chr3	184647985	0.0969219562705293	chr3:184647985:A:G
chr3:184648108	['C', 'A']	19959	7527.377141998196	1026.3149611620952	0.0011596381702769	0.0129194952090297	0.0897587832585335	0.92848	0.92848	chr3	184648108	0.0322274467795448	chr3:184648108:C:A
chr3:184648119	['T', 'C']	19959	3452.2107558139537	492.3122222180295	0.0044916031873331	0.0179041228220675	0.2508697707210243	0.801917	0.801917	chr3	184648119	0.0958705797300169	chr3:184648119:T:C
chr3:184648505	['C', 'T']	19959	6968.698301347898	1034.227540360196	0.0131746148782044	0.013318665900082	0.9891842754403308	0.322585	0.322585	chr3	184648505	0.4913558308983417	chr3:184648505:C:T
chr3:184648947	['C', 'T']	19959	9696.943372588325	1203.4948672767882	-0.0155285066866453	0.0117918278204601	-1.316887163133577	0.187892	0.187892	chr3	184648947	0.7260917107447066	chr3:184648947:C:T
chr3:184650609	['G', 'A']	19959	8276.829383173823	1201.2001274012596	0.012367474055466	0.0124688111727232	0.991872752273384	0.321272	0.321272	chr3	184650609	0.4931271231113585	chr3:184650609:G:A
chr3:184651051	['C', 'A']	19959	7095.132912344008	1004.2158613142276	0.0062092620737495	0.0132725667838987	0.4678267719309689	0.639914	0.639914	chr3	184651051	0.1938783882584195	chr3:184651051:C:A
chr3:184651800	['G', 'A']	19959	9355.468734342116	1156.1334173003631	-0.0157527117856038	0.0119315393142365	-1.320258130215266	0.186764	0.186764	chr3	184651800	0.7287068331813444	chr3:184651800:G:A
chr3:184651885	['C', 'T']	19959	3893.58523752255	529.3043334943729	0.0003842407951972	0.0169713442120737	0.0226405634342078	0.981937	0.981937	chr3	184651885	0.007916375176444	chr3:184651885:C:T
chr3:184652174	['A', 'G']	19959	9633.447985568251	1426.164713820103	0.0147322792846885	0.0118379300569317	1.2444979159225564	0.213331	0.213331	chr3	184652174	0.6709460308576484	chr3:184652174:A:G
chr3:184652335	['T', 'C']	19959	7445.7305128076605	1026.1582352005028	0.0026250594741263	0.0130405001792227	0.2013005205359235	0.840466	0.840466	chr3	184652335	0.0754798507088063	chr3:184652335:T:C
chr3:184652665	['G', 'T']	19959	3892.195009519992	530.1504456846106	0.0008352078335951	0.0169726368378787	0.0492090793889595	0.960753	0.960753	chr3	184652665	0.0173882507549365	chr3:184652665:G:T
chr3:184652943	['A', 'G']	19959	7251.816678360228	1006.7697608258316	0.0040032998610276	0.013180327474303	0.303732958747246	0.761335	0.761335	chr3	184652943	0.1184242044146643	chr3:184652943:A:G
chr3:184653436	['T', 'C']	19959	608.030463974346	44.62930375226454	-0.0471225706055901	0.041489142109643	-1.1357807900934571	0.256062	0.256062	chr3	184653436	0.5916548667279832	chr3:184653436:T:C
chr3:184655282	['T', 'G']	19959	5348.803968731209	749.2085981373149	0.0048991892345496	0.0147805630371533	0.3314616109166308	0.740299	0.740299	chr3	184655282	0.1305928372647996	chr3:184655282:T:G
chr3:184655436	['A', 'G']	19959	5350.340332765361	752.6392907018123	0.0056937267517416	0.0147893554067099	0.3849881617665648	0.70025	0.70025	chr3	184655436	0.1547468825043941	chr3:184655436:A:G
chr3:184655725	['C', 'T']	19959	5349.072012027061	751.003749163651	0.0053907980503105	0.0147869906787347	0.3645635658689567	0.715441	0.715441	chr3	184655725	0.1454261752248754	chr3:184655725:C:T
chr3:184656340	['G', 'A']	19959	7266.70032124823	933.3725131252332	-0.0098899552593567	0.0132362168648938	-0.7471889710108689	0.454958	0.454958	chr3	184656340	0.3420286939146566	chr3:184656340:G:A
chr3:184656460	['A', 'G']	19959	8714.929774436092	1290.3317399126136	0.016268104942472	0.012272248221226	1.3256010348890097	0.184987	0.184987	chr3	184656460	0.7328587906599103	chr3:184656460:A:G
chr3:184656574	['G', 'A']	19959	7244.903914590746	930.4956971561166	-0.0099890443386416	0.0131249813721363	-0.7610711250111122	0.446624	0.446624	chr3	184656574	0.3500579431823793	chr3:184656574:G:A
chr3:184656812	['C', 'T']	19959	5894.886049308479	873.7225798789028	0.0141159952294633	0.0142593013628147	0.989949989154086	0.322211	0.322211	chr3	184656812	0.4918596372322736	chr3:184656812:C:T
chr3:184657116	['C', 'T']	19959	10338.589956900872	1376.314780196558	-4.936346254628227e-05	0.0115366582638673	-0.0042788354666695	0.996586	0.996586	chr3	184657116	0.001485218073504	chr3:184657116:C:T
chr3:184658160	['G', 'A']	19959	7635.530243046855	998.5690613161264	-0.0068428926091393	0.0128308059088627	-0.5333174437946024	0.59382	0.59382	chr3	184658160	0.22634517935135	chr3:184658160:G:A
chr3:184659064	['G', 'A']	19959	18011.316910585403	2427.097848971275	0.0007569610475781	0.0101362856685021	0.0746783459280709	0.940471	0.940471	chr3	184659064	0.0266545916438026	chr3:184659064:G:A
chr3:184659116	['G', 'A']	19959	5597.227260867243	810.1021917473569	0.0098735999105737	0.0149016871893363	0.6625826851095948	0.507606	0.507606	chr3	184659116	0.2944732531031582	chr3:184659116:G:A
chr3:184659278	['A', 'G']	19959	7361.2204274104515	1035.0770873660388	0.0059021413984664	0.0130956728200878	0.450694017753175	0.652215	0.652215	chr3	184659278	0.1856092172713729	chr3:184659278:A:G
chr3:184659532	['A', 'G']	19959	33527.0	4476.7140003600725	-0.0086104050741877	0.0137844514438863	-0.6246461898929321	0.53221	0.53221	chr3	184659532	0.2739169694989897	chr3:184659532:A:G
chr3:184659851	['T', 'C']	19959	5389.620207487596	781.5103832444328	0.0095297418969541	0.0147855741327784	0.644529716017417	0.519239	0.519239	chr3	184659851	0.2846326951585891	chr3:184659851:T:C
chr3:184659856	['A', 'C']	19959	33591.0490078172	4491.315979683287	-0.0076994631251746	0.0138539605981064	-0.5557589882439146	0.578382	0.578382	chr3	184659856	0.2377852313122726	chr3:184659856:A:C
chr3:184659987	['T', 'C']	19959	5674.568622538458	801.8275832075815	0.0058069304283856	0.0144721396345256	0.4012489220690093	0.688241	0.688241	chr3	184659987	0.1622594590859483	chr3:184659987:T:C
chr3:184660198	['A', 'G']	19959	33215.32088804249	4442.574281734457	-0.0073725802817839	0.0135258479427748	-0.5450734263002125	0.585709	0.585709	chr3	184660198	0.2323181025550912	chr3:184660198:A:G
chr3:184660505	['T', 'C']	19959	5680.284597655075	803.7759075872492	0.0061234306132461	0.014471504867505	0.423137100758329	0.6722	0.6722	chr3	184660505	0.1725014918665413	chr3:184660505:T:C
chr3:184660843	['T', 'C']	19959	33962.10478051714	4499.998364396706	-0.015781523653613	0.0141986999256657	-1.111476665908417	0.266377	0.266377	chr3	184660843	0.5745032765148959	chr3:184660843:T:C
chr3:184661693	['G', 'A']	19959	5411.617917974532	773.0410837265728	0.0069753033003589	0.0149860722641881	0.4654523998945105	0.641613	0.641613	chr3	184661693	0.1927268452053953	chr3:184661693:G:A
chr3:184662498	['A', 'AG']	19959	8133.780586907453	1085.337210316474	-0.0015118207875682	0.0125385062215796	-0.1205742343506841	0.904029	0.904029	chr3	184662498	0.043817637734852	chr3:184662498:A:AG
chr3:184662751	['G', 'A']	19959	7802.781881044245	1049.0308890655708	0.0003400223480902	0.0127198684415642	0.0267315931491196	0.978674	0.978674	chr3	184662751	0.0093619492376167	chr3:184662751:G:A
chr3:184663494	['T', 'TA']	19959	3719.186341316765	517.9881912988636	0.0023020558591399	0.017340397472533	0.132756810377983	0.894387	0.894387	chr3	184663494	0.0484745219233226	chr3:184663494:T:TA
chr3:184663778	['A', 'G']	19959	3925.196662992284	536.9203978876996	-0.00041201482181	0.0169391833307236	-0.0243231809802026	0.980595	0.980595	chr3	184663778	0.0085103255278842	chr3:184663778:A:G
chr3:184664715	['A', 'G']	19959	34101.37714285714	4529.129489650685	-0.0131502805568898	0.0143578246620425	-0.9158964443725937	0.359732	0.359732	chr3	184664715	0.4440209277492422	chr3:184664715:A:G
chr3:184665004	['C', 'T']	19959	7379.7394899032915	1028.8835425237112	0.0046068269359727	0.0130719998908352	0.3524194441894551	0.724527	0.724527	chr3	184665004	0.1399454256068565	chr3:184665004:C:T
chr3:184665312	['G', 'A']	19959	3705.55697534576	515.9613893203209	0.0024148031716567	0.0173636194767918	0.1390725692235082	0.889394	0.889394	chr3	184665312	0.0509058047000826	chr3:184665312:G:A
chr3:184665833	['C', 'T']	19959	7219.085087191823	1018.8386954354854	0.0058855785818277	0.0131631485582772	0.4471254393103949	0.654789	0.654789	chr3	184665833	0.1838986250441949	chr3:184665833:C:T
chr3:184666048	['AC', 'A']	19959	34086.12342152736	4526.285710392777	-0.013299363217328	0.0143264781960836	-0.9283065269288334	0.35326	0.35326	chr3	184666048	0.4519055354005674	chr3:184666048:AC:A
chr3:184666634	['C', 'G']	19959	3733.1870427898575	526.0070868411697	0.0043954777219664	0.0173076643477382	0.2539613453123664	0.799528	0.799528	chr3	184666634	0.0971663223710787	chr3:184666634:C:G
chr3:184666728	['G', 'A']	19959	3728.0	523.6541818544742	0.0034508271265748	0.0173207177178343	0.199231185611997	0.842084	0.842084	chr3	184666728	0.0746445843710194	chr3:184666728:G:A
chr3:184667101	['C', 'T']	19959	14851.488199629202	1969.321829964561	-0.0012569303158077	0.0104589416713145	-0.1201775815668904	0.904344	0.904344	chr3	184667101	0.0436663384584492	chr3:184667101:C:T
chr3:184667508	['G', 'A']	19959	3727.373503031518	527.4050786095518	0.0051978742436382	0.0173283189898946	0.2999641365483571	0.764208	0.764208	chr3	184667508	0.1167884202753647	chr3:184667508:G:A
chr3:184667711	['C', 'T']	19959	3745.18764405251	523.4122503869474	0.0033427811736746	0.0172895053014525	0.1933416321283512	0.846693	0.846693	chr3	184667711	0.0722740307254992	chr3:184667711:C:T
chr3:184667762	['T', 'A']	19959	3701.967657824801	537.3538169196543	0.0074185515962362	0.0173651502305861	0.4272091803254093	0.669232	0.669232	chr3	184667762	0.1744233009864571	chr3:184667762:T:A
chr3:184668041	['G', 'A']	19959	3749.375707771709	524.7232342497994	0.0033993516862779	0.0172828142047993	0.1966897084002636	0.844072	0.844072	chr3	184668041	0.0736205061361749	chr3:184668041:G:A
chr3:184668158	['G', 'A']	19959	3746.0	524.0126568027792	0.0034031376422765	0.0172879063649515	0.1968507678394137	0.843946	0.843946	chr3	184668158	0.0736853408770622	chr3:184668158:G:A
chr3:184668253	['T', 'C']	19959	3752.187994789057	522.8643174405175	0.0028301784774448	0.0172677929711276	0.1638992592844406	0.869812	0.869812	chr3	184668253	0.0605746050659078	chr3:184668253:T:C
chr3:184668396	['G', 'A']	19959	15166.279615153337	2027.0819735800465	0.0003096041296164	0.0104254087693425	0.0296970734161375	0.976309	0.976309	chr3	184668396	0.0104127071733527	chr3:184668396:G:A
chr3:184668591	['A', 'G']	19959	5293.530440446961	763.8202174493065	0.0082804365539979	0.0149036253995387	0.5555988111627012	0.578491	0.578491	chr3	184668591	0.2377033932908692	chr3:184668591:A:G
chr3:184670385	['C', 'T']	19959	7964.399037979758	1078.3119176040116	0.0005544085492896	0.0126614785831753	0.043787030531043	0.965075	0.965075	chr3	184670385	0.0154389345106595	chr3:184670385:C:T
chr3:184672690	['C', 'T']	19959	8448.846620233502	1094.703410432946	-0.0100077259468406	0.0122954070667363	-0.8139401886022329	0.415689	0.415689	chr3	184672690	0.381231467681681	chr3:184672690:C:T
chr3:184673301	['C', 'T']	19959	7463.121767889357	1023.6764836940688	0.0027651816433375	0.0129819960137187	0.2130012704067545	0.831328	0.831328	chr3	184673301	0.0802275917575716	chr3:184673301:C:T
chr3:184673674	['A', 'G']	19959	14905.493611264215	1918.643400157088	-0.0078684064738262	0.010429423371577	-0.7544430975225063	0.450592	0.450592	chr3	184673674	0.3462165231907446	chr3:184673674:A:G
chr3:184673785	['C', 'T']	19959	6612.662624642982	944.8147534669026	0.0079174106761041	0.0136286149945215	0.5809402260821637	0.561287	0.561287	chr3	184673785	0.2508150163829393	chr3:184673785:C:T
chr3:184674201	['G', 'T']	19959	5682.423524105443	723.9179398848431	-0.0047040388092196	0.0145374184305951	-0.3235814413458447	0.746258	0.746258	chr3	184674201	0.1271110001342899	chr3:184674201:G:T
chr3:184674219	['A', 'T']	19959	5053.025362137236	589.4065480011292	-0.0166847228273289	0.0152501261819011	-1.094071132810062	0.273937	0.273937	chr3	184674219	0.5623493046916818	chr3:184674219:A:T
chr3:184674280	['A', 'G']	19959	7401.10299587817	1019.6498368279362	0.0040938569278889	0.0130627523135318	0.3133992614747871	0.753981	0.753981	chr3	184674280	0.1226395980282678	chr3:184674280:A:G
chr3:184674564	['T', 'C']	19959	19119.00181232379	2680.104826518276	0.0071791183713239	0.0101825619834098	0.7050404783217322	0.480793	0.480793	chr3	184674564	0.3180418639743347	chr3:184674564:T:C
chr3:184675069	['T', 'TG']	19959	19693.30778118249	2545.7188405537195	-0.0076967835092142	0.0098189691494301	-0.7838687943795883	0.433126	0.433126	chr3	184675069	0.363385745345173	chr3:184675069:T:TG
chr3:184675513	['A', 'G']	19959	26889.861569315624	3625.895373899968	-0.0006416868268055	0.0107421852927375	-0.0597352223331464	0.952367	0.952367	chr3	184675513	0.0211956615307031	chr3:184675513:A:G
chr3:184675577	['A', 'C']	19959	12520.036604322318	1700.9073163143637	0.0021529108552737	0.0109070355557173	0.1973873509695499	0.843526	0.843526	chr3	184675577	0.0739015266107109	chr3:184675577:A:C
chr3:184675739	['C', 'T']	19959	6570.64603588253	990.0601984800162	0.0135648157873782	0.0136765138045286	0.9918328589619508	0.321291	0.321291	chr3	184675739	0.4931014397304027	chr3:184675739:C:T
chr3:184676519	['G', 'C']	19959	8322.254512635378	955.41547088274	-0.0221492827453518	0.012484909998195	-1.7740842944445778	0.0760645	0.0760645	chr3	184676519	1.118817985164797	chr3:184676519:G:C
chr3:184677042	['G', 'A']	19959	11966.997895158866	1732.6923118804714	0.0107151044363502	0.011120511859117	0.9635441760322856	0.335286	0.335286	chr3	184677042	0.4745845803310483	chr3:184677042:G:A
chr3:184677783	['C', 'T']	19959	1842.0	220.54732509738943	-0.0152259200624818	0.0240228716984229	-0.6338093236156023	0.526213	0.526213	chr3	184677783	0.2788384269486728	chr3:184677783:C:T
chr3:184678625	['A', 'G']	19959	9569.9589617678	1146.1330084881092	-0.0177222857259818	0.0118471431240978	-1.4959121824006314	0.134692	0.134692	chr3	184678625	0.8706581983307075	chr3:184678625:A:G
chr3:184678650	['T', 'C']	19959	13766.069152134696	1876.1801833174943	0.0029523651243804	0.0106201206211694	0.2779973250487778	0.781017	0.781017	chr3	184678650	0.1073395129526091	chr3:184678650:T:C
chr3:184679611	['C', 'T']	19959	11313.13363732024	1538.2739758903574	0.0004822715682335	0.0112212536147765	0.0429784037318688	0.965719	0.965719	chr3	184679611	0.0151492240011827	chr3:184679611:C:T
chr3:184679820	['C', 'A']	19959	10006.002655709775	1359.3951243589556	0.000609939460261	0.0116673138489603	0.0522776251806582	0.958308	0.958308	chr3	184679820	0.018494886325975	chr3:184679820:C:A
chr3:184680152	['C', 'T']	19959	10000.014389571325	1359.718093079143	0.0004590425305512	0.0116789636416913	0.0393050740317875	0.968648	0.968648	chr3	184680152	0.0138340138992025	chr3:184680152:C:T
chr3:184680329	['T', 'C']	19959	11970.798155480928	1722.08263823007	0.0093722543549247	0.011117321786008	0.8430316703363179	0.399221	0.399221	chr3	184680329	0.3987866218329536	chr3:184680329:T:C
chr3:184681570	['A', 'G']	19959	34490.18415514131	4636.650862763853	-0.0031083269589952	0.0147390994615496	-0.2108898828659124	0.832975	0.832975	chr3	184681570	0.0793680328368815	chr3:184681570:A:G
chr3:184681850	['G', 'C']	19959	2107.3167468430547	267.0816341440236	-0.0033670126391808	0.0225329333627762	-0.1494262901759171	0.881219	0.881219	chr3	184681850	0.0549161475786928	chr3:184681850:G:C
chr3:184682008	['C', 'A']	19959	11679.755562236922	1691.6817306471137	0.0099599733035378	0.0111878845352595	0.8902463439042595	0.373344	0.373344	chr3	184682008	0.4278908238129718	chr3:184682008:C:A
chr3:184682721	['C', 'T']	19959	10825.953006950744	1504.2845962015365	0.0044795603308268	0.011388371395093	0.3933451215647019	0.694069	0.694069	chr3	184682721	0.158597352557148	chr3:184682721:C:T
chr3:184683706	['TTTTTG', 'T']	19959	7273.568339187158	961.8395143599828	-0.0027167263306403	0.0131237970668489	-0.2070076454856881	0.836006	0.836006	chr3	184683706	0.0777906056261263	chr3:184683706:TTTTTG:T
chr3:184684334	['G', 'A']	19959	7385.110042092605	981.179399822402	-0.0019046876643074	0.0130186660661065	-0.1463043644130518	0.883683	0.883683	chr3	184684334	0.0537034997391354	chr3:184684334:G:A
chr3:184684806	['C', 'T']	19959	34858.74651768714	4661.970530981764	-0.0086028766999631	0.0151950892571961	-0.5661616430379935	0.57129	0.57129	chr3	184684806	0.2431433778698357	chr3:184684806:C:T
chr3:184684815	['T', 'C']	19959	2257.3392964521945	294.5678400961095	-0.0010602950313758	0.0218490603016838	-0.0485281754334388	0.961296	0.961296	chr3	184684815	0.0171428648048932	chr3:184684815:T:C
chr3:184686042	['G', 'A']	19959	7341.149360742036	983.7400609350474	-0.0005308997009662	0.0130467608233477	-0.0406920697140522	0.967542	0.967542	chr3	184686042	0.0143301736244655	chr3:184686042:G:A
chr3:184686515	['A', 'T']	19959	34856.49280954051	4660.584376851871	-0.0086473190834848	0.0151896791727254	-0.569289119615636	0.569166	0.569166	chr3	184686515	0.2447610510568521	chr3:184686515:A:T
chr3:184686562	['T', 'C']	19959	34589.46605201183	4628.4121692535655	-0.0065608286697418	0.0148233403378832	-0.4426012302351755	0.658059	0.658059	chr3	184686562	0.1817351668332593	chr3:184686562:T:C
chr3:184687699	['A', 'G']	19959	37117.0	4937.782123799325	-0.0282933450814309	0.0198967473451458	-1.4220085620343188	0.155039	0.155039	chr3	184687699	0.8095590414793425	chr3:184687699:A:G
chr3:184687814	['AGC', 'A']	19959	9313.866599849664	1198.9150669386925	-0.0034857725602277	0.0119220842271301	-0.2923794609918515	0.77	0.77	chr3	184687814	0.1135092748275181	chr3:184687814:AGC:A
chr3:184688807	['G', 'A']	19959	3596.180178374587	444.0487709300227	-0.0090549253440687	0.0176100112832386	-0.5141919104099192	0.607124	0.607124	chr3	184688807	0.216722598849094	chr3:184688807:G:A
chr3:184688930	['G', 'A']	19959	1058.1060279601145	114.97075076238856	-0.0276081351003037	0.0313848961288256	-0.8796631024993852	0.379052	0.379052	chr3	184688930	0.4213012075412953	chr3:184688930:G:A
chr3:184689111	['G', 'A']	19959	18919.687565779583	2509.888291203096	-0.0039884369378821	0.0101065970521132	-0.3946369799168164	0.693115	0.693115	chr3	184689111	0.1591947022974201	chr3:184689111:G:A
chr3:184689866	['C', 'T']	19959	31663.586431506163	4206.419894169912	-0.0142978156062113	0.0124567947139269	-1.147792504778631	0.251068	0.251068	chr3	184689866	0.6002086369845482	chr3:184689866:C:T
chr3:184689904	['C', 'T']	19959	10420.522096402445	1410.5430104916088	-0.0001628407909388	0.0114805140395392	-0.014184102765613	0.988683	0.988683	chr3	184689904	0.0049429332957305	chr3:184689904:C:T
chr3:184689987	['G', 'A']	19959	2443.0	405.2093266269765	0.0297941648458696	0.0210268843712958	1.4169557562480402	0.156511	0.156511	chr3	184689987	0.8054551336995224	chr3:184689987:G:A
chr3:184690543	['A', 'G']	19959	37146.0	4958.111960719882	-0.0231860665955472	0.0200024607991138	-1.1591607066953715	0.246405	0.246405	chr3	184690543	0.6083504838031567	chr3:184690543:A:G
chr3:184690551	['T', 'C']	19959	11660.168412085985	1682.431502904452	0.0143652858626751	0.0110948005780432	1.2947763920249498	0.195412	0.195412	chr3	184690551	0.7090487703318682	chr3:184690551:T:C
chr3:184690744	['G', 'A']	19959	5466.0	781.8298682562008	0.0134506185623958	0.0147179677662441	0.9138910191966164	0.360785	0.360785	chr3	184690744	0.4427515269855515	chr3:184690744:G:A
chr3:184690913	['G', 'A']	19959	11934.597955706984	1699.6099151432545	0.0121189195533531	0.0110195250071618	1.099767870709194	0.271447	0.271447	chr3	184690913	0.5663149537528044	chr3:184690913:G:A
chr3:184690924	['TTACGG', 'T']	19959	11929.59770518088	1698.4906707784924	0.0119814096703176	0.0110202337122056	1.0872191990853508	0.276953	0.276953	chr3	184690924	0.557593926143262	chr3:184690924:TTACGG:T
chr3:184690961	['T', 'C']	19959	11928.195269830136	1698.2273978259943	0.0120353782673369	0.0110213985455239	1.09200100310544	0.274846	0.274846	chr3	184690961	0.5609105792024116	chr3:184690961:T:C
chr3:184691038	['G', 'A']	19959	12153.43568028063	1702.4590566997924	0.0095035124696205	0.0109483019802579	0.8680352886463413	0.385385	0.385385	chr3	184691038	0.4141051930121807	chr3:184691038:G:A
chr3:184691192	['G', 'A']	19959	11925.780111272616	1700.0467434527686	0.0123981101177839	0.0110080392063912	1.1262777943764644	0.260062	0.260062	chr3	184691192	0.5849231018447595	chr3:184691192:G:A
chr3:184691585	['A', 'T']	19959	37203.0	4960.773211635422	-0.024276883577957	0.0201910386234872	-1.2023593253750149	0.229239	0.229239	chr3	184691585	0.6397114947153749	chr3:184691585:A:T
chr3:184691651	['C', 'G']	19959	4035.0	536.6672922124862	0.0036181802868079	0.0167799087257848	0.2156257430201685	0.829282	0.829282	chr3	184691651	0.0812977611044905	chr3:184691651:C:G
chr3:184691990	['G', 'A']	19959	2406.241118404569	304.07983895163585	-0.0007091164988645	0.0212873064015887	-0.0333117063045438	0.973426	0.973426	chr3	184691990	0.0116970580249869	chr3:184691990:G:A
chr3:184692151	['G', 'A']	19959	7052.353342018238	921.6164576359444	-0.0075144035690036	0.0131551520783971	-0.5712137362017621	0.567861	0.567861	chr3	184692151	0.2457579571070035	chr3:184692151:G:A
chr3:184692171	['C', 'A']	19959	13263.329057473567	1565.9899752461229	-0.0209467056327042	0.0107444850970336	-1.9495308936197624	0.0512461	0.0512461	chr3	184692171	1.2903391802805546	chr3:184692171:C:A
chr3:184692283	['G', 'T']	19959	18796.82531569453	2555.805137472757	-0.0012849790038776	0.0101950987007716	-0.126038897865734	0.899702	0.899702	chr3	184692283	0.0459013141012279	chr3:184692283:G:T
chr3:184692530	['G', 'C']	19959	1607.0805190900892	245.3884577136581	0.0237834621761967	0.0258140229390613	0.9213388487467408	0.356885	0.356885	chr3	184692530	0.4474717052080499	chr3:184692530:G:C
chr3:184692634	['A', 'G']	19959	9008.3540288635	1052.0169853063032	-0.022911253432226	0.0120855461202137	-1.895756567748777	0.0580067	0.0580067	chr3	184692634	1.2365218408340073	chr3:184692634:A:G
chr3:184692930	['G', 'A']	19959	22983.151518188195	3296.164506483385	0.0174953973518352	0.0102800018338238	1.701886598334155	0.0887922	0.0887922	chr3	184692930	1.0516251833851689	chr3:184692930:G:A
chr3:184693925	['T', 'A']	19959	25734.025410986367	3442.131794850652	-0.0033919896882307	0.0105548208050306	-0.3213687613354899	0.747934	0.747934	chr3	184693925	0.1261367239275752	chr3:184693925:T:A
chr3:184694685	['T', 'C']	19959	25742.738685911896	3438.588005615618	-0.0038271217149502	0.0105560108371748	-0.3625537879775963	0.716942	0.716942	chr3	184694685	0.1445159769665242	chr3:184694685:T:C
chr3:184695164	['G', 'A']	19959	20876.413684210525	2828.7071267017186	0.0009108132656835	0.0101530071084346	0.0897087193927919	0.92852	0.92852	chr3	184695164	0.0322087372703592	chr3:184695164:G:A
chr3:184695206	['G', 'A']	19959	20957.55033086024	2856.7514809568347	0.0031027630898548	0.0101488609870023	0.3057252526986621	0.759817	0.759817	chr3	184695206	0.1192909938510553	chr3:184695206:G:A
chr3:184695293	['A', 'G']	19959	3586.539085989176	481.4962145231207	0.0015580939532603	0.0177814930453119	0.0876244727757076	0.930176	0.930176	chr3	184695293	0.0314348701588715	chr3:184695293:A:G
chr3:184695724	['C', 'A']	19959	21420.164911379576	2882.8518551771026	-0.0002661852547537	0.0104244469918525	-0.0255347122933024	0.979629	0.979629	chr3	184695724	0.0089383669185413	chr3:184695724:C:A
chr3:184695939	['C', 'T']	19959	2711.0	345.8150398858611	0.0004533757820343	0.0201004258181132	0.0225555312179409	0.982005	0.982005	chr3	184695939	0.0078863009433137	chr3:184695939:C:T
chr3:184696252	['T', 'C']	19959	25723.57764193015	3436.49754386954	-0.0037233296204483	0.0105484320542063	-0.3529746981650812	0.724111	0.724111	chr3	184696252	0.1401948550839763	chr3:184696252:T:C
chr3:184696949	['G', 'A']	19959	4452.122887941839	449.752737413415	-0.0360630025601486	0.0161648819721979	-2.2309474713254027	0.0256957	0.0256957	chr3	184696949	1.5901395468055668	chr3:184696949:G:A
chr3:184697821	['G', 'A']	19959	25551.28018839563	3427.611852509777	-0.0018380191275935	0.0105072348070188	-0.1749289095895847	0.861137	0.861137	chr3	184697821	0.0649277502758287	chr3:184697821:G:A
chr3:184698221	['T', 'C']	19959	35617.56907350804	4751.895396360787	-0.0135280363337193	0.016358973211831	-0.8269489874789725	0.408276	0.408276	chr3	184698221	0.3890461487909711	chr3:184698221:T:C
chr3:184698312	['G', 'A']	19959	4605.23073454254	460.18539064842287	-0.0374788236637281	0.0159203084755438	-2.354151850845209	0.0185747	0.0185747	chr3	184698312	1.7310781918013955	chr3:184698312:G:A
chr3:184698665	['T', 'C']	19959	12430.736881671928	1704.9155700661802	0.002819085453212	0.011044356214417	0.2552512250131911	0.798532	0.798532	chr3	184698665	0.0977076754616814	chr3:184698665:T:C
chr3:184700009	['A', 'G']	19959	30339.20076194295	3924.0556522756456	-0.0222548974444447	0.0118153931732003	-1.883551153839144	0.0596403	0.0596403	chr3	184700009	1.224460180644649	chr3:184700009:A:G
chr3:184700088	['T', 'C']	19959	37380.61861094408	5030.8637019747575	-0.0052455570295126	0.0208010304793724	-0.2521777483434988	0.800906	0.800906	chr3	184700088	0.0964184528007602	chr3:184700088:T:C
chr3:184700251	['G', 'A']	19959	19243.533991777804	2633.692976052321	0.004983733892634	0.0101427587608056	0.4913588117556887	0.623178	0.623178	chr3	184700251	0.2053878869260734	chr3:184700251:G:A
chr3:184700606	['T', 'C']	19959	877.2197554375063	141.06937799166386	0.0292064130237941	0.0344541633892796	0.8476889336654642	0.396621	0.396621	chr3	184700606	0.4016242948138445	chr3:184700606:T:C
chr3:184701596	['C', 'T']	19959	35599.0	4749.938711016436	-0.0126870633550479	0.0163138689035153	-0.7776857488608436	0.436764	0.436764	chr3	184701596	0.3597531652796629	chr3:184701596:C:T
chr3:184701862	['C', 'A']	19959	19041.81618641944	2614.080901808848	0.0052549150723311	0.0101504141118384	0.5177045009624107	0.60467	0.60467	chr3	184701862	0.2184815778760443	chr3:184701862:C:A
chr3:184703899	['T', 'C']	19959	2515.5041343021803	307.45360888343424	-0.0057641369766602	0.0208112570985008	-0.2769720709026953	0.781804	0.781804	chr3	184703899	0.1069021118860131	chr3:184703899:T:C
chr3:184704469	['G', 'C']	19959	2510.2515408127474	305.43147226090184	-0.0061591489478825	0.0208455701434555	-0.2954656027873737	0.767641	0.767641	chr3	184704469	0.1148418374823777	chr3:184704469:G:C
chr3:184705457	['T', 'A']	19959	2199.220373803678	319.78337901938266	0.0091124403191216	0.022105679708054	0.4122216751291103	0.680181	0.680181	chr3	184705457	0.1673755037035084	chr3:184705457:T:A
chr3:184705835	['G', 'A']	19959	11131.0192481203	1524.605470490484	0.0007596322152641	0.0113982603153764	0.0666445750707546	0.946865	0.946865	chr3	184705835	0.0237119364502106	chr3:184705835:G:A
chr3:184705870	['T', 'C']	19959	2836.142098406654	403.3230372433782	0.0113676027546169	0.0199908194211423	0.5686411604816246	0.569606	0.569606	chr3	184705870	0.2444254446640945	chr3:184705870:T:C
chr3:184706016	['C', 'CAG']	19959	17752.44722862584	2150.8993336611	-0.0200626149606504	0.0101736519958472	-1.972017026810016	0.0486215	0.0486215	chr3	184706016	1.3131716470625292	chr3:184706016:C:CAG
chr3:184706231	['G', 'A']	19959	21610.41370151348	2715.7888480273764	-0.0164147367668495	0.0102078252277701	-1.6080542525545605	0.107839	0.107839	chr3	184706231	0.9672241480388696	chr3:184706231:G:A
chr3:184706367	['G', 'A']	19959	13205.308108649897	1932.3257829301656	0.0119833423520331	0.0108646458983141	1.1029666741271882	0.270055	0.270055	chr3	184706367	0.5685477774558954	chr3:184706367:G:A
chr3:184707064	['G', 'A']	19959	19179.84384865948	2828.988062731093	0.0184890270211666	0.0101363815415021	1.8240263495869369	0.068163	0.068163	chr3	184707064	1.1664513035879829	chr3:184707064:G:A
chr3:184707811	['T', 'C']	19959	1324.0663393125565	134.96353891535225	-0.0249711678107023	0.0282263321290344	-0.884676326224343	0.376342	0.376342	chr3	184707811	0.4244173114426021	chr3:184707811:T:C
chr3:184707871	['A', 'T']	19959	1321.0661889968935	133.2215356748327	-0.0261717325069787	0.0282554236139461	-0.9262551807597424	0.354325	0.354325	chr3	184707871	0.4505982042036311	chr3:184707871:A:T
chr3:184709076	['C', 'T']	19959	13220.311867294778	1948.6415978500056	0.0134382268591082	0.0108569153828498	1.2377573542054114	0.215821	0.215821	chr3	184709076	0.6659062995029895	chr3:184709076:C:T
chr3:184709157	['T', 'C']	19959	24995.504685072905	3539.229093616197	0.014616869541582	0.0104871810475284	1.3937844188383623	0.163398	0.163398	chr3	184709157	0.7867532635580683	chr3:184709157:T:C
chr3:184709999	['T', 'C']	19959	24485.90724129291	3472.54606960114	0.0139242066223846	0.0104511101727652	1.3323184228475624	0.182771	0.182771	chr3	184709999	0.7380927119889529	chr3:184709999:T:C
chr3:184710247	['T', 'G']	19959	15568.680198466394	2291.50664080675	0.013956773811973	0.0104180975730838	1.3396662599927804	0.180369	0.180369	chr3	184710247	0.7438381025248196	chr3:184710247:T:G
chr3:184711115	['T', 'G']	19959	20458.05000751616	2861.8061770187014	0.0067341822684372	0.0101610559092358	0.6627443376545399	0.507502	0.507502	chr3	184711115	0.2945622419127744	chr3:184711115:T:G
chr3:184711626	['C', 'A']	19959	13271.664946387413	1945.743608513262	0.012480766122752	0.0108464088963602	1.1506818747115752	0.249877	0.249877	chr3	184711626	0.6022737167938358	chr3:184711626:C:A
chr3:184711930	['A', 'G']	19959	16945.547053517737	2480.001638370833	0.013492481073058	0.0102707030130504	1.3136862253648878	0.188967	0.188967	chr3	184711930	0.7236140316427886	chr3:184711930:A:G
chr3:184714922	['A', 'G']	19959	18360.75977149729	2644.7527451105466	0.014365163214917	0.010213579898092	1.4064768042398654	0.159598	0.159598	chr3	184714922	0.7969725553061299	chr3:184714922:A:G
chr3:184715801	['T', 'C']	19959	13988.307669172931	1899.0374428586829	8.748918007331318e-05	0.0105334125796796	0.0083058723287922	0.993373	0.993373	chr3	184715801	0.0028876483576732	chr3:184715801:T:C
chr3:184719692	['G', 'A']	19959	15527.111801553496	2101.775644644142	0.0019713574091213	0.0103226657327132	0.1909736748400154	0.848548	0.848548	chr3	184719692	0.0713235858206527	chr3:184719692:G:A
chr3:184721025	['T', 'C']	19959	4634.520283160958	633.8275828811453	-0.0001021800332906	0.0156971819046593	-0.0065094507989596	0.994806	0.994806	chr3	184721025	0.0022616040222933	chr3:184721025:T:C
chr3:184721654	['C', 'A']	19959	18303.668253570533	2549.8433323829704	0.0064149583048454	0.0101749146656492	0.6304680201891524	0.528396	0.528396	chr3	184721654	0.277040478689045	chr3:184721654:C:A
chr3:184721830	['A', 'T']	19959	2341.938699814545	305.46596200147565	-0.0004070068796248	0.0216387172532818	-0.0188091962596862	0.984994	0.984994	chr3	184721830	0.0065664149590662	chr3:184721830:A:T
chr3:184721969	['AAAT', 'A']	19959	1604.7234064097972	193.635617513457	-0.0068370896536672	0.0257853098161505	-0.2651544504376995	0.790893	0.790893	chr3	184721969	0.1018822682758435	chr3:184721969:AAAT:A
chr3:184722610	['G', 'A']	19959	4634.464398456682	624.9123481664607	0.0055137697241305	0.0157206845040816	0.3507334380191216	0.725792	0.725792	chr3	184722610	0.139187823094684	chr3:184722610:G:A
chr3:184722946	['A', 'G']	19959	7834.747794707298	1104.2713878986858	0.0104720080249402	0.0127526345107637	0.8211642869637233	0.411563	0.411563	chr3	184722946	0.38556367574176	chr3:184722946:A:G
chr3:184723060	['A', 'G']	19959	11750.766235718582	1624.3946172692097	0.0049832067117254	0.0111691360778084	0.4461586533650006	0.655487	0.655487	chr3	184723060	0.1834359170696254	chr3:184723060:A:G
chr3:184723075	['T', 'C']	19959	13353.67622149837	1770.84888059969	-0.0016890979092402	0.0107402387205983	-0.1572681905105835	0.875035	0.875035	chr3	184723075	0.0579745755458369	chr3:184723075:T:C
chr3:184723132	['C', 'G']	19959	4362.437139850679	588.309638788453	0.0035651183652726	0.0162070575369119	0.2199732034734243	0.825894	0.825894	chr3	184723132	0.0830756889619033	chr3:184723132:C:G
chr3:184723490	['G', 'A']	19959	561.1686964366261	99.05080222900284	0.0211174568151895	0.0427475912008092	0.4940034332224495	0.621309	0.621309	chr3	184723490	0.2066923553486948	chr3:184723490:G:A
chr3:184723520	['TC', 'T']	19959	6655.666933907902	926.69511515878	0.0029630034045806	0.0136051680755803	0.217785137832948	0.827599	0.827599	chr3	184723520	0.0821800427703729	chr3:184723520:TC:T
chr3:184723778	['T', 'C']	19959	15841.937239961902	2228.153796742804	0.0103758276462263	0.0104092457273852	0.9967895770707884	0.318879	0.318879	chr3	184723778	0.4963740805827586	chr3:184723778:T:C
chr3:184723838	['T', 'C']	19959	5298.796452194829	728.9867722613002	0.0004451490270942	0.0148884630324475	0.0298989241618878	0.976148	0.976148	chr3	184723838	0.0104843311955411	chr3:184723838:T:C
chr3:184723942	['A', 'C']	19959	4529.134609602084	628.2435426106216	0.0066798756832614	0.0159485518902702	0.4188390099126602	0.675338	0.675338	chr3	184723942	0.1704788126580171	chr3:184723942:A:C
chr3:184724304	['C', 'T']	19959	12279.285894460698	1716.58838987623	0.0060883270244806	0.0111009108652702	0.5484529241224892	0.583387	0.583387	chr3	184724304	0.2340432527788544	chr3:184724304:C:T
chr3:184724352	['A', 'G']	19959	18053.23095835424	2424.123246450894	0.0022846204794274	0.0101905503976389	0.2241900967347928	0.822612	0.822612	chr3	184724352	0.0848049594320338	chr3:184724352:A:G
chr3:184724661	['G', 'T']	19959	18003.804078769354	2484.1338391787795	0.008616204355039	0.0101602074469895	0.848034294574561	0.396429	0.396429	chr3	184724661	0.4018345830482676	chr3:184724661:G:T
chr3:184725847	['A', 'G']	19959	18333.42988171612	2488.344292773152	0.0050509182189027	0.0101720207941764	0.4965501271678879	0.619512	0.619512	chr3	184725847	0.2079502768854826	chr3:184725847:A:G
chr3:184726366	['G', 'A']	19959	684.0	75.78142927382291	-0.0099941224082898	0.0391706268031568	-0.2551432852609948	0.798615	0.798615	chr3	184726366	0.0976625369214839	chr3:184726366:G:A
chr3:184727365	['T', 'A']	19959	748.4875162939936	85.79250152060368	-0.0220711247804873	0.0375760481942771	-0.5873721650125202	0.55696	0.55696	chr3	184727365	0.2541759940597868	chr3:184727365:T:A
chr3:184727389	['A', 'C']	19959	2029.0	251.24878990793275	-0.0041178198484983	0.0232657635362337	-0.1769905312621848	0.859518	0.859518	chr3	184727389	0.0657450238997689	chr3:184727389:A:C
chr3:184727496	['A', 'G']	19959	17566.160785886124	2377.008734715565	0.0042925591734674	0.0102142399174233	0.4202524326989107	0.674306	0.674306	chr3	184727496	0.1711429759376291	chr3:184727496:A:G
chr3:184727507	['T', 'A']	19959	1008.0	135.21710099469294	-0.0119280526684798	0.0324234477830972	-0.3678835375026985	0.712964	0.712964	chr3	184727507	0.1469323986138626	chr3:184727507:T:A
chr3:184727928	['A', 'G']	19959	11991.403207216235	1708.6015023511509	0.0134282154064486	0.0110618274671863	1.21392377943716	0.224791	0.224791	chr3	184727928	0.6482210806856357	chr3:184727928:A:G
chr3:184728281	['A', 'G']	19959	14459.72447138992	2086.373455988337	0.0152673612806105	0.0105697758690564	1.444435669190162	0.148632	0.148632	chr3	184728281	0.8278876782788227	chr3:184728281:A:G
chr3:184728352	['C', 'T']	19959	5449.273023349033	760.6748762736094	0.0044040768471975	0.0147407550815109	0.2987687416855238	0.76512	0.76512	chr3	184728352	0.1162704455643192	chr3:184728352:C:T
chr3:184728445	['A', 'C']	19959	822.0823771107882	101.64606579760624	0.0094852064533641	0.0357174025280868	0.2655626048368241	0.790579	0.790579	chr3	184728445	0.1020547259217703	chr3:184728445:A:C
chr3:184728837	['A', 'G']	19959	3275.820637466172	424.99574697170425	-0.000668263699707	0.018531573491678	-0.0360608180415508	0.971234	0.971234	chr3	184728837	0.0126761226506908	chr3:184728837:A:G
chr3:184729779	['C', 'T']	19959	1290.0	192.45511657114608	0.0143232949731195	0.0285168796631211	0.5022742720215234	0.61548	0.61548	chr3	184729779	0.2107860548866216	chr3:184729779:C:T
chr3:184731760	['T', 'C']	19959	16322.088904480304	2221.430300734363	0.0060206508851224	0.0103102626277832	0.5839473835417589	0.559262	0.559262	chr3	184731760	0.2523846885404593	chr3:184731760:T:C
chr3:184731846	['T', 'C']	19959	4011.804009020296	593.2198754351691	0.016508080691594	0.0167403473578018	0.9861253377099372	0.324084	0.324084	chr3	184731846	0.4893424095208177	chr3:184731846:T:C
chr3:184731889	['C', 'T']	19959	8706.744926083687	1175.2790402179023	0.0045397851872471	0.0122542004137737	0.3704676791595845	0.711038	0.711038	chr3	184731889	0.1481071886523511	chr3:184731889:C:T
chr3:184732398	['A', 'G']	19959	2782.139392724722	366.8246092959992	0.0014877141875939	0.0199484370088553	0.0745779825724436	0.940551	0.940551	chr3	184732398	0.0266176504931162	chr3:184732398:A:G
chr3:184733226	['G', 'A']	19959	7099.06704750451	1004.5366795903066	0.0057917683789301	0.0133165776623888	0.4349291932031696	0.663619	0.663619	chr3	184733226	0.1780811882338285	chr3:184733226:G:A
chr3:184733838	['C', 'T']	19959	4217.422608608508	561.2431227913609	-0.0032261834170003	0.0164920686905036	-0.1956202995236134	0.844909	0.844909	chr3	184733838	0.0731900637438567	chr3:184733838:C:T
chr3:184735065	['C', 'T']	19959	20352.01969135184	2677.285017887996	-0.0088311611125511	0.0102143216953743	-0.8645861542181849	0.387276	0.387276	chr3	184735065	0.4119794159768002	chr3:184735065:C:T
chr3:184735269	['T', 'C']	19959	27959.40084176771	3670.3967769889655	-0.0093042799756568	0.0110544092297081	-0.8416804355905373	0.399977	0.399977	chr3	184735269	0.3979649813227176	chr3:184735269:T:C
chr3:184736295	['C', 'G']	19959	2066.103517386512	233.94791188718256	-0.012502203238163	0.0231085608035695	-0.5410204185555285	0.5885	0.5885	chr3	184736295	0.2302535328205465	chr3:184736295:C:G
chr3:184737451	['A', 'T']	19959	26464.0	3492.26784365316	-0.0090383239444321	0.0107027619356732	-0.8444851897814024	0.398408	0.398408	chr3	184737451	0.3996719495631667	chr3:184737451:A:T
chr3:184737458	['T', 'A']	19959	26464.325934462373	3492.4587508702607	-0.0090291436009855	0.0107028412111812	-0.8436211864521311	0.398891	0.398891	chr3	184737458	0.3991457623726156	chr3:184737458:T:A
chr3:184737585	['A', 'G']	19959	5708.572029864208	770.1267572436127	0.0029878424918779	0.0144434099517968	0.2068654494921571	0.836117	0.836117	chr3	184737585	0.0777329463659379	chr3:184737585:A:G
chr3:184739290	['A', 'G']	19959	3135.0995388933447	435.8022157546062	0.0038940240645149	0.0188440898841478	0.2066443159874078	0.83629	0.83629	chr3	184739290	0.0776430962927951	chr3:184739290:A:G
chr3:184740676	['C', 'T']	19959	684.0342719711393	124.61160048746304	0.0413444206125053	0.0388333565009098	1.0646625565713517	0.287042	0.287042	chr3	184740676	0.5420545526259064	chr3:184740676:C:T
chr3:184741711	['G', 'A']	19959	9547.956757027609	1358.7258336413322	0.0105189957452337	0.0119148921013223	0.8828443980677163	0.377331	0.377331	chr3	184741711	0.4232775134422974	chr3:184741711:G:A
chr3:184741879	['C', 'T']	19959	9514.906890503633	1354.8078272923178	0.010338488570977	0.0119258934352497	0.8668942605523584	0.38601	0.38601	chr3	184741879	0.4134014443216019	chr3:184741879:C:T
chr3:184741901	['T', 'C']	19959	2210.0	317.3270334005146	0.0145749204677732	0.0221822597026829	0.6570530082654475	0.511154	0.511154	chr3	184741901	0.2914482363149432	chr3:184741901:T:C
chr3:184742088	['T', 'G']	19959	29005.0	3791.838979004668	-0.0123138673756608	0.0113743017210523	-1.082604249267412	0.278997	0.278997	chr3	184742088	0.554400466584648	chr3:184742088:T:G
chr3:184742153	['C', 'T']	19959	524.0525129027409	81.81580985684897	0.0068542471045542	0.0446415043321384	0.1535397878520796	0.877974	0.877974	chr3	184742153	0.0565183449409604	chr3:184742153:C:T
chr3:184742602	['G', 'A']	19959	3568.0	494.2849648730704	0.0049152349414866	0.0179926562455676	0.273180061598602	0.784718	0.784718	chr3	184742602	0.1052863853530278	chr3:184742602:G:A
chr3:184742609	['G', 'T']	19959	1102.0	151.2750597005767	0.0161041186478224	0.0307883961791797	0.523058055837043	0.60094	0.60094	chr3	184742609	0.22116888734787	chr3:184742609:G:T
chr3:184743219	['G', 'T']	19959	907.0454454354144	126.92457937318302	0.0030518474050335	0.0338230830872198	0.0902297226176478	0.928106	0.928106	chr3	184743219	0.032402419701272	chr3:184743219:G:T
chr3:184743896	['G', 'A']	19959	3724.9861104146826	524.7322152771208	0.0090319743944852	0.0176647680382678	0.5112987826909983	0.609148	0.609148	chr3	184743896	0.2152771773598711	chr3:184743896:G:A
chr3:184745152	['G', 'A']	19959	6312.316264154725	726.4062673581635	-0.0198843489210976	0.0139373139099405	-1.426698792147857	0.153682	0.153682	chr3	184745152	0.813376996250788	chr3:184745152:G:A
chr3:184745717	['G', 'A']	19959	5769.8672579675285	808.0327571904498	0.006455261108512	0.0143248873699161	0.4506325908061795	0.652259	0.652259	chr3	184745717	0.1855799197043673	chr3:184745717:G:A
chr3:184746235	['C', 'G']	19959	3072.4618159951888	385.6297144056001	-0.001330432738063	0.0191488082581709	-0.0694786182056678	0.944609	0.944609	chr3	184746235	0.0247479208896208	chr3:184746235:C:G
chr3:184746424	['G', 'A']	19959	1261.0	83.33002116641156	-0.0594583616491936	0.0288990795158201	-2.0574482871208555	0.0396561	0.0396561	chr3	184746424	1.4016899989497529	chr3:184746424:G:A
chr3:184747336	['G', 'A']	19959	2257.226186300546	256.57571004250434	-0.0125731829683655	0.0221863278056699	-0.5667086089457454	0.570919	0.570919	chr3	184747336	0.2434255035726665	chr3:184747336:G:A
chr3:184747537	['C', 'T']	19959	21225.06343320974	2750.695957762424	-0.0078873426721009	0.0100902659291768	-0.7816783747288598	0.434413	0.434413	chr3	184747537	0.3620971867714495	chr3:184747537:C:T
chr3:184747751	['A', 'G']	19959	34595.33319965912	4627.4854759285945	-0.0021886464341061	0.0148465527723981	-0.1474178193186466	0.882804	0.882804	chr3	184747751	0.0541357077102103	chr3:184747751:A:G
chr3:184747830	['G', 'T']	19959	21416.97230583985	2787.170180835702	-0.0068174634194896	0.0101196590968803	-0.673685087039275	0.500519	0.500519	chr3	184747830	0.3005794317939803	chr3:184747830:G:T
chr3:184747951	['T', 'C']	19959	21456.15002254848	2791.948348415065	-0.0072475330517348	0.0101099157425916	-0.7168737342886062	0.47346	0.47346	chr3	184747951	0.324716706234262	chr3:184747951:T:C
chr3:184748571	['C', 'T']	19959	31542.3214232022	4216.764252418068	0.0007979597646438	0.0123662801192986	0.0645270652893105	0.948551	0.948551	chr3	184748571	0.0229393137757066	chr3:184748571:C:T
chr3:184748674	['G', 'C']	19959	5818.291512175569	854.0048256445529	0.0102687192007446	0.0143416407173172	0.7160072827891566	0.473995	0.473995	chr3	184748674	0.3242262395154983	chr3:184748674:G:C
chr3:184749650	['G', 'A']	19959	5737.862447384246	616.9693110016838	-0.0262197706980307	0.014400163962494	-1.8207966774768327	0.0686527	0.0686527	chr3	184749650	1.1633423779896048	chr3:184749650:G:A
chr3:184749651	['C', 'A']	19959	5738.575036328106	617.8773787767213	-0.0259871590496299	0.0143995073735157	-1.8047255628638184	0.0711327	0.0711327	chr3	184749651	1.1479307063753024	chr3:184749651:C:A
chr3:184749782	['C', 'T']	19959	11180.120308663629	1330.6937502500923	-0.0229125208508358	0.0113508289252386	-2.018576881190572	0.0435446	0.0435446	chr3	184749782	1.361065694516495	chr3:184749782:C:T
chr3:184750015	['A', 'G']	19959	34523.91896767728	4736.742910973125	0.0171410510242803	0.0147768239156486	1.159995620312427	0.246064	0.246064	chr3	184750015	0.6089519204093081	chr3:184750015:A:G
chr3:184750511	['C', 'G']	19959	19597.94573060733	2568.2990020857605	-0.0089665890846597	0.0101365516885626	-0.8845798216347073	0.376394	0.376394	chr3	184750511	0.424357308166301	chr3:184750511:C:G
chr3:184750815	['G', 'A']	19959	4904.228575724164	661.4272097337932	0.0011500225489328	0.0154168655010154	0.0745950951480428	0.940538	0.940538	chr3	184750815	0.0266236532162886	chr3:184750815:G:A
chr3:184750958	['T', 'C']	19959	5991.300180378796	762.1168490133231	-0.0033749477207411	0.0141741685799199	-0.2381055157988105	0.811802	0.811802	chr3	184750958	0.0905498830656736	chr3:184750958:T:C
chr3:184751325	['A', 'G']	19959	27290.83672446627	3684.3393948148864	-0.0007290610196892	0.0108953500403936	-0.0669148780889385	0.94665	0.94665	chr3	184751325	0.0238105607695431	chr3:184751325:A:G
chr3:184751725	['A', 'T']	19959	700.1403157103482	87.33796614585307	0.0125551768410914	0.0384807746762095	0.3262714159664149	0.744222	0.744222	chr3	184751725	0.1282974959143501	chr3:184751725:A:T
chr3:184752309	['T', 'C']	19959	2487.249235857093	242.3022736403987	-0.0286186770666974	0.0208283495219576	-1.3740251975571651	0.169449	0.169449	chr3	184752309	0.7709609897995353	chr3:184752309:T:C
chr3:184752542	['C', 'A']	19959	27093.859806525987	3622.129860049185	-0.0037280023882	0.0108308270841776	-0.344202927368873	0.730697	0.730697	chr3	184752542	0.1362626757205011	chr3:184752542:C:A
chr3:184752605	['C', 'G']	19959	24766.927121447545	3369.4338689012825	0.0019672108827725	0.0104378322012894	0.1884692956195985	0.850511	0.850511	chr3	184752605	0.0703200651103095	chr3:184752605:C:G
chr3:184755235	['G', 'C']	19959	12270.0	1710.391773436442	0.0045561240910559	0.0109774395302626	0.4150443351107201	0.678114	0.678114	chr3	184755235	0.1686972893053637	chr3:184755235:G:C
chr3:184755250	['G', 'A']	19959	512.0513103171819	59.634606959795406	0.004634448128883	0.045007865463935	0.1029697383137765	0.917988	0.917988	chr3	184755250	0.0371629958879138	chr3:184755250:G:A
chr3:184755503	['G', 'GA']	19959	16219.250513655725	2311.9106177433687	0.015568911886246	0.0103800399441549	1.4998894002342404	0.133659	0.133659	chr3	184755503	0.8740017924724373	chr3:184755503:G:GA
chr3:184755504	['C', 'G']	19959	16220.25071410674	2312.4507560194425	0.0156112813749197	0.010380369867967	1.50392342214076	0.132617	0.132617	chr3	184755504	0.877400800720362	chr3:184755504:C:G
chr3:184756333	['C', 'T']	19959	530.3454326682042	57.67251662663089	-0.0014687559880604	0.0442586305627988	-0.033185753137491	0.973527	0.973527	chr3	184756333	0.0116519991635644	chr3:184756333:C:T
chr3:184756942	['G', 'A']	19959	478.2156390977444	59.3410757717706	-0.0115013836869878	0.0465460880108528	-0.2470966772611723	0.804836	0.804836	chr3	184756942	0.094292606031092	chr3:184756942:G:A
chr3:184758096	['A', 'T']	19959	15714.085864661653	1960.375759943621	-0.0147689415783762	0.0103688600766662	-1.4243553745711894	0.154359	0.154359	chr3	184758096	0.8114680436267402	chr3:184758096:A:T
chr3:184758120	['C', 'T']	19959	1202.0602264755987	140.30015715374176	-0.0222980797698569	0.0295349645516234	-0.7549722882139481	0.450275	0.450275	chr3	184758120	0.346522165103359	chr3:184758120:C:T
chr3:184758299	['G', 'A']	19959	8955.346061334938	1272.7169324351096	0.0079171667274438	0.0120510627136252	0.6569683450815079	0.511209	0.511209	chr3	184758299	0.291401508887351	chr3:184758299:G:A
chr3:184759722	['C', 'T']	19959	18727.876634764743	2686.068683717973	0.0126040369621712	0.0100830305024013	1.2500246785100426	0.211305	0.211305	chr3	184759722	0.6750902263423004	chr3:184759722:C:T
chr3:184759875	['G', 'A']	19959	18101.62776246555	2630.2964929430423	0.015983792021979	0.0100935762710142	1.583560830454099	0.11331	0.11331	chr3	184759875	0.9457317604528126	chr3:184759875:G:A
chr3:184760288	['CA', 'C']	19959	627.0	87.06355066476205	0.0249593176552936	0.0406575784957082	0.6138909049373981	0.539294	0.539294	chr3	184760288	0.2681744114963486	chr3:184760288:CA:C
chr3:184762363	['T', 'A']	19959	4628.463797163902	667.7217977620718	0.0082011044559729	0.0156868482469506	0.5228012872227016	0.601118	0.601118	chr3	184762363	0.2210402672341254	chr3:184762363:T:A
chr3:184762459	['T', 'C']	19959	7432.117107636801	1076.0104852322668	0.0075444931274219	0.0129668415500865	0.5818296690277387	0.560688	0.560688	chr3	184762459	0.2512787386929301	chr3:184762459:T:C
chr3:184762824	['G', 'C']	19959	7429.861280946176	1073.8203709326483	0.0069325376899652	0.0129640197945327	0.5347521679108278	0.592827	0.592827	chr3	184762824	0.227072024860069	chr3:184762824:G:C
chr3:184763208	['G', 'A']	19959	2909.2915267825824	291.9467384628268	-0.0270964179452391	0.0196124627849922	-1.381591809365914	0.167113	0.167113	chr3	184763208	0.7769897642977527	chr3:184763208:G:A
chr3:184763849	['G', 'A']	19959	6872.7217099328445	1017.0122725389352	0.0142254645285429	0.0134081634797246	1.0609554805961423	0.288723	0.288723	chr3	184763849	0.5395186183526888	chr3:184763849:G:A
chr3:184764025	['A', 'G']	19959	5555.391700912098	866.7741589189994	0.0192895614586525	0.0146737013476518	1.314566856830529	0.188671	0.188671	chr3	184764025	0.7242948486843442	chr3:184764025:A:G
chr3:184764057	['AG', 'A']	19959	3273.328005211204	329.1934471453184	-0.0275900197274606	0.018582314329566	-1.4847461536888624	0.137627	0.137627	chr3	184764057	0.861296356792925	chr3:184764057:AG:A
chr3:184764518	['CT', 'C']	19959	5602.965066158781	866.8425810598843	0.0176127720590557	0.0146131938579559	1.205265065957278	0.228115	0.228115	chr3	184764518	0.641846156183054	chr3:184764518:CT:C
chr3:184764598	['A', 'G']	19959	12332.219023213762	1694.9380258628296	0.0081850105877543	0.0109489056118156	0.7475642660506142	0.454732	0.454732	chr3	184764598	0.3422444829305399	chr3:184764598:A:G
chr3:184764813	['G', 'A']	19959	5611.562308964273	858.2794345074177	0.0159877834767153	0.0146034346925317	1.0947961088148426	0.273619	0.273619	chr3	184764813	0.5628537486600511	chr3:184764813:G:A
chr3:184764846	['C', 'T']	19959	5473.096867952894	857.7462017678791	0.0204567949845761	0.0147674218412768	1.3852651603272277	0.165987	0.165987	chr3	184764846	0.779925924305414	chr3:184764846:C:T
chr3:184766389	['G', 'A']	19959	9141.121954887218	1212.2090707880795	-0.0079674884627827	0.0120777908635357	-0.6596809427159057	0.509466	0.509466	chr3	184766389	0.2928847940031683	chr3:184766389:G:A
chr3:184766823	['A', 'AC']	19959	22766.40658679633	3229.9055598248574	0.0082169028651069	0.0102850476669464	0.7989173342884902	0.424348	0.424348	chr3	184766823	0.3722778403613958	chr3:184766823:A:AC
chr3:184767475	['C', 'T']	19959	7596.903127192543	1050.5335868239854	-0.0008196283592627	0.0128968618402407	-0.063552542425887	0.949327	0.949327	chr3	184767475	0.0225841670942681	chr3:184767475:C:T
chr3:184767760	['G', 'A']	19959	5874.883042693927	927.485128792301	0.0281023688440686	0.014196054043568	1.979590156378792	0.0477633	0.0477633	chr3	184767760	1.320905675130787	chr3:184767760:G:A
chr3:184767782	['G', 'A']	19959	15010.504133887858	2189.850286489894	0.0153392788943284	0.0103953441677131	1.4755912499723287	0.140069	0.140069	chr3	184767782	0.8536579719137652	chr3:184767782:G:A
chr3:184768053	['A', 'G']	19959	8945.240904079381	1222.1195110925742	-0.0018500268505602	0.012155799557862	-0.1521929381735899	0.879036	0.879036	chr3	184768053	0.0559933384857334	chr3:184768053:A:G
chr3:184768201	['G', 'A']	19959	1157.0579717406554	120.85467156331016	-0.0355019499712897	0.0300460923298806	-1.1815829353617229	0.237385	0.237385	chr3	184768201	0.6245467269275199	chr3:184768201:G:A
chr3:184768401	['G', 'A']	19959	14862.46789956398	2177.217103649324	0.0158998942338768	0.0104285207063529	1.5246548078665416	0.127361	0.127361	chr3	184768401	0.8949635396442759	chr3:184768401:G:A
chr3:184768416	['C', 'T']	19959	14869.449997493604	2181.8778843679443	0.016203273292123	0.010428660135925	1.5537253185867517	0.120266	0.120266	chr3	184768416	0.9198571332537804	chr3:184768416:C:T
chr3:184768509	['T', 'C']	19959	2612.5235780506137	396.9664297132591	0.0219269788922128	0.0204267193851247	1.073445935140259	0.283084	0.283084	chr3	184768509	0.5480846764069862	chr3:184768509:T:C
chr3:184769360	['A', 'G']	19959	7792.561713856176	1194.3820060492428	0.018432142751487	0.0127004787147007	1.4512951177306357	0.146713	0.146713	chr3	184769360	0.8335314023249277	chr3:184769360:A:G
chr3:184770991	['G', 'A']	19959	3188.319486896828	469.9659016747337	0.0141732946288309	0.0185542338481305	0.7638846607648537	0.444945	0.444945	chr3	184770991	0.3516936691825282	chr3:184770991:G:A
chr3:184771128	['T', 'C']	19959	9813.966825357054	1323.8657421590033	-0.0046795722969679	0.0118100981869809	-0.3962348341969376	0.691936	0.691936	chr3	184771128	0.1599340733643865	chr3:184771128:T:C
chr3:184772111	['C', 'A']	19959	5931.8916115454	978.2955765679052	0.0352643429437093	0.0141019436127484	2.500672525156725	0.0124037	0.0124037	chr3	184772111	1.906448746297993	chr3:184772111:C:A
chr3:184772866	['AAG', 'A']	19959	13053.58718592966	1819.241214816725	0.0037111183910946	0.0107268831447618	0.345964278813537	0.729373	0.729373	chr3	184772866	0.1370503174796612	chr3:184772866:AAG:A
chr3:184773017	['G', 'C']	19959	13555.75426022454	1924.865628898696	0.0102725974850349	0.0106512104541482	0.9644535265974522	0.33483	0.33483	chr3	184773017	0.4751756371460331	chr3:184773017:G:C
chr3:184773259	['T', 'C']	19959	662.7848165934365	75.73358228083089	-0.0346561482770587	0.0398422264444764	-0.8698346294817398	0.384401	0.384401	chr3	184773259	0.4152154912066218	chr3:184773259:T:C
chr3:184773260	['T', 'C']	19959	22219.577651707	3218.315938643352	0.0182077394236372	0.0103056887091035	1.766765903529895	0.0772827	0.0772827	chr3	184773260	1.111917713525565	chr3:184773260:T:C
chr3:184774433	['G', 'A']	19959	3197.295831215036	456.0413911319997	0.0068449733887382	0.0188810356559772	0.3625316700554652	0.716959	0.716959	chr3	184774433	0.1445056791758221	chr3:184774433:G:A
chr3:184775131	['G', 'A']	19959	9603.92473064395	1381.5317948393154	0.0116012995834543	0.0118432571941608	0.9795700112950536	0.32731	0.32731	chr3	184775131	0.4850407258912765	chr3:184775131:G:A
chr3:184775177	['A', 'G']	19959	25628.408632877123	3605.3641624117945	0.0180034554860452	0.0105620162537633	1.7045472240804775	0.0882945	0.0882945	chr3	184775177	1.0540663484501134	chr3:184775177:A:G
chr3:184775190	['T', 'C']	19959	28691.875081425067	4024.53698918356	0.0164662693071716	0.0111758209212673	1.473383425090203	0.140663	0.140663	chr3	184775190	0.8518201243778099	chr3:184775190:T:C
chr3:184775263	['G', 'A']	19959	9733.0	1394.1662356579218	0.0087943256075147	0.0117996021261386	0.7453069614977514	0.456095	0.456095	chr3	184775263	0.3409446887419865	chr3:184775263:G:A
chr3:184775389	['G', 'A']	19959	13345.337275141555	1915.317644974542	0.0113254783446399	0.0107169861777706	1.056778291655487	0.290626	0.290626	chr3	184775389	0.5366655354219374	chr3:184775389:G:A
chr3:184775893	['A', 'C']	19959	5071.0	672.6387085936667	-0.0041415536610045	0.0151696482621341	-0.2730158003295631	0.784844	0.784844	chr3	184775893	0.1052166574864799	chr3:184775893:A:C
chr3:184776195	['C', 'G']	19959	9647.966778573931	1398.9133771897343	0.0123314119509862	0.0118095229327246	1.0441922185370769	0.296409	0.296409	chr3	184776195	0.528108613813504	chr3:184776195:C:G
chr3:184776516	['C', 'T']	19959	6339.3176169956905	896.4144885847037	0.0084769729708972	0.0138689153199784	0.6112210490380581	0.54106	0.54106	chr3	184776516	0.2667545718175551	chr3:184776516:C:T
chr3:184776886	['T', 'G']	19959	28709.8768853034	4038.1871561941207	0.0175771167089765	0.0111768533736849	1.5726355282033604	0.115819	0.115819	chr3	184776886	0.9362201891553368	chr3:184776886:T:G
chr3:184779275	['T', 'C']	19959	25865.29592143501	3590.3326353726816	0.0083252744258097	0.0105514206733288	0.7890192878816594	0.43011	0.43011	chr3	184779275	0.3664204600398811	chr3:184779275:T:C
chr3:184779329	['G', 'T']	19959	8620.29570054119	1163.6814932341886	0.0037025248784412	0.0123048884449448	0.3008986952630489	0.763495	0.763495	chr3	184779329	0.1171938027195702	chr3:184779329:G:T
chr3:184780469	['T', 'TC']	19959	16697.974392448272	2145.7183754110124	-0.0079120087135725	0.0102741496118533	-0.7700889136794814	0.441256	0.441256	chr3	184780469	0.3553093762235537	chr3:184780469:T:TC
chr3:184780876	['A', 'C']	19959	2712.0	344.9077549383994	-0.0077192815550394	0.0200685698186674	-0.3846453247435268	0.700504	0.700504	chr3	184780876	0.1545893804738985	chr3:184780876:A:C
chr3:184780970	['C', 'T']	19959	17943.798065841558	2477.7395709104217	0.0049711731318201	0.0101611810724688	0.4892318222031562	0.624683	0.624683	chr3	184780970	0.2043403126975692	chr3:184780970:C:T
chr3:184781171	['G', 'A']	19959	33111.0	4258.144045489409	-0.0366144859935526	0.0135886530164686	-2.6944897297162567	0.00705555	0.00705555	chr3	184781171	2.151469126111643	chr3:184781171:G:A
chr3:184781177	['T', 'C']	19959	20534.08644016837	2680.687766343282	-0.0077750604362029	0.01016195948848	-0.7651142916892202	0.444213	0.444213	chr3	184781177	0.3524087358693758	chr3:184781177:T:C
chr3:184781484	['G', 'A']	19959	746.0	96.69376122715693	-0.0147191965447911	0.0371317872873067	-0.3964042029784761	0.691811	0.691811	chr3	184781484	0.1600125368557409	chr3:184781484:G:A
chr3:184781489	['A', 'C']	19959	14407.609301393204	2105.059970655502	0.0142660834858219	0.0104607856673509	1.3637678793427273	0.172656	0.172656	chr3	184781489	0.7628183248059017	chr3:184781489:A:C
chr3:184781832	['C', 'T']	19959	7528.034799177653	1159.134088727359	0.0212260224438601	0.0131137994921559	1.6186020273191335	0.105549	0.105549	chr3	184781832	0.9765458769611493	chr3:184781832:C:T
chr3:184782602	['A', 'C']	19959	12303.46574793285	1614.4645968857787	-0.0076286930808111	0.0110519003944256	-0.6902607523190264	0.490038	0.490038	chr3	184782602	0.309770241297148	chr3:184782602:A:C
chr3:184782730	['C', 'A']	19959	12293.550684656662	1618.755351986954	-0.0069262992108822	0.0110600364863304	-0.6262456023036403	0.531161	0.531161	chr3	184782730	0.2747738201358757	chr3:184782730:C:A
chr3:184784828	['G', 'A']	19959	7117.713233451921	1064.556332827065	0.0149172648084682	0.0133399583726251	1.1182392322212815	0.263478	0.263478	chr3	184784828	0.5792556418460562	chr3:184784828:G:A
chr3:184785173	['G', 'A']	19959	1102.0552159535025	36.37656989398503	-0.100270852683878	0.0307874207813807	-3.256877326486492	0.00112833	0.00112833	chr3	184785173	2.9475638646973867	chr3:184785173:G:A
chr3:184785384	['G', 'A']	19959	736.0368774426295	133.67598791297902	0.0396590468668356	0.0379239838509253	1.0457510746426486	0.295689	0.295689	chr3	184785384	0.5291648314703635	chr3:184785384:G:A
chr3:184786626	['A', 'T']	19959	31533.57991782744	4323.241899828015	0.0008093938990574	0.0124396795691986	0.0650654942159097	0.948123	0.948123	chr3	184786626	0.0231353179824492	chr3:184786626:A:T
chr3:184786647	['T', 'C']	19959	23913.396251941675	3279.535739657386	0.0024533683948251	0.0103076217636536	0.2380149806695581	0.811872	0.811872	chr3	184786647	0.0905124363691668	chr3:184786647:T:C
chr3:184786697	['G', 'A']	19959	31509.73616957306	4311.098731881814	-0.000293845892789	0.0124299169558734	-0.0236402136741746	0.98114	0.98114	chr3	184786697	0.0082690182170327	chr3:184786697:G:A
chr3:184787418	['C', 'T']	19959	654.0327688145105	94.83398121975443	0.0182575484414438	0.040065623060982	0.4556911148905595	0.648617	0.648617	chr3	184787418	0.1880116728239485	chr3:184787418:C:T
chr3:184787788	['T', 'C']	19959	4067.4075762890216	444.5726325089124	-0.0271257748642289	0.0166165757075558	-1.6324527593187783	0.1026	0.1026	chr3	184787788	0.9888526392242024	chr3:184787788:T:C
chr3:184788790	['C', 'T']	19959	7079.064040889958	1079.37250420923	0.0192813849969206	0.013380260938537	1.441032060995727	0.149591	0.149591	chr3	184788790	0.8250945345993307	chr3:184788790:C:T
chr3:184788918	['C', 'T']	19959	31059.224605362066	4219.505183746743	-0.0038905216761824	0.0121869139871402	-0.319237641316564	0.74955	0.74955	chr3	184788918	0.1251993915017319	chr3:184788918:C:T
chr3:184790133	['A', 'G']	19959	2621.3940168370414	225.7991855996552	-0.0544950504783713	0.0204738671603595	-2.661688192638173	0.00778122	0.00778122	chr3	184790133	2.108952305615761	chr3:184790133:A:G
chr3:184790313	['A', 'G']	19959	32512.628970838763	4447.966083513767	5.283737851705057e-05	0.0130213905847617	0.004057737011505	0.996762	0.996762	chr3	184790313	0.0014085271705471	chr3:184790313:A:G
chr3:184791901	['AG', 'A']	19959	6092.831604270036	931.352592931955	0.0198817332424913	0.0141993267892789	1.4001884411522114	0.161472	0.161472	chr3	184791901	0.7919027754985382	chr3:184791901:AG:A
chr3:184792044	['A', 'G']	19959	9364.469185289108	1260.2953049032285	-0.0010781196455868	0.0119273953457358	-0.0903901995645906	0.927978	0.927978	chr3	184792044	0.0324623196775357	chr3:184792044:A:G
chr3:184792072	['C', 'T']	19959	895.0448441727629	103.31903818382234	-0.0033493230244433	0.0338417455269863	-0.0989701616239787	0.921163	0.921163	chr3	184792072	0.0356635144969322	chr3:184792072:C:T
chr3:184792652	['A', 'T']	19959	8618.340637849762	1260.9768029199724	0.0098027242819065	0.0122943402335063	0.7973363430426875	0.425265	0.425265	chr3	184792652	0.3713403589562198	chr3:184792652:A:T
chr3:184793064	['G', 'A']	19959	842.0	75.07931644096927	-0.036777036821219	0.0351738806826514	-1.0455780285670415	0.295769	0.295769	chr3	184793064	0.5290473470208704	chr3:184793064:G:A
chr3:184793386	['T', 'C']	19959	1256.0	80.64951384232545	-0.069739177380605	0.0289439270713306	-2.409458025814431	0.0159852	0.0159852	chr3	184793386	1.7962819256510978	chr3:184793386:T:C
chr3:184793930	['A', 'G']	19959	428.0214450345726	84.20552782064483	0.0413435725439957	0.0490344837743396	0.8431530090999202	0.399153	0.399153	chr3	184793930	0.3988606022602742	chr3:184793930:A:G
chr3:184795155	['G', 'A']	19959	1247.1249686826677	77.76122114933158	-0.0714367855393311	0.0290135177810194	-2.4621897309558527	0.0138176	0.0138176	chr3	184795155	1.859567383681882	chr3:184795155:G:A
chr3:184795230	['T', 'C']	19959	1233.1235656661825	75.18117897311141	-0.074335292407612	0.0291622793725372	-2.5490220245820416	0.01081	0.01081	chr3	184795230	1.9661743060466896	chr3:184795230:T:C
chr3:184796825	['G', 'A']	19959	9497.33089414595	1262.2236009618157	-0.0070192146248454	0.0119151764252694	-0.589098673348992	0.555802	0.555802	chr3	184796825	0.2550798947889437	chr3:184796825:G:A
chr3:184797649	['G', 'A']	19959	456.0	53.97456032513488	-0.0111495510349616	0.04766558715198	-0.2339119625110605	0.815056	0.815056	chr3	184797649	0.0888125511919568	chr3:184797649:G:A
chr3:184797713	['T', 'G']	19959	8127.293592700292	1223.3925581922335	0.0169664854713637	0.0125655336925189	1.3502399409795829	0.176954	0.176954	chr3	184797713	0.7521396157996043	chr3:184797713:T:G
chr3:184798104	['A', 'G']	19959	19508.8872406535	2519.915351304667	-0.0092479737677444	0.0100951483746918	-0.916081014809928	0.359635	0.359635	chr3	184798104	0.4441380489544126	chr3:184798104:A:G
chr3:184799227	['A', 'AT']	19959	17683.201834402564	2439.7458272478925	0.0048569137385633	0.0101511538883948	0.4784592758578812	0.632329	0.632329	chr3	184799227	0.199056900029002	chr3:184799227:A:AT
chr3:184799231	['G', 'T']	19959	17684.860594516012	2439.3800508414256	0.0048450377923772	0.0101518662383581	0.4772558738087527	0.633185	0.633185	chr3	184799231	0.1984693820193949	chr3:184799231:G:T
chr3:184799283	['A', 'T']	19959	19862.966319166	2696.7459471518155	0.0012243365292948	0.0101094338853065	0.121108317556173	0.903606	0.903606	chr3	184799283	0.0440208939997487	chr3:184799283:A:T
chr3:184799443	['G', 'A']	19959	19853.95789684728	2688.470358120001	0.0005344795468182	0.0101096547312849	0.0528682295315447	0.957837	0.957837	chr3	184799443	0.018708390737276	chr3:184799443:G:A
chr3:184799657	['C', 'T']	19959	10232.690282791817	1379.5826424326478	-0.003070483262327	0.0115459842411449	-0.2659351682973177	0.790292	0.790292	chr3	184799657	0.1022124143323688	chr3:184799657:C:T
chr3:184799848	['A', 'C']	19959	38020.90495039583	5213.974574980773	0.0315847173503896	0.0236160339574519	1.3374268265067109	0.181099	0.181099	chr3	184799848	0.7420839477846768	chr3:184799848:A:C
chr3:184800014	['T', 'C']	19959	13360.66940575208	1799.4414038333875	0.0010467945570551	0.0107732871179684	0.097165753181241	0.922596	0.922596	chr3	184800014	0.0349884326474285	chr3:184800014:T:C
chr3:184800501	['T', 'C']	19959	11400.14235606554	1570.4951045297378	0.0056188100093934	0.0112079249724868	0.501324734345246	0.616148	0.616148	chr3	184800501	0.2103149568889174	chr3:184800501:T:C
chr3:184800592	['T', 'C']	19959	13851.776046103732	1887.5799946293853	0.0032460870670356	0.0107036374681739	0.3032695265219481	0.761688	0.761688	chr3	184800592	0.1182228864373821	chr3:184800592:T:C
chr3:184800828	['G', 'A']	19959	2511.7550744248983	408.8146044214375	0.026498622249877	0.0208108238137723	1.2733096242129858	0.202923	0.202923	chr3	184800828	0.6926687257267269	chr3:184800828:G:A
chr3:184802290	['G', 'C']	19959	11720.587233189695	1518.8774939095033	-0.0041261142424371	0.0111155060374489	-0.3712034547537455	0.71049	0.71049	chr3	184802290	0.1484420302986253	chr3:184802290:G:C
chr3:184802526	['C', 'T']	19959	847.0	115.20245534295564	0.00279156096408	0.0349199220131382	0.0799417868983144	0.936284	0.936284	chr3	184802526	0.0285923981370413	chr3:184802526:C:T
chr3:184802648	['T', 'C']	19959	12168.60968032869	1614.9570407969434	-0.0006246310812331	0.010983880295394	-0.056867979660618	0.954651	0.954651	chr3	184802648	0.0201553681816575	chr3:184802648:T:C
chr3:184802866	['T', 'C']	19959	5756.614752043326	925.1990920242074	0.0255028544871232	0.0144161219550184	1.769050967153155	0.0769006	0.0769006	chr3	184802866	1.114070271698275	chr3:184802866:T:C
chr3:184802911	['AG', 'A']	19959	6459.294512653469	1054.1686599920831	0.0328006811562638	0.0136222550482071	2.407874543545629	0.0160547	0.0160547	chr3	184802911	1.794397805299089	chr3:184802911:AG:A
chr3:184802937	['T', 'C']	19959	11943.590437528192	1294.4781668128069	-0.0394218556215142	0.011032055747779	-3.5733916255318587	0.000353218	0.000353218	chr3	184802937	3.4519571728705563	chr3:184802937:T:C
chr3:184803150	['G', 'A']	19959	37038.56719783523	5032.678761717692	0.0150978481807721	0.0193906746017084	0.778613869341187	0.436216	0.436216	chr3	184803150	0.3602984089446804	chr3:184803150:G:A
chr3:184803168	['A', 'G']	19959	9552.435808779312	1366.9947614001148	0.0089587702592113	0.0117637375129732	0.7615581569489667	0.446333	0.446333	chr3	184803168	0.3503410020501808	chr3:184803168:A:G
chr3:184805825	['C', 'CT']	19959	13745.754798296168	1873.329990573181	0.0019786954102457	0.0105796877740755	0.1870277698642836	0.851641	0.851641	chr3	184805825	0.0697434387730081	chr3:184805825:C:CT
chr3:184806704	['A', 'G']	19959	1388.2086590499098	177.69965032446137	-0.0137001706983848	0.02745260998959	-0.499048021429655	0.617751	0.617751	chr3	184806704	0.2091865429001761	chr3:184806704:A:G
chr3:184806734	['C', 'T']	19959	2380.0	257.6275948745045	-0.0275918683593923	0.0211964726076353	-1.3017198130151768	0.193027	0.193027	chr3	184806734	0.7143819390187606	chr3:184806734:C:T
chr3:184808163	['A', 'G']	19959	8046.612628413932	983.4422844007172	-0.0163793630620514	0.0125367558407444	-1.3065073030152266	0.191395	0.191395	chr3	184808163	0.7180694119132662	chr3:184808163:A:G
chr3:184808183	['C', 'T']	19959	6671.67134409141	806.178121720585	-0.016142689156177	0.0134509794544303	-1.200112542797774	0.23011	0.23011	chr3	184808183	0.6380645075788536	chr3:184808183:C:T
chr3:184808420	['C', 'T']	19959	4305.21570297625	555.3985342468445	-0.0065008010808112	0.0162885631448596	-0.3991021812665362	0.689822	0.689822	chr3	184808420	0.1612629591042569	chr3:184808420:C:T
chr3:184809186	['A', 'C']	19959	6886.035027059532	932.8999853456642	-0.0006609858552112	0.0133085113638714	-0.0496664004815425	0.960389	0.960389	chr3	184809186	0.0175528228618442	chr3:184809186:A:C
chr3:184810715	['A', 'G']	19959	1073.53787157251	142.93635386413	-0.0016065780474201	0.0309464215735363	-0.0519148245816581	0.958597	0.958597	chr3	184810715	0.0183639344987108	chr3:184810715:A:G
chr3:184812175	['G', 'A']	19959	1071.0	141.34449852490468	-0.0029434634538365	0.0309718411094142	-0.0950367607607896	0.924287	0.924287	chr3	184812175	0.0341931552269137	chr3:184812175:G:A
chr3:184812350	['G', 'C']	19959	22309.117747269265	3042.2461324242904	-0.0029283016219508	0.0102737500787872	-0.2850275312806264	0.775626	0.775626	chr3	184812350	0.1103476412291344	chr3:184812350:G:C
chr3:184812942	['G', 'A']	19959	2379.357636800962	309.81413673126826	-0.0084056902915197	0.0211385728070055	-0.3976470109057716	0.690895	0.690895	chr3	184812942	0.1605879502894266	chr3:184812942:G:A
chr3:184814240	['A', 'G']	19959	18094.906603868123	2471.4201848363086	-0.0013639710362712	0.0102467421576008	-0.1331126532992228	0.894106	0.894106	chr3	184814240	0.0486109907274152	chr3:184814240:A:G
chr3:184815743	['G', 'A']	19959	21221.834872052183	2923.125846491762	-0.001644366196077	0.0102224199283401	-0.1608587993453781	0.872206	0.872206	chr3	184815743	0.0593809300933092	chr3:184815743:G:A
chr3:184815795	['G', 'A']	19959	492.6658606619304	82.82377359818862	0.0271806549303942	0.0455070998305665	0.5972838311295178	0.550325	0.550325	chr3	184815795	0.2593807577404856	chr3:184815795:G:A
chr3:184816851	['C', 'T']	19959	12158.218319386682	1800.968214320244	0.0140537321415406	0.0109259043731556	1.286276326568426	0.198362	0.198362	chr3	184816851	0.7025415215516023	chr3:184816851:C:T
chr3:184817704	['A', 'G']	19959	450.0	79.1289868160859	0.058502848269311	0.0479344289453737	1.2204765876314294	0.222299	0.222299	chr3	184817704	0.6530624909467977	chr3:184817704:A:G
chr3:184817816	['A', 'C']	19959	1527.382630049113	227.96586103044257	0.0202582120265347	0.0262416065238413	0.7719882549160818	0.440131	0.440131	chr3	184817816	0.3564180414465988	chr3:184817816:A:C
chr3:184818543	['C', 'T']	19959	935.3901446654604	130.58955213400236	0.00503458366469	0.0335422344893692	0.1500968477900821	0.88069	0.88069	chr3	184818543	0.0551769349267683	chr3:184818543:C:T
chr3:184819717	['G', 'A']	19959	21221.18971737823	2921.5966426650803	-0.0019880379270083	0.0102097766037899	-0.194719042752643	0.845615	0.845615	chr3	184819717	0.0728273218696817	chr3:184819717:G:A
chr3:184822503	['G', 'T']	19959	21401.2167769092	2948.219583691405	-0.0012913055902544	0.0102132387332445	-0.1264344860608415	0.899389	0.899389	chr3	184822503	0.0460524283852827	chr3:184822503:G:T
chr3:184825182	['A', 'G']	19959	2236.896596661821	309.9478925850967	0.0080312043570257	0.0222373906632229	0.3611576771148808	0.717985	0.717985	chr3	184825182	0.1438846288569713	chr3:184825182:A:G
chr3:184826955	['A', 'G']	19959	27240.36481611384	3713.059667854994	-0.0020468659653184	0.0108901915281018	-0.1879550015292685	0.850914	0.850914	chr3	184826955	0.0701143308822594	chr3:184826955:A:G
chr3:184831751	['G', 'A']	19959	4843.154517196432	611.098827878646	-0.0078084144819787	0.0155130934445775	-0.5033434827086724	0.614728	0.614728	chr3	184831751	0.2113170049228256	chr3:184831751:G:A
chr3:184832046	['A', 'G']	19959	9417.415514131088	1142.47252406624	-0.0221999253083121	0.0119454007206982	-1.8584496098021697	0.0631199	0.0631199	chr3	184832046	1.1998336978449382	chr3:184832046:A:G
chr3:184832124	['C', 'T']	19959	660.0	110.37658654326516	0.0260770914012654	0.0394982930903766	0.6602080586520046	0.509128	0.509128	chr3	184832124	0.2931730178495115	chr3:184832124:C:T
chr3:184832713	['A', 'G']	19959	26457.30233024305	3574.3380407682816	-0.0069796363302968	0.0107216508824949	-0.6509852266960494	0.515064	0.515064	chr3	184832713	0.2881388037356509	chr3:184832713:A:G
chr3:184833234	['C', 'T']	19959	657.1316963167126	109.5556412351352	0.026049965645917	0.0395836532020895	0.6580990772358012	0.510482	0.510482	chr3	184833234	0.292019566874808	chr3:184833234:C:T
chr3:184833373	['C', 'T']	19959	780.0	82.61260073275257	-0.0307213772687244	0.0362517472309762	-0.8474454230573956	0.396757	0.396757	chr3	184833373	0.4014754022301899	chr3:184833373:C:T
chr3:184834537	['A', 'G']	19959	1504.150724056722	226.4965822897931	0.0209147866382282	0.0264177368493615	0.7916948661230125	0.428548	0.428548	chr3	184834537	0.3680005273752279	chr3:184834537:A:G
chr3:184835754	['A', 'G']	19959	4825.979223125564	676.7079445590384	0.0001949821422327	0.0154762495637107	0.0125987980117559	0.989948	0.989948	chr3	184835754	0.0043876174288913	chr3:184835754:A:G
chr3:184835814	['A', 'G']	19959	8934.7726588377	1103.972961387482	-0.019932573933009	0.012215366023349	-1.6317623143595437	0.102745	0.102745	chr3	184835814	0.988239303517539	chr3:184835814:A:G
chr3:184836483	['G', 'T']	19959	4369.437841358922	600.4649863266234	-0.005562746490035	0.0161216011377688	-0.345049256739331	0.730061	0.730061	chr3	184836483	0.1366408510348842	chr3:184836483:G:T
chr3:184836807	['G', 'T']	19959	658.0329692353944	110.63739321032006	0.0267775636057235	0.0395552534854737	0.6769660473938642	0.498435	0.498435	chr3	184836807	0.3023914692117018	chr3:184836807:G:T
chr3:184837676	['T', 'G']	19959	27028.354193807	3689.832315810532	-0.0018277759019679	0.0108380529541791	-0.1686443044424437	0.866078	0.866078	chr3	184837676	0.062442993151091	chr3:184837676:T:G
chr3:184838695	['T', 'C']	19959	795.0398336506664	118.03332309457636	0.0060861910200134	0.0361508318368259	0.1683554903379457	0.866305	0.866305	chr3	184838695	0.0623291790026536	chr3:184838695:T:C
chr3:184839131	['T', 'C']	19959	5126.513704464599	722.9258638885717	0.0008596586422968	0.0150930921922125	0.0569570921153161	0.95458	0.95458	chr3	184839131	0.0201876690485818	chr3:184839131:T:C
chr3:184839492	['T', 'C']	19959	27235.45828113256	3706.432060804321	-0.0028027911771366	0.0108931890509672	-0.2572975796181327	0.796952	0.796952	chr3	184839492	0.0985678351445333	chr3:184839492:T:C
chr3:184841280	['T', 'C']	19959	4874.081936778724	625.0103663543887	-0.0059940892432762	0.01547524282959	-0.3873340993276729	0.698513	0.698513	chr3	184841280	0.1558255068358017	chr3:184841280:T:C
chr3:184841627	['C', 'T']	19959	21874.19191261212	3031.16284610633	0.0012573446963952	0.010234411827589	0.1228546122216647	0.902223	0.902223	chr3	184841627	0.0446861058065162	chr3:184841627:C:T
chr3:184843181	['T', 'C']	19959	4887.652808425276	622.3482459775238	-0.0066252348869611	0.0154566580057991	-0.4286330773751637	0.668195	0.668195	chr3	184843181	0.1750967784442716	chr3:184843181:T:C
chr3:184848227	['A', 'C']	19959	761.0676835081026	129.07072706004405	0.0316904836141384	0.0368496149139339	0.8599949738458547	0.389802	0.389802	chr3	184848227	0.4091559369302098	chr3:184848227:A:C
chr3:184848296	['A', 'T']	19959	39249.0	5367.6542969604025	0.0691870445392386	0.0396157534490122	1.746452825346016	0.0807477	0.0807477	chr3	184848296	1.0928698391706568	chr3:184848296:A:T
chr3:184848715	['T', 'C']	19959	671.8415270392294	113.98024834350063	0.029040998419601	0.0391275140546294	0.7422142479855564	0.457966	0.457966	chr3	184848715	0.3391667633945921	chr3:184848715:T:C
chr3:184849251	['C', 'A']	19959	11597.486393023606	1564.6001052473412	-0.0014517332239963	0.0111828229063418	-0.1298181359174573	0.896712	0.896712	chr3	184849251	0.0473470183765406	chr3:184849251:C:A
chr3:184852239	['A', 'G']	19959	5434.361381176707	652.6855830750959	-0.0158368985509243	0.0147581440245719	-1.0730955413198526	0.283241	0.283241	chr3	184852239	0.5478438809788997	chr3:184852239:A:G
chr3:184852749	['C', 'T']	19959	703.1056825015032	106.32531972457618	0.0129010422311499	0.0383944438567679	0.3360132596080256	0.736864	0.736864	chr3	184852749	0.1326126607159954	chr3:184852749:C:T
chr3:184853297	['C', 'G']	19959	950.0	182.58208186512368	0.0552106481693144	0.0331121383946517	1.6673839518088027	0.0954538	0.0954538	chr3	184853297	1.020206777734627	chr3:184853297:C:G
chr3:184855353	['A', 'C']	19959	20441.12077778892	2754.203415999878	-0.002807040418385	0.0101421410948748	-0.2767700027170334	0.78196	0.78196	chr3	184855353	0.1068154620598224	chr3:184855353:A:C
chr3:184855767	['C', 'T']	19959	25200.52522924287	3344.375653109405	-0.0107199141547095	0.0104984600268639	-1.0210939630459095	0.307222	0.307222	chr3	184855767	0.5125476879357789	chr3:184855767:C:T
chr3:184857646	['A', 'G']	19959	4948.0	620.2787668081492	-0.0092428012064639	0.0153723613860749	-0.6012609887532654	0.547673	0.547673	chr3	184857646	0.2614786690402642	chr3:184857646:A:G
chr3:184858043	['A', 'G']	19959	24865.983412678528	3240.206623193993	-0.0168593362768615	0.0104357701900696	-1.6155334939154082	0.106211	0.106211	chr3	184858043	0.973830502163126	chr3:184858043:A:G
chr3:184858532	['A', 'G']	19959	24848.22481707928	3233.1043102211293	-0.0175027081893531	0.0104364966607605	-1.6770673874845723	0.093545	0.093545	chr3	184858532	1.0289794206753695	chr3:184858532:A:G
chr3:184859358	['T', 'G']	19959	24188.330910366945	3194.468545478381	-0.012149382029723	0.0103538339641279	-1.1734186651839265	0.240642	0.240642	chr3	184859358	0.6186285716080897	chr3:184859358:T:G
chr3:184860129	['A', 'G']	19959	8174.228653036681	1077.0307400154618	-0.0066429492568169	0.0125183119400652	-0.5306585495410094	0.595661	0.595661	chr3	184860129	0.2250008337424515	chr3:184860129:A:G
chr3:184860983	['T', 'C']	19959	24753.68158580593	3236.3655887715217	-0.0156495641707903	0.0104310534349717	-1.5002860706592358	0.133556	0.133556	chr3	184860983	0.8743365965354684	chr3:184860983:T:C
chr3:184863129	['A', 'G']	19959	28490.137165480603	3911.707249945443	8.988538971838464e-05	0.0112558809597468	0.0079856379114021	0.993629	0.993629	chr3	184863129	0.0027757416882462	chr3:184863129:A:G
chr3:184864791	['A', 'G']	19959	548.1098471561013	97.47910481354444	0.0341084595777354	0.0436488507861955	0.7814285820446536	0.43456	0.43456	chr3	184864791	0.3619502517356111	chr3:184864791:A:G
chr3:184867322	['G', 'A']	19959	23947.19891745602	3147.468275424699	-0.0135289201284473	0.0103485080636575	-1.3073304910452717	0.191116	0.191116	chr3	184867322	0.7187029528150369	chr3:184867322:G:A
chr3:184867770	['C', 'T']	19959	532.0266559775529	40.15757718902688	-0.0427340552989256	0.0440542012745185	-0.970033596401702	0.332042	0.332042	chr3	184867770	0.4788069789026534	chr3:184867770:C:T
chr3:184868258	['G', 'C']	19959	674.0337709189298	114.83616657419938	0.0288615691330835	0.0390459650581575	0.7391690560111739	0.459813	0.459813	chr3	184868258	0.3374187543619691	chr3:184868258:G:C
chr3:184869486	['A', 'G']	19959	792.0	117.56735665007665	0.0057238651970163	0.0362098767866701	0.158074694115597	0.8744	0.8744	chr3	184869486	0.0582898510583536	chr3:184869486:A:G
chr3:184870086	['T', 'G']	19959	5428.543969534499	722.5446354753514	-0.0013638677446189	0.014769236308717	-0.092345177239395	0.926425	0.926425	chr3	184870086	0.0331897338243777	chr3:184870086:T:G
chr3:184870138	['G', 'A']	19959	788.0789697850378	114.80390204666352	0.0026797138745154	0.0362935374149638	0.0738344638021035	0.941143	0.941143	chr3	184870138	0.0263443835944926	chr3:184870138:G:A
chr3:184870348	['G', 'A']	19959	28451.12739300391	3894.951303547838	-0.0009501331204264	0.0112473039428388	-0.0844765221296754	0.932678	0.932678	chr3	184870348	0.0302682672505331	chr3:184870348:G:A
chr3:184870632	['A', 'C']	19959	28556.584573748303	3918.7564950487904	0.0001021636245097	0.0112773991178023	0.009059147720375	0.992772	0.992772	chr3	184870632	0.0031504801162711	chr3:184870632:A:C
chr3:184871617	['A', 'T']	19959	24869.230079182114	3243.3859278951177	-0.0166799996577327	0.0104414330884697	-1.5974818318906838	0.110174	0.110174	chr3	184871617	0.9579208826964446	chr3:184871617:A:T
chr3:184872196	['G', 'T']	19959	14878.49090544671	1994.4403307733223	-0.0040568990362345	0.0104869003316022	-0.3868539709497528	0.698868	0.698868	chr3	184872196	0.1556048446908428	chr3:184872196:G:T
