## Supplementary material for "Characterization of shared and ancestry-specific signals driving complex traits using multi-ancestry fine-mapping": s1_gwas_temp.txt

locus	alleles	n	sum_x	y_transpose_x	beta	standard_error	t_stat	p_value	p_value_str	chrom	pos	-log10pvalue	rsid
chr3:193901190	['T', 'C']	98663	28368.80155148811	-775.7032748565719	0.0052029644204199	0.0060444314116079	0.8607864108488391	0.389358	0.389358	chr3	193901190	0.4096508975822884	chr3:193901190:T:C
chr3:193901893	['T', 'C']	98663	13256.318150291238	-787.3560976604465	0.0046457574303528	0.0086001429267641	0.5401953746483673	0.589064	0.589064	chr3	193901893	0.2298375178837393	chr3:193901893:T:C
chr3:193902089	['C', 'T']	98663	74753.42627737227	-3763.886440857422	-0.0081591182382786	0.0044194284857122	-1.8461930687772536	0.0648672	0.0648672	chr3	193902089	1.1879748480354566	chr3:193902089:C:T
chr3:193902721	['T', 'C']	98663	74582.58305710144	-3784.669197974552	-0.0077229753163892	0.0044240940456293	-1.7456625552567182	0.0808727	0.0808727	chr3	193902721	1.0921980573774892	chr3:193902721:T:C
chr3:193902852	['G', 'A']	98663	69211.0297841712	-3703.380391033127	-0.0113184447067593	0.0044911549314967	-2.520163494557326	0.0117316	0.0117316	chr3	193902852	1.93064275312025	chr3:193902852:G:A
chr3:193903282	['A', 'G']	98663	139019.13545130158	-5295.422902195106	0.0025508196457508	0.004689882788934	0.5438983788186911	0.586513	0.586513	chr3	193903282	0.231722357349484	chr3:193903282:A:G
chr3:193903909	['C', 'A']	98663	68997.59460747048	-3706.676444784767	-0.010915364146847	0.0044955007719993	-2.428064124654248	0.0151814	0.0151814	chr3	193903909	1.8186881767778948	chr3:193903909:C:A
chr3:193904298	['G', 'A']	98663	13762.11588870306	-527.7607241890333	0.0115070093143365	0.0083461930033868	1.37871354157124	0.167986	0.167986	chr3	193904298	0.7747269109890131	chr3:193904298:G:A
chr3:193904374	['G', 'A']	98663	28117.84988799124	-830.937218242769	0.0052519304983414	0.0060709543021061	0.8650914233565176	0.386991	0.386991	chr3	193904374	0.412299134970203	chr3:193904374:G:A
chr3:193905012	['G', 'A']	98663	28082.984895944195	-818.8716443093508	0.0056391440972911	0.0060742412125147	0.9283701288768011	0.353218	0.353218	chr3	193905012	0.4519571728705564	chr3:193905012:G:A
chr3:193905107	['T', 'A']	98663	75357.27569112863	-3689.284538310888	-0.0077840057288627	0.0044082891619641	-1.765765684344189	0.0774383	0.0774383	chr3	193905107	1.111044189644951	chr3:193905107:T:A
chr3:193905134	['A', 'C']	98663	23023.266936309545	-1508.8556054557253	-0.0083574096678196	0.0066251462704412	-1.261467947523981	0.207143	0.207143	chr3	193905134	0.6837297382659494	chr3:193905134:A:C
chr3:193905268	['CAT', 'C']	98663	28082.13089445728	-828.3094192292069	0.0052997819628503	0.0060750494809293	0.8723849870667414	0.383001	0.383001	chr3	193905268	0.4168000921047064	chr3:193905268:CAT:C
chr3:193907962	['A', 'G']	98663	16160.474152087096	-920.3312962969044	6.478812219342433e-05	0.0077449976636377	0.0083651570997367	0.993326	0.993326	chr3	193907962	0.0029081968561153	chr3:193907962:A:G
chr3:193908983	['C', 'T']	98663	60892.10910841907	-1343.462667537753	0.010256893417043	0.0046105103637767	2.224676360697064	0.0261052	0.0261052	chr3	193908983	1.5832729751763588	chr3:193908983:C:T
chr3:193909108	['C', 'T']	98663	25114.50909680624	-703.2372909496089	0.004523184574326	0.0063760637486281	0.7094007765056043	0.478077	0.478077	chr3	193909108	0.3205021494507425	chr3:193909108:C:T
chr3:193911623	['A', 'T']	98663	86075.83118423453	-2031.1012605088413	0.0022315351297368	0.0043256210796617	0.5158877970678234	0.605934	0.605934	chr3	193911623	0.2175746778086298	chr3:193911623:A:T
chr3:193912292	['T', 'C']	98663	58265.20450304262	-3047.433683673797	-0.0133564573121119	0.0046924537901888	-2.8463694922341003	0.004423	0.004423	chr3	193912292	2.3542830606303964	chr3:193912292:T:C
chr3:193912405	['G', 'A']	98663	78925.39883414436	-2162.019379127166	-0.0016312649839867	0.004378389752411	-0.3725718988558404	0.709468	0.709468	chr3	193912405	0.1490671882781526	chr3:193912405:G:A
chr3:193913223	['G', 'T']	98663	26425.01746614224	-682.0456010361604	0.0064177974225593	0.0062438736125912	1.027855113789851	0.304021	0.304021	chr3	193913223	0.5170964168217459	chr3:193913223:G:T
chr3:193913253	['G', 'C']	98663	15801.44140126097	-969.9931983387248	-0.0113828666887057	0.0078362753861654	-1.4525863535630243	0.146342	0.146342	chr3	193913253	0.834631013925911	chr3:193913253:G:C
chr3:193914499	['GC', 'G']	98663	77350.81576252799	-2138.2710397538626	-0.002468508882078	0.0043900108126943	-0.5623013216596185	0.573912	0.573912	chr3	193914499	0.2411546944387916	chr3:193914499:GC:G
chr3:193917969	['C', 'T']	98663	77370.44661759338	-2137.376985137824	-0.0024332683309691	0.0043904409108946	-0.5542195830334739	0.57943	0.57943	chr3	193917969	0.2369990229445331	chr3:193917969:C:T
chr3:193919742	['G', 'A']	98663	130321.45486892528	-3933.30998492114	0.0065379673719146	0.0045087651905698	1.450057187628431	0.147046	0.147046	chr3	193919742	0.8325467848363071	chr3:193919742:G:A
chr3:193919895	['G', 'GTGAGAT']	98663	6197.062810403195	70.57166655480114	0.0268231718541491	0.0121926800991167	2.199940590263837	0.0278134	0.0278134	chr3	193919895	1.555745918328126	chr3:193919895:G:GTGAGAT
chr3:193920645	['C', 'T']	98663	129672.1432091505	-3914.690406702277	0.0080104086445183	0.0045032885027731	1.778790907929929	0.0752771	0.0752771	chr3	193920645	1.1233371201633848	chr3:193920645:C:T
chr3:193921834	['C', 'T']	98663	135496.85328940698	-3995.647072055123	0.0110728865605229	0.0045976007054381	2.408405442305076	0.0160242	0.0160242	chr3	193921834	1.7952236431981092	chr3:193921834:C:T
chr3:193922625	['C', 'A']	98663	21951.33492808417	-1403.7043074594076	-0.0059741216257443	0.0067667533023145	-0.8828638135368256	0.377312	0.377312	chr3	193922625	0.423299382313162	chr3:193922625:C:A
chr3:193923266	['T', 'C']	98663	15276.941952881076	-408.9168940484148	0.0179853321173382	0.0079502215550018	2.262242881272019	0.0236846	0.0236846	chr3	193923266	1.6255339455047253	chr3:193923266:T:C
chr3:193923992	['C', 'T']	98663	95464.31917438816	-2734.7653791698767	0.0010966387130755	0.004262160949729	0.2572964104383047	0.79695	0.79695	chr3	193923992	0.0985689250345815	chr3:193923992:C:T
chr3:193924008	['G', 'T']	98663	96072.3960867802	-2776.889513466004	-0.0001024239480966	0.0042621051201549	-0.0240313050028385	0.980828	0.980828	chr3	193924008	0.0084071447099174	chr3:193924008:G:T
chr3:193924490	['G', 'A']	98663	95690.42755768214	-2794.336234168117	0.0007148210546903	0.0042618962611548	0.1677237105007862	0.866801	0.866801	chr3	193924490	0.0620805963205728	chr3:193924490:G:A
chr3:193924816	['A', 'G']	98663	165998.14228515828	-5778.405360030635	-0.0119198352594637	0.0058241127641796	-2.0466353832939306	0.0406965	0.0406965	chr3	193924816	1.390442939572028	chr3:193924816:A:G
chr3:193924983	['T', 'C']	98663	96631.87648114172	-2800.9428412844386	0.0005822835746913	0.0042609933878837	0.1366544187435516	0.891304	0.891304	chr3	193924983	0.049974144442645	chr3:193924983:T:C
chr3:193925403	['G', 'A']	98663	96000.59522747544	-2774.3553206417487	0.0004831849851027	0.0042611592607657	0.1133928481743508	0.909719	0.909719	chr3	193925403	0.041092734706634	chr3:193925403:G:A
chr3:193926599	['G', 'A']	98663	95931.69548513967	-2801.861598216913	0.0003014799008019	0.004261894642156	0.0707384687129168	0.943606	0.943606	chr3	193926599	0.0252093062788045	chr3:193926599:G:A
chr3:193926950	['A', 'G']	98663	173722.0430472638	-5366.718382555259	-0.009878699012521	0.0065650210010641	-1.5047475112295543	0.132392	0.132392	chr3	193926950	0.8781382570475642	chr3:193926950:A:G
chr3:193927298	['T', 'C']	98663	27079.74467071453	-806.8303744689875	0.0037873093701625	0.0061775383357734	0.6130774370481316	0.539827	0.539827	chr3	193927298	0.2677453975531891	chr3:193927298:T:C
chr3:193928283	['T', 'G']	98663	166035.78000324362	-5780.637300733813	-0.0117997506181467	0.0058265535183629	-2.025168151456708	0.0428528	0.0428528	chr3	193928283	1.368020796032009	chr3:193928283:T:G
chr3:193929013	['T', 'C']	98663	2610.661509762972	179.09738690407687	0.0433667301495293	0.01862574245177	2.328322227252108	0.019897	0.019897	chr3	193929013	1.7012124000557645	chr3:193929013:T:C
chr3:193930571	['T', 'C']	98663	22509.19399081592	-1328.9986904609834	-0.0109520344154119	0.0067163076001954	-1.6306630171454908	0.102965	0.102965	chr3	193930571	0.9873103761688882	chr3:193930571:T:C
chr3:193930624	['G', 'A']	98663	95629.89328480026	-2687.1662075866257	0.0016230716912348	0.0042625075627643	0.3807786068025885	0.703368	0.703368	chr3	193930624	0.1528173939655511	chr3:193930624:G:A
chr3:193931251	['T', 'C']	98663	96809.36122235854	-2783.570774485317	0.0011714505654911	0.0042617687556566	0.2748742676233295	0.783413	0.783413	chr3	193931251	0.1060092260209575	chr3:193931251:T:C
chr3:193931780	['C', 'T']	98663	26670.028174011764	-734.3288029843715	0.0045979792538349	0.0062177804539661	0.7394888397679052	0.459612	0.459612	chr3	193931780	0.3376086408502704	chr3:193931780:C:T
chr3:193933511	['T', 'C']	98663	159832.53973805328	-5610.8084535774005	-0.0151886003358616	0.0054143445300918	-2.805251910262873	0.00502871	0.00502871	chr3	193933511	2.2985434089269443	chr3:193933511:T:C
chr3:193933885	['T', 'G']	98663	58930.34849560031	-3191.356664616392	-0.0146709248958915	0.0046840359307814	-3.132111946341082	0.00173604	0.00173604	chr3	193933885	2.760440272489513	chr3:193933885:T:G
chr3:193935797	['A', 'G']	98663	97040.72047523467	-2754.1986813525955	0.0010220321782639	0.00426094241873	0.2398605936966831	0.810439	0.810439	chr3	193935797	0.0912796679966724	chr3:193935797:A:G
chr3:193936156	['T', 'G']	98663	97333.71706778048	-2756.5877724274246	0.0005788778858377	0.0042605931189524	0.1358679107992589	0.891926	0.891926	chr3	193936156	0.0496711760328504	chr3:193936156:T:G
chr3:193937249	['A', 'C']	98663	2076.168344229892	94.0821193772994	0.0541225142865337	0.0207675692174869	2.6061073262710464	0.00915915	0.00915915	chr3	193937249	2.038144828454233	chr3:193937249:A:C
chr3:193937841	['C', 'T']	98663	160443.5047081361	-5656.461408280827	-0.0158082034585752	0.0054483984235011	-2.901440428876904	0.00371534	0.00371534	chr3	193937841	2.430001436717062	chr3:193937841:C:T
chr3:193941297	['C', 'A']	98663	192279.7548589976	-6575.159830371171	-0.0370940253624578	0.0134854826706008	-2.750663529702572	0.00594855	0.00594855	chr3	193941297	2.225588883639966	chr3:193941297:C:A
chr3:193941836	['G', 'A']	98663	49314.49672559911	-1145.591038373046	-0.0043367406653924	0.0049379781539273	-0.8782421732553157	0.379814	0.379814	chr3	193941836	0.4204290311453726	chr3:193941836:G:A
chr3:193942028	['T', 'C']	98663	1979.5617884118192	45.83410826662714	0.0407110811721064	0.0212412812579776	1.916601954357929	0.0552914	0.0552914	chr3	193942028	1.2573424134149074	chr3:193942028:T:C
chr3:193942267	['C', 'T']	98663	84445.55028080204	-2017.4296648112363	-0.0016667483675148	0.0043221227870208	-0.3856318873031646	0.69977	0.69977	chr3	193942267	0.155044680192258	chr3:193942267:C:T
chr3:193942658	['A', 'G']	98663	60625.51282991908	-3119.38213349373	-0.012781410607335	0.0046577953028925	-2.744090235008296	0.00606898	0.00606898	chr3	193942658	2.216884293701484	chr3:193942658:A:G
chr3:193943286	['T', 'C']	98663	24902.51439837012	-824.0731834091349	0.0134673586175703	0.006401962909394	2.103629591138162	0.0354133	0.0354133	chr3	193943286	1.450833601482134	chr3:193943286:T:C
chr3:193943455	['C', 'T']	98663	40522.10712294608	-2200.239219982893	0.0041619267859079	0.0052970681920955	0.7857038337015383	0.432043	0.432043	chr3	193943455	0.3644730269504277	chr3:193943455:C:T
chr3:193944518	['A', 'G']	98663	58247.90372315084	-3158.661175613376	-0.0147365411369365	0.0046981019452498	-3.136701014297113	0.0017091	0.0017091	chr3	193944518	2.7672325258236574	chr3:193944518:A:G
chr3:193944857	['G', 'A']	98663	15326.621372606656	-554.8348749710345	0.0161031594110392	0.0079443898471139	2.026985044910558	0.0426666	0.0426666	chr3	193944857	1.3699119636574522	chr3:193944857:G:A
chr3:193945775	['A', 'G']	98663	58536.5262741759	-3123.004746368065	-0.0146187626603295	0.0046892971134797	-3.11747417716545	0.0018246	0.0018246	chr3	193945775	2.738832329472224	chr3:193945775:A:G
chr3:193946332	['A', 'T']	98663	75248.49095738209	-3590.7589289892226	-0.0085475332370573	0.0044131746044799	-1.9368219033029888	0.05277	0.05277	chr3	193946332	1.2776129058228762	chr3:193946332:A:T
chr3:193946416	['A', 'G']	98663	95771.38453194384	-3619.276605669325	-0.0088488115197088	0.0042568634899801	-2.078716299110189	0.037646	0.037646	chr3	193946416	1.4242811620984603	chr3:193946416:A:G
chr3:193946469	['C', 'T']	98663	44542.63161311924	-1284.2990437257515	0.0090273142613173	0.0050806057478038	1.7768184955543174	0.0756012	0.0756012	chr3	193946469	1.121471310990299	chr3:193946469:C:T
chr3:193946676	['T', 'A']	98663	75547.95432336544	-3607.30322012805	-0.0092612321992489	0.0044101938648674	-2.0999603380309084	0.0357349	0.0357349	chr3	193946676	1.4469074288841786	chr3:193946676:T:A
chr3:193946845	['A', 'G']	98663	15751.75617321494	-548.6689218576395	0.0145547262574961	0.0078436466638649	1.8556070768139727	0.0635126	0.0635126	chr3	193946845	1.1971401082884734	chr3:193946845:A:G
chr3:193947205	['C', 'T']	98663	55263.16132465634	-1438.4840035447835	-0.0028655186883249	0.0047556758121277	-0.6025471040345958	0.546811	0.546811	chr3	193947205	0.2621627574706205	chr3:193947205:C:T
chr3:193947214	['T', 'C']	98663	28581.02778340901	-705.6341834987833	0.0047213830065059	0.0060368665402946	0.7820916654346838	0.434163	0.434163	chr3	193947214	0.3623471905096924	chr3:193947214:T:C
chr3:193948252	['A', 'G']	98663	100785.3872066501	-2654.2390251055585	0.0044092533839253	0.0042675433341414	1.0332064700199195	0.30151	0.30151	chr3	193948252	0.5206982793022765	chr3:193948252:A:G
chr3:193949398	['G', 'A']	98663	7334.446030185391	262.86551716420723	0.0062572212540968	0.0115150857831057	0.5433933686605376	0.58686	0.58686	chr3	193949398	0.2314654907101227	chr3:193949398:G:A
chr3:193949728	['A', 'T']	98663	104647.33439442016	-2728.818411104723	0.0010477515359613	0.0042777450905835	0.2449308020404753	0.806511	0.806511	chr3	193949728	0.0933897048940867	chr3:193949728:A:T
chr3:193950044	['A', 'G']	98663	114961.12088368894	-4381.003472416503	-0.0126067483946344	0.0043173856596465	-2.919995892992949	0.00350115	0.00350115	chr3	193950044	2.455789282329289	chr3:193950044:A:G
chr3:193950275	['A', 'G']	98663	46770.58470100458	-1500.4051845394604	0.004462002186184	0.0049709145830569	0.897621979140909	0.369389	0.369389	chr3	193950275	0.4325160415174089	chr3:193950275:A:G
chr3:193951647	['G', 'A']	98663	55908.49991890357	-1370.730468725164	-0.0049721002031359	0.004741780885876	-1.0485723239439275	0.294378	0.294378	chr3	193951647	0.5310946496185552	chr3:193951647:G:A
chr3:193951733	['T', 'G']	98663	62897.937569699294	-2665.767982344385	-0.003062752002824	0.0045607818348927	-0.6715410018940364	0.501878	0.501878	chr3	193951733	0.2994018413532305	chr3:193951733:T:G
chr3:193951819	['T', 'C']	98663	13636.967523516058	-694.7802255327686	0.0036283844595623	0.0083638197839437	0.4338190627358905	0.664421	0.664421	chr3	193951819	0.177556649489773	chr3:193951819:T:C
chr3:193952501	['T', 'C']	98663	24357.975044346465	37.53248225099852	-0.0051331135832586	0.0066075931396605	-0.7768507344146711	0.437249	0.437249	chr3	193952501	0.3592711750910892	chr3:193952501:T:C
chr3:193952963	['C', 'G']	98663	64383.22045512138	-1507.2379160108148	-0.000344846060365	0.0045658749253857	-0.0755268302352683	0.939796	0.939796	chr3	193952963	0.026966407771914	chr3:193952963:C:G
chr3:193953231	['C', 'T']	98663	72030.63208694954	-1779.0487792676834	-0.0006082707231146	0.0044266783818771	-0.137410191263246	0.890707	0.890707	chr3	193953231	0.0502651345828811	chr3:193953231:C:T
chr3:193953472	['T', 'C']	98663	14309.59538580059	-918.8656147517248	-0.0100739640219761	0.0082029696592217	-1.2280874415585623	0.219417	0.219417	chr3	193953472	0.6587297271707219	chr3:193953472:T:C
chr3:193953703	['G', 'A']	98663	19477.213630047365	-21.31073096934296	0.0002254692725779	0.0072241741202368	0.0312103873502139	0.975102	0.975102	chr3	193953703	0.0109499527935784	chr3:193953703:G:A
chr3:193954372	['C', 'T']	98663	15353.867431652996	-787.915479703571	0.0008138109705006	0.0079160022201808	0.1028058037207138	0.918117	0.918117	chr3	193954372	0.0371019710682464	chr3:193954372:C:T
chr3:193954560	['T', 'C']	98663	19826.607622522934	-16.11063198322757	-0.0009390963519362	0.0071678820800791	-0.1310144811877076	0.895764	0.895764	chr3	193954560	0.0478063954697134	chr3:193954560:T:C
chr3:193954645	['T', 'C']	98663	80762.37135934636	-1926.7735548226945	-0.0022923953314234	0.0043446509250363	-0.527636252250627	0.597753	0.597753	chr3	193954645	0.2234782355715749	chr3:193954645:T:C
chr3:193955485	['A', 'G']	98663	37429.207919386885	-868.3741482648871	-0.0028025033761349	0.0054277972473159	-0.5163242561281814	0.605629	0.605629	chr3	193955485	0.2177933372093851	chr3:193955485:A:G
chr3:193955991	['A', 'G']	98663	12693.514621068529	-821.7592852421906	-0.009276995918102	0.0086690545102593	-1.0701277638897342	0.284564	0.284564	chr3	193955991	0.5458200430791001	chr3:193955991:A:G
chr3:193956216	['T', 'C']	98663	10631.185277541255	-573.978470480071	-0.0060163053903354	0.0094236777378746	-0.6384243559343512	0.523199	0.523199	chr3	193956216	0.2813330947581335	chr3:193956216:T:C
chr3:193956792	['C', 'T']	98663	13343.35241705777	-757.656461754684	-0.0117788315546107	0.0084613999079608	-1.3920665235936571	0.163905	0.163905	chr3	193956792	0.7854077978676444	chr3:193956792:C:T
chr3:193956972	['C', 'T']	98663	79408.14526578326	-1908.2324068071528	-0.0028787151885649	0.0043583949610871	-0.6604989254684124	0.508935	0.508935	chr3	193956972	0.2933376812073026	chr3:193956972:C:T
chr3:193957190	['C', 'T']	98663	55318.86671601234	-607.9233500885258	0.0013079364030218	0.0048217842112479	0.271255689952022	0.786195	0.786195	chr3	193957190	0.1044697225094611	chr3:193957190:C:T
chr3:193958180	['T', 'C']	98663	19975.61970503269	1.3591616280409649	0.0006955839447128	0.0071412438635729	0.0974037517834919	0.922406	0.922406	chr3	193958180	0.0350778807367566	chr3:193958180:T:C
chr3:193958323	['C', 'T']	98663	69041.19628574615	-2089.5139020569595	0.0023760489730383	0.0044509962860236	0.5338240745109702	0.593464	0.593464	chr3	193958323	0.2266056205603464	chr3:193958323:C:T
chr3:193958627	['T', 'C']	98663	13609.103481830622	-766.2802317464375	0.001854795796678	0.0083991387026426	0.2208316664772422	0.825224	0.825224	chr3	193958627	0.08342814992332	chr3:193958627:T:C
chr3:193958815	['C', 'T']	98663	14434.438901277112	-826.9677721869525	-0.0023961752586914	0.0081540335241455	-0.2938637977874389	0.768863	0.768863	chr3	193958815	0.1141510381498925	chr3:193958815:C:T
chr3:193959232	['G', 'A']	98663	19756.402895054285	22.18839542944829	0.0014442568847511	0.0071763975094443	0.201250959530945	0.840503	0.840503	chr3	193959232	0.0754607320982514	chr3:193959232:G:A
chr3:193959657	['AG', 'A']	98663	4587.371962901019	49.14388836834247	-0.0223710137977677	0.0141146775275144	-1.5849468579185564	0.112982	0.112982	chr3	193959657	0.946990741679034	chr3:193959657:AG:A
chr3:193959679	['C', 'T']	98663	10558.428060288468	165.0669063172371	0.012745143453912	0.0096073491247439	1.3266035498893851	0.184643	0.184643	chr3	193959679	0.7336671522372021	chr3:193959679:C:T
chr3:193959680	['C', 'T']	98663	14751.747582557924	-816.2728829142337	-0.0030152343741687	0.0080706546546921	-0.3736046830371771	0.708699	0.708699	chr3	193959680	0.1495381800433209	chr3:193959680:C:T
chr3:193960176	['T', 'G']	98663	12706.03025695606	-822.3134813600939	-0.0093273752792965	0.0086648567691971	-1.0764604110312186	0.281724	0.281724	chr3	193960176	0.5501761539954699	chr3:193960176:T:G
chr3:193961792	['T', 'C']	98663	37697.55209959649	-809.1175464871403	-0.0010383526980014	0.0054072643897376	-0.1920292079618199	0.84772	0.84772	chr3	193961792	0.0717475705442651	chr3:193961792:T:C
chr3:193962691	['C', 'T']	98663	19017.73479027713	45.17494528268413	0.0003326245723758	0.0072996586063242	0.0455671409191218	0.963655	0.963655	chr3	193962691	0.016078420883276	chr3:193962691:C:T
chr3:193963332	['C', 'T']	98663	4306.218228628191	193.81709386205603	0.0423222446069521	0.0145910468674813	2.900562584119613	0.00372576	0.00372576	chr3	193963332	2.4287851242204166	chr3:193963332:C:T
chr3:193963920	['G', 'A']	98663	18847.58471801213	-5.032568607177904	0.0008408828669878	0.0073282902751501	0.1147447542899907	0.908648	0.908648	chr3	193963920	0.0416043249894585	chr3:193963920:G:A
chr3:193964275	['C', 'T']	98663	27920.39585001672	-1595.9760590441167	-0.0080178325189868	0.006115533326796	-1.311060228198844	0.18984	0.18984	chr3	193964275	0.7216122747907174	chr3:193964275:C:T
chr3:193964812	['T', 'C']	98663	18910.258307483324	-10.484308293489356	0.000610198946168	0.0073182353990872	0.0833806119770592	0.933549	0.933549	chr3	193964812	0.0298628819236642	chr3:193964812:T:C
chr3:193965110	['A', 'T']	98663	10670.7570750892	-539.7673254846059	-0.0039821119206553	0.0094072337900213	-0.4233031738702345	0.672075	0.672075	chr3	193965110	0.1725822592845092	chr3:193965110:A:T
chr3:193965643	['G', 'T']	98663	52894.72230163319	-555.9032703774106	7.203074999684046e-05	0.0049004102802236	0.0146989223101443	0.988272	0.988272	chr3	193965643	0.0051235090140789	chr3:193965643:G:T
chr3:193965745	['G', 'A']	98663	15303.7755579882	-768.4496655095801	-0.0053378132080834	0.0079353699340406	-0.6726609159310464	0.501165	0.501165	chr3	193965745	0.300019266563818	chr3:193965745:G:A
chr3:193966112	['C', 'T']	98663	15303.620440101766	-769.8154315415496	-0.0054745624865112	0.0079355736394968	-0.6898760864952856	0.490274	0.490274	chr3	193966112	0.3095611374614117	chr3:193966112:C:T
chr3:193966120	['A', 'G']	98663	98632.99117951206	-1813.275059462421	-0.0017802049434596	0.0043472295549625	-0.4095033218173436	0.682171	0.682171	chr3	193966120	0.1661067469744685	chr3:193966120:A:G
chr3:193966216	['G', 'A']	98663	14728.687090070463	-818.9795110442825	-0.0029128614082097	0.0080752217487838	-0.3607159653106093	0.718313	0.718313	chr3	193966216	0.1436862736513795	chr3:193966216:G:A
chr3:193966905	['A', 'C']	98663	4721.287115967443	52.87669537309069	-0.0234064513524464	0.0139080178788812	-1.6829465964368764	0.0923886	0.0923886	chr3	193966905	1.0343816138722637	chr3:193966905:A:C
chr3:193966934	['C', 'T']	98663	10477.95579500071	163.47701669497366	0.012746770384962	0.0096376422727802	1.3226025644220971	0.185971	0.185971	chr3	193966934	0.7305547736418132	chr3:193966934:C:T
chr3:193967779	['C', 'T']	98663	48378.80687935283	-607.3212558998425	0.0027248867824536	0.0050311433244451	0.541603887373679	0.588093	0.588093	chr3	193967779	0.2305539899219991	chr3:193967779:C:T
chr3:193967780	['G', 'A']	98663	26060.43376583883	-1312.506951228985	-0.0053635801331013	0.0062718013326634	-0.8551897371442316	0.392448	0.392448	chr3	193967780	0.4062178798337752	chr3:193967780:G:A
chr3:193969646	['T', 'C']	98663	79258.24652049183	-1881.8237178628367	-0.0029479327341348	0.0043616258769697	-0.6758793205305568	0.499119	0.499119	chr3	193969646	0.3017958974989405	chr3:193969646:T:C
chr3:193970377	['T', 'C']	98663	79436.00799698013	-1839.663371170175	-0.0022966399862352	0.0043793461493416	-0.5244253155417915	0.599984	0.599984	chr3	193970377	0.221860330956959	chr3:193970377:T:C
chr3:193971152	['G', 'C']	98663	79038.21529868522	-1851.412704367521	-0.0023639571947147	0.0043635229107113	-0.5417542758654502	0.587989	0.587989	chr3	193971152	0.2306307985564917	chr3:193971152:G:C
chr3:193971463	['G', 'A']	98663	35488.31630698118	154.59798017603686	0.0068240418090921	0.0057228495432176	1.1924202720268235	0.233099	0.233099	chr3	193971463	0.6324595896086103	chr3:193971463:G:A
chr3:193971573	['G', 'A']	98663	79090.02426810481	-1828.468409163124	-0.0019611761680473	0.004363092174733	-0.4494922613381077	0.653078	0.653078	chr3	193971573	0.1850349459123854	chr3:193971573:G:A
chr3:193971578	['T', 'C']	98663	43498.25841933457	-1997.711487505632	-0.0084958951908636	0.00512542414686	-1.6575984635473255	0.0974017	0.0974017	chr3	193971578	1.0114334630990411	chr3:193971578:T:C
chr3:193972056	['A', 'G']	98663	81942.62742653245	-1915.2148764448768	-0.0007564130150901	0.0043296239079367	-0.1747064020280143	0.861311	0.861311	chr3	193972056	0.0648400062741424	chr3:193972056:A:G
chr3:193972235	['A', 'G']	98663	4683.664598728828	65.10286940463622	-0.0203597694131195	0.0139832687555142	-1.4560093043402798	0.145393	0.145393	chr3	193972235	0.837456502242831	chr3:193972235:A:G
chr3:193972478	['C', 'T']	98663	12096.5938672073	-690.9150255565065	-0.0051362660605563	0.0088607271114991	-0.5796664309738973	0.562141	0.562141	chr3	193972478	0.2501547380936565	chr3:193972478:C:T
chr3:193972543	['T', 'C']	98663	39572.6261316518	-848.274639531414	0.0006019125438599	0.00530823341537	0.1133922525179585	0.90972	0.90972	chr3	193972543	0.0410922573127979	chr3:193972543:T:C
chr3:193973112	['A', 'G']	98663	101012.71446676056	-1920.421964910685	-0.0008311086049914	0.0043346426096803	-0.1917363621017736	0.847949	0.847949	chr3	193973112	0.07163026765442	chr3:193973112:A:G
chr3:193973838	['A', 'G']	98663	2547.2323575323862	-69.61352377685517	0.0068307751860698	0.0187918711023097	0.3634962771339088	0.716235	0.716235	chr3	193973838	0.1449444602921882	chr3:193973838:A:G
chr3:193974032	['G', 'A']	98663	10352.524640677895	-527.4995186050819	-0.000735424216453	0.0095409345050143	-0.0770809417113725	0.938559	0.938559	chr3	193974032	0.0275384214240488	chr3:193974032:G:A
chr3:193975792	['T', 'C']	98663	107120.48590749636	-2190.5598665752623	0.0009705248728231	0.0043378993388046	0.2237315338651073	0.822967	0.822967	chr3	193975792	0.0846175791318873	chr3:193975792:T:C
chr3:193976509	['T', 'C']	98663	75477.59509326848	-2977.781521837475	1.2004578536312444e-05	0.0043572512773528	0.0027550806166968	0.997802	0.997802	chr3	193976509	0.0009556298936367	chr3:193976509:T:C
chr3:193976816	['A', 'G']	98663	30467.719063648427	-1037.1048542845351	-0.0012572355402429	0.0058897470996396	-0.2134617189793832	0.830967	0.830967	chr3	193976816	0.0804162229096015	chr3:193976816:A:G
chr3:193977993	['G', 'A']	98663	31111.20729605904	-965.9778194493234	0.0006096782698791	0.0058139074623838	0.1048654925837375	0.916483	0.916483	chr3	193977993	0.0378755864297145	chr3:193977993:G:A
chr3:193978040	['A', 'G']	98663	77922.31826060514	-2998.5678803214323	0.000686941581068	0.0043335868006842	0.1585157082718662	0.874051	0.874051	chr3	193978040	0.0584632259784368	chr3:193978040:A:G
chr3:193978373	['A', 'G']	98663	13443.815278552243	-477.6907837438347	-0.0021912947820735	0.0084360696398838	-0.2597530456260792	0.795055	0.795055	chr3	193978373	0.099602826852598	chr3:193978373:A:G
chr3:193978732	['A', 'G']	98663	3421.4508160162195	-251.6755156530165	-0.0366320375427269	0.0162169024391114	-2.258880059263274	0.023893	0.023893	chr3	193978732	1.6217293169036422	chr3:193978732:A:G
chr3:193978859	['T', 'A']	98663	31333.446127178184	-479.6675834783559	0.0025940769179018	0.0058650182096685	0.4422964814713594	0.658276	0.658276	chr3	193978859	0.1815919785059312	chr3:193978859:T:A
chr3:193979321	['G', 'T']	98663	111321.95101378752	-3383.298784833961	-0.0031584172466448	0.0043025675089136	-0.7340773247837534	0.462903	0.462903	chr3	193979321	0.33451000461528	chr3:193979321:G:T
chr3:193979458	['A', 'G']	98663	110217.87383295991	-3527.034050132862	-0.0023468329128296	0.0042950323913386	-0.5464063362041952	0.584788	0.584788	chr3	193979458	0.2330015477931055	chr3:193979458:A:G
chr3:193979573	['C', 'T']	98663	28923.742609489047	-1360.9107235516317	-0.0026556206246307	0.006006593479946	-0.4421175885295034	0.658405	0.658405	chr3	193979573	0.1815068797031919	chr3:193979573:C:T
chr3:193979712	['T', 'G']	98663	28398.37677955789	-1468.528534104497	-0.0031768413005071	0.0060483786797508	-0.5252384926133694	0.599419	0.599419	chr3	193979712	0.2222694951835374	chr3:193979712:T:G
chr3:193979791	['C', 'G']	98663	49627.9331472921	-1813.0485923844	-0.0022113558029695	0.0049019725929674	-0.4511154970841861	0.651907	0.651907	chr3	193979791	0.1858143555987889	chr3:193979791:C:G
chr3:193979855	['G', 'A']	98663	23811.13739483021	-255.63016826501908	0.0083933605325153	0.0066117533940433	1.269460615406066	0.20428	0.20428	chr3	193979855	0.6897741508164976	chr3:193979855:G:A
chr3:193980013	['T', 'G']	98663	84044.1103923756	-2298.739609903896	-0.0005568497396396	0.0043185779889011	-0.128942846712677	0.897403	0.897403	chr3	193980013	0.0470124829628866	chr3:193980013:T:G
chr3:193980667	['T', 'G']	98663	62428.8807056676	-2948.7663917379978	-0.0052274892791321	0.0045777659482289	-1.1419302206034676	0.253486	0.253486	chr3	193980667	0.5960460216980841	chr3:193980667:T:G
chr3:193980729	['G', 'A']	98663	58862.54563240647	-1498.4768686878397	-0.0035035476052311	0.0046483399046241	-0.7537201833596124	0.451019	0.451019	chr3	193980729	0.3458051622875673	chr3:193980729:G:A
chr3:193981852	['GT', 'G']	98663	101618.35944896654	-2855.0494507218928	-0.0055861614145823	0.0042635036133329	-1.3102279067181348	0.190122	0.190122	chr3	193981852	0.720967625765901	chr3:193981852:GT:G
chr3:193981986	['G', 'T']	98663	84653.58612614806	-2269.9708951671	-0.0066599879825347	0.0043110128615932	-1.5448777807805922	0.122379	0.122379	chr3	193981986	0.91229309989126	chr3:193981986:G:T
chr3:193982256	['C', 'T']	98663	48385.86581719024	-2437.0018125078086	-0.0074580650752262	0.0049469592723937	-1.507605918012218	0.131659	0.131659	chr3	193982256	0.8805494478625882	chr3:193982256:C:T
chr3:193983233	['G', 'A']	98663	19429.16616997121	-324.3370610512332	-0.0051320093940526	0.0072455140711438	-0.7083016254832059	0.47876	0.47876	chr3	193983233	0.3198821416928508	chr3:193983233:G:A
chr3:193983476	['C', 'T']	98663	13602.928523626051	92.13867299230422	0.0044025625105311	0.0084536341948955	0.520789332615014	0.602515	0.602515	chr3	193983476	0.220032136576932	chr3:193983476:C:T
chr3:193983592	['G', 'C']	98663	101656.30574010756	-2832.4138796216484	-0.0053794827100071	0.004266057311899	-1.2609963525343248	0.207313	0.207313	chr3	193983592	0.6833734636984969	chr3:193983592:G:C
chr3:193983721	['G', 'A']	98663	20573.71082615306	-197.5506965039756	-0.0069959626252184	0.0070822151745544	-0.9878212469954476	0.323243	0.323243	chr3	193983721	0.4904708712249548	chr3:193983721:G:A
chr3:193983908	['A', 'G']	98663	16786.19095645475	-625.894718474521	0.0046538257304387	0.0076154501949822	0.6111031667576474	0.541133	0.541133	chr3	193983908	0.2666959806102066	chr3:193983908:A:G
chr3:193984146	['A', 'T']	98663	16507.836576861482	-694.3283872178877	0.0025093753811569	0.0076695799024198	0.3271855059969129	0.743528	0.743528	chr3	193984146	0.1287026720424663	chr3:193984146:A:T
chr3:193984804	['C', 'T']	98663	8441.342229294845	266.3296724277459	0.0037040950185664	0.0106930348120117	0.3464025960530458	0.729041	0.729041	chr3	193984804	0.1372480470276257	chr3:193984804:C:T
chr3:193985220	['G', 'A']	98663	62105.44205660532	-2267.6413584970514	-0.0046243795776701	0.0045746181500998	-1.0108777226726986	0.312077	0.312077	chr3	193985220	0.5057382375543399	chr3:193985220:G:A
chr3:193985456	['TA', 'T']	98663	37857.68594915667	-862.6482551540489	-0.0045743844667208	0.0054317802674016	-0.8421519725629442	0.399705	0.399705	chr3	193985456	0.3982604190182846	chr3:193985456:TA:T
chr3:193986113	['T', 'C']	98663	34469.58987095401	-125.9337600069601	-0.0027826628320388	0.0057244525337231	-0.4861011276879309	0.626897	0.626897	chr3	193986113	0.2028038084615087	chr3:193986113:T:C
chr3:193986374	['A', 'G']	98663	10140.822259388777	444.4191343717358	0.0001716484899662	0.0098598527160247	0.0174088290068757	0.986111	0.986111	chr3	193986374	0.0060741966467854	chr3:193986374:A:G
chr3:193986514	['G', 'A']	98663	5304.430104911053	-134.7945557426689	0.0069250855187279	0.0130953677709726	0.5288194756987412	0.596932	0.596932	chr3	193986514	0.2240751390662557	chr3:193986514:G:A
chr3:193986531	['T', 'C']	98663	114047.52197011167	-3243.282110668437	-0.0018268680482523	0.0043161393489642	-0.4232643806300533	0.672103	0.672103	chr3	193986531	0.1725641660773669	chr3:193986531:T:C
chr3:193986723	['TA', 'T']	98663	6265.984921310947	13.357336217975918	0.0075989712903963	0.0120978757739252	0.628124427163862	0.529924	0.529924	chr3	193986723	0.275786411054581	chr3:193986723:TA:T
chr3:193986821	['A', 'C']	98663	65123.48167486186	-2013.833237625778	-0.0054943360648958	0.004522692846326	-1.214837321831182	0.224431	0.224431	chr3	193986821	0.648917155441345	chr3:193986821:A:C
chr3:193987275	['C', 'T']	98663	145814.3483656882	-4719.436310232039	0.0061797302852259	0.0048311498661032	1.2791427416865595	0.20085	0.20085	chr3	193987275	0.6971281639323098	chr3:193987275:C:T
chr3:193987386	['A', 'C']	98663	9966.84891750748	513.3836720188604	0.0062782177462756	0.0099976946202981	0.627966544760142	0.530027	0.530027	chr3	193987386	0.2757020065268682	chr3:193987386:A:C
chr3:193987666	['G', 'T']	98663	154742.64150082623	-4511.267613772233	0.0070853995450199	0.005177914173378	1.368388758054183	0.171194	0.171194	chr3	193987666	0.7665114605265893	chr3:193987666:G:T
chr3:193987894	['A', 'G']	98663	123988.08019178722	-4815.37946864967	0.0068191374366124	0.0044307824282792	1.539036851164167	0.123799	0.123799	chr3	193987894	0.9072828633630408	chr3:193987894:A:G
chr3:193987979	['T', 'G']	98663	15162.688358560006	-820.2918645938947	0.0007337281444072	0.0079732932398211	0.0920232233204198	0.92668	0.92668	chr3	193987979	0.0330702100050752	chr3:193987979:T:G
chr3:193988306	['T', 'A']	98663	6149.810309173846	-52.68137027610489	0.0009878142939281	0.01222915659363	0.0807753409947094	0.935621	0.935621	chr3	193988306	0.0289000390200371	chr3:193988306:T:A
chr3:193988392	['G', 'A']	98663	154805.8284355962	-4507.613052471805	0.0073513216676388	0.0051790359778841	1.4194382311748532	0.155774	0.155774	chr3	193988392	0.8075050280422325	chr3:193988392:G:A
chr3:193988514	['C', 'T']	98663	6169.12505447948	-45.47189078696544	0.00173384737227	0.0122124238454923	0.1419740580744759	0.887101	0.887101	chr3	193988514	0.052026931187951	chr3:193988514:C:T
chr3:193988534	['A', 'G']	98663	154531.36130765337	-4566.963835941417	0.0066334509183096	0.005164467814358	1.28444036380041	0.198991	0.198991	chr3	193988534	0.7011665654934409	chr3:193988534:A:G
chr3:193988604	['G', 'A']	98663	6197.862608127219	-48.23176055094248	0.0014394352395913	0.0122301985438669	0.1176951653260885	0.906309	0.906309	chr3	193988604	0.0427237072729405	chr3:193988604:G:A
chr3:193988642	['TA', 'T']	98663	154529.36104409528	-4566.259237542391	0.006597935280813	0.0051641407008676	1.277644367765674	0.201378	0.201378	chr3	193988642	0.6959879766845025	chr3:193988642:TA:T
chr3:193988779	['C', 'T']	98663	6152.062354300541	-51.35785751042393	0.0010580311994143	0.012226421588108	0.086536456459465	0.93104	0.93104	chr3	193988779	0.0310316601506644	chr3:193988779:C:T
chr3:193988930	['A', 'G']	98663	148390.05612829325	-4515.731432937985	0.0059337438519283	0.0049323868192662	1.2030167278751789	0.228973	0.228973	chr3	193988930	0.6402157257052368	chr3:193988930:A:G
chr3:193988990	['T', 'G']	98663	6151.187036286236	-51.97901832059943	0.000970565625943	0.0122273158999865	0.0793768341213884	0.936733	0.936733	chr3	193988990	0.0283841798174961	chr3:193988990:T:G
chr3:193989464	['T', 'G']	98663	154578.10055344942	-4569.489523874395	0.0066172258174868	0.0051667249429484	1.2807389382161825	0.200288	0.200288	chr3	193989464	0.6983450701267978	chr3:193989464:T:G
chr3:193989565	['C', 'A']	98663	6148.436222834902	-52.50619430526444	0.0009604597342464	0.0122298259311287	0.0785342113334385	0.937403	0.937403	chr3	193989565	0.0280736609274356	chr3:193989565:C:A
chr3:193989916	['G', 'A']	98663	6152.436506649367	-51.35786809531112	0.0010699461444708	0.0122264394131873	0.087510853185666	0.930266	0.930266	chr3	193989916	0.0313928516456346	chr3:193989916:G:A
chr3:193989955	['T', 'C']	98663	40414.059663814434	-475.8890528022537	0.002742858495227	0.0053654053089988	0.5112117980400703	0.609204	0.609204	chr3	193989955	0.2152372537729213	chr3:193989955:T:C
chr3:193990022	['T', 'C']	98663	154556.59624489304	-4570.583322358491	0.0065584174150091	0.0051662099905184	1.2694833208572311	0.204272	0.204272	chr3	193990022	0.6897911589616329	chr3:193990022:T:C
chr3:193990135	['G', 'A']	98663	6150.124669322225	-52.14161945730293	0.0009417892223872	0.0122282508353863	0.0770174929403553	0.93861	0.93861	chr3	193990135	0.0275148231027655	chr3:193990135:G:A
chr3:193990242	['G', 'A']	98663	154556.63067939912	-4565.2444505020585	0.0066957368428522	0.0051654394769783	1.2962569540683406	0.19489	0.19489	chr3	193990242	0.7102104443930893	chr3:193990242:G:A
chr3:193990326	['C', 'T']	98663	6152.436506649367	-54.67303993249897	0.0005478420789317	0.0122264282255355	0.0448080231467417	0.96426	0.96426	chr3	193990326	0.0158058485238345	chr3:193990326:C:T
chr3:193990360	['A', 'C']	98663	154555.9310484648	-4571.850975496159	0.0064917871836927	0.0051653984055585	1.2567834412747014	0.208835	0.208835	chr3	193990360	0.680196713365959	chr3:193990360:A:C
chr3:193990522	['G', 'T']	98663	154482.1836078868	-4567.465113207664	0.0063648803615877	0.0051637857871609	1.232599612751773	0.217728	0.217728	chr3	193990522	0.6620857167395626	chr3:193990522:G:T
chr3:193990644	['C', 'T']	98663	6153.367846748263	-53.0725573021652	0.0007344046282649	0.0122284575976847	0.060057012292703	0.95211	0.95211	chr3	193990644	0.0213128734293257	chr3:193990644:C:T
chr3:193991229	['T', 'C']	98663	154551.4968777877	-4576.310900147292	0.0063642879969576	0.005165203120171	1.2321467034091842	0.217897	0.217897	chr3	193991229	0.6617487490672583	chr3:193991229:T:C
chr3:193991400	['A', 'G']	98663	148394.57704472652	-4523.084370728217	0.0056678967123754	0.0049325516407775	1.149080055344733	0.250526	0.250526	chr3	193991400	0.6011471956626999	chr3:193991400:A:G
chr3:193991432	['A', 'G']	98663	82539.58768603754	-3235.995275175457	0.0031168893632143	0.0043201887751228	0.7214706406262856	0.470622	0.470622	chr3	193991432	0.3273277748750879	chr3:193991432:A:G
chr3:193991612	['T', 'C']	98663	154548.62930073187	-4569.922477541864	0.0065596952756308	0.0051650773303906	1.2700091123581896	0.204084	0.204084	chr3	193991612	0.6901910422417428	chr3:193991612:T:C
chr3:193991751	['G', 'A']	98663	11854.96124879631	336.67145740384905	-5.466484640340957e-05	0.0091062621784581	-0.0060029950085036	0.99521	0.99521	chr3	193991751	0.0020852687836828	chr3:193991751:G:A
chr3:193991791	['T', 'G']	98663	6155.499113070802	-49.625666221986016	0.0013400228941237	0.0122231391774711	0.1096300119525453	0.912703	0.912703	chr3	193991791	0.0396705219676058	chr3:193991791:T:G
chr3:193992301	['G', 'T']	98663	6357.57993593772	-0.8780325173377801	0.004512975638567	0.012038732332696	0.3748713331145561	0.707757	0.707757	chr3	193992301	0.1501158265953715	chr3:193992301:G:T
chr3:193992411	['A', 'G']	98663	6418.607914773411	-0.3857153738329854	0.0047141870213466	0.0120430516060499	0.3914445587012499	0.69547	0.69547	chr3	193992411	0.1577215991233523	chr3:193992411:A:G
chr3:193992457	['A', 'G']	98663	6398.930465094996	-2.007516857136798	0.0044944583258982	0.0120359953964138	0.3734180828315502	0.708838	0.708838	chr3	193992457	0.1494530084630686	chr3:193992457:A:G
chr3:193992645	['C', 'T']	98663	6360.386794652178	-4.589690677879571	0.0040272456695527	0.0120344719916212	0.3346424897042967	0.737896	0.737896	chr3	193992645	0.1320048438800604	chr3:193992645:C:T
chr3:193992714	['T', 'TC']	98663	6363.514823567596	-0.1874641206323161	0.0043966080817951	0.0120377838831264	0.3652340102199322	0.714938	0.714938	chr3	193992714	0.1457316189337133	chr3:193992714:T:TC
chr3:193993075	['G', 'A']	98663	23000.79749825141	-1147.7387568381855	-0.0004027382282264	0.0066205604919366	-0.0608314399841109	0.951494	0.951494	chr3	193993075	0.0215939459740256	chr3:193993075:G:A
chr3:193993393	['G', 'A']	98663	36616.71129109099	131.7201701027018	-0.0024431355556659	0.0056257154854337	-0.4342799706084903	0.664086	0.664086	chr3	193993393	0.1777756752901961	chr3:193993393:G:A
chr3:193993710	['C', 'CT']	98663	148252.04176508155	-4486.113378532687	0.0063898051350279	0.0049274357314832	1.2967810202375774	0.19471	0.19471	chr3	193993710	0.7106117432242225	chr3:193993710:C:CT
chr3:193993849	['G', 'A']	98663	7065.501287301328	98.85569684593916	0.0030458095064044	0.0114510093452692	0.2659861165568586	0.79025	0.79025	chr3	193993849	0.1022354954883826	chr3:193993849:G:A
chr3:193993855	['G', 'A']	98663	6341.321362687264	13.76311027440954	0.006079047324833	0.012061237067471	0.5040152424520531	0.614252	0.614252	chr3	193993855	0.2116534207859364	chr3:193993855:G:A
chr3:193994102	['T', 'C']	98663	5303.430023820385	-118.79237995338907	0.0106110517028522	0.0131154362817823	0.8090506083729181	0.418488	0.418488	chr3	193994102	0.3783169907376306	chr3:193994102:T:C
chr3:193994349	['G', 'A']	98663	107149.8063806492	-3093.115796171023	0.0071961922142832	0.0042643450413547	1.687525785201731	0.0915055	0.0915055	chr3	193994349	1.0385528015853087	chr3:193994349:G:A
chr3:193994384	['C', 'T']	98663	154713.49821068323	-4485.605134156236	0.0070965704238288	0.005177776535071	1.3705825996469851	0.170508	0.170508	chr3	193994384	0.7682552396958356	chr3:193994384:C:T
chr3:193994453	['C', 'T']	98663	28409.87948668566	-1240.3413579071498	0.0022118646660363	0.006055556870749	0.3652619756112926	0.714917	0.714917	chr3	193994453	0.1457443757295011	chr3:193994453:C:T
chr3:193994869	['A', 'T']	98663	28571.895907879138	-1199.6025620161515	0.0025177756174339	0.006042305267529	0.4166912305745872	0.676905	0.676905	chr3	193994869	0.1694722779482583	chr3:193994869:A:T
chr3:193995090	['G', 'A']	98663	107137.11656360874	-3137.048567778711	0.0062341789619639	0.0042619661237358	1.46274718779308	0.14354	0.14354	chr3	193995090	0.8430270581037028	chr3:193995090:G:A
chr3:193995513	['C', 'T']	98663	28562.184415926688	-1201.882709421374	0.0024436441484002	0.0060430970907952	0.404369499891432	0.685942	0.685942	chr3	193995513	0.1637126046210251	chr3:193995513:C:T
chr3:193995763	['A', 'T']	98663	28813.628367831003	-1143.1808772244674	0.0031461677392846	0.0060237567079478	0.5222932950020285	0.601467	0.601467	chr3	193995763	0.2207881956076885	chr3:193995763:A:T
chr3:193995854	['C', 'A']	98663	29196.22510831365	-1208.5499321205596	0.0021438252008692	0.0060560483558273	0.3539973717030069	0.723342	0.723342	chr3	193995854	0.1406563173739512	chr3:193995854:C:A
chr3:193995969	['T', 'C']	98663	28783.79260010136	-1152.159443080596	0.0029661566206409	0.0060264836944276	0.4921869486486214	0.622588	0.622588	chr3	193995969	0.2057992543313176	chr3:193995969:T:C
chr3:193995981	['A', 'G']	98663	47003.66968747783	-1416.8542907149672	-0.0015543787258699	0.0049866252669003	-0.3117095515853935	0.755262	0.755262	chr3	193995981	0.1219023657006523	chr3:193995981:A:G
chr3:193996044	['C', 'T']	98663	154830.41571302593	-4514.8837291707805	0.0067593813992404	0.0051831031152175	1.3041186426322504	0.192196	0.192196	chr3	193996044	0.7162556551482467	chr3:193996044:C:T
chr3:193996332	['A', 'C']	98663	82450.53517557378	-3202.887832119892	0.0038048246769864	0.0043196549050136	0.8808168153827214	0.378419	0.378419	chr3	193996332	0.4220270662765848	chr3:193996332:A:C
chr3:193996565	['G', 'A']	98663	28260.43216971761	-1270.1788812108505	0.0012253619609315	0.0060674419399338	0.2019569322726651	0.839951	0.839951	chr3	193996565	0.0757460485218285	chr3:193996565:G:A
chr3:193996820	['G', 'A']	98663	48561.47658625583	-1348.2716793366312	-0.0047470708524605	0.0049365683090295	-0.9616135248807544	0.336246	0.336246	chr3	193996820	0.4733428733486742	chr3:193996820:G:A
chr3:193996961	['A', 'C']	98663	29983.95073492144	-1089.9516046727626	0.000742104421939	0.0059416351224854	0.124899023019885	0.900604	0.900604	chr3	193996961	0.0454661284656134	chr3:193996961:A:C
chr3:193997354	['T', 'C']	98663	28319.804893950688	-1249.3788359098692	0.0018147524999646	0.0060794129540908	0.298507851608184	0.765316	0.765316	chr3	193997354	0.1161592070428542	chr3:193997354:T:C
chr3:193997361	['C', 'T']	98663	51031.37904116951	-1210.8317096069231	0.0076063606985902	0.0048460735412363	1.5695925028512137	0.116513	0.116513	chr3	193997361	0.933625615296461	chr3:193997361:C:T
chr3:193997364	['T', 'C']	98663	108700.11854882026	-3277.803367817488	0.0078555500464117	0.0043577486894288	1.8026624769500723	0.0714443	0.0714443	chr3	193997364	1.1460324145608216	chr3:193997364:T:C
chr3:193997374	['TTTCAACAG', 'T']	98663	50251.186429853085	-1310.286453930246	0.0079382041453292	0.0048676465425047	1.6308094838053673	0.102934	0.102934	chr3	193997374	0.9874411502769774	chr3:193997374:TTTCAACAG:T
chr3:193997640	['G', 'A']	98663	113969.2410926968	-4300.878277371973	0.0013354605366252	0.0043207229947034	0.3090826554403873	0.757259	0.757259	chr3	193997640	0.1207555563878303	chr3:193997640:G:A
chr3:193998513	['C', 'A']	98663	5189.525985018194	-150.0776779306352	0.0072274702485	0.013255331762241	0.5452500456524312	0.585583	0.585583	chr3	193998513	0.2324115397252092	chr3:193998513:C:A
chr3:193999399	['A', 'AG']	98663	154755.6852807314	-4597.25523595793	0.0060984608115358	0.0051787174780313	1.1776006004200967	0.238959	0.238959	chr3	193999399	0.6216766078436278	chr3:193999399:A:AG
chr3:193999740	['G', 'A']	98663	42338.29504490808	-145.5623243502921	0.0033207429146459	0.0052979617224621	0.6267963206617271	0.530794	0.530794	chr3	193999740	0.275073994966643	chr3:193999740:G:A
chr3:193999768	['C', 'A']	98663	28028.124873291992	-1306.1000573233102	0.0008116402834227	0.0060878851523848	0.1333205642200341	0.89394	0.89394	chr3	193999768	0.0486916294628874	chr3:193999768:C:A
chr3:193999819	['A', 'T']	98663	125053.47725291434	-3376.65141198731	0.0060476351716989	0.0044400918582376	1.3620518144188447	0.173185	0.173185	chr3	193999819	0.7614897260561759	chr3:193999819:A:T
chr3:193999889	['C', 'T']	98663	125048.87204022058	-3375.559142209598	0.0060977459110692	0.004440073251332	1.373343538699494	0.169649	0.169649	chr3	193999889	0.770448695970304	chr3:193999889:C:T
chr3:193999911	['TTGA', 'T']	98663	125050.94200827148	-3373.8516912682403	0.0061203627043647	0.0044402288904636	1.3783890099696257	0.168086	0.168086	chr3	193999911	0.7744684577440415	chr3:193999911:TTGA:T
chr3:193999916	['G', 'T']	98663	5206.15830123657	-159.86686332775903	0.0058805311018808	0.0132353081620758	0.4443063228955123	0.656822	0.656822	chr3	193999916	0.182552309118536	chr3:193999916:G:T
chr3:194000137	['T', 'C']	98663	82699.89667511403	-3236.330464403123	0.0034140346167307	0.0043178307760054	0.7906828205734223	0.429131	0.429131	chr3	194000137	0.3674101113292584	chr3:194000137:T:C
chr3:194000258	['T', 'C']	98663	125086.82074104108	-3388.631734537033	0.0058337685214941	0.0044407821824185	1.313680401752319	0.188957	0.188957	chr3	194000258	0.7236370148077638	chr3:194000258:T:C
chr3:194000264	['A', 'G']	98663	154757.39108971105	-4603.354040954407	0.0059637253126705	0.0051788082993075	1.1515632493035	0.249503	0.249503	chr3	194000264	0.6029242280942474	chr3:194000264:A:G
chr3:194001109	['G', 'A']	98663	125170.4083717336	-3464.473729398844	0.0055419976581546	0.0044732746296892	1.2389129031721453	0.215381	0.215381	chr3	194001109	0.6667926109688909	chr3:194001109:G:A
chr3:194001403	['A', 'G']	98663	124845.51134359233	-3372.5600650289166	0.0059630155656941	0.004438232078962	1.343556501688996	0.179095	0.179095	chr3	194001403	0.7469165386776071	chr3:194001403:A:G
chr3:194001409	['T', 'C']	98663	5250.576686245274	-170.28089743664836	0.0039514340070009	0.0131893025073663	0.2995938568240497	0.764488	0.764488	chr3	194001409	0.1166293272231258	chr3:194001409:T:C
chr3:194001579	['T', 'A']	98663	124823.56816569006	-3381.446258945038	0.0057843795379394	0.0044376040395589	1.3034915883379254	0.19241	0.19241	chr3	194001579	0.715772360406519	chr3:194001579:T:A
chr3:194001657	['C', 'T']	98663	83486.76980393745	-3186.632516637971	0.0019639860809743	0.0043089267636221	0.4557947230747079	0.648539	0.648539	chr3	194001657	0.1880639024241343	chr3:194001657:C:T
chr3:194002266	['T', 'A']	98663	123038.41171818764	-3236.7724482702	0.0045020352401321	0.0044213810378485	1.0182418573729013	0.308566	0.308566	chr3	194002266	0.510651929296419	chr3:194002266:T:A
chr3:194002789	['G', 'C']	98663	8882.630210022706	-458.4913316925262	0.0029202578419962	0.0102524436187056	0.2848352988421406	0.775771	0.775771	chr3	194002789	0.11026645930077	chr3:194002789:G:C
chr3:194002945	['C', 'T']	98663	18049.731773076965	-294.9188840003139	-0.0083500239514062	0.0075164060744542	-1.1109064450076898	0.266611	0.266611	chr3	194002945	0.5741219361646636	chr3:194002945:C:T
chr3:194003461	['G', 'A']	98663	78267.51937638747	-2961.857163411586	0.0034811976368635	0.0043494173997848	0.8003825149170142	0.423491	0.423491	chr3	194003461	0.3731558148300157	chr3:194003461:G:A
chr3:194003568	['T', 'C']	98663	5440.385987674343	-139.5512045151595	0.0039097697888442	0.0129520789518108	0.3018642646783478	0.762756	0.762756	chr3	194003568	0.1176143674198816	chr3:194003568:T:C
chr3:194003862	['T', 'A']	98663	23359.73525744352	-113.24262215959396	0.0082634516358693	0.0065844280003977	1.2549991639927098	0.209482	0.209482	chr3	194003862	0.6788532883851334	chr3:194003862:T:A
chr3:194004541	['C', 'T']	98663	23302.180897646416	-89.53702293978358	0.008989820723732	0.0065955111200197	1.3630210851202669	0.172879	0.172879	chr3	194004541	0.762257758247316	chr3:194004541:C:T
chr3:194004845	['G', 'A']	98663	81830.29391909017	-3374.5357467650138	0.000140369787079	0.0043246331681245	0.0324581950935495	0.974107	0.974107	chr3	194004845	0.0113933357730608	chr3:194004845:G:A
chr3:194005835	['G', 'C']	98663	111374.96337185727	-3281.824209687441	-0.0014220007574797	0.0043135048228497	-0.3296624939300017	0.741656	0.741656	chr3	194005835	0.1297974854806259	chr3:194005835:G:C
chr3:194006053	['T', 'C']	98663	67362.77929370744	-2600.6603997264847	0.0025547073700602	0.0044840384620482	0.5697335987821359	0.56886	0.56886	chr3	194006053	0.2449946030401374	chr3:194006053:T:C
chr3:194006745	['T', 'C']	98663	40106.13780409895	-710.7117583281587	0.0044171058397239	0.0052831385004738	0.8360761012280391	0.403114	0.403114	chr3	194006745	0.3945721186984368	chr3:194006745:T:C
chr3:194007024	['A', 'G']	98663	12244.044869844	-85.2451694913347	-0.0276234791820414	0.0090810782408083	-3.041872170851661	0.00235173	0.00235173	chr3	194007024	2.6286125406915986	chr3:194007024:A:G
chr3:194007624	['C', 'T']	98663	132723.07129752578	-4658.138534071477	0.0057642245348851	0.0045422694218714	1.2690186335336802	0.204437	0.204437	chr3	194007624	0.6894405007015649	chr3:194007624:C:T
chr3:194008186	['C', 'T']	98663	10858.220107235888	-145.08657335034584	0.0053068215054559	0.0093315843875901	0.568694584438778	0.569565	0.569565	chr3	194008186	0.2444567061231128	chr3:194008186:C:T
chr3:194008324	['C', 'T']	98663	11315.11468447832	-628.9291637424786	0.0003511872159269	0.0091344606281592	0.0384464097249806	0.969332	0.969332	chr3	194008324	0.0135274499120027	chr3:194008324:C:T
chr3:194008618	['G', 'A']	98663	10844.219823435806	-143.17846467739994	0.0055282651621176	0.0093369256787771	0.5920862339820709	0.553794	0.553794	chr3	194008618	0.2566517538649247	chr3:194008618:G:A
chr3:194008821	['G', 'A']	98663	71767.27949781458	-2853.952165398091	0.0034615362262322	0.0044307366318341	0.7812552435099911	0.434654	0.434654	chr3	194008821	0.3618563193289586	chr3:194008821:G:A
chr3:194009404	['C', 'G']	98663	71766.4560669032	-2872.4681182718955	0.003065764691933	0.0044291118858255	0.6921849731871434	0.488823	0.488823	chr3	194009404	0.3108483679494522	chr3:194009404:C:G
chr3:194009724	['A', 'C']	98663	71790.73162968445	-2861.48397770227	0.0031929518315154	0.0044294177944337	0.7208513578303408	0.471003	0.471003	chr3	194009724	0.3269763266730222	chr3:194009724:A:C
chr3:194009920	['C', 'T']	98663	71793.09787622283	-2866.209954291844	0.0030400780134678	0.004430141687323	0.6862259105994394	0.492572	0.492572	chr3	194009920	0.3075302790399691	chr3:194009920:C:T
chr3:194010158	['CAGG', 'C']	98663	83880.15319735618	-2916.757278931676	-0.0026661360817121	0.0042978799899048	-0.6203374891747944	0.535037	0.535037	chr3	194010158	0.271616183698019	chr3:194010158:CAGG:C
chr3:194010485	['C', 'A']	98663	8228.333593488682	-81.70231671100828	-0.0062274471147236	0.0106773582971963	-0.5832385634524293	0.559734	0.559734	chr3	194010485	0.2520183118820701	chr3:194010485:C:A
chr3:194010581	['T', 'G']	98663	103222.73944468657	-3572.683460658432	-0.00402917796713	0.004239882244553	-0.9503042147706584	0.34196	0.34196	chr3	194010581	0.4660246915907915	chr3:194010581:T:G
chr3:194010695	['G', 'C']	98663	11885.807031059929	-47.95910750107016	-0.0276918560433111	0.0092323460995387	-2.9994386848966523	0.00270545	0.00270545	chr3	194010695	2.567760487946425	chr3:194010695:G:C
chr3:194010821	['C', 'T']	98663	6536.331245312087	-250.54559843131943	-0.0073208322739925	0.0118406559246102	-0.6182792845771754	0.536393	0.536393	chr3	194010821	0.2705168983842154	chr3:194010821:C:T
chr3:194011063	['T', 'A']	98663	71344.12352887509	-2860.143753497605	0.0025167842093464	0.0044346211755264	0.567530823880953	0.570355	0.570355	chr3	194011063	0.2438547468704779	chr3:194011063:T:A
chr3:194011259	['G', 'A']	98663	124659.7967984914	-3330.9950126565363	0.0004994437435166	0.0044083061547475	0.1132960656507058	0.909796	0.909796	chr3	194011259	0.0410559769166444	chr3:194011259:G:A
chr3:194011436	['C', 'T']	98663	91220.49132731157	-2970.510975669246	-0.0039102617911449	0.0042475873972937	-0.9205841870696608	0.35727	0.35727	chr3	194011436	0.4470034500205047	chr3:194011436:C:T
chr3:194011649	['G', 'A']	98663	49832.66302112682	-1183.7014558591134	0.0040266141717811	0.0049045813058367	0.8209904007482196	0.411654	0.411654	chr3	194011649	0.3854676602367007	chr3:194011649:G:A
chr3:194011665	['G', 'A']	98663	65499.98483917407	-1886.5292836167023	0.0023023965631392	0.004696138038713	0.490274464711065	0.623941	0.623941	chr3	194011665	0.2048564753590345	chr3:194011665:G:A
chr3:194012047	['T', 'C']	98663	71355.57160379937	-2864.4997739408627	0.0024697215388763	0.0044346834870488	0.5569104415431239	0.57759	0.57759	chr3	194012047	0.2383803344522923	chr3:194012047:T:C
chr3:194012286	['G', 'A']	98663	71346.63209651253	-2856.5514283033144	0.0025874173249828	0.0044348293460293	0.5834310912773882	0.559604	0.559604	chr3	194012286	0.2521191898704905	chr3:194012286:G:A
chr3:194012622	['A', 'T']	98663	11625.299193998071	-608.929330712134	0.0004157461619566	0.0090140283498368	0.0461221271801473	0.963213	0.963213	chr3	194012622	0.016277664593139	chr3:194012622:A:T
chr3:194012917	['T', 'C']	98663	8151.321885105474	-62.33024623250437	-0.003522245062093	0.0107324347165675	-0.3281869543222818	0.742771	0.742771	chr3	194012917	0.1291450607559462	chr3:194012917:T:C
chr3:194012969	['A', 'G']	98663	79537.9293100302	-2935.108517712102	0.0016782247263661	0.004332958327871	0.3873161473931686	0.698523	0.698523	chr3	194012969	0.1558192894658569	chr3:194012969:A:G
chr3:194013070	['A', 'G']	98663	136545.99152559557	-3859.506457948948	0.0014763892486784	0.0045943048784092	0.3213520407878703	0.747944	0.747944	chr3	194013070	0.126130917378085	chr3:194013070:A:G
chr3:194013243	['T', 'A']	98663	8147.495474218758	-64.1692778939891	-0.0035450619757728	0.0107349402645212	-0.3302358362895807	0.741222	0.741222	chr3	194013243	0.1300516989904732	chr3:194013243:T:A
chr3:194013424	['G', 'A']	98663	6476.525143175713	-235.8548310559302	-0.0056254382020922	0.011895383319109	-0.472909367540552	0.636279	0.636279	chr3	194013424	0.1963524101515194	chr3:194013424:G:A
chr3:194013425	['C', 'A']	98663	6476.525143175713	-234.02006646925648	-0.005467173259245	0.0118954671465221	-0.4596013920179246	0.645803	0.645803	chr3	194013425	0.1898999418514995	chr3:194013425:C:A
chr3:194013473	['A', 'G']	98663	79507.03962604693	-2921.699792732952	0.0018260454708202	0.0043346776228614	0.4212644237231274	0.673563	0.673563	chr3	194013473	0.1716217774127547	chr3:194013473:A:G
chr3:194013780	['C', 'A']	98663	79421.9295294869	-2944.713338328744	0.001493517408969	0.0043352695539892	0.3445039323090577	0.730468	0.730468	chr3	194013780	0.1363988046822133	chr3:194013780:C:A
chr3:194014055	['C', 'T']	98663	79576.4465394739	-2942.9244801819777	0.0016062419573727	0.0043433336174979	0.3698177710553094	0.711519	0.711519	chr3	194014055	0.1478134982712186	chr3:194014055:C:T
chr3:194014079	['G', 'C']	98663	11940.329156974822	-49.88148077623216	-0.026327300135856	0.0093052699274974	-2.829289245877537	0.00466609	0.00466609	chr3	194014079	2.3310468887470632	chr3:194014079:G:C
chr3:194014221	['G', 'A']	98663	78822.0803315949	-2924.844571894402	0.0013274032543953	0.004344735908652	0.3055198940289844	0.759971	0.759971	chr3	194014221	0.1192029797985137	chr3:194014221:G:A
chr3:194014310	['C', 'T']	98663	8143.99052214372	-75.41447529768735	-0.0050583866927083	0.0107372511997419	-0.4711063007289931	0.637566	0.637566	chr3	194014310	0.1954748509690602	chr3:194014310:C:T
chr3:194014431	['T', 'C']	98663	8193.079533705019	-71.17579346985073	-0.0062144459514664	0.0107068555077664	-0.5804174668238172	0.561634	0.561634	chr3	194014431	0.2505466089170227	chr3:194014431:T:C
chr3:194014560	['C', 'G']	98663	11406.271692413738	-618.6288193065353	0.002188156029892	0.0090916809799579	0.2406767279577608	0.809806	0.809806	chr3	194014560	0.0916190097888475	chr3:194014560:C:G
chr3:194014821	['C', 'T']	98663	11707.067914124113	-47.68616444894894	-0.0265491542881927	0.0092925603129532	-2.8570333034249806	0.0042771	0.0042771	chr3	194014821	2.3688505956771406	chr3:194014821:C:T
chr3:194015017	['C', 'G']	98663	11600.940651766256	-607.1006299221151	0.0007098021414881	0.0090217131730483	0.0786770902458591	0.93729	0.93729	chr3	194015017	0.0281260164613971	chr3:194015017:C:G
chr3:194015022	['C', 'A']	98663	15804.0	-867.3842750689859	-0.0042309758180621	0.0078126550260612	-0.5415541584709072	0.588127	0.588127	chr3	194015022	0.2305288823530259	chr3:194015022:C:A
chr3:194015030	['A', 'C']	98663	79411.73172066994	-2950.027502886751	0.001169956619919	0.0043345738717921	0.2699127191101027	0.787228	0.787228	chr3	194015030	0.1038994673851067	chr3:194015030:A:C
chr3:194015242	['T', 'C']	98663	79454.13270747582	-2952.056166634367	0.0011450111608529	0.004334370340992	0.2641701264020017	0.791649	0.791649	chr3	194015242	0.1014673324911445	chr3:194015242:T:C
chr3:194015554	['G', 'C']	98663	71311.28719866998	-2887.6815476839133	0.0018361825069817	0.0044350088298242	0.4140200341054305	0.67886	0.67886	chr3	194015554	0.1682197802062375	chr3:194015554:G:C
chr3:194015591	['C', 'G']	98663	11524.168033410033	-607.4005611678411	0.0010007270672251	0.0090486304053096	0.1105943134375228	0.911938	0.911938	chr3	194015591	0.040034687080768	chr3:194015591:C:G
chr3:194015615	['T', 'C']	98663	71320.01156672917	-2878.462543706725	0.0020424251095882	0.0044346229411963	0.460563420311287	0.645113	0.645113	chr3	194015615	0.1903642063288949	chr3:194015615:T:C
chr3:194016066	['C', 'T']	98663	7759.786494075192	-156.50396814026894	-0.0077075053528897	0.0109618153050249	-0.7031230812068723	0.481981	0.481981	chr3	194016066	0.3169700815906019	chr3:194016066:C:T
chr3:194016101	['C', 'T']	98663	71317.01101931166	-2880.2268200079047	0.0019646335964818	0.0044343874800981	0.4430450891581383	0.657734	0.657734	chr3	194016101	0.1819497077367128	chr3:194016101:C:T
chr3:194016135	['G', 'A']	98663	15901.772898674124	-863.1747742353132	-0.004009074990445	0.0077886792148037	-0.5147310448766633	0.606742	0.606742	chr3	194016135	0.2169959412074164	chr3:194016135:G:A
chr3:194016265	['A', 'G']	98663	71343.01576359676	-2865.669798195508	0.0022562743918838	0.0044335568020399	0.5089084210775661	0.610818	0.610818	chr3	194016265	0.2140881733420566	chr3:194016265:A:G
chr3:194016283	['C', 'T']	98663	71322.84340280594	-2869.948070708622	0.002153382624602	0.0044342575509471	0.4856241659084731	0.627235	0.627235	chr3	194016283	0.2025697158166557	chr3:194016283:C:T
chr3:194016305	['C', 'G']	98663	71265.27927133384	-2872.757137037229	0.0024185496721989	0.0044363508792425	0.5451664527968784	0.58564	0.58564	chr3	194016305	0.2323692680391374	chr3:194016305:C:G
chr3:194016560	['A', 'G']	98663	132857.89190641287	-4054.882774413138	0.0001006130567018	0.0045331740600374	0.0221948364146806	0.982293	0.982293	chr3	194016560	0.0077589508042977	chr3:194016560:A:G
chr3:194016573	['A', 'G']	98663	12481.391558204596	-563.3362053966815	0.0062610875605713	0.0087283853587571	0.7173248319392307	0.473175	0.473175	chr3	194016573	0.3249782092023164	chr3:194016573:A:G
chr3:194016892	['A', 'G']	98663	71356.7780606036	-2880.7665890895487	0.0022360390289983	0.0044356048325108	0.5041114151128301	0.614184	0.614184	chr3	194016892	0.2117015014752024	chr3:194016892:A:G
chr3:194017042	['G', 'A']	98663	116581.99339957422	-3231.3737097731428	0.0012060828807421	0.0043264988860995	0.2787664835918681	0.780425	0.780425	chr3	194017042	0.1076688269400716	chr3:194017042:G:A
chr3:194017115	['T', 'G']	98663	11549.585304790286	-609.069902935329	0.0012881004653779	0.0090400546499279	0.142488128142924	0.886695	0.886695	chr3	194017115	0.0522257404791343	chr3:194017115:T:G
chr3:194017208	['G', 'T']	98663	11535.701521432842	-609.1017637968921	0.0014022077982071	0.0090446049967777	0.1550325081865626	0.876796	0.876796	chr3	194017208	0.057101440134672	chr3:194017208:G:T
chr3:194017221	['G', 'A']	98663	11534.701460616074	-609.3557922021038	0.0013397473850006	0.0090449400751798	0.1481212007890526	0.882247	0.882247	chr3	194017221	0.0544098097440327	chr3:194017221:G:A
chr3:194017385	['T', 'C']	98663	33512.43465082568	-249.6345949722351	0.011051138529263	0.0056637584270473	1.951202310551971	0.0510358	0.0510358	chr3	194017385	1.2921250731559506	chr3:194017385:T:C
chr3:194017421	['T', 'G']	98663	11539.467833649236	-612.969013409271	0.0009339151503449	0.0090432712936181	0.1032718271986347	0.917747	0.917747	chr3	194017421	0.0372770264759235	chr3:194017421:T:G
chr3:194017550	['G', 'C']	98663	11599.23512836886	-596.0870084781495	0.0015696339953436	0.0090198731902761	0.1740195191475421	0.86185	0.86185	chr3	194017550	0.064568314037166	chr3:194017550:G:C
chr3:194017649	['T', 'C']	98663	11598.528241256969	-592.8672846635136	0.0018242744087988	0.0090204254565426	0.2022381779648361	0.839731	0.839731	chr3	194017649	0.0758598138495097	chr3:194017649:T:C
chr3:194017917	['C', 'T']	98663	11528.70109571546	-621.0033379036581	0.0003172177288828	0.0090474717440569	0.0350614777096446	0.972031	0.972031	chr3	194017917	0.0123198843388964	chr3:194017917:C:T
chr3:194018584	['T', 'A']	98663	82568.7375282585	-3510.4240516889786	0.0013941745588825	0.0043353460716236	0.3215832221579501	0.747769	0.747769	chr3	194018584	0.1262325432042694	chr3:194018584:T:A
chr3:194018649	['A', 'G']	98663	15876.28731437839	-854.5451303544679	-0.0035331788352198	0.0077969278378028	-0.4531501263984325	0.650442	0.650442	chr3	194018649	0.1867914234728389	chr3:194018649:A:G
chr3:194019330	['G', 'T']	98663	6553.3321068742525	-217.4104091924039	-0.0021791173673477	0.0118333719157897	-0.1841501630182027	0.853896	0.853896	chr3	194019330	0.0685950208526037	chr3:194019330:G:T
chr3:194019579	['C', 'G']	98663	118428.60602159254	-4008.270256940739	0.0052825421741504	0.0043394383763737	1.2173331468218485	0.22348	0.22348	chr3	194019579	0.6507613373118731	chr3:194019579:C:G
chr3:194020116	['G', 'GT']	98663	15935.292098727892	-865.5253794393738	-0.0035220190929423	0.0077885849542933	-0.4522026932505659	0.651124	0.651124	chr3	194020116	0.1863362965507079	chr3:194020116:G:GT
chr3:194020202	['G', 'A']	98663	72527.08609049993	-2934.364507334278	0.001748775021592	0.0044234759506706	0.3953395567408698	0.692593	0.692593	chr3	194020202	0.1595219021552212	chr3:194020202:G:A
chr3:194020437	['T', 'C']	98663	15937.938469959758	-871.7050456096067	-0.0038592788899984	0.0077877474913151	-0.4955577841092494	0.620208	0.620208	chr3	194020437	0.2074626361421502	chr3:194020437:T:C
chr3:194020482	['T', 'C']	98663	12372.006345859474	-696.7092034596776	-0.0039597911344913	0.0087486377224945	-0.4526180258110311	0.650825	0.650825	chr3	194020482	0.1865357729547329	chr3:194020482:T:C
chr3:194020538	['G', 'A']	98663	8017.3697950487	-120.7399190733032	-0.005252439872699	0.0108008749147496	-0.4862976299749884	0.626757	0.626757	chr3	194020538	0.2029008068800822	chr3:194020538:G:A
chr3:194021387	['A', 'T']	98663	154306.38384503886	-4748.027869410513	-0.0032352712697617	0.0051313908411203	-0.6304862307185675	0.528378	0.528378	chr3	194021387	0.2770552733389417	chr3:194021387:A:T
chr3:194022299	['G', 'T']	98663	21350.210338028668	-379.8660354960553	0.0091619492930236	0.0068568952005475	1.336165862983003	0.181498	0.181498	chr3	194022299	0.7411281562683616	chr3:194022299:G:T
chr3:194022444	['T', 'C']	98663	137194.07691839838	-3872.239944051526	-0.0002650279063043	0.0046101777661722	-0.057487567670182	0.954157	0.954157	chr3	194022444	0.0203801592332982	chr3:194022444:T:C
chr3:194022578	['G', 'T']	98663	72980.4098955693	-2825.6192349875632	0.0016390415645613	0.0044133493521806	0.3713826923199378	0.710353	0.710353	chr3	194022578	0.1485257810637769	chr3:194022578:G:T
chr3:194022716	['C', 'G']	98663	73220.58469009143	-2807.939148398168	0.0013754639418122	0.0044091604794499	0.3119559717145625	0.755075	0.755075	chr3	194022716	0.1220099086775255	chr3:194022716:C:G
chr3:194022821	['C', 'A']	98663	72991.39805175718	-2846.8028552463497	0.0013046879517926	0.0044130496463236	0.2956431620658315	0.767503	0.767503	chr3	194022821	0.1149199182860861	chr3:194022821:C:A
chr3:194022826	['C', 'T']	98663	72978.39673400708	-2846.829409480504	0.0012803354942152	0.0044136924439982	0.2900826259329165	0.771754	0.771754	chr3	194022826	0.1125211108922865	chr3:194022826:C:T
chr3:194023273	['A', 'C']	98663	138051.1859496173	-3878.753378095713	-0.0013243757528987	0.0046315457716876	-0.2859468130477242	0.774919	0.774919	chr3	194023273	0.1107436906439978	chr3:194023273:A:C
chr3:194023323	['T', 'A']	98663	153874.59597782124	-4733.027337813655	-0.002966710337801	0.0051154039274643	-0.5799562223958336	0.561945	0.561945	chr3	194023323	0.250306188639817	chr3:194023323:T:A
chr3:194023702	['T', 'C']	98663	72997.57775277256	-2846.348870138196	0.0013012682820645	0.0044129635605992	0.294874014751177	0.768091	0.768091	chr3	194023702	0.1145873236447423	chr3:194023702:T:C
chr3:194024171	['G', 'A']	98663	9901.50178394048	71.19102467603315	-0.0286978812521616	0.0101612498831245	-2.8242471725670453	0.00474013	0.00474013	chr3	194024171	2.3242097474591543	chr3:194024171:G:A
chr3:194024213	['T', 'A']	98663	63729.899600511024	-1067.2686689906395	-0.0011486233926158	0.0045914939867308	-0.2501633228607683	0.802462	0.802462	chr3	194024213	0.0955755241331269	chr3:194024213:T:A
chr3:194024362	['T', 'C']	98663	73210.84058676231	-2812.4939235176885	0.0012953965205697	0.0044094880119987	0.2937748140021833	0.768931	0.768931	chr3	194024362	0.1141126298523068	chr3:194024362:T:C
chr3:194024847	['A', 'G']	98663	11568.289755909662	-70.17740652891297	-0.0292522260144383	0.0093439575953017	-3.1306034639055627	0.00174498	0.00174498	chr3	194024847	2.7582095463205114	chr3:194024847:A:G
chr3:194025078	['A', 'C']	98663	72514.10915782112	-2918.7812303359938	0.0012558031716887	0.0044235234162731	0.2838920592279342	0.776494	0.776494	chr3	194025078	0.1098618957331803	chr3:194025078:A:C
chr3:194025644	['C', 'T']	98663	6699.0	-195.8347410409669	-0.0026610214154314	0.0116976151141088	-0.2274840973543282	0.820048	0.820048	chr3	194025644	0.0861607262443023	chr3:194025644:C:T
chr3:194025647	['A', 'T']	98663	154059.49177436522	-4716.025614692166	-0.0027358907448893	0.0051220921736912	-0.5341353986056296	0.593249	0.593249	chr3	194025647	0.2267629851710497	chr3:194025647:A:T
chr3:194027065	['A', 'G']	98663	106334.09926396048	-3220.970302194992	0.0066178733792471	0.0042563755044719	1.5548142715073354	0.119994	0.119994	chr3	194027065	0.9208404692193564	chr3:194027065:A:G
chr3:194028102	['C', 'T']	98663	2470.125179914452	-138.76221303582668	-0.0062509049582016	0.0190589546958247	-0.3279773239384966	0.74293	0.74293	chr3	194028102	0.129052104201584	chr3:194028102:C:T
chr3:194028929	['A', 'G']	98663	145920.26874265092	-4614.465116719424	-0.0016328834575526	0.0048296702296469	-0.3380941927523724	0.735293	0.735293	chr3	194028929	0.1335395684983317	chr3:194028929:A:G
chr3:194029038	['T', 'G']	98663	153946.8446208274	-4737.598510041538	-0.0030696045616914	0.0051185724509454	-0.5996993480329478	0.548708	0.548708	chr3	194029038	0.2606587078729428	chr3:194029038:T:G
chr3:194029238	['A', 'G']	98663	23737.88714762141	-563.8677973471812	-0.0175608232143913	0.0065909600886957	-2.6643801476677185	0.00771429	0.00771429	chr3	194029238	2.112704038916643	chr3:194029238:A:G
chr3:194029487	['T', 'C']	98663	23547.86403584352	-554.6285616527447	-0.0165785045137503	0.006611831112416	-2.5073998763547416	0.0121639	0.0121639	chr3	194029487	1.9149271588688053	chr3:194029487:T:C
chr3:194030190	['G', 'A']	98663	11620.588903079324	-48.22472253204389	-0.0271488537394292	0.0093280180067294	-2.910463264526646	0.00360974	0.00360974	chr3	194030190	2.442524078047732	chr3:194030190:G:A
chr3:194030286	['C', 'T']	98663	107143.11735428282	-3195.503033415612	0.0059842222757245	0.0042582396662099	1.405327728077545	0.159927	0.159927	chr3	194030286	0.7960782094174491	chr3:194030286:C:T
chr3:194030717	['A', 'G']	98663	11626.824906746677	-48.80000423382702	-0.0272171813375821	0.0093274432758296	-2.9179680361188187	0.003524	0.003524	chr3	194030717	2.45296410025999	chr3:194030717:A:G
chr3:194030772	['G', 'C']	98663	106898.00159146891	-3178.605599922738	0.0068407341896316	0.0042570108233227	1.606933708543459	0.108072	0.108072	chr3	194030772	0.9662868113254612	chr3:194030772:G:C
chr3:194030976	['T', 'A']	98663	129911.65114251534	-3750.998122637919	0.0001605515256295	0.0044767402173514	0.0358634894665592	0.971391	0.971391	chr3	194030976	0.0126059246106087	chr3:194030976:T:A
chr3:194030991	['T', 'C']	98663	129744.76591775494	-3768.837099448005	0.0003033104736505	0.0044731906720326	0.0678062921723677	0.94594	0.94594	chr3	194030991	0.024136409576328	chr3:194030991:T:C
chr3:194031638	['G', 'A']	98663	6544.198986418001	-208.3188265348037	-0.0008860466072589	0.0118399255615437	-0.0748354879980725	0.940346	0.940346	chr3	194031638	0.0267123184830621	chr3:194031638:G:A
chr3:194032736	['T', 'C']	98663	161499.18438443917	-5129.043993776939	-0.0053227134118777	0.0055059974926041	-0.9667119207786524	0.33369	0.33369	chr3	194032736	0.4766568080587012	chr3:194032736:T:C
chr3:194032846	['C', 'A']	98663	82010.79320587161	-3603.8543750836575	0.0010474142942904	0.0043434730446682	0.2411467237205873	0.809442	0.809442	chr3	194032846	0.0918142648629012	chr3:194032846:C:A
chr3:194033175	['C', 'A']	98663	7864.478263073071	-115.66246101474732	-0.0061014494164438	0.0108910864087588	-0.5602241307659542	0.575328	0.575328	chr3	194033175	0.2400844892639466	chr3:194033175:C:A
chr3:194033706	['T', 'C']	98663	27242.14169572621	-804.231323249909	-0.0134208921581563	0.0062030876815976	-2.163582532932975	0.0304988	0.0304988	chr3	194033706	1.51571724798537	chr3:194033706:T:C
chr3:194034290	['A', 'G']	98663	155781.05244485888	-5012.214243604194	-0.0072625680218228	0.0051982363233552	-1.3971215562464443	0.16238	0.16238	chr3	194034290	0.7894674629306033	chr3:194034290:A:G
chr3:194034360	['G', 'A']	98663	27165.753388138222	-804.4297534618028	-0.0133674125688289	0.0062092075801929	-2.152837120709316	0.0313339	0.0313339	chr3	194034360	1.5039855469290788	chr3:194034360:G:A
chr3:194035033	['C', 'T']	98663	41340.44708565636	-743.9165190663871	0.0046955532513845	0.005218697829017	0.8997557255138036	0.368252	0.368252	chr3	194035033	0.4338548857980127	chr3:194035033:C:T
chr3:194036430	['C', 'T']	98663	10198.1033629969	52.47315416956981	-0.0259634144307841	0.0099969644304694	-2.597129819893218	0.00940203	0.00940203	chr3	194036430	2.026778367398599	chr3:194036430:C:T
chr3:194036693	['C', 'T']	98663	42475.04063177957	-1088.901770547613	-0.0098812334177086	0.0052068772491155	-1.8977273603650155	0.0577349	0.0577349	chr3	194036693	1.238561582070838	chr3:194036693:C:T
chr3:194036968	['A', 'G']	98663	116035.69770483166	-4346.3713743678845	0.0007381261168033	0.0043255743075169	0.170642338872925	0.864505	0.864505	chr3	194036968	0.0632324905726729	chr3:194036968:A:G
chr3:194037017	['C', 'T']	98663	11008.0041458025	33.88615445934784	-0.0224367489783939	0.0095930490136899	-2.338854825652945	0.0193449	0.0193449	chr3	194037017	1.7134335109445682	chr3:194037017:C:T
chr3:194037222	['A', 'T']	98663	43569.71522997535	-938.9363518767684	-0.0094248042702726	0.0051654559312118	-1.824583230557444	0.068067	0.068067	chr3	194037222	1.1670633901645666	chr3:194037222:A:T
chr3:194039309	['C', 'T']	98663	121287.73283116036	-4321.134017341359	-0.0063376624611577	0.0043551183082902	-1.455221652439047	0.145611	0.145611	chr3	194039309	0.8368058155528503	chr3:194039309:C:T
chr3:194040024	['C', 'A']	98663	109974.12046750422	-4401.892752706546	-0.0025226269542859	0.0043050295636863	-0.585972039673036	0.557896	0.557896	chr3	194040024	0.253446752380911	chr3:194040024:C:A
chr3:194040046	['A', 'G']	98663	37512.35393252734	-965.1674216056268	0.0008533621094154	0.0054031705473741	0.1579372892144223	0.874507	0.874507	chr3	194040046	0.0582367098568813	chr3:194040046:A:G
chr3:194040057	['C', 'T']	98663	37368.117009080335	-941.2118368747762	0.0012084452523052	0.005411156634789	0.2233247591718188	0.823283	0.823283	chr3	194040057	0.0844508522581234	chr3:194040057:C:T
chr3:194040745	['T', 'C']	98663	21001.425720396102	-170.69565997103982	-0.0111481243801757	0.0069797050973719	-1.597219971997581	0.11022	0.11022	chr3	194040745	0.957739593310548	chr3:194040745:T:C
chr3:194040808	['T', 'C']	98663	154203.50345142162	-5600.068959906109	-0.0077291448198095	0.0051411368382276	-1.5033921607256873	0.132741	0.132741	chr3	194040808	0.876994914938318	chr3:194040808:T:C
chr3:194040829	['A', 'G']	98663	43232.505468552015	-1256.3067863420713	0.0016208469316053	0.0051318739667422	0.3158391928775891	0.752125	0.752125	chr3	194040829	0.1237099755002877	chr3:194040829:A:G
chr3:194040931	['T', 'C']	98663	33595.08604068888	-798.8456487259356	0.0046057193568942	0.0056410167899999	0.8164697125275286	0.414234	0.414234	chr3	194040931	0.3827542574310336	chr3:194040931:T:C
chr3:194041513	['G', 'A']	98663	31292.914892321533	-1413.6612282809244	-0.008003297014427	0.0058127500500254	-1.376852083015674	0.168561	0.168561	chr3	194041513	0.7732429009097234	chr3:194041513:G:A
chr3:194041520	['C', 'T']	98663	14054.41018880936	-862.0664224750257	-0.0058817435114455	0.0082645867123189	-0.7116802952382819	0.476664	0.476664	chr3	194041520	0.3217876468808759	chr3:194041520:C:T
chr3:194041664	['T', 'TG']	98663	50681.73265008211	-13.661083429031708	0.003496870785304	0.0050273688526985	0.6955667840896508	0.486702	0.486702	chr3	194041664	0.3127368691105532	chr3:194041664:T:TG
chr3:194043059	['C', 'T']	98663	41871.94150979736	-1354.4228926144076	0.0015403647653443	0.0051951643022438	0.2964997208421463	0.766849	0.766849	chr3	194043059	0.1152901444250235	chr3:194043059:C:T
chr3:194043154	['T', 'C']	98663	119456.79360332502	-3890.5754513697375	-0.008109211753415	0.0043467498584463	-1.8655804951963828	0.062103	0.062103	chr3	194043154	1.206887419920423	chr3:194043154:T:C
chr3:194048484	['T', 'C']	98663	118844.50009630893	-5778.07452259115	-0.0073744605571839	0.0044375217076598	-1.6618421368969247	0.0965476	0.0965476	chr3	194048484	1.0152585175315196	chr3:194048484:T:C
chr3:194048509	['T', 'A']	98663	23854.692456616933	-835.8598735407616	-0.00028760908957	0.0065285534930047	-0.0440540297139586	0.964861	0.964861	chr3	194048509	0.0155352475692358	chr3:194048509:T:A
chr3:194049939	['T', 'C']	98663	56022.22064980486	-3053.2398437948405	-0.0034998931178384	0.0047534873659293	-0.7362790407152309	0.461563	0.461563	chr3	194049939	0.3357690125470257	chr3:194049939:T:C
chr3:194049944	['C', 'T']	98663	21807.989316196	-1076.7790134595052	-0.0017033724474341	0.0067789240902107	-0.2512747487309831	0.801602	0.801602	chr3	194049944	0.0960412079091146	chr3:194049944:C:T
chr3:194050771	['A', 'G']	98663	118372.19501834916	-5661.548749434652	-0.0070316902378985	0.0044249272049824	-1.5891086818289024	0.112039	0.112039	chr3	194050771	0.9506307761106976	chr3:194050771:A:G
chr3:194051403	['C', 'A']	98663	21919.5551613688	-1082.688515942607	-0.0013953183375604	0.0067647632161614	-0.2062627017346174	0.836586	0.836586	chr3	194051403	0.0774894074742754	chr3:194051403:C:A
chr3:194051477	['A', 'G']	98663	24743.257070164407	-317.0486081043137	0.0022243638410098	0.0064283474997432	0.3460242062363131	0.729325	0.729325	chr3	194051477	0.1370788993179018	chr3:194051477:A:G
chr3:194051660	['T', 'A']	98663	22311.26136052629	-1016.106533633033	-0.0006177890799057	0.0067114895036068	-0.0920494741999821	0.926659	0.926659	chr3	194051660	0.0330800519002928	chr3:194051660:T:A
chr3:194052888	['C', 'T']	98663	21799.10472541507	-1124.64167571307	-0.0018157335190458	0.0067809608267402	-0.2677693567975779	0.788877	0.788877	chr3	194052888	0.102990705770915	chr3:194052888:C:T
chr3:194052904	['T', 'C']	98663	162327.5203548795	-6481.813068668424	-0.0026408372539852	0.0056664173880077	-0.4660506053744309	0.64118	0.64118	chr3	194052904	0.1930200328324029	chr3:194052904:T:C
chr3:194052956	['T', 'A']	98663	14508.409441536767	-848.3238367689748	-0.0044238307228639	0.008164124586904	-0.5418622261056761	0.587915	0.587915	chr3	194052956	0.230685459126918	chr3:194052956:T:A
chr3:194054760	['G', 'A']	98663	22674.838568749685	-648.7714207465253	-0.0021287489114178	0.006658390611813	-0.319709226376877	0.749189	0.749189	chr3	194054760	0.1254086077975634	chr3:194054760:G:A
chr3:194054856	['C', 'T']	98663	25719.34610862205	-767.6774193831262	0.0011153938883349	0.0063196333838334	0.1764966131086551	0.859904	0.859904	chr3	194054856	0.0655500308464861	chr3:194054856:C:T
chr3:194055142	['T', 'G']	98663	70125.76901397025	-3688.0469315580326	-0.0045903375773113	0.0044966173208838	-1.0208423910107456	0.307332	0.307332	chr3	194055142	0.5123922178110395	chr3:194055142:T:G
chr3:194056076	['C', 'T']	98663	24301.477847491813	-740.7212476602829	0.0008698393513831	0.0064751181721477	0.1343356720692347	0.893137	0.893137	chr3	194056076	0.0490819187368681	chr3:194056076:C:T
chr3:194057820	['T', 'A']	98663	49330.49982766662	-1163.1002199111433	-0.00123655663576	0.0049091146747514	-0.2518899471059209	0.801127	0.801127	chr3	194057820	0.0962986311976978	chr3:194057820:T:A
chr3:194057822	['G', 'A']	98663	49330.99994931731	-1165.677171855947	-0.001297301740229	0.004909007235336	-0.2642696736910139	0.791573	0.791573	chr3	194057822	0.1015090276932703	chr3:194057822:G:A
chr3:194057936	['A', 'G']	98663	18624.188765684863	-895.9268114207941	0.0001704180359642	0.007279264273699	0.0234114368645801	0.981322	0.981322	chr3	194057936	0.0081884647123706	chr3:194057936:A:G
chr3:194057943	['A', 'G']	98663	49485.510926856965	-1149.8000327759548	-0.0012568222134403	0.0049055294574531	-0.2562052117597328	0.797793	0.797793	chr3	194057943	0.0981097785986414	chr3:194057943:A:G
chr3:194058468	['G', 'T']	98663	26518.838075928823	-1222.5042782525095	0.0029749774150691	0.0062338054637728	0.4772329570369077	0.633197	0.633197	chr3	194058468	0.1984611514321266	chr3:194058468:G:T
chr3:194058635	['C', 'A']	98663	25212.36634496461	-1098.945320423508	0.0005835053941293	0.0063681489547734	0.0916287288933368	0.926993	0.926993	chr3	194058635	0.0329235453299921	chr3:194058635:C:A
chr3:194059398	['C', 'T']	98663	77391.11917481877	-1679.5959887976187	0.0043236351043677	0.0043632292671198	0.9909254911149156	0.321724	0.321724	chr3	194059398	0.4925165403452	chr3:194059398:C:T
chr3:194059533	['A', 'G']	98663	144560.9779924581	-5226.66119816865	-0.0035992271088313	0.0048128920609177	-0.7478304236361782	0.454564	0.454564	chr3	194059533	0.3424049619688067	chr3:194059533:A:G
chr3:194059658	['C', 'G']	98663	77470.34842771119	-1685.1670745471315	0.0043075712378259	0.0043630178005645	0.9872916945854704	0.323502	0.323502	chr3	194059658	0.4901230300299675	chr3:194059658:C:G
chr3:194059663	['C', 'T']	98663	28709.6188801265	-102.8119126282488	0.0040748475576593	0.00607578666994	0.6706699525543983	0.502432	0.502432	chr3	194059663	0.2989227080828694	chr3:194059663:C:T
chr3:194060098	['C', 'T']	98663	77860.68073632565	-1632.3777310211328	0.0038129608733907	0.0043609233375637	0.8743471458319413	0.381931	0.381931	chr3	194060098	0.4180150900358292	chr3:194060098:C:T
chr3:194060440	['GTGTT', 'G']	98663	21496.02773718092	-544.5098913318226	0.0016379673200548	0.0068716119424338	0.2383672613902986	0.811597	0.811597	chr3	194060440	0.0906595669687232	chr3:194060440:GTGTT:G
chr3:194060508	['A', 'G']	98663	65964.38315236673	-3573.728594497149	-0.0065756981389172	0.0045559149149584	-1.4433320774554668	0.14893	0.14893	chr3	194060508	0.827017810494131	chr3:194060508:A:G
chr3:194060565	['T', 'G']	98663	144618.12356566516	-5222.514771460901	-0.0035191539068757	0.004815793880991	-0.7307526015111521	0.464932	0.464932	chr3	194060565	0.332610561484908	chr3:194060565:T:G
chr3:194061075	['G', 'A']	98663	88496.4543528505	-3941.074105708456	-0.0027053412116709	0.0042894978087012	-0.6306894961417528	0.528245	0.528245	chr3	194061075	0.2771646049858929	chr3:194061075:G:A
chr3:194061107	['C', 'T']	98663	21717.30173951828	-544.0494873510713	0.0003702478091211	0.0067851930009519	0.0545670269171757	0.956484	0.956484	chr3	194061107	0.0193222904247971	chr3:194061107:C:T
chr3:194061184	['A', 'T']	98663	167217.47417340713	-5569.455526040312	0.0014335606947315	0.0059215624760037	0.242091627090126	0.80871	0.80871	chr3	194061184	0.0922071866433496	chr3:194061184:A:T
chr3:194061452	['T', 'C']	98663	167873.61187978304	-5519.631091102259	0.0014404907512034	0.0059752588595485	0.2410758738764228	0.809497	0.809497	chr3	194061452	0.0917847564051843	chr3:194061452:T:C
chr3:194061517	['G', 'A']	98663	167844.50594984693	-5515.58289073628	0.0012718555832178	0.0059726912246805	0.2129451423777338	0.83137	0.83137	chr3	194061517	0.080205651070515	chr3:194061517:G:A
chr3:194061780	['A', 'G']	98663	23912.39310079169	-458.6100135964463	0.002934182057101	0.0065140516516098	0.4504388687762197	0.652395	0.652395	chr3	194061780	0.1854893760816862	chr3:194061780:A:G
chr3:194063054	['C', 'T']	98663	72112.77079806592	-2776.958704982231	-0.0056192772301619	0.0044168232758347	-1.272244072092742	0.203289	0.203289	chr3	194063054	0.6918861204694242	chr3:194063054:C:T
chr3:194063305	['T', 'G']	98663	139283.17559403137	-5306.486693441062	0.00929748396388	0.0047294138267939	1.965885055608003	0.0493147	0.0493147	chr3	194063305	1.3070236045101715	chr3:194063305:T:G
chr3:194063901	['C', 'T']	98663	9231.56139959658	-289.2912569813202	-0.0041139002657315	0.010047778574755	-0.4094338101824499	0.682222	0.682222	chr3	194063901	0.1660742797621808	chr3:194063901:C:T
chr3:194064443	['A', 'C']	98663	114083.1258173413	-4490.103865860512	-0.0029511596313739	0.0043105288764403	-0.6846398008151324	0.493573	0.493573	chr3	194064443	0.3066486056031146	chr3:194064443:A:C
chr3:194064541	['T', 'C']	98663	19720.994118422524	-769.3297347718432	0.0152289942323959	0.0071008660186187	2.144667170520459	0.0319819	0.0319819	chr3	194064541	1.4950957389949016	chr3:194064541:T:C
chr3:194065389	['T', 'C']	98663	114189.09148696731	-4401.641979634978	-0.0002972463545061	0.0043127973787145	-0.0689219382234828	0.945052	0.945052	chr3	194065389	0.0245442944624387	chr3:194065389:T:C
chr3:194065833	['T', 'C']	98663	14417.799426178814	228.6968052355599	0.011073552747558	0.0082774215122333	1.3378022046107223	0.180964	0.180964	chr3	194065833	0.7424078127351079	chr3:194065833:T:C
chr3:194066130	['T', 'C']	98663	15681.589409343866	-1034.9150457090848	-0.0097594821291356	0.0078595308789684	-1.241738505697756	0.214336	0.214336	chr3	194066130	0.668904878476246	chr3:194066130:T:C
chr3:194066755	['T', 'C']	98663	89955.17573582337	-2944.0740602269148	0.0003637041910826	0.0042662747349564	0.085251000856212	0.932062	0.932062	chr3	194066755	0.0305551977723042	chr3:194066755:T:C
chr3:194066766	['C', 'T']	98663	85220.45757677144	-2842.9786469183528	0.0005336588131717	0.0042936969461355	0.1242888866788894	0.901087	0.901087	chr3	194066766	0.0452332758401805	chr3:194066766:C:T
chr3:194067409	['A', 'G']	98663	90573.11411192214	-2931.937286199792	0.000128052308824	0.0042643237932503	0.0300287489957328	0.976044	0.976044	chr3	194067409	0.0105306039250274	chr3:194067409:A:G
chr3:194067559	['C', 'A']	98663	52949.343379967584	-1194.937440238246	0.0005701332284922	0.0048167459038256	0.1183648130659032	0.905779	0.905779	chr3	194067559	0.0429777524208275	chr3:194067559:C:A
chr3:194068049	['T', 'C']	98663	85566.74346653686	-2698.30428905903	0.0015324161938641	0.0042944878110134	0.356833285202057	0.721217	0.721217	chr3	194068049	0.141934044956876	chr3:194068049:T:C
chr3:194068796	['G', 'A']	98663	66385.03162861496	-1745.701184572282	0.0002281997439961	0.004514071799234	0.0505529717172229	0.959682	0.959682	chr3	194068796	0.0178726508396453	chr3:194068796:G:A
chr3:194068942	['A', 'G']	98663	53706.3057265416	-1175.6375068761165	-0.0010317256684763	0.004796790152884	-0.2150866799657783	0.8297	0.8297	chr3	194068942	0.0810789099086642	chr3:194068942:A:G
chr3:194069354	['G', 'GGCCTC']	98663	23786.92874157417	-1196.089910655383	0.0011332151476223	0.006542389169928	0.1732112104903806	0.862486	0.862486	chr3	194069354	0.0642479457295788	chr3:194069354:G:GGCCTC
chr3:194069572	['T', 'A']	98663	23741.443790101068	-1204.2553615062857	0.0020211462913549	0.0065482579562185	0.3086540427802797	0.757585	0.757585	chr3	194069572	0.1205686328454906	chr3:194069572:T:A
chr3:194069854	['C', 'T']	98663	53206.62842255718	-1160.5180560934562	-0.0007203900668995	0.0048129104206625	-0.149678677543376	0.881018	0.881018	chr3	194069854	0.0550152184655725	chr3:194069854:C:T
chr3:194069986	['C', 'T']	98663	53432.37285334845	-1097.4173316914546	-0.0006187351338404	0.0048061099164524	-0.1287392807481055	0.897564	0.897564	chr3	194069986	0.0469345746651029	chr3:194069986:C:T
chr3:194070006	['A', 'G']	98663	19605.18579451	-302.5712967536966	0.0083937167195729	0.0071500046771286	1.1739456264165384	0.24042	0.24042	chr3	194070006	0.6190294071836566	chr3:194070006:A:G
chr3:194070266	['CA', 'C']	98663	23555.95500663903	-1178.1323838357891	0.0020614068605626	0.0065678642519904	0.3138625862947584	0.753626	0.753626	chr3	194070266	0.1228441268529883	chr3:194070266:CA:C
chr3:194070433	['C', 'G']	98663	20239.82056376002	-245.38407284963344	0.0064466416180714	0.0070509082025892	0.9142994679329474	0.360562	0.360562	chr3	194070433	0.4430200459439715	chr3:194070433:C:G
chr3:194070772	['C', 'T']	98663	44756.16527953773	-1553.7923550547207	0.0028670753242716	0.005070945254412	0.5653926793583598	0.571808	0.571808	chr3	194070772	0.2427497728473011	chr3:194070772:C:T
chr3:194071320	['C', 'T']	98663	18005.919987429923	-657.0289789751367	-0.0016701025368614	0.0073576442675876	-0.2269887583745586	0.820433	0.820433	chr3	194071320	0.0859568794717978	chr3:194071320:C:T
chr3:194071727	['C', 'T']	98663	143772.17334130916	-3806.992908446225	0.001732835214855	0.0048125655931427	0.3600647474445112	0.718799	0.718799	chr3	194071727	0.1433925357572541	chr3:194071727:C:T
chr3:194071797	['A', 'G']	98663	143838.73637626355	-3798.683763904969	0.0022930332870444	0.0048146567448195	0.476261010613408	0.633889	0.633889	chr3	194071797	0.1979867845598602	chr3:194071797:A:G
chr3:194072488	['TTC', 'T']	98663	77577.01591727074	-1321.2855539844834	0.0068691700179067	0.0043879747741102	1.5654533974160263	0.11748	0.11748	chr3	194072488	0.9300360621492374	chr3:194072488:TTC:T
chr3:194073200	['T', 'A']	98663	112353.66514277604	-2283.0027702836496	0.0047366447114122	0.0043625238383911	1.0857578976941555	0.277589	0.277589	chr3	194073200	0.5565977476334412	chr3:194073200:T:A
chr3:194073331	['T', 'C']	98663	138641.10397088493	-3582.5286726974264	0.0046192575408896	0.004685594972164	0.9858422608721996	0.324213	0.324213	chr3	194073331	0.4891695751905496	chr3:194073331:T:C
chr3:194073526	['C', 'T']	98663	138206.40871953935	-3639.670317578588	0.0046533026214307	0.004673275614655	0.9957261255549286	0.319386	0.319386	chr3	194073526	0.4956841246909707	chr3:194073526:C:T
chr3:194074846	['G', 'A']	98663	34631.07308394161	-984.4781818288658	-0.0033498131294855	0.0055763069520443	-0.6007225137162625	0.548026	0.548026	chr3	194074846	0.2611988367917801	chr3:194074846:G:A
chr3:194074990	['T', 'C']	98663	34650.51200673067	-984.2265173235536	-0.0033190636098015	0.0055744970962424	-0.5954014420491507	0.551577	0.551577	chr3	194074990	0.2583938515994147	chr3:194074990:T:C
chr3:194075089	['C', 'A']	98663	22569.49007998864	-187.1926792436058	0.008976561628424	0.0067270217575938	1.334403537240065	0.182075	0.182075	chr3	194075089	0.739749681373692	chr3:194075089:C:A
chr3:194075171	['C', 'T']	98663	2668.162259140254	83.3430723192228	0.0168480356166447	0.0184589560659622	0.9127296016328936	0.361387	0.361387	chr3	194075171	0.4420274741597323	chr3:194075171:C:T
chr3:194075934	['G', 'A']	98663	137846.56003608753	-3694.941518558376	0.0035771768177988	0.0046651500566624	0.7667870860209994	0.44321	0.44321	chr3	194075934	0.3533904493269542	chr3:194075934:G:A
chr3:194076234	['A', 'G']	98663	95936.33673293528	-2408.6283900476487	0.0040166437564831	0.0042536711239724	0.9442769879050072	0.34503	0.34503	chr3	194076234	0.462143141831019	chr3:194076234:A:G
chr3:194076990	['C', 'T']	98663	80834.41052108575	-2589.693588676038	0.0004824568880708	0.0043200650497351	0.1116781535732693	0.911079	0.911079	chr3	194076990	0.0404439635576902	chr3:194076990:C:T
chr3:194077531	['T', 'C']	98663	144145.8297527197	-3787.1815491045018	0.0009440518884683	0.0048270520825942	0.1955752439200981	0.844943	0.844943	chr3	194077531	0.0731725876425334	chr3:194077531:T:C
chr3:194077537	['C', 'T']	98663	143800.5223134631	-3806.980716193362	0.001634705105087	0.0048143951809731	0.3395452686450754	0.7342	0.7342	chr3	194077537	0.134185619832032	chr3:194077537:C:T
chr3:194077921	['C', 'T']	98663	21498.6147935652	-268.1147075339265	0.0104296283105495	0.0068667765629388	1.5188536010972085	0.128803	0.128803	chr3	194077921	0.8900740215393075	chr3:194077921:C:T
chr3:194078012	['A', 'T']	98663	143667.47372048942	-3820.519217899756	0.001776512872696	0.0048103410592196	0.3693112090859283	0.711897	0.711897	chr3	194078012	0.1475828372163782	chr3:194078012:A:T
chr3:194078325	['G', 'C']	98663	41229.343043941015	-1006.0087457433646	-0.0054308967026162	0.0052225762483658	-1.0398884466867446	0.298394	0.298394	chr3	194078325	0.5252099137499356	chr3:194078325:G:C
chr3:194078709	['T', 'C']	98663	122613.06865508229	-3511.1159389685367	-0.0034343228297192	0.0043929023531232	-0.781789020936812	0.43434	0.43434	chr3	194078709	0.3621701729879081	chr3:194078709:T:C
chr3:194079643	['C', 'T']	98663	21537.18290371301	-261.34570178142195	0.0107478359509956	0.0068613015715719	1.5664427279405146	0.117248	0.117248	chr3	194079643	0.9308945566842812	chr3:194079643:C:T
chr3:194080610	['A', 'G']	98663	143679.3876977972	-3792.980355989186	0.0020708934628406	0.0048106337362485	0.4304824637212074	0.666846	0.666846	chr3	194080610	0.1759744495502234	chr3:194080610:A:G
chr3:194080618	['G', 'A']	98663	21546.87355436402	-266.5959556535259	0.0103049190496096	0.0068603584257708	1.502096306061708	0.133075	0.133075	chr3	194080618	0.8759035251552075	chr3:194080618:G:A
chr3:194081355	['G', 'A']	98663	42783.03539571845	-1121.555184740575	-0.0060013549169799	0.0051455194329936	-1.166326353467566	0.243485	0.243485	chr3	194081355	0.6135277885269083	chr3:194081355:G:A
chr3:194081407	['C', 'T']	98663	64869.94494055161	-1313.4468724862024	-0.0005877525233526	0.0045486278814468	-0.1292153455221101	0.897188	0.897188	chr3	194081407	0.0471165437924081	chr3:194081407:C:T
chr3:194081760	['C', 'T']	98663	59715.68398430769	-1119.2512126931515	0.0007357357702651	0.0046652510041294	0.1577055060089791	0.874689	0.874689	chr3	194081760	0.0581463350835664	chr3:194081760:C:T
chr3:194082130	['T', 'A']	98663	59421.82951849976	-1131.2160347091865	0.0015908482383689	0.004668158291091	0.3407871239938528	0.733265	0.733265	chr3	194082130	0.1347390441324806	chr3:194082130:T:A
chr3:194082695	['T', 'C']	98663	64940.87313478228	-1309.5874702380245	-0.0004194647343506	0.0045478338315237	-0.0922339623411699	0.926512	0.926512	chr3	194082695	0.0331489514125058	chr3:194082695:T:C
chr3:194083440	['C', 'T']	98663	18519.68935876904	-652.5479587086672	-0.0022454630635205	0.0072625115100614	-0.3091854739795853	0.757181	0.757181	chr3	194083440	0.1208002923557372	chr3:194083440:C:T
chr3:194086298	['C', 'T']	98663	139593.29699015644	-3652.1801544821024	0.0061458107379059	0.0046899195793884	1.3104298770742175	0.190054	0.190054	chr3	194086298	0.7211229855207744	chr3:194086298:C:T
chr3:194086450	['G', 'A']	98663	97942.8832199662	-3120.2504536891734	0.0046433443229567	0.0042671147817178	1.0881695385488162	0.276523	0.276523	chr3	194086450	0.5582687401001127	chr3:194086450:G:A
chr3:194086501	['C', 'T']	98663	77156.20438762789	-2488.1816240219264	0.0047031580592318	0.0043706622407242	1.076074471142973	0.281897	0.281897	chr3	194086501	0.5499095459459871	chr3:194086501:C:T
chr3:194087180	['T', 'C']	98663	2279.046198599244	62.56213442886389	-0.0160810852197266	0.0198924791256219	-0.8084002561055275	0.418862	0.418862	chr3	194087180	0.3779290379173456	chr3:194087180:T:C
chr3:194087876	['A', 'G']	98663	2279.092399071549	64.6370581709598	-0.0145739501177773	0.0198924142838054	-0.7326385781962201	0.463781	0.463781	chr3	194087876	0.3336870473413646	chr3:194087876:A:G
chr3:194088336	['T', 'C']	98663	2285.0	67.80825942213173	-0.0141084161443508	0.0198677914217723	-0.7101149717572538	0.477635	0.477635	chr3	194088336	0.3209038566066372	chr3:194088336:T:C
chr3:194088799	['A', 'G']	98663	47935.25942258177	-831.1338072333979	-0.0025917449730502	0.0049975635806975	-0.5186017008489057	0.60404	0.60404	chr3	194088799	0.2189343011072174	chr3:194088799:A:G
chr3:194088998	['A', 'G']	98663	47950.21599886424	-833.8158245223601	-0.0025849660235781	0.0049964191755871	-0.5173637224451665	0.604903	0.604903	chr3	194088998	0.2183142616156201	chr3:194088998:A:G
chr3:194090234	['C', 'T']	98663	2532.0513272721746	56.02320448650886	0.0164420856019168	0.0188725596766087	0.8712165113615021	0.383638	0.383638	chr3	194090234	0.4160783817595838	chr3:194090234:C:T
chr3:194090339	['G', 'A']	98663	118545.42581554252	-3267.4014332924203	0.0058993514948961	0.0043612443177046	1.3526762238353476	0.176162	0.176162	chr3	194090339	0.7540877677181842	chr3:194090339:G:A
chr3:194091113	['T', 'A']	98663	19209.778803758403	-339.6451523612922	0.0118961478612973	0.0072206749873441	1.6475118852666792	0.0994561	0.0994561	chr3	194091113	1.0023685748814704	chr3:194091113:T:A
chr3:194091129	['G', 'C']	98663	19212.38945479977	-336.3105324762416	0.0120561455995415	0.0072202840656758	1.669760564803085	0.0949699	0.0949699	chr3	194091129	1.0224140192928852	chr3:194091129:G:C
chr3:194091289	['T', 'G']	98663	144504.47417726135	-3777.980066020688	0.002334428795025	0.0048315044532825	0.4831680934163431	0.628977	0.628977	chr3	194091289	0.2013652352474383	chr3:194091289:T:G
chr3:194092680	['T', 'A']	98663	21998.68232598689	-263.6679758616168	0.007327326916173	0.0068046075868063	1.0768184384916184	0.281564	0.281564	chr3	194092680	0.5504228736805097	chr3:194092680:T:A
chr3:194092894	['A', 'G']	98663	28325.376166276983	-438.3926158503753	0.004066905194115	0.0061030957680041	0.6663675860103815	0.505178	0.505178	chr3	194092894	0.296555570798106	chr3:194092894:A:G
chr3:194093051	['A', 'C']	98663	19969.02396277862	-295.368590911961	0.0102018287015098	0.007092682528772	1.438359698199555	0.150335	0.150335	chr3	194093051	0.8229398980736916	chr3:194093051:A:C
chr3:194093059	['G', 'A']	98663	5937.120351506674	-246.379962583562	-0.0126015047203881	0.0124154707584739	-1.0149840441440596	0.310116	0.310116	chr3	194093059	0.5084758263700491	chr3:194093059:G:A
chr3:194093373	['T', 'C']	98663	66612.7006152505	-868.07001126366	0.0017834164200274	0.0045689289685196	0.3903357728507784	0.696289	0.696289	chr3	194093373	0.157210465770903	chr3:194093373:T:C
chr3:194093379	['A', 'G']	98663	72434.60745636265	-1007.963618822	0.0004403916537041	0.004493004250411	0.0980171905387877	0.921919	0.921919	chr3	194093379	0.0353072344760406	chr3:194093379:A:G
chr3:194094155	['G', 'A']	98663	19220.753309546497	-351.7507907671907	0.0107472860805029	0.0072141197229644	1.4897571004112262	0.136291	0.136291	chr3	194094155	0.8655328219304659	chr3:194094155:G:A
chr3:194094453	['G', 'C']	98663	78368.41772870599	-1946.194095936192	-0.0039221336619596	0.0043720327944817	-0.8970961212619738	0.36967	0.36967	chr3	194094453	0.4321857924972483	chr3:194094453:G:C
chr3:194094783	['T', 'C']	98663	6595.63502495309	-166.58466584286143	-0.001811888992	0.0119025909018266	-0.1522264359873083	0.879009	0.879009	chr3	194094783	0.0560066782478127	chr3:194094783:T:C
chr3:194094896	['C', 'T']	98663	6506.648705367097	-161.69283293870413	-0.001656465378682	0.011899650819112	-0.1392028559377235	0.88929	0.88929	chr3	194094896	0.0509565912660712	chr3:194094896:C:T
chr3:194095020	['T', 'A']	98663	73117.2681042611	-1635.363380705703	-0.0036359140569902	0.0044413151716732	-0.8186570681090336	0.412984	0.412984	chr3	194095020	0.3840667736373366	chr3:194095020:T:A
chr3:194095822	['G', 'A']	98663	19093.967635670702	-337.6757348697675	0.0117931846273778	0.007236896746385	1.6295913898825107	0.103191	0.103191	chr3	194095822	0.9863581788791792	chr3:194095822:G:A
chr3:194095857	['A', 'T']	98663	22622.83435203487	-254.75788939372825	0.0076740639295862	0.0067260258010158	1.1409507124440734	0.253893	0.253893	chr3	194095857	0.5953492727508591	chr3:194095857:A:T
chr3:194096079	['C', 'T']	98663	2165.021943605441	47.86936019585903	-0.0263233314071427	0.0204004126071169	-1.2903332846297155	0.196938	0.196938	chr3	194096079	0.7056704768632502	chr3:194096079:C:T
chr3:194096342	['A', 'C']	98663	2842.1152251695235	97.69229433943278	-0.0269741069101572	0.0179079536047307	-1.5062640604022708	0.132003	0.132003	chr3	194096342	0.8794161985771771	chr3:194096342:A:C
chr3:194096517	['A', 'C']	98663	22584.927482154457	-267.5519524218083	0.0073354795116512	0.0067302251613585	1.089930772861472	0.275746	0.275746	chr3	194096517	0.5594907787627579	chr3:194096517:A:C
chr3:194096597	['C', 'T']	98663	2481.754615595188	8.391389973361925	0.0045210466084404	0.0190797689861009	0.2369549972923638	0.812692	0.812692	chr3	194096597	0.0900740153461673	chr3:194096597:C:T
chr3:194097201	['A', 'G']	98663	18977.464241883303	-343.563552239948	0.0126865106875204	0.0072571764918956	1.7481331343791715	0.0804441	0.0804441	chr3	194097201	1.094505802794355	chr3:194097201:A:G
chr3:194097343	['T', 'C']	98663	47844.79177821042	-1647.891360844081	-0.0058181459052944	0.0049425435627908	-1.1771562215648466	0.239136	0.239136	chr3	194097343	0.6213550394239251	chr3:194097343:T:C
chr3:194097664	['G', 'C']	98663	19031.77158698142	-571.1287206943202	-0.0033462716234185	0.0071761374984062	-0.4663053939757637	0.640998	0.640998	chr3	194097664	0.1931433255362822	chr3:194097664:G:C
chr3:194098518	['CT', 'C']	98663	33324.053075995165	-423.272698590025	-0.0015080664802168	0.0057468928024301	-0.2624142353201915	0.793003	0.793003	chr3	194098518	0.1007251697051184	chr3:194098518:CT:C
chr3:194098571	['C', 'T']	98663	6076.246343465877	-273.5709644449308	-0.0004888057599175	0.0122590278271803	-0.0398731258961487	0.968194	0.968194	chr3	194098571	0.0140376130553496	chr3:194098571:C:T
chr3:194098727	['G', 'T']	98663	13278.5383391277	-672.8239050921563	-0.0137732021017477	0.0084768927585852	-1.6247937179337963	0.10421	0.10421	chr3	194098727	0.9820906041033112	chr3:194098727:G:T
chr3:194098967	['A', 'G']	98663	2432.123254069614	61.39927282647505	-0.0285036963084745	0.0192463182200678	-1.480994753518842	0.138611	0.138611	chr3	194098967	0.8582023032758861	chr3:194098967:A:G
chr3:194098989	['A', 'T']	98663	65281.556563700666	-1446.1571245179728	-0.0038115976079439	0.004560508486335	-0.8357834700592865	0.403279	0.403279	chr3	194098989	0.39439439247682	chr3:194098989:A:T
chr3:194099455	['G', 'A']	98663	64439.67509808495	-1442.520360796666	-0.0043309171837692	0.0045764785128585	-0.9463427330862751	0.343976	0.343976	chr3	194099455	0.4634718581004988	chr3:194099455:G:A
chr3:194099573	['A', 'G']	98663	4473.181351929374	179.77081118401424	-0.0401716347545648	0.0145741341256002	-2.756365106040927	0.00584584	0.00584584	chr3	194099573	2.233153075408282	chr3:194099573:A:G
chr3:194100982	['C', 'G']	98663	33955.47402939686	-982.575248204021	-0.0094243379558859	0.0056438341848307	-1.6698467118712093	0.0949529	0.0949529	chr3	194100982	1.0224917667377635	chr3:194100982:C:G
chr3:194101918	['C', 'T']	98663	3830.0	-120.675976946169	0.018161309975282	0.0153792110773598	1.1808999749029871	0.237645	0.237645	chr3	194101918	0.6240713187361615	chr3:194101918:C:T
chr3:194102349	['G', 'A']	98663	21676.41671734988	-241.5930917409424	0.0078523801906005	0.0068123322227382	1.15267135158071	0.249048	0.249048	chr3	194102349	0.6037169415543701	chr3:194102349:G:A
chr3:194102729	['A', 'G']	98663	19539.97071405401	-252.03597906199485	0.0021807480447645	0.0071535524789343	0.3048482626200577	0.760482	0.760482	chr3	194102729	0.1189110608919665	chr3:194102729:A:G
chr3:194102832	['G', 'A']	98663	4690.095073027843	-20.38642674059416	-0.0116454431037681	0.0139488996869185	-0.8348646391578378	0.403796	0.403796	chr3	194102832	0.3938379874887932	chr3:194102832:G:A
chr3:194103198	['G', 'C']	98663	186369.55580332247	-6049.956419150382	-0.0035624804211539	0.0092766306018244	-0.384027409742212	0.700959	0.700959	chr3	194103198	0.1543073837373328	chr3:194103198:G:C
chr3:194103387	['G', 'A']	98663	107547.62090323889	-4528.752261051218	0.0045946328504498	0.0042896236903635	1.0711039433998664	0.284125	0.284125	chr3	194103387	0.5464905512669728	chr3:194103387:G:A
chr3:194104094	['C', 'T']	98663	47829.63466782915	-1466.3635824182593	0.0007646069004484	0.0049467439901135	0.1545677120094659	0.877162	0.877162	chr3	194104094	0.0569201908884715	chr3:194104094:C:T
chr3:194104135	['C', 'T']	98663	47844.12311685155	-1464.7279532384468	0.000921233892077	0.0049462462312026	0.1862490965907863	0.85225	0.85225	chr3	194104135	0.0694329900990712	chr3:194104135:C:T
chr3:194104580	['A', 'G']	98663	28625.25328980717	-810.5549653203631	0.0098849018249172	0.0060316112856513	1.6388492820206304	0.101248	0.101248	chr3	194104580	0.994613546854455	chr3:194104580:A:G
chr3:194104960	['A', 'G']	98663	107263.39471043213	-4621.277435594978	0.0046276084946241	0.0042953630558504	1.0773497919625583	0.281327	0.281327	chr3	194104960	0.5507885849755677	chr3:194104960:A:G
chr3:194105126	['G', 'A']	98663	73489.93829763508	-1737.9903836736014	-0.0041741698285147	0.0044024334920733	-0.9481505708218838	0.343055	0.343055	chr3	194105126	0.4646362464830741	chr3:194105126:G:A
chr3:194105806	['A', 'G']	98663	2648.187885176775	-98.76236367884168	-0.0164419718391931	0.0184492879620539	-0.8911981791931792	0.372825	0.372825	chr3	194105806	0.4284949734693007	chr3:194105806:A:G
chr3:194105968	['C', 'T']	98663	25133.037889615323	-310.2366160866278	-0.0099236324674297	0.0064184221645133	-1.5461171317611824	0.122079	0.122079	chr3	194105968	0.913359036861841	chr3:194105968:C:T
chr3:194107409	['A', 'G']	98663	184122.2602534212	-6364.607076028442	-0.0002899423028023	0.0084983200219195	-0.0341176023089921	0.972783	0.972783	chr3	194107409	0.0119840275765863	chr3:194107409:A:G
chr3:194107810	['C', 'T']	98663	108680.33520884026	-4504.53984004606	0.0055122573764879	0.004296350495869	1.2830092381401323	0.199492	0.199492	chr3	194107810	0.7000745156439916	chr3:194107810:C:T
chr3:194108154	['T', 'C']	98663	24358.70331887114	-360.9737691149922	-0.0095466261532653	0.0064988537229535	-1.4689707693446403	0.141844	0.141844	chr3	194108154	0.848189030132511	chr3:194108154:T:C
chr3:194109172	['T', 'C']	98663	75368.51407080007	-1819.79879995424	-0.0055156502466737	0.0043843445126373	-1.258033037954832	0.208383	0.208383	chr3	194109172	0.6811377139106083	chr3:194109172:T:C
chr3:194109302	['G', 'T']	98663	183757.03730132987	-6342.948762532702	-0.0008527193551269	0.0083931754262125	-0.1015967511490143	0.919077	0.919077	chr3	194109302	0.0366481020260296	chr3:194109302:G:T
chr3:194110070	['TA', 'T']	98663	181740.60887293448	-6243.204623600648	0.0014096187504976	0.0080268350397307	0.1756132701768998	0.860598	0.860598	chr3	194110070	0.0651996675376523	chr3:194110070:TA:T
chr3:194110649	['G', 'C']	98663	108587.00469111776	-4554.430785572999	0.004736804564122	0.0043021372971001	1.1010351918138124	0.270884	0.270884	chr3	194110649	0.5672166461920893	chr3:194110649:G:C
chr3:194111505	['A', 'G']	98663	25294.409294592348	-304.9093777711513	-0.009836611255078	0.0064005325375795	-1.536842629472496	0.124335	0.124335	chr3	194111505	0.905406601308145	chr3:194111505:A:G
chr3:194111793	['C', 'T']	98663	108150.63475457692	-4580.29880437023	0.0045148039281918	0.0042956739154473	1.0510117893158737	0.293256	0.293256	chr3	194111793	0.5327530934827338	chr3:194111793:C:T
chr3:194111906	['T', 'A']	98663	158105.68935484206	-6090.566888975133	0.0061734871098572	0.0053776602477227	1.1479875681011122	0.250976	0.250976	chr3	194111906	0.6003678066700034	chr3:194111906:T:A
chr3:194112892	['A', 'G']	98663	49360.50440961807	-1555.364797899183	-0.0015916686996131	0.0048958581749452	-0.3251051486251437	0.745102	0.745102	chr3	194112892	0.1277842708692268	chr3:194112892:A:G
chr3:194116726	['A', 'G']	98663	17452.06131343949	-587.8081759569687	-0.0123400928115358	0.0074562465096758	-1.655000648854943	0.0979275	0.0979275	chr3	194116726	1.0090953324954837	chr3:194116726:A:G
chr3:194117151	['C', 'T']	98663	134118.5936058711	-5122.110454128906	0.0060934990780232	0.0045703602207232	1.333264509522394	0.182448	0.182448	chr3	194117151	0.738860893021309	chr3:194117151:C:T
chr3:194117382	['G', 'A']	98663	164157.64675235155	-5796.288126110851	-0.0005629694906019	0.005682075649577	-0.0990781406868212	0.921076	0.921076	chr3	194117382	0.0357045337348852	chr3:194117382:G:A
chr3:194117494	['C', 'T']	98663	19932.60608149199	-695.846546714711	-0.0142287824180265	0.0070249809256633	-2.025454954054988	0.0428234	0.0428234	chr3	194117494	1.368318854495599	chr3:194117494:C:T
chr3:194117855	['G', 'A']	98663	91997.05412117708	-3811.695606758006	0.0067858660451402	0.0042612872473094	1.5924451113744702	0.111288	0.111288	chr3	194117855	0.9535516623925896	chr3:194117855:G:A
chr3:194118177	['G', 'A']	98663	92151.60274223048	-3785.368873575111	0.0070245332205235	0.0042655015784705	1.6468246679309084	0.0995973	0.0995973	chr3	194118177	1.0017524347790627	chr3:194118177:G:A
chr3:194118179	['G', 'A']	98663	134499.65821962306	-5130.737168593108	0.006117334454814	0.0045791018108701	1.3359245344342985	0.181577	0.181577	chr3	194118179	0.7409391635554962	chr3:194118179:G:A
chr3:194118314	['T', 'C']	98663	18791.919063068555	-643.6069569868929	-0.0129331651903548	0.0075443325388466	-1.7142888550790256	0.0864788	0.0864788	chr3	194118314	1.063090345384465	chr3:194118314:T:C
chr3:194118521	['A', 'G']	98663	92758.08761833074	-3687.9712605191153	0.0069597623273176	0.0042606196532224	1.6335094173575817	0.102365	0.102365	chr3	194118521	0.9898485092309632	chr3:194118521:A:G
chr3:194118680	['C', 'T']	98663	17601.003107292963	-595.091527445833	-0.0119094437164926	0.0074326941021059	-1.6023051067201048	0.109091	0.109091	chr3	194118680	0.9622110771986828	chr3:194118680:C:T
chr3:194119119	['G', 'A']	98663	92492.99942218213	-3680.777596502832	0.006828347601587	0.0042524662611257	1.605738219256188	0.108335	0.108335	chr3	194119119	0.9652312123386156	chr3:194119119:G:A
chr3:194119904	['T', 'A']	98663	51924.84170299038	-2063.032351452377	-0.0028528420524784	0.0048202731600087	-0.5918424034859506	0.553957	0.553957	chr3	194119904	0.2565239453573067	chr3:194119904:T:A
chr3:194120621	['A', 'G']	98663	25298.87192327968	-723.2836407763466	0.00492917793613	0.0063543858064993	0.7757127260180509	0.43792	0.43792	chr3	194120621	0.3586052199339516	chr3:194120621:A:G
chr3:194120954	['C', 'T']	98663	88387.08375323165	-2839.142789942426	-0.0113782478334615	0.0042708212719325	-2.6641826264747306	0.00771882	0.00771882	chr3	194120954	2.1124490865370484	chr3:194120954:C:T
chr3:194121678	['A', 'C']	98663	94204.5087600122	-2666.5201025870806	-0.0101176247186479	0.0042691484371526	-2.3699397825099107	0.0177929	0.0177929	chr3	194121678	1.7497532620703733	chr3:194121678:A:C
chr3:194121769	['G', 'A']	98663	15096.224063656176	-639.0251849056114	-0.0045930356519024	0.0079772701154239	-0.575765341457081	0.564775	0.564775	chr3	194121769	0.2481245357564418	chr3:194121769:G:A
chr3:194122438	['A', 'G']	98663	71598.15957587	-2274.130199728037	-0.0074225979478591	0.0044097710162322	-1.683216185270576	0.0923364	0.0923364	chr3	194122438	1.0346270616736848	chr3:194122438:A:G
chr3:194122540	['C', 'T']	98663	40583.468005311326	-2101.1960514890075	-0.0154787898552939	0.0052366657100063	-2.955848379956088	0.00311884	0.00311884	chr3	194122540	2.5060069044667928	chr3:194122540:C:T
chr3:194122887	['C', 'T']	98663	72032.11057614337	-2242.802642008229	-0.008342317314653	0.0044053417842589	-1.8936821983850696	0.0582701	0.0582701	chr3	194122887	1.2345542365964652	chr3:194122887:C:T
chr3:194123118	['T', 'G']	98663	72392.5506286757	-2238.905470985449	-0.0078363193937233	0.0044021457124526	-1.7801135867802398	0.0750605	0.0750605	chr3	194123118	1.1245885469504115	chr3:194123118:T:G
chr3:194123443	['G', 'A']	98663	13991.99271204995	-634.187221145641	-0.0158676013389826	0.0082401067064899	-1.925654837271134	0.0541504	0.0541504	chr3	194123443	1.266398330965694	chr3:194123443:G:A
chr3:194123693	['C', 'T']	98663	72050.90818488745	-2228.985260405256	-0.0080128530385891	0.0044054128873555	-1.818865392069764	0.068935	0.068935	chr3	194123693	1.1615602200745512	chr3:194123693:C:T
chr3:194123942	['A', 'G']	98663	71964.39973237639	-2224.1788758237403	-0.0080348490513821	0.0044071575044935	-1.823136351081113	0.0682858	0.0682858	chr3	194123942	1.165669598262963	chr3:194123942:A:G
chr3:194125033	['C', 'T']	98663	72213.27674071974	-2278.6557636363987	-0.0083324587145639	0.004403390073709	-1.892282667464282	0.0584563	0.0584563	chr3	194125033	1.2331686768409862	chr3:194125033:C:T
chr3:194125047	['GGA', 'G']	98663	72204.17287242127	-2277.118642972531	-0.0082905519533294	0.0044031790850619	-1.882855953203376	0.0597228	0.0597228	chr3	194125047	1.22385983932539	chr3:194125047:GGA:G
chr3:194125249	['T', 'C']	98663	43393.83800632528	-1498.5320681118442	0.0012711659333815	0.0051260556928626	0.2479812958629105	0.804149	0.804149	chr3	194125249	0.0946634737858552	chr3:194125249:T:C
chr3:194125585	['A', 'G']	98663	43396.99626918633	-1496.2519940436132	0.001344506694474	0.0051263834670896	0.2622719706993355	0.793112	0.793112	chr3	194125585	0.1006654790791525	chr3:194125585:A:G
chr3:194125894	['G', 'A']	98663	18741.279429504008	-594.1214174352871	-0.0054309656639314	0.0072461849603888	-0.7494931048020061	0.453562	0.453562	chr3	194125894	0.3433633383338935	chr3:194125894:G:A
chr3:194126016	['A', 'G']	98663	18736.91375830417	-603.1934592311333	-0.0058231689168211	0.0072485073161579	-0.803361114617422	0.421768	0.421768	chr3	194126016	0.3749263737445029	chr3:194126016:A:G
chr3:194126336	['A', 'G']	98663	18861.823484687207	-588.6296645904208	-0.0062475341293192	0.007227576097152	-0.8644024006583738	0.387369	0.387369	chr3	194126336	0.4118751375343883	chr3:194126336:A:G
chr3:194126352	['C', 'T']	98663	90738.07224323032	-2911.874753821547	-0.0099650612069828	0.0042555821504419	-2.341644657464323	0.019201	0.019201	chr3	194126352	1.7166761523812135	chr3:194126352:C:T
chr3:194126945	['C', 'T']	98663	18665.648602621422	-597.9560664505298	-0.0061243790149547	0.0072593523347599	-0.8436536391310641	0.398865	0.398865	chr3	194126945	0.3991740709194231	chr3:194126945:C:T
chr3:194127037	['T', 'C']	98663	18661.08053562016	-597.7866409700528	-0.0061066779244907	0.0072596977873256	-0.841175225661887	0.400252	0.400252	chr3	194127037	0.3976664892979976	chr3:194127037:T:C
chr3:194127104	['G', 'A']	98663	2364.023960592731	-57.105970365014336	0.0077165305306441	0.0195352353315009	0.3950057626488426	0.692839	0.692839	chr3	194127104	0.1593676738081482	chr3:194127104:G:A
chr3:194127328	['T', 'C']	98663	18739.40740590525	-603.3019232307665	-0.0060217342335262	0.007247065083911	-0.8309204020942059	0.406021	0.406021	chr3	194127328	0.3914515034960539	chr3:194127328:T:C
chr3:194127448	['C', 'T']	98663	18612.641081004367	-605.5847775583968	-0.0059904917059774	0.0072670951144993	-0.8243309894245302	0.409754	0.409754	chr3	194127448	0.3874767981736964	chr3:194127448:C:T
chr3:194127450	['C', 'T']	98663	18611.88640994192	-607.0602274427667	-0.0060661153760208	0.0072671093889184	-0.8347356632984051	0.403869	0.403869	chr3	194127450	0.3937594809365338	chr3:194127450:C:T
chr3:194127552	['G', 'A']	98663	15039.406377094414	-641.7893684054586	-0.0055933543247731	0.008004362761855	-0.6987882097783431	0.484686	0.484686	chr3	194127552	0.314539524553199	chr3:194127552:G:A
chr3:194127708	['C', 'T']	98663	15347.022149011656	-649.1246385835759	-0.0078434753443224	0.0079140645720021	-0.9910805342769824	0.321649	0.321649	chr3	194127708	0.4926177944739566	chr3:194127708:C:T
chr3:194127814	['A', 'G']	98663	18720.03579429683	-597.3811507586076	-0.0055825235700461	0.0072489780866868	-0.7701118010411419	0.441235	0.441235	chr3	194127814	0.355330045406858	chr3:194127814:A:G
chr3:194127919	['T', 'TG']	98663	18724.51826060514	-601.2320927715173	-0.0057350934057187	0.0072481148544864	-0.791253107995216	0.428798	0.428798	chr3	194127919	0.367747248947258	chr3:194127919:T:TG
chr3:194128133	['T', 'C']	98663	32865.99604642912	-1172.6365349907612	-0.0115851821736383	0.0056954904966824	-2.0340973583199866	0.0419444	0.0419444	chr3	194128133	1.3773260136539451	chr3:194128133:T:C
chr3:194128247	['A', 'G']	98663	24562.49372066858	-886.4237532068113	0.0069427522847134	0.0064480281004326	1.07672488031615	0.281606	0.281606	chr3	194128247	0.5503580961949412	chr3:194128247:A:G
chr3:194128682	['T', 'G']	98663	18757.752985664752	-586.3461820877952	-0.00514614618714	0.0072427706441454	-0.7105217657692701	0.477382	0.477382	chr3	194128682	0.3211339603775479	chr3:194128682:T:G
chr3:194128776	['A', 'G']	98663	19212.75391697565	-579.3734298383639	-0.0050497540355887	0.0071938101477097	-0.7019582018294421	0.482707	0.482707	chr3	194128776	0.3163164031922249	chr3:194128776:A:G
chr3:194128960	['C', 'T']	98663	24229.312071344542	-866.4494527172205	0.0077560835367323	0.0064818115622752	1.196591949984084	0.231469	0.231469	chr3	194128960	0.6355071646047256	chr3:194128960:C:T
chr3:194128990	['G', 'A']	98663	13145.266468006608	-647.3671188557012	-0.0166095994409407	0.008489043496239	-1.956592571153575	0.0503982	0.0503982	chr3	194128990	1.2975849743486656	chr3:194128990:G:A
chr3:194129019	['C', 'T']	98663	14990.51936585811	-643.7203452533004	-0.0055344175209267	0.0080031475590083	-0.6915301111369929	0.489234	0.489234	chr3	194129019	0.3104833686854649	chr3:194129019:C:T
chr3:194129045	['T', 'C']	98663	18895.572966128784	-590.2296841903732	-0.0052279011730559	0.0072480360481322	-0.7212852058597449	0.470736	0.470736	chr3	194129045	0.3272225873243813	chr3:194129045:T:C
chr3:194129560	['G', 'A']	98663	26753.16925649992	-1519.2940584673277	-0.0139035067773449	0.0062157844159648	-2.2368064667163443	0.0253012	0.0253012	chr3	194129560	1.596858880364921	chr3:194129560:G:A
chr3:194129722	['C', 'T']	98663	33144.3515447616	-837.0810008717283	-0.0125291180014232	0.0057002812743565	-2.1979824149708262	0.0279527	0.0279527	chr3	194129722	1.553576236490695	chr3:194129722:C:T
chr3:194129838	['C', 'T']	98663	30787.056553471863	-282.56752052713	0.0045135677145896	0.0058748139916671	0.7682911698977499	0.442316	0.442316	chr3	194129838	0.3542673505104997	chr3:194129838:C:T
chr3:194133601	['G', 'A']	98663	21395.168509827374	-853.924451625448	-0.0164049873886352	0.0068384347079437	-2.3989389515672013	0.0164445	0.0164445	chr3	194133601	1.7839793268357584	chr3:194133601:G:A
chr3:194136868	['A', 'C']	98663	3519.24968577684	-59.30509194869124	-0.0147582911319133	0.0161812721059163	-0.9120600058704436	0.361739	0.361739	chr3	194136868	0.4416046663234652	chr3:194136868:A:C
chr3:194137172	['T', 'C']	98663	80086.3640280185	-2139.580012448403	-0.0055201681849013	0.0043478791975635	-1.2696231735221146	0.204222	0.204222	chr3	194137172	0.6898974749623752	chr3:194137172:T:C
chr3:194141354	['C', 'G']	98663	45451.27809952284	-624.7004860440402	0.007276180856159	0.0051030169487138	1.4258586497528674	0.153912	0.153912	chr3	194141354	0.8127275183711549	chr3:194141354:C:G
chr3:194143148	['T', 'C']	98663	79162.98516391772	-2093.7994540903683	-0.004200686461996	0.0044817638777055	-0.9372841980569738	0.348615	0.348615	chr3	194143148	0.4576539302579324	chr3:194143148:T:C
chr3:194143453	['C', 'T']	98663	63505.36757222503	-1416.3083752364469	0.0028377247737529	0.0045642927704219	0.6217227764490391	0.534126	0.534126	chr3	194143453	0.2723562810802928	chr3:194143453:C:T
chr3:194143788	['G', 'T']	98663	58787.818440014285	-1285.0563212137122	0.0048521938774269	0.0048534998814245	0.999730915003712	0.317443	0.317443	chr3	194143788	0.4983342451997774	chr3:194143788:G:T
chr3:194144075	['C', 'T']	98663	15299.240525062083	-535.114519414026	0.0059512147108718	0.0079420520446356	0.7493296036622543	0.45366	0.45366	chr3	194144075	0.3432695115541371	chr3:194144075:C:T
chr3:194144481	['C', 'T']	98663	6402.324454175029	-307.7592171482714	-0.009754464205304	0.0119690068417845	-0.8149769094667602	0.415087	0.415087	chr3	194144481	0.3818608679625404	chr3:194144481:C:T
chr3:194144689	['A', 'G']	98663	11140.677498809006	-187.4541024930074	-0.0052756738026652	0.0092435169258082	-0.5707431321876454	0.568175	0.568175	chr3	194144689	0.2455178793792021	chr3:194144689:A:G
chr3:194144762	['A', 'G']	98663	93197.55972910776	-2484.5667911131486	-0.0009001312894158	0.0042678247039158	-0.2109110265447186	0.832957	0.832957	chr3	194144762	0.079377417734554	chr3:194144762:A:G
chr3:194145372	['C', 'G']	98663	63509.736295710565	-1415.2395488923412	0.0028458791062409	0.0045637825724064	0.6235790292569381	0.532906	0.532906	chr3	194145372	0.273349390000743	chr3:194145372:C:G
chr3:194145516	['A', 'G']	98663	63596.89174092436	-1413.2573624805048	0.0026131784200334	0.0045627463288937	0.5727205134077764	0.566835	0.566835	chr3	194145516	0.2465433414916641	chr3:194145516:A:G
chr3:194145917	['A', 'G']	98663	63502.88356365773	-1419.5248274952771	0.0027244250960998	0.0045642126709162	0.5969101995312829	0.550569	0.550569	chr3	194145917	0.2591882453726835	chr3:194145917:A:G
chr3:194146019	['C', 'T']	98663	51593.79808413584	-1332.657817463638	0.0044165416724127	0.0048405747224691	0.9124002676607538	0.36156	0.36156	chr3	194146019	0.441819622279018	chr3:194146019:C:T
chr3:194146161	['G', 'A']	98663	6483.32855926534	-284.84932549845746	-0.0072824805564922	0.0118917478256809	-0.6123978294229594	0.540276	0.540276	chr3	194146161	0.2673843241488806	chr3:194146161:G:A
chr3:194146273	['A', 'G']	98663	63477.93748352697	-1412.2866439171164	0.0027932733772767	0.0045645689938611	0.6119467973938839	0.540574	0.540574	chr3	194146273	0.2671448464065731	chr3:194146273:A:G
chr3:194146308	['T', 'C']	98663	56797.90811040944	-1139.3405384116018	0.0042443558912502	0.004707648224171	0.9015873083842488	0.367278	0.367278	chr3	194146308	0.4350050851715955	chr3:194146308:T:C
chr3:194146451	['A', 'G']	98663	115609.4657887	-3656.357990465629	-0.0047942342699908	0.0043170048176555	-1.110546425703192	0.266766	0.266766	chr3	194146451	0.5738695231562664	chr3:194146451:A:G
chr3:194147791	['C', 'T']	98663	35981.37627596274	-1368.2628008577765	-0.0071418437996571	0.0054922400084786	-1.3003517305565553	0.193483	0.193483	chr3	194147791	0.713357187391992	chr3:194147791:C:T
chr3:194148089	['T', 'C']	98663	36356.68493608912	-1338.7582060598654	-0.0073112403722104	0.0054704611032761	-1.3364943528858912	0.181391	0.181391	chr3	194148089	0.7413842649457276	chr3:194148089:T:C
chr3:194148240	['G', 'A']	98663	52663.27669302515	-1366.433809468724	0.0050430722043274	0.00480923058086	1.0486235000663218	0.294354	0.294354	chr3	194148240	0.5311300581493348	chr3:194148240:G:A
chr3:194148241	['A', 'G']	98663	52663.810592159294	-1369.3069282291146	0.0049843705539775	0.0048093785751804	1.0363855695827748	0.300025	0.300025	chr3	194148241	0.5228425555813955	chr3:194148241:A:G
chr3:194148282	['A', 'T']	98663	52712.28811841039	-1368.3201550153915	0.0047925070738518	0.0048068398387966	0.997018256187951	0.318758	0.318758	chr3	194148282	0.4965389067548317	chr3:194148282:A:T
chr3:194148378	['G', 'A']	98663	6411.129960166631	-306.7662696782041	-0.0093029003009351	0.0119613102036412	-0.7777492718233506	0.436719	0.436719	chr3	194148378	0.3597979131492904	chr3:194148378:G:A
chr3:194148489	['G', 'A']	98663	36195.50289919715	-1340.3210025540218	-0.0070669391750091	0.0054786262334706	-1.2899108049815406	0.197085	0.197085	chr3	194148489	0.7053464283087156	chr3:194148489:G:A
chr3:194148629	['G', 'A']	98663	6493.26325018498	-286.9679907300363	-0.0076771874032241	0.011881325211264	-0.6461558173616759	0.51818	0.51818	chr3	194148629	0.2855193533286944	chr3:194148629:G:A
chr3:194148638	['A', 'G']	98663	36358.6869030963	-1336.721618428779	-0.0073545894745283	0.0054705988437844	-1.344384716288305	0.178827	0.178827	chr3	194148638	0.7475669091097216	chr3:194148638:A:G
chr3:194149290	['A', 'G']	98663	89684.08781214835	-2635.6391492266143	-0.00056702897888	0.0042668118492926	-0.1328928949548143	0.894278	0.894278	chr3	194149290	0.0485274531302127	chr3:194149290:A:G
chr3:194149644	['T', 'C']	98663	64503.61331400239	-1479.0034439237584	0.0027990144198768	0.0045446551327894	0.6158914896934851	0.537968	0.537968	chr3	194149644	0.2692435567439148	chr3:194149644:T:C
chr3:194151925	['A', 'G']	98663	28190.428906012392	-458.7996971724175	-0.0017616724032204	0.0061005316444039	-0.2887735866162483	0.772755	0.772755	chr3	194151925	0.111958176215632	chr3:194151925:A:G
chr3:194152595	['T', 'C']	98663	9323.191707366808	-258.08960090726	0.0167681111696162	0.0100557088452871	1.6675215469742866	0.0954139	0.0954139	chr3	194152595	1.02038835219778	chr3:194152595:T:C
chr3:194152872	['C', 'T']	98663	27190.71657119686	-525.4950698333665	-0.0023662249205561	0.0061844484900721	-0.3826088816738664	0.702011	0.702011	chr3	194152872	0.1536560827393217	chr3:194152872:C:T
chr3:194153030	['T', 'C']	98663	28371.414477064143	-491.0069633103412	-0.0032321987331835	0.0061313671253794	-0.5271579187950757	0.598085	0.598085	chr3	194153030	0.223237089577391	chr3:194153030:T:C
chr3:194154169	['A', 'C']	98663	9308.66043626338	-256.72004668564534	0.0168762969078209	0.0100419667861932	1.6805768498482	0.0928483	0.0928483	chr3	194154169	1.0322260435383972	chr3:194154169:A:C
chr3:194154513	['G', 'A']	98663	12958.656713089662	-151.5532220938331	-0.0094032523746458	0.0086071232155094	-1.0924965449201152	0.274618	0.274618	chr3	194154513	0.5612710000764165	chr3:194154513:G:A
chr3:194155596	['C', 'T']	98663	9283.82107196492	-248.71749820725805	0.017693246439424	0.0100602677630829	1.7587252005708054	0.0786273	0.0786273	chr3	194155596	1.1044266374106022	chr3:194155596:C:T
chr3:194155940	['G', 'A']	98663	13422.684043229814	-155.33497828186245	-0.0082830537512341	0.0086683512299442	-0.9555512382355742	0.339301	0.339301	chr3	194155940	0.4694148603848206	chr3:194155940:G:A
chr3:194156280	['A', 'G']	98663	9302.41427094315	-249.06336745524936	0.0175375327286578	0.0100464611322353	1.745642818682334	0.0808762	0.0808762	chr3	194156280	1.0921792624343782	chr3:194156280:A:G
chr3:194156417	['A', 'G']	98663	28096.83461916688	-473.2684462404346	-0.0036811209923733	0.0061156279551882	-0.6019203619557024	0.547229	0.547229	chr3	194156417	0.261830895560144	chr3:194156417:A:G
chr3:194157455	['T', 'C']	98663	13460.68215451357	-396.9837317247394	0.0059728204663582	0.0084438567245136	0.7073569177243778	0.479346	0.479346	chr3	194157455	0.3193508923360372	chr3:194157455:T:C
chr3:194157668	['T', 'G']	98663	8184.829574366719	-173.8522574862699	-0.0147921316525958	0.0106521929934497	-1.388646606543068	0.164943	0.164943	chr3	194157668	0.7826661107090032	chr3:194157668:T:G
chr3:194157675	['T', 'G']	98663	28148.417764125028	-475.8607115176733	-0.0038389470159898	0.0061096501327941	-0.6283415469871101	0.529782	0.529782	chr3	194157675	0.2759028014813586	chr3:194157675:T:G
chr3:194157845	['A', 'C']	98663	8192.321334779914	-175.98946860503983	-0.0151453860324064	0.0106480755194841	-1.422358998552652	0.154925	0.154925	chr3	194157845	0.8098784951782836	chr3:194157845:A:C
chr3:194157964	['T', 'C']	98663	28090.81216410797	-477.8313837462944	-0.0037856579344211	0.0061164942366003	-0.6189261017803753	0.535966	0.535966	chr3	194157964	0.2708627597115761	chr3:194157964:T:C
chr3:194158032	['T', 'C']	98663	17172.962270464286	-362.721711738961	-0.0122977285861954	0.007556231066994	-1.6274950404722983	0.103635	0.103635	chr3	194158032	0.9844935482604252	chr3:194158032:T:C
chr3:194158120	['G', 'T']	98663	13099.398307318064	-171.04583908128805	-0.0117267231282215	0.0085734049950849	-1.3678023066616234	0.171377	0.171377	chr3	194158120	0.7660474638791895	chr3:194158120:G:T
chr3:194158253	['G', 'A']	98663	17168.610189765626	-359.92693139443287	-0.0119024875948395	0.0075543270386055	-1.5755854272674654	0.115125	0.115125	chr3	194158253	0.9388303567950946	chr3:194158253:G:A
chr3:194158519	['C', 'T']	98663	3953.120200689236	-206.41223854020657	-0.0108007518777842	0.0151395729200124	-0.713411926138758	0.475593	0.475593	chr3	194158519	0.3227645461554186	chr3:194158519:C:T
chr3:194158520	['A', 'G']	98663	17192.916849126224	-357.30231784694195	-0.0118330738755795	0.0075493855541247	-1.5674221154481087	0.117019	0.117019	chr3	194158520	0.9317436175253992	chr3:194158520:A:G
chr3:194158552	['A', 'G']	98663	17193.56839053662	-360.5837093322126	-0.0119689341466737	0.0075492640464426	-1.5854438357224587	0.112869	0.112869	chr3	194158552	0.9474253227129904	chr3:194158552:A:G
chr3:194158917	['G', 'A']	98663	17190.219621715863	-356.51490225135854	-0.011740172519962	0.0075501039113266	-1.5549683365747489	0.119957	0.119957	chr3	194158917	0.9209744040306952	chr3:194158917:G:A
chr3:194159250	['TCCCTGGATGCCTGC', 'T']	98663	18069.83146989955	-251.37010360954324	-0.0106407581514101	0.0074007105648031	-1.437802229696194	0.150493	0.150493	chr3	194159250	0.8224837002832582	chr3:194159250:TCCCTGGATGCCTGC:T
chr3:194159291	['T', 'C']	98663	18074.38151039027	-248.05038470427425	-0.010435999887798	0.0073995299219666	-1.4103598468893523	0.158437	0.158437	chr3	194159291	0.8001433895433107	chr3:194159291:T:C
chr3:194159563	['C', 'T']	98663	17870.992448201756	-297.93560160543126	-0.0116561158640276	0.0074319005302187	-1.5683896490047151	0.116793	0.116793	chr3	194159563	0.9325831859263136	chr3:194159563:C:T
chr3:194159824	['C', 'T']	98663	9856.799229638636	-157.24410281865246	0.0098694476323796	0.0097591915782782	1.0112976626411156	0.311876	0.311876	chr3	194159824	0.5060180445073705	chr3:194159824:C:T
chr3:194159888	['C', 'T']	98663	17884.71906171438	-297.75638020857303	-0.0115972763268525	0.0074292876458084	-1.5610213091420229	0.118522	0.118522	chr3	194159888	0.926201028626046	chr3:194159888:C:T
chr3:194159961	['T', 'G']	98663	8314.34832280759	-156.23463268693047	-0.0150243166630473	0.010574711284516	-1.420777954008703	0.155384	0.155384	chr3	194159961	0.8085937028417651	chr3:194159961:T:G
chr3:194160019	['A', 'G']	98663	17865.259323838	-300.8460860923031	-0.0120074934489918	0.0074339671296082	-1.61522014284514	0.106266	0.106266	chr3	194160019	0.973605666561737	chr3:194160019:A:G
chr3:194160047	['TGGATC', 'T']	98663	17871.173601889488	-300.49801096871266	-0.0119099637311918	0.0074322871080892	-1.6024628163555656	0.109057	0.109057	chr3	194160047	0.9623464532966004	chr3:194160047:TGGATC:T
chr3:194160213	['A', 'G']	98663	27468.113613557813	-495.0779005079678	-0.0040741644368239	0.0061661372722754	-0.6607320364310472	0.508786	0.508786	chr3	194160213	0.2934648474508329	chr3:194160213:A:G
chr3:194160246	['A', 'G']	98663	17836.627050094266	-303.9714086532045	-0.0118277453132508	0.0074375298017946	-1.5902787119450317	0.111775	0.111775	chr3	194160246	0.9516553214599306	chr3:194160246:A:G
chr3:194160256	['C', 'T']	98663	17850.628327285256	-306.03079569438347	-0.0119344911481545	0.0074353057288405	-1.6051110180798946	0.108473	0.108473	chr3	194160256	0.9646783485457998	chr3:194160256:C:T
chr3:194160564	['G', 'T']	98663	17744.719407251236	-318.4634986917548	-0.0118280330319143	0.0074516113788436	-1.5873121168793185	0.112445	0.112445	chr3	194160564	0.9490598512171204	chr3:194160564:G:T
chr3:194160785	['C', 'G']	98663	17794.262477700293	-312.0680821976336	-0.0119850679187461	0.0074459908222051	-1.609600146565414	0.107488	0.107488	chr3	194160785	0.9686400178384298	chr3:194160785:C:G
chr3:194160830	['G', 'A']	98663	17784.54076626799	-307.0093447484959	-0.0116555884506133	0.0074473962650222	-1.5650554953488238	0.117573	0.117573	chr3	194160830	0.9296924001757711	chr3:194160830:G:A
chr3:194160857	['G', 'C']	98663	17802.541313602273	-308.60074907957977	-0.0118057432096332	0.007443990694233	-1.5859427684104097	0.112755	0.112755	chr3	194160857	0.9478641906982236	chr3:194160857:G:C
chr3:194160917	['T', 'A']	98663	27655.36361516862	-488.87263946440754	-0.0048760836180902	0.0061554048445502	-0.792162943174615	0.428268	0.428268	chr3	194160917	0.3682843746872801	chr3:194160917:T:A
chr3:194161180	['C', 'T']	98663	17144.28804083128	-965.1000882298064	0.0050539214820315	0.0075838765519718	0.6664034478142326	0.505155	0.505155	chr3	194161180	0.2965753440274977	chr3:194161180:C:T
chr3:194161683	['C', 'T']	98663	19824.20557081606	-563.1617834211759	0.0030603010092385	0.0071065898307298	0.4306286252803607	0.666739	0.666739	chr3	194161683	0.1760441406605214	chr3:194161683:C:T
chr3:194161906	['T', 'C']	98663	6306.8949305112055	116.08961053916644	-0.0111473140606318	0.0122890467454683	-0.907093470430692	0.36436	0.36436	chr3	194161906	0.4384693065969305	chr3:194161906:T:C
chr3:194162396	['A', 'G']	98663	26415.354662773832	-480.3321099115098	-0.001486335303865	0.0063025544352109	-0.2358306174336615	0.813565	0.813565	chr3	194162396	0.0896077432635622	chr3:194162396:A:G
chr3:194162501	['AG', 'A']	98663	12240.349679630155	-371.0211697177944	0.0088657823557402	0.0088622148517026	1.000402552194595	0.317118	0.317118	chr3	194162501	0.4987791061948906	chr3:194162501:AG:A
chr3:194162685	['A', 'G']	98663	5663.05739798504	64.98484790860023	-0.0045595781238513	0.0128582478396648	-0.35460337836902	0.722888	0.722888	chr3	194162685	0.1409289845171592	chr3:194162685:A:G
chr3:194162824	['T', 'C']	98663	6208.440480051898	95.62727719446586	-0.0115202773462451	0.0123567463839681	-0.932306692091035	0.35118	0.35118	chr3	194162824	0.4544702255021758	chr3:194162824:T:C
chr3:194163150	['C', 'T']	98663	3682.746530417772	-186.8250674772844	-0.0130895001395725	0.0156693332170517	-0.8353578265428817	0.403518	0.403518	chr3	194163150	0.394137087642491	chr3:194163150:C:T
chr3:194163370	['C', 'T']	98663	6209.6923225074015	93.14537101607714	-0.0120176363218038	0.0123576184789328	-0.9724880519892566	0.33081	0.33081	chr3	194163370	0.4804213707060166	chr3:194163370:C:T
chr3:194163660	['A', 'G']	98663	26247.78862588069	-514.1365251526458	-0.0017934986895253	0.0063164188185876	-0.2839423320454242	0.776455	0.776455	chr3	194163660	0.1098837090506785	chr3:194163660:A:G
chr3:194164216	['C', 'T']	98663	19625.790256857297	-658.672149162819	0.0024986886858412	0.0071346169686766	0.3502204388562614	0.726174	0.726174	chr3	194164216	0.138959304663929	chr3:194164216:C:T
chr3:194164479	['T', 'A']	98663	6311.599282223884	101.3042097716128	-0.0137836389402304	0.0122920039570389	-1.121350024650562	0.262142	0.262142	chr3	194164479	0.5814633914649234	chr3:194164479:T:A
chr3:194164514	['C', 'T']	98663	6320.32029840459	102.92825124528308	-0.0136059691342335	0.012284003699841	-1.1076168215750066	0.26803	0.26803	chr3	194164514	0.5718165936380555	chr3:194164514:C:T
chr3:194164586	['A', 'G']	98663	6315.1521313802	103.0574091680501	-0.0133595820303068	0.0122899556962723	-1.0870325622377075	0.277025	0.277025	chr3	194164586	0.5574810364513496	chr3:194164586:A:G
chr3:194164631	['C', 'A']	98663	6310.57564822511	102.86451038696607	-0.0133851640958679	0.0122927982090823	-1.0888622645719988	0.276217	0.276217	chr3	194164631	0.5587495959275861	chr3:194164631:C:A
chr3:194164736	['A', 'G']	98663	7583.538041274734	-140.0088953227971	-0.0003415047638475	0.0110455186513756	-0.0309179473256328	0.975335	0.975335	chr3	194164736	0.0108461908009944	chr3:194164736:A:G
chr3:194164909	['G', 'A']	98663	6314.960080285458	103.19149776897568	-0.0134971599184258	0.012290165511991	-1.098208149048703	0.272116	0.272116	chr3	194164909	0.5652459216255356	chr3:194164909:G:A
chr3:194164928	['T', 'C']	98663	6316.576195592679	102.44344807998452	-0.0135333540004791	0.0122882111996436	-1.101328238960576	0.270757	0.270757	chr3	194164928	0.5674203065509339	chr3:194164928:T:C
chr3:194164937	['A', 'G']	98663	6316.384118714334	102.48136912781456	-0.0135170185110084	0.0122882006824161	-1.0999998177398502	0.271335	0.271335	chr3	194164937	0.5664941821821314	chr3:194164937:A:G
chr3:194165681	['A', 'G']	98663	6362.644886622811	113.00712888998824	-0.0127689628730046	0.012253009198362	-1.0421083234567068	0.297364	0.297364	chr3	194165681	0.5267116099489066	chr3:194165681:A:G
chr3:194166039	['G', 'A']	98663	3712.188124632568	-179.89062116858037	-0.0123673472998067	0.0156016904989568	-0.7926927726603491	0.427959	0.427959	chr3	194166039	0.3685978359556913	chr3:194166039:G:A
chr3:194166141	['A', 'G']	98663	6355.708601954345	113.17998139006843	-0.0128049589014264	0.0122599905311312	-1.0444509617614623	0.296279	0.296279	chr3	194166141	0.5282991298474133	chr3:194166141:A:G
chr3:194166523	['T', 'C']	98663	12125.072345343571	-872.3034335295615	-0.0210819928258863	0.0088445287832181	-2.383619675237865	0.0171452	0.0171452	chr3	194166523	1.765857444442897	chr3:194166523:T:C
chr3:194166625	['A', 'T']	98663	12239.853315085162	-353.29951688526126	0.0101966689252214	0.008855957541831	1.1513909000870357	0.249574	0.249574	chr3	194166625	0.6028006603545072	chr3:194166625:A:T
chr3:194166963	['C', 'T']	98663	6947.704185377027	122.41829178761444	-0.0152716206407856	0.0117972370209209	-1.2945082491521729	0.195493	0.195493	chr3	194166963	0.7088687887325659	chr3:194166963:C:T
chr3:194167738	['G', 'A']	98663	3128.285360958501	297.1807059842357	-0.0232570523218727	0.0180221673996831	-1.2904692208264357	0.196891	0.196891	chr3	194167738	0.7057741352568492	chr3:194167738:G:A
chr3:194167962	['G', 'A']	98663	2620.1858984755104	203.2022967330849	-0.0335839202380508	0.0194303378489791	-1.728426983569685	0.0839148	0.0839148	chr3	194167962	1.0761614361738427	chr3:194167962:G:A
chr3:194168009	['A', 'G']	98663	3126.380249566654	300.053066087286	-0.0226130557614651	0.0180258164736502	-1.2544816371852214	0.20967	0.20967	chr3	194168009	0.6784637048065131	chr3:194168009:A:G
chr3:194168070	['A', 'G']	98663	3129.4757825804886	298.630352033893	-0.0226618246337269	0.0180187611495248	-1.2576793956961096	0.208511	0.208511	chr3	194168070	0.6808710288758972	chr3:194168070:A:G
chr3:194168082	['A', 'C']	98663	12511.14126137815	-381.9444323793911	0.0074140149366252	0.008764455270441	0.8459185092346441	0.3976	0.3976	chr3	194168082	0.4005536242747243	chr3:194168082:A:C
chr3:194168184	['G', 'T']	98663	26247.91693786308	-514.2782245670061	-0.0013195992230201	0.0063142850683809	-0.2089863236660085	0.834459	0.834459	chr3	194168184	0.0785949969250453	chr3:194168184:G:T
chr3:194168543	['G', 'A']	98663	2679.884778066553	210.32570999395304	-0.0341354457716053	0.0193264482539462	-1.7662555128118382	0.0773561	0.0773561	chr3	194168543	1.1115054338471706	chr3:194168543:G:A
chr3:194169100	['G', 'C']	98663	7027.213673221164	-272.1340894880886	-0.0058053009024249	0.0114527928573888	-0.5068895399325832	0.612233	0.612233	chr3	194169100	0.2130832651802905	chr3:194169100:G:C
chr3:194169405	['G', 'A']	98663	18481.311222834905	-440.7021137329267	-0.0094592130902292	0.0073569142447071	-1.2857582371623548	0.19853	0.19853	chr3	194169405	0.7021738574146716	chr3:194169405:G:A
chr3:194169847	['G', 'A']	98663	28904.22254997365	-782.0298090605651	-0.001932984950538	0.0060090400039058	-0.3216794944419697	0.747696	0.747696	chr3	194169847	0.1262749427217494	chr3:194169847:G:A
chr3:194169873	['C', 'T']	98663	28705.03658165748	-766.6368996434545	0.0015609339364924	0.0060296081381185	0.258878172633534	0.79573	0.79573	chr3	194169873	0.0992342681939757	chr3:194169873:C:T
chr3:194171321	['C', 'T']	98663	87377.1403008982	-4011.888777209432	-0.0053531649279617	0.0043023266122151	-1.244248847301132	0.213411	0.213411	chr3	194171321	0.6707831991749957	chr3:194171321:C:T
chr3:194171428	['C', 'T']	98663	2420.049056871509	-40.362043646913	0.0061028764081887	0.0194052202791753	0.3144966313388361	0.753145	0.753145	chr3	194171428	0.1231214027667022	chr3:194171428:C:T
chr3:194171676	['G', 'A']	98663	83508.6297916497	-4159.980041890995	-0.0058872696343675	0.0043341459856975	-1.3583459472281785	0.174357	0.174357	chr3	194171676	0.7585606120944454	chr3:194171676:G:A
chr3:194172457	['C', 'T']	98663	87780.45579782868	-3846.932234054519	-0.0070135839414544	0.0043009578128405	-1.6307027984592826	0.102956	0.102956	chr3	194172457	0.9873483387889184	chr3:194172457:C:T
chr3:194172458	['T', 'C']	98663	87820.35156313353	-3854.233594753703	-0.007166761608262	0.0043007986065128	-1.6663792620768656	0.0956411	0.0956411	chr3	194172458	1.0193554375627156	chr3:194172458:T:C
chr3:194172690	['T', 'C']	98663	87842.46459670145	-3848.7012846392	-0.0071113920042625	0.0043012520822526	-1.6533306740157827	0.0982668	0.0982668	chr3	194172690	1.0075931862596672	chr3:194172690:T:C
chr3:194172748	['A', 'T']	98663	85652.02190617143	-3995.370502102229	-0.005160377751188	0.0043073456289407	-1.1980412522542376	0.230904	0.230904	chr3	194172748	0.6365685436402911	chr3:194172748:A:T
chr3:194172927	['G', 'A']	98663	3936.03989377876	133.58272566130694	0.0010047587029414	0.0154256791229807	0.0651354598349291	0.948066	0.948066	chr3	194172927	0.023161428022615	chr3:194172927:G:A
chr3:194173223	['C', 'T']	98663	85583.61380708603	-3998.250766535183	-0.0052215203676429	0.004307394772368	-1.2122223858233463	0.22543	0.22543	chr3	194173223	0.6469882889665473	chr3:194173223:C:T
chr3:194173597	['A', 'G']	98663	85665.89228258337	-3997.109072096653	-0.0052668743136114	0.0043067090895259	-1.222946385308588	0.221353	0.221353	chr3	194173597	0.6549145876466572	chr3:194173597:A:G
chr3:194173934	['C', 'T']	98663	80797.1677472378	-4238.172504903454	-0.006297514063231	0.0043582768202773	-1.444955041389567	0.148474	0.148474	chr3	194173934	0.8283495910951868	chr3:194173934:C:T
chr3:194174039	['A', 'G']	98663	4218.734067414378	149.35831961840034	0.0077583875432739	0.0149777768948633	0.5179932641361951	0.604464	0.604464	chr3	194174039	0.2186295592646045	chr3:194174039:A:G
chr3:194174809	['A', 'G']	98663	85618.95921532846	-3973.169017922546	-0.0046002369351058	0.0043076253780888	-1.0679287383033262	0.285555	0.285555	chr3	194174809	0.544310231039751	chr3:194174809:A:G
chr3:194175545	['G', 'T']	98663	9075.18396326816	-575.4533386661225	-0.0139406333489672	0.0101638410018874	-1.3715910497201214	0.170194	0.170194	chr3	194175545	0.7690557545500359	chr3:194175545:G:T
chr3:194175782	['C', 'G']	98663	60127.53192632464	-3113.4208069658403	-0.0083874057395113	0.0046324470823936	-1.8105777767843303	0.0702093	0.0702093	chr3	194175782	1.1536053569418645	chr3:194175782:C:G
chr3:194176122	['A', 'G']	98663	6284.261098232277	-355.6929992962957	-0.0043869193807012	0.0121465202227094	-0.3611667621891717	0.717976	0.717976	chr3	194176122	0.1438900728075203	chr3:194176122:A:G
chr3:194176577	['A', 'C']	98663	61577.23410208324	-3369.814998842985	-0.0092295128499511	0.0046115161840045	-2.001405282272356	0.0453515	0.0453515	chr3	194176577	1.343408344084602	chr3:194176577:A:C
chr3:194177407	['G', 'A']	98663	51110.91481143552	-1016.5652780247711	0.0024756736226439	0.0048507707742432	0.5103670607956403	0.609795	0.609795	chr3	194177407	0.2148161409435997	chr3:194177407:G:A
chr3:194179894	['G', 'A']	98663	116442.66710226845	-4714.552063165242	-0.0054246081313434	0.0043454546997322	-1.2483407390434158	0.211909	0.211909	chr3	194179894	0.6738505979502074	chr3:194179894:G:A
chr3:194180146	['A', 'G']	98663	5968.907468980618	-184.52742136264385	0.0057705320139151	0.0124319943661944	0.4641678433837261	0.642529	0.642529	chr3	194180146	0.1921072660421947	chr3:194180146:A:G
chr3:194180363	['C', 'T']	98663	83506.31310130878	-3194.3679834406057	0.0040388943290787	0.0043176992427484	0.9354274353087436	0.34957	0.34957	chr3	194180363	0.4564658454698616	chr3:194180363:C:T
chr3:194180372	['C', 'T']	98663	83956.12439551081	-3137.6233527876825	0.0040415872546793	0.004310742587399	0.9375617246303396	0.348472	0.348472	chr3	194180372	0.4578321120681894	chr3:194180372:C:T
chr3:194180430	['A', 'G']	98663	131891.29501121986	-3959.719729300646	0.0048470044052705	0.004524441913346	1.0712933214974127	0.28404	0.28404	chr3	194180430	0.5466204960232924	chr3:194180430:A:G
chr3:194180446	['A', 'G']	98663	83707.63514600902	-3078.4189305475843	0.0049907902572176	0.0043137206985788	1.1569572083936424	0.247293	0.247293	chr3	194180446	0.6067881768226884	chr3:194180446:A:G
chr3:194180529	['G', 'C']	98663	132686.3827902814	-3872.6258086258927	0.0041506456737461	0.0045394968308334	0.9143404717355268	0.36054	0.36054	chr3	194180529	0.4430465456031177	chr3:194180529:G:C
chr3:194180578	['T', 'A']	98663	83949.14583714708	-3170.7827105993174	0.0038568248416823	0.0043231753118494	0.8921277911425642	0.372327	0.372327	chr3	194180578	0.4290754689499227	chr3:194180578:T:A
chr3:194181483	['T', 'G']	98663	90592.46423067558	-3079.480483722104	0.0048438148685099	0.0042777404627926	1.1323302361704608	0.257498	0.257498	chr3	194181483	0.5892261397969144	chr3:194181483:T:G
chr3:194182141	['T', 'A']	98663	10611.860453094116	-547.7511316900515	-0.0087835596714302	0.0094211903518328	-0.9323195205074494	0.351174	0.351174	chr3	194182141	0.454477645597716	chr3:194182141:T:A
chr3:194182558	['A', 'G']	98663	84040.92516903364	-3185.4781838755	0.0039389643713507	0.0043122632348338	0.9134331920028292	0.361017	0.361017	chr3	194182558	0.4424723470351739	chr3:194182558:A:G
chr3:194185610	['C', 'T']	98663	72873.85148233769	-3089.4972521630325	-0.0034226304826422	0.0044223713197725	-0.7739355732838539	0.438971	0.438971	chr3	194185610	0.357564169862631	chr3:194185610:C:T
chr3:194185907	['T', 'C']	98663	75384.40465474599	-2813.7967352497044	-0.0046640748872495	0.0044055291061351	-1.058686658261853	0.289745	0.289745	chr3	194185907	0.5379840497255243	chr3:194185907:T:C
chr3:194186414	['A', 'T']	98663	75492.9425669832	-2837.5579081722103	-0.0048623172482058	0.004416094951926	-1.1010445430040348	0.27088	0.27088	chr3	194186414	0.5672230592351399	chr3:194186414:A:T
chr3:194186617	['C', 'T']	98663	72553.35365371555	-2898.5965037286423	-0.0047892299017952	0.0044275442004264	-1.0816899131879756	0.279393	0.279393	chr3	194186617	0.5537844790359254	chr3:194186617:C:T
chr3:194186979	['G', 'A']	98663	68219.75451614868	-2834.0340033413927	-0.0057413064298182	0.0044881729480176	-1.2792079307804234	0.200827	0.200827	chr3	194186979	0.6971778992823283	chr3:194186979:G:A
chr3:194187380	['G', 'A']	98663	72151.62587309796	-2988.1036979343207	-0.0050132088913263	0.0044310863463524	-1.1313724219012409	0.257901	0.257901	chr3	194187380	0.5885469739006824	chr3:194187380:G:A
chr3:194188096	['G', 'C']	98663	67715.47194314621	-3065.58350733774	-0.005534227652224	0.0044971146952567	-1.2306174129961809	0.218469	0.218469	chr3	194188096	0.6606101792156631	chr3:194188096:G:C
chr3:194188771	['G', 'A']	98663	69258.65521366656	-2700.1188234279707	-0.0064028103024463	0.0044746417895399	-1.4309101384190452	0.152459	0.152459	chr3	194188771	0.8168469331551658	chr3:194188771:G:A
chr3:194190153	['T', 'C']	98663	75923.82726192573	-2924.010980217525	-0.0050972385022536	0.0044008859118772	-1.1582300937402303	0.246773	0.246773	chr3	194190153	0.6077023591949936	chr3:194190153:T:C
chr3:194190281	['T', 'A']	98663	35422.078877723834	-1721.0069879895204	-0.012494108654002	0.0055395676344735	-2.2554302931964	0.0241085	0.0241085	chr3	194190281	1.6178298100285342	chr3:194190281:T:A
chr3:194191151	['G', 'C']	98663	34365.314511060205	-1098.8219173327352	0.0014299264672827	0.0056488965747185	0.253133766633708	0.800165	0.800165	chr3	194191151	0.0968204490071339	chr3:194191151:G:C
chr3:194191958	['C', 'T']	98663	3803.0770922654337	-135.9880878409871	0.0176354593917162	0.015443665526387	1.141921868327452	0.253489	0.253489	chr3	194191958	0.5960408818649732	chr3:194191958:C:T
chr3:194192087	['C', 'T']	98663	35519.48014597799	-1708.4672924294596	-0.0126542048296459	0.0055326770256568	-2.287175768794047	0.0221877	0.0221877	chr3	194192087	1.6538877148513138	chr3:194192087:C:T
chr3:194192118	['C', 'T']	98663	35684.17006395897	-1698.681995960745	-0.013023529875401	0.0055208860359875	-2.358956477367593	0.0183283	0.0183283	chr3	194192118	1.7368778151718738	chr3:194192118:C:T
chr3:194192130	['A', 'G']	98663	34544.80103390604	-470.3432366531197	-0.0005210182481441	0.0056247843646173	-0.0926290172867088	0.926198	0.926198	chr3	194192130	0.0332961611416305	chr3:194192130:A:G
chr3:194192425	['G', 'A']	98663	32711.957258285274	-1316.3259141089204	0.0037103653017717	0.0057391368190839	0.6465023258260578	0.517956	0.517956	chr3	194192425	0.285707131700379	chr3:194192425:G:A
chr3:194192437	['A', 'G']	98663	74941.34447970641	-3096.273870460684	-0.0040434010291451	0.0043982678159032	-0.9193166942961104	0.357932	0.357932	chr3	194192437	0.4461994728808242	chr3:194192437:A:G
chr3:194192775	['T', 'A']	98663	74907.22135260899	-3102.499199715652	-0.005488273823987	0.0043997778825661	-1.247397930185061	0.212255	0.212255	chr3	194192775	0.6731420704746666	chr3:194192775:T:A
chr3:194193579	['T', 'C']	98663	36349.57895110283	-1677.6249526592662	-0.0130769764634853	0.0054805667254813	-2.386062814030742	0.0170317	0.0170317	chr3	194193579	1.7687420012580868	chr3:194193579:T:C
chr3:194193633	['T', 'C']	98663	76631.76702178344	-2904.027739080428	-0.0042286623706671	0.0043897012309722	-0.9633143916107704	0.335392	0.335392	chr3	194193633	0.4744473006962159	chr3:194193633:T:C
chr3:194194289	['G', 'A']	98663	35267.434162907404	-633.803741998661	-0.0041509025275131	0.0055782983204559	-0.7441162679112331	0.456808	0.456808	chr3	194194289	0.3402662989709821	chr3:194194289:G:A
chr3:194195004	['G', 'A']	98663	128440.13070981084	-4318.608748601013	-0.0055117870010433	0.0044692342658077	-1.2332732350174038	0.217477	0.217477	chr3	194195004	0.6625866665312429	chr3:194195004:G:A
chr3:194195016	['G', 'T']	98663	128118.8811556006	-4373.366987107428	-0.0057378462386708	0.0044621023364715	-1.285906464262788	0.198479	0.198479	chr3	194195016	0.7022854368433441	chr3:194195016:G:T
chr3:194195763	['A', 'G']	98663	34915.60053725291	-1800.4205151676404	-0.0122911013451065	0.0055637292850291	-2.209147986078224	0.0271666	0.0271666	chr3	194195763	1.5659647117343234	chr3:194195763:A:G
chr3:194196315	['G', 'A']	98663	6738.341482697804	-246.90755131236392	-0.0148219100268337	0.0116807580843969	-1.2689167877410947	0.204474	0.204474	chr3	194196315	0.6893619070913453	chr3:194196315:G:A
chr3:194196978	['A', 'G']	98663	29347.1642794149	-1378.5635357271026	0.0095086523210135	0.0059874308565794	1.5881022342938005	0.112266	0.112266	chr3	194196978	0.9497517508455624	chr3:194196978:A:G
chr3:194197001	['A', 'T']	98663	37217.28102667032	-1485.0715860337327	0.0052885551994178	0.0054231899140437	0.975174257815096	0.329476	0.329476	chr3	194197001	0.4821762152040529	chr3:194197001:A:T
chr3:194197287	['T', 'C']	98663	10960.66637945017	377.3160095697935	-0.0032780100936034	0.00945546112874	-0.3466790301363393	0.728833	0.728833	chr3	194197287	0.1373719716642525	chr3:194197287:T:C
chr3:194198285	['C', 'T']	98663	11764.0	456.51671015803737	-0.0055159311331924	0.009145977616168	-0.6030991288937212	0.546444	0.546444	chr3	194198285	0.2624543382653035	chr3:194198285:C:T
chr3:194198392	['G', 'A']	98663	49599.546185349645	-1374.2179033200614	-0.0004050960837735	0.0049042741595385	-0.0826006194995467	0.934169	0.934169	chr3	194198392	0.0295745486863442	chr3:194198392:G:A
chr3:194198794	['G', 'C']	98663	10838.43941252192	352.4285779068388	-0.0037498612884338	0.0094884658715068	-0.3952020631379854	0.692695	0.692695	chr3	194198794	0.1594579471693494	chr3:194198794:G:C
chr3:194198960	['G', 'C']	98663	132743.90854901008	-3712.612811942571	-0.0045498799165667	0.0045683118619548	-0.9959652611413036	0.319269	0.319269	chr3	194198960	0.4958432480203147	chr3:194198960:G:C
chr3:194199002	['C', 'T']	98663	11050.672025299777	403.3912107238141	-0.0019308764832165	0.0094078601981707	-0.2052407712852653	0.837384	0.837384	chr3	194199002	0.0770753414840706	chr3:194199002:C:T
chr3:194199163	['C', 'G']	98663	10844.54957530053	349.260031135207	-0.0043538032719752	0.0094867317791532	-0.4589360565187091	0.646281	0.646281	chr3	194199163	0.1895786117029642	chr3:194199163:C:G
chr3:194200141	['C', 'T']	98663	30341.99791180943	-1662.2690489647832	0.0039704024438533	0.0059171080773338	0.6710038741834765	0.50222	0.50222	chr3	194200141	0.2991059962891937	chr3:194200141:C:T
chr3:194200845	['C', 'T']	98663	50349.02062618462	-1451.0002264745326	-0.0009017134233655	0.0048801317375504	-0.1847723528500852	0.853408	0.853408	chr3	194200845	0.0688432903030829	chr3:194200845:C:T
chr3:194200883	['C', 'T']	98663	5076.051448379316	22.55564691324233	0.0220077824821025	0.0134491012253199	1.6363757037287834	0.101764	0.101764	chr3	194200883	0.9924058307071996	chr3:194200883:C:T
chr3:194201013	['T', 'C']	98663	30552.787013197645	-1530.6515103546596	-0.013453521082571	0.0058698239681451	-2.291980331195933	0.0219089	0.0219089	chr3	194201013	1.659379426908608	chr3:194201013:T:C
chr3:194201113	['T', 'C']	98663	114544.21928570706	-4254.025223980568	-0.006311600251607	0.0042990647109644	-1.4681333443317903	0.142071	0.142071	chr3	194201113	0.8474945626447133	chr3:194201113:T:C
chr3:194201808	['A', 'T']	98663	4130.125582809649	-66.00348365005169	0.0315432045303155	0.0148572649622161	2.123082856133608	0.0337494	0.0337494	chr3	194201808	1.4717339436923758	chr3:194201808:A:T
chr3:194202183	['C', 'T']	98663	30346.383337388	-1652.5365161395791	0.0044146390516502	0.0059163390204905	0.7461774986796146	0.455562	0.455562	chr3	194202183	0.3414525090850075	chr3:194202183:C:T
chr3:194203074	['G', 'A']	98663	2066.0628218122847	66.01742247274159	-0.0139686486674977	0.0211627181460268	-0.6600592878056278	0.509217	0.509217	chr3	194203074	0.2930971060337952	chr3:194203074:G:A
chr3:194203771	['C', 'T']	98663	133749.5562020415	-3775.887024833785	-0.0047388868788513	0.0045858551106249	-1.0333703888445818	0.301433	0.301433	chr3	194203771	0.5208092041336068	chr3:194203771:C:T
chr3:194205215	['C', 'T']	98663	42905.218396164266	-1555.121586306863	0.0045255247486989	0.0051446768399884	0.8796518983511304	0.37905	0.37905	chr3	194205215	0.421303499024404	chr3:194205215:C:T
chr3:194207268	['G', 'T']	98663	56243.97129011984	-732.381023078711	-0.0112296991634084	0.0048089374904205	-2.335172620933028	0.0195364	0.0195364	chr3	194207268	1.7091554613018165	chr3:194207268:G:T
chr3:194207758	['G', 'A']	98663	56223.39705807813	-731.6516517402334	-0.0110385552155993	0.0048099194310778	-2.294956365438707	0.0217377	0.0217377	chr3	194207758	1.662786409198694	chr3:194207758:G:A
chr3:194208369	['C', 'T']	98663	42877.43003274568	-1582.8309827232608	0.0034487131644589	0.0051469115095646	0.6700548781633601	0.502824	0.502824	chr3	194208369	0.2985840014339457	chr3:194208369:C:T
chr3:194208703	['C', 'T']	98663	30182.259641510176	-1519.5135960752157	-0.0142327540967841	0.0059026058984123	-2.4112662003425256	0.0158991	0.0158991	chr3	194208703	1.7986274590818343	chr3:194208703:C:T
chr3:194208973	['A', 'T']	98663	56267.67935355664	-721.942983962359	-0.011108200730914	0.0048091983322963	-2.3097822055531485	0.0209023	0.0209023	chr3	194208973	1.6798059233458713	chr3:194208973:A:T
chr3:194209752	['G', 'C']	98663	53520.96708632365	-710.8102399675068	-0.0131326210647486	0.004886923559351	-2.687298236867166	0.00720447	0.00720447	chr3	194209752	2.1423979627391945	chr3:194209752:G:C
chr3:194210015	['A', 'G']	98663	28554.3411929284	-1404.5428154621736	-0.0136151225471709	0.0060541810410944	-2.24887932071314	0.0245224	0.0245224	chr3	194210015	1.610437027801674	chr3:194210015:A:G
chr3:194210727	['A', 'G']	98663	4453.541667089032	-35.95412495487454	-0.0113320853118446	0.0144125123545842	-0.7862671707087999	0.431713	0.431713	chr3	194210727	0.3648048734116994	chr3:194210727:A:G
chr3:194210917	['G', 'A']	98663	2800.3973684477287	-90.31734105381288	-0.0157012531498863	0.0179324441395509	-0.875577976303655	0.381262	0.381262	chr3	194210917	0.4187764782634738	chr3:194210917:G:A
chr3:194211291	['T', 'C']	98663	27106.29683429463	-1285.4052499779248	-0.0106316179810779	0.0061701236163396	-1.7230802236965648	0.0848772	0.0848772	chr3	194211291	1.0712089557396884	chr3:194211291:T:C
chr3:194211950	['C', 'T']	98663	4338.219850392264	360.74900113704064	-0.0185055667618544	0.0152480889875734	-1.2136318706518407	0.224891	0.224891	chr3	194211950	0.6480279244156216	chr3:194211950:C:T
chr3:194212014	['G', 'A']	98663	26921.4557645914	-1315.8060159138915	-0.0111834520494256	0.0061890792913151	-1.8069653858076875	0.0707707	0.0707707	chr3	194212014	1.150146508723782	chr3:194212014:G:A
chr3:194212196	['C', 'T']	98663	26793.90098929614	-1305.0261424461748	-0.0109937100713399	0.0061999101539367	-1.7732047398072952	0.0761979	0.0761979	chr3	194212196	1.1180569975708905	chr3:194212196:C:T
chr3:194212714	['C', 'T']	98663	71094.48521093924	-3456.7416274666057	-0.0027038162180732	0.0044482698325938	-0.6078354775741338	0.543298	0.543298	chr3	194212714	0.264961893697298	chr3:194212714:C:T
chr3:194212923	['G', 'A']	98663	71121.09188131659	-3479.475913324049	-0.0031108584235979	0.0044474898418527	-0.6994638625868178	0.484264	0.484264	chr3	194212923	0.3149178150386749	chr3:194212923:G:A
chr3:194213634	['T', 'C']	98663	128575.54768469714	-3703.3544844982	-0.0129217693909432	0.004528150545376	-2.85365277975098	0.00432287	0.00432287	chr3	194213634	2.3642278246402	chr3:194213634:T:C
chr3:194213999	['C', 'T']	98663	27666.36495321892	-1579.8123842810428	-0.0036558086874712	0.0061458031824588	-0.5948463657127043	0.551948	0.551948	chr3	194213999	0.258101835996947	chr3:194213999:C:T
chr3:194214375	['T', 'C']	98663	32061.27470199481	-1166.7232767908558	-0.0139346726265253	0.0057699378517456	-2.4150472647308336	0.015735	0.015735	chr3	194214375	1.8031332527507609	chr3:194214375:T:C
chr3:194214580	['G', 'A']	98663	28060.70645772728	-1515.0337676149072	-0.0024639804801706	0.006106299426393	-0.403514519697597	0.686571	0.686571	chr3	194214580	0.1633145446416423	chr3:194214580:G:A
chr3:194214664	['T', 'C']	98663	3102.220098118716	-32.53172348608824	-0.008905649753283	0.0170664182028359	-0.5218230121539607	0.601795	0.601795	chr3	194214664	0.220551424906723	chr3:194214664:T:C
chr3:194215146	['G', 'A']	98663	2609.15867095087	172.6449960104158	-0.0005992725030405	0.0187708153786956	-0.0319257576695717	0.974531	0.974531	chr3	194215146	0.0112043413438923	chr3:194215146:G:A
chr3:194215148	['G', 'A']	98663	43262.13877484821	-1869.26737314913	-0.0012821024627225	0.0051293447938668	-0.2499544316567516	0.802623	0.802623	chr3	194215148	0.0954883992620816	chr3:194215148:G:A
chr3:194215465	['G', 'A']	98663	29971.037718062296	-1403.1837007583526	-0.0128155945936851	0.0059145723749339	-2.1667829525593043	0.0302538	0.0302538	chr3	194215465	1.5192200684368509	chr3:194215465:G:A
chr3:194215689	['T', 'C']	98663	28318.305307760933	-1564.2442984308334	-0.0052890592412863	0.0060816368368449	-0.8696769279683368	0.384479	0.384479	chr3	194215689	0.4151273761049032	chr3:194215689:T:C
chr3:194216800	['T', 'C']	98663	30726.02643766947	-1355.5857741389077	-0.0140064176794933	0.0059125394647124	-2.368934323920752	0.0178413	0.0178413	chr3	194216800	1.748573504093477	chr3:194216800:T:C
chr3:194217419	['C', 'T']	98663	2788.2543434630115	189.4819175790284	-0.0076713281104847	0.0182288169256074	-0.4208352161191682	0.673876	0.673876	chr3	194217419	0.1714200106904307	chr3:194217419:C:T
chr3:194217712	['T', 'G']	98663	49272.49461755225	-990.8971729862284	-0.0047266121873057	0.0049388798710755	-0.9570210879165372	0.338559	0.338559	chr3	194217712	0.4703656367524396	chr3:194217712:T:G
chr3:194218232	['G', 'A']	98663	49091.468373035976	-993.8974160503564	-0.0047835590727582	0.0049433216856879	-0.967681121503324	0.333206	0.333206	chr3	194218232	0.4772871869068154	chr3:194218232:G:A
chr3:194218305	['A', 'G']	98663	128640.81137336008	-3711.99301453963	-0.0127322101521894	0.0045289513748931	-2.811293188699766	0.00493525	0.00493525	chr3	194218305	2.306690842817956	chr3:194218305:A:G
chr3:194218371	['G', 'A']	98663	49270.47835300321	-949.5495546551222	-0.0044156437533505	0.004938496123873	-0.8941272084845752	0.371256	0.371256	chr3	194218371	0.4303265188307313	chr3:194218371:G:A
chr3:194218919	['T', 'A']	98663	2644.107197518726	183.6012424255087	0.0018442146223964	0.0186466118712911	0.09890347024576	0.921215	0.921215	chr3	194218919	0.0356389991009983	chr3:194218919:T:A
chr3:194219817	['T', 'A']	98663	94310.2500050686	-2953.3467543045977	-0.0046642976570778	0.0042691776745086	-1.0925517775773268	0.274593	0.274593	chr3	194219817	0.5613105381120898	chr3:194219817:T:A
chr3:194220068	['T', 'C']	98663	135244.78627765045	-3814.884729741792	-0.0096062006221474	0.0046461334148143	-2.0675688286345264	0.0386832	0.0386832	chr3	194220068	1.4124776068522598	chr3:194220068:T:C
chr3:194221802	['A', 'G']	98663	47506.148483435376	-818.4442925419745	-0.0089909540934106	0.0050336447517411	-1.786171757611742	0.0740745	0.0740745	chr3	194221802	1.1303312713089146	chr3:194221802:A:G
chr3:194221972	['C', 'T']	98663	19253.7805876808	-743.5125185827892	-0.0061295981265556	0.0071613733923693	-0.8559249449395941	0.392041	0.392041	chr3	194221972	0.406668511697303	chr3:194221972:C:T
chr3:194222291	['C', 'T']	98663	27515.80883053685	-115.9088287647482	-0.0068250593643123	0.0062220871118223	-1.096908359149195	0.272684	0.272684	chr3	194222291	0.5643403439636422	chr3:194222291:C:T
chr3:194222800	['A', 'G']	98663	47954.93963707188	-1551.5927566559797	0.0024296250633003	0.0049843835585249	0.4874474515800088	0.625942	0.625942	chr3	194222800	0.2034659068006385	chr3:194222800:A:G
chr3:194222864	['C', 'T']	98663	29233.40738863317	-1478.726565753792	-0.001395940889778	0.005999186099343	-0.2326883791671132	0.816004	0.816004	chr3	194222864	0.0883077123568376	chr3:194222864:C:T
chr3:194222954	['A', 'G']	98663	190560.51999878365	-6391.789089704656	-0.0052927643596596	0.0117329960712647	-0.4511008379711449	0.651918	0.651918	chr3	194222954	0.1858070275612056	chr3:194222954:A:G
chr3:194223387	['C', 'T']	98663	89205.27454001726	-1946.1685349664444	-0.0033740799581387	0.0043188468862017	-0.7812455609200962	0.43466	0.43466	chr3	194223387	0.3618503243331539	chr3:194223387:C:T
chr3:194223762	['C', 'T']	98663	107671.0950000504	-4436.291416602709	0.0044917823961867	0.0043064445522463	1.043037322712945	0.296934	0.296934	chr3	194223762	0.5273400712925644	chr3:194223762:C:T
chr3:194225498	['T', 'C']	98663	154278.20057373395	-4926.091701216782	0.0004587569234379	0.0051618388674346	0.0888747082618587	0.929182	0.929182	chr3	194225498	0.0318992118898732	chr3:194225498:T:C
chr3:194225888	['G', 'A']	98663	110932.108842434	-4153.555885665767	0.0036535793337497	0.0042939439004426	0.850867970905057	0.394845	0.394845	chr3	194225888	0.4035733571726563	chr3:194225888:G:A
chr3:194226667	['A', 'T']	98663	47765.29363405981	-563.2383873907013	-0.004252323366237	0.0050144791504391	-0.8480089833187648	0.396435	0.396435	chr3	194226667	0.4018280099994434	chr3:194226667:A:T
chr3:194226894	['C', 'A']	98663	8411.193524516217	313.3040662727228	0.0119408730081799	0.010630942144376	1.1232186993414204	0.261347	0.261347	chr3	194226894	0.5827824808002983	chr3:194226894:C:A
chr3:194226978	['G', 'A']	98663	9605.584145068266	294.63819768960184	0.0092553560707696	0.009987966427141	0.9266506989470245	0.35411	0.35411	chr3	194226978	0.4508618086739802	chr3:194226978:G:A
chr3:194227083	['A', 'G']	98663	9499.770280269628	232.48874373230893	0.0087123622208426	0.0100280353397125	0.8688005103392843	0.384958	0.384958	chr3	194227083	0.4145866506557629	chr3:194227083:A:G
chr3:194227211	['CACCA', 'C']	98663	25529.328775315746	-108.34618310535753	-0.0004913908830316	0.0064030061510033	-0.0767437780697265	0.938828	0.938828	chr3	194227211	0.0274139662995258	chr3:194227211:CACCA:C
chr3:194227300	['A', 'T']	98663	9538.546848865142	247.31015319209388	0.0090860644180411	0.0100140129541822	0.9073349974294256	0.364232	0.364232	chr3	194227300	0.4386219014490714	chr3:194227300:A:T
chr3:194227484	['C', 'T']	98663	9345.504694502462	219.42486408697343	0.0097725756783324	0.0100926845556007	0.9682830791446176	0.332905	0.332905	chr3	194227484	0.4776796819953229	chr3:194227484:C:T
chr3:194227689	['T', 'C']	98663	9355.034177895384	222.36291443094527	0.0099136755543458	0.0100903438859654	0.9824913468147208	0.32586	0.32586	chr3	194227689	0.4869689468237289	chr3:194227689:T:C
chr3:194227710	['A', 'G']	98663	9348.368762545875	227.0945095510751	0.0104388969414077	0.0100925749464307	1.0343145328932568	0.300992	0.300992	chr3	194227710	0.5214450472700334	chr3:194227710:A:G
chr3:194227830	['T', 'C']	98663	9351.611317235367	224.6418515148945	0.0101594323483472	0.0100910817875517	1.0067733630778628	0.314046	0.314046	chr3	194227830	0.5030067338281003	chr3:194227830:T:C
chr3:194227854	['A', 'G']	98663	9351.137342753747	223.9307399353947	0.0101224433247181	0.0100910586204761	1.003110149828913	0.31581	0.31581	chr3	194227854	0.500574122345269	chr3:194227854:A:G
chr3:194227864	['A', 'G']	98663	9352.36977635394	223.8097711952818	0.0100042514594789	0.0100910843882053	0.9913950844739812	0.321495	0.321495	chr3	194227864	0.49282577698329	chr3:194227864:A:G
chr3:194228083	['C', 'G']	98663	9361.759089757235	225.85437608488365	0.0101698889495746	0.010084876955406	1.0084296511047683	0.313251	0.313251	chr3	194228083	0.5041075339210791	chr3:194228083:C:G
chr3:194228267	['A', 'G']	98663	25627.376705524584	-107.19500060415982	-0.0009972902633151	0.0063960377041286	-0.1559231370183109	0.876094	0.876094	chr3	194228267	0.0574492939561841	chr3:194228267:A:G
chr3:194228341	['T', 'A']	98663	161259.2477850988	-5268.073772084844	-0.0039576854897436	0.0054994087305036	-0.7196565455830757	0.471738	0.471738	chr3	194228341	0.3262991385399624	chr3:194228341:T:A
chr3:194228358	['G', 'T']	98663	14123.715755437976	-200.7862212203161	0.0005660620857756	0.0082685260628231	0.0684598538451409	0.94542	0.94542	chr3	194228358	0.0243752146015795	chr3:194228358:G:T
chr3:194228488	['T', 'C']	98663	14123.14717987187	-203.1784361386304	0.000409371413631	0.0082699998059735	0.049500776691113	0.96052	0.96052	chr3	194228488	0.0174935878046733	chr3:194228488:T:C
chr3:194228549	['G', 'A']	98663	14446.757103323842	-130.94340934482992	0.0022649335428921	0.0081990073050575	0.2762448499704408	0.782361	0.782361	chr3	194228549	0.1065928068745277	chr3:194228549:G:A
chr3:194228629	['T', 'C']	98663	14141.583304608766	-200.3177585319185	0.0005629556973175	0.0082659694744999	0.0681052233563478	0.945702	0.945702	chr3	194228629	0.0242456925032649	chr3:194228629:T:C
chr3:194228699	['A', 'G']	98663	17509.307055245816	-365.3191812209635	-0.0044923551333234	0.0074896354268017	-0.5998095871592714	0.548635	0.548635	chr3	194228699	0.260716490165673	chr3:194228699:A:G
chr3:194228718	['G', 'C']	98663	13568.962698670128	-478.062507659303	-0.0053890858072089	0.0083887831071228	-0.6424156803664547	0.520605	0.520605	chr3	194228718	0.283491665151136	chr3:194228718:G:C
chr3:194228745	['G', 'A']	98663	25460.83864493371	-139.3301464588595	-0.0019596163924423	0.0064096030036238	-0.3057313208531736	0.75981	0.75981	chr3	194228745	0.1192949949136494	chr3:194228745:G:A
chr3:194228767	['A', 'T']	98663	124292.195300224	-4411.04827903818	-0.0006050941593369	0.0044313213395849	-0.1365493749982906	0.891387	0.891387	chr3	194228767	0.0499337039602237	chr3:194228767:A:T
chr3:194228874	['T', 'C']	98663	12314.870802919708	-184.61379615436684	-0.0062805965519683	0.0088243185490806	-0.711737287931738	0.476629	0.476629	chr3	194228874	0.3218195369857512	chr3:194228874:T:C
chr3:194228877	['C', 'T']	98663	12310.372491181124	-185.547563463504	-0.0063240732288125	0.0088251281844911	-0.716598455751178	0.473624	0.473624	chr3	194228877	0.3245662986764445	chr3:194228877:C:T
chr3:194228924	['C', 'T']	98663	9278.78685981915	-277.4407347406601	-0.0069375228008473	0.0100443733954704	-0.6906874652803991	0.489764	0.489764	chr3	194228924	0.3100131407628431	chr3:194228924:C:T
chr3:194229070	['G', 'GT']	98663	12995.392273652871	-304.8356468588796	-0.0046150477743596	0.0091070018018884	-0.506758192735031	0.612326	0.612326	chr3	194229070	0.2130172995765186	chr3:194229070:G:GT
chr3:194229086	['T', 'C']	98663	11687.581415633009	-261.1044185093847	-0.0040121232714523	0.0090526228719236	-0.443200089986708	0.657622	0.657622	chr3	194229086	0.1820236663944309	chr3:194229086:T:C
chr3:194229087	['G', 'A']	98663	12327.46497619585	-275.76564924917653	-0.0033021390670072	0.0090829364747667	-0.3635541298985021	0.716192	0.716192	chr3	194229087	0.1449705344484662	chr3:194229087:G:A
chr3:194229515	['A', 'C']	98663	11744.18311954287	-258.0934814705897	-0.0032710076078676	0.0090507298546702	-0.3614081582801611	0.717795	0.717795	chr3	194229515	0.1439995711908153	chr3:194229515:A:C
chr3:194229530	['C', 'T']	98663	11694.920206181358	-258.41702541966134	-0.0033919050529932	0.0090491952392897	-0.3748294697263592	0.707788	0.707788	chr3	194229530	0.1500968047642871	chr3:194229530:C:T
chr3:194229915	['C', 'T']	98663	39167.73367058323	-1577.0276541327778	-0.0013030957783643	0.0053320690142818	-0.2443883931123217	0.806931	0.806931	chr3	194229915	0.0931635998509312	chr3:194229915:C:T
chr3:194229916	['A', 'G']	98663	172320.97248999035	-5714.675245180621	0.0025328907566387	0.0063797225080818	0.3970220888808372	0.691352	0.691352	chr3	194229916	0.1603007764551388	chr3:194229916:A:G
chr3:194229923	['C', 'T']	98663	171676.4401715033	-5787.653085523802	0.0014675403599144	0.0063149373293048	0.2323919119678661	0.816234	0.816234	chr3	194229923	0.0881853187702419	chr3:194229923:C:T
chr3:194230077	['T', 'C']	98663	11687.027436149609	-263.7496305305825	-0.0039468575532013	0.0090484052164913	-0.4361937224040222	0.662697	0.662697	chr3	194230077	0.1786849954363581	chr3:194230077:T:C
chr3:194230113	['T', 'C']	98663	11687.369149356771	-262.74176784460417	-0.003780655699241	0.0090483984513511	-0.41782595224644	0.676075	0.676075	chr3	194230113	0.1700051231716882	chr3:194230113:T:C
chr3:194230175	['A', 'T']	98663	11690.516915463242	-261.46769186180154	-0.003603734592331	0.0090487723209525	-0.3982567429602048	0.690442	0.690442	chr3	194230175	0.1608727980960878	chr3:194230175:A:T
chr3:194230301	['A', 'G']	98663	171994.32505098282	-5760.227737337142	0.0026421242949522	0.0063501275488911	0.4160742086847762	0.677357	0.677357	chr3	194230301	0.1691823767133284	chr3:194230301:A:G
chr3:194230311	['C', 'T']	98663	12822.564506940043	-240.1309231207784	-0.0028005984188457	0.0091226359861092	-0.3069944282672392	0.758848	0.758848	chr3	194230311	0.1198452061494542	chr3:194230311:C:T
chr3:194230569	['C', 'T']	98663	11690.184860065076	-261.9291740437478	-0.0036563345966116	0.0090471180311997	-0.4041435719090305	0.686108	0.686108	chr3	194230569	0.1636075167826114	chr3:194230569:C:T
chr3:194230638	['A', 'C']	98663	11700.942975735014	-265.242396518639	-0.0038672322172851	0.0090487989522378	-0.4273751950615213	0.669107	0.669107	chr3	194230638	0.1745044266360807	chr3:194230638:A:C
chr3:194230932	['T', 'TATTA']	98663	11689.355432799512	-261.38874687579346	-0.0036556674194811	0.0090469814474952	-0.4040759275010167	0.686158	0.686158	chr3	194230932	0.1635758688016737	chr3:194230932:T:TATTA
chr3:194231081	['C', 'T']	98663	11695.647461205082	-250.94486063997627	-0.0029451098688612	0.0090511365032682	-0.3253856427640606	0.74489	0.74489	chr3	194231081	0.1279078560036232	chr3:194231081:C:T
chr3:194231103	['C', 'T']	98663	38746.87877644309	-1587.8300771069266	0.0003721138502256	0.0053713110698914	0.0692780301464011	0.944768	0.944768	chr3	194231103	0.0246748250249144	chr3:194231103:C:T
chr3:194231136	['T', 'C']	98663	12171.848977738366	-282.55537814671266	-0.0041534380758946	0.0090687339498094	-0.4579953606403837	0.646957	0.646957	chr3	194231136	0.1891245837568233	chr3:194231136:T:C
chr3:194231282	['C', 'T']	98663	11688.027780875816	-255.8836576229179	-0.0034075947220358	0.0090493747222476	-0.3765558203329046	0.706505	0.706505	chr3	194231282	0.1508847602630862	chr3:194231282:C:T
chr3:194231288	['T', 'C']	98663	11690.488270716323	-256.07857292684787	-0.0034540942877925	0.0090472142117536	-0.3817853990132385	0.702621	0.702621	chr3	194231288	0.1532788741172551	chr3:194231288:T:C
chr3:194231307	['T', 'C']	98663	171976.94459480004	-5813.2419082882725	0.0015252652310147	0.0063435936543323	0.2404418243235114	0.809988	0.809988	chr3	194231307	0.0915214151613344	chr3:194231307:T:C
chr3:194232089	['T', 'G']	98663	11805.957275353505	-238.1390496665574	-0.0037070039328223	0.0090120219041738	-0.4113398715892514	0.680824	0.680824	chr3	194232089	0.1669651431645824	chr3:194232089:T:G
chr3:194232188	['C', 'T']	98663	11674.354976687617	-255.5633731364869	-0.0033013775160969	0.009052502024361	-0.3646922704035478	0.715342	0.715342	chr3	194232188	0.1454862753990835	chr3:194232188:C:T
chr3:194232598	['T', 'C']	98663	11802.392465760371	-235.50544364832515	-0.0035800119503626	0.0090142370326039	-0.3971508556313769	0.691257	0.691257	chr3	194232598	0.160360457790709	chr3:194232598:T:C
chr3:194232636	['T', 'C']	98663	11740.331839610684	-253.6457792673449	-0.0040600579001259	0.0090328141814319	-0.449478735926161	0.653087	0.653087	chr3	194232636	0.1850289609865343	chr3:194232636:T:C
chr3:194232719	['T', 'C']	98663	11841.200166239243	-231.10527244547623	-0.0031998759096971	0.0090018633022055	-0.3554681738960837	0.72224	0.72224	chr3	194232719	0.141318462602332	chr3:194232719:T:C
chr3:194232770	['A', 'G']	98663	11743.952247731995	-256.84581014520563	-0.0042383066692954	0.0090310552322418	-0.4693035930246858	0.638854	0.638854	chr3	194232770	0.1945983816524605	chr3:194232770:A:G
chr3:194233473	['A', 'G']	98663	2106.149428316576	99.62944074708518	-0.0031183673767235	0.0207902537972692	-0.1499917897651226	0.880771	0.880771	chr3	194233473	0.0551369932498774	chr3:194233473:A:G
chr3:194234638	['G', 'A']	98663	8632.087490624555	-365.8238974036277	-0.0078281093131524	0.0104098769071895	-0.7519886529826245	0.45206	0.45206	chr3	194234638	0.3448039193046003	chr3:194234638:G:A
chr3:194235070	['C', 'T']	98663	171054.7455491118	-5741.003561578006	0.0020326659359776	0.0062557877243222	0.3249256569360065	0.745238	0.745238	chr3	194235070	0.1277050083523478	chr3:194235070:C:T
chr3:194235456	['A', 'G']	98663	2023.123032324113	76.75150981181082	-0.0068298738281197	0.0212210897654601	-0.3218436896316338	0.747572	0.747572	chr3	194235456	0.1263469733087472	chr3:194235456:A:G
chr3:194235997	['C', 'T']	98663	25355.13974635808	-260.2310742469555	-0.0019787337896522	0.0063940186828181	-0.3094663759693798	0.756967	0.756967	chr3	194235997	0.1209230531687438	chr3:194235997:C:T
chr3:194236568	['A', 'T']	98663	12015.974304394098	24.3909201141899	-0.0095468929747803	0.0090068117729326	-1.0599636381289426	0.289164	0.289164	chr3	194236568	0.538855776296377	chr3:194236568:A:T
chr3:194236965	['A', 'G']	98663	134190.56189047254	-4317.826286092227	-0.0068814547151398	0.0045515795541063	-1.5118827724172053	0.130567	0.130567	chr3	194236965	0.8841665744305979	chr3:194236965:A:G
chr3:194237187	['A', 'G']	98663	75986.94366439915	-2738.143442142369	0.005195963879914	0.0043974787941647	1.1815779275181175	0.237376	0.237376	chr3	194237187	0.6245631926875027	chr3:194237187:A:G
chr3:194237651	['G', 'A']	98663	180505.14756025863	-6109.6442482493685	0.0058484673440479	0.0076471082235647	0.7647946351832415	0.444396	0.444396	chr3	194237651	0.3522298587900038	chr3:194237651:G:A
chr3:194237708	['T', 'C']	98663	145656.81288399547	-5946.507772632974	0.0007592333803	0.004892398574613	0.1551863301244096	0.876675	0.876675	chr3	194237708	0.0571613779749827	chr3:194237708:T:C
chr3:194238191	['C', 'T']	98663	37967.4593523753	-1032.9007529990374	0.0061338405093143	0.0055012049634086	1.1149994501411291	0.264853	0.264853	chr3	194238191	0.5769951034304157	chr3:194238191:C:T
chr3:194238215	['C', 'T']	98663	145975.304170173	-5967.29696194452	-0.0001407039579635	0.0049034521894	-0.0286948771046829	0.977108	0.977108	chr3	194238215	0.0100574309467282	chr3:194238215:C:T
chr3:194238269	['G', 'A']	98663	33871.61257160237	-227.56620984260505	0.0041934946202948	0.0057030310939329	0.7353097942523831	0.462153	0.462153	chr3	194238269	0.3352142234578077	chr3:194238269:G:A
chr3:194238321	['C', 'G']	98663	33866.238039720585	-222.9299967006274	0.0042726145157674	0.0057036435587755	0.7491026519694884	0.453797	0.453797	chr3	194238321	0.3431383795126789	chr3:194238321:C:G
chr3:194238338	['T', 'A']	98663	179986.0667599238	-6181.534319377446	0.0064771805727349	0.007542692359898	0.8587358815231371	0.390488	0.390488	chr3	194238338	0.4083923077888812	chr3:194238338:T:A
chr3:194238820	['A', 'T']	98663	39685.89394753654	-855.1155648754042	0.0037825765022965	0.0053362274028429	0.708848446054103	0.47842	0.47842	chr3	194238820	0.3201906732753272	chr3:194238820:A:T
chr3:194238889	['A', 'C']	98663	9346.757873397191	-625.5602918593308	-0.0241886868181571	0.0100161937188372	-2.414957966783935	0.0157388	0.0157388	chr3	194238889	1.803028383364843	chr3:194238889:A:C
chr3:194239138	['G', 'A']	98663	9303.13150398881	-613.3826670137825	-0.0224084307695542	0.0100365539643716	-2.2326817400774184	0.0255722	0.0255722	chr3	194239138	1.59223190761074	chr3:194239138:G:A
chr3:194239764	['A', 'G']	98663	33975.9203568532	-239.5830798477181	0.003581968053194	0.005698267795063	0.6286064786736559	0.529608	0.529608	chr3	194239764	0.2760454632782996	chr3:194239764:A:G
chr3:194240876	['T', 'C']	98663	93330.21633377275	-4240.854592187201	0.0012630942895698	0.0042936338761152	0.2941783873553491	0.768622	0.768622	chr3	194240876	0.1142871890339608	chr3:194240876:T:C
chr3:194241077	['A', 'T']	98663	146456.6882698214	-5907.435180076427	0.000201424291038	0.004917235165175	0.0409629160029939	0.967326	0.967326	chr3	194241077	0.0144271390076139	chr3:194241077:A:T
chr3:194241562	['A', 'G']	98663	33959.19548887424	-211.7063236024144	0.0046234663367034	0.0056994939823127	0.8112064599158243	0.417249	0.417249	chr3	194241562	0.3796046954995301	chr3:194241562:A:G
chr3:194242277	['T', 'A']	98663	92987.50437462614	-4217.145428963455	0.0022170085533155	0.0042952808814402	0.5161498431674468	0.605751	0.605751	chr3	194242277	0.2177058602377142	chr3:194242277:T:A
chr3:194242675	['G', 'A']	98663	23331.074140902183	287.8428234954921	0.0024434749560937	0.0067415174141525	0.3624517754658836	0.717015	0.717015	chr3	194242675	0.1444717587686196	chr3:194242675:G:A
chr3:194243437	['T', 'C']	98663	31606.52383124518	-757.7120391600185	0.0002679006280383	0.0058004419484907	0.0461862441547267	0.963162	0.963162	chr3	194243437	0.0163006601351101	chr3:194243437:T:C
chr3:194244888	['A', 'G']	98663	22920.019979726305	-494.5748164881148	-0.0080703620864078	0.0066948145217218	-1.2054646264243545	0.228027	0.228027	chr3	194244888	0.6420137264347809	chr3:194244888:A:G
chr3:194245005	['T', 'A']	98663	8059.103959442335	-360.2947452385293	-0.015303129611271	0.0108271840581792	-1.4133988605939054	0.157542	0.157542	chr3	194245005	0.8026036454513767	chr3:194245005:T:A
chr3:194245214	['C', 'T']	98663	32645.94119972828	-871.4641448618156	0.0048402699457233	0.0057330783586569	0.8442706767498749	0.39852	0.39852	chr3	194245214	0.3995498783539899	chr3:194245214:C:T
chr3:194245694	['G', 'A']	98663	95450.41389832228	-2179.382989090684	-0.0085984671493791	0.0043348704249183	-1.983558055150193	0.0473079	0.0473079	chr3	194245694	1.3250663298769043	chr3:194245694:G:A
chr3:194247707	['A', 'G']	98663	136566.9828743512	-4041.777370383884	-0.0051694709170843	0.0046236231396338	-1.1180562863723742	0.263546	0.263546	chr3	194247707	0.579143570953902	chr3:194247707:A:G
chr3:194247906	['C', 'G']	98663	25565.109385611908	42.16479235836757	-0.0042812210640853	0.0064530689841946	-0.6634395315734649	0.507051	0.507051	chr3	194247906	0.2949483564365893	chr3:194247906:C:G
chr3:194247919	['A', 'G']	98663	46430.70617218866	-1628.7970131178984	0.0063152507449574	0.0050089097425244	1.26080346214715	0.207383	0.207383	chr3	194247919	0.6832268473143409	chr3:194247919:A:G
chr3:194248020	['G', 'A']	98663	24897.79468594136	17.371865004543743	-0.0065165363922559	0.0065293317989808	-0.9980403191139884	0.318262	0.318262	chr3	194248020	0.4972152123859119	chr3:194248020:G:A
chr3:194248339	['T', 'TC']	98663	45683.16720051899	-987.8552348948964	-0.0053836435647703	0.0051235145219464	-1.050771602521977	0.293366	0.293366	chr3	194248339	0.5325902206495661	chr3:194248339:T:TC
chr3:194250272	['T', 'C']	98663	47075.01971776727	-1816.3142169475504	-0.004882839548473	0.0049658685397075	-0.9832800666045484	0.325472	0.325472	chr3	194250272	0.4874863673678157	chr3:194250272:T:C
chr3:194250870	['A', 'G']	98663	7120.288671079172	314.54616480239866	0.00465892112698	0.0115270882358208	0.4041715506698611	0.686087	0.686087	chr3	194250870	0.1636208096223619	chr3:194250870:A:G
chr3:194250892	['A', 'T']	98663	5896.657422049223	180.4732083158877	0.0073572529478516	0.0126093565389063	0.5834756853096177	0.559574	0.559574	chr3	194250892	0.2521424727342713	chr3:194250892:A:T
chr3:194251028	['A', 'G']	98663	41484.20463645302	-1416.3290370553264	-0.0031578812438461	0.0052075584912223	-0.606403413263426	0.544248	0.544248	chr3	194251028	0.2642031582272627	chr3:194251028:A:G
chr3:194251446	['GT', 'G']	98663	87987.94425408539	-2595.4307537827635	0.001038236281358	0.0042797961969215	0.2425901219560052	0.808323	0.808323	chr3	194251446	0.092415063622614	chr3:194251446:GT:G
chr3:194252017	['A', 'G']	98663	66811.83475422463	-2476.87228553334	0.0048789418802194	0.0044952333886849	1.08535896990361	0.277765	0.277765	chr3	194252017	0.5563224787729525	chr3:194252017:A:G
chr3:194252952	['G', 'C']	98663	25327.05362120521	-24.55545116318952	-0.008765677999605	0.0064817569568918	-1.3523614134104098	0.176263	0.176263	chr3	194252952	0.7538388424496982	chr3:194252952:G:C
chr3:194253303	['G', 'A']	98663	16006.135612633796	-545.9016838792068	0.0014048925113117	0.0078125809739438	0.1798243776284993	0.857291	0.857291	chr3	194253303	0.0668717355533939	chr3:194253303:G:A
chr3:194253341	['A', 'G']	98663	28668.6831508516	-1039.6571435340352	-0.0004386368021534	0.0060265028790396	-0.0727846333035102	0.941978	0.941978	chr3	194253341	0.025959240084165	chr3:194253341:A:G
chr3:194253342	['A', 'G']	98663	132709.28183578502	-5482.300705419231	0.0023653342211518	0.0045983048225239	0.5143926539114241	0.606979	0.606979	chr3	194253342	0.2168263341996786	chr3:194253342:A:G
chr3:194253394	['C', 'T']	98663	160442.88787860356	-5046.528302495498	-0.0047890391791795	0.0054705810923219	-0.87541690697193	0.381349	0.381349	chr3	194253394	0.418677388111117	chr3:194253394:C:T
chr3:194254198	['C', 'T']	98663	172485.98586995085	-5918.778705665967	-0.0026825919152148	0.0064239622639555	-0.4175914809255245	0.676247	0.676247	chr3	194254198	0.1698946485195119	chr3:194254198:C:T
chr3:194254227	['A', 'G']	98663	170233.07779557252	-5726.778219609069	-0.000658151881293	0.0061864611863963	-0.1063858418347902	0.915276	0.915276	chr3	194254227	0.0384479253842642	chr3:194254227:A:G
chr3:194254281	['G', 'T']	98663	176823.3375601845	-6052.403210870133	0.0061224542588262	0.0069763815223836	0.8775973961834602	0.380164	0.380164	chr3	194254281	0.4200290114621381	chr3:194254281:G:T
chr3:194254310	['C', 'T']	98663	187863.9040968154	-6656.276009414782	0.0063113654484204	0.0100811647583088	0.6260551830797819	0.53128	0.53128	chr3	194254310	0.2746765327692123	chr3:194254310:C:T
chr3:194254407	['T', 'G']	98663	5865.356690351418	-232.87453955775368	0.0023989582682458	0.0124965702773181	0.1919693335858794	0.847767	0.847767	chr3	194254407	0.0717234926944737	chr3:194254407:T:G
chr3:194254503	['C', 'A']	98663	3993.092745042375	174.16025038571405	0.0374087953945207	0.0151933468065445	2.462182682383513	0.0138111	0.0138111	chr3	194254503	1.8597717301900023	chr3:194254503:C:A
chr3:194254712	['G', 'A']	98663	3985.565540451498	174.28077475980726	0.038730873862227	0.015197729431765	2.5484644950498345	0.0108213	0.0108213	chr3	194254712	1.9657205628050056	chr3:194254712:G:A
chr3:194254824	['A', 'G']	98663	88083.56154931163	-3955.909313582594	0.0015037407512521	0.0043069148736595	0.3491456867301584	0.726981	0.726981	chr3	194254824	0.1384769394889469	chr3:194254824:A:G
chr3:194254849	['C', 'T']	98663	87918.26786148966	-3958.406933060791	0.0017044151418782	0.0043070897817417	0.3957231514196576	0.69231	0.69231	chr3	194254849	0.1596993952216516	chr3:194254849:C:T
chr3:194254918	['G', 'A']	98663	188445.9697553652	-6687.58736857373	-0.0019215064427446	0.0104009909943298	-0.1847426311389139	0.853431	0.853431	chr3	194254918	0.0688315858914958	chr3:194254918:G:A
chr3:194255366	['C', 'T']	98663	177985.25560319924	-6598.680287986376	-0.0095213326540841	0.0072161950813726	-1.3194394756125347	0.187025	0.187025	chr3	194255366	0.7281003365846093	chr3:194255366:C:T
chr3:194255562	['T', 'TA']	98663	4167.675864445954	191.09340861714907	0.039488716341114	0.0148664921925566	2.6562228553744074	0.00790341	0.00790341	chr3	194255562	2.102185487867313	chr3:194255562:T:TA
chr3:194256724	['G', 'A']	98663	70474.00006082168	-2576.204559032862	-0.0016653211921322	0.004437648601581	-0.3752710819732219	0.70746	0.70746	chr3	194256724	0.1502981102494243	chr3:194256724:G:A
chr3:194256867	['A', 'T']	98663	5830.41365958482	-274.6198526354343	3.288723504860749e-05	0.012539036188139	0.0026227881118738	0.997907	0.997907	chr3	194256867	0.0009099309258595	chr3:194256867:A:T
chr3:194256990	['T', 'C']	98663	100694.2470527415	-2613.6957731781395	-0.0011829997743273	0.0042610823316507	-0.2776289407834725	0.781298	0.781298	chr3	194256990	0.10718328741457	chr3:194256990:T:C
chr3:194257765	['G', 'A']	98663	100548.57333752402	-2620.0869216311285	-0.0012631157815197	0.0042615434103162	-0.2963986659063414	0.766926	0.766926	chr3	194257765	0.1152465387134496	chr3:194257765:G:A
chr3:194257895	['C', 'A']	98663	100392.31549495664	-2608.117864769129	-0.0002720295449831	0.0042594624085805	-0.0638647601244485	0.949078	0.949078	chr3	194257895	0.0226980936026939	chr3:194257895:C:A
chr3:194258057	['C', 'T']	98663	5787.469271704424	-274.42324478881017	-0.0008283728016077	0.0125811900059403	-0.065842166060334	0.947504	0.947504	chr3	194258057	0.023418947930591	chr3:194258057:C:T
chr3:194258282	['C', 'T']	98663	100571.56098302812	-2610.689748148122	-0.0010658958040022	0.004261923543529	-0.2500973546605915	0.802513	0.802513	chr3	194258282	0.095547923680055	chr3:194258282:C:T
chr3:194258656	['A', 'C']	98663	88520.12150859233	-4051.308769863872	0.0001833271174537	0.0043067962615135	0.0425669352163301	0.966047	0.966047	chr3	194258656	0.0150017438287051	chr3:194258656:A:C
chr3:194258859	['AT', 'A']	98663	4546.460807071249	173.8930316172523	0.0269484685397148	0.0142978367493566	1.884793414005609	0.0594607	0.0594607	chr3	194258859	1.2257699823771646	chr3:194258859:AT:A
chr3:194259669	['T', 'C']	98663	104579.7990936097	-2822.375385718375	-0.0017459225690988	0.0042661457980451	-0.4092505628614188	0.682357	0.682357	chr3	194259669	0.1659883488556548	chr3:194259669:T:C
chr3:194260972	['C', 'G']	98663	87184.44049634539	-3853.329967861145	0.0018720413445276	0.0043044524073588	0.4349081293888244	0.66363	0.66363	chr3	194260972	0.1780739895253705	chr3:194260972:C:G
chr3:194261090	['C', 'A']	98663	91079.00143962212	-3718.455944522215	0.0043401939617353	0.0042798933599378	1.014089276700664	0.310543	0.310543	chr3	194261090	0.5078782558102718	chr3:194261090:C:A
chr3:194261093	['C', 'G']	98663	81778.37937467049	-3740.879753269384	0.0013814448924914	0.0043445047802214	0.3179752267233103	0.750504	0.750504	chr3	194261093	0.1246469887327718	chr3:194261093:C:G
chr3:194262066	['A', 'G']	98663	73125.78801488258	-3378.833936674647	0.0006684995447312	0.0044298722138577	0.1509071847806373	0.880049	0.880049	chr3	194262066	0.055493146216685	chr3:194262066:A:G
chr3:194262115	['T', 'C']	98663	3524.821695052717	27.933745008755583	0.0177311360836252	0.0160381549638395	1.1055595935818523	0.26892	0.26892	chr3	194262115	0.570376897417314	chr3:194262115:T:C
chr3:194262646	['C', 'T']	98663	84639.15722352323	-2345.182726297633	-0.0014084654824744	0.0043476706541774	-0.3239586423412959	0.74597	0.74597	chr3	194262646	0.1272786378040577	chr3:194262646:C:T
chr3:194262775	['A', 'G']	98663	3764.5341767275904	36.71223617620733	0.0077420909169047	0.0155527066126796	0.497797014353304	0.618628	0.618628	chr3	194262775	0.2085704270902049	chr3:194262775:A:G
chr3:194262991	['C', 'T']	98663	6322.192235961889	-239.7396880966816	-0.0031646035336651	0.0121209569807886	-0.2610852871337629	0.794027	0.794027	chr3	194262991	0.1001647296237284	chr3:194262991:C:T
chr3:194263586	['G', 'A']	98663	3756.1142104196233	28.57427334095624	0.0063046187471024	0.0155641110974342	0.4050741290417669	0.685424	0.685424	chr3	194263586	0.1640406928955265	chr3:194263586:G:A
chr3:194263637	['A', 'G']	98663	138428.61217932473	-5242.823188415528	-0.0057643424611806	0.0046806021635404	-1.231538648185477	0.218124	0.218124	chr3	194263637	0.6612965467361829	chr3:194263637:A:G
chr3:194264069	['T', 'C']	98663	46746.159351241775	-2732.24582964662	-0.0054393868352808	0.0050465845670472	-1.077835269183543	0.28111	0.28111	chr3	194264069	0.5511237048458792	chr3:194264069:T:C
chr3:194264676	['G', 'A']	98663	2188.887419770236	51.3833367930545	-0.021872007528047	0.0204252159881128	-1.0708335980768209	0.284247	0.284247	chr3	194264676	0.5463041102473379	chr3:194264676:G:A
chr3:194266005	['G', 'A']	98663	14539.91580334516	-508.3442913445682	0.0002523749185233	0.0081708149691816	0.0308873618452086	0.975359	0.975359	chr3	194266005	0.0108355042785914	chr3:194266005:G:A
chr3:194266212	['A', 'G']	98663	2012.0407861262304	-1.8521637729247995	-0.0360105935701964	0.0212556338067383	-1.6941670099143555	0.0902367	0.0902367	chr3	194266212	1.0446167954307224	chr3:194266212:A:G
chr3:194266933	['C', 'T']	98663	135272.0499776976	-4063.389878423407	0.005183740176432	0.0045887051613009	1.1296738391800318	0.258616	0.258616	chr3	194266933	0.5873446097852639	chr3:194266933:C:T
chr3:194267060	['C', 'T']	98663	136110.1090947799	-4111.605248818359	0.0050707938151895	0.0046060597079408	1.1008962403260718	0.270945	0.270945	chr3	194267060	0.5671188590175082	chr3:194267060:C:T
chr3:194268410	['C', 'T']	98663	135904.81408599205	-4158.315096265915	0.0042750822938736	0.0046009893670798	0.9291658712497622	0.352805	0.352805	chr3	194268410	0.4524652686166854	chr3:194268410:C:T
chr3:194268465	['G', 'C']	98663	137106.89648566183	-4105.622156883954	0.0047853206232979	0.0046259599121857	1.0344492200834916	0.300929	0.300929	chr3	194268465	0.5215359580455664	chr3:194268465:G:C
chr3:194269948	['C', 'T']	98663	44306.87960381586	-1373.7914399101192	0.0037443616329753	0.005084474953528	0.7364303427981634	0.461471	0.461471	chr3	194269948	0.3358555859397012	chr3:194269948:C:T
chr3:194270665	['T', 'C']	98663	13307.046211714129	-845.1164488656939	-0.0098580765269083	0.0085009710364128	-1.1596412321230838	0.246198	0.246198	chr3	194270665	0.6087154794002013	chr3:194270665:T:C
chr3:194271936	['A', 'G']	98663	47767.746408912586	-1274.0500475395995	0.0073971506275978	0.0049696015604456	1.4884796170529375	0.136628	0.136628	chr3	194271936	0.8644602889460533	chr3:194271936:A:G
chr3:194272219	['G', 'A']	98663	5312.215368086033	151.09628192277572	0.0017568709178305	0.0133606920572137	0.1314955026511474	0.895384	0.895384	chr3	194272219	0.0479906704772496	chr3:194272219:G:A
chr3:194272225	['G', 'A']	98663	42533.74211369258	-1489.7240262307516	0.0058367542923398	0.0051534966854462	1.132581361471158	0.257393	0.257393	chr3	194272225	0.5894032682424766	chr3:194272225:G:A
chr3:194273519	['G', 'C']	98663	48480.94827533778	-1229.4651264802656	0.006138505335801	0.0049492769269457	1.2402832628703346	0.214874	0.214874	chr3	194273519	0.6678161314590155	chr3:194273519:G:C
chr3:194274711	['G', 'A']	98663	12823.419045108432	-844.7219628177306	-0.0104193724882833	0.008634599229005	-1.2067001851438557	0.227551	0.227551	chr3	194274711	0.6429212515945136	chr3:194274711:G:A
chr3:194275419	['G', 'C']	98663	88116.01365014647	-3517.86680736642	0.0012900673650648	0.0042828411823081	0.3012176520562897	0.763249	0.763249	chr3	194275419	0.1173337560365281	chr3:194275419:G:C
chr3:194280554	['A', 'G']	98663	49271.49209325901	-1929.2559659641693	0.0042592147228209	0.0049236043050124	0.8650603214569529	0.387008	0.387008	chr3	194280554	0.4122800574101711	chr3:194280554:A:G
chr3:194280861	['A', 'C']	98663	55822.22365486761	-1446.0641308449894	0.0056353771881103	0.0047489478333524	1.186658052660091	0.235365	0.235365	chr3	194280861	0.6282581185401328	chr3:194280861:A:C
chr3:194281604	['A', 'G']	98663	55965.61376331879	-1427.4153720655197	0.0057731002776601	0.0047476020362709	1.2160034125763923	0.223987	0.223987	chr3	194281604	0.6497771869877164	chr3:194281604:A:G
chr3:194282570	['A', 'G']	98663	55955.01398112192	-1448.280105644031	0.0051694485651494	0.0047488701778888	1.0885638839357703	0.276349	0.276349	chr3	194282570	0.5585421026228887	chr3:194282570:A:G
chr3:194282645	['T', 'C']	98663	55776.61051639196	-1454.573347301635	0.0052622610209226	0.0047486620948632	1.1081565535300957	0.267797	0.267797	chr3	194282645	0.5721942924873535	chr3:194282645:T:C
chr3:194283190	['C', 'T']	98663	42979.53429365016	-914.938278439486	0.0027558364572846	0.0051965211537211	0.5303233405123746	0.595889	0.595889	chr3	194283190	0.2248346314964989	chr3:194283190:C:T
chr3:194283201	['AT', 'A']	98663	30194.20257283621	-1402.1002230760216	0.0063650712401424	0.0059284020716556	1.0736571445743572	0.282979	0.282979	chr3	194283201	0.5482457924704733	chr3:194283201:AT:A
chr3:194284672	['C', 'G']	98663	4304.130873707683	354.12387695657634	0.0186413547671359	0.0149175865188748	1.2496227016045478	0.21144	0.21144	chr3	194284672	0.6748128498763462	chr3:194284672:C:G
chr3:194285299	['C', 'G']	98663	140509.78621752304	-3689.7755517336177	0.0040052709121516	0.0047029589336567	0.8516491359275823	0.394411	0.394411	chr3	194285299	0.404050981224025	chr3:194285299:C:G
chr3:194286613	['T', 'C']	98663	116456.065811082	-4284.45106417587	-0.0055647595682708	0.0043176008893696	-1.2888545539194556	0.197452	0.197452	chr3	194286613	0.7045384629172329	chr3:194286613:T:C
chr3:194287192	['T', 'C']	98663	112944.19767017456	-4468.383637692564	-0.004738586906477	0.0042975769885562	-1.102618270503395	0.270196	0.270196	chr3	194287192	0.5683210845915093	chr3:194287192:T:C
chr3:194287395	['T', 'C']	98663	12477.644075012671	-177.4898148834983	-0.0113526137190218	0.008885950502416	-1.2775913748264929	0.201397	0.201397	chr3	194287395	0.695947002963878	chr3:194287395:T:C
chr3:194287449	['A', 'G']	98663	121491.8590255672	-5072.984220547088	-0.0057657634528601	0.0043757622238412	-1.3176592232195703	0.187621	0.187621	chr3	194287449	0.7267185536237988	chr3:194287449:A:G
chr3:194287454	['T', 'C']	98663	22771.846434544623	-905.0261641823564	0.0046809754556828	0.0066884541095793	0.6998590973329262	0.484017	0.484017	chr3	194287454	0.3151393844784488	chr3:194287454:T:C
chr3:194287486	['T', 'A']	98663	8529.123811454638	-539.872266957011	-0.0061572643542613	0.0104610240876491	-0.5885909737585823	0.556137	0.556137	chr3	194287486	0.2548182101896276	chr3:194287486:T:A
chr3:194287582	['T', 'G']	98663	22481.139289261893	-891.5293770838666	0.0056136401654326	0.0067274071626823	0.8344433493742035	0.404033	0.404033	chr3	194287582	0.3935831617888886	chr3:194287582:T:G
chr3:194289274	['G', 'A']	98663	91986.97005059166	-3316.4830972965483	-0.0069340656992206	0.0042586128032676	-1.628245163284188	0.103476	0.103476	chr3	194289274	0.985160367851741	chr3:194289274:G:A
chr3:194289678	['A', 'T']	98663	87984.21177556066	-3725.859367667929	-0.0058104959971634	0.0042765718290042	-1.3586807914124046	0.174251	0.174251	chr3	194289678	0.7588247208727896	chr3:194289678:A:T
chr3:194290129	['C', 'T']	98663	114266.53039626144	-4180.024342554695	-0.0046727015515921	0.0043081757176578	-1.0846125733544718	0.278096	0.278096	chr3	194290129	0.555805257775254	chr3:194290129:C:T
chr3:194290391	['G', 'A']	98663	2549.103345868092	260.1341848272004	-0.0283508219065234	0.0196327780366851	-1.4440555408688476	0.148727	0.148727	chr3	194290391	0.8276101822071753	chr3:194290391:G:A
chr3:194290810	['C', 'T']	98663	88132.09013658909	-3700.389782397094	-0.0055467317909307	0.004276084693357	-1.2971519950359438	0.194582	0.194582	chr3	194290810	0.7108973370493559	chr3:194290810:C:T
chr3:194290978	['A', 'G']	98663	113029.57185303874	-4304.668042925858	-0.0047372883668592	0.0042999873618735	-1.101698207037326	0.270596	0.270596	chr3	194290978	0.5676786275121105	chr3:194290978:A:G
chr3:194291458	['G', 'T']	98663	113828.1464455937	-4205.401116868367	-0.0044816430725077	0.004305139046099	-1.0409984496478972	0.297879	0.297879	chr3	194291458	0.5259601127822431	chr3:194291458:G:T
chr3:194291575	['G', 'A']	98663	110472.63332691274	-4545.195110935279	-0.0032700038266424	0.0042964152108398	-0.7611005143060403	0.446599	0.446599	chr3	194291575	0.3500822537118896	chr3:194291575:G:A
chr3:194294275	['T', 'C']	98663	55688.72424070393	-2032.193200961788	-0.0032996747205704	0.0047437847397541	-0.6955785099012537	0.486694	0.486694	chr3	194294275	0.3127440077383168	chr3:194294275:T:C
chr3:194294494	['C', 'G']	98663	55446.61979868834	-2467.3442564657034	-0.000244005361172	0.0047438777304412	-0.0514358453225534	0.958978	0.958978	chr3	194294494	0.0181913559035763	chr3:194294494:C:G
chr3:194294725	['C', 'T']	98663	21771.63399971614	-869.7273283783732	0.0062832668717574	0.006815493879211	0.9219092531097364	0.356578	0.356578	chr3	194294725	0.4478454552530364	chr3:194294725:C:T
chr3:194295127	['G', 'A']	98663	21767.853823460817	-875.0321723204322	0.0062055839366436	0.0068159933148102	0.9104445456482072	0.36259	0.36259	chr3	194295127	0.4405841776390382	chr3:194295127:G:A
chr3:194295710	['C', 'T']	98663	21799.058729289616	-871.2590156929192	0.0062590263335112	0.0068123407699937	0.9187776338318716	0.358214	0.358214	chr3	194295710	0.4458574447183356	chr3:194295710:C:T
chr3:194295791	['T', 'C']	98663	2723.939065949157	251.6692984827439	-0.0380240511914902	0.0191191596572795	-1.9887930156497688	0.0467268	0.0467268	chr3	194295791	1.330433959825847	chr3:194295791:T:C
chr3:194295898	['C', 'T']	98663	33034.517896467456	-1638.6897481446836	-0.005358787663904	0.0057159592970041	-0.937513265133422	0.348497	0.348497	chr3	194295898	0.4578009561285358	chr3:194295898:C:T
chr3:194296078	['G', 'A']	98663	2633.681703853957	253.3591629296353	-0.0353500859862867	0.0193666097933843	-1.825311005045524	0.0679571	0.0679571	chr3	194296078	1.1677651624820693	chr3:194296078:G:A
chr3:194296086	['C', 'A']	98663	114304.24366450004	-4098.966061753114	-0.0039060190967227	0.0043117844770059	-0.9058938630984176	0.364994	0.364994	chr3	194296086	0.4377142746895771	chr3:194296086:C:A
chr3:194297083	['A', 'G']	98663	90538.01178903406	-3274.983341214363	-0.0026592025910709	0.0042651946048758	-0.6234657119820616	0.53298	0.53298	chr3	194297083	0.2732890875073947	chr3:194297083:A:G
chr3:194297851	['G', 'A']	98663	21671.976909197805	-763.3065061995765	0.0061412084239119	0.006820116153036	0.9004551075245433	0.36788	0.36788	chr3	194297851	0.4342938221871942	chr3:194297851:G:A
chr3:194298004	['C', 'G']	98663	65877.35401396954	-2882.523543922652	-0.0039890200069794	0.0045072422956003	-0.8850245328220339	0.376146	0.376146	chr3	194298004	0.4246435521810007	chr3:194298004:C:G
chr3:194298037	['A', 'T']	98663	32757.96450585993	-1631.8731833834236	-0.0058149385571312	0.0057318984082369	-1.014487372765528	0.310353	0.310353	chr3	194298037	0.5081440521888514	chr3:194298037:A:T
chr3:194298612	['C', 'T']	98663	5672.05748920557	-282.63897207715075	-0.0050742792438359	0.0127238909679759	-0.3987993339935943	0.690042	0.690042	chr3	194298612	0.1611244747509753	chr3:194298612:C:T
chr3:194298820	['C', 'T']	98663	14838.353548766394	-764.3930579474459	0.0054581480730748	0.0080775437924724	0.6757187844851255	0.499221	0.499221	chr3	194298820	0.3017071541102987	chr3:194298820:C:T
chr3:194300553	['A', 'C']	98663	77205.86789870648	-2716.667081504517	0.0009312962114575	0.0043473045281464	0.2142238266097832	0.830373	0.830373	chr3	194300553	0.0807267805717817	chr3:194300553:A:C
chr3:194300640	['T', 'C']	98663	34880.26174912183	-1473.858337204626	-0.0001685863565699	0.0055889726879704	-0.0301641045648276	0.975936	0.975936	chr3	194300640	0.0105786615937468	chr3:194300640:T:C
chr3:194300882	['C', 'T']	98663	20167.613227245085	-784.1051131209464	-0.0041140440857502	0.0070335753709977	-0.5849150494233816	0.558606	0.558606	chr3	194300882	0.25289440384286	chr3:194300882:C:T
chr3:194300942	['C', 'T']	98663	20403.067955358685	-778.9200860823815	0.0066562042480253	0.0070022095419261	0.9505862696868744	0.341817	0.341817	chr3	194300942	0.4662063417832301	chr3:194300942:C:T
chr3:194301701	['C', 'T']	98663	20190.22782975359	-768.6462581182132	-0.0029155931863375	0.0070310022626035	-0.4146767526793347	0.678379	0.678379	chr3	194301701	0.1685276046270522	chr3:194301701:C:T
chr3:194302264	['A', 'T']	98663	184150.4658368725	-6051.482558605903	-0.0001592375851171	0.0085551940193427	-0.0186129718107059	0.98515	0.98515	chr3	194302264	0.0064976383221112	chr3:194302264:A:T
chr3:194302642	['A', 'G']	98663	23790.6524348214	-1038.2106832688926	0.0049491110277753	0.0065346322971113	0.7573664137097863	0.448832	0.448832	chr3	194302642	0.3479161871173303	chr3:194302642:A:G
chr3:194303180	['T', 'C']	98663	20077.32578300059	-542.4578403554736	0.006065019936644	0.0070529307604445	0.8599290341341442	0.38983	0.38983	chr3	194303180	0.4091247420959841	chr3:194303180:T:C
chr3:194303361	['G', 'T']	98663	4939.250309148776	-144.4879508138896	0.0043215480603402	0.0136000247100838	0.3177603094453234	0.750667	0.750667	chr3	194303361	0.1245526756920476	chr3:194303361:G:T
chr3:194303572	['A', 'G']	98663	14550.917252914343	-387.1805006820725	0.0107993639458255	0.0081376743503524	1.3270823432935377	0.184485	0.184485	chr3	194303572	0.734038939434767	chr3:194303572:A:G
chr3:194304316	['C', 'T']	98663	7555.229728360025	173.21259934685892	-0.0003194866048285	0.0112664759681163	-0.0283572792178	0.977377	0.977377	chr3	194304316	0.0099378851672828	chr3:194304316:C:T
chr3:194304738	['T', 'C']	98663	22579.08483298352	-201.9122723172564	0.0076146436876853	0.0067741042663705	1.1240812642178544	0.260981	0.260981	chr3	194304738	0.5833911091196353	chr3:194304738:T:C
chr3:194304972	['T', 'C']	98663	6578.400184505588	25.22345268194564	-0.0028494230537327	0.0119301019813665	-0.2388431430161433	0.811228	0.811228	chr3	194304972	0.0908570678287472	chr3:194304972:T:C
chr3:194304999	['T', 'G']	98663	23550.10300050684	-188.2730176782332	0.0064950382143133	0.006624039517665	0.9805252817396938	0.326829	0.326829	chr3	194304999	0.4856794148654698	chr3:194304999:T:G
chr3:194305900	['T', 'C']	98663	23321.200190590112	-159.3187032154673	0.0078511124379333	0.0066551830238034	1.1796989519074668	0.238123	0.238123	chr3	194305900	0.6231986546133195	chr3:194305900:T:C
chr3:194306953	['G', 'A']	98663	5205.474841364769	-130.63484679450875	0.0018135293035581	0.0132533134889007	0.1368359169257529	0.891161	0.891161	chr3	194306953	0.050043827842931	chr3:194306953:G:A
chr3:194307259	['G', 'A']	98663	5198.1053709165735	-129.02496386641772	0.0021758993407535	0.0132613354763119	0.1640784478034065	0.86967	0.86967	chr3	194307259	0.0606455110213212	chr3:194307259:G:A
chr3:194309610	['G', 'C']	98663	9958.211178802036	354.3558197737635	0.0008297872761028	0.0100088379697287	0.0829054560192225	0.933927	0.933927	chr3	194309610	0.0296870688836023	chr3:194309610:G:C
chr3:194309779	['A', 'G']	98663	9997.41860535839	343.0919580703857	-0.0001828755701614	0.0100005069036905	-0.0182866300601138	0.98541	0.98541	chr3	194309779	0.0063830347922008	chr3:194309779:A:G
chr3:194310135	['A', 'G']	98663	9909.40611663575	316.6756758423813	-0.0027662918938779	0.0100331405535956	-0.2757154531126902	0.782767	0.782767	chr3	194310135	0.1063674916752498	chr3:194310135:A:G
chr3:194310858	['A', 'G']	98663	52229.05799643159	-1178.8621225551096	-0.0020637300285603	0.0048457197975178	-0.4258871983513105	0.670191	0.670191	chr3	194310858	0.1738014086054648	chr3:194310858:A:G
chr3:194312559	['T', 'C']	98663	8729.884818505265	253.98712187178995	-0.0064504521161298	0.0105825281086296	-0.6095379147511821	0.542169	0.542169	chr3	194312559	0.2658653180241192	chr3:194312559:T:C
chr3:194312652	['A', 'G']	98663	2532.128322082345	274.5800355779141	-0.0071867091809635	0.0195959254814904	-0.3667450760491952	0.71381	0.71381	chr3	194312652	0.1464173721629333	chr3:194312652:A:G
chr3:194312745	['T', 'TG']	98663	2814.882998468515	312.5574709022068	-0.013872836942179	0.0187330318018053	-0.7405548172315635	0.458965	0.458965	chr3	194312745	0.338220431862365	chr3:194312745:T:TG
chr3:194312755	['A', 'G']	98663	2813.7396401695687	314.0089389521353	-0.0134515480403023	0.0187359380939352	-0.7179543384943489	0.472787	0.472787	chr3	194312755	0.3253344735521064	chr3:194312755:A:G
chr3:194313263	['C', 'T']	98663	25489.358520020272	-367.7180625537203	0.0085396567575639	0.0063810444721541	1.3382851028275495	0.180807	0.180807	chr3	194313263	0.7427847596874028	chr3:194313263:C:T
chr3:194314230	['A', 'G']	98663	24595.99151554469	-496.8361240287504	0.0090865691940615	0.0064569633582142	1.4072511628089293	0.159356	0.159356	chr3	194314230	0.7976315800230993	chr3:194314230:A:G
chr3:194314296	['T', 'C']	98663	8645.78866543678	-57.77402963800616	0.012218129103492	0.0104064639340049	1.174090371232362	0.240362	0.240362	chr3	194314296	0.619134190973701	chr3:194314296:T:C
chr3:194315012	['G', 'A']	98663	2385.7151866596346	266.3511997135834	-0.0209962988385743	0.0203548292176367	-1.0315143700828429	0.302302	0.302302	chr3	194315012	0.5195589795635307	chr3:194315012:G:A
chr3:194316709	['C', 'T']	98663	24833.517004044486	-692.1823382598296	0.0006847435807001	0.0064416006795221	0.1063002217565265	0.915344	0.915344	chr3	194316709	0.0384156608784869	chr3:194316709:C:T
chr3:194317146	['G', 'A']	98663	16801.021721722736	-793.3649428856618	0.0047951998414594	0.0076246605737169	0.6289066634636854	0.529412	0.529412	chr3	194317146	0.2762062189192222	chr3:194317146:G:A
chr3:194317448	['C', 'T']	98663	17892.632158858232	-662.279189348055	0.0029133675290559	0.0074132080369937	0.3929968664736719	0.694323	0.694323	chr3	194317448	0.1584384481560364	chr3:194317448:C:T
chr3:194317612	['G', 'A']	98663	18415.933274544383	-597.073209114999	0.0032536713408069	0.0073239995872632	0.4442478869694675	0.656864	0.656864	chr3	194317612	0.182524539364963	chr3:194317612:G:A
chr3:194317627	['G', 'A']	98663	18772.52215295728	-535.2252093038438	0.003184416463224	0.0072673373470372	0.4381820068559571	0.661255	0.661255	chr3	194317627	0.1796310310789508	chr3:194317627:G:A
chr3:194317726	['G', 'C']	98663	18794.904959808624	-533.6415166840172	0.003194259805447	0.0072623394724169	0.4398389551437446	0.660055	0.660055	chr3	194317726	0.1804198747591892	chr3:194317726:G:C
chr3:194318001	['C', 'T']	98663	18934.727218359112	-555.3849312400541	0.0049543721773275	0.0072320818826173	0.6850547681485233	0.493311	0.493311	chr3	194318001	0.3068792003983121	chr3:194318001:C:T
chr3:194318943	['G', 'A']	98663	4954.100424686552	-223.8502310334933	-0.0034523048865906	0.0135574772240882	-0.2546421306507356	0.799	0.799	chr3	194318943	0.0974532206860085	chr3:194318943:G:A
chr3:194319051	['A', 'G']	98663	18712.93535645568	-596.8119262370202	0.0032430370793931	0.0072869318302253	0.445048362596365	0.656286	0.656286	chr3	194319051	0.1829068600849894	chr3:194319051:A:G
chr3:194319111	['G', 'A']	98663	7887.239823636733	-331.951355575109	-0.0033127414681209	0.0108751349730637	-0.3046161244275319	0.760659	0.760659	chr3	194319111	0.1188099918607014	chr3:194319111:G:A
chr3:194319393	['T', 'C']	98663	19102.67869307813	-536.5148529673124	0.0040240474166814	0.0072100503484088	0.5581164100427488	0.576766	0.576766	chr3	194319393	0.2390003489259363	chr3:194319393:T:C
chr3:194319545	['G', 'A']	98663	172349.48110118898	-5928.843330287567	-0.001835592904198	0.0064306488648044	-0.2854444306925907	0.775304	0.775304	chr3	194319545	0.1105279753837154	chr3:194319545:G:A
chr3:194319753	['C', 'T']	98663	19109.7431832465	-533.1920048587345	0.0042991735534198	0.0072083904465099	0.5964124148548865	0.550901	0.550901	chr3	194319753	0.2589264392910683	chr3:194319753:C:T
chr3:194320060	['G', 'C']	98663	18920.76708663173	-548.5657474206618	0.0051304556955949	0.0072341310266586	0.7092013783948001	0.478201	0.478201	chr3	194320060	0.320389520035326	chr3:194320060:G:C
chr3:194320624	['T', 'TGCAA']	98663	171961.94337844005	-5970.176691271468	-0.0014568718142302	0.0063982047970866	-0.2277000909526421	0.81988	0.81988	chr3	194320624	0.0862497075571587	chr3:194320624:T:TGCAA
chr3:194321216	['C', 'T']	98663	171921.45507161174	-5954.451787464005	-0.0008580300606811	0.0063924113698615	-0.1342263523161972	0.893224	0.893224	chr3	194321216	0.0490396164027313	chr3:194321216:C:T
chr3:194321252	['A', 'G']	98663	4991.354129500486	-231.78998705908265	-0.004777200765201	0.0135085398469716	-0.3536430154049554	0.723607	0.723607	chr3	194321252	0.1404972405315869	chr3:194321252:A:G
chr3:194321352	['T', 'C']	98663	17395.939484247658	-749.5772164559306	0.0051119588504064	0.0075069608005353	0.6809625074959706	0.495897	0.495897	chr3	194321352	0.3046085190276775	chr3:194321352:T:C
chr3:194322059	['G', 'A']	98663	17413.588460680767	-735.1024031253795	0.0060147374990748	0.0075032682606973	0.8016156813398829	0.422777	0.422777	chr3	194322059	0.3738886472983495	chr3:194322059:G:A
chr3:194322432	['C', 'A']	98663	189764.540164408	-6683.045686603601	0.0038321436690451	0.0112487971547858	0.3406714172470225	0.733352	0.733352	chr3	194322432	0.1346875192695206	chr3:194322432:C:A
chr3:194322478	['C', 'T']	98663	17313.75483766332	-751.1410467822986	0.0055798698694511	0.0075258578963697	0.7414264189259623	0.458437	0.458437	chr3	194322478	0.3387203381450282	chr3:194322478:C:T
chr3:194322671	['A', 'G']	98663	5154.470188740447	-220.72312912250047	-0.0077419658267642	0.013299678435422	-0.5821167680373776	0.560489	0.560489	chr3	194322671	0.2514329063271329	chr3:194322671:A:G
chr3:194322776	['A', 'T']	98663	22853.779617033782	-899.0676589171735	0.0039117670993926	0.0066481053685532	0.5884032942522307	0.556263	0.556263	chr3	194322776	0.2547198263259926	chr3:194322776:A:T
chr3:194322802	['G', 'A']	98663	22525.913246637407	-877.8465723220078	0.0043452217334433	0.0066874711559225	0.6497555850532819	0.515852	0.515852	chr3	194322802	0.2874748813241469	chr3:194322802:G:A
chr3:194322860	['G', 'C']	98663	194931.97573533884	-6868.452043447537	0.0115664436571759	0.0202982553879134	0.5698245211784638	0.568798	0.568798	chr3	194322860	0.2450419393361151	chr3:194322860:G:C
chr3:194322954	['A', 'AG']	98663	174084.58661828353	-5752.935374041885	-0.0032729250538164	0.0066023001522818	-0.4957249713473476	0.62009	0.62009	chr3	194322954	0.2075452723296135	chr3:194322954:A:AG
chr3:194324488	['C', 'T']	98663	15613.690296616189	-473.7975959003173	0.0018543698098356	0.0078892276120945	0.2350508694910487	0.81417	0.81417	chr3	194324488	0.0892849042588707	chr3:194324488:C:T
chr3:194325598	['T', 'C']	98663	180442.8021610444	-6314.7320474671305	-0.0032544196008864	0.0076620828687299	-0.4247434616203684	0.671025	0.671025	chr3	194325598	0.1732612992649993	chr3:194325598:T:C
chr3:194326307	['C', 'T']	98663	14584.034716590986	-578.88797524952	0.0031844165388428	0.0081303994361899	0.3916679080573111	0.695304	0.695304	chr3	194326307	0.1578252721634555	chr3:194326307:C:T
chr3:194326413	['G', 'C']	98663	2262.298084135833	161.45452188238514	-0.0526461024515781	0.0205686891395862	-2.5595263798438235	0.010483	0.010483	chr3	194326413	1.9795144142034489	chr3:194326413:G:C
chr3:194326468	['A', 'C']	98663	18136.66181228134	-222.2792889350933	0.0007778793956276	0.0074406849507283	0.1045440575402306	0.916738	0.916738	chr3	194326468	0.037754766197348	chr3:194326468:A:C
chr3:194328130	['TCA', 'T']	98663	16648.66350493181	-331.9020487127456	0.0033543377632419	0.0077169640004013	0.4346706506687728	0.663802	0.663802	chr3	194328130	0.1779614434193472	chr3:194328130:TCA:T
chr3:194328543	['C', 'T']	98663	14410.03291822165	-535.3467718832732	0.0054742277776618	0.0081756409664238	0.6695778104913913	0.503129	0.503129	chr3	194328543	0.2983206495257763	chr3:194328543:C:T
chr3:194328991	['T', 'C']	98663	27131.02485504602	-1325.3898681733438	0.0046350719283938	0.0061996654836124	0.7476325844750431	0.454684	0.454684	chr3	194328991	0.3422903280336626	chr3:194328991:T:C
chr3:194329003	['T', 'G']	98663	29129.247638162426	-904.6368977368388	0.0091892375285896	0.0060131642826923	1.52818667453322	0.126469	0.126469	chr3	194329003	0.8980159154276175	chr3:194329003:T:G
chr3:194329020	['A', 'G']	98663	57215.17800733969	-2117.746696932576	0.0076549089381188	0.0047192568533547	1.6220581282151008	0.104794	0.104794	chr3	194329020	0.9796635822519756	chr3:194329020:A:G
chr3:194329395	['T', 'A']	98663	29232.444286756945	-1051.8050046871035	0.0048675547488273	0.0060125629751513	0.8095640359932964	0.418193	0.418193	chr3	194329395	0.3786232409751057	chr3:194329395:T:A
chr3:194329550	['T', 'A']	98663	14593.514516554143	-496.7947244241312	-5.497791061157725e-05	0.0081312790985072	-0.0067612868708036	0.994605	0.994605	chr3	194329550	0.0023493618472572	chr3:194329550:T:A
chr3:194330027	['G', 'A']	98663	68390.40881026002	-2649.569421949433	0.0009638494567693	0.0044589172606984	0.2161622206504931	0.828862	0.828862	chr3	194330027	0.0815177705684457	chr3:194330027:G:A
chr3:194330073	['G', 'A']	98663	68406.2533125171	-2652.406293077008	0.0009026063896886	0.0044585326756699	0.2024447178808772	0.839569	0.839569	chr3	194330073	0.075943605555919	chr3:194330073:G:A
chr3:194330096	['C', 'T']	98663	68411.933899628	-2652.6090515534333	0.0009262441433975	0.0044581436793833	0.2077645338531656	0.835413	0.835413	chr3	194330096	0.0780987708899823	chr3:194330096:C:T
chr3:194330157	['C', 'T']	98663	14204.151730778976	-583.0404926728852	0.0005411975916907	0.0082210837237589	0.0658304439993342	0.947513	0.947513	chr3	194330157	0.0234148227429677	chr3:194330157:C:T
chr3:194330162	['T', 'C']	98663	68406.7067177569	-2654.795224639404	0.0008767867400599	0.0044584816685863	0.1966559033398284	0.844097	0.844097	chr3	194330162	0.0736076432509444	chr3:194330162:T:C
chr3:194330220	['C', 'T']	98663	15432.094885257866	-437.9312229684871	-0.0004139738240176	0.0079366566266654	-0.0521597246158724	0.958402	0.958402	chr3	194330220	0.0184522886650544	chr3:194330220:C:T
chr3:194330261	['T', 'A']	98663	53174.32426568247	-2219.5018459428343	0.0005989017538871	0.0047872373613584	0.1251038351934108	0.900442	0.900442	chr3	194330261	0.0455442560717468	chr3:194330261:T:A
chr3:194330388	['G', 'A']	98663	68335.0039330968	-2659.7104453345632	0.0007297603787189	0.0044603489824485	0.1636106012310975	0.870038	0.870038	chr3	194330388	0.0604617786113719	chr3:194330388:G:A
chr3:194330691	['C', 'T']	98663	52929.29172368354	-2205.966334973052	0.000979851328153	0.0047963706619588	0.2042901596251643	0.838127	0.838127	chr3	194330691	0.0766901684578054	chr3:194330691:C:T
chr3:194331380	['G', 'A']	98663	66667.18982786236	-2749.905217119838	0.0009706038224622	0.0044857402110058	0.2163753977728962	0.828696	0.828696	chr3	194331380	0.0816047574301265	chr3:194331380:G:A
chr3:194331621	['A', 'T']	98663	68469.28899501161	-2668.963469271612	0.0004676256799365	0.0044598182124818	0.1048530809232979	0.916493	0.916493	chr3	194331621	0.037870847748118	chr3:194331621:A:T
chr3:194331825	['A', 'G']	98663	68948.07295214926	-2619.35746536162	0.0005407025482265	0.0044543416312405	0.1213877589528317	0.903384	0.903384	chr3	194331825	0.0441276055758699	chr3:194331825:A:G
chr3:194332319	['A', 'G']	98663	67846.8766281816	-2741.573884626381	0.0010867850286712	0.0044666149451829	0.2433128984720962	0.807764	0.807764	chr3	194332319	0.0927155061421888	chr3:194332319:A:G
chr3:194332375	['T', 'C']	98663	65845.3411385476	-2985.4171785109315	0.00195453547969	0.0045051470740867	0.4338449883095792	0.664402	0.664402	chr3	194332375	0.1775690688942486	chr3:194332375:T:C
chr3:194333550	['C', 'T']	98663	75557.65815535259	-2948.66147774184	0.0017049223462476	0.0043706098132859	0.3900879783560021	0.696472	0.696472	chr3	194333550	0.1570963386656126	chr3:194333550:C:T
chr3:194335342	['A', 'G']	98663	61896.15553978714	-3010.1603607268207	0.0034226872985793	0.0046245480712666	0.7401128166112557	0.459233	0.459233	chr3	194335342	0.3379669115444048	chr3:194335342:A:G
chr3:194335408	['G', 'A']	98663	1981.0803170516629	284.8701244113613	0.0034549139443439	0.0221671309265899	0.1558575151554565	0.876146	0.876146	chr3	194335408	0.0574235174494664	chr3:194335408:G:A
chr3:194335654	['G', 'T']	98663	1979.040117168892	286.93630800386387	0.0044716410919837	0.02217425253361	0.2016591578546326	0.840184	0.840184	chr3	194335654	0.075625593183499	chr3:194335654:G:T
chr3:194336072	['G', 'A']	98663	1988.1813611206844	283.0542452399412	0.0024702583368922	0.0221234068404703	0.1116581345135943	0.911095	0.911095	chr3	194336072	0.0404363367210537	chr3:194336072:G:A
chr3:194336439	['C', 'T']	98663	12076.24479784312	-398.9550483629671	-0.0105013435529634	0.0090093622759953	-1.16560342799661	0.243778	0.243778	chr3	194336439	0.6130054903079398	chr3:194336439:C:T
chr3:194336907	['G', 'A']	98663	62354.37588321763	-3055.9428792693507	0.0035163517079945	0.0046208778672147	0.7609704928457703	0.446677	0.446677	chr3	194336907	0.3500064093599211	chr3:194336907:G:A
chr3:194337597	['C', 'T']	98663	12584.765318223745	-380.0622137820345	-0.0130848245558266	0.008817829732616	-1.483905331878598	0.137837	0.137837	chr3	194337597	0.8606341878062854	chr3:194337597:C:T
chr3:194337620	['A', 'G']	98663	12267.24334789616	-405.5970940950401	-0.0111299923623162	0.0089257673529213	-1.2469507575361012	0.212419	0.212419	chr3	194337620	0.6728066400100147	chr3:194337620:A:G
chr3:194337666	['G', 'GC']	98663	12592.531581028066	-376.8393573841489	-0.0128784487066124	0.0088153045596241	-1.4609193158905047	0.144041	0.144041	chr3	194337666	0.8415138722148431	chr3:194337666:G:GC
chr3:194337741	['T', 'C']	98663	12593.638214843197	-377.01485628795297	-0.0128540400315838	0.0088150263460533	-1.4581964394625777	0.14479	0.14479	chr3	194337741	0.8392614318874182	chr3:194337741:T:C
chr3:194337881	['G', 'A']	98663	12631.432494627146	-366.73751056184256	-0.0125554140753838	0.0088022855531619	-1.4263811369847843	0.153762	0.153762	chr3	194337881	0.8131509807205685	chr3:194337881:G:A
chr3:194337888	['G', 'C']	98663	12633.792699368469	-367.3964960621496	-0.0125895970857265	0.0088013439896819	-1.430417570371713	0.1526	0.1526	chr3	194337888	0.8164454663811382	chr3:194337888:G:C
chr3:194337927	['C', 'A']	98663	2109.630008118529	257.2110692669887	-0.0183418724397145	0.0214969048740891	-0.8532331769222528	0.393532	0.393532	chr3	194337927	0.4050199472734755	chr3:194337927:C:A
chr3:194338084	['T', 'A']	98663	2267.672743027568	260.2535302666228	-0.0163507593810612	0.0214466178976901	-0.7623933740537364	0.445827	0.445827	chr3	194338084	0.3508336334871562	chr3:194338084:T:A
chr3:194338085	['T', 'C']	98663	12227.991495616036	-402.4794714336788	-0.0115992528723035	0.0089553574009292	-1.2952305924830978	0.195244	0.195244	chr3	194338085	0.7094223034528625	chr3:194338085:T:C
chr3:194338199	['C', 'G']	98663	12548.653431322857	-380.45083977040736	-0.0141282578487856	0.0088301355063834	-1.60000464755858	0.109601	0.109601	chr3	194338199	0.9601854833288336	chr3:194338199:C:G
chr3:194338280	['C', 'A']	98663	2112.2140837075403	267.20050577864646	-0.0131527894726776	0.0214717785755505	-0.6125617133391293	0.540168	0.540168	chr3	194338280	0.2674711473515672	chr3:194338280:C:A
chr3:194338285	['T', 'C']	98663	2112.471041453351	267.57251240377184	-0.0129280221974637	0.0214696609714667	-0.6021530668157804	0.547074	0.547074	chr3	194338285	0.2619539248219575	chr3:194338285:T:C
chr3:194338332	['C', 'T']	98663	2109.1710202219856	265.4186410220358	-0.0139011739356649	0.0214807302170401	-0.64714624666891	0.517539	0.517539	chr3	194338332	0.28605691766505	chr3:194338332:C:T
chr3:194338458	['A', 'G']	98663	2117.2145905345	266.97392419878173	-0.0136800366361561	0.0214636285632017	-0.6373589906233235	0.523893	0.523893	chr3	194338458	0.2807574043420578	chr3:194338458:A:G
chr3:194338633	['A', 'T']	98663	2130.1511312033736	267.29478010442165	-0.0138913436361111	0.0214332910734574	-0.6481199545371672	0.516909	0.516909	chr3	194338633	0.2865859061834219	chr3:194338633:A:T
chr3:194338696	['A', 'G']	98663	71077.12846454862	-2902.645931395432	0.0026032062817045	0.0044754772450348	0.5816600418631546	0.560797	0.560797	chr3	194338696	0.2511943183062526	chr3:194338696:A:G
chr3:194338790	['T', 'C']	98663	2347.6180130838284	297.8313946426569	-0.0114232669618244	0.0204830825740837	-0.5576927652616983	0.577055	0.577055	chr3	194338790	0.238782791596169	chr3:194338790:T:C
chr3:194338813	['G', 'A']	98663	2020.047421446177	292.232734521786	0.0043965909194074	0.0219707477689713	0.200111118913148	0.841394	0.841394	chr3	194338813	0.075000589271937	chr3:194338813:G:A
chr3:194338877	['C', 'T']	98663	2497.023397551776	265.74962677457336	-0.0091267853038736	0.0199817825520312	-0.4567553109993134	0.647848	0.647848	chr3	194338877	0.1885268776243104	chr3:194338877:C:T
chr3:194338914	['A', 'C']	98663	118156.3623700096	-4457.126152518174	0.0004799311889966	0.0043581502180284	0.1101226816394126	0.912312	0.912312	chr3	194338914	0.0398566126518164	chr3:194338914:A:C
chr3:194339205	['C', 'T']	98663	14131.575538255684	-250.4471052744393	-0.0061435084199529	0.0082901697629314	-0.7410594228628398	0.458659	0.458659	chr3	194339205	0.3385100801636049	chr3:194339205:C:T
chr3:194339231	['G', 'A']	98663	85581.69657179358	-2137.333305652069	0.0030294864226801	0.004303008890207	0.7040390805547115	0.48141	0.48141	chr3	194339231	0.3174848926656581	chr3:194339231:G:A
chr3:194339279	['T', 'C']	98663	109323.67164678664	-2720.24461245613	0.0036060860774785	0.004299712683036	0.8386807080635608	0.401651	0.401651	chr3	194339279	0.3961511474259811	chr3:194339279:T:C
chr3:194339351	['C', 'T']	98663	11742.952166641326	-346.8748458071807	-0.0126941843316658	0.0090040395804395	-1.4098321334840378	0.158592	0.158592	chr3	194339351	0.7997187239760681	chr3:194339351:C:T
chr3:194339565	['G', 'A']	98663	39317.98507901431	-1191.091812833852	-0.0013066517680591	0.0053776663493097	-0.2429774707437725	0.808023	0.808023	chr3	194339565	0.0925762770584342	chr3:194339565:G:A
chr3:194339977	['G', 'A']	98663	69930.46684035522	-2968.634911984428	0.0030068713845483	0.0044622014867892	0.6738537902088303	0.500406	0.500406	chr3	194339977	0.300677491641948	chr3:194339977:G:A
chr3:194340087	['C', 'T']	98663	70163.51171890843	-2945.4682459235446	0.0043428834191774	0.004457151735697	0.9743629287725484	0.329879	0.329879	chr3	194340087	0.4816453306335222	chr3:194340087:C:T
chr3:194340314	['G', 'A']	98663	69652.70738506765	-3080.7040730806607	0.003351117503155	0.0044723284103637	0.7493004081250988	0.453678	0.453678	chr3	194340314	0.3432522802672842	chr3:194340314:G:A
chr3:194340701	['A', 'C']	98663	2399.048631171385	219.6030033452497	-0.0054567305819036	0.0199248528809777	-0.2738655394094881	0.784189	0.784189	chr3	194340701	0.1055792539419667	chr3:194340701:A:C
chr3:194340832	['G', 'A']	98663	69929.21398884946	-3008.9761172751887	0.0031664416687581	0.0044628218959279	0.7095155806346073	0.478006	0.478006	chr3	194340832	0.3205666520269243	chr3:194340832:G:A
chr3:194341178	['G', 'A']	98663	70384.55428611979	-2981.204079058275	0.0023673362300283	0.0044558172575045	0.5312911399230436	0.595218	0.595218	chr3	194341178	0.2253239437550683	chr3:194341178:G:A
chr3:194341790	['C', 'T']	98663	55914.93417064543	-1988.3563379597024	0.0041776882845518	0.0047245516040824	0.8842507468734058	0.376563	0.376563	chr3	194341790	0.4241623547528281	chr3:194341790:C:T
chr3:194341836	['C', 'T']	98663	125594.72966863656	-5008.998834998077	0.0061767435138703	0.0044733874702904	1.3807754313465144	0.167351	0.167351	chr3	194341836	0.7763716881870864	chr3:194341836:C:T
chr3:194342571	['T', 'C']	98663	157907.80619361383	-5610.388625198302	0.003716149353335	0.0053350573206329	0.696552844701992	0.486084	0.486084	chr3	194342571	0.3132886739801205	chr3:194342571:T:C
chr3:194342882	['G', 'A']	98663	55772.087507855744	-1988.5981165212595	0.0040980960373175	0.004727232671625	0.8669122765875601	0.385992	0.385992	chr3	194342882	0.4134216963434248	chr3:194342882:G:A
chr3:194343069	['T', 'A']	98663	53000.5040553145	-2515.340232081886	0.0055621993232588	0.0048270131343328	1.1523066477065973	0.249198	0.249198	chr3	194343069	0.6034554475363404	chr3:194343069:T:A
chr3:194343346	['G', 'T']	98663	52870.28693933405	-2544.534367392908	0.0050645139160904	0.0048308792935618	1.0483627530996158	0.294474	0.294474	chr3	194343346	0.5309530443573619	chr3:194343346:G:T
chr3:194343569	['C', 'A']	98663	69426.0733757084	-2984.894801377104	0.0025703353764969	0.0044726240096866	0.5746817463149735	0.565508	0.565508	chr3	194343569	0.2475612469166337	chr3:194343569:C:A
chr3:194343614	['C', 'G']	98663	128891.5148664403	-4748.958837607627	0.0040357675876766	0.0045171365134864	0.8934349395080989	0.371626	0.371626	chr3	194343614	0.4298939091522326	chr3:194343614:C:G
chr3:194343888	['T', 'C']	98663	52324.83372866238	-2501.5147972729083	0.005767682641657	0.0048441859969694	1.1906402118468065	0.233798	0.233798	chr3	194343888	0.6311592082840115	chr3:194343888:T:C
chr3:194344288	['C', 'T']	98663	2631.0533341441906	95.15768666613876	0.0301587084235736	0.0185922589491652	1.6221110358904358	0.104783	0.104783	chr3	194344288	0.97970917159914	chr3:194344288:C:T
chr3:194344911	['A', 'G']	98663	50732.96875190103	-2200.1817073291904	0.0027078960880363	0.0048759837183871	0.5553538002649595	0.578654	0.578654	chr3	194344911	0.2375810404292685	chr3:194344911:A:G
chr3:194345023	['A', 'G']	98663	53312.484191746655	-2143.677189508319	0.0040262630380732	0.0047990648354105	0.8389682523905335	0.401489	0.401489	chr3	194345023	0.3963263490272524	chr3:194345023:A:G
chr3:194345041	['A', 'G']	98663	128861.89730047548	-4977.99000055549	0.0009842773786671	0.0045132943038189	0.2180840229794704	0.827364	0.827364	chr3	194345041	0.082303379913177	chr3:194345041:A:G
chr3:194345128	['A', 'G']	98663	53283.400545345816	-2147.891753825681	0.0039184274351282	0.0048000236845802	0.8163350209533213	0.414311	0.414311	chr3	194345128	0.3826735359851186	chr3:194345128:A:G
chr3:194345390	['G', 'A']	98663	53157.15509988952	-2169.6079822730862	0.0038537459875108	0.0048036816161617	0.8022484201586347	0.422411	0.422411	chr3	194345390	0.3742647808693711	chr3:194345390:G:A
chr3:194345490	['C', 'T']	98663	73662.22623053844	-3083.186187422759	-0.0024316006353122	0.0044279878935411	-0.549143469624006	0.582908	0.582908	chr3	194345490	0.2343999842550728	chr3:194345490:C:T
chr3:194345630	['G', 'A']	98663	73463.67969589456	-3081.4270499379304	-0.0023396134869804	0.0044294780184257	-0.5281916914923496	0.597367	0.597367	chr3	194345630	0.2237587725483534	chr3:194345630:G:A
chr3:194345744	['C', 'T']	98663	53935.29325061332	-2036.1850561218675	0.0045191818346004	0.0047812725764918	0.9451838945179664	0.344567	0.344567	chr3	194345744	0.4627263183104285	chr3:194345744:C:T
chr3:194345809	['T', 'C']	98663	50681.67790167258	-2211.0772326971555	0.0030081236704856	0.0048784665429755	0.6166125449434561	0.537492	0.537492	chr3	194345809	0.2696279953783313	chr3:194345809:T:C
chr3:194345918	['G', 'T']	98663	2721.0275790071155	79.17283472800813	0.0200971436802899	0.0182822326374627	1.0992718492766662	0.271652	0.271652	chr3	194345918	0.5659870931858784	chr3:194345918:G:T
chr3:194345983	['A', 'G']	98663	53431.49866701808	-2196.690330905247	0.0030247613988577	0.0047971566983818	0.6305321233050545	0.528348	0.528348	chr3	194345983	0.2770799322088108	chr3:194345983:A:G
chr3:194346011	['T', 'C']	98663	53663.98303126141	-2146.449834841132	0.003355231312651	0.0047897435903783	0.7005033253535742	0.483615	0.483615	chr3	194346011	0.3155002373476582	chr3:194346011:T:C
chr3:194346293	['A', 'G']	98663	130318.52929489524	-5010.705090992277	0.0017878274177749	0.004550972557835	0.3928451325633605	0.694435	0.694435	chr3	194346293	0.1583683985403674	chr3:194346293:A:G
chr3:194346506	['T', 'C']	98663	71859.46832235172	-3653.745830926384	-0.0005752552112842	0.0044817309088334	-0.1283555891654236	0.897868	0.897868	chr3	194346506	0.0467875064121585	chr3:194346506:T:C
chr3:194346648	['C', 'A']	98663	54799.22043588443	-2265.7749449713565	0.0042153524983218	0.0047638559981064	0.8848614441740745	0.376234	0.376234	chr3	194346648	0.4245419601275655	chr3:194346648:C:A
chr3:194346677	['A', 'G']	98663	134725.11711218563	-5549.055997232256	0.0041639130449328	0.0046436805844714	0.8966837768422297	0.36989	0.36989	chr3	194346677	0.431927409705218	chr3:194346677:A:G
chr3:194347037	['T', 'C']	98663	137092.17948743945	-5303.701404473982	0.0039077777327787	0.0046866977142145	0.8338019584507451	0.404395	0.404395	chr3	194347037	0.3931942227294877	chr3:194347037:T:C
chr3:194347150	['T', 'A']	98663	135541.4658995285	-5525.150592684301	0.0041278341083564	0.0046561330665409	0.8865369716383641	0.37533	0.37533	chr3	194347150	0.4255867211884416	chr3:194347150:T:A
chr3:194347195	['TG', 'T']	98663	2155.778571210579	14.495935300028185	0.0272297092189292	0.0204637735129373	1.330629915431501	0.183314	0.183314	chr3	194347195	0.7368043659675918	chr3:194347195:TG:T
chr3:194347263	['C', 'A']	98663	135317.77393190985	-5534.064694440024	0.0043377029523519	0.0046541847069756	0.932000602780246	0.351338	0.351338	chr3	194347263	0.4542748752640391	chr3:194347263:C:A
chr3:194347409	['G', 'A']	98663	78090.16154509044	-3311.786547927308	-0.0015320898904056	0.0043727932114404	-0.3503687040121793	0.726063	0.726063	chr3	194347409	0.1390256942237393	chr3:194347409:G:A
chr3:194347506	['T', 'C']	98663	135528.22025324154	-5516.891462869921	0.0041903837422321	0.0046554040457748	0.9001117198485284	0.368063	0.368063	chr3	194347506	0.4340778383628319	chr3:194347506:T:C
chr3:194347565	['T', 'G']	98663	2850.4156306406817	105.7840151955372	0.0264413979427774	0.0178902449550804	1.4779785301524762	0.139417	0.139417	chr3	194347565	0.8556842667254867	chr3:194347565:T:G
chr3:194348392	['A', 'T']	98663	135586.29699806977	-5587.574680853593	0.0026459774004761	0.0046819796038102	0.5651407362652453	0.571979	0.571979	chr3	194348392	0.2426199158775003	chr3:194348392:A:T
chr3:194348413	['T', 'C']	98663	136006.62273968596	-5559.954408170826	0.0029376948633952	0.0046993053158419	0.6251338582943142	0.531885	0.531885	chr3	194348413	0.2741822572994349	chr3:194348413:T:C
chr3:194348866	['G', 'A']	98663	2877.612487581356	122.88837204762088	0.0310767778937185	0.0178143597753782	1.7444790767429526	0.0810787	0.0810787	chr3	194348866	1.0910932233158894	chr3:194348866:G:A
chr3:194349131	['C', 'T']	98663	81658.79553266345	-2978.301872891958	0.0001703094562205	0.0043277984981313	0.0393524458900128	0.968609	0.968609	chr3	194349131	0.0138514999475651	chr3:194349131:C:T
chr3:194349229	['T', 'C']	98663	135111.42656051932	-5461.590870132706	0.0039740433187436	0.0046447162589364	0.8556051860213324	0.392218	0.392218	chr3	194349229	0.4064724792014004	chr3:194349229:T:C
chr3:194349244	['C', 'T']	98663	51521.49885416458	-2368.347475749296	0.0046100444258668	0.0048677911256476	0.9470505834930434	0.343615	0.343615	chr3	194349244	0.4639278859495325	chr3:194349244:C:T
chr3:194349379	['A', 'G']	98663	137489.26400519055	-5618.0551342109065	0.003913880355523	0.0046995377009639	0.8328224188349892	0.404947	0.404947	chr3	194349379	0.3926018141032639	chr3:194349379:A:G
chr3:194350092	['G', 'A']	98663	2423.171920613039	51.31206490605099	0.0303943896722294	0.0193351576893209	1.5719752670554494	0.115959	0.115959	chr3	194350092	0.935695538542588	chr3:194350092:G:A
chr3:194350263	['A', 'G']	98663	3614.329697731466	232.28744439351777	0.0289225901846082	0.0160542785166511	1.801550294185468	0.0716192	0.0716192	chr3	194350263	1.1449705344484664	chr3:194350263:A:G
chr3:194350303	['A', 'AG']	98663	82349.87440181691	-3293.858071497979	0.0071941341528604	0.0043705805121669	1.646036294911681	0.0997595	0.0997595	chr3	194350303	1.0010457362314498	chr3:194350303:A:AG
chr3:194350307	['ATG', 'A']	98663	54678.17781002354	-2596.412919766369	0.0043023321855411	0.0047846201570625	0.8992003637301326	0.368548	0.368548	chr3	194350307	0.4335059412443778	chr3:194350307:ATG:A
chr3:194350503	['C', 'T']	98663	17508.597127333916	-887.215785173244	0.0046029149283773	0.0075045329789407	0.6133512826573034	0.539646	0.539646	chr3	194350503	0.2678910376978915	chr3:194350503:C:T
chr3:194350609	['T', 'A']	98663	2997.36455788588	168.30321116689623	0.0376960284969317	0.0174817951032484	2.1563019286232934	0.0310625	0.0310625	chr3	194350609	1.5077635939225926	chr3:194350609:T:A
chr3:194351222	['C', 'G']	98663	68464.02093258995	-2497.2436585372025	0.0062300502000422	0.0045268200468504	1.376253117103011	0.168746	0.168746	chr3	194351222	0.7727665130066661	chr3:194351222:C:G
chr3:194351756	['T', 'C']	98663	45011.01830677533	-2119.311573178345	0.0033975531373416	0.0051002290859783	0.6661569666904452	0.505312	0.505312	chr3	194351756	0.2964403881423328	chr3:194351756:T:C
chr3:194352158	['T', 'C']	98663	50748.50510602498	-1988.3495642463204	0.0071727040184896	0.0051228585429256	1.4001370442669696	0.161475	0.161475	chr3	194352158	0.7918947067848128	chr3:194352158:T:C
chr3:194352266	['G', 'A']	98663	18510.283879098977	-894.2179258977102	0.0035177435488408	0.007486431093549	0.4698825788795495	0.63844	0.63844	chr3	194352266	0.1948799110760767	chr3:194352266:G:A
chr3:194352933	['A', 'G']	98663	18165.96054617245	-840.7124989582699	0.0062426036625514	0.0074516778706627	0.8377447027237415	0.402176	0.402176	chr3	194352933	0.3955838496481771	chr3:194352933:A:G
chr3:194353378	['T', 'C']	98663	61635.12114546375	-2553.511882502001	0.0071480590338863	0.0046497145296656	1.5373113743394278	0.12422	0.12422	chr3	194353378	0.905808475090468	chr3:194353378:T:C
chr3:194353469	['T', 'C']	98663	45016.650134306416	-2121.407719496176	0.0033086071821869	0.0050997849932899	0.6487738574352145	0.516486	0.516486	chr3	194353469	0.2869414460807605	chr3:194353469:T:C
chr3:194353750	['G', 'A']	98663	67482.09914029072	-2669.7508557429296	0.0069969042102817	0.0045384282946874	1.541702051010065	0.123149	0.123149	chr3	194353750	0.9095691103879732	chr3:194353750:G:A
chr3:194353909	['A', 'G']	98663	69191.41548489117	-2510.7233058682014	0.0060123363881696	0.0045183984692927	1.3306343893814951	0.183312	0.183312	chr3	194353909	0.7368091042510949	chr3:194353909:A:G
chr3:194354908	['T', 'C']	98663	69065.40147740771	-2500.6513781450067	0.0059869683869245	0.0045225622105092	1.3238001177766974	0.185573	0.185573	chr3	194354908	0.731485211328393	chr3:194354908:T:C
chr3:194355277	['G', 'A']	98663	17828.16837132923	-862.6900852737049	0.0035418451907184	0.0074337326231675	0.4764558224330195	0.633751	0.633751	chr3	194355277	0.1980813423818593	chr3:194355277:G:A
chr3:194355482	['C', 'T']	98663	44943.19940189569	-2138.652959858906	0.0028517987000257	0.0051045224294735	0.5586808049974438	0.576381	0.576381	chr3	194355482	0.2392903438385457	chr3:194355482:C:T
chr3:194356640	['T', 'C']	98663	18402.74608499985	-799.7053391226272	0.0036268386315465	0.0073322381319427	0.4946427770459789	0.620853	0.620853	chr3	194356640	0.2070112160007579	chr3:194356640:T:C
chr3:194356645	['T', 'C']	98663	17959.546087573486	-865.2792400969581	0.0031374568726966	0.0074110010848976	0.4233512904336597	0.67204	0.67204	chr3	194356645	0.172604876853497	chr3:194356645:T:C
chr3:194356729	['G', 'A']	98663	17953.18196468752	-862.1073231472103	0.00332622037292	0.0074122028017046	0.4487492398555396	0.653614	0.653614	chr3	194356729	0.1846786540618863	chr3:194356729:G:A
chr3:194356764	['T', 'G']	98663	17954.545935536185	-863.2571597322791	0.0032677828758028	0.0074121069498694	0.4408709828263351	0.659307	0.659307	chr3	194356764	0.1809123132366784	chr3:194356764:T:G
chr3:194356888	['C', 'T']	98663	44899.27538567578	-2155.987959034207	0.0026143822557293	0.0051064661482462	0.5119748530257567	0.60867	0.60867	chr3	194356888	0.2156181031353323	chr3:194356888:C:T
chr3:194357144	['G', 'T']	98663	17954.091843457638	-861.4039951063354	0.0033860730825875	0.0074119175634305	0.4568417084526125	0.647786	0.647786	chr3	194357144	0.1885684422295903	chr3:194357144:G:T
chr3:194357183	['A', 'C']	98663	17957.730161787367	-860.0696760275682	0.0034504829319493	0.0074115760323177	0.465553199063695	0.641536	0.641536	chr3	194357183	0.1927789680300192	chr3:194357183:A:C
chr3:194358258	['T', 'C']	98663	40431.09789869543	-1908.149231029761	0.0029798289872631	0.0053017537292651	0.5620459077181976	0.574086	0.574086	chr3	194358258	0.241023043964784	chr3:194358258:T:C
chr3:194358709	['C', 'T']	98663	4696.190393172442	-198.28448317475767	0.0045090310439508	0.0139354416586121	0.3235657078126622	0.746268	0.746268	chr3	194358709	0.1271051805441198	chr3:194358709:C:T
chr3:194358874	['A', 'G']	98663	2100.3619001277298	183.01899657036785	-0.0123306796680013	0.0210167639599759	-0.5867068636962273	0.557402	0.557402	chr3	194358874	0.253831477338887	chr3:194358874:A:G
chr3:194359182	['G', 'A']	98663	45377.51909255862	-2068.1403936967627	0.0032731140831794	0.0050842166805217	0.6437794234299994	0.51972	0.51972	chr3	194359182	0.2842305702225329	chr3:194359182:G:A
chr3:194359607	['G', 'A']	98663	45220.20830968213	-2070.56933126993	0.0038399837379837	0.0050896259056901	0.7544726880006564	0.450567	0.450567	chr3	194359607	0.3462406196311072	chr3:194359607:G:A
chr3:194359919	['G', 'A']	98663	45132.65954082409	-2062.2578806593733	0.0042850877384015	0.0050926568043964	0.8414248010394776	0.400112	0.400112	chr3	194359919	0.3978184232382711	chr3:194359919:G:A
chr3:194360187	['G', 'A']	98663	40370.09171540653	-1896.34263214725	0.0035073783963587	0.0053044138549654	0.6612188438267267	0.508474	0.508474	chr3	194360187	0.2937312491231735	chr3:194360187:G:A
chr3:194360254	['C', 'T']	98663	45277.50692846499	-2051.427894273933	0.0040897752961874	0.0050874890397791	0.8038887679579222	0.421463	0.421463	chr3	194360254	0.375240545834374	chr3:194360254:C:T
chr3:194360360	['C', 'T']	98663	45131.40401828706	-2059.210098952251	0.0043709335494288	0.0050928037129013	0.858256825872977	0.390753	0.390753	chr3	194360360	0.4080976790069347	chr3:194360360:C:T
chr3:194360450	['G', 'A']	98663	40353.27200851453	-1899.0850790475145	0.0033764552790903	0.0053052974440917	0.6364309097976398	0.524497	0.524497	chr3	194360450	0.2802569915260416	chr3:194360450:G:A
chr3:194360663	['G', 'A']	98663	40029.84006041193	-1878.2768392222752	0.0034728448239515	0.005319491925282	0.6528527296838467	0.513853	0.513853	chr3	194360663	0.2891611036110211	chr3:194360663:G:A
chr3:194360906	['T', 'C']	98663	45146.20305911452	-2061.1383466008824	0.0042993253272239	0.0050921544890905	0.8443037885898447	0.398502	0.398502	chr3	194360906	0.3995694946272561	chr3:194360906:T:C
chr3:194361171	['A', 'G']	98663	45139.83006111961	-2058.36381989818	0.0043729994785635	0.0050921331888708	0.8587755497285573	0.390466	0.390466	chr3	194361171	0.4084167765248232	chr3:194361171:A:G
chr3:194361226	['C', 'T']	98663	40345.22675856477	-1905.73568480886	0.0031655780231675	0.0053053354674062	0.596678201145913	0.550724	0.550724	chr3	194361226	0.2590659969880311	chr3:194361226:C:T
chr3:194361384	['C', 'T']	98663	45130.94652812975	-2055.3739138632413	0.0045014659692459	0.0050926636581049	0.8839118919785487	0.376746	0.376746	chr3	194361384	0.4239513499944841	chr3:194361384:C:T
chr3:194361405	['C', 'T']	98663	45378.94556574949	-2052.770533329896	0.0049022575429511	0.0051016538942239	0.9609153510984842	0.336597	0.336597	chr3	194361405	0.4728897590947518	chr3:194361405:C:T
chr3:194361432	['TC', 'T']	98663	90342.49400448016	-3319.1193771342146	0.0017384596432965	0.0042979157925159	0.4044889958811572	0.685854	0.685854	chr3	194361432	0.1637683241514216	chr3:194361432:TC:T
chr3:194361558	['A', 'G']	98663	4828.587282440117	-153.42478480173943	0.0106537851134229	0.0137442112950121	0.7751470699005649	0.438255	0.438255	chr3	194361558	0.3582731203909902	chr3:194361558:A:G
chr3:194361571	['G', 'A']	98663	45141.202704346426	-2058.7148599982343	0.0043171780715315	0.0050919846137245	0.847838004045692	0.39653	0.39653	chr3	194361571	0.401723949981717	chr3:194361571:G:A
chr3:194361825	['T', 'C']	98663	13067.251535794654	-662.59749124981	-0.0002418741171574	0.0085815876805522	-0.028185241025457	0.977514	0.977514	chr3	194361825	0.0098770139022167	chr3:194361825:T:C
chr3:194362287	['A', 'G']	98663	4827.782912810323	-158.2448934275178	0.0105376060007213	0.0137479883813538	0.7664834816861861	0.443391	0.443391	chr3	194362287	0.3532131264899248	chr3:194362287:A:G
chr3:194362299	['T', 'C']	98663	63720.12524727877	-2897.650333601428	0.004533011821017	0.0046166853755387	0.9818758378110324	0.326163	0.326163	chr3	194362299	0.4865653069598308	chr3:194362299:T:C
chr3:194362424	['G', 'A']	98663	4780.193798842478	-164.0259025433441	0.0107898252175982	0.0138168711329303	0.7809166861144401	0.434853	0.434853	chr3	194362424	0.3616575294321373	chr3:194362424:G:A
chr3:194362426	['G', 'A']	98663	63625.701492386026	-2895.708285634441	0.0047036974979002	0.0046165721111616	1.018872311455498	0.308266	0.308266	chr3	194362426	0.5110743728623944	chr3:194362426:G:A
chr3:194362452	['C', 'T']	98663	45182.70104618631	-2058.5791953258267	0.0041851906330397	0.0050903640278059	0.8221790445984248	0.410977	0.410977	chr3	194362452	0.3861824823881289	chr3:194362452:C:T
chr3:194362585	['G', 'A']	98663	40357.90857669967	-1913.6814104323523	0.0026303417229511	0.0053046388623424	0.4958568888871852	0.619996	0.619996	chr3	194362585	0.2076111124106678	chr3:194362585:G:A
chr3:194362708	['G', 'A']	98663	40702.42571848546	-1845.7063846504489	0.003357593502132	0.0052845159452532	0.6353644377112587	0.525192	0.525192	chr3	194362708	0.279681897933504	chr3:194362708:G:A
chr3:194362855	['G', 'A']	98663	46925.12196457361	-1811.59160423826	0.0043199015769682	0.005019882054335	0.8605583816929882	0.389483	0.389483	chr3	194362855	0.4095114934915843	chr3:194362855:G:A
chr3:194363020	['C', 'T']	98663	45847.72515252346	-2025.2494322275247	0.0038317953166093	0.0050835137252618	0.7537690510340841	0.45099	0.45099	chr3	194363020	0.3458330878181984	chr3:194363020:C:T
chr3:194363272	['T', 'C']	98663	6478.6416087106345	52.30142668532865	0.0082307787723983	0.0120172846061416	0.6849116952919468	0.493401	0.493401	chr3	194363272	0.3067999746394692	chr3:194363272:T:C
chr3:194363424	['T', 'A']	98663	24559.73388208581	-802.3408227886463	0.004823456479889	0.006477961323762	0.7445948252571271	0.456518	0.456518	chr3	194363424	0.3405420940408357	chr3:194363424:T:A
chr3:194364135	['T', 'C']	98663	46231.96593881152	-1826.677742083723	0.0043455622876557	0.0050466659855652	0.861075866737602	0.389198	0.389198	chr3	194364135	0.409829400138515	chr3:194364135:T:C
chr3:194364423	['A', 'G']	98663	66112.06143240916	-2574.33027899622	0.0042607956796896	0.0045663697095163	0.933081627361486	0.35078	0.35078	chr3	194364423	0.4549651762445655	chr3:194364423:A:G
chr3:194364494	['G', 'A']	98663	19508.768238907647	-734.5346041265543	0.0022869990953344	0.0071398744029768	0.3203136310606438	0.748731	0.748731	chr3	194364494	0.125674185236826	chr3:194364494:G:A
chr3:194364574	['G', 'C']	98663	46186.61750007603	-1811.6720802247048	0.0044120414621055	0.0050488129863714	0.8738769833652476	0.382187	0.382187	chr3	194364574	0.4177240894533879	chr3:194364574:G:C
chr3:194364872	['T', 'G']	98663	67817.49892048049	-2570.7406597173926	0.0058155646128358	0.0045433087482811	1.2800284847548575	0.200538	0.200538	chr3	194364872	0.697803320666659	chr3:194364872:T:G
chr3:194365186	['T', 'C']	98663	68063.82903219268	-2586.839232182448	0.0056889476538888	0.0045394591570136	1.2532214647419266	0.210128	0.210128	chr3	194365186	0.6775160730806342	chr3:194365186:T:C
chr3:194365354	['G', 'A']	98663	66696.15995451904	-2717.949431433655	0.0066071660743688	0.0045656149572005	1.447157970242	0.147856	0.147856	chr3	194365354	0.8301610470998544	chr3:194365354:G:A
chr3:194365439	['C', 'T']	98663	19579.99226621257	-737.5761164682419	0.0017184799529811	0.0071279120334926	0.2410916331327323	0.809485	0.809485	chr3	194365439	0.0917911944431401	chr3:194365439:C:T
chr3:194365764	['C', 'T']	98663	19566.983213891108	-734.1125939727161	0.0021654872560543	0.0071289166764262	0.3037610557597326	0.761311	0.761311	chr3	194365764	0.1184378951445733	chr3:194365764:C:T
chr3:194365833	['C', 'T']	98663	19840.608757792303	-754.696184305079	0.0019498373508384	0.0070849238943207	0.2752093572100982	0.783156	0.783156	chr3	194365833	0.1061517204566963	chr3:194365833:C:T
chr3:194365964	['C', 'G']	98663	152877.59391187114	-4550.537266758638	-0.005570454367815	0.0051245456499311	-1.087014293235895	0.277033	0.277033	chr3	194365964	0.5574684949634352	chr3:194365964:C:G
chr3:194366358	['C', 'T']	98663	19592.595742955604	-762.2840701012882	0.0007241287624216	0.0071218415071716	0.101677180219822	0.919013	0.919013	chr3	194366358	0.036678345209827	chr3:194366358:C:T
chr3:194366431	['G', 'A']	98663	19572.19024499022	-725.8419893414895	0.0023666898930337	0.0071276397558247	0.3320439828766214	0.739857	0.739857	chr3	194366431	0.130852212853193	chr3:194366431:G:A
chr3:194366667	['C', 'T']	98663	19709.39835387609	-728.9406903747833	0.0013249239883841	0.0071067375214304	0.1864320983276542	0.852106	0.852106	chr3	194366667	0.0695063766515788	chr3:194366667:C:T
chr3:194366841	['A', 'AG']	98663	161326.445882663	-4834.668487946674	-0.0025631978179809	0.0055566970758284	-0.4612808261819469	0.644598	0.644598	chr3	194366841	0.1907110463109807	chr3:194366841:A:AG
chr3:194367034	['C', 'T']	98663	19685.59618873853	-738.150729540817	0.0010798055953779	0.0071100866534618	0.151869540837755	0.87929	0.87929	chr3	194367034	0.055867865963379	chr3:194367034:C:T
chr3:194367198	['T', 'G']	98663	19734.60016218133	-735.6373414652396	0.0009156264657738	0.0071023114415766	0.128919503644092	0.897422	0.897422	chr3	194367198	0.0470032880885602	chr3:194367198:T:G
chr3:194367225	['T', 'G']	98663	151311.86985565425	-4762.204501038838	-0.0046327147237497	0.0050550479645576	-0.9164531684428991	0.359431	0.359431	chr3	194367225	0.444384468828764	chr3:194367225:T:G
chr3:194367280	['G', 'T']	98663	19713.997171762225	-733.7255517171038	0.0010204173357652	0.0071058746816079	0.1436019324132497	0.885815	0.885815	chr3	194367280	0.052656969838038	chr3:194367280:G:T
chr3:194367456	['G', 'A']	98663	19666.79399720235	-745.8984532610307	0.0007052371775334	0.0071152604265166	0.0991161440704617	0.921046	0.921046	chr3	194367456	0.0357186791980611	chr3:194367456:G:A
chr3:194367504	['C', 'T']	98663	17591.139542427347	-851.3676342277928	0.0046007152530146	0.0074847288767993	0.6146802815096734	0.538767	0.538767	chr3	194367504	0.2685990130916089	chr3:194367504:C:T
chr3:194367575	['A', 'G']	98663	151773.22979616246	-4689.336564932762	-0.0047352161266498	0.0050745755194047	-0.9331255606587788	0.350757	0.350757	chr3	194367575	0.4549936530692728	chr3:194367575:A:G
chr3:194367729	['C', 'G']	98663	152775.6453780661	-4527.924439270243	-0.0048783181568353	0.0051202196419937	-0.9527556429075078	0.340716	0.340716	chr3	194367729	0.4676074715141525	chr3:194367729:C:G
chr3:194367770	['G', 'C']	98663	151729.76501175802	-4689.431274537094	-0.0046235868473213	0.0050702644190711	-0.9119025094490774	0.361822	0.361822	chr3	194367770	0.4415050301016233	chr3:194367770:G:C
chr3:194367804	['A', 'G']	98663	19701.998449188104	-745.8155936431015	0.0005959464943439	0.0071081100298337	0.083840358666747	0.933184	0.933184	chr3	194367804	0.0300327160541101	chr3:194367804:A:G
chr3:194368144	['A', 'C']	98663	152884.59476335766	-4521.740442111017	-0.0048088359372271	0.0051243675970491	-0.9384252488046068	0.348028	0.348028	chr3	194368144	0.4583858142249298	chr3:194368144:A:C
chr3:194368155	['C', 'G']	98663	152918.8493756082	-4512.1149903562655	-0.0047397455455731	0.0051261440714176	-0.9246219925813284	0.355165	0.355165	chr3	194368155	0.4495698386586528	chr3:194368155:C:G
chr3:194368182	['C', 'T']	98663	131615.67391436567	-3934.279206043421	-0.0040702028403217	0.0045747136481269	-0.8897175109502696	0.37362	0.37362	chr3	194368182	0.4275698838949563	chr3:194368182:C:T
chr3:194368411	['A', 'T']	98663	152487.4553840228	-4571.464345081232	-0.0060512740550662	0.0051078409987423	-1.184702902176535	0.236138	0.236138	chr3	194368411	0.6268341193915361	chr3:194368411:A:T
chr3:194368529	['C', 'A']	98663	152345.3527849577	-4572.643388833411	-0.0061480499921672	0.0051004935864521	-1.205383339466904	0.228058	0.228058	chr3	194368529	0.6419546886284083	chr3:194368529:C:A
chr3:194368588	['G', 'C']	98663	19960.618488672644	-745.2189286283528	-0.0015815556823164	0.0070715104985118	-0.2236517477629776	0.823029	0.823029	chr3	194368588	0.0845848618495966	chr3:194368588:G:C
chr3:194368613	['G', 'A']	98663	151028.7767855333	-4682.807994518957	-0.0046909757284252	0.0050438651650143	-0.9300359099531862	0.352355	0.352355	chr3	194368613	0.4530195613825421	chr3:194368613:G:A
chr3:194368673	['T', 'C']	98663	152874.69248547888	-4545.230991866173	-0.005667782981532	0.0051267070374255	-1.1055406404455246	0.268928	0.268928	chr3	194368673	0.5703639779461791	chr3:194368673:T:C
chr3:194368820	['T', 'C']	98663	20093.85126052976	-732.3601222082239	-0.0006482334217244	0.0070527835941835	-0.0919117130233605	0.926768	0.926768	chr3	194368820	0.0330289702028943	chr3:194368820:T:C
chr3:194369221	['C', 'T']	98663	16199.82096738227	-790.182503348515	0.0043116799914828	0.0077530935117907	0.5561238214044214	0.578127	0.578127	chr3	194369221	0.2379767474953373	chr3:194369221:C:T
chr3:194369287	['G', 'A']	98663	16331.158672559191	-774.4383972369191	0.0024583632817242	0.0077368721582377	0.3177464007992886	0.750678	0.750678	chr3	194369287	0.1245463117459846	chr3:194369287:G:A
chr3:194369650	['T', 'C']	98663	157813.1990350797	-5484.48662096448	-0.0021904962912804	0.0053258366490921	-0.4112961841692773	0.680856	0.680856	chr3	194369650	0.1669447309922314	chr3:194369650:T:C
chr3:194370618	['G', 'A']	98663	18254.1100884884	-1173.928442936296	-0.0097916370655658	0.0073564652717303	-1.331024711445787	0.183184	0.183184	chr3	194370618	0.7371124619736559	chr3:194370618:G:A
chr3:194371060	['C', 'T']	98663	46923.08502118687	-2118.130212346566	-0.0120387785901953	0.0050071218108762	-2.4043310797922213	0.0162039	0.0162039	chr3	194371060	1.7903804456650847	chr3:194371060:C:T
chr3:194371687	['C', 'T']	98663	22935.092130070745	-1489.832548918556	-0.0174864244088551	0.0066475499837104	-2.6305066455619017	0.00852709	0.00852709	chr3	194371687	2.069199153189199	chr3:194371687:C:T
chr3:194371688	['G', 'A']	98663	3007.060956203566	129.63858929235863	-0.0145260203151196	0.0175473006113012	-0.8278207934594933	0.407774	0.407774	chr3	194371688	0.3895804686424898	chr3:194371688:G:A
chr3:194372037	['T', 'C']	98663	23232.35471805216	-1431.2825210347914	-0.0164716079351105	0.0066098213897462	-2.491989868389314	0.0127046	0.0127046	chr3	194372037	1.8960390040120736	chr3:194372037:T:C
chr3:194372057	['A', 'G']	98663	48811.93680753364	-1923.7346246424668	-0.0141331259684545	0.0049639366310143	-2.847160836049283	0.00441202	0.00441202	chr3	194372057	2.355362527539655	chr3:194372057:A:G
chr3:194372134	['G', 'A']	98663	24986.77277611093	-533.1280357236309	-0.006175687478369	0.0064282111995627	-0.9607163309738762	0.336697	0.336697	chr3	194372134	0.4727607531968537	chr3:194372134:G:A
chr3:194372400	['G', 'A']	98663	2538.1543529602554	183.056504041463	-0.0145362847427815	0.0191490704976192	-0.759111767048366	0.447788	0.447788	chr3	194372400	0.3489275489964092	chr3:194372400:G:A
chr3:194372415	['C', 'T']	98663	48701.89789856761	-1914.226993150107	-0.0137982927046899	0.0049668767124253	-2.778062251912085	0.00546945	0.00546945	chr3	194372415	2.2620563434973646	chr3:194372415:C:T
chr3:194373853	['T', 'C']	98663	13650.830148899724	-257.7815254981952	-0.0096006691913314	0.0083851396316512	-1.144962351621669	0.252228	0.252228	chr3	194373853	0.5982067037640879	chr3:194373853:T:C
chr3:194373971	['G', 'A']	98663	14506.47030500846	-108.62907537940065	-0.0077501652859851	0.0081862262352588	-0.9467323603401552	0.343777	0.343777	chr3	194373971	0.4637231826437887	chr3:194373971:G:A
chr3:194373991	['T', 'A']	98663	14538.357659128	-106.40392516044513	-0.0077398116367484	0.0081785075317642	-0.946359908172494	0.343967	0.343967	chr3	194373991	0.4634832213975666	chr3:194373991:T:A
chr3:194374001	['C', 'T']	98663	14532.883789290168	-111.51502579386016	-0.007981167867632	0.0081788781203106	-0.975826727117054	0.329153	0.329153	chr3	194374001	0.4826021822625959	chr3:194374001:C:T
chr3:194374095	['G', 'T']	98663	19227.5590492119	-1235.20647318555	-0.0085619172493066	0.0072062043410098	-1.1881313440671637	0.234785	0.234785	chr3	194374095	0.6293296528474276	chr3:194374095:G:T
chr3:194374200	['T', 'C']	98663	14867.65760450878	-147.72641507878114	-0.0077250098189035	0.0080896592930792	-0.9549240010036476	0.339618	0.339618	chr3	194374200	0.4690092998959609	chr3:194374200:T:C
chr3:194374433	['G', 'A']	98663	22041.68084459356	-1390.4954547763225	-0.0102901455766027	0.0067808880303765	-1.517521824649768	0.129138	0.129138	chr3	194374433	0.8889459439305651	chr3:194374433:G:A
chr3:194374530	['G', 'A']	98663	13888.56307077915	-218.0731789753046	-0.0089746589637501	0.0083292702574928	-1.0774844237617047	0.281267	0.281267	chr3	194374530	0.5508812189852194	chr3:194374530:G:A
chr3:194374560	['A', 'C']	98663	13918.70536601188	-216.90683083634505	-0.0090223222649543	0.0083216250516634	-1.0842019688391007	0.278278	0.278278	chr3	194374560	0.555521126602605	chr3:194374560:A:C
chr3:194374585	['C', 'G']	98663	13935.553683655671	-215.6961138664372	-0.0091893111625456	0.0083166056045453	-1.1049353064816845	0.26919	0.26919	chr3	194374585	0.569941077529357	chr3:194374585:C:G
chr3:194374608	['A', 'C']	98663	13927.270440124068	-229.5779310052725	-0.0095772000684921	0.0083181544157961	-1.1513611781845692	0.249586	0.249586	chr3	194374608	0.6027797791389297	chr3:194374608:A:C
chr3:194375218	['T', 'C']	98663	13036.94612545379	-295.3048077037048	-0.006139842805548	0.0085524623658969	-0.7179035163055242	0.472818	0.472818	chr3	194375218	0.325305998387648	chr3:194375218:T:C
chr3:194376058	['C', 'T']	98663	50891.34781683071	-1660.8425037952077	-0.0144680890911113	0.0049043484108654	-2.950053274978914	0.00317794	0.00317794	chr3	194376058	2.4978543065984	chr3:194376058:C:T
chr3:194376127	['C', 'T']	98663	33727.571693617865	-1822.342702312645	-0.0153565839003549	0.0056539463825578	-2.7160823363534696	0.0066071	0.0066071	chr3	194376127	2.1799891199936297	chr3:194376127:C:T
chr3:194376194	['A', 'G']	98663	83314.64422365282	-3141.817820289239	-0.0037376235591916	0.0043275302902755	-0.8636851295045866	0.387763	0.387763	chr3	194376194	0.4114336332729036	chr3:194376194:A:G
chr3:194376567	['T', 'C']	98663	21102.06940136633	-1518.4016607844053	-0.0195479871703632	0.0068985924370257	-2.833619662098928	0.00460334	0.00460334	chr3	194376567	2.3369269471849594	chr3:194376567:T:C
chr3:194376856	['C', 'T']	98663	34110.0407084673	-1770.4490689935312	-0.0164089893697456	0.0056278373689641	-2.9156829335965284	0.00354991	0.00354991	chr3	194376856	2.449782657367115	chr3:194376856:C:T
chr3:194377062	['A', 'G']	98663	13474.048495661344	-252.8630244773106	-0.0087222016522869	0.008431780054919	-1.034443687510385	0.300931	0.300931	chr3	194377062	0.5215330716967018	chr3:194377062:A:G
chr3:194377312	['C', 'T']	98663	13473.775326913328	-244.66134955034045	-0.0082930629345646	0.0084324715614921	-0.983467643393654	0.32538	0.32538	chr3	194377312	0.4876091451809013	chr3:194377312:C:T
chr3:194377579	['C', 'CT']	98663	11439.478349031262	-387.07550130670666	-0.0013646354747327	0.0091126616298967	-0.1497515797421556	0.880961	0.880961	chr3	194377579	0.0550433173083817	chr3:194377579:C:CT
chr3:194378184	['A', 'G']	98663	11463.64376141207	-384.4495536315516	-0.0016542633093378	0.0091023862086132	-0.1817395209810505	0.855788	0.855788	chr3	194378184	0.0676338075579999	chr3:194378184:A:G
chr3:194378215	['C', 'T']	98663	11433.128776511625	-387.302515828929	-0.0014085153139725	0.0091139567966926	-0.1545448750079344	0.87718	0.87718	chr3	194378215	0.0569112789423691	chr3:194378215:C:T
chr3:194378257	['AT', 'A']	98663	13417.70369882046	-259.2231822644991	-0.0090232004977282	0.008454107838574	-1.0673155192742565	0.285832	0.285832	chr3	194378257	0.5438891518730519	chr3:194378257:AT:A
chr3:194378311	['G', 'A']	98663	12548.324245404508	-348.2431376582611	-0.006845900873785	0.0087051463959719	-0.7864199592269634	0.431623	0.431623	chr3	194378311	0.3648954210166015	chr3:194378311:G:A
chr3:194378579	['G', 'A']	98663	11434.158910524771	-389.46195325332576	-0.00168401272786	0.0091129286981355	-0.1847938005050557	0.853391	0.853391	chr3	194378579	0.0688519415926519	chr3:194378579:G:A
chr3:194378587	['C', 'T']	98663	11428.57917249488	-388.9289669311553	-0.0016588825466048	0.0091143510298368	-0.1820077525184489	0.855577	0.855577	chr3	194378587	0.0677408988402757	chr3:194378587:C:T
chr3:194378609	['G', 'A']	98663	11444.463981998602	-389.6282274670259	-0.0016089680828835	0.0091092722870525	-0.1766297056649053	0.8598	0.8598	chr3	194378609	0.0656025592190118	chr3:194378609:G:A
chr3:194378612	['C', 'T']	98663	11430.347557267383	-388.0906338252272	-0.0016263905500389	0.0091138541216245	-0.1784525545762285	0.858368	0.858368	chr3	194378612	0.0663264812593303	chr3:194378612:C:T
chr3:194378640	['C', 'A']	98663	20650.41860512259	-1545.0583894699278	-0.0202665368625317	0.0069720621759292	-2.9068210166715143	0.00365203	0.00365203	chr3	194378640	2.437465663563548	chr3:194378640:C:A
chr3:194378715	['T', 'C']	98663	51573.27265815855	-1629.42805943775	-0.01518871070068	0.0048819582030456	-3.1111922857521663	0.00186387	0.00186387	chr3	194378715	2.7295843818165384	chr3:194378715:T:C
chr3:194379492	['C', 'T']	98663	11341.1149480043	-384.0565549581199	0.0004002961522577	0.0091447977800191	0.0437731004978957	0.965085	0.965085	chr3	194379492	0.0154344344227714	chr3:194379492:C:T
chr3:194380191	['G', 'A']	98663	40363.9093065453	-1203.5218106740865	-0.0173233570624144	0.0053033943406763	-3.2664659555006788	0.00108936	0.00108936	chr3	194380191	2.962828575545545	chr3:194380191:G:A
chr3:194380288	['C', 'G']	98663	40099.25141148446	-1256.4074263040904	-0.018112708905171	0.0053108864994344	-3.410486913455931	0.00064873	0.00064873	chr3	194380288	3.187936018004414	chr3:194380288:C:G
chr3:194380422	['T', 'C']	98663	12234.372004865192	-403.2409111066795	-0.0082345874972935	0.0088071743405432	-0.9349863167107024	0.349798	0.349798	chr3	194380422	0.4561826779661099	chr3:194380422:T:C
chr3:194380787	['G', 'T']	98663	11033.447318541645	-423.1540091567927	4.9855881261431454e-05	0.0092567453311243	0.0053858974702262	0.995703	0.995703	chr3	194380787	0.0018701843636659	chr3:194380787:G:T
chr3:194380868	['A', 'G']	98663	40725.46421798787	-1188.595886191444	-0.0182493641889792	0.0052945697237857	-3.4468077938410007	0.000567488	0.000567488	chr3	194380868	3.2460433175513748	chr3:194380868:A:G
chr3:194380936	['G', 'C']	98663	10861.541221907975	-382.6717032745595	0.0004329658305473	0.0093320333309203	0.0463956583944837	0.962995	0.962995	chr3	194380936	0.0163759677851713	chr3:194380936:G:C
chr3:194381047	['T', 'C']	98663	40602.76141674016	-1224.4945266255152	-0.0177032625056283	0.0052943442167285	-3.3438064812052364	0.000826681	0.000826681	chr3	194381047	3.0826620438527903	chr3:194381047:T:C
chr3:194381190	['G', 'C']	98663	40613.2909122245	-1232.1192203777591	-0.0178674379200243	0.005293611865866	-3.375282958547872	0.000737682	0.000737682	chr3	194381190	3.132130813526909	chr3:194381190:G:C
chr3:194381242	['T', 'C']	98663	40276.16439078291	-1322.4852084467736	-0.0186383639980972	0.0053027284352341	-3.514863004157279	0.000440178	0.000440178	chr3	194381242	3.356371667183314	chr3:194381242:T:C
chr3:194381621	['G', 'A']	98663	45060.39394215857	-2186.1605792781806	-0.0144904667209542	0.0050821808609876	-2.851230036338782	0.00435595	0.00435595	chr3	194381621	2.360917113959588	chr3:194381621:G:A
chr3:194381654	['C', 'T']	98663	20240.2565989539	-1513.4259531883654	-0.0195948692061627	0.0070378227646342	-2.78422316978893	0.00536663	0.00536663	chr3	194381654	2.270298345927329	chr3:194381654:C:T
chr3:194381900	['A', 'G']	98663	27218.40436982374	-1016.0597827618768	-0.0204599041524552	0.0062816427182331	-3.257094532464935	0.00112597	0.00112597	chr3	194381900	2.948473180539756	chr3:194381900:A:G
chr3:194381906	['T', 'C']	98663	38492.69913290122	-1361.841075906186	-0.0152953189676003	0.0054791016954697	-2.791574206451918	0.00524624	0.00524624	chr3	194381906	2.2801518456001264	chr3:194381906:T:C
chr3:194382576	['G', 'A']	98663	23701.08378444134	-1308.289915347303	-0.0193667257095432	0.0065353907251436	-2.963361568426755	0.00304372	0.00304372	chr3	194382576	2.5165953019829463	chr3:194382576:G:A
chr3:194383493	['A', 'C']	98663	23808.72394080681	-1297.6107648247587	-0.018789281817631	0.006550331388768	-2.868447518525456	0.00412579	0.00412579	chr3	194383493	2.384492881104073	chr3:194383493:A:C
chr3:194383890	['A', 'G']	98663	154651.079485438	-4666.586171978815	-0.0116861931368817	0.0052058046795488	-2.244838955020992	0.0247807	0.0247807	chr3	194383890	1.6058864299275284	chr3:194383890:A:G
chr3:194384621	['G', 'A']	98663	22675.1491212066	-1219.1144279856692	-0.020183457958595	0.0066942314733828	-3.0150522937318973	0.00257	0.00257	chr3	194384621	2.5900668766687054	chr3:194384621:G:A
chr3:194384708	['G', 'A']	98663	22146.89788057856	-1288.1081402747284	-0.0198757926639216	0.0067482565603186	-2.945322615739881	0.00322693	0.00322693	chr3	194384708	2.49121045540287	chr3:194384708:G:A
chr3:194384847	['C', 'T']	98663	19677.196630750987	-1428.0643902745785	-0.0195770021184522	0.007115769663845	-2.751213578191303	0.00593857	0.00593857	chr3	194384847	2.226318119981108	chr3:194384847:C:T
chr3:194384928	['G', 'A']	98663	22725.38200026354	-1220.6935439296988	-0.0208319996541254	0.0066883304513639	-3.114678589165288	0.00184198	0.00184198	chr3	194384928	2.734715089631457	chr3:194384928:G:A
chr3:194384977	['A', 'G']	98663	22846.92626116218	-1227.209215454938	-0.0215045249197014	0.0066752244150117	-3.2215433643459974	0.00127544	0.00127544	chr3	194384977	2.8943399669105725	chr3:194384977:A:G
chr3:194385242	['T', 'C']	98663	22859.88974405776	-1248.542003850975	-0.0221504894858296	0.006673590084807	-3.319126467814812	0.000903322	0.000903322	chr3	194385242	3.044157412592494	chr3:194385242:T:C
chr3:194385378	['T', 'C']	98663	25571.699931044288	-1113.944991128726	-0.0191310825121814	0.0063254496164421	-3.0244620813124063	0.0024914	0.0024914	chr3	194385378	2.6035565398875726	chr3:194385378:T:C
chr3:194385929	['T', 'C']	98663	50426.06656395391	-1538.9632634470738	-0.0151341772589237	0.0049135113045357	-3.0801144682323685	0.00206978	0.00206978	chr3	194385929	2.6840758138974965	chr3:194385929:T:C
chr3:194385946	['G', 'T']	98663	16024.324829466555	-212.375441950045	-0.0098669958239029	0.0078111805067957	-1.2631888118983583	0.206524	0.206524	chr3	194385946	0.6850294720370534	chr3:194385946:G:T
chr3:194385990	['G', 'A']	98663	19143.164154596227	35.64336975620606	-0.0074695660123048	0.0072736444351073	-1.0269358199930585	0.304453	0.304453	chr3	194385990	0.5164797421644708	chr3:194385990:G:A
chr3:194386132	['G', 'A']	98663	19040.96494962395	-16.142479180566287	-0.0095697838150462	0.0072865374132021	-1.3133513591390162	0.189068	0.189068	chr3	194386132	0.7233819698299093	chr3:194386132:G:A
chr3:194386558	['G', 'A']	98663	14797.19981754599	-362.99069529559017	-0.0092517030425587	0.0080782624567044	-1.145259032142535	0.252105	0.252105	chr3	194386558	0.5984185408730346	chr3:194386558:G:A
chr3:194386894	['C', 'T']	98663	13392.678708264912	251.4409658901419	-0.0054830372222343	0.0085540651097402	-0.6409861454048342	0.521533	0.521533	chr3	194386894	0.282718206385152	chr3:194386894:C:T
chr3:194387122	['T', 'TA']	98663	23935.30751138011	-1715.5745162166168	-0.0186317233465358	0.0065354342037373	-2.850877656434985	0.00436078	0.00436078	chr3	194387122	2.36043582279598	chr3:194387122:T:TA
chr3:194387404	['G', 'A']	98663	13389.407125481452	252.330563531394	-0.0054045301887538	0.0085557130816046	-0.6316867030492095	0.527593	0.527593	chr3	194387404	0.2777009752210868	chr3:194387404:G:A
chr3:194387916	['C', 'T']	98663	53240.47543359924	-1702.847172743149	-0.0153858277089053	0.0048314220257437	-3.18453399991216	0.00145032	0.00145032	chr3	194387916	2.8385361640399376	chr3:194387916:C:T
chr3:194388029	['T', 'G']	98663	13358.08312807258	229.58670815164703	-0.0067108928304487	0.0085624882403583	-0.7837549836060161	0.433186	0.433186	chr3	194388029	0.3633255876445851	chr3:194388029:T:G
chr3:194388054	['G', 'A']	98663	13388.356978500402	234.99864068977124	-0.0068617618645851	0.0085567569895458	-0.8019115037354085	0.422606	0.422606	chr3	194388054	0.374064341291293	chr3:194388054:G:A
chr3:194388223	['G', 'C']	98663	13598.27565096644	285.0933901001062	-0.0047471750684717	0.0085052804773021	-0.5581444469868295	0.576747	0.576747	chr3	194388223	0.2390146558217527	chr3:194388223:G:C
chr3:194388533	['G', 'A']	98663	13279.211324426788	217.4772605794619	-0.0072493487451917	0.0085838165286313	-0.8445367769699568	0.398372	0.398372	chr3	194388533	0.3997111940255256	chr3:194388533:G:A
chr3:194388695	['A', 'G']	98663	13300.740490604696	223.9591713347094	-0.0065755116710185	0.0085772378374055	-0.7666234510068675	0.443307	0.443307	chr3	194388695	0.3532954109578924	chr3:194388695:A:G
chr3:194389096	['G', 'A']	98663	24585.96118237591	-1704.8074811729214	-0.0164799973429189	0.0064607209899132	-2.550798489618786	0.0107491	0.0107491	chr3	194389096	1.968627896808508	chr3:194389096:G:A
chr3:194389111	['A', 'G']	98663	54178.005212347445	-1735.0919481603655	-0.0147350806965935	0.0048027574779717	-3.06804596404821	0.00215522	0.00215522	chr3	194389111	2.666508391438584	chr3:194389111:A:G
chr3:194389276	['C', 'T']	98663	13283.423417304472	227.125911961061	-0.0065277723641795	0.008581898934808	-0.7606442832486608	0.446871	0.446871	chr3	194389276	0.349817828263409	chr3:194389276:C:T
chr3:194389459	['C', 'T']	98663	37873.99033958438	-1476.0007294081884	-0.0141056031940237	0.0053994210754423	-2.612428813559109	0.0089915	0.0089915	chr3	194389459	2.046167851383378	chr3:194389459:C:T
chr3:194389681	['A', 'G']	98663	37887.76017760116	-1482.8980000031052	-0.0142062723374664	0.0053984837736897	-2.6315300615892663	0.00850146	0.00850146	chr3	194389681	2.070506484227544	chr3:194389681:A:G
chr3:194389705	['C', 'T']	98663	37866.4435072637	-1479.565433966628	-0.0141210398515292	0.0053997729942357	-2.615117314487766	0.00892104	0.00892104	chr3	194389705	2.049584513344404	chr3:194389705:C:T
chr3:194389793	['A', 'C']	98663	37878.29440209237	-1478.3169091989328	-0.0140859271260091	0.0053989090262618	-2.6090321317679326	0.00908124	0.00908124	chr3	194389793	2.041854846590218	chr3:194389793:A:C
chr3:194390155	['T', 'G']	98663	37877.44596060461	-1477.340559958585	-0.0140931068868604	0.0053988218623509	-2.610404130045435	0.0090449	0.0090449	chr3	194390155	2.0435962303175192	chr3:194390155:T:G
chr3:194390194	['T', 'C']	98663	37873.67738207476	-1474.2067930956196	-0.0140227195590079	0.0053994193082855	-2.5970791965517224	0.00940342	0.00940342	chr3	194390194	2.026714165868623	chr3:194390194:T:C
chr3:194390221	['T', 'C']	98663	37879.0623973561	-1471.142762805213	-0.0139298638920761	0.0053992965602167	-2.579940504604699	0.00988317	0.00988317	chr3	194390221	2.0051037342893494	chr3:194390221:T:C
chr3:194390731	['G', 'C']	98663	3099.7225973236004	237.3399689065152	0.0025905421434722	0.0172819224854538	0.1498989563026189	0.880845	0.880845	chr3	194390731	0.0551005065334991	chr3:194390731:G:C
chr3:194390893	['T', 'C']	98663	7902.320376245451	-264.6645850769959	-0.003214650278229	0.0108238536813951	-0.2969968342933731	0.76647	0.76647	chr3	194390893	0.1155048389693335	chr3:194390893:T:C
chr3:194391500	['G', 'A']	98663	43933.67935487794	-1631.516485158897	-0.0145605544720465	0.0051221105360762	-2.8426864999286874	0.00447442	0.00447442	chr3	194391500	2.349263252442944	chr3:194391500:G:A
chr3:194391520	['T', 'C']	98663	53889.65498083904	-1773.7328894497646	-0.0151531209335277	0.0048070787239654	-3.1522514615753465	0.00162065	0.00162065	chr3	194391520	2.7903107664475884	chr3:194391520:T:C
chr3:194391706	['G', 'A']	98663	45565.4693925139	-1539.7246702645875	-0.0153330381152828	0.0050675427049244	-3.02573436635923	0.00248094	0.00248094	chr3	194391706	2.605383738744319	chr3:194391706:G:A
chr3:194392142	['C', 'A']	98663	44865.82530975604	-1526.888185378125	-0.0145522062753257	0.0050862893083795	-2.8610653844151464	0.00422309	0.00422309	chr3	194392142	2.374369663048956	chr3:194392142:C:A
chr3:194392291	['T', 'C']	98663	45276.308058073264	-1477.5079082002055	-0.0149944856977026	0.0050792853122071	-2.9520857317595746	0.0031571	0.0031571	chr3	194392291	2.500711661769367	chr3:194392291:T:C
chr3:194392347	['A', 'G']	98663	7887.479661858763	-258.1792669914281	-0.0021510846338047	0.0108346001977598	-0.198538441155359	0.842624	0.842624	chr3	194392347	0.0743661752600528	chr3:194392347:A:G
chr3:194392771	['C', 'G']	98663	8636.962940437092	-165.90280645404945	-0.0055390071347376	0.0103969943257156	-0.5327508086676191	0.594207	0.594207	chr3	194392771	0.2260622363366854	chr3:194392771:C:G
chr3:194393363	['T', 'C']	98663	15090.45884857085	-262.8618296744377	-0.006412340637846	0.0080206260451988	-0.799481312519804	0.424013	0.424013	chr3	194393363	0.3726208279786945	chr3:194393363:T:C
chr3:194394369	['A', 'G']	98663	8434.38566937119	-178.93902958003804	-0.0041349744240082	0.0105205290489606	-0.3930386394795166	0.694292	0.694292	chr3	194394369	0.1584578388855636	chr3:194394369:A:G
chr3:194394389	['T', 'C']	98663	7859.664439194057	-258.94152547698724	-0.002364521177122	0.0108574820612592	-0.217778041334177	0.827603	0.827603	chr3	194394389	0.0821779437178976	chr3:194394389:T:C
chr3:194394448	['T', 'C']	98663	8493.284116036097	-181.100174068432	-0.0058421172507929	0.0104878118781583	-0.5570387149067387	0.577502	0.577502	chr3	194394448	0.2384465073882687	chr3:194394448:T:C
chr3:194394519	['A', 'G']	98663	8492.065714372617	-177.0344461039932	-0.0052396550511215	0.0104843489582376	-0.4997596962856493	0.617245	0.617245	chr3	194394519	0.209542419389071	chr3:194394519:A:G
chr3:194394838	['T', 'C']	98663	8491.237639019839	-178.75601645924624	-0.0054871862406391	0.0104852174846387	-0.5233259346959723	0.600749	0.600749	chr3	194394838	0.2213069434451499	chr3:194394838:T:C
chr3:194394852	['T', 'C']	98663	8489.688378693427	-182.7078295625401	-0.0059232875991125	0.0104845719589162	-0.5649527345821014	0.572107	0.572107	chr3	194394852	0.2425227384032273	chr3:194394852:T:C
chr3:194394917	['C', 'A']	98663	8474.687162333386	-185.07193587854647	-0.0062997190932765	0.0104923452689967	-0.6004109597776233	0.548234	0.548234	chr3	194394917	0.2610340341841508	chr3:194394917:C:A
chr3:194395048	['C', 'T']	98663	8480.343810498787	-179.41245547725472	-0.0055266279523229	0.0104893491750741	-0.5268799674870063	0.598278	0.598278	chr3	194395048	0.2230969668291375	chr3:194395048:C:T
chr3:194395111	['C', 'T']	98663	7844.397534918607	-261.398328628559	-0.0026516125585694	0.0108625826787533	-0.2441051669743205	0.80715	0.80715	chr3	194395111	0.0930457488978248	chr3:194395111:C:T
chr3:194395790	['C', 'T']	98663	7772.078773996067	-294.3103914938718	-0.0049234345289133	0.0109095453067027	-0.4512960339317236	0.651777	0.651777	chr3	194395790	0.1859009690462724	chr3:194395790:C:T
chr3:194396225	['C', 'T']	98663	7964.24216501115	-257.032401502138	-0.0011141464969845	0.0107953709924402	-0.1032059479720325	0.9178	0.9178	chr3	194396225	0.0372519466413594	chr3:194396225:C:T
chr3:194396262	['A', 'G']	98663	7964.080720034056	-273.05344529226534	-0.0028620062983619	0.0107892665539151	-0.2652642127303225	0.790806	0.790806	chr3	194396262	0.101930044268575	chr3:194396262:A:G
chr3:194396266	['C', 'A']	98663	7964.0	-273.0540114434224	-0.0028661060389416	0.0107892631397945	-0.2656442800408196	0.790514	0.790514	chr3	194396266	0.102090434310005	chr3:194396266:C:A
chr3:194396391	['C', 'G']	98663	7960.048829194119	-270.3758064378223	-0.0024773295361959	0.0107909995773464	-0.229573684850902	0.818424	0.818424	chr3	194396391	0.0870216435740759	chr3:194396391:C:G
chr3:194396413	['T', 'C']	98663	8701.616008598485	-207.4475491588756	-0.0027830735314237	0.0103460423594438	-0.268998853352209	0.787931	0.787931	chr3	194396413	0.1035118124994105	chr3:194396413:T:C
chr3:194398317	['CA', 'C']	98663	3171.03214003365	248.2034738636956	0.0018838575735566	0.0170938246015985	0.1102069090717379	0.912246	0.912246	chr3	194398317	0.0398880322458421	chr3:194398317:CA:C
chr3:194398379	['C', 'T']	98663	22215.225162676616	-549.4048928971075	-0.0026779349802543	0.0067323989338236	-0.3977683150652917	0.690802	0.690802	chr3	194398379	0.1606464137396303	chr3:194398379:C:T
chr3:194398439	['A', 'G']	98663	3243.1972287825497	247.58012314094785	-0.0018405819385952	0.0169001493497477	-0.1089092114220134	0.913275	0.913275	chr3	194398439	0.0393984305713521	chr3:194398439:A:G
chr3:194398854	['G', 'A']	98663	27932.246614224325	-1556.2538762688723	-0.0167367011501156	0.0061043946864284	-2.741746235269739	0.00611245	0.00611245	chr3	194398854	2.2137846803939527	chr3:194398854:G:A
chr3:194400269	['A', 'G']	98663	55316.69856541798	-1716.9480375856	-0.0121613074670336	0.0047649846361822	-2.5522238570694005	0.0107053	0.0107053	chr3	194400269	1.9704011577465643	chr3:194400269:A:G
chr3:194400283	['T', 'C']	98663	26238.85077199136	-1690.6574210828635	-0.0125674024932056	0.0062799080748089	-2.001208034177797	0.0453727	0.0453727	chr3	194400283	1.343205376338754	chr3:194400283:T:C
chr3:194401478	['G', 'A']	98663	13333.21625073489	-307.7555009745528	-0.0011167690948774	0.0084534821121159	-0.1321075836047274	0.894899	0.894899	chr3	194401478	0.0482259772180005	chr3:194401478:G:A
chr3:194401811	['G', 'T']	98663	22827.08227745454	-1493.1992184001376	-0.0136493876825169	0.0066727966828947	-2.045527285059685	0.0408055	0.0408055	chr3	194401811	1.38928129625651	chr3:194401811:G:T
chr3:194402059	['T', 'A']	98663	2826.171868189789	169.12766504115032	-0.0109751109587115	0.0180756368623953	-0.6071769997517639	0.543735	0.543735	chr3	194402059	0.2646127107399899	chr3:194402059:T:A
chr3:194402123	['G', 'A']	98663	17482.06313794257	-294.3359492729456	-0.0039128494012017	0.0074977060227842	-0.5218728754249935	0.60176	0.60176	chr3	194402123	0.2205766839216761	chr3:194402123:G:A
chr3:194402558	['A', 'T']	98663	38234.778467081975	-1124.757885302879	-0.0058690274152023	0.0054176548642796	-1.0833151173764934	0.278671	0.278671	chr3	194402558	0.554908223950062	chr3:194402558:A:T
chr3:194403692	['A', 'G']	98663	46391.75510452359	-1760.0454200875918	-0.0128443224075659	0.0050284861566442	-2.554311975303853	0.0106413	0.0106413	chr3	194403692	1.973005312986573	chr3:194403692:A:G
chr3:194404795	['C', 'T']	98663	22865.806752851724	-1473.5735339111827	-0.0124946906843721	0.0066706010151538	-1.873098189501596	0.0610578	0.0610578	chr3	194404795	1.214258848007764	chr3:194404795:C:T
chr3:194406888	['C', 'T']	98663	17376.93736568949	-325.2452413928136	-0.00497257189913	0.0075095874756158	-0.6621631235106185	0.507868	0.507868	chr3	194406888	0.2942491505524608	chr3:194406888:C:T
chr3:194407767	['T', 'C']	98663	17507.193998682134	-294.8413615975614	-0.0041711350149589	0.0074947394751756	-0.5565416955151952	0.577842	0.577842	chr3	194407767	0.2381908949851927	chr3:194407767:T:C
chr3:194408157	['C', 'T']	98663	49439.03705806611	-1526.8104293015208	-0.0141049288625578	0.0049347652137091	-2.858277598166817	0.00426037	0.00426037	chr3	194408157	2.370552682122532	chr3:194408157:C:T
chr3:194408262	['T', 'C']	98663	45546.23268757033	-1728.2402077079778	-0.0128166477676419	0.005062434418158	-2.5317163066194017	0.0113521	0.0113521	chr3	194408262	1.9449237918584656	chr3:194408262:T:C
chr3:194409548	['G', 'A']	98663	18109.1202684346	-260.6501009234959	-0.0061254316216425	0.0073857438848012	-0.829358791366667	0.406903	0.406903	chr3	194409548	0.3905091081839652	chr3:194409548:G:A
chr3:194409996	['A', 'G']	98663	19471.93395040452	-129.324028108242	-0.0098487122356525	0.0071953679666972	-1.3687572729061168	0.171078	0.171078	chr3	194409996	0.7668058355372802	chr3:194409996:A:G
chr3:194410060	['A', 'G']	98663	19475.11909927812	-134.04831517875314	-0.0101441241113522	0.0071946280160273	-1.4099581088493265	0.158555	0.158555	chr3	194410060	0.7998200580319055	chr3:194410060:A:G
chr3:194413379	['C', 'T']	98663	45563.541717772765	-1727.5564402807809	-0.01287609838877	0.005062671687415	-2.543340588483718	0.0109813	0.0109813	chr3	194413379	1.9593462437286744	chr3:194413379:C:T
chr3:194414266	['T', 'C']	98663	45607.56572877061	-1733.011051937786	-0.0130093958365522	0.0050611040833247	-2.5704659738999185	0.0101576	0.0101576	chr3	194414266	1.993208893418542	chr3:194414266:T:C
chr3:194414741	['T', 'C']	98663	25435.86708296164	-1680.33907671544	-0.0126880238584768	0.0063703620389726	-1.9917272803105992	0.0464037	0.0464037	chr3	194414741	1.3334473895848034	chr3:194414741:T:C
chr3:194414921	['T', 'C']	98663	17538.77764487649	-298.07718503780296	-0.0045472720598251	0.0074870473280762	-0.6073518518806494	0.543619	0.543619	chr3	194414921	0.2647053726699444	chr3:194414921:T:C
chr3:194417542	['G', 'A']	98663	49659.63635902742	-1481.5836392745257	-0.0135249024708399	0.0049325215485884	-2.7419854809778386	0.006108	0.006108	chr3	194417542	2.2141009716156166	chr3:194417542:G:A
chr3:194417778	['C', 'A']	98663	19472.104950976896	-135.31937169145922	-0.0100343670121195	0.0071944708217545	-1.3947331583829243	0.163099	0.163099	chr3	194417778	0.7875487017176229	chr3:194417778:C:A
chr3:194418039	['G', 'C']	98663	2796.8347351440184	160.63819755623996	-0.0130656328168559	0.0181576864020416	-0.7195648458488	0.471795	0.471795	chr3	194418039	0.3262466660021739	chr3:194418039:G:C
chr3:194418176	['C', 'T']	98663	26086.37958927159	-1598.448606973625	-0.0124324816521393	0.0062955931044925	-1.974791166739708	0.0482946	0.0482946	chr3	194418176	1.3161014266254991	chr3:194418176:C:T
chr3:194418384	['G', 'A']	98663	26090.70219667711	-1593.9142333700972	-0.0120978481460077	0.0062953443653075	-1.9217134828519689	0.0546447	0.0546447	chr3	194418384	1.2624519539773085	chr3:194418384:G:A
chr3:194418473	['T', 'C']	98663	19472.97368554429	-134.34809123286314	-0.0099941295514259	0.0071934899379232	-1.3893297464333785	0.164736	0.164736	chr3	194418473	0.7832114834477449	chr3:194418473:T:C
chr3:194418708	['A', 'G']	98663	51666.37864304032	-1541.0577263221537	-0.0063395332628816	0.0048575166102517	-1.305097598534634	0.191863	0.191863	chr3	194418708	0.7170087691162297	chr3:194418708:A:G
chr3:194424106	['G', 'A']	98663	9401.33402264594	-623.7354558626516	-0.0157927494874376	0.0099949056006961	-1.5800799045403455	0.114092	0.114092	chr3	194424106	0.942744806744461	chr3:194424106:G:A
chr3:194424143	['C', 'T']	98663	22792.46837329547	-1492.8710025219598	-0.0138619213478549	0.0066789108134581	-2.075476336639038	0.037945	0.037945	chr3	194424143	1.420845442837548	chr3:194424143:C:T
chr3:194424649	['A', 'G']	98663	22721.06637199541	-1553.5681475918489	-0.0150051848795599	0.0066929078760643	-2.2419529982210973	0.0249666	0.0249666	chr3	194424649	1.6026405966865824	chr3:194424649:A:G
chr3:194425081	['A', 'G']	98663	17630.680439542615	-311.8353725112894	-0.0055741246052496	0.0074680815998675	-0.7463931038659948	0.455432	0.455432	chr3	194425081	0.3415764578333652	chr3:194425081:A:G
chr3:194426821	['C', 'T']	98663	23329.56662712536	-1439.0524243714422	-0.0131516685325275	0.0066041189476342	-1.9914342301843144	0.0464359	0.0464359	chr3	194426821	1.3331461327315204	chr3:194426821:C:T
chr3:194427274	['G', 'A']	98663	16859.588491717514	-82.87725768222752	-0.0112149203276342	0.0076861279518072	-1.4591118438247197	0.144538	0.144538	chr3	194427274	0.8400179589923952	chr3:194427274:G:A
chr3:194427809	['C', 'T']	98663	4962.6035823255725	365.8993136629495	-0.0083306651374527	0.0138931423424666	-0.5996242557732032	0.548758	0.548758	chr3	194427809	0.2606191353957814	chr3:194427809:C:T
chr3:194427950	['C', 'G']	98663	44851.093682491686	-1083.9880725047174	-0.0119477225555579	0.0051331324059371	-2.3275695249432387	0.019937	0.019937	chr3	194427950	1.7003401911329803	chr3:194427950:C:G
chr3:194428652	['G', 'A']	98663	11888.855988482324	72.16549318254795	0.0004229518528965	0.0089954665268334	0.0470183343615199	0.962499	0.962499	chr3	194428652	0.0165997130347422	chr3:194428652:G:A
chr3:194428971	['G', 'A']	98663	25232.32465281297	-1580.1623750200547	-0.0134990550760686	0.0063876239242797	-2.113314001589538	0.0345764	0.0345764	chr3	194428971	1.4612202262594247	chr3:194428971:G:A
chr3:194430698	['A', 'G']	98663	2437.1482104665656	-78.89807938576064	0.0255925023956325	0.0192262908618619	1.3311201094122018	0.183153	0.183153	chr3	194430698	0.73718596330697	chr3:194430698:A:G
chr3:194430738	['C', 'A']	98663	25548.8484572031	-1517.2710471729272	-0.0133325797613227	0.0063497504093744	-2.0997013900954573	0.0357577	0.0357577	chr3	194430738	1.446630423585082	chr3:194430738:C:A
chr3:194431593	['T', 'C']	98663	13175.602497693895	255.13805406400328	-0.0068804788318185	0.0086607813258312	-0.7944408908347778	0.426941	0.426941	chr3	194431593	0.3696321370237548	chr3:194431593:T:C
chr3:194432044	['C', 'G']	98663	13146.598970106736	257.6752152789719	-0.0070196701973992	0.008673712629607	-0.8093039851744797	0.418342	0.418342	chr3	194432044	0.3784685316599236	chr3:194432044:C:G
chr3:194432364	['C', 'T']	98663	27922.396093298605	-1766.5906288253348	-0.0131924237626736	0.0061220326028976	-2.15490909937813	0.0311714	0.0311714	chr3	194432364	1.5062436918322188	chr3:194432364:C:T
chr3:194433203	['T', 'TA']	98663	28562.92249107578	-1691.5826376473187	-0.0124939482585252	0.0060594247858678	-2.061903348922563	0.0392196	0.0392196	chr3	194433203	1.4064968400073126	chr3:194433203:T:TA
chr3:194433345	['G', 'A']	98663	19590.03944367152	-1029.879138787241	0.0019868141582864	0.0073131722440114	0.2716761060719428	0.785872	0.785872	chr3	194433345	0.104648184521104	chr3:194433345:G:A
chr3:194433424	['T', 'C']	98663	11394.695714329177	111.85137760076874	0.0009933143012718	0.0091840985897278	0.108155883951732	0.913872	0.913872	chr3	194433424	0.0391146287591029	chr3:194433424:T:C
chr3:194434624	['A', 'G']	98663	2255.137141814569	218.0841151057111	-0.0315663062396975	0.0202869946927176	-1.555987307032159	0.119714	0.119714	chr3	194434624	0.9218550578875606	chr3:194434624:A:G
chr3:194434746	['G', 'A']	98663	32234.82134312017	-1317.316215996054	-0.0056375940980803	0.0057473130041099	-0.9809095300793428	0.32664	0.32664	chr3	194434746	0.4859306330850593	chr3:194434746:G:A
chr3:194435201	['G', 'A']	98663	14301.15959657392	-759.9846616769917	-0.0030868972822574	0.0082144772384797	-0.3757874290280113	0.707076	0.707076	chr3	194435201	0.1505339035910536	chr3:194435201:G:A
chr3:194435209	['C', 'T']	98663	2753.08371173728	143.6633912618519	-0.0148940156487819	0.0183049130941108	-0.8136621885177754	0.41584	0.41584	chr3	194435209	0.3810737378430626	chr3:194435209:C:T
chr3:194435339	['A', 'T']	98663	2849.057753316913	140.37127074482166	-0.0177482559197748	0.0179818537400382	-0.9870092470086496	0.323641	0.323641	chr3	194435339	0.4899364655954827	chr3:194435339:A:T
chr3:194435902	['G', 'A']	98663	13118.653749442356	266.96627254487805	-0.0061096409563775	0.0086826391821773	-0.703661735583662	0.481645	0.481645	chr3	194435902	0.3172729438044344	chr3:194435902:G:A
chr3:194437281	['A', 'T']	98663	11178.132960984462	78.22325760008498	0.0007301525361872	0.0092573247699922	0.0788729524272557	0.937134	0.937134	chr3	194437281	0.0281983052704748	chr3:194437281:A:T
chr3:194437837	['A', 'G']	98663	2855.1446917634657	164.86955282438328	-0.0117469131612035	0.0179666811920367	-0.6538165304792061	0.513232	0.513232	chr3	194437837	0.2896862732048255	chr3:194437837:A:G
chr3:194439197	['A', 'G']	98663	11377.843451191944	107.471822523873	0.0007988784465488	0.009191671881038	0.0869132903010667	0.930741	0.930741	chr3	194439197	0.0311711545930348	chr3:194439197:A:G
chr3:194440935	['A', 'G']	98663	10959.666227394371	32.34860281626981	6.343575362221801e-05	0.0093226930917335	0.0068044451316826	0.994571	0.994571	chr3	194440935	0.0023642082081484	chr3:194440935:A:G
chr3:194441021	['C', 'T']	98663	10400.421654385304	-7.596328629379517	0.0045729986656966	0.0095280772919214	0.4799497868865902	0.631264	0.631264	chr3	194441021	0.1997889771024711	chr3:194441021:C:T
chr3:194441682	['G', 'A']	98663	13229.426445642936	260.5305035157047	-0.0076146500749594	0.0086606631201278	-0.8792225224951424	0.379283	0.379283	chr3	194441682	0.4210366225533346	chr3:194441682:G:A
chr3:194443126	['C', 'T']	98663	32248.689134513053	-1375.4906526247046	-0.0108851763592562	0.0057611339297499	-1.8894156067169745	0.0588391	0.0588391	chr3	194443126	1.230333978840888	chr3:194443126:C:T
chr3:194443153	['A', 'G']	98663	22263.287346417423	-1028.5316728432638	0.0123114309960143	0.0067484927115651	1.8243230780876187	0.0681063	0.0681063	chr3	194443153	1.1668127129229535	chr3:194443153:A:G
chr3:194443980	['T', 'C']	98663	2293.4749054976173	-85.99147868975709	0.0200556882176224	0.0199487002501087	1.0053631548006814	0.314724	0.314724	chr3	194443980	0.502070137702801	chr3:194443980:T:C
chr3:194443995	['GA', 'G']	98663	32247.941644535444	-1379.2627495136455	-0.0110422705044715	0.0057602888234119	-1.916964729197557	0.0552453	0.0552453	chr3	194443995	1.257704663722299	chr3:194443995:GA:G
chr3:194444001	['T', 'C']	98663	11163.149740480923	83.57622327678051	0.0013683530455818	0.0092645496555845	0.1476977399281343	0.882582	0.882582	chr3	194444001	0.05424493410658	chr3:194444001:T:C
chr3:194444257	['A', 'C']	98663	47837.48515142605	-1507.0076770980545	0.0140906672369673	0.0049813380763022	2.828691211303429	0.00467482	0.00467482	chr3	194444257	2.330235106612151	chr3:194444257:A:C
chr3:194444436	['C', 'A']	98663	12547.63588355734	190.0882701061205	-0.0060330436155346	0.0088187251801224	-0.6841174310696573	0.493903	0.493903	chr3	194444436	0.3063583358965834	chr3:194444436:C:A
chr3:194446096	['T', 'C']	98663	35286.64942726812	-1543.8031110536394	-0.0103076196112303	0.005552393387507	-1.8564281908451448	0.0633955	0.0633955	chr3	194446096	1.1979415685303938	chr3:194446096:T:C
chr3:194446499	['C', 'T']	98663	11118.45076475537	82.02260253340731	0.0009677949867418	0.0092797688917093	0.1042908501316781	0.916939	0.916939	chr3	194446499	0.0376595551092315	chr3:194446499:C:T
chr3:194446726	['T', 'C']	98663	35829.35778654042	-1508.7097462698898	-0.0118818200578733	0.0055235741369673	-2.151110813984094	0.0314699	0.0314699	chr3	194446726	1.5021046371159246	chr3:194446726:T:C
chr3:194447771	['G', 'C']	98663	45525.84427143522	-1102.1221492780485	-0.0108149365882105	0.0051047935303062	-2.1185845272691703	0.0341281	0.0341281	chr3	194447771	1.4668878893505606	chr3:194447771:G:C
chr3:194449197	['C', 'T']	98663	35206.14099354328	-1530.1009037027593	-0.010709580837123	0.0055563280635555	-1.927456535075413	0.0539256	0.0539256	chr3	194449197	1.26820501404666	chr3:194449197:C:T
chr3:194449269	['G', 'A']	98663	2848.346433386383	158.74495622387514	-0.0137923242648835	0.0179920216921831	-0.7665800153451257	0.443333	0.443333	chr3	194449269	0.3532699402899039	chr3:194449269:G:A
chr3:194449454	['T', 'C']	98663	28336.15921623484	-1760.9651944379723	-0.0120899170448597	0.0060873257116353	-1.9860801963908343	0.0470272	0.0470272	chr3	194449454	1.3276508783823422	chr3:194449454:T:C
chr3:194449507	['G', 'A']	98663	31976.481960199904	-1387.2335702621083	-0.0103901981310473	0.0057788510131916	-1.7979695457330878	0.0721849	0.0721849	chr3	194449507	1.1415536408310614	chr3:194449507:G:A
chr3:194451424	['C', 'T']	98663	43201.50886566164	-1032.998279993606	-0.0131698500823904	0.0051969439331068	-2.5341528120964685	0.0112735	0.0112735	chr3	194451424	1.947941230830033	chr3:194451424:C:T
chr3:194451496	['A', 'C']	98663	48342.229277342965	-1280.5515822972473	-0.0110772476229237	0.00498748647803	-2.2210080511935706	0.0263527	0.0263527	chr3	194451496	1.5791748819683524	chr3:194451496:A:C
chr3:194452224	['T', 'C']	98663	35540.44639779386	-1529.0851131794334	-0.0113503613708867	0.005539302584613	-2.0490596419873435	0.0404589	0.0404589	chr3	194452224	1.3929859290398616	chr3:194452224:T:C
chr3:194452594	['T', 'C']	98663	35589.08214068518	-1514.0254543174176	-0.0108163395980422	0.0055361935034335	-1.953750278297527	0.0507336	0.0507336	chr3	194452594	1.294704319534304	chr3:194452594:T:C
chr3:194452754	['A', 'G']	98663	2249.227970766221	-80.79012566937666	0.023518573682672	0.0200035762616206	1.1757184502950802	0.23971	0.23971	chr3	194452754	0.620313848093045	chr3:194452754:A:G
chr3:194454065	['A', 'G']	98663	2239.2496553541737	-86.22001982988596	0.0213771010456902	0.0200460239697294	1.0664010517981413	0.286245	0.286245	chr3	194454065	0.5432620906481238	chr3:194454065:A:G
chr3:194454550	['T', 'C']	98663	2513.127359159926	-172.16495347746928	-0.0313290674994456	0.0189289994031508	-1.655083125747829	0.0979108	0.0979108	chr3	194454550	1.0091694009270966	chr3:194454550:T:C
chr3:194455263	['C', 'T']	98663	41685.18251120168	-1195.9548775491312	-0.0112675087510888	0.0052295435623754	-2.154587416032683	0.0311965	0.0311965	chr3	194455263	1.5058941276466589	chr3:194455263:C:T
chr3:194455983	['C', 'A']	98663	41472.87150968266	-1211.533198493929	-0.0119351104569259	0.0052403346986066	-2.277547359732436	0.0227557	0.0227557	chr3	194455983	1.6429098003921987	chr3:194455983:C:A
chr3:194456593	['C', 'T']	98663	40104.12951755319	-1468.997284680445	-0.0141053812410472	0.0053068552263584	-2.657954784782472	0.00786291	0.00786291	chr3	194456593	2.10441669530246	chr3:194456593:C:T
chr3:194458404	['T', 'A']	98663	1998.3848384088228	241.75432153781816	-0.0177558621115979	0.0216558451060857	-0.8199108381417161	0.412269	0.412269	chr3	194458404	0.3848193201467303	chr3:194458404:T:A
chr3:194458478	['C', 'T']	98663	3804.269907557573	24.152838317808005	0.0064724285973709	0.0156320923286339	0.4140474903359604	0.67884	0.67884	chr3	194458478	0.1682325752119659	chr3:194458478:C:T
chr3:194459561	['G', 'A']	98663	2801.141955036592	142.35836623868073	-0.0161023990600994	0.0181697467658462	-0.886220334692126	0.375501	0.375501	chr3	194459561	0.4253889020848365	chr3:194459561:G:A
chr3:194460489	['T', 'C']	98663	7594.231542773731	265.04020598553984	-0.0095338317450614	0.0112795542636301	-0.8452312495895646	0.397984	0.397984	chr3	194460489	0.4001343873519071	chr3:194460489:T:C
chr3:194461366	['C', 'T']	98663	28603.9285627395	-1785.9875822180134	-0.0114772815945728	0.0060657426248822	-1.8921478051989755	0.0584742	0.0584742	chr3	194461366	1.233035711168441	chr3:194461366:C:T
chr3:194462108	['C', 'T']	98663	3780.153255151583	22.23321715662225	0.0070110548797363	0.015671298216704	0.4473818813723593	0.6546	0.6546	chr3	194462108	0.1840239990280145	chr3:194462108:C:T
chr3:194462577	['A', 'T']	98663	3403.3449464283904	211.1707136112724	-0.0217052510388045	0.0165022739253239	-1.3152884952113346	0.188416	0.188416	chr3	194462577	0.7248822203506515	chr3:194462577:A:T
chr3:194463207	['C', 'G']	98663	3396.3098100431816	205.6695047010817	-0.023671506173103	0.0165283184343421	-1.432178734160811	0.152096	0.152096	chr3	194463207	0.8178822073853355	chr3:194463207:C:G
chr3:194463663	['A', 'G']	98663	7003.851851476417	210.72467359004864	-0.004954119817752	0.0116593875222692	-0.4249039504253313	0.670908	0.670908	chr3	194463663	0.1733370295056469	chr3:194463663:A:G
chr3:194464559	['T', 'G']	98663	3782.383363911893	21.52531021538335	0.0066540045822202	0.0156651251217265	0.424765492169072	0.671009	0.671009	chr3	194464559	0.1732716547577972	chr3:194464559:T:G
chr3:194464910	['T', 'C']	98663	49081.3808509775	-1306.5808811031352	-0.0106877049209312	0.0049598291699289	-2.154853434414622	0.0311757	0.0311757	chr3	194464910	1.5061837863586636	chr3:194464910:T:C
chr3:194464984	['GGGAAGGA', 'G']	98663	2853.144590403211	167.47991707172068	-0.0106756725824991	0.0179779879606641	-0.5938190973237703	0.552634	0.552634	chr3	194464984	0.257562399263614	chr3:194464984:GGGAAGGA:G
chr3:194465297	['C', 'T']	98663	2853.289195462885	166.73846325795577	-0.0109755005820766	0.0179780434981834	-0.6104947172469372	0.541536	0.541536	chr3	194465297	0.2663726672350379	chr3:194465297:C:T
chr3:194465889	['G', 'A']	98663	4164.685445247167	54.72542585425397	0.0013336933049369	0.0150091702979719	0.0888585630291106	0.929194	0.929194	chr3	194465889	0.0318936031930509	chr3:194465889:G:A
chr3:194465905	['C', 'G']	98663	2841.460794550265	166.25031799477128	-0.0108017480856611	0.0180139152605397	-0.5996335571380657	0.548752	0.548752	chr3	194465905	0.2606238839026587	chr3:194465905:C:G
chr3:194467159	['T', 'C']	98663	3409.241880879014	213.92601570457632	-0.0211396313532422	0.0164907952794582	-1.2819049048274134	0.199879	0.199879	chr3	194467159	0.6992328320109612	chr3:194467159:T:C
chr3:194467463	['C', 'T']	98663	7567.292188165616	274.30517474632734	-0.0087406475079669	0.0112925948114785	-0.7740158620658603	0.438923	0.438923	chr3	194467463	0.3576116610976824	chr3:194467463:C:T
chr3:194468003	['C', 'T']	98663	3410.3456559861343	213.8314232922575	-0.0214009098094084	0.0164888606946737	-1.2979010621589726	0.194324	0.194324	chr3	194468003	0.7114735585155633	chr3:194468003:C:T
chr3:194468065	['AT', 'A']	98663	10973.557116645889	-354.3684954634496	-0.0031575803045619	0.0092563881740647	-0.3411244478066678	0.733011	0.733011	chr3	194468065	0.1348895080281003	chr3:194468065:AT:A
chr3:194468102	['C', 'T']	98663	9883.00169280204	-98.0942978806514	0.0018496471920898	0.0097522161047884	0.1896642949884651	0.849573	0.849573	chr3	194468102	0.0707992982133343	chr3:194468102:C:T
chr3:194469324	['G', 'T']	98663	11038.68518537292	82.34701327232158	0.0023191890521565	0.0093121131377273	0.2490507812625797	0.803322	0.803322	chr3	194469324	0.095110339164107	chr3:194469324:G:T
chr3:194469404	['T', 'A']	98663	3405.1389232485035	212.4126541851153	-0.0216810322336363	0.0165007111929584	-1.3139453190895531	0.188868	0.188868	chr3	194469404	0.7238416185772566	chr3:194469404:T:A
chr3:194469697	['T', 'G']	98663	48913.87301410278	-1333.4364611848223	-0.0105140969325265	0.0049609280757443	-2.1193810456421533	0.0340608	0.0340608	chr3	194469697	1.4677451558007428	chr3:194469697:T:G
chr3:194470739	['G', 'T']	98663	2428.172275381122	-76.49848949308273	0.0116985262788619	0.0192736185267112	0.6069709360828663	0.543872	0.543872	chr3	194470739	0.2645032992626172	chr3:194470739:G:T
chr3:194471015	['C', 'T']	98663	7251.440982393547	253.6633288363089	-0.0062039715825159	0.0114944871199627	-0.5397345281932003	0.589381	0.589381	chr3	194471015	0.2296038687035333	chr3:194471015:C:T
chr3:194471508	['C', 'G']	98663	3407.379890929734	212.0802626400032	-0.0217106596579079	0.0164989483575712	-1.315881423917853	0.188217	0.188217	chr3	194471508	0.7253411531045055	chr3:194471508:C:G
chr3:194471581	['T', 'C']	98663	3032.276603077422	14.434828648701693	0.0118130153314882	0.0173743275316691	0.6799120892567471	0.496562	0.496562	chr3	194471581	0.3040265184136723	chr3:194471581:T:C
chr3:194471785	['AAG', 'A']	98663	3400.1378485490422	208.2505619334232	-0.0228985144932081	0.0165197337266652	-1.3861309674893	0.16571	0.16571	chr3	194471785	0.7806512826864214	chr3:194471785:AAG:A
chr3:194471895	['CA', 'C']	98663	3399.206716198547	207.4662367584048	-0.0230076993222196	0.0165217229541419	-1.3925726382218262	0.163752	0.163752	chr3	194471895	0.7858133870084878	chr3:194471895:CA:C
chr3:194472752	['A', 'G']	98663	49214.49169842685	-1292.708612840589	-0.010476508688917	0.0049542029293754	-2.1146708841492248	0.0344605	0.0344605	chr3	194472752	1.462678425504775	chr3:194472752:A:G
chr3:194472764	['T', 'C']	98663	2885.1169685482314	163.44212636896748	-0.0129735237126563	0.0178634988534773	-0.7262588263962011	0.467682	0.467682	chr3	194472764	0.3300493447613852	chr3:194472764:T:C
chr3:194472900	['A', 'T']	98663	4247.172189055231	67.05183923676431	0.000176186821796	0.0148531442367349	0.0118619208827411	0.990536	0.990536	chr3	194472900	0.0041297358576568	chr3:194472900:A:T
chr3:194473367	['A', 'G']	98663	31702.819864568966	-1615.6271467606873	-0.0117137935859892	0.0057866255403691	-2.024287471907502	0.0429433	0.0429433	chr3	194473367	1.3671045850343193	chr3:194473367:A:G
chr3:194473384	['A', 'G']	98663	49222.4834259184	-1302.5013519018837	-0.0107837408909173	0.0049543348119744	-2.17662739806231	0.0295107	0.0295107	chr3	194473384	1.5300204888215667	chr3:194473384:A:G
chr3:194473466	['T', 'C']	98663	32344.259095842302	-1546.4036968733203	-0.011778166358517	0.0057401508297277	-2.0518914411654428	0.0401828	0.0401828	chr3	194473466	1.3959598042184045	chr3:194473466:T:C
chr3:194473604	['C', 'T']	98663	9855.398453101398	-103.62804151624628	0.0016548051782126	0.0097599141749312	0.1695512018397797	0.865363	0.865363	chr3	194473604	0.0628016777059927	chr3:194473604:C:T
chr3:194473832	['T', 'C']	98663	31891.555609617648	-1605.4617047320385	-0.0103490381049219	0.0057749521207254	-1.7920560878385132	0.073127	0.073127	chr3	194473832	1.1359222429325202	chr3:194473832:T:C
chr3:194474354	['C', 'T']	98663	3401.4826607466885	212.5682089552029	-0.0216327688699398	0.016508974694492	-1.3103641667799752	0.190076	0.190076	chr3	194474354	0.7210727159887061	chr3:194474354:C:T
chr3:194474979	['T', 'A']	98663	11286.71594963912	103.12271685059876	0.0011992472564262	0.0092241783822909	0.1300112819509909	0.896558	0.896558	chr3	194474979	0.0474216098774049	chr3:194474979:T:A
chr3:194475396	['G', 'C']	98663	4182.211944292404	60.57579832732956	0.001742163729642	0.0149710610511018	0.1163687546056622	0.907361	0.907361	chr3	194475396	0.0422198914230886	chr3:194475396:G:C
chr3:194475538	['G', 'A']	98663	3384.068598534376	206.3203392926841	-0.0230537538773908	0.0165532610973131	-1.3927016399888017	0.163713	0.163713	chr3	194475538	0.785916833085927	chr3:194475538:G:A
chr3:194475549	['G', 'A']	98663	12139.230373126004	181.4108059492104	-0.0018544556564617	0.0089380271817853	-0.2074793037372832	0.835636	0.835636	chr3	194475549	0.0779828584660625	chr3:194475549:G:A
chr3:194476419	['A', 'C']	98663	3438.313641616153	201.14610161639024	-0.0253316347614227	0.0164064588260204	-1.544003799360233	0.122591	0.122591	chr3	194476419	0.9115414123119766	chr3:194476419:A:C
chr3:194478746	['T', 'C']	98663	10335.942840634949	-627.7373989837345	-0.0060447418613731	0.0095452971773789	-0.6332691113796207	0.526559	0.526559	chr3	194478746	0.278552959827304	chr3:194478746:T:C
chr3:194479085	['T', 'G']	98663	46144.030801050336	-1473.0621944896536	-0.0100585838731082	0.0050600382209731	-1.9878474102066723	0.0468313	0.0468313	chr3	194479085	1.3294637863778558	chr3:194479085:T:G
chr3:194480095	['A', 'G']	98663	4164.295450859552	121.37088060477006	-0.0009692532698377	0.0149161972153886	-0.0649799178598797	0.94819	0.94819	chr3	194480095	0.0231046292403486	chr3:194480095:A:G
chr3:194480142	['C', 'T']	98663	2962.090066896412	1.2345773660122057	0.0120735223823486	0.0175708384189793	0.6871341079152676	0.492	0.492	chr3	194480142	0.3080348972326396	chr3:194480142:C:T
chr3:194480181	['C', 'T']	98663	4227.514176237444	134.2875654725877	-0.0011684703020847	0.0148138291518315	-0.0788769932546654	0.937131	0.937131	chr3	194480181	0.0281996955578095	chr3:194480181:C:T
chr3:194480184	['C', 'T']	98663	4786.630694374049	186.16295791924125	-0.008412221550524	0.0140328257835785	-0.5994673973910619	0.548863	0.548863	chr3	194480184	0.2605360449287824	chr3:194480184:C:T
chr3:194480435	['CA', 'C']	98663	10912.442412755045	49.52729395678978	0.0006764920409866	0.0093497685294879	0.0723538811525737	0.94232	0.94232	chr3	194480435	0.0258015912256067	chr3:194480435:CA:C
chr3:194480982	['G', 'C']	98663	2435.074042165011	-71.202726319219	0.0135265600604759	0.019248873547002	0.7027195657681832	0.482232	0.482232	chr3	194480982	0.3167439740450284	chr3:194480982:G:C
chr3:194481425	['A', 'G']	98663	2260.099548750188	-104.61219045056367	0.0144065344024721	0.0199471802485813	0.7222341314881722	0.470152	0.470152	chr3	194481425	0.3277617120873756	chr3:194481425:A:G
chr3:194482043	['A', 'G']	98663	14348.890633552965	310.5889722473334	-0.0099714241591013	0.008395468989881	-1.1877149651936956	0.234949	0.234949	chr3	194482043	0.6290263990998765	chr3:194482043:A:G
chr3:194483054	['C', 'T']	98663	46492.44613574832	-1441.247251913129	-0.0096682316582505	0.0050538113141251	-1.9130575039927609	0.0557436	0.0557436	chr3	194483054	1.2538049873692425	chr3:194483054:C:T
chr3:194483515	['A', 'C']	98663	29847.849134385982	-1722.8357593755202	-0.0104512023319752	0.0059661503950633	-1.7517497280361882	0.07982	0.07982	chr3	194483515	1.0978882765519955	chr3:194483515:A:C
chr3:194483521	['T', 'G']	98663	2570.800715432621	-62.31412317862786	0.0119426962652381	0.0187915227569851	0.6355363756137784	0.52508	0.52508	chr3	194483521	0.2797745234289138	chr3:194483521:T:G
chr3:194483547	['G', 'A']	98663	16144.545156643158	170.8990554573862	-0.0045752190662907	0.0079094151993035	-0.5784522560774942	0.56296	0.56296	chr3	194483547	0.249522461980661	chr3:194483547:G:A
chr3:194483808	['T', 'A']	98663	2697.054672058868	-48.369665740504345	0.0018638573259843	0.0182819813970729	0.1019505099312009	0.918796	0.918796	chr3	194483808	0.0367809041841393	chr3:194483808:T:A
chr3:194483875	['G', 'A']	98663	3321.201972490548	-54.85716741017019	-0.0027221130876655	0.0165745709626866	-0.1642343016777721	0.869547	0.869547	chr3	194483875	0.0607069389183153	chr3:194483875:G:A
chr3:194484500	['G', 'A']	98663	13985.559258808738	13.965267221184035	0.0029439525577957	0.0083629769933951	0.3520220801899578	0.724822	0.724822	chr3	194484500	0.1397686333036491	chr3:194484500:G:A
chr3:194485132	['T', 'C']	98663	10971.892200997683	57.692938770225474	0.0015156520223264	0.0093241038792347	0.1625520309465721	0.870871	0.870871	chr3	194485132	0.0600461712119798	chr3:194485132:T:C
chr3:194485381	['A', 'C']	98663	2403.560310218979	-94.8980698223188	0.0078951004784662	0.0193854671449478	0.4072690340363483	0.683811	0.683811	chr3	194485381	0.1650639172848517	chr3:194485381:A:C
chr3:194485876	['C', 'T']	98663	16361.155772934622	174.45529772631463	-0.0045808521477217	0.007863057870908	-0.5825789690128149	0.560178	0.560178	chr3	194485876	0.251673951325048	chr3:194485876:C:T
chr3:194486258	['C', 'G']	98663	11195.645255533704	47.41847260165471	-0.0023461336875928	0.0092519024066829	-0.2535839208483342	0.799818	0.799818	chr3	194486258	0.0970088262431211	chr3:194486258:C:G
chr3:194486305	['A', 'C']	98663	11506.140468838848	87.22597226841111	-0.0024625453684326	0.0091556767214877	-0.2689637744256795	0.787958	0.787958	chr3	194486305	0.1034969308027776	chr3:194486305:A:C
chr3:194486308	['C', 'G']	98663	11482.931083067251	89.28020464934616	-0.0022801804074336	0.0091544710913561	-0.2490783339287227	0.803301	0.803301	chr3	194486308	0.0951216923989611	chr3:194486308:C:G
chr3:194486323	['A', 'T']	98663	15463.973999329624	27.973862131011256	-0.0061617170394953	0.0080237999646585	-0.7679300414560578	0.442531	0.442531	chr3	194486323	0.3540563008817011	chr3:194486323:A:T
chr3:194486554	['C', 'A']	98663	11197.739100886563	64.6078096338669	-0.0014601201083535	0.009252297235058	-0.1578116300480474	0.874606	0.874606	chr3	194486554	0.058187547620074	chr3:194486554:C:A
chr3:194487259	['A', 'G']	98663	13355.353633442468	156.41940435717163	-0.0085651127804979	0.0085896076818464	-0.9971483096486182	0.318695	0.318695	chr3	194487259	0.4966247501109662	chr3:194487259:A:G
chr3:194488239	['AT', 'A']	98663	15474.470525035476	10.125838704690754	-0.0062802632993952	0.0080094074550677	-0.7841108514739825	0.432977	0.432977	chr3	194488239	0.3635351730193457	chr3:194488239:AT:A
chr3:194488279	['A', 'G']	98663	3721.490349721237	-37.18279835313093	-0.0102940144624224	0.0156802414067238	-0.6564959170850699	0.511507	0.511507	chr3	194488279	0.2911484185684944	chr3:194488279:A:G
chr3:194488378	['C', 'T']	98663	3720.527932366268	-37.77219749989702	-0.0104201986246948	0.0156819380039768	-0.66447135692364	0.50639	0.50639	chr3	194488378	0.2955148791907411	chr3:194488378:C:T
chr3:194488433	['C', 'T']	98663	11127.466173340092	47.79056936935002	-0.0027918041179731	0.0092768342137865	-0.3009436251241997	0.763458	0.763458	chr3	194488433	0.1172148497273479	chr3:194488433:C:T
chr3:194490033	['T', 'C']	98663	22711.53212301828	-1002.9671151846431	0.013134529130606	0.0066867234135105	1.9642698401533547	0.0495016	0.0495016	chr3	194490033	1.3053807634918646	chr3:194490033:T:C
chr3:194490190	['A', 'G']	98663	3797.230921272692	-50.13158047562956	-0.0118878233037919	0.0155219926813334	-0.7658696629903732	0.443756	0.443756	chr3	194490190	0.3528557618258069	chr3:194490190:A:G
chr3:194490872	['A', 'G']	98663	4446.1351915669975	-51.61617141930401	-0.0149129022974278	0.0143909052699993	-1.0362727026295395	0.300077	0.300077	chr3	194490872	0.5227672906660461	chr3:194490872:A:G
chr3:194490991	['T', 'A']	98663	15998.59446308555	12.263428399490504	-0.0050407276170237	0.0078796515306231	-0.639714535272744	0.52236	0.52236	chr3	194490991	0.2820300867949768	chr3:194490991:T:A
chr3:194492803	['T', 'G']	98663	17573.95933179256	179.5290038833787	-0.0057554728430364	0.0076303936806586	-0.754282555253379	0.450681	0.450681	chr3	194492803	0.3461307507133376	chr3:194492803:T:G
chr3:194494215	['G', 'A']	98663	10558.642103449323	-677.2701259612161	-0.0058233228157047	0.0094599894978477	-0.6155739197204851	0.538177	0.538177	chr3	194494215	0.2690748665620918	chr3:194494215:G:A
chr3:194495497	['A', 'G']	98663	104872.82525295542	-2718.8338005052046	-0.0073526900724342	0.0043055294280426	-1.7077319282838697	0.0876892	0.0876892	chr3	194495497	1.057053892029987	chr3:194495497:A:G
chr3:194495952	['C', 'T']	98663	103759.6159767936	-2677.257982579228	-0.0070220366197229	0.0043024432231476	-1.6321044242823726	0.102661	0.102661	chr3	194495952	0.9885945096801	chr3:194495952:C:T
chr3:194496091	['T', 'C']	98663	111222.92950246009	-2853.348171743932	-0.0044416531571677	0.0043256716260858	-1.0268123753043268	0.304511	0.304511	chr3	194496091	0.5163970145154585	chr3:194496091:T:C
chr3:194497280	['C', 'T']	98663	104885.45055758308	-2761.0201026007494	-0.0077971907351163	0.0043055005359916	-1.8109835708847664	0.0701464	0.0701464	chr3	194497280	1.153994612593619	chr3:194497280:C:T
chr3:194497714	['C', 'T']	98663	105143.29884008592	-2708.144791173728	-0.0076041583186527	0.0043074553138078	-1.7653481614253972	0.0775084	0.0775084	chr3	194497714	1.110651228126461	chr3:194497714:C:T
chr3:194498003	['T', 'C']	98663	14260.722698615418	-220.5325336320632	-0.0074207830693563	0.0082586498548724	-0.8985467600346609	0.368896	0.368896	chr3	194498003	0.4330960538741611	chr3:194498003:T:C
chr3:194498412	['T', 'A']	98663	105305.44517884488	-2717.843914067252	-0.0075476157079935	0.0043114017681302	-1.7506175749579416	0.0800149	0.0800149	chr3	194498412	1.096829133192501	chr3:194498412:T:A
chr3:194498827	['A', 'T']	98663	6505.571554591172	-118.043394112598	0.0236573069404787	0.0118858836801934	1.9903700538396791	0.0465529	0.0465529	chr3	194498827	1.332053259585581	chr3:194498827:A:T
chr3:194498837	['G', 'A']	98663	59975.14060201465	-2214.042258082085	-0.0050767785138552	0.0046098643351117	-1.1012858827942436	0.270775	0.270775	chr3	194498837	0.5673914354937217	chr3:194498837:G:A
chr3:194499003	['G', 'A']	98663	41550.264930404206	-502.97154327910073	-0.0091417443515678	0.0053247508821528	-1.716839821034354	0.0860116	0.0860116	chr3	194499003	1.0654429734510724	chr3:194499003:G:A
chr3:194499184	['A', 'G']	98663	113409.98936569248	-2766.2957381003616	-0.0046390576066177	0.0043437053783147	-1.0679954560862994	0.285525	0.285525	chr3	194499184	0.5443558597939328	chr3:194499184:A:G
chr3:194499506	['GA', 'G']	98663	105187.52097526356	-2728.781073701156	-0.0076915214659389	0.0043066532869512	-1.7859625452653531	0.0741084	0.0741084	chr3	194499506	1.1301325630477943	chr3:194499506:GA:G
chr3:194499729	['T', 'C']	98663	111933.05244478688	-2689.6671717158024	-0.0041882939686156	0.0043380123609395	-0.9654868682090412	0.334303	0.334303	chr3	194499729	0.4758597260768908	chr3:194499729:T:C
chr3:194499732	['C', 'T']	98663	41490.78477304518	-504.5938694764862	-0.0092086077467395	0.0053282002275934	-1.728277345706798	0.0839416	0.0839416	chr3	194499732	1.0760227570145862	chr3:194499732:C:T
chr3:194499734	['A', 'C']	98663	105161.82039450336	-2727.3968600914664	-0.0078002501580974	0.00430789051434	-1.8106890442391863	0.070192	0.070192	chr3	194499734	1.15371238293913	chr3:194499734:A:C
chr3:194500131	['G', 'A']	98663	104715.60039624132	-2694.9561052903223	-0.0075501397497384	0.0043146826471126	-1.749871396634673	0.0801436	0.0801436	chr3	194500131	1.0961311532307525	chr3:194500131:G:A
chr3:194500316	['C', 'T']	98663	3265.9714367499346	-189.22146309250024	-0.0237125448035421	0.0166717243831672	-1.422321066408924	0.154936	0.154936	chr3	194500316	0.8098476604536623	chr3:194500316:C:T
chr3:194500893	['G', 'A']	98663	5657.286697480184	-122.55007901551824	0.0308188544840212	0.0127362395142728	2.4197766106301817	0.0155318	0.0155318	chr3	194500893	1.808778210416462	chr3:194500893:G:A
chr3:194501280	['T', 'C']	98663	3345.988515082612	-202.81467655863955	-0.0253133885776582	0.0166378134213458	-1.521437218738239	0.128153	0.128153	chr3	194501280	0.8922712227361114	chr3:194501280:T:C
chr3:194501449	['A', 'G']	98663	12003.53117897729	-736.0886587483658	-0.014932008397165	0.0088794267759372	-1.68164103088613	0.0926416	0.0926416	chr3	194501449	1.0331939529131575	chr3:194501449:A:G
chr3:194501581	['A', 'C']	98663	60608.66849919688	-2043.748710376371	-0.001083366691508	0.0046288280817352	-0.234047727065697	0.814948	0.814948	chr3	194501581	0.0888701017306232	chr3:194501581:A:C
chr3:194502853	['C', 'T']	98663	11962.848747161855	-737.5997748404151	-0.0153673968990318	0.008889206485157	-1.7287703829010852	0.0838533	0.0838533	chr3	194502853	1.076479841303703	chr3:194502853:C:T
chr3:194503977	['G', 'T']	98663	41461.92618388636	-530.2415855039276	-0.010028280111661	0.0053276263248423	-1.8823167204688969	0.059796	0.059796	chr3	194503977	1.2233278667813183	chr3:194503977:G:T
chr3:194504034	['C', 'T']	98663	5836.295769222972	-79.2468696152759	0.0328365362068227	0.0125408593627837	2.618364121382972	0.0088366	0.0088366	chr3	194504034	2.053714803456732	chr3:194504034:C:T
chr3:194504318	['G', 'A']	98663	11944.595585848743	-749.3106878551635	-0.0158055421927236	0.0088987167766609	-1.776159708125278	0.0757097	0.0757097	chr3	194504318	1.1208484747060286	chr3:194504318:G:A
chr3:194504352	['A', 'G']	98663	112585.97563077172	-2755.176047627456	-0.0046649101631914	0.0043395997059847	-1.074963240678202	0.282394	0.282394	chr3	194504352	0.5491445349381286	chr3:194504352:A:G
chr3:194504525	['G', 'A']	98663	91316.7342112199	-1978.52693753798	-0.0020074776091811	0.004320496060593	-0.4646405368798284	0.64219	0.64219	chr3	194504525	0.1923364614269943	chr3:194504525:G:A
chr3:194505142	['G', 'A']	98663	26368.57005507045	-756.2845998176975	0.0028444518321164	0.0062610010899968	0.4543126236890428	0.649605	0.649605	chr3	194505142	0.1873506409958641	chr3:194505142:G:A
chr3:194505179	['G', 'A']	98663	67845.629505338	-1259.4861865031426	-0.0050957532022558	0.0045347731743817	-1.12370630377793	0.26114	0.26114	chr3	194505179	0.5831266002232025	chr3:194505179:G:A
chr3:194505253	['CAA', 'C']	98663	67198.60587501648	-1352.4134411419489	-0.0053327847927934	0.0045382881317327	-1.1750652752753572	0.239971	0.239971	chr3	194505253	0.6198412387090466	chr3:194505253:CAA:C
chr3:194505336	['G', 'A']	98663	67184.25704293171	-1344.3735129077936	-0.005207661353843	0.0045373671697588	-1.147727560721031	0.251084	0.251084	chr3	194505336	0.6001809612540412	chr3:194505336:G:A
chr3:194505757	['C', 'A']	98663	67903.8295214923	-1258.0955905714618	-0.0051539281436602	0.0045343524462575	-1.1366403923704933	0.255691	0.255691	chr3	194505757	0.5922845583214397	chr3:194505757:C:A
chr3:194505796	['T', 'C']	98663	67273.27328298443	-1361.8835367103966	-0.0056099876542513	0.0045374202321511	-1.2363826507626907	0.216319	0.216319	chr3	194505796	0.6649053333914061	chr3:194505796:T:C
chr3:194505904	['A', 'T']	98663	113106.75673840102	-2777.6926922542666	-0.0053786196482571	0.0043435518387378	-1.238299863325707	0.215608	0.215608	chr3	194505904	0.6663351289611916	chr3:194505904:A:T
chr3:194505925	['C', 'A']	98663	67237.94832934593	-1349.2404012473792	-0.0053919964247005	0.0045374229027069	-1.1883389625163183	0.234703	0.234703	chr3	194505925	0.629481359165281	chr3:194505925:C:A
chr3:194506164	['A', 'G']	98663	69072.0024028469	-1428.8803113883666	-0.0043137485615306	0.0045060259579208	-0.9573288307289372	0.338404	0.338404	chr3	194506164	0.4705645121588395	chr3:194506164:A:G
chr3:194506799	['A', 'G']	98663	19579.969060146188	-1154.513188746464	-0.0101599605070267	0.0070947657010496	-1.4320360861985242	0.152137	0.152137	chr3	194506799	0.8177651518794185	chr3:194506799:A:G
chr3:194506804	['A', 'G']	98663	19576.96845189217	-1155.948196672089	-0.0101756071099835	0.0070954931531528	-1.4340944160395883	0.151548	0.151548	chr3	194506804	0.8194497907031238	chr3:194506804:A:G
chr3:194506805	['A', 'G']	98663	19583.32132317895	-1150.721979255678	-0.0099325087753599	0.0070953958019498	-1.3998526724373004	0.161561	0.161561	chr3	194506805	0.7916634673791362	chr3:194506805:A:G
chr3:194507140	['A', 'G']	98663	69848.50298289396	-1330.401290949015	-0.004032812121151	0.004504456509042	-0.8952938302447438	0.370632	0.370632	chr3	194507140	0.4310570868426507	chr3:194507140:A:G
chr3:194507146	['C', 'A']	98663	43088.91355744754	-1545.3337421005426	-0.001356293960331	0.0051488927852676	-0.2634146829026637	0.792232	0.792232	chr3	194507146	0.1011476194642387	chr3:194507146:C:A
chr3:194507151	['T', 'C']	98663	8076.163127334003	-7.095865464907689	0.0106942836184545	0.0108301957152803	0.9874506333589068	0.323424	0.323424	chr3	194507151	0.4902277559793113	chr3:194507151:T:C
chr3:194507272	['A', 'T']	98663	69130.81622887497	-1433.9119028884854	-0.004581229100376	0.0045053058079428	-1.0168519731334176	0.309226	0.309226	chr3	194507272	0.509723997348118	chr3:194507272:A:T
chr3:194507580	['C', 'T']	98663	5673.230004358447	-131.6789013916639	0.0301233431236634	0.0127157255320883	2.3689834329662705	0.017839	0.017839	chr3	194507580	1.7486294945032976	chr3:194507580:C:T
chr3:194507835	['A', 'G']	98663	48276.881057584	-616.3810340468533	0.002928906455886	0.0050164991839452	0.5838546660706446	0.559319	0.559319	chr3	194507835	0.252340427489199	chr3:194507835:A:G
chr3:194507895	['C', 'T']	98663	4331.782438067256	-79.29762270472014	0.030695338253056	0.0145471468487409	2.1100590082867536	0.0348558	0.0348558	chr3	194507895	1.4577249450147391	chr3:194507895:C:T
chr3:194507970	['G', 'T']	98663	6255.125046097248	-107.87431496258677	0.0201002993003632	0.0121829139322734	1.6498761636258523	0.0989715	0.0989715	chr3	194507970	1.0044898475708404	chr3:194507970:G:T
chr3:194508285	['G', 'A']	98663	53664.26663286011	-1680.2816444531284	0.0029835583544388	0.0047590788482763	0.6269192945856499	0.530714	0.530714	chr3	194508285	0.2751394557236378	chr3:194508285:G:A
chr3:194508376	['C', 'T']	98663	26478.562354276903	-622.2103897296417	0.0083131524421727	0.006233983171113	1.3335217972185378	0.182364	0.182364	chr3	194508376	0.7390608904836983	chr3:194508376:C:T
chr3:194508430	['A', 'G']	98663	27252.14321628416	-536.0559812972779	0.0071512926207285	0.006164150409425	1.1601424601505823	0.245994	0.245994	chr3	194508430	0.6090754855741395	chr3:194508430:A:G
chr3:194508456	['A', 'G']	98663	27246.76159873496	-534.9937593166078	0.0071600932606116	0.0061640031069672	1.161597931791838	0.245402	0.245402	chr3	194508456	0.6101219021411077	chr3:194508456:A:G
chr3:194508575	['T', 'G']	98663	9038.282506665042	-430.376617682792	-0.0077266495091238	0.0101583241663895	-0.76062245923287	0.446884	0.446884	chr3	194508575	0.3498051943127959	chr3:194508575:T:G
chr3:194509073	['G', 'GT']	98663	7711.703458552112	-138.41610212587662	0.0118647168849854	0.0109836200904378	1.0802191615599188	0.280047	0.280047	chr3	194509073	0.5527690753445504	chr3:194509073:G:GT
chr3:194509726	['A', 'G']	98663	83136.10904584872	-2262.7926471643414	0.0044270330689645	0.0043297334838857	1.0224724190163097	0.30656	0.30656	chr3	194509726	0.5134845126015496	chr3:194509726:A:G
chr3:194510728	['A', 'G']	98663	23363.78014407781	-930.455714792226	-0.0010793968551152	0.0065648838335255	-0.1644197951535621	0.869401	0.869401	chr3	194510728	0.0607798646119035	chr3:194510728:A:G
chr3:194510969	['G', 'A']	98663	9362.897955252784	-377.01863078105765	0.0044316723904216	0.0099839487182458	0.4438797228918703	0.657131	0.657131	chr3	194510969	0.1823480445864226	chr3:194510969:G:A
chr3:194511892	['G', 'A']	98663	23555.05521721897	-932.2233242681452	-0.0004415813231195	0.0065426099023471	-0.0674931456575363	0.946189	0.946189	chr3	194511892	0.0240221051852234	chr3:194511892:G:A
chr3:194512546	['A', 'G']	98663	20556.29183392126	-177.50106855521975	0.0028466002981747	0.0069799528895584	0.4078251448420385	0.683403	0.683403	chr3	194512546	0.1653231190687368	chr3:194512546:A:G
chr3:194512771	['A', 'G']	98663	92227.47818154174	-2521.082749774261	0.0018218986353817	0.0042567295763646	0.4280043170930532	0.668649	0.668649	chr3	194512771	0.1748018005674751	chr3:194512771:A:G
chr3:194512809	['G', 'A']	98663	94042.203819719	-2290.8975273374235	0.002074379622471	0.0042582700298415	0.4871413996608898	0.626159	0.626159	chr3	194512809	0.2033153727726064	chr3:194512809:G:A
chr3:194513273	['A', 'C']	98663	6870.62673586474	-144.26128619037152	0.0326093777214664	0.0115852222084149	2.8147390818089284	0.00488265	0.00488265	chr3	194513273	2.31134440586466	chr3:194513273:A:C
chr3:194513431	['T', 'C']	98663	9395.666609228025	-394.0664537412004	0.0028426617720465	0.0099674750476747	0.2851937685773036	0.775496	0.775496	chr3	194513431	0.1104204379308505	chr3:194513431:T:C
chr3:194513770	['A', 'G']	98663	83994.30963921387	-2082.540033433422	0.0035746494056807	0.0043012094957825	0.8310800506661682	0.40593	0.40593	chr3	194513770	0.3915488512375277	chr3:194513770:A:G
chr3:194514089	['G', 'A']	98663	19231.923880869348	-163.89906038245073	0.0040585463589166	0.0071986089586472	0.5637959197715998	0.572894	0.572894	chr3	194514089	0.2419257261541867	chr3:194514089:G:A
chr3:194514709	['G', 'A']	98663	83079.84113419094	-1772.464066539363	0.0065233665501086	0.0043147700650619	1.5118688717460094	0.13057	0.13057	chr3	194514709	0.8841565958871838	chr3:194514709:G:A
chr3:194514801	['T', 'C']	98663	73950.7401005657	-1483.3914643989492	0.0026214484797525	0.0044108929070153	0.594312429481849	0.552305	0.552305	chr3	194514801	0.2578210251040788	chr3:194514801:T:C
chr3:194514897	['C', 'T']	98663	62931.30818438952	-1045.2264323848026	0.0080951778175946	0.004582503047916	1.766540629203954	0.0773083	0.0773083	chr3	194514897	1.1117738767066252	chr3:194514897:C:T
chr3:194515101	['TA', 'T']	98663	45775.340342496944	-541.0812669905899	0.0037005144468966	0.0051029070870056	0.7251777043559962	0.468345	0.468345	chr3	194515101	0.3294341118895658	chr3:194515101:TA:T
chr3:194515103	['TTA', 'T']	98663	45749.52113105216	-535.6818191471183	0.0038704848964529	0.0051019600873327	0.7586270433715513	0.448078	0.448078	chr3	194515103	0.3486463788121381	chr3:194515103:TTA:T
chr3:194515213	['C', 'T']	98663	8408.107866193612	104.55278063511244	-0.016957349243589	0.0108941025623326	-1.5565622910711847	0.119578	0.119578	chr3	194515213	0.9223487146408024	chr3:194515213:C:T
chr3:194515332	['T', 'C']	98663	90909.77810224898	-2355.4880554072515	0.0039705715695921	0.0042668160428469	0.9305701323235028	0.352078	0.352078	chr3	194515332	0.4533611114737151	chr3:194515332:T:C
chr3:194515377	['A', 'C']	98663	92305.26014842448	-2259.851546334734	0.0045136619786027	0.0042638017389483	1.0586003418901948	0.289784	0.289784	chr3	194515377	0.5379255971379235	chr3:194515377:A:C
chr3:194515606	['T', 'A']	98663	91908.39846894809	-2269.735027527281	0.0046648653257813	0.0042622558292511	1.0944592517809837	0.273756	0.273756	chr3	194515606	0.5626363534729741	chr3:194515606:T:A
chr3:194516296	['T', 'C']	98663	181133.5229286192	-6482.508162698286	-0.0080304455154707	0.007773142888785	-1.0331014919405364	0.301559	0.301559	chr3	194516296	0.5206277055216308	chr3:194516296:T:C
chr3:194516454	['A', 'G']	98663	20357.933814937995	-717.8329212268729	-0.0009856924838074	0.0069806455404616	-0.1412036291048042	0.887709	0.887709	chr3	194516454	0.0517293770212217	chr3:194516454:A:G
chr3:194516624	['G', 'A']	98663	104953.27510314976	-4347.4327645581	-0.0036371317161146	0.0042618402628691	-0.8534181226365518	0.39343	0.39343	chr3	194516624	0.4051325271373119	chr3:194516624:G:A
chr3:194517340	['C', 'T']	98663	8589.609420613038	-586.6489721338872	-0.0175053844022289	0.0103862505417216	-1.685438294783048	0.0919072	0.0919072	chr3	194517340	1.0366504646989243	chr3:194517340:C:T
chr3:194517606	['G', 'A']	98663	66000.02049587446	-3411.4258882253994	-0.0060508615128592	0.0045367172982465	-1.3337532658686766	0.182288	0.182288	chr3	194517606	0.7392419199644227	chr3:194517606:G:A
chr3:194517661	['C', 'T']	98663	105584.91204257478	-4311.908426535036	-0.0040639199368198	0.0042625372222732	-0.9534039762947852	0.340388	0.340388	chr3	194517661	0.4680257588860548	chr3:194517661:C:T
chr3:194518160	['T', 'C']	98663	133838.26950333035	-5695.269693286191	-0.0092200390015268	0.0045739154243966	-2.0157869453266435	0.043825	0.043825	chr3	194518160	1.3582780752341674	chr3:194518160:T:C
chr3:194518423	['A', 'G']	98663	105526.25212631156	-4298.652450503996	-0.0041149282775074	0.0042624233699279	-0.9653964236727162	0.334349	0.334349	chr3	194518423	0.4757999713877578	chr3:194518423:A:G
chr3:194518858	['T', 'C']	98663	160113.60550003042	-5971.223268400209	-0.0088814276154975	0.0054461026034928	-1.6307859513703182	0.102939	0.102939	chr3	194518858	0.9874200550152388	chr3:194518858:T:C
chr3:194519130	['C', 'T']	98663	141730.2381019959	-5654.636276083981	-0.0053063302773846	0.0047508483453591	-1.116922682360123	0.26403	0.26403	chr3	194519130	0.5783467242883564	chr3:194519130:C:T
chr3:194519185	['G', 'A']	98663	134706.11441575692	-5549.216371899515	-0.0095198490891818	0.0045893889886125	-2.074317324768738	0.0380524	0.0380524	chr3	194519185	1.4196179466756356	chr3:194519185:G:A
chr3:194519194	['G', 'A']	98663	20282.02784366194	-819.0923418931907	-0.0012545499382512	0.0069843057184517	-0.1796241443064135	0.857448	0.857448	chr3	194519194	0.0667922083088986	chr3:194519194:G:A
chr3:194519519	['G', 'A']	98663	105334.82580396604	-4361.195480494251	-0.004474676203878	0.0042631229962162	-1.0496239981463211	0.293894	0.293894	chr3	194519519	0.5318092801862859	chr3:194519519:G:A
chr3:194519705	['T', 'C']	98663	160184.10612265582	-5986.385733133562	-0.008590129530127	0.0054501036243142	-1.576140587823742	0.114997	0.114997	chr3	194519705	0.939313489215433	chr3:194519705:T:C
chr3:194519744	['A', 'T']	98663	105450.51348830613	-4362.299570133177	-0.0044849494600331	0.0042642084812405	-1.0517659912182324	0.29291	0.29291	chr3	194519744	0.5332658011736976	chr3:194519744:A:T
chr3:194519838	['A', 'T']	98663	160174.7407178406	-5992.4619276235535	-0.0088035095229551	0.0054491647074658	-1.6155704581462629	0.10619	0.10619	chr3	194519838	0.9739163791990126	chr3:194519838:A:T
chr3:194521029	['G', 'T']	98663	105378.2931957342	-4357.992003256369	-0.004330517706549	0.0042649078437149	-1.015383653114756	0.309925	0.309925	chr3	194521029	0.5087433901236308	chr3:194521029:G:T
chr3:194521261	['A', 'C']	98663	9351.137342753747	-370.7745162780535	0.0039208239152264	0.0099818436712366	0.3927955640624337	0.694471	0.694471	chr3	194521261	0.1583458849917875	chr3:194521261:A:C
chr3:194521403	['A', 'G']	98663	11752.310272472932	46.26424664939606	-0.0055177263802407	0.0090484923963984	-0.6097951060263875	0.541999	0.541999	chr3	194521403	0.2660015147436841	chr3:194521403:A:G
chr3:194521763	['G', 'C']	98663	103843.94520756249	-4560.806593565841	-0.0047009890603627	0.0042697968175487	-1.1009865952032674	0.270905	0.270905	chr3	194521763	0.5671829792696359	chr3:194521763:G:C
chr3:194521925	['C', 'T']	98663	103878.16719393231	-4564.370415523068	-0.0048125197471521	0.0042707024517424	-1.126868425401211	0.259801	0.259801	chr3	194521925	0.5853591816169321	chr3:194521925:C:T
chr3:194523547	['G', 'A']	98663	37662.10759577078	-871.8981112559165	-0.0005355382777782	0.0054188550291232	-0.0988286778110965	0.921274	0.921274	chr3	194523547	0.0356111852313458	chr3:194523547:G:A
chr3:194523595	['G', 'C']	98663	157105.70050684235	-5811.286568911916	-0.0071330401223309	0.0052850501324881	-1.349663663260814	0.177127	0.177127	chr3	194523595	0.7517152329530363	chr3:194523595:G:C
chr3:194524436	['T', 'TC']	98663	138909.03178459196	-5336.378167232429	-0.0045557424611641	0.0046899128449848	-0.9713917106233247	0.331356	0.331356	chr3	194524436	0.4797051610520617	chr3:194524436:T:TC
chr3:194524587	['T', 'C']	98663	15419.050821344856	-773.5865593280439	-0.0222599390926969	0.0079282607897698	-2.8076698891413576	0.00499111	0.00499111	chr3	194524587	2.301802858531679	chr3:194524587:T:C
chr3:194524914	['G', 'A']	98663	18068.197565153925	-535.5522625970436	0.0051119368896112	0.0074025425058422	0.6905650167596925	0.489841	0.489841	chr3	194524914	0.3099448669684556	chr3:194524914:G:A
chr3:194525065	['A', 'G']	98663	23753.37053594056	-1377.74738959124	-0.0235463124714856	0.006517546461713	-3.6127571333487234	0.000303109	0.000303109	chr3	194525065	3.5184011682437	chr3:194525065:A:G
chr3:194525082	['T', 'G']	98663	17761.620207999673	-574.2800437736292	0.0060928293294766	0.0074482742437508	0.8180189303030306	0.413348	0.413348	chr3	194525082	0.3836841593814742	chr3:194525082:T:G
chr3:194525114	['T', 'C']	98663	27629.2402919264	-893.6752628821071	0.005813915841205	0.0061459013939886	0.9459826099539664	0.34416	0.34416	chr3	194525114	0.4632396069566126	chr3:194525114:T:C
chr3:194525202	['G', 'T']	98663	176635.11258539945	-6633.668516168042	-0.0073511123064051	0.0069838676124374	-1.0525847158548254	0.292534	0.292534	chr3	194525202	0.5338236504219525	chr3:194525202:G:T
chr3:194525730	['A', 'G']	98663	23774.228919327208	-1373.6550291082212	-0.023359401653175	0.006515482433766	-3.5852144320298422	0.000336964	0.000336964	chr3	194525730	3.47241649508264	chr3:194525730:A:G
chr3:194526021	['G', 'C']	98663	116777.39537221256	-4461.696212983138	0.0010843777080981	0.0043538174138455	0.249063661845293	0.803312	0.803312	chr3	194526021	0.0951157454294033	chr3:194526021:G:C
chr3:194526081	['C', 'T']	98663	116616.64271301236	-4475.959374778096	0.0005404309418427	0.0043460658449123	0.1243494602078751	0.901039	0.901039	chr3	194526081	0.0452564108874927	chr3:194526081:C:T
chr3:194526390	['CTCTGGAAGGCTAGGATCATATTGCGCATCATTGTATCTTCTTTG', 'C']	98663	25720.93166924461	-787.2841321767473	-0.0009300707532345	0.0063091725075594	-0.1474156479506836	0.882804	0.882804	chr3	194526390	0.0541357077102103	chr3:194526390:CTCTGGAAGGCTAGGATCATATTGCGCATCATTGTATCTTCTTTG:C
chr3:194526634	['A', 'G']	98663	116653.5817189688	-4464.2181074320615	0.0006319410511926	0.0043477851287923	0.1453478110055832	0.884437	0.884437	chr3	194526634	0.0533330972107949	chr3:194526634:A:G
chr3:194526899	['T', 'C']	98663	116670.71814332412	-4437.735427005313	0.0012031954084643	0.0043693627034766	0.2753709156502327	0.783032	0.783032	chr3	194526899	0.1062204893603892	chr3:194526899:T:C
chr3:194527307	['C', 'A']	98663	116396.6274907468	-4453.703294493461	0.0008463375699602	0.0043448391189147	0.1947914633422906	0.845557	0.845557	chr3	194527307	0.0728571107734245	chr3:194527307:C:A
chr3:194527452	['CAAAG', 'C']	98663	174577.4637513684	-6892.526496876464	-0.0086482303439094	0.0067279536970412	-1.285417637120873	0.198649	0.198649	chr3	194527452	0.7019136168435794	chr3:194527452:CAAAG:C
chr3:194527721	['C', 'T']	98663	116427.40410618443	-4446.479023012488	0.0009001875457606	0.0043466051732889	0.20710129166839	0.835931	0.835931	chr3	194527721	0.0778295689197966	chr3:194527721:C:T
chr3:194527773	['A', 'C']	98663	6340.292838835287	-231.07178897594173	0.0246088415723412	0.0121443590954436	2.026359841547684	0.0427306	0.0427306	chr3	194527773	1.3692610090115025	chr3:194527773:A:C
chr3:194528734	['G', 'A']	98663	3111.346886023599	-59.99025190384671	0.0015001394441685	0.0170837596175352	0.0878108494706738	0.930027	0.930027	chr3	194528734	0.031504443079614	chr3:194528734:G:A
chr3:194528909	['G', 'A']	98663	116390.5154841914	-4454.568826273455	0.0007581959361386	0.0043441325856538	0.1745333323026472	0.861447	0.861447	chr3	194528909	0.0647714370965081	chr3:194528909:G:A
chr3:194529235	['T', 'A']	98663	117721.27689089596	-4540.271207734435	0.000227762583569	0.004417182912043	0.0515628598825102	0.958877	0.958877	chr3	194529235	0.0182370984051865	chr3:194529235:T:A
chr3:194529335	['G', 'A']	98663	9896.54137910038	-327.68250738534005	0.0067394500870474	0.0097356752954523	0.6922426932413744	0.488787	0.488787	chr3	194529335	0.3108803533042574	chr3:194529335:G:A
chr3:194529547	['A', 'T']	98663	116449.53764236969	-4458.590263578157	0.0008428531206134	0.004345916531575	0.1939413963636338	0.846222	0.846222	chr3	194529547	0.0725156881108425	chr3:194529547:A:T
chr3:194529879	['T', 'C']	98663	116393.36796049553	-4448.143435813465	0.0009205674368689	0.0043447782592773	0.2118790377629114	0.832202	0.832202	chr3	194529879	0.0797712448181014	chr3:194529879:T:C
chr3:194530206	['A', 'G']	98663	116393.95367038048	-4453.693563905844	0.0007875294889875	0.0043440396210532	0.1812896653084817	0.856141	0.856141	chr3	194530206	0.0674547043892533	chr3:194530206:A:G
chr3:194530293	['T', 'C']	98663	12516.14171751779	-626.4437695139272	-0.0284304158415347	0.0087140723613587	-3.262586614222448	0.00110438	0.00110438	chr3	194530293	2.9568814669080794	chr3:194530293:T:C
chr3:194530899	['G', 'A']	98663	34314.128518984224	-1069.68108479929	0.0106520255671509	0.0056375907827666	1.889464130619896	0.0588326	0.0588326	chr3	194530899	1.230381958331883	chr3:194530899:G:A
chr3:194531235	['G', 'T']	98663	117928.8107540838	-4227.63301926587	0.0013973937660882	0.0043463502157656	0.3215097027891284	0.747825	0.747825	chr3	194531235	0.1262000203524822	chr3:194531235:G:T
chr3:194531395	['G', 'A']	98663	15481.728745144588	-470.79003781540325	0.0059042129206836	0.0078940688482627	0.7479302542418308	0.454504	0.454504	chr3	194531395	0.3424622902851748	chr3:194531395:G:A
chr3:194531434	['G', 'A']	98663	58084.395641852905	-2458.548120535608	-0.0047223829897079	0.00467396046568	-1.0103600628168354	0.312325	0.312325	chr3	194531434	0.5053932513525803	chr3:194531434:G:A
chr3:194531467	['G', 'A']	98663	19674.753682139075	-1071.424612015177	0.0032099246994991	0.0071057352742912	0.4517371637967915	0.651459	0.651459	chr3	194531467	0.1861129116997691	chr3:194531467:G:A
chr3:194531482	['C', 'T']	98663	58141.71610466376	-2464.851831700644	-0.0048887936617004	0.0046758076045454	-1.0455506460419728	0.295771	0.295771	chr3	194531482	0.5290444103167969	chr3:194531482:C:T
chr3:194531575	['C', 'T']	98663	58069.14203554194	-2455.66545137259	-0.0047214051576288	0.0046738253810512	-1.0101800501085432	0.312412	0.312412	chr3	194531575	0.5052722928687068	chr3:194531575:C:T
chr3:194531845	['G', 'A']	98663	23978.23808648069	-1415.865187079499	-0.0248076476621905	0.0065193323162978	-3.805243613701547	0.00014175	0.00014175	chr3	194531845	3.848476932435056	chr3:194531845:G:A
chr3:194531891	['G', 'A']	98663	23866.084704925364	-1399.4098968910805	-0.0240624495545393	0.0065149070679827	-3.6934447879990873	0.000221356	0.000221356	chr3	194531891	3.654908701687954	chr3:194531891:G:A
chr3:194531946	['G', 'A']	98663	23935.30063654185	-1399.303074102795	-0.0238648287479063	0.0064998079986641	-3.671620569840069	0.000241144	0.000241144	chr3	194531946	3.617723539461811	chr3:194531946:G:A
chr3:194532008	['T', 'C']	98663	176088.41695471914	-6694.388738967084	-0.0078957571530725	0.0069071045717552	-1.1431356035002078	0.252985	0.252985	chr3	194532008	0.5969052282722109	chr3:194532008:T:C
chr3:194532041	['T', 'A']	98663	9619.877521438566	-368.8288851725504	0.0057236830478711	0.0098575735575123	0.5806381270682217	0.561486	0.561486	chr3	194532041	0.250661067895037	chr3:194532041:T:A
chr3:194532539	['C', 'T']	98663	23810.58531689713	-1396.085797011668	-0.0240867552516403	0.0065113319235202	-3.6992055595621136	0.000216393	0.000216393	chr3	194532539	3.664756792135448	chr3:194532539:C:T
chr3:194532712	['G', 'A']	98663	23782.6157347336	-1396.4909173786884	-0.024040177710569	0.006514670558477	-3.690160153883372	0.000224233	0.000224233	chr3	194532712	3.649300472636392	chr3:194532712:G:A
chr3:194532764	['G', 'A']	98663	116915.10481597888	-4380.939273953857	0.0008197329563638	0.0043423876616462	0.1887747065062947	0.85027	0.85027	chr3	194532764	0.0704431438263102	chr3:194532764:G:A
chr3:194533102	['CCCCCTGTTCCCTAGAGGTTGAG', 'C']	98663	90175.92476978626	-4133.83338736202	-0.0012566168046522	0.0042952820177454	-0.2925574617593609	0.769861	0.769861	chr3	194533102	0.113587680518874	chr3:194533102:CCCCCTGTTCCCTAGAGGTTGAG:C
chr3:194533236	['C', 'T']	98663	9613.682077116448	-365.02727452006815	0.0060516040312041	0.0098601365082555	0.6137444472637263	0.539386	0.539386	chr3	194533236	0.2681003300404359	chr3:194533236:C:T
chr3:194533918	['G', 'A']	98663	23891.600918454245	-1406.8706533505645	-0.024174585172564	0.0065022281980022	-3.717892457233555	0.000201003	0.000201003	chr3	194533918	3.696797460620691	chr3:194533918:G:A
chr3:194534059	['C', 'G']	98663	116276.39189408376	-4437.9125880547	0.0009400966870097	0.0043438562795159	0.2164198413844596	0.828661	0.828661	chr3	194534059	0.0816231002577356	chr3:194534059:C:G
chr3:194534393	['G', 'A']	98663	23888.4212137492	-1404.725330134307	-0.0240839522638928	0.0065022249054511	-3.703955586602684	0.000212379	0.000212379	chr3	194534393	3.6728884284333474	chr3:194534393:G:A
chr3:194534583	['C', 'A']	98663	23886.66313911528	-1404.1760440031474	-0.0240731317220788	0.0065023701899466	-3.70220873602343	0.000213847	0.000213847	chr3	194534583	3.669896837960757	chr3:194534583:C:A
chr3:194534791	['C', 'T']	98663	23892.21079892153	-1404.7727088790612	-0.0241508835257771	0.0065014598425679	-3.714686256715841	0.000203568	0.000203568	chr3	194534791	3.691290490164703	chr3:194534791:C:T
chr3:194534853	['C', 'T']	98663	23885.694656179046	-1407.8415494333888	-0.0242810016113714	0.0065017497381295	-3.734533408595415	0.000188169	0.000188169	chr3	194534853	3.725451923086622	chr3:194534853:C:T
chr3:194534875	['G', 'A']	98663	133824.98938661313	-5041.375658569285	0.0030560483625137	0.0045655371563613	0.6693732320753699	0.503259	0.503259	chr3	194534875	0.2982084496923891	chr3:194534875:G:A
chr3:194534879	['G', 'A']	98663	23892.632460870977	-1401.3482367978288	-0.0239621235752283	0.0065013854671437	-3.685694948611572	0.000228201	0.000228201	chr3	194534879	3.641682456791028	chr3:194534879:G:A
chr3:194534922	['TA', 'T']	98663	23888.6948690399	-1405.2349844947505	-0.0241390307279315	0.0065018188286042	-3.712658159857317	0.000205207	0.000205207	chr3	194534922	3.687807828699005	chr3:194534922:TA:T
chr3:194535198	['C', 'T']	98663	23887.421112383818	-1408.1994899272663	-0.0242807358904399	0.0065023538533022	-3.7341455783906254	0.000188459	0.000188459	chr3	194535198	3.724783117662477	chr3:194535198:C:T
chr3:194535307	['A', 'G']	98663	174628.3896367175	-6879.425734055033	-0.007911496405938	0.0067285337802332	-1.175812838924892	0.239673	0.239673	chr3	194535307	0.6203808880000184	chr3:194535307:A:G
chr3:194535324	['G', 'C']	98663	134416.59619186667	-4944.01258032321	0.003653445964842	0.0045728076444742	0.7989502836964764	0.424321	0.424321	chr3	194535324	0.3723054741055654	chr3:194535324:G:C
chr3:194535352	['C', 'T']	98663	23900.813927554	-1400.865909718006	-0.0239460816664136	0.006501357720765	-3.683243207788901	0.000230408	0.000230408	chr3	194535352	3.637502445841109	chr3:194535352:C:T
chr3:194535361	['G', 'A']	98663	23951.855286234204	-1400.4323366118372	-0.0238231335380351	0.0064955139342784	-3.667628732549491	0.000244939	0.000244939	chr3	194535361	3.610942059561683	chr3:194535361:G:A
chr3:194535574	['A', 'G']	98663	23920.730594348766	-1407.939257498827	-0.0242370711158393	0.0065029179147073	-3.7271070362157777	0.000193798	0.000193798	chr3	194535574	3.7126507091915775	chr3:194535574:A:G
chr3:194535679	['C', 'T']	98663	23892.39026244563	-1405.1152517738878	-0.0241506506243297	0.0065017482364071	-3.714485665423948	0.00020373	0.00020373	chr3	194535679	3.690945014813592	chr3:194535679:C:T
chr3:194535784	['C', 'G']	98663	9621.170185806532	-369.684216553968	0.0055896314489145	0.0098571416327736	0.5670641304706272	0.570672	0.570672	chr3	194535784	0.2436134355705607	chr3:194535784:C:G
chr3:194536230	['C', 'A']	98663	23871.41949053754	-1404.2476749178018	-0.0240703845259427	0.0065044515174896	-3.700601728096578	0.000215206	0.000215206	chr3	194536230	3.667145624592236	chr3:194536230:C:A
chr3:194536307	['G', 'A']	98663	25682.32971378168	-1148.14603830717	-0.021339279672402	0.006296787089306	-3.388915548477553	0.000701971	0.000701971	chr3	194536307	3.1536808291809155	chr3:194536307:G:A
chr3:194536813	['C', 'T']	98663	23876.74409668358	-1409.59353294201	-0.0243660825105894	0.0065051985547153	-3.745632405474796	0.000180042	0.000180042	chr3	194536813	3.744626171338205	chr3:194536813:C:T
chr3:194538060	['G', 'A']	98663	12521.761486767286	-631.673245664542	-0.0285498809432705	0.0087129658684841	-3.276712129280689	0.0010506	0.0010506	chr3	194538060	2.97856260353291	chr3:194538060:G:A
chr3:194538266	['G', 'A']	98663	11434.811283652289	-497.4652143696341	0.0069278317726619	0.0090964996966688	0.7615931406229675	0.446305	0.446305	chr3	194538266	0.3503682476872638	chr3:194538266:G:A
chr3:194538371	['T', 'C']	98663	150970.48260970932	-6009.332052998863	-0.0112337994023031	0.0050296815245832	-2.2335011366816206	0.0255181	0.0255181	chr3	194538371	1.5931516649914037	chr3:194538371:T:C
chr3:194538499	['T', 'C']	98663	151467.56322037167	-5981.174980909544	-0.0124738602387475	0.0050427368050576	-2.473629047273861	0.0133765	0.0133765	chr3	194538499	1.8736575061144989	chr3:194538499:T:C
chr3:194538510	['T', 'C']	98663	6233.821378611252	-232.023946736028	0.0241829874530127	0.0121472411501701	1.9908213852059773	0.0465033	0.0465033	chr3	194538510	1.3325162273049234	chr3:194538510:T:C
chr3:194538918	['C', 'G']	98663	24302.44844853977	-1332.1392874902308	-0.022065226780306	0.006450297252005	-3.4208077423791847	0.000624607	0.000624607	chr3	194538918	3.20439315291988	chr3:194538918:C:G
chr3:194538961	['G', 'A']	98663	9582.971283184495	-370.3706305137903	0.0052695072151597	0.0098734529190061	0.5337045974074618	0.593547	0.593547	chr3	194538961	0.2265448857532439	chr3:194538961:G:A
chr3:194539164	['G', 'C']	98663	32537.24454064357	-1324.0103735542089	-0.0127786099227943	0.0057080642937635	-2.2386941115494867	0.025178	0.025178	chr3	194539164	1.5989787707913343	chr3:194539164:G:C
chr3:194539603	['T', 'C']	98663	70400.55736790883	-2167.2466966286665	-0.0088031810293538	0.0044596365057163	-1.973968285995917	0.0483881	0.0483881	chr3	194539603	1.3152614304996773	chr3:194539603:T:C
chr3:194539892	['A', 'G']	98663	23863.69309519948	-1422.8434177431188	-0.0247644798955321	0.0065052804627103	-3.806827397755917	0.000140846	0.000140846	chr3	194539892	3.8512554823849534	chr3:194539892:A:G
chr3:194539944	['T', 'C']	98663	70441.27916831398	-2179.762807063261	-0.0090412304289632	0.0044585809619102	-2.027826904165844	0.0425806	0.0425806	chr3	194539944	1.3707882232440267	chr3:194539944:T:C
chr3:194541438	['G', 'A']	98663	9612.38418949888	-363.25459523150073	0.0061546022406134	0.009866846210265	0.6237659034566114	0.532783	0.532783	chr3	194541438	0.2734496410524312	chr3:194541438:G:A
chr3:194541469	['C', 'T']	98663	23137.75220736565	-1377.7042937094743	-0.0245207966964564	0.0065871409283785	-3.722524986647332	0.00019735	0.00019735	chr3	194541469	3.7047628692684658	chr3:194541469:C:T
chr3:194542108	['A', 'G']	98663	35967.207289501705	-544.8108656309349	0.0018014200956191	0.0055792111738727	0.3228807871720479	0.746786	0.746786	chr3	194542108	0.1268038323669582	chr3:194542108:A:G
chr3:194542584	['T', 'A']	98663	23130.64108619852	-1373.4759665567367	-0.0243080843359737	0.0065874765196756	-3.690044930463079	0.000224335	0.000224335	chr3	194542584	3.649102963951342	chr3:194542584:T:A
chr3:194542660	['G', 'A']	98663	12592.38289073586	-109.02481040380594	0.0008937114708569	0.0087153974755216	0.102543971559196	0.918325	0.918325	chr3	194542660	0.0370035925160001	chr3:194542660:G:A
chr3:194543008	['C', 'T']	98663	117301.82352881508	-4988.146545678547	0.0075289629737304	0.0043890030725798	1.7154152888995289	0.0862723	0.0862723	chr3	194543008	1.0641286236151468	chr3:194543008:C:T
chr3:194543687	['C', 'T']	98663	12709.545813017608	-607.18761694007	0.0006458298457529	0.0086564367160067	0.0746068927597774	0.940528	0.940528	chr3	194543687	0.0266282707521104	chr3:194543687:C:T
chr3:194543853	['C', 'T']	98663	5569.790337459071	-230.00609233444803	-0.0022550915520014	0.0128049784673407	-0.1761105305841097	0.860207	0.860207	chr3	194543853	0.0653970276631127	chr3:194543853:C:T
chr3:194544757	['G', 'A']	98663	183166.7129767588	-6180.124559951142	-0.0118323600752145	0.0082040274265861	-1.4422623743151235	0.149232	0.149232	chr3	194544757	0.826138040581221	chr3:194544757:G:A
chr3:194544758	['G', 'T']	98663	152728.93187301076	-5566.849565813958	0.0024974879581796	0.0050853598045076	0.4911133241675226	0.623347	0.623347	chr3	194544758	0.2052701263229706	chr3:194544758:G:T
chr3:194544867	['G', 'A']	98663	2009.0203624495755	-99.68060951254527	-0.0193196042249288	0.021166061546154	-0.9127633018925636	0.361369	0.361369	chr3	194544867	0.442049106081642	chr3:194544867:G:A
chr3:194544930	['C', 'T']	98663	18483.93672079304	-905.6144705530496	0.0056844547995052	0.0072990298432149	0.7787959388588275	0.436102	0.436102	chr3	194544930	0.3604119216114346	chr3:194544930:C:T
chr3:194545242	['T', 'C']	98663	13362.083452435254	-567.1581068737506	0.0063898296365144	0.0084396965384946	0.7571160417166092	0.448982	0.448982	chr3	194545242	0.3477710698148787	chr3:194545242:T:C
chr3:194545448	['G', 'A']	98663	29371.540996409487	-888.2305710926072	0.0053773540324108	0.00599065119881	0.8976242905744471	0.369388	0.369388	chr3	194545448	0.4325172172293813	chr3:194545448:G:A
chr3:194545529	['C', 'T']	98663	33563.80372656955	-1447.1727225842865	-0.0137881881125236	0.0056255310948116	-2.4510020263225014	0.0142476	0.0142476	chr3	194545529	1.84625828614948	chr3:194545529:C:T
chr3:194546046	['G', 'T']	98663	152855.14044602128	-5565.5882399402735	0.0017593676645035	0.0050879864235825	0.3457885925852561	0.729502	0.729502	chr3	194546046	0.1369735131087432	chr3:194546046:G:T
chr3:194546095	['A', 'G']	98663	120988.65704900755	-4725.977152098272	-0.0016829803161818	0.004374961487635	-0.3846846014389871	0.700472	0.700472	chr3	194546095	0.1546092201048748	chr3:194546095:A:G
chr3:194546115	['G', 'A']	98663	120664.89900658894	-4743.426607995968	-0.001050885436052	0.0043719802082035	-0.2403682967457556	0.810045	0.810045	chr3	194546115	0.0914908543203161	chr3:194546115:G:A
chr3:194546246	['G', 'A']	98663	23449.376714342183	-1111.0389569549848	0.0024346027481765	0.0065675835426796	0.3706999282696834	0.710862	0.710862	chr3	194546246	0.1482147008954136	chr3:194546246:G:A
chr3:194546330	['G', 'C']	98663	31582.484080953906	-885.0802145019518	0.0054140752852687	0.005817206613447	0.9307001873981252	0.352011	0.352011	chr3	194546330	0.4534437650313629	chr3:194546330:G:C
chr3:194546454	['C', 'T']	98663	86342.87823151324	-3406.9612216895816	0.0065865257948538	0.0043026394328918	1.530810540270365	0.125819	0.125819	chr3	194546454	0.9002537708773499	chr3:194546454:C:T
chr3:194546470	['C', 'G']	98663	152246.14638918178	-5626.181830323317	0.0027439560107155	0.0050657311492551	0.5416702801369655	0.588047	0.588047	chr3	194546470	0.2305879612964574	chr3:194546470:C:G
chr3:194546622	['A', 'G']	98663	86353.37806386214	-3408.598786913687	0.0065696283630823	0.0043027679572124	1.526837707357687	0.126805	0.126805	chr3	194546622	0.8968636216151875	chr3:194546622:A:G
chr3:194546729	['G', 'C']	98663	152810.03688724	-5544.954289827578	0.0026664098192939	0.0050879374295935	0.5240649784301638	0.600235	0.600235	chr3	194546729	0.2216786842465722	chr3:194546729:G:C
chr3:194546922	['G', 'T']	98663	86169.58106573658	-3464.499666064088	0.0061175744104738	0.0043070340007569	1.4203682648891958	0.155504	0.155504	chr3	194546922	0.8082584352185914	chr3:194546922:G:T
chr3:194546939	['T', 'C']	98663	152569.47376371123	-5590.649097169525	0.0024618739838715	0.0050780294681182	0.4848089203357592	0.627813	0.627813	chr3	194546939	0.2021696956926651	chr3:194546939:T:C
chr3:194547014	['T', 'C']	98663	183212.2847513633	-6176.437105747972	-0.0118189043916235	0.0082166376122715	-1.4384113002588763	0.150321	0.150321	chr3	194547014	0.8229803437840785	chr3:194547014:T:C
chr3:194547061	['C', 'T']	98663	31551.87814989762	-877.0205926749496	0.005812875039952	0.0058181005321538	0.9991018559798024	0.317748	0.317748	chr3	194547061	0.4979171743434188	chr3:194547061:C:T
chr3:194547505	['C', 'T']	98663	29428.66721746888	-881.0216725167663	0.0055545990217592	0.0059861327764837	0.9279110953870262	0.353456	0.353456	chr3	194547505	0.4516646416875753	chr3:194547505:C:T
chr3:194547567	['T', 'G']	98663	120656.68751837627	-4753.688501351071	-0.001193735517171	0.0043716103287856	-0.2730653986497185	0.784804	0.784804	chr3	194547567	0.1052387921042794	chr3:194547567:T:G
chr3:194547577	['T', 'C']	98663	29986.205989699512	-819.7462350813074	0.004452148905319	0.0059420865948058	0.749256819853612	0.453704	0.453704	chr3	194547577	0.3432273918376425	chr3:194547577:T:C
chr3:194548178	['C', 'T']	98663	27916.220888952023	-597.8335381766818	-0.008713894233139	0.0061301125637908	-1.4214900856160475	0.155177	0.155177	chr3	194548178	0.8091726484986062	chr3:194548178:C:T
chr3:194548186	['G', 'C']	98663	27956.203693357755	-599.9145155336196	-0.0087875792950266	0.006131598248259	-1.433162927385483	0.151814	0.151814	chr3	194548186	0.8186881767778947	chr3:194548186:G:C
chr3:194548272	['T', 'C']	98663	34466.70695145944	-1323.5210887939402	-0.0131990166940133	0.0055666146400002	-2.371103003820044	0.017737	0.017737	chr3	194548272	1.751119833975714	chr3:194548272:T:C
chr3:194548462	['A', 'G']	98663	120691.25149287778	-4752.814632487834	-0.0021281464718968	0.0043719369469383	-0.4867742828238279	0.626419	0.626419	chr3	194548462	0.2031350781052618	chr3:194548462:A:G
chr3:194549365	['T', 'A']	98663	27909.94051215508	-609.6915508015072	-0.0091355253040676	0.0061287507004959	-1.4906015516879063	0.136069	0.136069	chr3	194549365	0.8662408069233749	chr3:194549365:T:A
chr3:194550048	['C', 'A']	98663	183073.27770682564	-6196.494981674112	-0.014019203380153	0.0081779729889088	-1.71426384009414	0.0864834	0.0864834	chr3	194550048	1.0630672449079768	chr3:194550048:C:A
chr3:194550874	['A', 'G']	98663	2445.3965655316424	60.78453225562873	0.008663280823414	0.0191908217861438	0.4514283400656202	0.651682	0.651682	chr3	194550874	0.185964274414303	chr3:194550874:A:G
chr3:194551898	['T', 'C']	98663	180160.6081597486	-6219.418816642359	-0.0131321333330156	0.0075247117346279	-1.7452008523573028	0.080953	0.080953	chr3	194551898	1.0917670522928935	chr3:194551898:T:C
chr3:194552108	['TA', 'T']	98663	142693.58663301097	-5703.832143081705	-0.0038034820430587	0.0047751703416849	-0.7965123274988232	0.425736	0.425736	chr3	194552108	0.3708596245696259	chr3:194552108:TA:T
chr3:194552416	['G', 'A']	98663	23501.66740999027	-1159.5246392066067	-0.028392509487992	0.006542593029187	-4.339641692725011	1.42857e-05	1.42857e-05	chr3	194552416	4.845098474308956	chr3:194552416:G:A
chr3:194552538	['G', 'C']	98663	118790.46803722408	-4953.84331147083	0.0072594958053528	0.0043954925742706	1.6515773107767056	0.0986239	0.0986239	chr3	194552538	1.0060178276516665	chr3:194552538:G:C
chr3:194552547	['C', 'T']	98663	140991.57728332485	-5974.263781121214	-0.0045564548016045	0.0047473181814472	-0.9597955366487474	0.33716	0.33716	chr3	194552547	0.4721639548352913	chr3:194552547:C:T
chr3:194552847	['AC', 'A']	98663	21619.75301809336	-1054.5144442191083	-0.0280321739162587	0.0067882243742207	-4.129529663561947	3.63805e-05	3.63805e-05	chr3	194552847	4.439131336450415	chr3:194552847:AC:A
chr3:194553305	['G', 'A']	98663	27901.26234858852	-631.0697428277331	-0.0086324386137967	0.0061305602658149	-1.40809946228451	0.159105	0.159105	chr3	194553305	0.7983161720926452	chr3:194553305:G:A
chr3:194553507	['G', 'A']	98663	21682.29641756549	-1020.2950425142468	-0.0270355612199768	0.0067799449733399	-3.987578265942565	6.67992e-05	6.67992e-05	chr3	194553507	4.175228738687119	chr3:194553507:G:A
chr3:194553583	['G', 'A']	98663	27907.67716168271	-629.5672985148663	-0.0086592667411462	0.0061296376529417	-1.4126881932393538	0.157751	0.157751	chr3	194553583	0.8020278790372013	chr3:194553583:G:A
chr3:194554706	['G', 'A']	98663	151140.70154398272	-4657.1656652222655	0.011903786054204	0.0049958280830051	2.3827453339914832	0.017186	0.017186	chr3	194554706	1.764825192543542	chr3:194554706:G:A
chr3:194554746	['A', 'G']	98663	23234.35828703516	-496.24751073397135	0.0017123617827151	0.0066290906601211	0.258310207313396	0.796168	0.796168	chr3	194554746	0.0989952817917392	chr3:194554746:A:G
chr3:194554763	['A', 'C']	98663	182962.27208133147	-6351.426089980933	-0.0122592548052918	0.0081673542350172	-1.501006868629576	0.133357	0.133357	chr3	194554763	0.874984182961848	chr3:194554763:A:C
chr3:194554780	['A', 'T']	98663	13330.702269801195	110.13485995076422	0.0075559330994925	0.0085948584905136	0.8791224553414336	0.379337	0.379337	chr3	194554780	0.4209747947553267	chr3:194554780:A:T
chr3:194555239	['T', 'C']	98663	13419.904246368438	10.947841548862158	0.0042659276306743	0.0085954940979064	0.4962981280754285	0.619685	0.619685	chr3	194555239	0.2078290161886645	chr3:194555239:T:C
chr3:194555343	['T', 'C']	98663	166285.8539223339	-5363.34536254934	-0.009005738282317	0.0058395530730417	-1.5421964951208396	0.123029	0.123029	chr3	194555343	0.9099925059956724	chr3:194555343:T:C
chr3:194555413	['G', 'A']	98663	12956.525284059237	-26.09968876865172	0.0062600848502706	0.0087230764948996	0.7176464466327724	0.472977	0.472977	chr3	194555413	0.325159977689139	chr3:194555413:G:A
chr3:194557141	['TA', 'T']	98663	70575.31240520968	-3640.028690515944	-0.0036969333330088	0.0047785547391762	-0.7736509331367663	0.439139	0.439139	chr3	194557141	0.3573979914251916	chr3:194557141:TA:T
chr3:194557473	['G', 'A']	98663	27068.403043951148	-1565.4144160597075	-0.029519208920607	0.0061555723268728	-4.795526289527508	1.62484e-06	1.62484e-06	chr3	194557473	5.78918939809325	chr3:194557473:G:A
chr3:194557908	['G', 'GC']	98663	57071.03954905359	-1917.8550190201563	-0.0183925223691703	0.0046959616280668	-3.916667942779153	8.98417e-05	8.98417e-05	chr3	194557908	4.046522038874447	chr3:194557908:G:GC
chr3:194559856	['G', 'A']	98663	77959.06216991557	-2846.2420719980614	-0.013267288216795	0.0043609083055123	-3.0423222153111573	0.00234822	0.00234822	chr3	194559856	2.629261217343427	chr3:194559856:G:A
chr3:194562072	['A', 'T']	98663	7427.067283636794	-245.60643854142208	0.0072328175164282	0.0111720981307324	0.6474001062103169	0.517375	0.517375	chr3	194562072	0.2861945605911836	chr3:194562072:A:T
chr3:194562432	['G', 'T']	98663	11907.844986713726	-289.888983810902	0.0143600164749961	0.0089413345220071	1.6060260847697962	0.108271	0.108271	chr3	194562432	0.9654878520221944	chr3:194562432:G:T
chr3:194562550	['C', 'T']	98663	29665.712866469337	-1272.2714020041335	-0.0239636682087552	0.0059494814031603	-4.02785832661415	5.63293e-05	5.63293e-05	chr3	194562550	4.249265645676175	chr3:194562550:C:T
chr3:194562571	['A', 'C']	98663	28957.511476772703	-1384.7310384553596	-0.0235650742107161	0.0060079667688784	-3.922304353077348	8.77654e-05	8.77654e-05	chr3	194562571	4.056676663486516	chr3:194562571:A:C
chr3:194562871	['C', 'T']	98663	28690.453962172345	-1381.6269582651946	-0.0233096295153003	0.0060284740385757	-3.866588686646703	0.000110439	0.000110439	chr3	194562871	3.956877534452624	chr3:194562871:C:T
chr3:194564202	['A', 'G']	98663	155084.86237341745	-5908.376125930717	0.012689428548527	0.0052499811777932	2.417042674781704	0.015649	0.015649	chr3	194564202	1.8055134094502945	chr3:194564202:A:G
chr3:194564602	['A', 'T']	98663	28381.588957366144	-1339.7254368354902	-0.02303780475527	0.0060577724856547	-3.803015846142325	0.000143031	0.000143031	chr3	194564602	3.844569824983472	chr3:194564602:A:T
chr3:194564784	['T', 'A']	98663	90862.81411685995	-4525.232137510648	0.0055444830818253	0.0043676389847924	1.269446284624372	0.204285	0.204285	chr3	194564784	0.6897635210640243	chr3:194564784:T:A
chr3:194564944	['T', 'C']	98663	154911.13093234945	-5926.743007199682	0.0126265844750353	0.0052452412206823	2.4072457192717414	0.0160752	0.0160752	chr3	194564944	1.7938436150845458	chr3:194564944:T:C
chr3:194565003	['T', 'A']	98663	28387.0140184074	-1331.6269432120937	-0.0227116372608778	0.0060574008231307	-3.749403073039402	0.000177357	0.000177357	chr3	194565003	3.7511516659381376	chr3:194565003:T:A
chr3:194565249	['A', 'T']	98663	9909.109111737394	-318.46215203377244	0.0187385347435948	0.0097461335178675	1.9226634551272643	0.0545252	0.0545252	chr3	194565249	1.2634027327417046	chr3:194565249:A:T
chr3:194565449	['G', 'A']	98663	13674.691599784886	-313.6952570830988	0.0059594169165593	0.0084038119033131	0.7091325918670222	0.478244	0.478244	chr3	194565449	0.3203504698803575	chr3:194565449:G:A
chr3:194566486	['T', 'C']	98663	14531.325541792528	-205.04449123080488	0.0051036789311994	0.0081711356140809	0.6245984857238798	0.532236	0.532236	chr3	194566486	0.2738957534738804	chr3:194566486:T:C
chr3:194567022	['C', 'T']	98663	100758.21236049588	-4818.195648933097	0.0098312992351338	0.0043713480216619	2.249031462701088	0.0245127	0.0245127	chr3	194567022	1.6106088498854227	chr3:194567022:C:T
chr3:194567034	['C', 'T']	98663	100755.14843496596	-4813.844400338658	0.0098854674278881	0.0043711787709899	2.261510669271782	0.0237298	0.0237298	chr3	194567034	1.6247059220971327	chr3:194567034:C:T
chr3:194567170	['T', 'C']	98663	28690.16315794808	-1315.9698341273706	-0.0227847544763151	0.0060328338493142	-3.776791313240799	0.000158955	0.000158955	chr3	194567170	3.7987258066088696	chr3:194567170:T:C
chr3:194567466	['T', 'C']	98663	100770.29901975689	-4816.690872549005	0.0098893431987059	0.0043712793366484	2.262345285462452	0.0236782	0.0236782	chr3	194567466	1.625651315453339	chr3:194567466:T:C
chr3:194567539	['A', 'G']	98663	13634.381914386788	-331.27667371269786	0.0047035469450194	0.0084090991721504	0.559340168159373	0.575931	0.575931	chr3	194567539	0.2396295445529205	chr3:194567539:A:G
chr3:194567796	['TTTTATTTTCAGAAATCTCAGTCCTGTAACCACAGG', 'T']	98663	100749.86721015586	-4823.018801104198	0.0096484598155368	0.0043707583592252	2.207502456678254	0.0272813	0.0272813	chr3	194567796	1.5641349386572525	chr3:194567796:TTTTATTTTCAGAAATCTCAGTCCTGTAACCACAGG:T
chr3:194567995	['T', 'A']	98663	6662.144706407513	-244.82360988708177	0.0097041147714746	0.0117520783322895	0.8257360525594849	0.408956	0.408956	chr3	194567995	0.3883234156727148	chr3:194567995:T:A
chr3:194568562	['A', 'G']	98663	116323.759017457	-4881.468538626799	0.0110819578316588	0.0043995784926535	2.518868080240785	0.0117748	0.0117748	chr3	194568562	1.9290464608134223	chr3:194568562:A:G
chr3:194568598	['T', 'C']	98663	28376.314126997004	-1354.1496454895127	-0.0231453873949051	0.0060572747007047	-3.821089275051763	0.000132945	0.000132945	chr3	194568598	3.876327991639996	chr3:194568598:T:C
chr3:194568850	['C', 'T']	98663	28458.230039237176	-1339.9236520656668	-0.023054904469819	0.0060515147202531	-3.809774169871716	0.000139178	0.000139178	chr3	194568850	3.8564294086457513	chr3:194568850:C:T
chr3:194568985	['C', 'A']	98663	43438.60408725974	-1498.387814319333	-0.0155967495785003	0.0051597622431971	-3.0227651669539344	0.00250541	0.00250541	chr3	194568985	2.6011211934824305	chr3:194568985:C:A
chr3:194569095	['G', 'T']	98663	43886.00326393253	-1389.5741297989634	-0.0144789528549723	0.0051464169467118	-2.8134045501741123	0.00490296	0.00490296	chr3	194569095	2.309541649860112	chr3:194569095:G:T
chr3:194569401	['C', 'G']	98663	143185.0250702027	-5971.814084161779	0.0011012485580649	0.0048185590828968	0.228543126507202	0.819225	0.819225	chr3	194569401	0.0865968029546937	chr3:194569401:C:G
chr3:194570050	['C', 'T']	98663	11809.83035759548	-518.8243952085618	0.0030509759511109	0.0089494514177438	0.3409120636223441	0.733171	0.733171	chr3	194570050	0.1347947215454121	chr3:194570050:C:T
chr3:194571076	['T', 'C']	98663	104135.33278936111	-3773.193174042544	0.0095038846230681	0.0042699324528062	2.2257693132410483	0.0260319	0.0260319	chr3	194571076	1.584494132720508	chr3:194571076:T:C
chr3:194572028	['T', 'C']	98663	115726.38356900308	-4130.470719698853	0.0094376338095534	0.0043211240641304	2.184069161053513	0.0289595	0.0289595	chr3	194572028	1.53820894071783	chr3:194572028:T:C
chr3:194572354	['C', 'T']	98663	3540.035880075409	-180.28742977971004	-0.0010103490574616	0.0159326424027279	-0.0634137785762799	0.949437	0.949437	chr3	194572354	0.022533847630593	chr3:194572354:C:T
chr3:194573148	['T', 'C']	98663	3586.9084122008862	-163.06784075652195	0.0048593166753859	0.0158457561184533	0.3066636037473173	0.7591	0.7591	chr3	194573148	0.1197010085742474	chr3:194573148:T:C
chr3:194573696	['T', 'A']	98663	3985.201960307325	-125.82458521711564	-0.0007713730508595	0.0150485497732866	-0.0512589626562437	0.959119	0.959119	chr3	194573696	0.0181275056164858	chr3:194573696:T:A
chr3:194573780	['C', 'G']	98663	24564.48973675408	-789.324230682077	-0.0293911198451763	0.0064916743559002	-4.527509889411367	5.97525e-06	5.97525e-06	chr3	194573780	5.223643919442733	chr3:194573780:C:G
chr3:194574022	['A', 'G']	98663	191313.8781281357	-6417.4451348056455	0.0038512580072973	0.0123371863039931	0.312166640950447	0.754915	0.754915	chr3	194574022	0.1221019452040782	chr3:194574022:A:G
chr3:194574490	['C', 'T']	98663	13963.114984523272	-591.9915757333221	0.006970001403037	0.0082938670378883	0.8403801714202078	0.400697	0.400697	chr3	194574490	0.3971839090979291	chr3:194574490:C:T
chr3:194574700	['C', 'T']	98663	21120.14063434461	-1097.305995882202	-0.0348406387669152	0.0068702298436903	-5.071247914494871	3.95929e-07	3.95929e-07	chr3	194574700	6.402382686985564	chr3:194574700:C:T
chr3:194575223	['T', 'C']	98663	4833.155406159059	-77.9032559706187	0.0114906484731863	0.0137010278779837	0.8386705417664851	0.401656	0.401656	chr3	194575223	0.3961457410933846	chr3:194575223:T:C
chr3:194575362	['C', 'T']	98663	21198.65260628916	-1090.4209175875471	-0.0350467779164859	0.0068562523589875	-5.111652267370909	3.19948e-07	3.19948e-07	chr3	194575362	6.494920600268069	chr3:194575362:C:T
chr3:194575959	['A', 'G']	98663	2891.084196864924	248.3307445055391	0.0205376511646061	0.0181804436397705	1.1296562158515815	0.258624	0.258624	chr3	194575959	0.5873311755734647	chr3:194575959:A:G
chr3:194576752	['G', 'T']	98663	21133.2839329704	-1102.674499722793	-0.0348679945137315	0.0068692867575591	-5.075926474515243	3.86311e-07	3.86311e-07	chr3	194576752	6.41306292537502	chr3:194576752:G:T
chr3:194576872	['T', 'C']	98663	2832.876207778509	261.16335512914435	0.026349533557963	0.0183915244846303	1.4326998058254086	0.151947	0.151947	chr3	194576872	0.8183078700908334	chr3:194576872:T:C
chr3:194578529	['C', 'G']	98663	26789.158914885847	162.56718214824767	0.0096398838707043	0.0062386900892455	1.5451775505441327	0.122307	0.122307	chr3	194578529	0.912548686263995	chr3:194578529:C:G
chr3:194578914	['A', 'T']	98663	5212.86856180162	-155.40213935265783	0.0091176377451827	0.0131935100930401	0.6910699033756378	0.489523	0.489523	chr3	194578914	0.31022689826652	chr3:194578914:A:T
chr3:194579967	['C', 'T']	98663	21055.097017574102	-1107.877953867971	-0.035309776076638	0.0068803290013183	-5.131989483333168	2.87238e-07	2.87238e-07	chr3	194579967	6.54175810586907	chr3:194579967:C:T
chr3:194580033	['T', 'C']	98663	26805.822020917185	158.61962550416106	0.0094256688631742	0.0062395032053152	1.5106441255042116	0.130882	0.130882	chr3	194580033	0.8831200771940897	chr3:194580033:T:C
chr3:194580043	['CT', 'C']	98663	5410.288509231116	-115.07779723667636	0.0106391308635985	0.012997665649915	0.818541663569269	0.41305	0.41305	chr3	194580043	0.3839973735015878	chr3:194580043:CT:C
chr3:194580401	['G', 'A']	98663	21874.325612278	-509.53224279211935	0.0115413863827913	0.0067531879073217	1.7090278756020236	0.0874489	0.0874489	chr3	194580401	1.058245649043334	chr3:194580401:G:A
chr3:194580691	['AG', 'A']	98663	19689.37283597531	-666.5875449404341	0.008885730182248	0.0070806140859904	1.2549377884933923	0.209504	0.209504	chr3	194580691	0.6788076807580974	chr3:194580691:AG:A
chr3:194581315	['T', 'C']	98663	19641.407749733466	-672.5301404415721	0.0088301049093732	0.0070926784828608	1.244960550617203	0.213149	0.213149	chr3	194581315	0.6713167005279945	chr3:194581315:T:C
chr3:194581640	['G', 'A']	98663	47801.00721102644	-971.5324107803942	-0.0129145277418033	0.005018131353546	-2.5735730756982687	0.0100669	0.0100669	chr3	194581640	1.9971042454507848	chr3:194581640:G:A
chr3:194583118	['C', 'T']	98663	10976.89135900087	545.2488799098991	0.0054798118615238	0.009452895473896	0.5796966523808769	0.562121	0.562121	chr3	194583118	0.2501701898115638	chr3:194583118:C:T
chr3:194583215	['G', 'A']	98663	14659.6177982861	-486.398571926378	0.0092587125226456	0.0081100891957076	1.1416289388710896	0.253611	0.253611	chr3	194583215	0.595831913504435	chr3:194583215:G:A
chr3:194583519	['G', 'C']	98663	48065.74308344483	-938.7184935881633	-0.0127788472459243	0.0050083234165894	-2.551521973120975	0.0107269	0.0107269	chr3	194583519	1.969525768007276	chr3:194583519:G:C
chr3:194583893	['CT', 'C']	98663	35711.54281004828	-1607.822631911321	-0.0177481484672431	0.0055159278858137	-3.217617930228779	0.00129302	0.00129302	chr3	194583893	2.8883947575461626	chr3:194583893:CT:C
chr3:194584024	['G', 'A']	98663	48065.38450544327	-911.125675497442	-0.0124460085236202	0.0050082227368605	-2.4851148156845366	0.0129526	0.0129526	chr3	194584024	1.8876430460757347	chr3:194584024:G:A
chr3:194586663	['C', 'CA']	98663	14471.320068116853	-512.0092769114631	0.0092320970836292	0.0081583814196876	1.1316089072950892	0.257802	0.257802	chr3	194586663	0.5887137177599836	chr3:194586663:C:CA
chr3:194586930	['C', 'T']	98663	26275.39683134997	-1231.772628351992	-0.026413536090856	0.0062541419130799	-4.223366923544656	2.40895e-05	2.40895e-05	chr3	194586930	4.618172214094412	chr3:194586930:C:T
chr3:194587890	['G', 'A']	98663	16412.66540305497	-301.1454484393461	0.0120252975319391	0.0076910384488944	1.5635466669221698	0.117927	0.117927	chr3	194587890	0.9283867495397692	chr3:194587890:G:A
chr3:194587929	['A', 'G']	98663	20801.6325055747	288.305205090952	0.0083936552976134	0.0070096411373948	1.1974443674206368	0.231136	0.231136	chr3	194587929	0.6361324068198023	chr3:194587929:A:G
chr3:194588036	['T', 'C']	98663	16930.029567085967	-208.42450524280247	0.013321962617822	0.0075890297681248	1.755423687198641	0.07919	0.07919	chr3	194588036	1.1013296570344702	chr3:194588036:T:C
chr3:194588050	['C', 'T']	98663	4310.174743307756	-117.78732246044876	0.0076246858596568	0.0144853168580508	0.5263734258887859	0.59863	0.59863	chr3	194588050	0.2228415225309337	chr3:194588050:C:T
chr3:194588205	['C', 'T']	98663	26049.32011595613	-1136.0274856272267	-0.026795391794369	0.0062736447898717	-4.271104388572916	1.94689e-05	1.94689e-05	chr3	194588205	4.71065858558452	chr3:194588205:C:T
chr3:194588226	['T', 'C']	98663	14583.18246414272	-480.72164049144936	0.0099017437264374	0.0081305657934837	1.2178419039881805	0.223287	0.223287	chr3	194588226	0.6511365612662894	chr3:194588226:T:C
chr3:194588227	['G', 'A']	98663	14580.73891625616	-479.9012627937973	0.0099323426090929	0.0081309456679055	1.2215482693849309	0.221881	0.221881	chr3	194588227	0.6538798854581416	chr3:194588227:G:A
chr3:194588241	['G', 'A']	98663	26060.52827358328	-1138.50940404146	-0.0268374031672114	0.0062726230927474	-4.278497650885718	1.88336e-05	1.88336e-05	chr3	194588241	4.72506665764136	chr3:194588241:G:A
chr3:194588251	['G', 'C']	98663	40647.05989377446	-1622.6955834602295	-0.0147278573320316	0.0052444235593204	-2.8082890646498444	0.00498153	0.00498153	chr3	194588251	2.3026372499097745	chr3:194588251:G:C
chr3:194588254	['A', 'G']	98663	40644.05974173408	-1621.773579086575	-0.0147091331183185	0.0052444784637997	-2.804689392825061	0.00503749	0.00503749	chr3	194588254	2.297785802974731	chr3:194588254:A:G
chr3:194588283	['G', 'A']	98663	9761.980403152558	-546.7083774341356	0.0015664611421571	0.009847628241881	0.1590698900975065	0.873614	0.873614	chr3	194588283	0.058680414847639	chr3:194588283:G:A
chr3:194588285	['T', 'TG']	98663	14582.88683012863	-481.2722534334525	0.0098707401248213	0.0081306108712971	1.2140219573989506	0.224742	0.224742	chr3	194588285	0.6483157586278447	chr3:194588285:T:TG
chr3:194588420	['A', 'T']	98663	4419.403136213432	-88.97223601538298	0.0107404643075807	0.0143101544137027	0.7505484565069551	0.452926	0.452926	chr3	194588420	0.3439727481348232	chr3:194588420:A:T
chr3:194588718	['A', 'G']	98663	4439.945023418017	-118.75268726419282	0.0078308048385148	0.0142785402039275	0.5484317532937174	0.583397	0.583397	chr3	194588718	0.2340358084792768	chr3:194588718:A:G
chr3:194588799	['G', 'A']	98663	78697.3692954891	-3631.130709382213	0.002993698415453	0.0043849111714613	0.6827272659334852	0.494781	0.494781	chr3	194588799	0.3055869859903465	chr3:194588799:G:A
chr3:194588807	['A', 'C']	98663	10114.127630458584	-476.46047338895954	0.0019188195761994	0.0096564316478404	0.1987089689210984	0.842491	0.842491	chr3	194588807	0.074434729828985	chr3:194588807:A:C
chr3:194589198	['C', 'G']	98663	2929.356286302217	340.01814937985085	-0.0265165929111084	0.0181596174989378	-1.4601955637369262	0.14424	0.14424	chr3	194589198	0.8409142862856545	chr3:194589198:C:G
chr3:194589234	['A', 'C']	98663	48058.22898967987	-1363.8632314121355	-0.0076436075593494	0.004979272015887	-1.5350853568476484	0.124766	0.124766	chr3	194589234	0.903903748180406	chr3:194589234:A:C
chr3:194589630	['G', 'A']	98663	96805.64231985724	-3959.089896766878	-0.0055303422166497	0.0042656330390022	-1.2964880396611251	0.19481	0.19481	chr3	194589630	0.7103887536517002	chr3:194589630:G:A
chr3:194589633	['T', 'C']	98663	9916.512723291224	-332.10406128897404	-0.0047254740850024	0.009714349076356	-0.4864426888368575	0.626654	0.626654	chr3	194589633	0.2029721838374198	chr3:194589633:T:C
chr3:194590002	['C', 'A']	98663	80687.99595547986	-1221.738969411006	-0.0016240120009381	0.0044327021989189	-0.3663706533983281	0.714089	0.714089	chr3	194590002	0.1462476568511458	chr3:194590002:C:A
chr3:194590933	['C', 'T']	98663	19809.60624398156	-1008.3289287094912	0.000788897732076	0.0071055968782128	0.1110248365615747	0.911597	0.911597	chr3	194590933	0.0401971127211372	chr3:194590933:C:T
chr3:194591122	['A', 'G']	98663	19722.197785932964	-1010.295908139529	0.0018150351801228	0.0071177604828581	0.2550008790677963	0.798723	0.798723	chr3	194591122	0.0976038094585211	chr3:194591122:A:G
chr3:194591139	['A', 'G']	98663	133488.3535100613	-4569.465540046626	0.0067591636834222	0.0045525800135936	1.4846886080507915	0.13763	0.13763	chr3	194591139	0.8612868901239883	chr3:194591139:A:G
chr3:194591367	['G', 'A']	98663	4308.87345275387	-269.9273360734515	-0.0052129098773318	0.0145174220640302	-0.3590795841258793	0.719536	0.719536	chr3	194591367	0.1429474724567368	chr3:194591367:G:A
chr3:194591410	['T', 'C']	98663	154431.87214551657	-4798.194965659529	-0.0087340217701163	0.0051817736207566	-1.6855274678790515	0.09189	0.09189	chr3	194591410	1.0367317484737648	chr3:194591410:T:C
chr3:194591736	['GC', 'G']	98663	4400.377811611843	-171.87968132527158	0.0099660094758352	0.0143425219344515	0.6948575377037618	0.487146	0.487146	chr3	194591736	0.3123408591309142	chr3:194591736:GC:G
chr3:194592229	['A', 'C']	98663	75522.85802644675	-3532.8277487027176	0.0003552800439653	0.0044399294206162	0.0800192999275351	0.936222	0.936222	chr3	194592229	0.0286211577328855	chr3:194592229:A:C
chr3:194592331	['T', 'C']	98663	75794.01982617867	-3560.04170484758	9.027076155927426e-05	0.004430036625833	0.0203769786084553	0.983743	0.983743	chr3	194592331	0.0071183449222709	chr3:194592331:T:C
chr3:194592903	['G', 'A']	98663	52599.66248998916	-892.7705876220444	0.0050044246501748	0.0048418447501397	1.0335780902579337	0.301336	0.301336	chr3	194592903	0.5209489809473057	chr3:194592903:G:A
chr3:194593750	['G', 'A']	98663	2753.0558072592007	-111.4463008292263	0.014238194498012	0.0180672954272655	0.7880645199682227	0.430661	0.430661	chr3	194593750	0.3658644554992699	chr3:194593750:G:A
chr3:194593763	['T', 'G']	98663	24878.27800304105	-1076.9250538384003	0.0025321227441399	0.0064248593506252	0.3941133347757363	0.693498	0.693498	chr3	194593763	0.1589547870639714	chr3:194593763:T:G
chr3:194593860	['T', 'G']	98663	178742.0582111942	-5938.203929432418	-0.0123083700842167	0.0072988477289196	-1.6863442753365478	0.0917327	0.0917327	chr3	194593860	1.037475823565942	chr3:194593860:T:G
chr3:194593999	['G', 'A']	98663	52952.61488151375	-551.8880651006773	0.0052350675761512	0.0048463553848454	1.080207116572849	0.280053	0.280053	chr3	194593999	0.552759770695768	chr3:194593999:G:A
chr3:194594012	['A', 'G']	98663	49762.68792334208	-928.4271846348691	0.0064777133268629	0.0049387768316756	1.311602760691087	0.189657	0.189657	chr3	194594012	0.7220311234053234	chr3:194594012:A:G
chr3:194594084	['T', 'C']	98663	16099.487432461356	-698.6823034532598	0.0114250561965889	0.0078470801511187	1.4559627245504956	0.145406	0.145406	chr3	194594084	0.8374176724788462	chr3:194594084:T:C
chr3:194594249	['T', 'C']	98663	178774.87184893113	-5935.692165045577	-0.0120459732415133	0.0073041709162853	-1.6491910416082538	0.0991117	0.0991117	chr3	194594249	1.003875074621592	chr3:194594249:T:C
chr3:194594436	['T', 'C']	98663	51171.41026550828	-784.6695549954105	0.0061397968586227	0.0048891633953632	1.2557970274516697	0.209193	0.209193	chr3	194594436	0.679452851890021	chr3:194594436:T:C
chr3:194594502	['T', 'C']	98663	76936.17341227998	-3705.219309435185	-0.0008246400560439	0.0044190726907911	-0.1866092987704052	0.851967	0.851967	chr3	194594502	0.0695772268242163	chr3:194594502:T:C
chr3:194594838	['A', 'C']	98663	76065.87739875313	-1901.1729133413653	0.0069023706384462	0.0043819458188067	1.5751839305776432	0.115217	0.115217	chr3	194594838	0.938483437045681	chr3:194594838:A:C
chr3:194595565	['C', 'G']	98663	178584.4803608535	-5954.385881024759	-0.012346832315301	0.007264766859188	-1.6995496971366135	0.0892188	0.0892188	chr3	194595565	1.049543622350657	chr3:194595565:C:G
chr3:194595604	['C', 'T']	98663	178586.9107671411	-5955.660542282835	-0.0124143318985578	0.0072655876949528	-1.708648002030393	0.0875193	0.0875193	chr3	194595604	1.0578961645864338	chr3:194595604:C:T
chr3:194595712	['G', 'A']	98663	19894.97932072707	-970.2418614055168	0.0026290547296978	0.0070973065539743	0.370429924324695	0.711063	0.711063	chr3	194595712	0.1480919191854866	chr3:194595712:G:A
chr3:194595819	['A', 'G']	98663	178576.0497982931	-5959.841462065175	-0.0126548479596888	0.0072631176730659	-1.7423437880701294	0.0814514	0.0814514	chr3	194595819	1.0891014465666526	chr3:194595819:A:G
chr3:194595900	['C', 'T']	98663	19819.004378763	-978.4739205939776	0.0021028968177367	0.0070955501392843	0.2963683965946589	0.766949	0.766949	chr3	194595900	0.1152335144799436	chr3:194595900:C:T
chr3:194595914	['C', 'T']	98663	76455.49831209512	-1246.2824076971476	-0.0030376415309801	0.0044686089854614	-0.6797734017147299	0.49665	0.49665	chr3	194595914	0.3039495601922504	chr3:194595914:C:T
chr3:194596097	['C', 'T']	98663	178562.33748948298	-5964.80285900019	-0.0128333694695384	0.007260810522235	-1.7674844192997934	0.0771502	0.0771502	chr3	194596097	1.1126629437578803	chr3:194596097:C:T
chr3:194596166	['C', 'T']	98663	178557.28792547694	-5969.759448164947	-0.0131232200590374	0.0072603413044991	-1.8075210942087727	0.0706841	0.0706841	chr3	194596166	1.1506782673750482	chr3:194596166:C:T
chr3:194596264	['G', 'A']	98663	102142.1989577102	-4720.387193637607	-0.0017712511849281	0.0043199032448018	-0.4100210316190576	0.681791	0.681791	chr3	194596264	0.1663487359850025	chr3:194596264:G:A
chr3:194596281	['A', 'G']	98663	69587.04310799303	-1202.1721545791368	-0.0066113893673348	0.0045686572937595	-1.4471186920422945	0.147867	0.147867	chr3	194596281	0.830128738220916	chr3:194596281:A:G
chr3:194596341	['G', 'A']	98663	5979.0	-154.51877434315898	0.0302707858305777	0.0124038007898837	2.4404443721206683	0.014671	0.014671	chr3	194596341	1.8335402829065164	chr3:194596341:G:A
chr3:194596397	['C', 'T']	98663	4562.184960317863	-202.4098795326576	0.0035364386129145	0.0140957252225748	0.2508873120803178	0.801902	0.801902	chr3	194596397	0.09587870336146	chr3:194596397:C:T
chr3:194596758	['G', 'A']	98663	76483.88414893832	-1241.915647842837	-0.0029035926878517	0.0044691443193782	-0.6496976782024606	0.515889	0.515889	chr3	194596758	0.287443732235689	chr3:194596758:G:A
chr3:194596934	['T', 'C']	98663	15222.388580290712	-661.4324393354622	0.0057095867534534	0.0079539837268265	0.7178273113882009	0.472865	0.472865	chr3	194596934	0.3252628299249258	chr3:194596934:T:C
chr3:194597003	['G', 'A']	98663	178561.8588949593	-5964.058647164475	-0.0129051265164364	0.0072605414806135	-1.7774330676154948	0.0755001	0.0755001	chr3	194597003	1.1220524731467134	chr3:194597003:G:A
chr3:194597041	['A', 'G']	98663	102095.52185548612	-4714.123741140628	-0.0016681781437451	0.0043194093576437	-0.386205151126299	0.699346	0.699346	chr3	194597041	0.1553079047797319	chr3:194597041:A:G
chr3:194597448	['C', 'G']	98663	25937.62891143706	-982.9615007362304	0.0014327131339769	0.0063114384039515	0.2270026327247211	0.820422	0.820422	chr3	194597448	0.085962702337683	chr3:194597448:C:G
chr3:194597705	['T', 'C']	98663	101968.97172374632	-4738.999199649716	-0.0016712869313216	0.00432112442102	-0.386771304985279	0.698926	0.698926	chr3	194597705	0.1555688035002741	chr3:194597705:T:C
chr3:194597720	['C', 'T']	98663	102033.75161444025	-4729.629810306496	-0.0016909671264204	0.0043207414944275	-0.3913604015887759	0.695532	0.695532	chr3	194597720	0.1576828842143933	chr3:194597720:C:T
chr3:194597743	['G', 'A']	98663	101998.4394830208	-4727.955851410046	-0.0017340830261964	0.004320918090414	-0.4013228184175761	0.688183	0.688183	chr3	194597743	0.1622960598426414	chr3:194597743:G:A
chr3:194597964	['T', 'C']	98663	19819.2096561651	-976.9522542344864	0.0021476477555797	0.0070966950026036	0.302626469756949	0.762175	0.762175	chr3	194597964	0.1179453005653092	chr3:194597964:T:C
chr3:194598100	['T', 'A']	98663	76517.87773926089	-1232.9926111861769	-0.0031863021483918	0.0044693183986182	-0.71292798234669	0.475892	0.475892	chr3	194598100	0.3224915958632681	chr3:194598100:T:A
chr3:194598391	['T', 'C']	98663	76608.0821666447	-1248.6161904434025	-0.0033600272754506	0.0044683511706051	-0.7519613269329367	0.452076	0.452076	chr3	194598391	0.344788548361045	chr3:194598391:T:C
chr3:194598436	['TA', 'T']	98663	76608.19987632544	-1250.382508466923	-0.0033905989766498	0.0044681203852073	-0.758842350773534	0.447949	0.447949	chr3	194598436	0.3487714285897734	chr3:194598436:TA:T
chr3:194598584	['G', 'A']	98663	76544.6372861082	-1240.5834463101469	-0.0031111365399749	0.004468239898044	-0.696277865773684	0.486256	0.486256	chr3	194598584	0.3131350267956654	chr3:194598584:G:A
chr3:194598589	['G', 'A']	98663	76549.18970865516	-1240.5965434485252	-0.003111512754855	0.0044682938156916	-0.696353660524326	0.486209	0.486209	chr3	194598589	0.3131770063849882	chr3:194598589:G:A
chr3:194598591	['G', 'A']	98663	76551.84551905922	-1240.07975944437	-0.0030757710634066	0.0044683909956727	-0.6883397326655716	0.49124	0.49124	chr3	194598591	0.3087062773066393	chr3:194598591:G:A
chr3:194598604	['A', 'G']	98663	76548.51716796936	-1241.4571998781778	-0.0031156048835843	0.0044683386864449	-0.6972624731951919	0.48564	0.48564	chr3	194598604	0.3136855495608084	chr3:194598604:A:G
chr3:194598629	['G', 'A']	98663	76543.41290662668	-1242.7343197529908	-0.0031958221680592	0.0044684237260485	-0.7152012351535227	0.474486	0.474486	chr3	194598629	0.3237765971722936	chr3:194598629:G:A
chr3:194598679	['G', 'A']	98663	70302.11331427531	-1094.3034071425964	-0.0067486666228861	0.004563168480264	-1.478943118597195	0.139159	0.139159	chr3	194598679	0.8564887007640745	chr3:194598679:G:A
chr3:194598739	['C', 'T']	98663	76536.7573920712	-1233.005439299628	-0.0029070131806587	0.0044682300297787	-0.6505961334319956	0.515309	0.515309	chr3	194598739	0.2879322724114186	chr3:194598739:C:T
chr3:194598761	['C', 'T']	98663	75834.14097443278	-3779.66354762448	-0.0031822309683064	0.0044274612976426	-0.7187484552379514	0.472298	0.472298	chr3	194598761	0.3257838934891541	chr3:194598761:C:T
chr3:194598818	['G', 'A']	98663	76541.51574871002	-1242.2647450925592	-0.0031362863874787	0.0044683184723018	-0.7018941033231854	0.482747	0.482747	chr3	194598818	0.3162804164351426	chr3:194598818:G:A
chr3:194598965	['C', 'A']	98663	76611.54146900216	-1254.9226833102705	-0.0032361017966111	0.0044675224011411	-0.7243616273271598	0.468845	0.468845	chr3	194598965	0.3289707111670783	chr3:194598965:C:A
chr3:194598997	['G', 'A']	98663	6253.190137847151	-129.42290135312965	0.0272452011995052	0.0121415180432564	2.2439699140123186	0.0248365	0.0248365	chr3	194598997	1.6049096056687355	chr3:194598997:G:A
chr3:194599058	['G', 'A']	98663	76586.51106109457	-1258.688732200408	-0.0032307935461887	0.0044680690610037	-0.7230849617760641	0.469629	0.469629	chr3	194599058	0.3282450928696726	chr3:194599058:G:A
chr3:194599064	['G', 'C']	98663	76585.72071259102	-1260.2969965389736	-0.0033201731940368	0.0044683131761921	-0.743048453212121	0.457454	0.457454	chr3	194599064	0.3396525705605286	chr3:194599064:G:C
chr3:194599153	['C', 'T']	98663	76170.03628991383	-3749.5226423028175	-0.0024031992780621	0.0044242952109341	-0.5431823970794166	0.587005	0.587005	chr3	194599153	0.2313581994965739	chr3:194599153:C:T
chr3:194599340	['T', 'C']	98663	77562.59000801067	-1202.1150944673034	-0.0028447162817067	0.0044610655995291	-0.6376764067327348	0.523686	0.523686	chr3	194599340	0.2809290361882938	chr3:194599340:T:C
chr3:194599407	['C', 'T']	98663	6229.189408068113	-142.73461127246483	0.0258945660427228	0.0121619599144605	2.12914416959509	0.0332448	0.0332448	chr3	194599407	1.4782762754109708	chr3:194599407:C:T
chr3:194599809	['G', 'C']	98663	77845.45911063341	-1328.7059430517736	-0.0031941015886683	0.0044502219610782	-0.7177398378337243	0.472919	0.472919	chr3	194599809	0.3252132374132144	chr3:194599809:G:C
chr3:194599866	['TCTC', 'T']	98663	69753.71515108412	-1264.4119919896216	-0.0070396817237989	0.0045755167499217	-1.5385544646775242	0.123916	0.123916	chr3	194599866	0.9068726140187447	chr3:194599866:TCTC:T
chr3:194600199	['T', 'C']	98663	154308.89599489098	-4769.452997305287	-0.0073646818628505	0.0051780895237871	-1.4222778167543424	0.154949	0.154949	chr3	194600199	0.809811222237756	chr3:194600199:T:C
chr3:194600324	['T', 'C']	98663	59271.56747833669	-903.9340373002346	0.0102452148875198	0.0046650332164917	2.1961719053362936	0.028082	0.028082	chr3	194600324	1.551571964988364	chr3:194600324:T:C
chr3:194600353	['G', 'C']	98663	7427.570885190024	-203.17378715312904	0.0225957923395619	0.0111742952803401	2.0221223596369864	0.0431664	0.0431664	chr3	194600353	1.364854169210953	chr3:194600353:G:C
chr3:194600374	['C', 'T']	98663	77889.0473912959	-1334.584397845541	-0.0033338502604787	0.0044515728809633	-0.7489151249742815	0.45391	0.45391	chr3	194600374	0.3430302492972932	chr3:194600374:C:T
chr3:194600576	['A', 'G']	98663	77850.1481751825	-1323.776479208398	-0.0031318180792402	0.0044491879958897	-0.7039077876982248	0.481492	0.481492	chr3	194600576	0.3174109242917173	chr3:194600576:A:G
chr3:194600608	['A', 'G']	98663	154157.37420545204	-4769.352866045456	-0.0071818158493469	0.0051719427664017	-1.3886108516130358	0.164954	0.164954	chr3	194600608	0.7826371487038761	chr3:194600608:A:G
chr3:194600682	['C', 'T']	98663	77552.89667245127	-1346.6250221689352	-0.0028412726139029	0.00445259072693	-0.6381167253299262	0.523399	0.523399	chr3	194600682	0.2811671114532964	chr3:194600682:C:T
chr3:194600818	['A', 'G']	98663	77837.77851444096	-1321.7919427639963	-0.003273250848282	0.004448388067538	-0.7358285290279447	0.461837	0.461837	chr3	194600818	0.3355112765896205	chr3:194600818:A:G
chr3:194600823	['A', 'T']	98663	7420.451260427542	-216.27154458623835	0.0207594000955399	0.0111770611043386	1.8573218757372283	0.0632684	0.0632684	chr3	194600823	1.1988131483124222	chr3:194600823:A:T
chr3:194600909	['T', 'C']	98663	19588.5883229436	-974.1049862802809	0.0010858123707431	0.0071392181587061	0.1520912159574481	0.879115	0.879115	chr3	194600909	0.0559543096832091	chr3:194600909:T:C
chr3:194601237	['C', 'T']	98663	78652.68459370115	-1531.061433425907	-0.0032827665022813	0.0044289348039093	-0.7412090373025243	0.458568	0.458568	chr3	194601237	0.3385962546830703	chr3:194601237:C:T
chr3:194601322	['G', 'A']	98663	4735.898337187895	-189.54270184890072	0.0087929394044531	0.0140750155627191	0.6247196932231672	0.532156	0.532156	chr3	194601322	0.2739610368631162	chr3:194601322:G:A
chr3:194601340	['C', 'T']	98663	81204.87039464992	-1241.4801824023875	-0.0039819511829473	0.0044379657497944	-0.8972469386749509	0.369589	0.369589	chr3	194601340	0.4322809630752864	chr3:194601340:C:T
chr3:194601489	['A', 'G']	98663	7451.359420142939	-214.5757350136849	0.0210569336733022	0.0111556152436624	1.8875636361934207	0.0590875	0.0590875	chr3	194601489	1.2285043846890298	chr3:194601489:A:G
chr3:194601739	['T', 'C']	98663	179619.92323910113	-6086.712365292953	-0.012385366940651	0.0074410602039405	-1.6644626708022228	0.0960232	0.0960232	chr3	194601739	1.0176238251405976	chr3:194601739:T:C
chr3:194602270	['T', 'C']	98663	179943.11907802714	-6047.722127166287	-0.0130027999164854	0.0075043288144985	-1.7327065801492707	0.083151	0.083151	chr3	194602270	1.0801325234514323	chr3:194602270:T:C
chr3:194602470	['T', 'C']	98663	178490.47273833054	-6242.180313535659	-0.0117698745202227	0.0072349282146946	-1.6268128958511736	0.10378	0.10378	chr3	194602470	0.9838863336410916	chr3:194602470:T:C
chr3:194602526	['C', 'T']	98663	8693.317449854982	-30.840855494197484	0.0195885292121298	0.0104048708744458	1.8826306879251056	0.0597534	0.0597534	chr3	194602526	1.2236373780914904	chr3:194602526:C:T
chr3:194602891	['T', 'G']	98663	71282.11473000233	-1313.7497822615333	-0.0070924125673018	0.004540750172152	-1.5619473211274444	0.118304	0.118304	chr3	194602891	0.9270005711069872	chr3:194602891:T:G
chr3:194602894	['T', 'G']	98663	19629.193711546064	-967.7318403374572	0.0017296163296484	0.0071309731474706	0.2425498307004514	0.808355	0.808355	chr3	194602894	0.0923978710543689	chr3:194602894:T:G
chr3:194603211	['G', 'C']	98663	19297.173520378685	-1325.0205986744163	-0.0107765198022598	0.0072102812678162	-1.4946046349622837	0.135021	0.135021	chr3	194603211	0.8695986798394689	chr3:194603211:G:C
chr3:194603466	['T', 'C']	98663	179989.77001905613	-6045.252161651552	-0.0135823972260443	0.0075096594772191	-1.808656872824546	0.0705074	0.0705074	chr3	194603466	1.1517652998807792	chr3:194603466:T:C
chr3:194603572	['G', 'A']	98663	9571.91799354982	86.47847531403136	0.0169418180472286	0.0100080994866968	1.6928107149362746	0.0904947	0.0904947	chr3	194603572	1.0433768553600602	chr3:194603572:G:A
chr3:194603628	['T', 'C']	98663	85703.76006622743	-1427.9766776669198	-0.0030660057240078	0.0043979794857418	-0.6971396146680011	0.485717	0.485717	chr3	194603628	0.313616696039031	chr3:194603628:T:C
chr3:194603741	['T', 'G']	98663	9568.260729853017	84.94442519985034	0.016797531638556	0.0100072790244918	1.678531356769988	0.0932466	0.0932466	chr3	194603741	1.0303669946737883	chr3:194603741:T:G
chr3:194603763	['G', 'A']	98663	9567.484856777965	84.18363746382659	0.0166995669378708	0.0100073274359092	1.6687339396878111	0.0951733	0.0951733	chr3	194603763	1.021484871878586	chr3:194603763:G:A
chr3:194603877	['G', 'A']	98663	6343.08594027278	-239.79888713572137	0.0194750762640073	0.012058920318812	1.614993361688113	0.106315	0.106315	chr3	194603877	0.9734054564772032	chr3:194603877:G:A
chr3:194604002	['C', 'T']	98663	9595.186146878452	86.28958844275454	0.0168878099049439	0.0100032660397839	1.6882296079879764	0.0913703	0.0913703	chr3	194604002	1.039194949148308	chr3:194604002:C:T
chr3:194604073	['C', 'G']	98663	9468.47016408739	93.31229324537426	0.0190669796296555	0.0100571822678659	1.8958570225556213	0.0579819	0.0579819	chr3	194604073	1.2367075574184876	chr3:194604073:C:G
chr3:194604108	['G', 'C']	98663	9568.066749787127	85.87103347667576	0.0168944763955651	0.0100069937769198	1.6882669033462017	0.0913632	0.0913632	chr3	194604108	1.0392286976489724	chr3:194604108:G:C
chr3:194604210	['A', 'G']	98663	71895.7601074615	-1230.3717467834624	-0.006480902358575	0.0045322733590377	-1.4299451611080842	0.152736	0.152736	chr3	194604210	0.8160585873138501	chr3:194604210:A:G
chr3:194604253	['C', 'A']	98663	71079.204241128	-1331.7316571023553	-0.00676702515381	0.0045406201889605	-1.4903305874960506	0.136141	0.136141	chr3	194604253	0.8660110636852407	chr3:194604253:C:A
chr3:194604277	['A', 'G']	98663	75665.20286667142	-3657.9587677512177	-0.000998370300986	0.0044242655857477	-0.2256578592845196	0.821468	0.821468	chr3	194604277	0.0854093496897862	chr3:194604277:A:G
chr3:194604281	['G', 'A']	98663	71061.48220041762	-1329.3538742018025	-0.0066881901847394	0.0045405136721039	-1.473002983303515	0.140753	0.140753	chr3	194604281	0.8515423398545143	chr3:194604281:G:A
chr3:194604329	['G', 'A']	98663	7172.363477873057	-233.366245103578	0.0248553262529296	0.0113662202438031	2.186771478977882	0.0287616	0.0287616	chr3	194604329	1.5411869579330029	chr3:194604329:G:A
chr3:194604596	['C', 'T']	98663	179995.12171339372	-6047.408108499088	-0.0136112517988289	0.0075093553191955	-1.8125726137949123	0.0699008	0.0699008	chr3	194604596	1.1555178538165882	chr3:194604596:C:T
chr3:194604667	['C', 'G']	98663	9565.581712397498	82.45359153364791	0.0163234293548336	0.0100072391241263	1.6311621169798598	0.102859	0.102859	chr3	194604667	0.9877577022256326	chr3:194604667:C:G
chr3:194604767	['T', 'C']	98663	180004.64887848287	-6048.574467906899	-0.0138021690280253	0.0075122551057192	-1.837287050797484	0.0661705	0.0661705	chr3	194604767	1.1793355837118444	chr3:194604767:T:C
chr3:194605069	['A', 'T']	98663	9548.77425371243	77.19552784856941	0.0161085288997886	0.0100116648782483	1.6089760390188947	0.107625	0.107625	chr3	194605069	0.9680868355382888	chr3:194605069:A:T
chr3:194605382	['T', 'C']	98663	7163.145204285382	-241.9695843435381	0.023950439430529	0.0113692535953963	2.1065973442818664	0.035155	0.035155	chr3	194605382	1.454012897728627	chr3:194605382:T:C
chr3:194605826	['G', 'T']	98663	72710.89569712635	-1285.8584315580172	-0.006886743707288	0.0045189281427652	-1.523977255162512	0.127518	0.127518	chr3	194605826	0.894428507395385	chr3:194605826:G:T
chr3:194606369	['T', 'C']	98663	180044.12419672	-6008.68779866239	-0.0121329983715903	0.0075229426437605	-1.6127995315308417	0.106791	0.106791	chr3	194606369	0.9714653466991918	chr3:194606369:T:C
chr3:194606411	['G', 'A']	98663	153661.5743869928	-4789.139466069909	-0.010694769959425	0.0051525522085122	-2.0756257339337347	0.0379312	0.0379312	chr3	194606411	1.4210034176416722	chr3:194606411:G:A
chr3:194606641	['T', 'A']	98663	180088.42759543448	-6018.587560082709	-0.012864603357793	0.0075323032618653	-1.7079242444902785	0.0876535	0.0876535	chr3	194606641	1.057230737866377	chr3:194606641:T:A
chr3:194606706	['G', 'A']	98663	180086.77690155694	-6018.895702346173	-0.0128642375636227	0.0075319959665329	-1.7079453601386063	0.0876496	0.0876496	chr3	194606706	1.0572500615232856	chr3:194606706:G:A
chr3:194606737	['T', 'C']	98663	180066.42558842018	-6024.475150893171	-0.0130142641491247	0.0075274260921029	-1.728912909922564	0.0838278	0.0838278	chr3	194606737	1.0766119314363878	chr3:194606737:T:C
chr3:194607569	['G', 'A']	98663	73750.45497491004	-3573.377819167787	0.0005133160528986	0.0044524761084077	0.1152877725563409	0.908217	0.908217	chr3	194607569	0.0418103732376348	chr3:194607569:G:A
chr3:194607622	['G', 'A']	98663	75507.30610382895	-3782.431568674504	0.000280144676834	0.0044493981491928	0.0629623754585454	0.949797	0.949797	chr3	194607622	0.0223692065012139	chr3:194607622:G:A
chr3:194607795	['A', 'G']	98663	181494.83954308648	-6175.153047464165	-0.008400300134997	0.0078191329334222	-1.074326297624467	0.282679	0.282679	chr3	194607795	0.548706453706721	chr3:194607795:A:G
chr3:194608753	['G', 'A']	98663	173643.8397226671	-6042.495225788919	-0.0053391963556704	0.0065446732311427	-0.815807935263129	0.414612	0.414612	chr3	194608753	0.3823581323956453	chr3:194608753:G:A
chr3:194609076	['T', 'C']	98663	174038.34777408367	-5965.0138738967735	-0.0044624808313418	0.0065891707612076	-0.677244678133664	0.498252	0.498252	chr3	194609076	0.302550949351568	chr3:194609076:T:C
chr3:194609521	['C', 'T']	98663	174642.9308593671	-5929.398479563383	-0.0067483665577649	0.0066644097792843	-1.0125977815382177	0.311255	0.311255	chr3	194609521	0.5068836633340605	chr3:194609521:C:T
chr3:194611146	['A', 'T']	98663	85751.77534821481	-3940.507367243806	0.0050420412143552	0.0043652937771858	1.1550290705991633	0.248081	0.248081	chr3	194611146	0.6054064961515483	chr3:194611146:A:T
chr3:194611306	['T', 'C']	98663	74478.42069189281	-1553.50987536672	-0.0104789098415166	0.0045038683782821	-2.3266465538927377	0.0199861	0.0199861	chr3	194611306	1.699271943937111	chr3:194611306:T:C
chr3:194611385	['G', 'A']	98663	69685.07693243696	-1296.63312351265	-0.0106798053620644	0.0045873058510582	-2.328121496324622	0.0199077	0.0199077	chr3	194611385	1.7009789124993555	chr3:194611385:G:A
chr3:194612757	['T', 'C']	98663	98586.98304964472	-4513.555166854579	0.0027319960108211	0.0043557244954809	0.6272196539647062	0.530517	0.530517	chr3	194612757	0.2753006949145731	chr3:194612757:T:C
chr3:194612766	['G', 'A']	98663	73929.23966020599	-1439.639742704821	-0.0072471450921849	0.0045166103853084	-1.6045539628032297	0.108595	0.108595	chr3	194612766	0.9641901703493716	chr3:194612766:G:A
chr3:194612865	['T', 'C']	98663	173808.66146066503	-5885.367267159075	-0.0078203031069212	0.0066745834326973	-1.1716541093203283	0.241339	0.241339	chr3	194612865	0.6173724911198708	chr3:194612865:T:C
chr3:194612943	['C', 'T']	98663	73956.73316298594	-1433.0838510388835	-0.0070102431110881	0.0045172579876996	-1.5518801738082575	0.120694	0.120694	chr3	194612943	0.918314319228748	chr3:194612943:C:T
chr3:194613143	['G', 'A']	98663	172599.24567182935	-5952.504169620583	-0.0088585707753042	0.0064244247382506	-1.3788893381473892	0.167932	0.167932	chr3	194613143	0.7748665397211727	chr3:194613143:G:A
chr3:194613322	['T', 'C']	98663	172950.90694839464	-5957.858039126349	-0.0089578073395205	0.0065152480371108	-1.374898896940975	0.169166	0.169166	chr3	194613322	0.7716869196431317	chr3:194613322:T:C
chr3:194613380	['G', 'A']	98663	98227.44607419347	-4569.75284590896	0.0025904808827072	0.0043700513124953	0.5927804269254787	0.553329	0.553329	chr3	194613380	0.2570165677942893	chr3:194613380:G:A
chr3:194613468	['A', 'G']	98663	172656.24906731545	-5955.612310956641	-0.0090782403142439	0.0064326419973721	-1.4112770954691196	0.158166	0.158166	chr3	194613468	0.8008868684954329	chr3:194613468:A:G
chr3:194613835	['A', 'G']	98663	77028.82670820865	-1517.9337754078942	-0.0064546637853937	0.0046158534321973	-1.3983684447972229	0.162006	0.162006	chr3	194613835	0.7904689007744204	chr3:194613835:A:G
chr3:194613983	['A', 'G']	98663	172653.48092696967	-5937.531303461906	-0.0085374580945078	0.0064448927914011	-1.3246858203597502	0.185278	0.185278	chr3	194613983	0.7321761459581189	chr3:194613983:A:G
chr3:194614284	['T', 'C']	98663	74274.55059050131	-1393.0780894285758	-0.0063206433642711	0.0045134046837172	-1.4004158295562965	0.161392	0.161392	chr3	194614284	0.792117996515829	chr3:194614284:T:C
chr3:194614319	['T', 'C']	98663	74250.06149697377	-1388.107814102697	-0.0062389560696128	0.0045151832317599	-1.3817725105213494	0.167045	0.167045	chr3	194614319	0.7771665191572926	chr3:194614319:T:C
chr3:194615918	['A', 'C']	98663	19727.399367467133	-172.49699821973317	-0.0219008422709244	0.0072107679610134	-3.037241302082683	0.00238817	0.00238817	chr3	194615918	2.6219347615317417	chr3:194615918:A:C
chr3:194616288	['A', 'G']	98663	74810.92318687784	-1337.892497235723	-0.0060414881276345	0.0045062997352693	-1.3406760496532897	0.180029	0.180029	chr3	194616288	0.7446575308660052	chr3:194616288:A:G
chr3:194616979	['T', 'G']	98663	74858.38092003894	-1370.8627843213098	-0.0066514873522099	0.0045037718070562	-1.4768704182100834	0.139714	0.139714	chr3	194616979	0.8547600733553383	chr3:194616979:T:G
chr3:194617172	['T', 'C']	98663	169980.95128329893	-5680.7070480547045	-0.0063482418798265	0.006158485295184	-1.0308122168921772	0.302631	0.302631	chr3	194617172	0.5190865870882194	chr3:194617172:T:C
chr3:194617694	['C', 'T']	98663	73434.39731359926	-1367.72712476504	-0.0059670376208805	0.0045233732964377	-1.319156574050555	0.18712	0.18712	chr3	194617694	0.7278797911989033	chr3:194617694:C:T
chr3:194617809	['A', 'T']	98663	73767.71975671564	-1351.995976610696	-0.006092805976863	0.0045174079340511	-1.3487393801513663	0.177424	0.177424	chr3	194617809	0.7509876338697155	chr3:194617809:A:T
chr3:194617833	['A', 'C']	98663	73827.47590953782	-1364.6367973565316	-0.0061433001293516	0.0045161147912107	-1.3603064610553597	0.173736	0.173736	chr3	194617833	0.7601101816599457	chr3:194617833:A:C
chr3:194618064	['C', 'T']	98663	169896.88796764612	-5720.47850243134	-0.0080572138602253	0.0061497288722683	-1.310173834908193	0.19014	0.19014	chr3	194618064	0.7209265104260558	chr3:194618064:C:T
chr3:194618130	['G', 'A']	98663	73727.19799480963	-1351.3985268093122	-0.0060169458326879	0.0045188537134956	-1.3315203841890833	0.183021	0.183021	chr3	194618130	0.7374990760571621	chr3:194618130:G:A
chr3:194618451	['A', 'G']	98663	18872.29260371841	-1020.5899232651738	-0.0045468729306681	0.0072541803423427	-0.6267934785309934	0.530796	0.530796	chr3	194618451	0.2750723585741302	chr3:194618451:A:G
chr3:194619232	['C', 'G']	98663	76308.14817630722	-3524.537538414474	0.00241492868961	0.0044391697040114	0.5440045888373628	0.58644	0.58644	chr3	194619232	0.2317764149242034	chr3:194619232:C:G
chr3:194619422	['G', 'A']	98663	73467.7231648726	-1375.257450062684	-0.0056121592017577	0.0045136752875457	-1.2433679527729948	0.213735	0.213735	chr3	194619422	0.670124354474949	chr3:194619422:G:A
chr3:194620247	['T', 'C']	98663	20857.14024019757	-826.4510377994775	-0.0049559895150949	0.007072578318649	-0.7007330695832555	0.483471	0.483471	chr3	194620247	0.3156295710488104	chr3:194620247:T:C
chr3:194620598	['G', 'A']	98663	77350.75984307841	-3370.6042256055675	0.0057428525202118	0.004429355855744	1.2965434946402978	0.194791	0.194791	chr3	194620598	0.7104311128610591	chr3:194620598:G:A
chr3:194620748	['G', 'A']	98663	20340.277160356123	-1049.2655068454317	0.0003624815320709	0.0070090535225838	0.0517161883416935	0.958755	0.958755	chr3	194620748	0.0182923581493539	chr3:194620748:G:A
chr3:194620750	['G', 'A']	98663	16956.890534403763	-105.36636355962212	-0.0265944980906605	0.0077310477142791	-3.439960413326752	0.00058204	0.00058204	chr3	194620750	3.235047167957783	chr3:194620750:G:A
chr3:194621144	['C', 'T']	98663	77988.48543856626	-3286.142934848892	0.0055940211161224	0.0044178187288725	1.2662405271549055	0.20543	0.20543	chr3	194621144	0.6873361338493691	chr3:194621144:C:T
chr3:194621191	['C', 'T']	98663	78007.0689819461	-3280.789822965776	0.0057316295379004	0.0044177506373267	1.2974090229250086	0.194494	0.194494	chr3	194621191	0.7110937918040011	chr3:194621191:C:T
chr3:194621415	['C', 'T']	98663	19775.0021488374	-104.79134380310316	-0.0188075298774647	0.0072400446613663	-2.597709096716468	0.00938619	0.00938619	chr3	194621415	2.027510658826232	chr3:194621415:C:T
chr3:194621892	['A', 'G']	98663	174496.76861405605	-5730.141182926892	-0.010165273645342	0.0066523306393281	-1.5280770299127329	0.126497	0.126497	chr3	194621892	0.8979197740841725	chr3:194621892:A:G
chr3:194622177	['A', 'G']	98663	174621.2385074657	-5719.093003021647	-0.0099009992143218	0.0066704531538471	-1.4843068358274054	0.137731	0.137731	chr3	194622177	0.8609682992949361	chr3:194622177:A:G
chr3:194623797	['G', 'C']	98663	79588.68006406422	-3529.915150598494	0.0024653698956144	0.0044169774439588	0.5581576829164783	0.576738	0.576738	chr3	194623797	0.2390214329369076	chr3:194623797:G:C
chr3:194623959	['CT', 'C']	98663	15917.80667558637	19.84426169132604	-0.0199185237168957	0.0079621447848274	-2.501653041383036	0.0123631	0.0123631	chr3	194623959	1.907872617913191	chr3:194623959:CT:C
chr3:194624115	['G', 'A']	98663	15123.613142237402	-364.3773644863992	0.016795947043608	0.0079860463789055	2.103161720669828	0.0354542	0.0354542	chr3	194624115	1.450332309739601	chr3:194624115:G:A
chr3:194624709	['A', 'G']	98663	155656.9755991241	-5756.393484059274	-0.0095676634371531	0.0052086060169625	-1.8368952088130155	0.0662284	0.0662284	chr3	194624709	1.1789557368686276	chr3:194624709:A:G
chr3:194624864	['C', 'T']	98663	16244.493938779646	64.62986072403864	-0.0195131361916625	0.0078922343700359	-2.472447633555714	0.0134208	0.0134208	chr3	194624864	1.872221595550769	chr3:194624864:C:T
chr3:194625273	['C', 'T']	98663	72806.87598345366	-3449.3897494911494	-0.0019325045968591	0.0044757654669379	-0.4317707465090443	0.665909	0.665909	chr3	194625273	0.1765851154214311	chr3:194625273:C:T
chr3:194625396	['C', 'G']	98663	156257.68507082795	-5824.129716094127	-0.0112210303697427	0.0052436101437908	-2.139943676596529	0.0323618	0.0323618	chr3	194625396	1.489967330436568	chr3:194625396:C:G
chr3:194625616	['A', 'G']	98663	156257.25869305164	-5822.8969063953145	-0.0110619002875548	0.005244154761693	-2.109377161856193	0.0349146	0.0349146	chr3	194625616	1.4569929291002053	chr3:194625616:A:G
chr3:194625770	['G', 'A']	98663	4003.446346754248	-141.1624280236645	0.0115462766773626	0.0150283377166834	0.7683003200377057	0.442311	0.442311	chr3	194625770	0.3542722598619201	chr3:194625770:G:A
chr3:194625824	['T', 'C']	98663	156239.41923123706	-5823.827873068287	-0.0110476058110102	0.0052421069673556	-2.1074743189727734	0.035079	0.035079	chr3	194625824	1.4549527955988155	chr3:194625824:T:C
chr3:194626074	['A', 'G']	98663	156252.25326900074	-5825.162233400374	-0.0111912042741453	0.0052425651966775	-2.1346809919002587	0.0327895	0.0327895	chr3	194626074	1.4842652057428507	chr3:194626074:A:G
chr3:194626487	['G', 'A']	98663	156151.99216429633	-5830.227839823831	-0.011180747330595	0.0052381741322125	-2.134474159963134	0.0328064	0.0328064	chr3	194626487	1.4840414241678876	chr3:194626487:G:A
chr3:194626715	['G', 'A']	98663	156200.98310588018	-5821.776025334812	-0.0109817061506032	0.0052442222512233	-2.0940581128196016	0.0362573	0.0362573	chr3	194626715	1.4406045399746614	chr3:194626715:G:A
chr3:194626722	['C', 'T']	98663	156725.23220722217	-5829.842632253325	-0.0110299959172248	0.0053140268336198	-2.0756379789884045	0.03793	0.03793	chr3	194626722	1.4210171572972097	chr3:194626722:C:T
chr3:194626723	['A', 'G']	98663	156194.56184688414	-5816.392296140133	-0.0107502671442897	0.0052431945455386	-2.050327725000573	0.0403351	0.0403351	chr3	194626723	1.394316862003666	chr3:194626723:A:G
chr3:194626785	['G', 'A']	98663	156216.91699628768	-5834.067161570395	-0.0112444790176708	0.0052445795088923	-2.144019172291206	0.0320338	0.0320338	chr3	194626785	1.494391540226498	chr3:194626785:G:A
chr3:194627070	['C', 'T']	98663	156200.49709564605	-5842.991250179645	-0.0116904226935735	0.0052410367596081	-2.2305553709658645	0.0257128	0.0257128	chr3	194627070	1.5898506282059406	chr3:194627070:C:T
chr3:194627232	['C', 'T']	98663	5948.060286635178	-242.76369302885527	0.0085597568859811	0.0124549894887719	0.6872552476818801	0.491924	0.491924	chr3	194627232	0.3081019885541041	chr3:194627232:C:T
chr3:194627414	['A', 'T']	98663	16011.835176742508	2.008846634314973	-0.0203045156020915	0.0079729310361271	-2.546681453794988	0.0108768	0.0108768	chr3	194627414	1.9634988570970344	chr3:194627414:A:T
chr3:194627444	['G', 'GGTTT']	98663	156164.98748973524	-5827.131637445386	-0.0111220126840977	0.0052382067784534	-2.123248118009835	0.0337355	0.0337355	chr3	194627444	1.4719128487032396	chr3:194627444:G:GGTTT
chr3:194627593	['A', 'T']	98663	156164.49684259607	-5834.200144607465	-0.011379689372307	0.0052384409152301	-2.1723427936777973	0.0298322	0.0298322	chr3	194627593	1.5253147180549946	chr3:194627593:A:T
chr3:194627693	['A', 'T']	98663	156171.16024490877	-5829.839553467036	-0.0112260428860038	0.0052391893910166	-2.142706065417776	0.0321391	0.0321391	chr3	194627693	1.4929662890694513	chr3:194627693:A:T
chr3:194627871	['C', 'T']	98663	83325.11356677956	-2384.6576833455074	-0.0062083059251856	0.0043722920218504	-1.4199202372942432	0.155634	0.155634	chr3	194627871	0.8078955204609417	chr3:194627871:C:T
chr3:194628298	['A', 'G']	98663	142325.7530765332	-6123.257989037476	-0.0021852726126781	0.004815208007736	-0.4538272509032461	0.649954	0.649954	chr3	194628298	0.1871173791311424	chr3:194628298:A:G
chr3:194628449	['C', 'T']	98663	65719.6610239932	-2621.441621649135	-0.0009726444685536	0.0045281324679747	-0.2148003565338948	0.829923	0.829923	chr3	194628449	0.0809621994629217	chr3:194628449:C:T
chr3:194629033	['G', 'A']	98663	5697.808502873825	-223.6442641906992	0.0093546293385312	0.0127219655413568	0.7353132114782895	0.462151	0.462151	chr3	194629033	0.3352161029021546	chr3:194629033:G:A
chr3:194631296	['C', 'T']	98663	15996.13490309763	21.44463885033493	-0.019512013294069	0.0079466573596077	-2.455373676137984	0.0140755	0.0140755	chr3	194631296	1.851536168882721	chr3:194631296:C:T
chr3:194631320	['A', 'G']	98663	2215.044901227436	301.75197339305686	0.0150917656343776	0.0206393712323054	0.7312124707924982	0.464651	0.464651	chr3	194631320	0.3328731238448736	chr3:194631320:A:G
chr3:194631779	['C', 'G']	98663	76897.02903340259	-3452.68542218875	-0.000719415929696	0.0044289815171479	-0.1624337168512881	0.870965	0.870965	chr3	194631779	0.0599992969008064	chr3:194631779:C:G
chr3:194632591	['G', 'A']	98663	21363.515711157965	-174.5546594293051	0.014479673191081	0.0068714958019349	2.1072083296629285	0.035102	0.035102	chr3	194632591	1.454668138114842	chr3:194632591:G:A
chr3:194632741	['C', 'T']	98663	4150.168256317214	-139.41609672240054	0.0135125249132226	0.0147631640567285	0.9152865104864896	0.360043	0.360043	chr3	194632741	0.4436456282673842	chr3:194632741:C:T
chr3:194633303	['G', 'C']	98663	162709.19312756576	-6002.348899900565	-0.0115714952986946	0.0055920960581233	-2.069259036043443	0.0385244	0.0385244	chr3	194633303	1.414264116495807	chr3:194633303:G:C
chr3:194633785	['A', 'G']	98663	66144.36325579038	-2074.967351387361	-0.0027356213466201	0.0045218803325498	-0.6049742906569954	0.545197	0.545197	chr3	194633785	0.2634465425787989	chr3:194633785:A:G
chr3:194634637	['G', 'C']	98663	2686.4334211666933	-183.84360698870583	-0.0356223705254456	0.0186996274034415	-1.9049775568731155	0.0567859	0.0567859	chr3	194634637	1.2457594866899355	chr3:194634637:G:C
chr3:194634788	['A', 'G']	98663	80455.8478464041	-3675.765508463652	-9.280797109044771e-05	0.0043110040820154	-0.0215281566254185	0.982824	0.982824	chr3	194634788	0.007524246839594	chr3:194634788:A:G
chr3:194634825	['C', 'T']	98663	82738.4631904956	-3552.207235229791	-0.0002336221207977	0.0042711530873294	-0.0546976696973855	0.956379	0.956379	chr3	194634825	0.0193699686125666	chr3:194634825:C:T
chr3:194634866	['C', 'T']	98663	82766.1538445919	-3525.789091922481	0.0003146394451999	0.004269329525221	0.0736976247303446	0.941251	0.941251	chr3	194634866	0.0262945493896481	chr3:194634866:C:T
chr3:194635297	['G', 'A']	98663	80332.86411323055	-3689.9312030467327	-0.000275581886315	0.0043080124996468	-0.06396961158717	0.948995	0.948995	chr3	194635297	0.0227360757477652	chr3:194635297:G:A
chr3:194635686	['C', 'T']	98663	80428.11535261286	-3676.076545213944	-0.0001880999821912	0.0043075163317239	-0.0436678511944177	0.965169	0.965169	chr3	194635686	0.0153966355253176	chr3:194635686:C:T
chr3:194635690	['C', 'CA']	98663	80428.82247343802	-3685.0837035846166	-0.0003520892776469	0.0043077638610313	-0.0817336532375935	0.934859	0.934859	chr3	194635690	0.0292538866030292	chr3:194635690:C:CA
chr3:194636044	['C', 'G']	98663	85541.36552430798	-3667.553685499016	-0.0005755302465455	0.0043464706582446	-0.1324132363470325	0.894658	0.894658	chr3	194636044	0.0483429502686175	chr3:194636044:C:G
chr3:194636316	['C', 'G']	98663	4400.24876565114	-97.64488109103236	0.0133330577046011	0.0143444899550331	0.9294898421900948	0.352638	0.352638	chr3	194636316	0.4526708902752253	chr3:194636316:C:G
chr3:194636347	['C', 'T']	98663	4934.900319326878	8.855443322111183	0.0174671409624324	0.0135787661622145	1.286357004293812	0.198322	0.198322	chr3	194636347	0.7026291065277295	chr3:194636347:C:T
chr3:194636748	['G', 'A']	98663	2493.133378662252	150.28857494459157	-0.0086624558050372	0.0192853525705339	-0.4491727995822377	0.653308	0.653308	chr3	194636748	0.184882023679799	chr3:194636748:G:A
chr3:194636770	['A', 'G']	98663	2506.0584733430164	149.531420322449	-0.0085599720091687	0.0192602135786012	-0.4444380626536304	0.656727	0.656727	chr3	194636770	0.1826151282076644	chr3:194636770:A:G
chr3:194636779	['G', 'A']	98663	4399.445906358651	-91.06073867946412	0.0147863091504348	0.0143445045548674	1.0307995716322913	0.302637	0.302637	chr3	194636779	0.5190779767969385	chr3:194636779:G:A
chr3:194636859	['A', 'C']	98663	4237.472438470582	-107.23786166892648	0.0161887984981642	0.014609129946679	1.108128858956741	0.267809	0.267809	chr3	194636859	0.5721748321609804	chr3:194636859:A:C
chr3:194637093	['G', 'C']	98663	85212.59183073457	-3623.719184221941	-0.000216295595752	0.0043443312461912	-0.0497880072892022	0.960291	0.960291	chr3	194637093	0.0175971413940968	chr3:194637093:G:C
chr3:194637325	['G', 'A']	98663	85987.37493789734	-3685.174847713354	-0.0004360370032704	0.004339700774306	-0.1004762830313174	0.919966	0.919966	chr3	194637325	0.03622822296449	chr3:194637325:G:A
chr3:194637558	['A', 'T']	98663	56526.88564940595	-2245.174240440241	-0.0041878274646721	0.0047121355347613	-0.8887323876358547	0.374149	0.374149	chr3	194637558	0.4269554111921484	chr3:194637558:A:T
chr3:194637894	['G', 'A']	98663	78553.942766199	-3853.312720418983	-0.0019836675163574	0.0044160759617646	-0.4491923448628309	0.653294	0.653294	chr3	194637894	0.184891330450716	chr3:194637894:G:A
chr3:194638165	['A', 'G']	98663	86048.46574287134	-3686.516012903077	-0.0004140704304692	0.0043389315848047	-0.0954314264643694	0.923972	0.923972	chr3	194638165	0.0343411894181434	chr3:194638165:A:G
chr3:194638481	['C', 'A']	98663	86149.23382630383	-3688.405477748505	-0.000458039527911	0.0043401211783208	-0.1055361150280822	0.915951	0.915951	chr3	194638481	0.0381277588636074	chr3:194638481:C:A
chr3:194638673	['G', 'A']	98663	86028.51800705682	-3670.195314729913	-0.0002111748072565	0.004339340705111	-0.0486651824798587	0.961186	0.961186	chr3	194638673	0.0171925634684558	chr3:194638673:G:A
chr3:194638737	['C', 'T']	98663	4276.967361040546	-105.24698682096192	0.0151767976368448	0.0145604621618493	1.0423293895581385	0.297262	0.297262	chr3	194638737	0.5268606045693525	chr3:194638737:C:T
chr3:194638793	['G', 'A']	98663	2470.250372517815	141.705532794015	-0.0113662590135092	0.0193492073152338	-0.5874276309273138	0.556918	0.556918	chr3	194638793	0.25420874516583	chr3:194638793:G:A
chr3:194639835	['G', 'C']	98663	2487.100832159256	152.1165340708706	-0.0076016931533919	0.0193002402376863	-0.3938652089184172	0.693681	0.693681	chr3	194639835	0.1588402007118866	chr3:194639835:G:C
chr3:194639844	['G', 'A']	98663	72899.56086409991	-3132.2101166855387	0.0028613005012402	0.0044546996738887	0.6423105283644167	0.520673	0.520673	chr3	194639844	0.2834349424991422	chr3:194639844:G:A
chr3:194639932	['A', 'G']	98663	2478.100467266038	152.11641755709186	-0.0065131929452489	0.0193372047649609	-0.3368218428886325	0.736252	0.736252	chr3	194639932	0.132973512459125	chr3:194639932:A:G
chr3:194640029	['A', 'G']	98663	2494.2022401297445	151.0508532649998	-0.0081133454802671	0.0192806708699711	-0.4208020319927422	0.673901	0.673901	chr3	194640029	0.1714038991793294	chr3:194640029:A:G
chr3:194640198	['C', 'T']	98663	78020.81561793541	-3850.434834633437	-0.0024559804965149	0.0044227372077969	-0.5553078062574462	0.578685	0.578685	chr3	194640198	0.2375577747673626	chr3:194640198:C:T
chr3:194640214	['C', 'T']	98663	13379.491687953609	-529.4559871417613	0.0037910245229589	0.0084658938701424	0.4477996749202289	0.654299	0.654299	chr3	194640214	0.1842237434565108	chr3:194640214:C:T
chr3:194640827	['T', 'A']	98663	83689.19750519758	-3913.1074685663057	-0.0018193230808194	0.0043655989841637	-0.4167407696902653	0.676869	0.676869	chr3	194640827	0.1694953757494455	chr3:194640827:T:A
chr3:194640947	['C', 'T']	98663	76059.5451208259	-2920.3559495556337	0.0033188168980017	0.0043649940842575	0.7603256347978001	0.447062	0.447062	chr3	194640947	0.3496322433318632	chr3:194640947:C:T
chr3:194640985	['T', 'G']	98663	42084.95760426594	-1698.8297257914635	-0.0074135965496078	0.0052108441990552	-1.42272466157249	0.154819	0.154819	chr3	194640985	0.8101757420458829	chr3:194640985:T:G
chr3:194641134	['C', 'T']	98663	149831.26063112653	-6623.511387615673	-0.0081831593186945	0.0050611884519136	-1.6168454102119818	0.105915	0.105915	chr3	194641134	0.9750425294495394	chr3:194641134:C:T
chr3:194642511	['T', 'C']	98663	32866.99245642672	-982.8122544791712	-0.0035014930973608	0.0057603748426866	-0.6078585496578098	0.543283	0.543283	chr3	194642511	0.2649738843675361	chr3:194642511:T:C
chr3:194645278	['T', 'C']	98663	32729.55769562354	-950.9037142811416	-0.0026497223293417	0.0057671102331286	-0.4594540805064968	0.645909	0.645909	chr3	194645278	0.1898286640199318	chr3:194645278:T:C
chr3:194645444	['T', 'C']	98663	32404.652846006968	-953.500893181828	-0.0018647007778946	0.0057959738354428	-0.3217234637071382	0.747663	0.747663	chr3	194645444	0.1262941109855645	chr3:194645444:T:C
chr3:194647093	['G', 'GTTA']	98663	11477.697994060229	-3.877693745649657	0.0067974345049598	0.0090931243647252	0.7475356359722725	0.454742	0.454742	chr3	194647093	0.342234932476499	chr3:194647093:G:GTTA
chr3:194647753	['T', 'C']	98663	7969.774106472376	-88.44793543782244	0.0028257772273485	0.0108771623195248	0.2597899290586262	0.795026	0.795026	chr3	194647753	0.099618668234234	chr3:194647753:T:C
chr3:194647881	['AAT', 'A']	98663	32624.29863152561	-943.2699242005394	-0.0019814706264784	0.0057738862890086	-0.3431779787992089	0.731465	0.731465	chr3	194647881	0.1358064496760892	chr3:194647881:AAT:A
chr3:194648623	['T', 'G']	98663	11443.811922234836	-9.738973429227148	0.0069491194234173	0.0091043869324671	0.7632715387607317	0.445303	0.445303	chr3	194648623	0.3513443790231517	chr3:194648623:T:G
chr3:194648850	['C', 'A']	98663	31256.484805173743	-1341.1892671232793	-0.0085777987418221	0.0058145472361582	-1.4752307262172468	0.140154	0.140154	chr3	194648850	0.8533945029473068	chr3:194648850:C:A
chr3:194648851	['C', 'A']	98663	31257.53448887537	-1340.6289924005562	-0.0085550489310761	0.0058142094926995	-1.4714036262054262	0.141185	0.141185	chr3	194648851	0.8502114418343127	chr3:194648851:C:A
chr3:194650265	['T', 'C']	98663	154400.733678683	-5231.385796646888	-0.0015232015793042	0.0051679300111004	-0.2947411393019061	0.768192	0.768192	chr3	194650265	0.1145302199174532	chr3:194650265:T:C
chr3:194650708	['T', 'A']	98663	98069.873755601	-4159.1629549993895	-0.0012072107432038	0.0042789468505183	-0.2821280061138539	0.777846	0.777846	chr3	194650708	0.109106377265387	chr3:194650708:T:A
chr3:194651620	['C', 'T']	98663	111197.5735954657	-4356.917283063239	-0.0010747883697711	0.0043070205911254	-0.2495433553268151	0.802941	0.802941	chr3	194651620	0.0953163654508462	chr3:194651620:C:T
chr3:194651653	['T', 'C']	98663	33611.81345863365	-818.0767528019127	-0.002978446425973	0.0057005309111724	-0.5224857951626308	0.601333	0.601333	chr3	194651653	0.2208849622535411	chr3:194651653:T:C
chr3:194651674	['GTC', 'G']	98663	33368.411294818914	-832.7455602453989	-0.0028659145299186	0.0057058979822597	-0.5022723046975422	0.615477	0.615477	chr3	194651674	0.210788171749267	chr3:194651674:GTC:G
chr3:194652019	['G', 'C']	98663	3403.206959465623	-152.83484400460537	-0.0169343467180697	0.0163241873507742	-1.0373776258618197	0.299562	0.299562	chr3	194652019	0.5235132785459968	chr3:194652019:G:C
chr3:194652233	['G', 'A']	98663	2891.117211810377	-237.19812061869112	-0.0251363062721683	0.0176869855029288	-1.4211752629076286	0.155269	0.155269	chr3	194652233	0.8089152440320984	chr3:194652233:G:A
chr3:194653103	['T', 'C']	98663	131229.27144073637	-5146.790919566068	-0.0037353259943594	0.0045354183910991	-0.8235901679302855	0.410174	0.410174	chr3	194653103	0.3870318720378577	chr3:194653103:T:C
chr3:194653104	['G', 'A']	98663	131169.2714831673	-5147.105845448484	-0.0037560875907875	0.0045342013500569	-0.8283901178628286	0.407452	0.407452	chr3	194653104	0.3899235460969509	chr3:194653104:G:A
chr3:194653418	['A', 'G']	98663	137203.10933571254	-5541.396389304786	-0.006013132103899	0.0046495158464549	-1.293281344225086	0.195917	0.195917	chr3	194653418	0.7079278780130939	chr3:194653418:A:G
chr3:194653447	['G', 'A']	98663	10738.741482254904	161.14128027177233	0.0062815054836864	0.0094318186867342	0.6659909071960078	0.505418	0.505418	chr3	194653447	0.2963492951397494	chr3:194653447:G:A
chr3:194653492	['G', 'A']	98663	146192.15291350713	-5563.029008756982	0.0031925512351532	0.0048937286692627	0.6523760206007149	0.51416	0.51416	chr3	194653492	0.2889017130976564	chr3:194653492:G:A
chr3:194653695	['G', 'A']	98663	131194.60531597832	-5147.776884236575	-0.0037320490830513	0.0045349653590368	-0.8229498546476223	0.410538	0.410538	chr3	194653695	0.386646637749147	chr3:194653695:G:A
chr3:194653962	['A', 'G']	98663	131198.94652704571	-5151.010898218821	-0.0037882711625218	0.0045347633119167	-0.8353845398208041	0.403503	0.403503	chr3	194653962	0.3941532319986585	chr3:194653962:A:G
chr3:194654067	['C', 'G']	98663	132047.07547035924	-5003.59627698323	-0.0034014453858321	0.004539341108943	-0.7493257951315562	0.453663	0.453663	chr3	194654067	0.343266639625517	chr3:194654067:C:G
chr3:194654265	['T', 'C']	98663	131994.797209887	-5016.397733527724	-0.0035686577944948	0.0045394630743995	-0.7861409457476132	0.431787	0.431787	chr3	194654265	0.3647304372988112	chr3:194654265:T:C
chr3:194654271	['G', 'A']	98663	67019.98204545917	-2884.337905677985	0.0031531224791877	0.0045196043654244	0.6976545343901197	0.485395	0.485395	chr3	194654271	0.31390470160028	chr3:194654271:G:A
chr3:194654284	['T', 'A']	98663	131213.2375728697	-5146.644757792966	-0.0036995422494453	0.0045352087317013	-0.8157380328683386	0.414652	0.414652	chr3	194654284	0.3823162355345984	chr3:194654284:T:A
chr3:194654399	['T', 'C']	98663	15280.084100308142	-92.5990365252374	0.0012412996173693	0.0079963279840833	0.1552337047504948	0.876637	0.876637	chr3	194654399	0.0571802031359522	chr3:194654399:T:C
chr3:194654574	['A', 'G']	98663	98356.90692770168	-4207.812986385778	-0.0016382372756806	0.0042798225314454	-0.3827815905084681	0.701883	0.701883	chr3	194654574	0.1537352763163833	chr3:194654574:A:G
chr3:194654666	['A', 'G']	98663	131268.93146726955	-5135.368556239891	-0.0035579850592502	0.0045351344872053	-0.7845379380232539	0.432726	0.432726	chr3	194654666	0.3637870097763218	chr3:194654666:A:G
chr3:194654812	['C', 'T']	98663	14065.140459175918	-488.6251411641889	0.0183572730215974	0.0082720502881293	2.219192628451596	0.0264759	0.0264759	chr3	194654812	1.5771492679196175	chr3:194654812:C:T
chr3:194654828	['C', 'A']	98663	131196.93546555832	-5148.148139863163	-0.0037919382021318	0.0045348048283562	-0.8361855351350069	0.403053	0.403053	chr3	194654828	0.3946378419628389	chr3:194654828:C:A
chr3:194654878	['G', 'A']	98663	32510.96563748049	-959.7101162654924	-0.0023188931454626	0.0057826459298706	-0.4010090144866467	0.688414	0.688414	chr3	194654878	0.1621503061816044	chr3:194654878:G:A
chr3:194654937	['T', 'C']	98663	11491.63062980872	-5.42569915273683	0.0066167637682874	0.0090926176405078	0.7277072488795282	0.466795	0.466795	chr3	194654937	0.3308738044776511	chr3:194654937:T:C
chr3:194655088	['G', 'T']	98663	3732.378295642303	-107.0839027475862	-0.0186232488617909	0.0156620187064869	-1.1890707839646129	0.234415	0.234415	chr3	194655088	0.63001460166078	chr3:194655088:G:T
chr3:194655903	['G', 'A']	98663	98326.79213403368	-4201.500555658096	-0.0015643844585193	0.0042800259210056	-0.365508173873801	0.714733	0.714733	chr3	194655903	0.1458561655873145	chr3:194655903:G:A
chr3:194656329	['C', 'T']	98663	155293.1304717788	-5276.81088940276	-0.0018931999830907	0.0052084162535608	-0.3634886097662353	0.716241	0.716241	chr3	194656329	0.1449408221622768	chr3:194656329:C:T
chr3:194656487	['G', 'A']	98663	131288.9088454158	-5135.769381330182	-0.0035077419623514	0.0045358470392902	-0.7733377982032467	0.439324	0.439324	chr3	194656487	0.3572150708460895	chr3:194656487:G:A
chr3:194656497	['A', 'T']	98663	131300.52081767822	-5127.840280271626	-0.0034528528958133	0.004536780320415	-0.7610800285559061	0.446611	0.446611	chr3	194656497	0.3500705844878927	chr3:194656497:A:T
chr3:194656855	['G', 'A']	98663	11398.270800389246	-2.76629274490405	0.008078497359463	0.0091267928679514	0.8851408678102636	0.376083	0.376083	chr3	194656855	0.4247162974551762	chr3:194656855:G:A
chr3:194656983	['C', 'T']	98663	30973.47431760533	-1343.1683623170904	-0.0080619247851258	0.0058398141066787	-1.3805105158922435	0.167433	0.167433	chr3	194656983	0.7761589411727235	chr3:194656983:C:T
chr3:194657030	['G', 'A']	98663	131257.55377439782	-5138.151717796055	-0.0035930900143825	0.0045353085390176	-0.7922481973323028	0.428218	0.428218	chr3	194657030	0.3683350812350108	chr3:194657030:G:A
chr3:194657145	['T', 'G']	98663	131248.66023013223	-5127.49425716277	-0.0035092342576378	0.0045387303617751	-0.7731753106975433	0.43942	0.43942	chr3	194657145	0.3571201802512666	chr3:194657145:T:G
chr3:194657592	['A', 'C']	98663	3734.681352323991	-104.23076359302068	-0.0179135016228918	0.0156589038234976	-1.1439818409262446	0.252634	0.252634	chr3	194657592	0.5975082016083995	chr3:194657592:A:C
chr3:194657768	['G', 'A']	98663	131253.25797360047	-5135.5927271899445	-0.003606374640657	0.0045352762302173	-0.7951830180990442	0.426509	0.426509	chr3	194657768	0.3700718001140489	chr3:194657768:G:A
chr3:194658034	['G', 'A']	98663	131244.95352161216	-5134.51057223479	-0.0035790876330664	0.0045353475635784	-0.7891539915945305	0.430024	0.430024	chr3	194658034	0.3665073054048316	chr3:194658034:G:A
chr3:194658143	['C', 'T']	98663	146400.1606516494	-5253.212992479438	-0.0037812398699666	0.0048704533299611	-0.7763630228639814	0.437537	0.437537	chr3	194658143	0.3589852152899331	chr3:194658143:C:T
chr3:194658248	['G', 'A']	98663	131252.9185185936	-5138.140636643489	-0.003627160291596	0.0045352380283492	-0.7997728606355435	0.423844	0.423844	chr3	194658248	0.372793960401765	chr3:194658248:G:A
chr3:194658282	['G', 'A']	98663	131254.55261850436	-5132.973073889715	-0.0035344610374832	0.0045356480655432	-0.7792626293768538	0.435827	0.435827	chr3	194658282	0.3606858681976438	chr3:194658282:G:A
chr3:194658761	['G', 'T']	98663	131256.61600064873	-5131.077915086351	-0.00346166490058	0.0045350957314205	-0.7633058055636112	0.445283	0.445283	chr3	194658761	0.3513638850329914	chr3:194658761:G:T
chr3:194658838	['A', 'G']	98663	131192.8150225124	-5136.533825810185	-0.0035104594448317	0.0045364547561956	-0.7738332317846515	0.439031	0.439031	chr3	194658838	0.3575048131209499	chr3:194658838:A:G
chr3:194658867	['C', 'A']	98663	131256.93748099194	-5130.656787518701	-0.0034380044460487	0.004535323977902	-0.7580504640462715	0.448423	0.448423	chr3	194658867	0.3483121201695867	chr3:194658867:C:A
chr3:194659230	['T', 'C']	98663	131135.97478131304	-5138.359497176612	-0.003264139754908	0.004533492829019	-0.7200054964274322	0.471523	0.471523	chr3	194659230	0.3264971183466674	chr3:194659230:T:C
chr3:194659461	['G', 'T']	98663	2956.209738890691	-238.16940391950493	-0.0253350410676509	0.0174946520590111	-1.4481591850008435	0.147576	0.147576	chr3	194659461	0.8309842652437456	chr3:194659461:G:T
chr3:194659625	['T', 'C']	98663	132024.0431812192	-4999.760879550519	-0.003289629011846	0.0045392017334341	-0.7247153145046928	0.468628	0.468628	chr3	194659625	0.3291717663532141	chr3:194659625:T:C
chr3:194659772	['G', 'A']	98663	131255.63377326357	-5132.941266881424	-0.0035348939957526	0.0045352937821824	-0.7794189672210434	0.435735	0.435735	chr3	194659772	0.3607775543713951	chr3:194659772:G:A
chr3:194660543	['T', 'C']	98663	146488.72528764766	-5247.357172141419	-0.0040390537640101	0.0048724907358948	-0.8289505271410862	0.407134	0.407134	chr3	194660543	0.3902626279182955	chr3:194660543:T:C
chr3:194660705	['T', 'A']	98663	3092.188045450399	-167.9308387743132	-0.0071203188773378	0.017099822483987	-0.4163972394453539	0.67712	0.67712	chr3	194660705	0.1693343583169458	chr3:194660705:T:A
chr3:194660801	['A', 'G']	98663	146484.81638300675	-5245.007333382337	-0.00399859753729	0.0048723733422808	-0.8206673127019065	0.411838	0.411838	chr3	194660801	0.3852735838255152	chr3:194660801:A:G
chr3:194660951	['G', 'A']	98663	129510.56577320008	-4983.541446473998	-0.0024520961519714	0.0045073081781526	-0.5440267350382088	0.586424	0.586424	chr3	194660951	0.2317882640588189	chr3:194660951:G:A
chr3:194661013	['C', 'T']	98663	131263.93897122925	-5136.087085057343	-0.0036325796832424	0.0045354138153921	-0.8009367680881401	0.42317	0.42317	chr3	194661013	0.3734851285349594	chr3:194661013:C:T
chr3:194661503	['C', 'T']	98663	2336.023676795524	-88.51565802466116	0.0189746026804781	0.0196549364991794	0.9653861095542238	0.334354	0.334354	chr3	194661503	0.4757934768082225	chr3:194661503:C:T
chr3:194661692	['A', 'G']	98663	146512.2145492883	-5240.815652334105	-0.0038471554351635	0.0048722413133114	-0.7896069155385766	0.429759	0.429759	chr3	194661692	0.3667750195637502	chr3:194661692:A:G
chr3:194661959	['T', 'C']	98663	132044.3983882413	-4999.566007522173	-0.003326344379082	0.0045391107388174	-0.7328185123654075	0.463671	0.463671	chr3	194661959	0.3337900659196487	chr3:194661959:T:C
chr3:194661997	['A', 'C']	98663	132046.12052028102	-4995.301750232155	-0.0032642975450692	0.0045392448797624	-0.7191278795340202	0.472064	0.472064	chr3	194661997	0.3259991179705399	chr3:194661997:A:C
chr3:194662093	['G', 'A']	98663	132043.736631897	-4993.675018930091	-0.0031969366344821	0.0045388848141548	-0.7043440768781379	0.48122	0.48122	chr3	194662093	0.3176563312300767	chr3:194662093:G:A
chr3:194662439	['T', 'C']	98663	14447.610773223045	-245.1780067534616	-0.0003947997960827	0.0081783773554328	-0.0482736096568638	0.961498	0.961498	chr3	194662439	0.0170516147950979	chr3:194662439:T:C
chr3:194662633	['G', 'A']	98663	11503.74894574649	-10.106167251040835	0.0062513447294592	0.0090893226001393	0.6877679453651898	0.491601	0.491601	chr3	194662633	0.3083872423558842	chr3:194662633:G:A
chr3:194662646	['C', 'T']	98663	154703.656012408	-5274.236764935417	-0.0023916892533881	0.0051820126339716	-0.4615367468826772	0.644415	0.644415	chr3	194662646	0.1908343590948274	chr3:194662646:C:T
chr3:194662718	['C', 'T']	98663	11491.698845494995	-4.774101518049037	0.0065949214449812	0.0090915310800066	0.7253917285158064	0.468213	0.468213	chr3	194662718	0.329556532224432	chr3:194662718:C:T
chr3:194662758	['G', 'A']	98663	66962.50178917171	-2883.0418787740605	0.0033765218400834	0.0045196948208679	0.7470685464190314	0.455024	0.455024	chr3	194662758	0.3419656961062255	chr3:194662758:G:A
chr3:194662983	['C', 'G']	98663	2956.0898844516523	-233.97896290878884	-0.0243345554858645	0.017494516511491	-1.3909818810871786	0.164234	0.164234	chr3	194662983	0.7845369295318227	chr3:194662983:C:G
chr3:194663212	['A', 'G']	98663	132072.11098720634	-5004.822608163852	-0.0034140172859398	0.0045402458378266	-0.7519454690088053	0.452086	0.452086	chr3	194663212	0.3447789417975769	chr3:194663212:A:G
chr3:194663855	['G', 'A']	98663	10141.904015751528	-182.99432704052083	0.0015399108828084	0.0096885448832074	0.1589413994951329	0.873715	0.873715	chr3	194663855	0.0586302082263088	chr3:194663855:G:A
chr3:194663864	['C', 'A']	98663	19587.117425740573	-41.05527727423043	0.008648658820861	0.0071723507183472	1.205833228252122	0.227885	0.227885	chr3	194663864	0.6422842603028277	chr3:194663864:C:A
chr3:194663937	['G', 'A']	98663	131884.71406704577	-5025.411747159883	-0.0033621266303372	0.0045377073071755	-0.7409306953361067	0.458737	0.458737	chr3	194663937	0.3384362298968278	chr3:194663937:G:A
chr3:194664054	['C', 'A']	98663	11487.280724161705	-9.234068654334797	0.0062656590681947	0.0090938527015597	0.6889994014440192	0.490825	0.490825	chr3	194664054	0.3090733247438619	chr3:194664054:C:A
chr3:194664208	['C', 'T']	98663	98236.8833894318	-4218.053544867143	-0.0015785059918208	0.0042799220449778	-0.3688165287199912	0.712265	0.712265	chr3	194664208	0.1473583959338591	chr3:194664208:C:T
chr3:194664387	['C', 'T']	98663	5345.379247080767	-260.76398723323416	0.0089820079155463	0.0130927822903607	0.6860274398787719	0.492697	0.492697	chr3	194664387	0.3074200821079045	chr3:194664387:C:T
chr3:194664544	['A', 'G']	98663	131977.74025302596	-5021.507682601051	-0.0036176484817232	0.0045383614465432	-0.7971265674484137	0.425379	0.425379	chr3	194664544	0.3712239540412769	chr3:194664544:A:G
chr3:194664638	['G', 'A']	98663	131889.74571167878	-5027.23451342268	-0.0034088893653293	0.0045378583680383	-0.7512110535091474	0.452527	0.452527	chr3	194664638	0.3443555035279705	chr3:194664638:G:A
chr3:194664995	['A', 'G']	98663	131890.07224103317	-5024.323796680085	-0.0033140732314308	0.004537645776216	-0.7303508019073524	0.465178	0.465178	chr3	194664995	0.3323808328613273	chr3:194664995:A:G
chr3:194665071	['T', 'C']	98663	33528.038943004554	-806.5573430352434	-0.0019495426585925	0.0057046626882396	-0.3417454747344888	0.732543	0.732543	chr3	194665071	0.1351668773020259	chr3:194665071:T:C
chr3:194665407	['C', 'T']	98663	131891.05174965534	-5019.871751205241	-0.003273053017362	0.0045382296887084	-0.7212180171280643	0.470777	0.470777	chr3	194665407	0.3271847629422023	chr3:194665407:C:T
chr3:194666042	['C', 'A']	98663	14544.589667440378	-228.47442355247009	-0.0005203276026059	0.0081527785153475	-0.0638221192476258	0.949112	0.949112	chr3	194666042	0.0226825356107265	chr3:194666042:C:A
chr3:194666152	['A', 'G']	98663	146465.23650224032	-5249.680642900561	-0.0040164422194094	0.0048717512130293	-0.8244350016617542	0.409694	0.409694	chr3	194666152	0.3875403962762259	chr3:194666152:A:G
chr3:194666457	['C', 'T']	98663	14540.178977243932	-226.0175614270105	-0.000434602717526	0.0081556239134709	-0.0532887148962543	0.957502	0.957502	chr3	194666457	0.0188603102177661	chr3:194666457:C:T
chr3:194666524	['A', 'G']	98663	11482.978559698317	-6.039566921995935	0.0065704149850232	0.0090951872900069	0.7224056828650817	0.470047	0.470047	chr3	194666524	0.3278587147874198	chr3:194666524:A:G
chr3:194666571	['C', 'T']	98663	98301.91582522306	-4203.939105536692	-0.0015298915949138	0.0042799211131236	-0.3574578957127785	0.72075	0.72075	chr3	194666571	0.1422153489397546	chr3:194666571:C:T
chr3:194666839	['G', 'A']	98663	8231.750897074624	119.77220937258836	0.0090068988661984	0.0106897938945544	0.8425699274507676	0.399471	0.399471	chr3	194666839	0.3985147432514185	chr3:194666839:G:A
chr3:194666890	['A', 'C']	98663	131906.7388461422	-5023.918790895893	-0.0034092355851288	0.0045385052495101	-0.7511802670045991	0.452546	0.452546	chr3	194666890	0.3443372694293788	chr3:194666890:A:C
chr3:194667212	['G', 'A']	98663	131100.84954881883	-5154.730856136022	-0.0035564414552299	0.0045354329326644	-0.7841459697521245	0.432956	0.432956	chr3	194667212	0.3635562374299219	chr3:194667212:G:A
chr3:194667276	['A', 'G']	98663	14547.648381076036	-222.36264528836244	-0.0001534753588922	0.0081559818751714	-0.018817520838225	0.984987	0.984987	chr3	194667276	0.0065695013455576	chr3:194667276:A:G
chr3:194667343	['A', 'G']	98663	131947.301507283	-5032.520179064288	-0.0035982914496017	0.0045418032082528	-0.7922605371944247	0.428211	0.428211	chr3	194667343	0.3683421806241566	chr3:194667343:A:G
chr3:194667714	['G', 'A']	98663	131901.00399724062	-5007.20934385234	-0.0030489576669264	0.004540870777814	-0.6714477940713689	0.501937	0.501937	chr3	194667714	0.299350789367632	chr3:194667714:G:A
chr3:194668778	['G', 'T']	98663	131879.38664125625	-5021.117580897989	-0.003296640937042	0.0045381732103227	-0.7264246612587072	0.46758	0.46758	chr3	194668778	0.3301440733771736	chr3:194668778:G:T
chr3:194668792	['A', 'C']	98663	131880.04006041502	-5016.788512357126	-0.0032283654672991	0.0045382907709686	-0.7113615301934682	0.476862	0.476862	chr3	194668792	0.3216072840828971	chr3:194668792:A:C
chr3:194668919	['ACT', 'A']	98663	131872.69277786225	-5016.655666957038	-0.0032067140550734	0.0045380313130032	-0.7066310992356752	0.479797	0.479797	chr3	194668919	0.3189424718486361	chr3:194668919:ACT:A
chr3:194668977	['T', 'C']	98663	131882.0604592225	-5017.674009160835	-0.003248203251535	0.0045379811486831	-0.7157815656589052	0.474128	0.474128	chr3	194668977	0.3241043963232711	chr3:194668977:T:C
chr3:194668979	['C', 'T']	98663	131835.75046130142	-5016.054408487127	-0.0029777476805727	0.0045371966700812	-0.6562968055161158	0.511635	0.511635	chr3	194668979	0.2910397538983438	chr3:194668979:C:T
chr3:194669286	['C', 'A']	98663	14554.737598572849	-231.29682606024767	-0.0008097138279258	0.008151527280141	-0.099332775331372	0.920874	0.920874	chr3	194669286	0.0357997887479922	chr3:194669286:C:A
chr3:194669654	['G', 'C']	98663	131891.04139846528	-5017.924010442355	-0.0032587370249136	0.0045380063343988	-0.7180988268376516	0.472698	0.472698	chr3	194669654	0.3254162352067144	chr3:194669654:G:C
chr3:194669700	['A', 'G']	98663	146426.26157651452	-5245.478237798203	-0.003915697632761	0.0048705021019405	-0.8039617991748602	0.421421	0.421421	chr3	194669700	0.375283826685013	chr3:194669700:A:G
chr3:194669704	['A', 'C']	98663	131874.72250268637	-5015.134005015041	-0.0031743915877252	0.0045380570717833	-0.6995045539340956	0.484238	0.484238	chr3	194669704	0.3149411328150598	chr3:194669704:A:C
chr3:194669984	['C', 'A']	98663	146572.76944053036	-5235.0939247161705	-0.0041244090277837	0.004873812184722	-0.8462388109071002	0.397422	0.397422	chr3	194669984	0.4007480954190964	chr3:194669984:C:A
chr3:194670431	['T', 'A']	98663	131881.7639860494	-5013.537184810046	-0.003093569605103	0.0045384135391551	-0.6816411899033112	0.495467	0.495467	chr3	194670431	0.3049852658914523	chr3:194670431:T:A
chr3:194670566	['T', 'C']	98663	33832.14359135512	-821.498064333506	-0.0025423108639865	0.0056873973700351	-0.4470077785281918	0.65487	0.65487	chr3	194670566	0.1838449044145058	chr3:194670566:T:C
chr3:194671091	['G', 'A']	98663	8211.41485716603	-29.8233516010386	0.0096732311401203	0.0107275502997239	0.9017185536169652	0.367209	0.367209	chr3	194671091	0.4350866831286443	chr3:194671091:G:A
chr3:194671251	['G', 'A']	98663	131878.72319202	-5015.233805556116	-0.0031684754391041	0.0045382046671903	-0.6981781720888772	0.485067	0.485067	chr3	194671251	0.3141982702211809	chr3:194671251:G:A
chr3:194671396	['G', 'A']	98663	131894.43089167125	-5004.265426953737	-0.0029883980269948	0.0045384430694835	-0.6584632617932064	0.510242	0.510242	chr3	194671396	0.2922237957899262	chr3:194671396:G:A
chr3:194671541	['T', 'A']	98663	11500.51532691333	-13.222369936723112	0.0058019022866428	0.0090894904880006	0.638308857278865	0.523274	0.523274	chr3	194671541	0.2812708435845274	chr3:194671541:T:A
chr3:194671670	['T', 'A']	98663	134765.48875800832	-5210.816141221824	-0.0044784400061448	0.0045897537870632	-0.9757473306668252	0.329192	0.329192	chr3	194671670	0.482550727524384	chr3:194671670:T:A
chr3:194671954	['A', 'C']	98663	152662.92585196745	-4882.252385365911	-0.0039673942635219	0.0051019089881121	-0.7776293682945422	0.436789	0.436789	chr3	194671954	0.3597283073441958	chr3:194671954:A:C
chr3:194672479	['A', 'G']	98663	66306.14526136499	-2937.8586463341653	0.003903027526818	0.004533443234525	0.8609410827280298	0.389273	0.389273	chr3	194672479	0.4097457179300742	chr3:194672479:A:G
chr3:194674452	['G', 'A']	98663	13072.192440245704	-99.03631114071716	0.0024213864041412	0.0085498128858488	0.2832092861528036	0.777017	0.777017	chr3	194674452	0.1095694793645593	chr3:194674452:G:A
chr3:194674486	['G', 'C']	98663	134970.25587454124	-5231.3480621984245	-0.0041854597628823	0.0045945958509908	-0.9109527581146613	0.362322	0.362322	chr3	194674486	0.4409052950338469	chr3:194674486:G:C
chr3:194674530	['A', 'C']	98663	146534.21878674827	-5229.427313778549	-0.0034536751763405	0.0048749140793295	-0.708458676427696	0.478662	0.478662	chr3	194674530	0.3199710489027857	chr3:194674530:A:C
chr3:194675200	['C', 'T']	98663	46750.15987835783	-965.0593219618806	-0.0018015450135586	0.0050351163361894	-0.3577961050492863	0.720497	0.720497	chr3	194675200	0.1423678231583307	chr3:194675200:C:T
chr3:194676013	['A', 'T']	98663	2892.117252354068	-213.2104172888412	-0.0176962640837274	0.0176821261746337	-1.0007995593377217	0.316926	0.316926	chr3	194676013	0.499042130663458	chr3:194676013:A:T
chr3:194676535	['A', 'C']	98663	14457.586140139269	-225.15265673664675	0.000262549211789	0.0081769410197588	0.0321084878996523	0.974386	0.974386	chr3	194676535	0.0112689646192726	chr3:194676535:A:C
chr3:194677106	['A', 'G']	98663	32198.89528424296	-729.0985927039644	-0.001871406672582	0.005801773083015	-0.3225577156853448	0.747031	0.747031	chr3	194677106	0.126661375628254	chr3:194677106:A:G
chr3:194678014	['G', 'A']	98663	145559.35968563324	-5070.743745990155	-0.0019133034571408	0.0048506518897551	-0.3944425410493563	0.693255	0.693255	chr3	194678014	0.1591069894535572	chr3:194678014:G:A
chr3:194680083	['A', 'G']	98663	80944.76749961989	-1956.507030280862	-0.0050586421353753	0.0043820477922218	-1.154401406656134	0.248338	0.248338	chr3	194680083	0.6049568208094653	chr3:194680083:A:G
chr3:194680117	['G', 'A']	98663	16832.388468205463	47.08952997686134	-0.00026193140919	0.0076788423287248	-0.0341107940464198	0.972789	0.972789	chr3	194680117	0.0119813489125312	chr3:194680117:G:A
chr3:194680140	['C', 'T']	98663	30840.1258045878	-691.6102087169519	-0.0023323582981089	0.0059027679587364	-0.3951295924917534	0.692748	0.692748	chr3	194680140	0.1594247193749874	chr3:194680140:C:T
chr3:194680473	['G', 'A']	98663	31803.80226063155	-1303.9916549420363	-0.0065365808626416	0.0057719004606335	-1.132483296831507	0.257434	0.257434	chr3	194680473	0.5893340952045603	chr3:194680473:G:A
chr3:194680658	['C', 'T']	98663	11493.94134588082	-20.05792007323129	0.0056174876574546	0.0090937283815434	0.6177320700336574	0.536753	0.536753	chr3	194680658	0.2702255195422871	chr3:194680658:C:T
chr3:194680872	['CAA', 'C']	98663	31087.46596115639	-852.9874409676747	-0.0019681282383964	0.0058939365826953	-0.3339242305685608	0.738437	0.738437	chr3	194680872	0.1316865507507643	chr3:194680872:CAA:C
chr3:194681151	['G', 'C']	98663	32070.950332971806	-698.3380180969768	-0.0014219914017072	0.0058126742659291	-0.2446363475143052	0.806739	0.806739	chr3	194681151	0.0932669475501744	chr3:194681151:G:C
chr3:194681246	['T', 'C']	98663	31864.073967436485	-1301.654650268787	-0.0069943231046337	0.005766282952796	-1.2129691105848726	0.225145	0.225145	chr3	194681246	0.6475376933669212	chr3:194681246:T:C
chr3:194681602	['C', 'T']	98663	31821.935189596283	-1299.9565264301514	-0.0069811570050841	0.0057699989392446	-1.209906115857615	0.226318	0.226318	chr3	194681602	0.6452809034478565	chr3:194681602:C:T
chr3:194681613	['T', 'G']	98663	43645.30841045707	-739.0569214551672	0.0005102268418694	0.0051709539885791	0.0986717040987667	0.921399	0.921399	chr3	194681613	0.0355522634255548	chr3:194681613:T:G
chr3:194681662	['G', 'A']	98663	31786.57738583954	-1300.9220441676566	-0.0067606782053651	0.0057722646402811	-1.171234970445824	0.241507	0.241507	chr3	194681662	0.6170702768490516	chr3:194681662:G:A
chr3:194681925	['G', 'A']	98663	32058.27448913396	-700.0075554147472	-0.0015515203545639	0.0058133472695384	-0.2668893294391347	0.789555	0.789555	chr3	194681925	0.1026176118690685	chr3:194681925:G:A
chr3:194681947	['C', 'T']	98663	31574.7604744285	-1305.5012215272363	-0.0059182412183894	0.0057897553073515	-1.0221919414927207	0.306693	0.306693	chr3	194681947	0.5132961362968312	chr3:194681947:C:T
chr3:194682279	['C', 'T']	98663	31471.14669031932	-827.232852757623	-0.0031306876934654	0.0058617630060908	-0.534086364496902	0.593283	0.593283	chr3	194682279	0.2267380958087927	chr3:194682279:C:T
chr3:194682280	['T', 'C']	98663	31472.422814913927	-828.2172318918492	-0.0031789171745975	0.0058618109132092	-0.5423097438086968	0.587606	0.587606	chr3	194682280	0.2309137783113459	chr3:194682280:T:C
chr3:194682542	['A', 'G']	98663	46385.46252724415	-1009.0733105874696	-0.0021160236415618	0.0050505295408976	-0.4189706493996127	0.675238	0.675238	chr3	194682542	0.1705431251413867	chr3:194682542:A:G
chr3:194682701	['T', 'G']	98663	122614.6124751632	-4079.249782487458	0.0009318539868594	0.0043806331741462	0.2127213007377825	0.831545	0.831545	chr3	194682701	0.0801142434704709	chr3:194682701:T:G
chr3:194682762	['T', 'G']	98663	122673.40700868735	-4074.499899626386	0.000781375619475	0.0043819289871388	0.1783177275963149	0.858474	0.858474	chr3	194682762	0.0662728534762959	chr3:194682762:T:G
chr3:194682782	['TG', 'T']	98663	92459.67964964212	-3294.397296338875	0.0013033222751448	0.00428633701639	0.3040643491543441	0.76108	0.76108	chr3	194682782	0.1185696904929294	chr3:194682782:TG:T
chr3:194682849	['A', 'G']	98663	91490.41841771828	-3209.151076562715	0.0020569633369463	0.0042864801814558	0.479872354442501	0.631319	0.631319	chr3	194682849	0.1997511400707357	chr3:194682849:A:G
chr3:194682976	['C', 'G']	98663	31129.26204401017	-852.6879440011278	-0.0020847918162156	0.005887944802293	-0.3540780163910056	0.723281	0.723281	chr3	194682976	0.1406929433136907	chr3:194682976:C:G
chr3:194683138	['G', 'A']	98663	2469.0500501718006	328.31023192160785	0.0119918724018524	0.0195947398544878	0.6119944684596539	0.540543	0.540543	chr3	194683138	0.2671697523676166	chr3:194683138:G:A
chr3:194683793	['A', 'G']	98663	74065.01648435197	-3302.866564735159	0.0028276630410041	0.0044363401328486	0.6373864393459988	0.523875	0.523875	chr3	194683793	0.2807723261580992	chr3:194683793:A:G
chr3:194684537	['AAAAGTAACTTAAATGGAAACTCAGC', 'A']	98663	121971.94056942512	-4056.662518544797	0.0006026713892295	0.0044066764347529	0.136763249617475	0.891218	0.891218	chr3	194684537	0.0500160506019773	chr3:194684537:AAAAGTAACTTAAATGGAAACTCAGC:A
chr3:194684901	['A', 'T']	98663	76326.56661158368	-2997.779286826904	0.0034095323570963	0.0043947033050067	0.7758276544430042	0.437853	0.437853	chr3	194684901	0.358671670327705	chr3:194684901:A:T
chr3:194685237	['C', 'T']	98663	76343.1181909426	-2996.2551758568848	0.0034186554736666	0.0043945495597146	0.7779308043322373	0.436612	0.436612	chr3	194685237	0.3599043321583401	chr3:194685237:C:T
chr3:194685255	['A', 'G']	98663	154741.82065057626	-5273.909952710585	-0.0025940210493372	0.0051811258180082	-0.5006674495958265	0.616606	0.616606	chr3	194685255	0.2099922536052721	chr3:194685255:A:G
chr3:194685384	['C', 'G']	98663	42240.99387728208	-986.9414096464948	-0.0015666173148558	0.0052364193963162	-0.2991772041708392	0.764805	0.764805	chr3	194685384	0.1164492814729195	chr3:194685384:C:G
chr3:194685390	['C', 'A']	98663	122740.41651714667	-4073.353546289133	0.000857574340461	0.0043826499181609	0.1956748443236183	0.844865	0.844865	chr3	194685390	0.0732126809189441	chr3:194685390:C:A
chr3:194685471	['G', 'C']	98663	122660.16190572738	-4091.665713821992	0.0007026154878155	0.0043815661799765	0.1603571551712289	0.8726	0.8726	chr3	194685471	0.0591847913491986	chr3:194685471:G:C
chr3:194686115	['G', 'A']	98663	7912.721795365621	-107.5398672778758	0.0043008167351242	0.0109112699774154	0.3941628008496001	0.693462	0.693462	chr3	194686115	0.1589773322006041	chr3:194686115:G:A
chr3:194686238	['A', 'C']	98663	123084.4058910012	-4117.746838973391	0.0007513405667558	0.0043882030096229	0.1712182788964503	0.864052	0.864052	chr3	194686238	0.0634601202138198	chr3:194686238:A:C
chr3:194686252	['A', 'G']	98663	123131.45600713702	-4119.544190170032	0.0007701415826331	0.0043879378180929	0.1755133309906085	0.860677	0.860677	chr3	194686252	0.0651598025955664	chr3:194686252:A:G
chr3:194686268	['G', 'A']	98663	42706.32850496183	-949.966022202968	-0.0028940254372506	0.0052105247610774	-0.5554191890361978	0.578609	0.578609	chr3	194686268	0.2376148153822316	chr3:194686268:G:A
chr3:194686291	['A', 'G']	98663	123083.69287307376	-4126.014369691447	0.0005003316618466	0.0043876766261758	0.1140311158898492	0.909213	0.909213	chr3	194686291	0.0413343633255288	chr3:194686291:A:G
chr3:194686475	['T', 'C']	98663	123126.97545894107	-4116.569774479703	0.0006661864836693	0.0043872814327721	0.1518449394864627	0.87931	0.87931	chr3	194686475	0.0558579877765958	chr3:194686475:T:C
chr3:194687975	['A', 'G']	98663	123436.27288578905	-4149.725701284521	0.0004781580191567	0.0043920258999257	0.1088695809295812	0.913306	0.913306	chr3	194687975	0.0393836892278909	chr3:194687975:A:G
chr3:194690425	['C', 'G']	98663	2578.2874548919435	356.9887978187582	0.0163878557022357	0.0191621725873443	0.8552190847638579	0.392432	0.392432	chr3	194690425	0.4062355862645963	chr3:194690425:C:G
chr3:194690500	['C', 'CAAG']	98663	133497.00202745176	-4856.099179696903	-0.0027731827694041	0.0045358989705931	-0.6113854800080715	0.540946	0.540946	chr3	194690500	0.2668460862289726	chr3:194690500:C:CAAG
chr3:194692513	['G', 'A']	98663	9051.320906647736	-215.01958032727	0.0048028173150699	0.0102274778244533	0.4695993868191734	0.638642	0.638642	chr3	194692513	0.1947425236787504	chr3:194692513:G:A
chr3:194693211	['C', 'T']	98663	2617.2122142820954	363.204755185716	0.0153357805020037	0.0190264424459212	0.8060245915962787	0.420231	0.420231	chr3	194693211	0.3765119133000177	chr3:194693211:C:T
chr3:194693381	['C', 'G']	98663	117421.6124346134	-4631.186809333838	-0.0013927396980476	0.0043392443989821	-0.3209636448166743	0.748239	0.748239	chr3	194693381	0.1259596590843848	chr3:194693381:C:G
chr3:194693418	['C', 'A']	98663	79363.89226698564	-3319.3190344777445	-0.0021994073796009	0.004354394243819	-0.5051006538332985	0.613489	0.613489	chr3	194693418	0.2121932198679129	chr3:194693418:C:A
chr3:194693737	['G', 'A']	98663	3949.48036005717	-110.66929081383093	-0.0021390909378451	0.01517899645611	-0.1409243980015647	0.88793	0.88793	chr3	194693737	0.0516212704961946	chr3:194693737:G:A
chr3:194694324	['T', 'C']	98663	11457.277379069856	-62.70707764414428	0.0051221976437233	0.0091107942877933	0.5622119742716661	0.573973	0.573973	chr3	194694324	0.241108536568585	chr3:194694324:T:C
chr3:194694564	['A', 'G']	98663	169139.71454057068	-5690.373479886615	0.0105588030196667	0.0061026848161214	1.7301897997048032	0.0835995	0.0835995	chr3	194694564	1.0777963200237866	chr3:194694564:A:G
chr3:194695158	['A', 'G']	98663	169254.8619385966	-5695.248337288115	0.0097191619234708	0.006112995228367	1.5899181269387457	0.111856	0.111856	chr3	194695158	0.9513407152150674	chr3:194695158:A:G
chr3:194695212	['C', 'T']	98663	22042.67024123252	-579.881468212364	-0.0042300049137119	0.0067528809696718	-0.626400040621115	0.531054	0.531054	chr3	194695212	0.2748613156235516	chr3:194695212:C:T
chr3:194695481	['A', 'G']	98663	11303.145631658435	-10.298049227935136	0.0083909721334902	0.009168568290279	0.9151889223955272	0.360095	0.360095	chr3	194695481	0.4435829088633304	chr3:194695481:A:G
chr3:194695745	['T', 'G']	98663	53855.91271514587	-1350.9867903477636	-0.0009183416824877	0.0048295525690443	-0.1901504682595212	0.849192	0.849192	chr3	194695745	0.0709941058534489	chr3:194695745:T:G
chr3:194696093	['A', 'G']	98663	169473.17697383757	-5686.220984843941	0.0102613411465698	0.0061346825266531	1.6726768014461673	0.0943941	0.0943941	chr3	194696093	1.0250551499553169	chr3:194696093:A:G
chr3:194696099	['TAA', 'T']	98663	5048.256326480183	-282.1782904266174	-0.0152533415270543	0.0135474166639159	-1.1259225212790709	0.260201	0.260201	chr3	194696099	0.5846910386981552	chr3:194696099:TAA:T
chr3:194696359	['G', 'A']	98663	21931.77953506292	-556.7048130912011	-0.0037604109913035	0.0067670296000886	-0.5556959572416014	0.57842	0.57842	chr3	194696359	0.2377566988748835	chr3:194696359:G:A
chr3:194696591	['G', 'A']	98663	28258.57773633101	-861.3142903645717	0.0115904523586337	0.0061069159954253	1.8979223502199911	0.0577092	0.0577092	chr3	194696591	1.238754946103635	chr3:194696591:G:A
chr3:194697397	['C', 'T']	98663	76069.25200960961	-3617.6770066610616	-0.0015857205177655	0.0044134318488429	-0.3592942118685355	0.719376	0.719376	chr3	194697397	0.1430440553157176	chr3:194697397:C:T
chr3:194697468	['G', 'A']	98663	10538.534067181576	117.3962129678794	0.0066008556236511	0.0094925092488602	0.6953752111902101	0.486822	0.486822	chr3	194697468	0.3126298037724777	chr3:194697468:G:A
chr3:194697799	['C', 'T']	98663	21913.77685875019	-563.9257313119214	-0.0037631102423726	0.006769582061623	-0.5558851651575151	0.578291	0.578291	chr3	194697799	0.2378535666117647	chr3:194697799:C:T
chr3:194698802	['C', 'A']	98663	180055.94975521252	-5803.2360459012925	-0.0063544779150511	0.0075225143162588	-0.8447279257836539	0.398265	0.398265	chr3	194698802	0.3998278582272714	chr3:194698802:C:A
chr3:194698992	['T', 'C']	98663	82848.75600360875	-1661.0035281951994	-0.0043799142643599	0.004422899001461	-0.990281320670691	0.322039	0.322039	chr3	194698992	0.492091530604915	chr3:194698992:T:C
chr3:194699081	['T', 'C']	98663	107635.7279206034	-4774.597794375777	0.0009061063368669	0.0043435846739188	0.2086079597590542	0.834755	0.834755	chr3	194699081	0.0784409709367768	chr3:194699081:T:C
chr3:194699271	['C', 'T']	98663	20675.83824080925	-671.0047596624564	0.0115939004751118	0.0069562980651481	1.6666767821808215	0.0955819	0.0955819	chr3	194699271	1.0196243407192402	chr3:194699271:C:T
chr3:194699854	['C', 'G']	98663	74878.38396115485	-3862.5325338376415	-0.0057022636399815	0.0044325931355969	-1.28643966760408	0.198293	0.198293	chr3	194699854	0.7026926166824016	chr3:194699854:C:G
chr3:194700176	['C', 'A']	98663	20587.417328022217	-682.2743254286802	0.0112393998707147	0.0069666210103804	1.6133215591845385	0.106678	0.106678	chr3	194700176	0.9719251350622694	chr3:194700176:C:A
chr3:194700567	['C', 'T']	98663	74865.6232196981	-3860.703087703484	-0.0055598919788536	0.0044342780370123	-1.2538437897772774	0.209902	0.209902	chr3	194700567	0.6779834233288634	chr3:194700567:C:T
chr3:194701014	['G', 'A']	98663	34081.56324763796	-1554.4330202500253	0.0037533251590435	0.0056190201404181	0.667967913488253	0.504156	0.504156	chr3	194701014	0.2974350598714779	chr3:194701014:G:A
chr3:194701583	['A', 'G']	98663	76680.98961934209	-3945.59557522938	-0.005348491629113	0.004415632276057	-1.2112629165508968	0.225798	0.225798	chr3	194701583	0.6462799091462615	chr3:194701583:A:G
chr3:194702182	['G', 'A']	98663	24098.931059999395	-411.855087261276	0.0111582053318395	0.0064919942957222	1.7187638841876447	0.0856605	0.0856605	chr3	194702182	1.0672193949568765	chr3:194702182:G:A
chr3:194702495	['G', 'A']	98663	71549.87791947123	-3718.91044702683	-0.0042004306310151	0.0044796948223888	-0.9376599963957494	0.348421	0.348421	chr3	194702495	0.45789567711653	chr3:194702495:G:A
chr3:194702540	['G', 'A']	98663	9240.749277786226	-218.5885453600111	0.0039131986761829	0.0100600510340434	0.3889839786041474	0.697289	0.697289	chr3	194702540	0.1565871859021835	chr3:194702540:G:A
chr3:194702633	['A', 'G']	98663	86136.5720325236	-1838.7267570912256	-0.0016129837732975	0.0043526049896861	-0.3705789468880501	0.710952	0.710952	chr3	194702633	0.1481597197186585	chr3:194702633:A:G
chr3:194702903	['CT', 'C']	98663	138231.60419221764	-5210.622557766861	-0.0115364195032642	0.004648769806734	-2.481606959018051	0.0130808	0.0130808	chr3	194702903	1.8833656944703896	chr3:194702903:CT:C
chr3:194703706	['G', 'A']	98663	2069.167776595206	39.19668975186315	0.0210392448713629	0.0208601690980093	1.0085845791811334	0.313176	0.313176	chr3	194703706	0.504211527159871	chr3:194703706:G:A
chr3:194704581	['A', 'T']	98663	25332.05402665856	-590.5055597929938	0.0028987559744604	0.0063700198623526	0.4550623133206102	0.649065	0.649065	chr3	194704581	0.1877118090119786	chr3:194704581:A:T
chr3:194704582	['A', 'C']	98663	25331.567484009604	-590.9453430136458	0.0028797323912671	0.0063700816066928	0.4520715069398062	0.651218	0.651218	chr3	194704582	0.186273603830409	chr3:194704582:A:C
chr3:194704718	['A', 'G']	98663	2070.0629434421244	36.29137489299999	0.0198671139333945	0.0208546439200339	0.9526469984131084	0.340771	0.340771	chr3	194704718	0.46753737128757	chr3:194704718:A:G
chr3:194705555	['T', 'C']	98663	175273.55297432622	-6052.51195909297	-0.0019712957099237	0.0067381216030349	-0.2925586426098088	0.76986	0.76986	chr3	194705555	0.1135882446398828	chr3:194705555:T:C
chr3:194705889	['C', 'T']	98663	72736.68611769954	-1629.0549844510736	0.0002939732423515	0.0044527657297802	0.0660203703027753	0.947362	0.947362	chr3	194705889	0.0234840394109867	chr3:194705889:C:T
chr3:194706546	['T', 'C']	98663	6215.322905050585	-26.739526028588934	0.02343194062066	0.0121832014182458	1.9232991244458708	0.0544454	0.0544454	chr3	194706546	1.264038807166385	chr3:194706546:T:C
chr3:194708019	['T', 'A']	98663	2359.071731198054	111.63494569025862	0.0325472911761069	0.0195505744200506	1.664774163501153	0.095961	0.095961	chr3	194708019	1.0179052349411908	chr3:194708019:T:A
chr3:194708502	['C', 'T']	98663	79841.61241889701	-3875.4286015341386	-0.000563559294568	0.0044071355591956	-0.1278742818319074	0.898249	0.898249	chr3	194708502	0.0466032576131249	chr3:194708502:C:T
chr3:194708535	['A', 'G']	98663	79544.38046718166	-3930.697268331832	-0.000845833018954	0.0044133341038475	-0.1916539738554325	0.848014	0.848014	chr3	194708535	0.0715969778464022	chr3:194708535:A:G
chr3:194708642	['T', 'C']	98663	19673.598205959865	-677.2917137958412	-0.0004117144988051	0.0070922986804869	-0.0580509250037487	0.953708	0.953708	chr3	194708642	0.02058457435279	chr3:194708642:T:C
chr3:194708784	['T', 'C']	98663	19670.19304220898	-670.3730334437801	-1.883715021001043e-05	0.007092971530221	-0.0026557487408134	0.997881	0.997881	chr3	194708784	0.0009212464128051	chr3:194708784:T:C
chr3:194708911	['G', 'A']	98663	19665.39182572908	-672.2980497058959	-0.0001774887182551	0.0070940105491895	-0.0250195171017022	0.980039	0.980039	chr3	194708911	0.0087566415036461	chr3:194708911:G:A
chr3:194708996	['G', 'A']	98663	82315.52636968245	-3867.914870639308	-0.0006134599751822	0.0043784757452023	-0.1401081131611718	0.888575	0.888575	chr3	194708996	0.0513059097703467	chr3:194708996:G:A
chr3:194710029	['C', 'T']	98663	3952.203168099954	-100.42632968590958	0.0205153027604738	0.0151414225784719	1.3549125027157218	0.175449	0.175449	chr3	194710029	0.7558491027732804	chr3:194710029:C:T
chr3:194710123	['G', 'A']	98663	79506.56351193796	-3939.82137170846	-0.0011262574472397	0.0044131620223901	-0.2552041918075206	0.798566	0.798566	chr3	194710123	0.0976891844080492	chr3:194710123:G:A
chr3:194710731	['G', 'A']	98663	8856.705577632696	-505.20474143628667	-0.0037024702721123	0.0102601950807852	-0.3608576876911524	0.718207	0.718207	chr3	194710731	0.1437503663408864	chr3:194710731:G:A
chr3:194711226	['T', 'C']	98663	19775.00429789261	-659.693789008988	-0.000302292865529	0.0070781802516257	-0.042707709436986	0.965935	0.965935	chr3	194711226	0.0150520972813022	chr3:194711226:T:C
chr3:194712304	['A', 'C']	98663	19770.20609851288	-673.547621744848	-0.0007766923919981	0.0070790417082763	-0.1097171656850223	0.912634	0.912634	chr3	194712304	0.0397033557065435	chr3:194712304:A:C
chr3:194713046	['T', 'C']	98663	20393.33484429028	-588.860819453101	-0.0008657045772619	0.0069906222221657	-0.1238379860546604	0.901444	0.901444	chr3	194713046	0.0450612475842818	chr3:194713046:T:C
chr3:194713329	['A', 'G']	98663	107578.43978871815	-4528.437511846304	0.0015751073380479	0.0043342145507099	0.3634124060125081	0.716298	0.716298	chr3	194713329	0.1449062614480742	chr3:194713329:A:G
chr3:194713807	['T', 'C']	98663	27201.4112035845	-572.9607784609435	0.0051828286675548	0.0061963020328553	0.8364389986274613	0.40291	0.40291	chr3	194713807	0.3947919535326352	chr3:194713807:T:C
chr3:194714310	['G', 'C']	98663	180043.47449827692	-6031.771555407587	0.0033901672592195	0.0075012814803386	0.4519450800647013	0.65131	0.65131	chr3	194714310	0.1862122537597747	chr3:194714310:G:C
chr3:194714408	['A', 'C']	98663	6700.679148125247	-9.095355777970342	0.0186561548727065	0.0117590867111057	1.5865309382476889	0.112622	0.112622	chr3	194714408	0.948376764499438	chr3:194714408:A:C
chr3:194714813	['G', 'A']	98663	72253.1818135739	-1670.6013509689135	-0.0005546653949217	0.0044636492543664	-0.1242627642347154	0.901107	0.901107	chr3	194714813	0.0452236366008551	chr3:194714813:G:A
chr3:194715546	['A', 'C']	98663	82781.88339670465	-4091.845600900231	-0.0023591302486229	0.0043869533221602	-0.537760508347801	0.590744	0.590744	chr3	194715546	0.2286006806649109	chr3:194715546:A:C
chr3:194716103	['T', 'C']	98663	100704.455206253	-4524.155879669199	-0.0023790282410798	0.0043178309002459	-0.5509776311398381	0.58165	0.58165	chr3	194716103	0.2353382675707103	chr3:194716103:T:C
chr3:194717579	['G', 'A']	98663	79446.27320094476	-3814.245417194243	-0.001669521984335	0.0044090330106586	-0.3786594430794738	0.704942	0.704942	chr3	194717579	0.1518466136698123	chr3:194717579:G:A
chr3:194718151	['A', 'G']	98663	20297.76038931413	-775.3300687323135	-0.0007928598450523	0.0070001177715477	-0.1132637865429829	0.909822	0.909822	chr3	194718151	0.0410435658979248	chr3:194718151:A:G
chr3:194718374	['G', 'A']	98663	2863.116076587032	160.9716368631008	0.0188544352925774	0.0179140274022903	1.0524956152610767	0.292575	0.292575	chr3	194718374	0.5337627862965086	chr3:194718374:G:A
chr3:194718505	['G', 'A']	98663	78893.19660632106	-3846.941323400747	-0.0009134630122841	0.0044187603973628	-0.2067238162153624	0.836226	0.836226	chr3	194718505	0.07767633345986	chr3:194718505:G:A
chr3:194718674	['T', 'C']	98663	6893.698711645871	90.08566631861204	0.0230702676548963	0.0116203440099726	1.9853343098188267	0.0471101	0.0471101	chr3	194718674	1.3268859738895078	chr3:194718674:T:C
chr3:194720158	['T', 'C']	98663	72908.38963842967	-1597.1213359742178	-0.0007766673234747	0.0044530898136884	-0.1744108823242892	0.861543	0.861543	chr3	194720158	0.0647230418413924	chr3:194720158:T:C
chr3:194720222	['C', 'T']	98663	2092.021203705581	63.013601645872285	0.0271227470955441	0.0207319177700508	1.308260402938964	0.190788	0.190788	chr3	194720222	0.7194489446092529	chr3:194720222:C:T
chr3:194720821	['A', 'G']	98663	38739.4970248051	-1756.137480763337	0.0076192980101205	0.0053574349379957	1.4221914215109346	0.154974	0.154974	chr3	194720821	0.8097411573373057	chr3:194720821:A:G
chr3:194721323	['T', 'C']	98663	73899.19533912065	-1526.6227545376523	-0.000970346455522	0.0044435977185612	-0.2183695548021464	0.827142	0.827142	chr3	194721323	0.082419926333149	chr3:194721323:T:C
chr3:194721395	['T', 'C']	98663	73068.28441883824	-1593.368003174312	-0.0008031300604746	0.0044526271587641	-0.1803721784550982	0.856861	0.856861	chr3	194721395	0.0670896236183211	chr3:194721395:T:C
chr3:194722831	['G', 'A']	98663	73654.70486568676	-1580.9049220422603	-0.0014008370568659	0.0044438536495829	-0.315230240986313	0.752588	0.752588	chr3	194722831	0.123442710777424	chr3:194722831:G:A
chr3:194723011	['A', 'G']	98663	174697.39453251704	-6161.584149950095	-0.0036953149215251	0.0066659329257137	-0.5543582515315263	0.579335	0.579335	chr3	194723011	0.2370702332000607	chr3:194723011:A:G
chr3:194723725	['C', 'T']	98663	5163.8249496162725	-303.1740247883074	-0.0217984369994503	0.0133164168107051	-1.636959649830615	0.101642	0.101642	chr3	194723725	0.9929267979662356	chr3:194723725:C:T
chr3:194723740	['A', 'G']	98663	73827.43546041571	-1563.051935076698	-0.0008887206973722	0.0044535499204572	-0.1995533256043609	0.84183	0.84183	chr3	194723740	0.0747756015123225	chr3:194723740:A:G
chr3:194723857	['A', 'C']	98663	73576.35495645303	-1543.2595319967222	-0.0007149014400233	0.004446529336134	-0.1607774032240889	0.872269	0.872269	chr3	194723857	0.0593495618565941	chr3:194723857:A:C
chr3:194723868	['C', 'T']	98663	79737.89529260588	-3839.0678351192814	-0.000890985158625	0.0044304807713387	-0.201103492963764	0.840618	0.840618	chr3	194723868	0.0754013147624418	chr3:194723868:C:T
chr3:194724181	['C', 'G']	98663	73544.19437397267	-1549.4949696937535	-0.0008858943478914	0.0044509893465157	-0.1990331314957904	0.842237	0.842237	chr3	194724181	0.0745656836675146	chr3:194724181:C:G
chr3:194724330	['G', 'A']	98663	73681.94886818658	-1577.4149078936066	-0.0006171949097633	0.0044444930492307	-0.1388673360328846	0.889555	0.889555	chr3	194724330	0.0508271949009514	chr3:194724330:G:A
chr3:194724584	['A', 'G']	98663	74650.13234593437	-1643.62717947704	-0.0001046652943161	0.0044292723376212	-0.0236303587447322	0.981148	0.981148	chr3	194724584	0.00826547708968	chr3:194724584:A:G
chr3:194725505	['T', 'G']	98663	73852.21030860944	-1546.5293957290698	-7.569200067414342e-05	0.0044417976654534	-0.017040848407582	0.986404	0.986404	chr3	194725505	0.0059451752866097	chr3:194725505:T:G
chr3:194725510	['G', 'A']	98663	73849.21549067312	-1547.2960945366833	-8.734841048756849e-05	0.0044416874283434	-0.0196655914889862	0.98431	0.98431	chr3	194725510	0.0068681027000827	chr3:194725510:G:A
chr3:194726315	['C', 'G']	98663	79200.44926757563	-3971.694985946504	-0.0019399480394771	0.0044123937142912	-0.4396588711460351	0.660185	0.660185	chr3	194726315	0.1803343474568352	chr3:194726315:C:G
chr3:194727502	['A', 'G']	98663	179990.06720593598	-6119.058711462757	-0.0011541783756941	0.0074889112958071	-0.1541183130771474	0.877517	0.877517	chr3	194727502	0.0567444612613668	chr3:194727502:A:G
chr3:194727540	['C', 'T']	98663	78963.60572146869	-3940.216734422858	-0.0025544466762831	0.0044114825205754	-0.579044950165633	0.56256	0.56256	chr3	194727540	0.2498311509423409	chr3:194727540:C:T
chr3:194728070	['A', 'G']	98663	80170.81488390957	-3921.608210903462	-0.0029695497157582	0.0043995879549031	-0.6749608704716984	0.499702	0.499702	chr3	194728070	0.3012889123400316	chr3:194728070:A:G
chr3:194728299	['T', 'A']	98663	156313.11371562982	-5454.631688945394	-0.0022925453932011	0.0052354991923034	-0.4378847764070553	0.661471	0.661471	chr3	194728299	0.1794891912588748	chr3:194728299:T:A
chr3:194728936	['G', 'C']	98663	80240.26552314914	-3912.481328163548	-0.003020103794841	0.0043977190372131	-0.6867432342278339	0.492246	0.492246	chr3	194728936	0.3078178042604094	chr3:194728936:G:C
chr3:194731397	['G', 'T']	98663	76990.14434870753	-3906.140966339051	-0.0008721102891255	0.0044393082320857	-0.1964518441909941	0.844257	0.844257	chr3	194731397	0.073525329805645	chr3:194731397:G:T
chr3:194731564	['G', 'A']	98663	77957.85214094556	-3838.711662310318	-0.0018324716593342	0.0044192198761922	-0.4146595350926838	0.678392	0.678392	chr3	194731564	0.168519282178732	chr3:194731564:G:A
chr3:194731960	['T', 'C']	98663	88314.11195701757	-3946.633845839275	-0.0002895587289972	0.0043345405217056	-0.0668026351460389	0.946739	0.946739	chr3	194731960	0.0237697321718087	chr3:194731960:T:C
chr3:194732352	['G', 'T']	98663	15394.468092438678	-423.5359170639105	-0.0043270407026244	0.0079292654224485	-0.5457051154289986	0.58527	0.58527	chr3	194732352	0.2326437365527765	chr3:194732352:G:T
chr3:194732789	['C', 'T']	98663	15421.781538243224	-427.3254477805204	-0.0046023744157208	0.0079229746861033	-0.5808897034333925	0.561316	0.561316	chr3	194732789	0.2507925782815303	chr3:194732789:C:T
chr3:194732837	['G', 'A']	98663	14827.751434247604	-437.044124519478	-0.0030432502572639	0.0080574354518555	-0.3776946493022268	0.705658	0.705658	chr3	194732837	0.1514057305339157	chr3:194732837:G:A
chr3:194733130	['G', 'A']	98663	15417.343940069746	-426.9530024365941	-0.0046211477847115	0.0079241225290089	-0.5831747007689824	0.559777	0.559777	chr3	194733130	0.2519849497038851	chr3:194733130:G:A
chr3:194733316	['T', 'C']	98663	15441.912792230176	-432.9722485076241	-0.0052346351433241	0.0079200797009594	-0.6609321295958669	0.508657	0.508657	chr3	194733316	0.2935749744819604	chr3:194733316:T:C
chr3:194733341	['T', 'C']	98663	78854.59077961702	-3769.29023739757	-0.0003556215512878	0.0044079695375556	-0.0806769530183857	0.935699	0.935699	chr3	194733341	0.0288638346620353	chr3:194733341:T:C
chr3:194733865	['T', 'C']	98663	16428.666051754022	-580.3490608442946	-0.0046695720658449	0.0076906086350026	-0.6071784805941145	0.543734	0.543734	chr3	194733865	0.2646135094652535	chr3:194733865:T:C
chr3:194734812	['T', 'C']	98663	23194.91979260736	-827.0959577301563	-0.0024906556700457	0.006609766656878	-0.3768144624975531	0.706312	0.706312	chr3	194734812	0.1510034151710165	chr3:194734812:T:C
chr3:194735811	['T', 'C']	98663	21066.49463793384	-385.1768583367003	-0.000893539881713	0.0069215012725468	-0.1290962533312233	0.897282	0.897282	chr3	194735811	0.0470710443621181	chr3:194735811:T:C
chr3:194735909	['G', 'T']	98663	7541.458619256617	-246.50202608566403	-0.0138533181376843	0.0111197488996746	-1.2458301228447373	0.21283	0.21283	chr3	194735909	0.6719671549664749	chr3:194735909:G:T
chr3:194735910	['C', 'T']	98663	7541.152866887625	-246.7745299646194	-0.0138946063402449	0.0111197382145	-1.2495443752557431	0.211469	0.211469	chr3	194735910	0.6747532884104281	chr3:194735910:C:T
chr3:194736335	['G', 'GT']	98663	20607.34433092587	-369.58626487355616	-0.0017447917636386	0.0069971805812938	-0.2493564005341109	0.803086	0.803086	chr3	194736335	0.0952379449759139	chr3:194736335:G:GT
chr3:194737153	['C', 'G']	98663	21053.21727002543	-383.1584914267042	-0.001381723565038	0.0069306374811245	-0.1993645705465195	0.841978	0.841978	chr3	194737153	0.0746992560103564	chr3:194737153:C:G
chr3:194737834	['A', 'G']	98663	5686.288167203876	-174.3059116630264	-0.0084561102674284	0.0127594790514631	-0.6627316235500067	0.507504	0.507504	chr3	194737834	0.2945605304175443	chr3:194737834:A:G
chr3:194738783	['G', 'C']	98663	18626.51031371953	-361.3640571547813	-0.0035912432293427	0.007319523438541	-0.4906389411137011	0.623683	0.623683	chr3	194738783	0.2050360935419617	chr3:194738783:G:C
chr3:194740936	['C', 'T']	98663	159123.9664368981	-5707.80676549241	0.0029350242737573	0.0054046361993381	0.5430567693190482	0.587092	0.587092	chr3	194740936	0.2312938374890145	chr3:194740936:C:T
chr3:194741499	['C', 'T']	98663	186361.77774399205	-6141.353798518162	-0.0038395548011412	0.0092724621567135	-0.4140814743968886	0.678815	0.678815	chr3	194741499	0.1682485694992463	chr3:194741499:C:T
chr3:194741685	['G', 'A']	98663	5151.2088405518	-174.96731474289433	-0.0138090509857651	0.0133919260196742	-1.0311474962957612	0.302474	0.302474	chr3	194741685	0.5193119504059538	chr3:194741685:G:A
chr3:194742212	['C', 'T']	98663	192472.9016227284	-6355.679608997964	0.0039687889231912	0.013709797123199	0.2894856056239844	0.77221	0.77221	chr3	194742212	0.1122645786292208	chr3:194742212:C:T
chr3:194743316	['C', 'T']	98663	99681.17543539524	-5403.997637055214	-0.0024840892396138	0.0044103307271189	-0.563243301537279	0.573271	0.573271	chr3	194743316	0.2416400272790996	chr3:194743316:C:T
chr3:194744062	['G', 'A']	98663	14995.91194745431	-290.02738424424587	0.0231863596080699	0.0080130369500959	2.8935795195343825	0.00380961	0.00380961	chr3	194744062	2.4191194819404767	chr3:194744062:G:A
chr3:194744504	['A', 'G']	98663	16205.62803734528	-1064.7806905244	-0.0016702705944455	0.0077717819336136	-0.214914752975951	0.829834	0.829834	chr3	194744504	0.0810087752073547	chr3:194744504:A:G
chr3:194745705	['C', 'T']	98663	2310.023413269547	92.63049847569494	-0.0098956126853227	0.0199033981318346	-0.4971820701056609	0.619062	0.619062	chr3	194745705	0.2082658535493809	chr3:194745705:C:T
chr3:194746006	['G', 'C']	98663	2306.0233727270884	86.24417960010629	-0.0129081251247832	0.0199193483262766	-0.6480194488971063	0.516974	0.516974	chr3	194746006	0.2865312981835593	chr3:194746006:G:C
chr3:194746085	['T', 'C']	98663	2344.047516242487	96.22689986988496	-0.01069399593735	0.0197784645490606	-0.54068888466157	0.588723	0.588723	chr3	194746085	0.2300889970093657	chr3:194746085:T:C
chr3:194746413	['A', 'C']	98663	6676.541361309615	333.13259916532445	0.0063261142090347	0.012053230770687	0.5248480120715496	0.59969	0.59969	chr3	194746413	0.2220731930848965	chr3:194746413:A:C
chr3:194746427	['T', 'C']	98663	6434.978326980781	-149.69885400987124	0.01096874436429	0.0119749032712291	0.915977700683692	0.359681	0.359681	chr3	194746427	0.4440825030018833	chr3:194746427:T:C
chr3:194747395	['T', 'C']	98663	2491.252501191044	136.01599449529652	-0.0006339729749028	0.0192723439330037	-0.0328954784693943	0.973758	0.973758	chr3	194747395	0.0115489613177532	chr3:194747395:T:C
chr3:194747737	['A', 'G']	98663	10498.532039976484	319.1192021264017	0.0159535394298986	0.0096225461354677	1.6579332751749982	0.0973341	0.0973341	chr3	194747737	1.0117349824720163	chr3:194747737:A:G
chr3:194748337	['G', 'C']	98663	2817.171320838865	191.8980743102572	0.0035681561290495	0.0181474650842665	0.1966200850907281	0.844125	0.844125	chr3	194748337	0.0735932372717611	chr3:194748337:G:C
chr3:194749159	['G', 'A']	98663	40875.62872667188	-137.49148239199263	0.002620034006309	0.0053557928538122	0.4891962922808279	0.624704	0.624704	chr3	194749159	0.2043257132434035	chr3:194749159:G:A
chr3:194749262	['C', 'T']	98663	21064.56200139888	-652.1805581704754	-0.0035676102663971	0.0069175689569709	-0.5157317966164964	0.606043	0.606043	chr3	194749262	0.2174965606518602	chr3:194749262:C:T
chr3:194749631	['C', 'T']	98663	21101.711013126554	-645.9474363519095	-0.0032517684493116	0.0069117178454388	-0.4704718164178976	0.638019	0.638019	chr3	194749631	0.1951663879366903	chr3:194749631:C:T
chr3:194749903	['T', 'C']	98663	73835.72871768878	-511.5862634532818	0.0012796759593492	0.0045252501598366	0.2827856834759966	0.777342	0.777342	chr3	194749903	0.1093878666114238	chr3:194749903:T:C
chr3:194749988	['G', 'A']	98663	40837.89739093416	-147.16165519487302	0.0024129800724858	0.00535755312492	0.4503884546215989	0.652431	0.652431	chr3	194749988	0.1854654118115804	chr3:194749988:G:A
chr3:194750678	['G', 'A']	98663	43562.18135003904	20.087026393960816	0.0016411405179012	0.0052492791925231	0.3126411184680133	0.754554	0.754554	chr3	194750678	0.1223096742941836	chr3:194750678:G:A
chr3:194751085	['G', 'A']	98663	9891.50894269376	135.75417682462563	0.010155200960761	0.009810720504544	1.0351126562068036	0.300619	0.300619	chr3	194751085	0.5219835742002477	chr3:194751085:G:A
chr3:194751877	['T', 'C']	98663	73655.60802863455	-558.7166128501117	0.0010493294887246	0.004523069981333	0.2319949709058856	0.816542	0.816542	chr3	194751877	0.0880214717979532	chr3:194751877:T:C
chr3:194752249	['G', 'A']	98663	40851.31981424776	-146.79561496570005	0.0024265831315501	0.0053577669062718	0.4529094255126339	0.650615	0.650615	chr3	194752249	0.1866759282319508	chr3:194752249:G:A
chr3:194753218	['C', 'T']	98663	41857.78800166248	-82.2563521293927	0.0017175453466603	0.0053121597570764	0.3233233609686447	0.746451	0.746451	chr3	194753218	0.1269986958131203	chr3:194753218:C:T
chr3:194753219	['A', 'G']	98663	41927.66954897899	-81.86750587150576	0.0017820046862922	0.0053126481320865	0.335426823306741	0.737304	0.737304	chr3	194753219	0.1323534099688459	chr3:194753219:A:G
chr3:194753490	['T', 'C']	98663	52314.209251391694	97.05315384854232	0.0023997360974828	0.0049429721352565	0.4854844477812003	0.627334	0.627334	chr3	194753490	0.2025011741042467	chr3:194753490:T:C
chr3:194753535	['G', 'A']	98663	41810.170419408125	-104.25737407963882	0.0012918055698838	0.0053133793725822	0.2431231574673145	0.80791	0.80791	chr3	194753535	0.0926370163050924	chr3:194753535:G:A
chr3:194753698	['C', 'T']	98663	41810.32291846189	-113.86045965366772	0.0011304237783952	0.0053134965015839	0.2127457462441574	0.831526	0.831526	chr3	194753698	0.0801241667932353	chr3:194753698:C:T
chr3:194753810	['T', 'A']	98663	42302.290128650966	-67.588586080123	0.0001548143960832	0.0052910434336903	0.0292597099274386	0.976658	0.976658	chr3	194753810	0.0102574881903411	chr3:194753810:T:A
chr3:194753950	['A', 'G']	98663	18089.933611767214	312.10302806785467	0.0115842607337225	0.007508421119972	1.5428357771394854	0.122874	0.122874	chr3	194753950	0.9105400036155488	chr3:194753950:A:G
chr3:194754025	['C', 'T']	98663	42311.71736001297	-68.13663022463923	0.0001472568052232	0.0052896062985698	0.0278388970579941	0.977791	0.977791	chr3	194754025	0.0097539644830295	chr3:194754025:C:T
chr3:194754152	['C', 'T']	98663	40795.7213696353	-163.94767653751055	0.0020437664966113	0.0053591602097075	0.3813594698865858	0.702937	0.702937	chr3	194754152	0.1530835964288301	chr3:194754152:C:T
chr3:194754199	['A', 'G']	98663	73419.16211175086	-589.8216351047504	0.0006773764045391	0.0045205966843402	0.1498422557547897	0.880889	0.880889	chr3	194754199	0.0550788131822807	chr3:194754199:A:G
chr3:194754474	['G', 'A']	98663	40764.89221132014	-162.37507371327007	0.0021325241751776	0.0053603158477094	0.3978355447261348	0.690752	0.690752	chr3	194754474	0.1606778489554881	chr3:194754474:G:A
chr3:194754745	['T', 'G']	98663	42289.57175871959	-69.71652735366733	0.0001283496780982	0.0052902219763876	0.0242616810166298	0.980644	0.980644	chr3	194754745	0.0084886245219204	chr3:194754745:T:G
chr3:194755179	['A', 'G']	98663	42332.43591355121	-66.32383800097561	2.504154816700921e-05	0.0052908825033801	0.0047329624407669	0.996224	0.996224	chr3	194755179	0.0016429999033605	chr3:194755179:A:G
chr3:194755672	['C', 'T']	98663	40864.97024865435	-143.26048578682534	0.0021998066025751	0.0053572139064188	0.4106251198854393	0.681348	0.681348	chr3	194755672	0.1666310145527148	chr3:194755672:C:T
chr3:194755730	['T', 'C']	98663	31090.890732537988	-520.6833226714373	0.0011539079530696	0.0058619703059831	0.19684643436216	0.843948	0.843948	chr3	194755730	0.073684311678589	chr3:194755730:T:C
chr3:194755739	['G', 'A']	98663	31064.203961239065	-519.4649266987977	0.0013172250367547	0.0058625952316319	0.2246829236389421	0.822226	0.822226	chr3	194755739	0.0850087943058536	chr3:194755739:G:A
chr3:194755753	['C', 'T']	98663	31087.09608717688	-518.220674694773	0.0012045207581521	0.0058622922109652	0.205469245613374	0.837206	0.837206	chr3	194755753	0.0771676678661341	chr3:194755753:C:T
chr3:194755782	['G', 'A']	98663	28740.03906503406	101.62530654700988	-0.0066111740528848	0.0062130796888742	-1.064073596983396	0.287298	0.287298	chr3	194755782	0.5416673973007331	chr3:194755782:G:A
chr3:194756097	['T', 'C']	98663	12050.221351606133	-265.65649941406247	0.0190022035956357	0.008866517579632	2.1431417041666103	0.0321042	0.0321042	chr3	194756097	1.4934381477351626	chr3:194756097:T:C
chr3:194756267	['A', 'G']	98663	31196.32381415811	-515.9591803977223	0.0007533852831388	0.005856897449648	0.1286321451956044	0.897649	0.897649	chr3	194756267	0.0468934485914957	chr3:194756267:A:G
chr3:194756305	['C', 'T']	98663	31122.261760204343	-505.44665006629657	0.00147384853941	0.0058601444750524	0.2515037889738787	0.801425	0.801425	chr3	194756305	0.0961371141210614	chr3:194756305:C:T
chr3:194757040	['T', 'C']	98663	31379.636097343428	-473.65477759397504	0.001427012007283	0.0058471881387162	0.24405098201549	0.807192	0.807192	chr3	194757040	0.0930231509994315	chr3:194757040:T:C
chr3:194757186	['C', 'T']	98663	6468.131115638398	-64.35556310233085	0.0126296783779204	0.0119245478319738	1.0591326862772863	0.289542	0.289542	chr3	194757186	0.5382884300531862	chr3:194757186:C:T
chr3:194757299	['G', 'A']	98663	28744.913444091915	105.256072946997	-0.0064781790045469	0.0062122217076319	-1.0428119454571796	0.297038	0.297038	chr3	194757299	0.5271879879398829	chr3:194757299:G:A
chr3:194757432	['G', 'A']	98663	40690.53661355066	-131.28073058857743	0.0033953730345019	0.0053617382966239	0.6332597464967424	0.526566	0.526566	chr3	194757432	0.2785471864169807	chr3:194757432:G:A
chr3:194757682	['A', 'G']	98663	72959.48704353288	-543.1938582810565	0.0019793719898738	0.0045222604978117	0.437695261215404	0.661608	0.661608	chr3	194757682	0.1793992520424964	chr3:194757682:A:G
chr3:194757959	['G', 'A']	98663	73306.65900658896	-569.7437761677595	0.0014208852592032	0.0045206913164895	0.3143070737921112	0.753288	0.753288	chr3	194757959	0.1230389508938361	chr3:194757959:G:A
chr3:194758303	['C', 'T']	98663	40769.785116929714	-146.11585186084238	0.0024497068600611	0.0053609666802772	0.4569524502126769	0.647706	0.647706	chr3	194758303	0.1886220798569881	chr3:194758303:C:T
chr3:194758680	['T', 'C']	98663	41833.4800746125	-16.59176558857939	0.0019282657138652	0.0053108128571881	0.3630829716124014	0.716544	0.716544	chr3	194758680	0.144757136221988	chr3:194758680:T:C
chr3:194758726	['G', 'A']	98663	40787.24019866208	-144.59581240988248	0.0024820363788546	0.0053594662320508	0.4631126070002172	0.643285	0.643285	chr3	194758726	0.1915965752795307	chr3:194758726:G:A
chr3:194758740	['G', 'A']	98663	41833.5120527116	-25.076084723529306	0.0016996880866499	0.0053103537561921	0.3200705950461462	0.748915	0.748915	chr3	194758740	0.1255674708529566	chr3:194758740:G:A
chr3:194758893	['C', 'T']	98663	40795.4808984664	-145.51006548696114	0.0024580714322611	0.005359331993844	0.4586525774265532	0.646485	0.646485	chr3	194758893	0.1894415473385802	chr3:194758893:C:T
chr3:194759439	['G', 'A']	98663	7439.055580897933	16.473004875409693	0.0147239458318296	0.0111793767953576	1.317063204985089	0.18782	0.18782	chr3	194759439	0.7262581637889522	chr3:194759439:G:A
chr3:194759515	['T', 'G']	98663	31100.380497403465	-499.21043770700896	0.0018431759949053	0.0058634249610628	0.3143514255141573	0.753255	0.753255	chr3	194759515	0.1230579768597794	chr3:194759515:T:G
chr3:194759529	['G', 'A']	98663	9393.950512222327	53.66028974104447	0.0076495676219074	0.0100238733800302	0.7631349012395808	0.445385	0.445385	chr3	194759529	0.3512644135411498	chr3:194759529:G:A
chr3:194759839	['A', 'G']	98663	9448.766144645482	55.92241906398451	0.0079777465250222	0.0099926817494983	0.798358911552718	0.424664	0.424664	chr3	194759839	0.3719545538527984	chr3:194759839:A:G
chr3:194759892	['G', 'A']	98663	28779.04183222512	100.70148599760653	-0.0064900366915547	0.0062079525516056	-1.0454391584993896	0.295823	0.295823	chr3	194759892	0.528968062980221	chr3:194759892:G:A
chr3:194761689	['A', 'G']	98663	2977.2414069231163	211.4496598089807	-0.0118158909251575	0.0177774295000539	-0.6646568855818906	0.506272	0.506272	chr3	194761689	0.2956160911431922	chr3:194761689:A:G
chr3:194761726	['G', 'A']	98663	2965.060104803317	216.2004440674329	-0.0103276068083	0.0178175928834339	-0.5796297443692405	0.562166	0.562166	chr3	194761726	0.2501354242193332	chr3:194761726:G:A
chr3:194761826	['A', 'G']	98663	9845.69644993208	124.30742488050832	0.0061662805820598	0.0098495074921143	0.6260496361870512	0.531284	0.531284	chr3	194761826	0.2746732629841874	chr3:194761826:A:G
chr3:194763197	['A', 'G']	98663	12303.623517606276	-259.363616452055	0.0196929757217389	0.0087815355696306	2.2425435239189184	0.0249285	0.0249285	chr3	194763197	1.6033038531176371	chr3:194763197:A:G
chr3:194763256	['T', 'C']	98663	41095.330444126776	-130.42957972042836	0.0031318630866886	0.0053467909507377	0.5857463131706113	0.558047	0.558047	chr3	194763256	0.2533292222433186	chr3:194763256:T:C
chr3:194763551	['C', 'A']	98663	73351.70693852697	-636.7235264239898	0.0013625896855179	0.0045150439994258	0.3017887944594086	0.762814	0.762814	chr3	194763551	0.1175813449037564	chr3:194763551:C:A
chr3:194764214	['T', 'C']	98663	2959.269943438685	205.4041668694386	-0.0135181043180888	0.0178351097519848	-0.7579490401837553	0.448483	0.448483	chr3	194764214	0.3482540144841457	chr3:194764214:T:C
chr3:194767190	['T', 'A']	98663	21795.767290051182	-632.8725585753289	-0.0017327353464639	0.0068098907484041	-0.254443927293544	0.799153	0.799153	chr3	194767190	0.097370065874255	chr3:194767190:T:A
chr3:194767228	['T', 'C']	98663	51622.89481580601	4.0816330371239	0.0034107358120486	0.0049478634367541	0.6893350747542226	0.490614	0.490614	chr3	194767228	0.3092600630680847	chr3:194767228:T:C
chr3:194768842	['T', 'C']	98663	40502.54696339853	-149.9709747396351	0.0009063842371912	0.0053793486366003	0.1684933062386575	0.866196	0.866196	chr3	194768842	0.0623838261267706	chr3:194768842:T:C
chr3:194768880	['G', 'C']	98663	40070.43680630872	-110.28353010771544	0.0021486047124996	0.0053997417241628	0.3979087930974648	0.690698	0.690698	chr3	194768880	0.1607118015444847	chr3:194768880:G:C
chr3:194769008	['C', 'T']	98663	21677.537990593577	-637.406001024496	-0.0017300797394975	0.0068279330414125	-0.2533826458174483	0.799973	0.799973	chr3	194769008	0.0969246706941704	chr3:194769008:C:T
chr3:194770235	['C', 'A']	98663	21754.08684325233	-187.62890642357027	0.0149345801993976	0.006810699379329	2.192811540724467	0.0283233	0.0283233	chr3	194770235	1.547856147581976	chr3:194770235:C:A
chr3:194770767	['G', 'T']	98663	29043.06056397989	116.03691174325016	-0.0057827595180061	0.0061820200877658	-0.9354158407621744	0.349576	0.349576	chr3	194770767	0.4564583913275466	chr3:194770767:G:T
chr3:194772721	['G', 'A']	98663	12334.625088690222	-227.34430466856463	0.0222339725152771	0.0087747390911384	2.533861381443358	0.0112829	0.0112829	chr3	194772721	1.9475792609796831	chr3:194772721:G:A
chr3:194773244	['A', 'G']	98663	73443.16576108994	-491.3689402853369	0.002714404888346	0.0045231054191432	0.6001197488915203	0.548428	0.548428	chr3	194773244	0.2608803804050135	chr3:194773244:A:G
chr3:194775134	['T', 'C']	98663	2915.3250314235897	177.13687203863918	-0.0219165591182529	0.0179612790544574	-1.2202114922775409	0.222388	0.222388	chr3	194775134	0.6528886508776907	chr3:194775134:T:C
chr3:194775712	['C', 'T']	98663	20496.83098348858	-144.29186620159064	0.0150174010350895	0.0070065836235147	2.143327167992357	0.0320893	0.0320893	chr3	194775712	1.4936397565552633	chr3:194775712:C:T
chr3:194776034	['C', 'T']	98663	21438.172868539223	-641.7803398518716	-0.0021844242708036	0.0068457741678257	-0.319090904440025	0.749658	0.749658	chr3	194776034	0.1251368200585076	chr3:194776034:C:T
chr3:194776117	['T', 'C']	98663	28689.90786899536	169.04032156333534	-0.0042051229291872	0.0062201878052731	-0.6760443672813728	0.499014	0.499014	chr3	194776117	0.3018872699328106	chr3:194776117:T:C
chr3:194776631	['C', 'T']	98663	21743.42418805498	-647.5982091737513	-0.0024964936981853	0.0068084438034218	-0.3666761113502353	0.713861	0.713861	chr3	194776631	0.1463863439798484	chr3:194776631:C:T
chr3:194777389	['C', 'T']	98663	20016.405753033112	-150.8492220167932	0.0138646958693289	0.0070720828049691	1.960482682638704	0.0499422	0.0499422	chr3	194777389	1.3015323304905642	chr3:194777389:C:T
chr3:194777767	['C', 'T']	98663	20009.909616320565	-158.42848871189165	0.0135884148472461	0.007074709977707	1.92070274118152	0.0547721	0.0547721	chr3	194777767	1.2614406076027451	chr3:194777767:C:T
chr3:194778822	['A', 'G']	98663	21396.95182151763	-616.8784160383514	-0.0029594700786701	0.0068519321370353	-0.4319175992234319	0.665802	0.665802	chr3	194778822	0.1766549046019119	chr3:194778822:A:G
chr3:194779043	['T', 'C']	98663	73564.4034833386	-511.77052674757033	0.0023205935090867	0.0045230494975887	0.5130594989782638	0.607911	0.607911	chr3	194779043	0.2161599980926453	chr3:194779043:T:C
chr3:194779628	['A', 'G']	98663	43487.55188424078	-703.8129454760151	0.0062606298482082	0.0051889719162868	1.2065260612719322	0.227618	0.227618	chr3	194779628	0.6427933969712961	chr3:194779628:A:G
chr3:194779643	['T', 'C']	98663	17930.36160139498	-366.5324204837953	0.0216469283031496	0.0074014262576384	2.924696882686569	0.0034487	0.0034487	chr3	194779643	2.462344582962633	chr3:194779643:T:C
chr3:194779698	['A', 'G']	98663	71828.28016380648	-583.618704998345	0.0022413617061234	0.0045285111517209	0.4949445040610422	0.62064	0.62064	chr3	194779698	0.2071602377440187	chr3:194779698:A:G
chr3:194779965	['T', 'C']	98663	22141.795347422834	-634.7947006037215	-0.0051537176792131	0.0067528846554735	-0.7631875771838936	0.445353	0.445353	chr3	194779965	0.351295617831136	chr3:194779965:T:C
chr3:194780197	['T', 'C']	98663	50865.82657488699	-494.34396645550805	-0.0060870617113314	0.0049862588413153	-1.2207672936862088	0.222177	0.222177	chr3	194780197	0.6533009016961869	chr3:194780197:T:C
chr3:194780690	['A', 'T']	98663	19985.215362315903	-156.37870818110963	0.0134475853361042	0.0070782905564033	1.899835169091644	0.0574577	0.0574577	chr3	194780690	1.240651762564405	chr3:194780690:A:T
chr3:194781675	['T', 'C']	98663	189605.76525440908	-6332.97905154788	-0.0181630832873519	0.0109317400508228	-1.661499743216522	0.0966163	0.0966163	chr3	194781675	1.0149495981924013	chr3:194781675:T:C
chr3:194781744	['G', 'C']	98663	121130.32663922787	-5742.232198321834	-0.0020284197908876	0.0044820665882619	-0.4525635108143793	0.650864	0.650864	chr3	194781744	0.1865097490968079	chr3:194781744:G:C
chr3:194781785	['C', 'T']	98663	8152.247881613622	-296.09489502658414	-0.0082632896642418	0.0107057232369036	-0.7718572095865052	0.440201	0.440201	chr3	194781785	0.3563489751993255	chr3:194781785:C:T
chr3:194782161	['C', 'T']	98663	27063.46871895716	134.20877197910764	-0.00759878258955	0.0063722025741042	-1.1924891748467683	0.233072	0.233072	chr3	194782161	0.6325098971181915	chr3:194782161:C:T
chr3:194782750	['T', 'C']	98663	30423.3919231237	130.5561433477247	-0.0074615269660674	0.0060739004888212	-1.228457229386625	0.219278	0.219278	chr3	194782750	0.6590049385818604	chr3:194782750:T:C
chr3:194782818	['G', 'C']	98663	30553.40641852168	154.60490126176254	-0.0079413649551736	0.0060722169321049	-1.30781970472533	0.190938	0.190938	chr3	194782818	0.7191076308101484	chr3:194782818:G:C
chr3:194782942	['A', 'G']	98663	30182.05910615997	67.75355633891411	-0.0075096075390185	0.0061043733866275	-1.2302012120473065	0.218625	0.218625	chr3	194782942	0.6603001775132671	chr3:194782942:A:G
chr3:194783874	['G', 'A']	98663	189326.59460966167	-6378.069300789382	-0.0131359032356118	0.0107465816107545	-1.2223331763903569	0.221585	0.221585	chr3	194783874	0.6544596421282532	chr3:194783874:G:A
chr3:194784270	['C', 'T']	98663	28448.018346578003	-71.3491130849306	-0.0083476834284425	0.0061870512810065	-1.3492183997357416	0.17727	0.17727	chr3	194784270	0.751364755300671	chr3:194784270:C:T
chr3:194785277	['T', 'A']	98663	15007.825343889064	-262.42797706489694	0.0203210958821885	0.0080319134272652	2.530044187628584	0.0114064	0.0114064	chr3	194785277	1.9428514026310848	chr3:194785277:T:A
chr3:194785473	['ACT', 'A']	98663	103382.00442002392	-5664.759550997113	-0.0032084417768237	0.0044002075814336	-0.729156913042358	0.465907	0.465907	chr3	194785473	0.3317007644637009	chr3:194785473:ACT:A
chr3:194785698	['G', 'A']	98663	99877.17228760556	-5391.840600589531	-0.0029869828776578	0.0043883925106113	-0.6806553585248272	0.496091	0.496091	chr3	194785698	0.3044386517902445	chr3:194785698:G:A
chr3:194785852	['T', 'G']	98663	157877.60102172173	-6522.221132662229	0.0026199070523899	0.0054393283901276	0.4816600257386675	0.630049	0.630049	chr3	194785852	0.2006256734002534	chr3:194785852:T:G
chr3:194786818	['T', 'C']	98663	7558.995985808414	-423.6866403533437	-0.0059000407087404	0.0110768869971613	-0.5326442989129003	0.594281	0.594281	chr3	194786818	0.2260081545256746	chr3:194786818:T:C
chr3:194787104	['A', 'G']	98663	48159.54862357416	143.9959158114713	-0.0036049704364203	0.0051352540741778	-0.7020042989786178	0.482678	0.482678	chr3	194787104	0.3163424954558896	chr3:194787104:A:G
chr3:194787893	['G', 'A']	98663	5727.232193717755	-390.01915913523777	-0.0067710904407411	0.0127112362659788	-0.5326854366529021	0.594253	0.594253	chr3	194787893	0.2260286171216045	chr3:194787893:G:A
chr3:194789134	['C', 'T']	98663	6800.2756970980845	-430.4040935385684	-0.0069889365433272	0.0116481356140655	-0.6000047367999265	0.548504	0.548504	chr3	194789134	0.2608202009578327	chr3:194789134:C:T
chr3:194789557	['T', 'C']	98663	19498.34776614187	-615.616672910243	0.0034018120630091	0.0071499873444205	0.4757787530440536	0.634233	0.634233	chr3	194789557	0.1977511647922996	chr3:194789557:T:C
chr3:194789703	['C', 'A']	98663	7269.0	-491.3342056540652	-0.0097680460171552	0.0112688835139519	-0.8668157768301922	0.386045	0.386045	chr3	194789703	0.4133620680935429	chr3:194789703:C:A
chr3:194791042	['C', 'T']	98663	7515.236975738463	-366.15740918496647	0.0023799278559986	0.0112994403223178	0.2106235165734671	0.833181	0.833181	chr3	194791042	0.0792606423359586	chr3:194791042:C:T
chr3:194791708	['T', 'C']	98663	43738.90669456593	-78.00732258513396	-0.0099787952968191	0.0053424174565606	-1.8678426719658288	0.061787	0.061787	chr3	194791708	1.2091028909656327	chr3:194791708:T:C
chr3:194792406	['T', 'C']	98663	7323.633032917343	-357.3369828196288	0.0019032596955713	0.0112605647946621	0.1690199142118975	0.865781	0.865781	chr3	194792406	0.0625919492293742	chr3:194792406:T:C
chr3:194792657	['AT', 'A']	98663	7290.36945812808	-353.1408902714255	0.002377229055166	0.0112858745667585	0.2106375576925152	0.833171	0.833171	chr3	194792657	0.0792658548538648	chr3:194792657:AT:A
chr3:194792902	['A', 'C']	98663	43207.81726675587	-45.07942797273388	-0.0100972946521101	0.0053291602271762	-1.8947252891025057	0.0581317	0.0581317	chr3	194792902	1.2355869763757343	chr3:194792902:A:C
chr3:194793105	['A', 'G']	98663	15455.663067939911	-410.86151863369	0.0084638042005162	0.0079107661494165	1.069909543608548	0.284663	0.284663	chr3	194793105	0.5456689780237112	chr3:194793105:A:G
chr3:194793379	['T', 'C']	98663	42703.25330251327	-32.08033215498631	-0.0103191374185346	0.0053565134649918	-1.926465318527926	0.0540492	0.0540492	chr3	194793379	1.2672107297986777	chr3:194793379:T:C
chr3:194793709	['T', 'C']	98663	7316.26061877826	-358.937395879209	0.0013229596127031	0.0112689000443227	0.1173991789349166	0.906544	0.906544	chr3	194793709	0.0426111121493216	chr3:194793709:T:C
chr3:194793989	['A', 'G']	98663	2056.145880635745	224.280142255252	0.0433895374349091	0.0212792763747171	2.039051360151617	0.0414476	0.0414476	chr3	194793989	1.3825006119637215	chr3:194793989:A:G
chr3:194794692	['C', 'A']	98663	7593.769667420146	-420.2094462705404	-0.0001771811507415	0.0110605704169122	-0.0160191693613379	0.987219	0.987219	chr3	194794692	0.0055864948062239	chr3:194794692:C:A
chr3:194795152	['C', 'A']	98663	32253.82654406101	120.97493674891112	-0.0083944093909588	0.0059612931054161	-1.4081524331243025	0.159089	0.159089	chr3	194795152	0.7983598480369829	chr3:194795152:C:A
chr3:194795446	['C', 'T']	98663	13190.010625247134	-457.4335689840991	-0.017072146582101	0.0085355114995084	-2.000131636292011	0.0454888	0.0454888	chr3	194795446	1.342095519759455	chr3:194795446:C:T
chr3:194796634	['C', 'G']	98663	7603.462389896309	-425.9675187531465	-0.000936205625601	0.0110525970390645	-0.0847045832117219	0.932496	0.932496	chr3	194796634	0.0303530224486618	chr3:194796634:C:G
chr3:194796770	['A', 'T']	98663	79903.14788946556	-1380.2857215014456	-0.0091704732445637	0.00443901207446	-2.065881572462107	0.0388423	0.0388423	chr3	194796770	1.410695061778087	chr3:194796770:A:T
chr3:194797116	['T', 'G']	98663	17709.15389605782	-762.9919011781454	-0.01624016335015	0.0074353360969773	-2.184186852932168	0.0289509	0.0289509	chr3	194797116	1.5383379307635496	chr3:194797116:T:G
chr3:194797357	['C', 'T']	98663	32642.97767956697	95.880648308824	-0.0101106866989184	0.005934857999632	-1.7036105496618963	0.088457	0.088457	chr3	194797357	1.0532677937199644	chr3:194797357:C:T
chr3:194797740	['A', 'G']	98663	190143.85441055737	-6297.400644653578	-0.0038858531940991	0.0113172774760502	-0.3433558293787891	0.731332	0.731332	chr3	194797740	0.1358854232674383	chr3:194797740:A:G
chr3:194797800	['A', 'G']	98663	7662.873684423992	-441.6321455674336	-0.003360439879306	0.01101111979327	-0.3051860248909398	0.760225	0.760225	chr3	194797800	0.1190578527235445	chr3:194797800:A:G
chr3:194797911	['T', 'C']	98663	57376.467717573134	-613.0147122620102	-0.0048847111048955	0.0047794901270555	-1.022015105177082	0.306776	0.306776	chr3	194797911	0.513178619544663	chr3:194797911:T:C
chr3:194799044	['G', 'A']	98663	105888.31818135743	-4787.1269019708	0.0079069790960358	0.0043541663701406	1.8159570452473217	0.06938	0.06938	chr3	194799044	1.158765704493959	chr3:194799044:G:A
chr3:194799988	['G', 'T']	98663	14334.871747569863	-863.9721637124022	-0.003646990512291	0.0081999001343313	-0.4447603571440941	0.656494	0.656494	chr3	194799988	0.1827692387729771	chr3:194799988:G:T
chr3:194800076	['C', 'T']	98663	32282.29038274408	76.55302184287152	-0.0099558294105561	0.0059616865197862	-1.6699686200396089	0.0949287	0.0949287	chr3	194800076	1.0226024665266735	chr3:194800076:C:T
chr3:194800184	['G', 'A']	98663	32258.558268961737	81.74044816435703	-0.0096722702063497	0.0059626338608339	-1.622147264463576	0.104775	0.104775	chr3	194800184	0.979742330494118	chr3:194800184:G:A
chr3:194800630	['C', 'A']	98663	17332.22969712942	-743.3935402275442	-0.0156244814333174	0.0075080648567016	-2.0810264337782254	0.0374341	0.0374341	chr3	194800630	1.4267326038270418	chr3:194800630:C:A
chr3:194801252	['A', 'G']	98663	114435.99668484756	-5080.666220564987	0.0085657063181376	0.0044123812625037	1.9412887981663485	0.0522261	0.0522261	chr3	194801252	1.2821124040255076	chr3:194801252:A:G
chr3:194801319	['T', 'C']	98663	138442.03180845996	-5671.703146906992	0.0062345548335346	0.0047301692157236	1.3180405497567014	0.187493	0.187493	chr3	194801319	0.7270149418995826	chr3:194801319:T:C
chr3:194803028	['A', 'G']	98663	17754.87927661257	-746.4016604361033	-0.0164000709163081	0.0074227472876916	-2.2094340923478164	0.0271468	0.0271468	chr3	194803028	1.5662813566551943	chr3:194803028:A:G
chr3:194803305	['C', 'G']	98663	96244.41167286772	-4685.262255556864	0.0086144196006949	0.0043763134484939	1.9684192419214044	0.0490226	0.0490226	chr3	194803305	1.3096036588997553	chr3:194803305:C:G
chr3:194803609	['A', 'T']	98663	124885.72092976104	-5320.011818818478	0.0100968471685436	0.0045123735602448	2.237591155461849	0.02525	0.02525	chr3	194803609	1.59773861754532	chr3:194803609:A:T
chr3:194803905	['A', 'G']	98663	123865.10872540378	-5579.014229933025	0.0084454041534602	0.0045164744978316	1.869910736242356	0.0614992	0.0614992	chr3	194803905	1.2111305336204417	chr3:194803905:A:G
chr3:194805467	['TG', 'T']	98663	58984.56542013444	-1112.2923909442695	-0.0116450679683298	0.0047424352379773	-2.455503846436609	0.0140704	0.0140704	chr3	194805467	1.851693556060388	chr3:194805467:TG:T
chr3:194805537	['G', 'A']	98663	32278.925961216803	-15.81665003470651	-0.0106625867303384	0.005956527929115	-1.7900674448650669	0.0734461	0.0734461	chr3	194805537	1.1340312603699505	chr3:194805537:G:A
chr3:194805686	['C', 'T']	98663	124693.65118518968	-4760.068349859395	0.0065438464647863	0.0044378461835448	1.474554591155133	0.140336	0.140336	chr3	194805686	0.8528309063356685	chr3:194805686:C:T
chr3:194805806	['C', 'A']	98663	59024.5719079141	-1100.2428406825816	-0.0112631713892159	0.0047415148198961	-2.375437347987152	0.0175301	0.0175301	chr3	194805806	1.7562156064775505	chr3:194805806:C:A
chr3:194806134	['C', 'T']	98663	94057.57989539196	-4823.288590287142	0.0049817224233163	0.0043807753635775	1.1371782412618443	0.255467	0.255467	chr3	194806134	0.5926651919813788	chr3:194806134:C:T
chr3:194806465	['A', 'G']	98663	32608.593124284	21.47623325405961	-0.0096515676962361	0.005936617420312	-1.6257688533563726	0.104002	0.104002	chr3	194806465	0.9829583089645648	chr3:194806465:A:G
chr3:194807609	['C', 'T']	98663	32451.947005098795	15.453976879482497	-0.0099354758789543	0.0059433593115125	-1.6716936261465736	0.0945879	0.0945879	chr3	194807609	1.0241644164452783	chr3:194807609:C:T
chr3:194807819	['C', 'G']	98663	17597.783625434604	-790.0228792227979	-0.017956867410797	0.0074463332924843	-2.411504656784724	0.0158887	0.0158887	chr3	194807819	1.7989116349463454	chr3:194807819:C:G
chr3:194808154	['T', 'C']	98663	19376.553086670054	-815.2895198764828	-0.0145442416497039	0.0071394256538786	-2.037172505858696	0.0416354	0.0416354	chr3	194808154	1.3805372586276772	chr3:194808154:T:C
chr3:194808187	['G', 'A']	98663	21013.70387714764	-479.80012132281416	0.0053429478564828	0.0069096267830534	0.7732614255790131	0.43937	0.43937	chr3	194808187	0.3571695998489374	chr3:194808187:G:A
chr3:194808683	['G', 'A']	98663	13418.40800729779	-351.5762693917736	0.0085768232096648	0.0084373174960508	1.016534368142401	0.309377	0.309377	chr3	194808683	0.509511976171144	chr3:194808683:G:A
chr3:194809188	['C', 'T']	98663	16201.806349592507	-105.72408791140508	0.0100406941765321	0.0077955500821366	1.2880032929992002	0.197748	0.197748	chr3	194809188	0.7038879002113538	chr3:194809188:C:T
chr3:194809307	['G', 'A']	98663	14176.574747362129	-373.2300315908985	0.0069599007819457	0.0082366244555907	0.844994307980327	0.398116	0.398116	chr3	194809307	0.3999903680776034	chr3:194809307:G:A
chr3:194809712	['C', 'G']	98663	32556.299747600176	34.211852112147625	-0.0089840230948643	0.0059361586959152	-1.5134405185370778	0.130171	0.130171	chr3	194809712	0.8854857588000944	chr3:194809712:C:G
chr3:194809835	['T', 'C']	98663	16318.32315645431	-114.84382318271795	0.0093129511603915	0.0077697234747907	1.1986206704277105	0.230678	0.230678	chr3	194809835	0.636993822618905	chr3:194809835:T:C
chr3:194809894	['T', 'A']	98663	8853.269197243058	-491.00606760786326	0.0004252860507542	0.010247310491847	0.0415022118332988	0.966896	0.966896	chr3	194809894	0.0146202364186607	chr3:194809894:T:A
chr3:194810199	['C', 'T']	98663	84613.44001297675	-1052.1920390928876	-0.0067112441696034	0.0044524689342317	-1.5073084773271754	0.131735	0.131735	chr3	194810199	0.8802988242224092	chr3:194810199:C:T
chr3:194810333	['T', 'A']	98663	16314.653573636888	-100.51328336116605	0.009980758924673	0.0077707382968682	1.2844029155756562	0.199004	0.199004	chr3	194810333	0.7011381941407016	chr3:194810333:T:A
chr3:194811004	['A', 'T']	98663	16269.649012194252	-213.78083922506664	0.0057687793967954	0.0077651056752292	0.7429106103730051	0.457538	0.457538	chr3	194811004	0.3395728305484141	chr3:194811004:A:T
chr3:194811508	['A', 'G']	98663	11776.716178274222	-93.30488188912332	0.0018996101896983	0.0089726880207134	0.2117102684628206	0.832334	0.832334	chr3	194811508	0.0797023645154448	chr3:194811508:A:G
chr3:194811582	['A', 'G']	98663	16166.47469945466	-622.4541682642239	-0.0165901020201217	0.00773849385118	-2.143841209823008	0.032048	0.032048	chr3	194811582	1.494199068050499	chr3:194811582:A:G
chr3:194811621	['T', 'C']	98663	16854.854162865657	-147.70818245471526	0.0077246856058112	0.0076630814173632	1.008039088337025	0.313438	0.313438	chr3	194811621	0.5038483525072478	chr3:194811621:T:C
chr3:194811694	['G', 'A']	98663	14609.592302780284	-585.7566186847897	-0.0199041806461372	0.0081042829124577	-2.4560076272190448	0.0140507	0.0140507	chr3	194811694	1.8523020388503977	chr3:194811694:G:A
chr3:194811713	['A', 'G']	98663	16887.855835309856	-142.23625460907977	0.0077413648140171	0.0076560805167315	1.0111394201117962	0.311952	0.311952	chr3	194811713	0.5059122256573415	chr3:194811713:A:G
chr3:194812741	['C', 'A']	98663	102152.53052266643	-4675.544818184792	0.0061006216535817	0.0043428052379303	1.4047651965366663	0.160094	0.160094	chr3	194812741	0.7956249442563421	chr3:194812741:C:A
chr3:194814458	['GA', 'G']	98663	148121.01282272208	-4884.69271399936	0.0018939026832454	0.0049298019828136	0.3841741899264942	0.70085	0.70085	chr3	194814458	0.1543749223230073	chr3:194814458:GA:G
chr3:194815608	['T', 'C']	98663	145984.78706858092	-4820.685916989686	0.0033081911847184	0.0048641451043626	0.6801177007962337	0.496432	0.496432	chr3	194815608	0.3041402316545781	chr3:194815608:T:C
chr3:194815781	['A', 'G']	98663	107341.91252234658	-5108.675535487998	0.0062708666773373	0.0043981946041996	1.425781995037135	0.153934	0.153934	chr3	194815781	0.8126654452656532	chr3:194815781:A:G
chr3:194815804	['C', 'T']	98663	144118.37141524832	-4812.833514719322	0.0027129574148962	0.0048125971758009	0.5637200280417667	0.572946	0.572946	chr3	194815804	0.2418863082370702	chr3:194815804:C:T
chr3:194816439	['G', 'A']	98663	5863.297137586409	-182.8907505709455	-0.0005709894734627	0.0125716491911102	-0.0454188201390859	0.963774	0.963774	chr3	194816439	0.0160247939601446	chr3:194816439:G:A
chr3:194816583	['G', 'T']	98663	52688.35058496729	-1703.131329267518	-0.002887901450524	0.0048278234983467	-0.5981787551912227	0.549722	0.549722	chr3	194816583	0.2598568821221116	chr3:194816583:G:T
chr3:194816882	['A', 'C']	98663	106356.32558846788	-5047.291722020925	0.0053931057587615	0.004397036864378	1.2265318497675008	0.220002	0.220002	chr3	194816882	0.6575733710640861	chr3:194816882:A:C
chr3:194817773	['A', 'G']	98663	186315.44201179835	-6712.282836066646	0.0016097073583407	0.0093159028223495	0.1727913428292699	0.862816	0.862816	chr3	194817773	0.0640818099680996	chr3:194817773:A:G
chr3:194818001	['C', 'T']	98663	32037.597739597582	-1713.9377832631703	-0.0094273235895581	0.0057633487642883	-1.6357371339338511	0.101898	0.101898	chr3	194818001	0.9918343400121	chr3:194818001:C:T
chr3:194818058	['C', 'G']	98663	16875.684174783848	-511.3784690979456	-0.0063678706313317	0.0076770305162828	-0.8294705378369366	0.40684	0.40684	chr3	194818058	0.3905763543597593	chr3:194818058:C:G
chr3:194818314	['C', 'T']	98663	71327.95239832948	-1824.181233247918	0.0006848806991612	0.0044456670060613	0.1540557802074471	0.877566	0.877566	chr3	194818314	0.0567202112063907	chr3:194818314:C:T
chr3:194818392	['T', 'C']	98663	166151.4201483914	-6423.08515144842	-0.0061389540719618	0.0058555928656072	-1.0483915485345414	0.294461	0.294461	chr3	194818392	0.53097221736717	chr3:194818392:T:C
chr3:194818573	['C', 'G']	98663	33209.40507496884	-1681.273772639173	-0.0068550683921272	0.0056976001508026	-1.2031501352655674	0.228921	0.228921	chr3	194818573	0.6403143656225804	chr3:194818573:C:G
chr3:194819007	['T', 'C']	98663	15879.448517039353	-531.3011856251435	0.0117382849466177	0.0077897548219127	1.5068875997993691	0.131843	0.131843	chr3	194819007	0.879942923451704	chr3:194819007:T:C
chr3:194819137	['C', 'T']	98663	3828.776132112769	-73.02454960175035	0.0207731775037179	0.0153718810488165	1.351375113933584	0.176578	0.176578	chr3	194819137	0.753063406498979	chr3:194819137:C:T
chr3:194819893	['T', 'C']	98663	43269.26267346504	-1340.8744886665509	-0.0030587882013593	0.0051406906181396	-0.5950150336933395	0.551835	0.551835	chr3	194819893	0.2581907579619103	chr3:194819893:T:C
chr3:194820229	['G', 'A']	98663	28114.98943729789	-526.4479296758421	0.0107966255810393	0.0060601172185591	1.781586921780114	0.0748197	0.0748197	chr3	194820229	1.1259840374984895	chr3:194820229:G:A
chr3:194821828	['C', 'A']	98663	40594.58315001977	-1259.980012728007	0.0069981068099328	0.005239655565935	1.3356043583150987	0.181682	0.181682	chr3	194821828	0.7406880979418715	chr3:194821828:C:A
chr3:194822094	['A', 'C']	98663	135378.20978418432	-3659.380072409871	0.005045008913387	0.0046194696218979	1.0921186470134732	0.274784	0.274784	chr3	194822094	0.5610085587813728	chr3:194822094:A:C
chr3:194822128	['G', 'A']	98663	135233.33593163986	-3674.044139965198	0.0047408421133143	0.0046160504535789	1.0270342928419909	0.304407	0.304407	chr3	194822128	0.5165453649552784	chr3:194822128:G:A
chr3:194822385	['C', 'T']	98663	98070.91598495677	-2451.799099910427	0.0070677955675606	0.0042554346603374	1.6608868733047806	0.0967393	0.0967393	chr3	194822385	1.014397059466038	chr3:194822385:C:T
chr3:194822425	['C', 'G']	98663	97633.77050111014	-2465.904229140706	0.0074867920855333	0.0042555175528142	1.7593141122358107	0.0785273	0.0785273	chr3	194822425	1.1049793346151615	chr3:194822425:C:G
chr3:194822880	['T', 'C']	98663	39505.008069503165	-1897.6989824202665	-0.0030509748600129	0.0053138869490344	-0.5741512548676474	0.565867	0.565867	chr3	194822880	0.2472856323339603	chr3:194822880:T:C
chr3:194823561	['A', 'C']	98663	38042.482760718136	-1049.2437343473584	-0.0110879000943028	0.0053940429887096	-2.055582448547615	0.0398254	0.0398254	chr3	194823561	1.3998398535200425	chr3:194823561:A:C
chr3:194823848	['A', 'G']	98663	60411.14434024431	-2024.1696868092408	-0.0064120530842892	0.0046211689980723	-1.3875391891021305	0.165281	0.165281	chr3	194823848	0.7817770682036409	chr3:194823848:A:G
chr3:194824094	['T', 'TC']	98663	179233.63324920688	-5676.648028593697	-0.0019850048306326	0.0073441769248766	-0.2702828173854141	0.786943	0.786943	chr3	194824094	0.1040567233994722	chr3:194824094:T:TC
chr3:194824215	['G', 'A']	98663	66659.83699971616	-2171.8532904219887	0.0115524175939002	0.004500057117104	2.567171325446354	0.0102547	0.0102547	chr3	194824215	1.9890770403419664	chr3:194824215:G:A
chr3:194824493	['C', 'T']	98663	40078.43729284288	-1321.8696173045007	0.0084623118023601	0.005281994155989	1.6021054837338302	0.109135	0.109135	chr3	194824493	0.9620359472190956	chr3:194824493:C:T
chr3:194825174	['A', 'C']	98663	70028.5203204219	-2405.730143022972	-0.0094395381671081	0.0044391185927804	-2.1264442410842994	0.0334688	0.0334688	chr3	194825174	1.4753598586825862	chr3:194825174:A:C
chr3:194825415	['T', 'C']	98663	151833.4669187337	-5026.383012710717	0.0034201479507166	0.005034840992022	0.6792961200038097	0.496952	0.496952	chr3	194825415	0.3036855572261258	chr3:194825415:T:C
chr3:194825994	['T', 'C']	98663	59488.04412659154	-2042.238687241716	0.0086739802151469	0.0046344546839413	1.871629092674656	0.0612609	0.0612609	chr3	194825994	1.212816627148079	chr3:194825994:T:C
chr3:194827090	['T', 'C']	98663	103140.77153660564	-2783.2446007037984	0.0086419240903686	0.0042471217088011	2.0347719427159814	0.0418765	0.0418765	chr3	194827090	1.378029623416459	chr3:194827090:T:C
chr3:194828596	['G', 'C']	98663	10166.412167161638	-416.8971093858001	-0.0207250551567629	0.009639150609759	-2.1500914339672166	0.0315504	0.0315504	chr3	194828596	1.500995130344045	chr3:194828596:G:C
chr3:194828761	['C', 'T']	98663	10159.750562617848	-412.7662909972476	-0.0204095769458372	0.0096420831845669	-2.1167186131005966	0.0342862	0.0342862	chr3	194828761	1.4648806458410704	chr3:194828761:C:T
chr3:194828796	['A', 'G']	98663	166014.20972533428	-5613.830733593675	-0.0095301698830907	0.0057937200130539	-1.644913779336615	0.0999908	0.0999908	chr3	194828796	1.0000399569303822	chr3:194828796:A:G
chr3:194828817	['C', 'T']	98663	188417.27764431603	-6284.291139496168	-0.002600878980006	0.0102050841155499	-0.2548611016388342	0.798831	0.798831	chr3	194828817	0.0975450899359046	chr3:194828817:C:T
chr3:194828847	['G', 'A']	98663	74969.03563679865	-3025.7278222597306	-0.005316413029986	0.0043716457290076	-1.2161125030579274	0.223945	0.223945	chr3	194828847	0.6498586295651315	chr3:194828847:G:A
chr3:194828881	['G', 'A']	98663	59399.62250131776	-2009.842574213432	0.0093326105616845	0.0046375741508274	2.012390585715912	0.0441815	0.0441815	chr3	194828881	1.3547595435423516	chr3:194828881:G:A
chr3:194829010	['C', 'T']	98663	74706.84349721238	-2998.726577032538	-0.0053873726395097	0.0043745161818308	-1.2315356523049878	0.218126	0.218126	chr3	194829010	0.6612925646664348	chr3:194829010:C:T
chr3:194829659	['A', 'G']	98663	180425.80095483296	-5976.934715226402	-0.0095237962706298	0.0075903902737101	-1.2547176004396254	0.209584	0.209584	chr3	194829659	0.6786418752042555	chr3:194829659:A:G
chr3:194829832	['CAGTGAGACG', 'C']	98663	38452.55894545859	-1840.2000322053088	-0.0030114201824823	0.0053699299747002	-0.5607931940770603	0.57494	0.57494	chr3	194829832	0.2403774753600031	chr3:194829832:CAGTGAGACG:C
chr3:194829844	['A', 'T']	98663	82388.88665950196	-2289.4176635778654	0.0046068730571924	0.004295584462954	1.0724671105697132	0.283513	0.283513	chr3	194829844	0.5474270224895124	chr3:194829844:A:T
chr3:194829876	['C', 'T']	98663	7858.796529248983	-258.9451336292568	0.0161908490891529	0.0108966059384633	1.4858616692746256	0.137319	0.137319	chr3	194829876	0.8622693679033167	chr3:194829876:C:T
chr3:194830060	['A', 'G']	98663	90371.15957953635	-2544.9925026190053	0.0068898367045451	0.0042485534225839	1.6216900246377974	0.104873	0.104873	chr3	194830060	0.9793363083777468	chr3:194830060:A:G
chr3:194830235	['C', 'A']	98663	90264.2338678614	-2544.65556041016	0.0069271332944916	0.0042486125400259	1.6304459936582747	0.10301	0.10301	chr3	194830235	0.9871206128287102	chr3:194830235:C:A
chr3:194830339	['T', 'C']	98663	90369.57970970424	-2536.400126107444	0.0070840603470667	0.0042487394982457	1.667332240536662	0.0954515	0.0954515	chr3	194830339	1.0202172423713705	chr3:194830339:T:C
chr3:194830408	['TG', 'T']	98663	100518.16922780628	-2953.3524025766224	0.0028902574439789	0.0042400350706558	0.6816588532443093	0.495456	0.495456	chr3	194830408	0.3049949078904797	chr3:194830408:TG:T
chr3:194830486	['T', 'C']	98663	154754.27405507863	-5084.612118194715	0.0046227323553343	0.0051673217194401	0.8946089688867287	0.370998	0.370998	chr3	194830486	0.4306284316014097	chr3:194830486:T:C
chr3:194830931	['C', 'T']	98663	90243.97602659884	-2543.163245222422	0.0069043597672311	0.0042493571824424	1.6248009924321314	0.104208	0.104208	chr3	194830931	0.9820989391699928	chr3:194830931:C:T
chr3:194831173	['A', 'C']	98663	38721.317064023024	-1837.202105600749	-0.0028863554400234	0.0053570449815594	-0.5387961926694824	0.590029	0.590029	chr3	194831173	0.2291266422045362	chr3:194831173:A:C
chr3:194831416	['A', 'G']	98663	25093.30633552965	-791.190357738302	-0.0040871632411641	0.0063710330875191	-0.6415228401765612	0.521185	0.521185	chr3	194831416	0.2830080920211796	chr3:194831416:A:G
chr3:194831550	['G', 'A']	98663	10156.235263707413	-415.3965586051923	-0.0205043277398013	0.0096436538631001	-2.126199055967558	0.0334892	0.0334892	chr3	194831550	1.4750952268923612	chr3:194831550:G:A
chr3:194831792	['G', 'A']	98663	90375.4040184907	-2577.974240761022	0.0063871210703988	0.0042487095833578	1.503308462272188	0.132763	0.132763	chr3	194831792	0.8769229425490228	chr3:194831792:G:A
chr3:194831802	['G', 'T']	98663	90381.40517416164	-2563.8868089993603	0.0065926495231524	0.0042490614424164	1.551554293223689	0.120772	0.120772	chr3	194831802	0.9180337416669654	chr3:194831802:G:T
chr3:194831935	['C', 'T']	98663	38799.86512981154	-1753.4373662227133	-0.0007685486361835	0.0053500214978993	-0.143653373446319	0.885774	0.885774	chr3	194831935	0.0526770716491931	chr3:194831935:C:T
chr3:194831967	['C', 'T']	98663	90158.93136588972	-2567.2783904671214	0.0065858960086477	0.0042501111527256	1.549582063147738	0.121245	0.121245	chr3	194831967	0.9163361621457676	chr3:194831967:C:T
chr3:194832173	['C', 'T']	98663	28102.67207828425	-1482.96252719063	-0.0080383121712146	0.0060999948751218	-1.3177572007475022	0.187588	0.187588	chr3	194832173	0.7267949468763047	chr3:194832173:C:T
chr3:194832453	['C', 'T']	98663	49220.47862008841	-1522.0495925207915	-0.0046421146681256	0.0049027981721842	-0.946829648110426	0.343728	0.343728	chr3	194832453	0.4637850888979958	chr3:194832453:C:T
chr3:194832501	['A', 'G']	98663	35323.08629848142	-1182.4678021637824	0.0021541608179864	0.0055386659600648	0.3889313480030124	0.697328	0.697328	chr3	194832501	0.156562896101043	chr3:194832501:A:G
chr3:194833738	['TGTC', 'T']	98663	31398.9094641029	-1361.779442154202	-0.0021903279626232	0.0058259916018174	-0.3759579677286122	0.706949	0.706949	chr3	194833738	0.1506119155064724	chr3:194833738:TGTC:T
chr3:194834118	['A', 'G']	98663	9544.580435245343	22.993528987323945	0.0210002125669244	0.0099314531725567	2.114515590221333	0.0344738	0.0344738	chr3	194834118	1.4625108422644724	chr3:194834118:A:G
chr3:194834123	['A', 'G']	98663	9540.063627701416	27.16242299802752	0.0215059968296632	0.0099336982425543	2.164953706519404	0.0303936	0.0303936	chr3	194834123	1.5172178564340946	chr3:194834123:A:G
chr3:194834637	['G', 'A']	98663	8103.164259433819	-163.44916411844088	0.0222986066689165	0.0107332328395723	2.077529389533397	0.0377553	0.0377553	chr3	194834637	1.4230220745198618	chr3:194834637:G:A
chr3:194834681	['G', 'C']	98663	8215.666159849985	-169.54453217439016	0.0191262139400724	0.0106661499085678	1.7931694288966404	0.0729489	0.0729489	chr3	194834681	1.1369812524687049	chr3:194834681:G:C
chr3:194836362	['A', 'G']	98663	42081.80997566911	-1570.3993216571905	-0.0017797463818296	0.0052203417454649	-0.3409252628672746	0.733161	0.733161	chr3	194836362	0.1348006450945389	chr3:194836362:A:G
chr3:194836365	['A', 'G']	98663	42150.40823939663	-1560.7293139214948	-0.0013644763019757	0.0052174642464727	-0.2615209683321253	0.793691	0.793691	chr3	194836365	0.1003485443163852	chr3:194836365:A:G
chr3:194836484	['G', 'A']	98663	16464.33374889774	-449.2252344909051	-0.0051013284213694	0.0077214321367667	-0.660671275873647	0.508825	0.508825	chr3	194836484	0.2934315587289097	chr3:194836484:G:A
chr3:194836910	['A', 'G']	98663	3248.131685908027	149.10578007077174	0.0140750302518083	0.0168658792765271	0.8345269179886174	0.403986	0.403986	chr3	194836910	0.3936336849589439	chr3:194836910:A:G
chr3:194837604	['T', 'A']	98663	12899.456096567308	-220.8464646035123	0.0105875567793282	0.0086228339694025	1.2278511701486208	0.219506	0.219506	chr3	194837604	0.6585536042087484	chr3:194837604:T:A
chr3:194838383	['CAA', 'C']	98663	51345.847079455845	-804.4179741979809	-0.0030107523343535	0.0048867844822909	-0.6161009034190148	0.537829	0.537829	chr3	194838383	0.2693557841126851	chr3:194838383:CAA:C
chr3:194838744	['G', 'A']	98663	80213.94310302883	-1359.4664154882382	-0.0018594533532431	0.0043804548614586	-0.4244886460544277	0.67121	0.67121	chr3	194838744	0.1731415818091725	chr3:194838744:G:A
chr3:194838747	['C', 'T']	98663	2077.042103769473	-68.85787202179417	-0.0095317049269232	0.0208249139692142	-0.4577068093061071	0.647164	0.647164	chr3	194838747	0.1889856493627123	chr3:194838747:C:T
chr3:194839426	['G', 'A']	98663	24790.76900697428	-965.916598901169	-0.0027464154590335	0.0064209503793245	-0.4277272516973552	0.668851	0.668851	chr3	194839426	0.1746706192799813	chr3:194839426:G:A
chr3:194839970	['C', 'T']	98663	27072.25003548903	-1195.7043882350208	-0.0047310537886635	0.0061898452298071	-0.7643250538609894	0.444675	0.444675	chr3	194839970	0.3519572862633362	chr3:194839970:C:T
chr3:194840589	['C', 'T']	98663	9830.09596358918	-267.8524536441288	0.0079030702162629	0.0097617463309165	0.8095959419917568	0.418174	0.418174	chr3	194840589	0.3786429729711255	chr3:194840589:C:T
chr3:194840817	['C', 'G']	98663	95755.52850061328	-2801.94967672111	-0.0009587643245241	0.0042510242646305	-0.2255372505165934	0.821562	0.821562	chr3	194840817	0.0853596565236925	chr3:194840817:C:G
chr3:194840962	['C', 'T']	98663	26303.93264201436	-1153.2564161613968	-0.0036274023107898	0.0062662797728253	-0.5788765331737387	0.562674	0.562674	chr3	194840962	0.2497431522307727	chr3:194840962:C:T
chr3:194841357	['T', 'A']	98663	74482.79429115899	-3498.3964083111973	-0.0002709128264929	0.0044424027892293	-0.0609834000531833	0.951373	0.951373	chr3	194841357	0.02164917803426	chr3:194841357:T:A
chr3:194842005	['C', 'A']	98663	20054.82939363837	574.3911261307335	-0.0038731538823911	0.0073369715214688	-0.5278954499220668	0.597573	0.597573	chr3	194842005	0.2236090333745733	chr3:194842005:C:A
chr3:194842496	['TG', 'T']	98663	74490.13987935314	-3504.204219399899	-0.0005071341061503	0.0044422216213246	-0.1141622704540222	0.909109	0.909109	chr3	194842496	0.0413840427840265	chr3:194842496:TG:T
chr3:194842788	['G', 'A']	98663	74493.08040791913	-3505.951773934382	-0.0005415288478795	0.0044421027129602	-0.1219082229457613	0.902972	0.902972	chr3	194842788	0.0443257163908442	chr3:194842788:G:A
chr3:194843331	['A', 'G']	98663	74495.8763458302	-3508.271647601117	-0.0006129211473836	0.0044422513330044	-0.1379753421040879	0.89026	0.89026	chr3	194843331	0.0504831393381484	chr3:194843331:A:G
chr3:194843387	['C', 'T']	98663	74494.81556006083	-3505.836493780402	-0.0005161773249985	0.0044419162386852	-0.1162060014781578	0.90749	0.90749	chr3	194843387	0.0421581519323427	chr3:194843387:C:T
chr3:194843643	['A', 'G']	98663	74490.36495336582	-3506.964624228817	-0.0005387683086047	0.0044422838231463	-0.1212818293593784	0.903468	0.903468	chr3	194843643	0.0440872251390592	chr3:194843643:A:G
chr3:194843654	['T', 'G']	98663	74492.38549819539	-3505.358420401412	-0.0005407123485359	0.0044424888368638	-0.1217138339322652	0.903126	0.903126	chr3	194843654	0.0442516546839212	chr3:194843654:T:G
chr3:194843663	['G', 'A']	98663	74486.38385579298	-3507.3743992014533	-0.0005730926108488	0.0044425631109223	-0.1290004433341419	0.897358	0.897358	chr3	194843663	0.0470342610733868	chr3:194843663:G:A
chr3:194843776	['A', 'G']	98663	74866.51645910158	-3516.8561583646665	-0.0008143899058626	0.0044547184301266	-0.1828151248247446	0.854943	0.854943	chr3	194843776	0.0680628392024293	chr3:194843776:A:G
chr3:194843889	['A', 'C']	98663	74491.83521886339	-3508.566832110432	-0.0006039463939258	0.0044421326555454	-0.1359586578694085	0.891854	0.891854	chr3	194843889	0.0497062355163226	chr3:194843889:A:C
chr3:194844015	['A', 'G']	98663	74491.87533202209	-3513.020143615067	-0.0007048490148073	0.0044423903885144	-0.1586643570609456	0.873934	0.873934	chr3	194844015	0.058521364297082	chr3:194844015:A:G
chr3:194844198	['G', 'A']	98663	26391.55974288005	-1151.7923870969005	-0.0034405260088556	0.0062598227571367	-0.5496203554538601	0.582581	0.582581	chr3	194844198	0.2346436833364176	chr3:194844198:G:A
chr3:194844202	['A', 'G']	98663	157981.82821370644	-5462.608488374516	-0.0015363841646474	0.0053374233462329	-0.2878512842215973	0.773461	0.773461	chr3	194844202	0.1115615797174307	chr3:194844202:A:G
chr3:194844409	['T', 'C']	98663	74470.17255923832	-3503.706679016715	-0.0004535953282407	0.0044429274458911	-0.102093795985847	0.918682	0.918682	chr3	194844409	0.0368347927977722	chr3:194844409:T:C
chr3:194844438	['C', 'G']	98663	74465.41607859833	-3499.291904661183	-0.0003535269762662	0.0044428249614592	-0.0795725646031516	0.936577	0.936577	chr3	194844438	0.0284565116145116	chr3:194844438:C:G
chr3:194844448	['C', 'T']	98663	63173.2087840784	-2567.347313333547	0.0006359627332293	0.0045487763703664	0.1398096282271363	0.888811	0.888811	chr3	194844448	0.0511905791687425	chr3:194844448:C:T
chr3:194844488	['G', 'T']	98663	157928.02384718327	-5452.996653871492	-0.0012922880417248	0.0053371242547624	-0.2421319010086223	0.808678	0.808678	chr3	194844488	0.0922243716644116	chr3:194844488:G:T
chr3:194844952	['T', 'C']	98663	74523.17057517408	-3477.815159651924	2.399496278151524e-05	0.0044407130672697	0.0054034031062195	0.995689	0.995689	chr3	194844952	0.0018762907683785	chr3:194844952:T:C
chr3:194845112	['T', 'C']	98663	74524.35150642712	-3473.3427740064312	4.22058885166875e-05	0.004440242663671	0.0095053112439113	0.992416	0.992416	chr3	194845112	0.0033062425299215	chr3:194845112:T:C
chr3:194846670	['T', 'C']	98663	75469.07093409542	-3540.7561358646094	-0.0008986264757131	0.0044792096082212	-0.2006216619252957	0.840995	0.840995	chr3	194846670	0.0752065862221408	chr3:194846670:T:C
chr3:194846801	['A', 'T']	98663	74539.77749396907	-3492.509477419041	-0.0002664300561013	0.0044396481755837	-0.0600115246894133	0.952147	0.952147	chr3	194846801	0.0212959966150802	chr3:194846801:A:T
chr3:194846950	['C', 'T']	98663	74525.55354626823	-3496.6503544573047	-0.0003664045478735	0.0044399643640321	-0.0825242091674823	0.93423	0.93423	chr3	194846950	0.0295461907570095	chr3:194846950:C:T
chr3:194847069	['G', 'A']	98663	12416.377539022906	-53.68675073108255	0.00664259321325	0.0087858224973442	0.7560582080116024	0.449616	0.449616	chr3	194847069	0.3471582423943538	chr3:194847069:G:A
chr3:194847236	['C', 'T']	98663	74527.79839641575	-3493.2011729013925	-0.0003044000507233	0.0044397304715486	-0.0685627320563738	0.945338	0.945338	chr3	194847236	0.0244128843060455	chr3:194847236:C:T
chr3:194847572	['G', 'A']	98663	74619.53784323465	-3476.5189496656294	3.657345822494653e-05	0.0044376206735523	0.0082416819542326	0.993424	0.993424	chr3	194847572	0.0028653521506808	chr3:194847572:G:A
chr3:194847581	['A', 'G']	98663	74538.04384977953	-3491.6263229130545	-0.0002507462074579	0.0044396028211732	-0.0564794233984384	0.95496	0.95496	chr3	194847581	0.0200148191420056	chr3:194847581:A:G
chr3:194847648	['C', 'G']	98663	12056.488794737428	-99.87713760484262	0.0038316474395238	0.0088973546869444	0.4306501847280801	0.666724	0.666724	chr3	194847648	0.1760539113361665	chr3:194847648:C:G
chr3:194847673	['C', 'T']	98663	88409.44112399645	-3607.54885103852	-6.560572882716521e-05	0.0042805846076486	-0.0153263478801327	0.987772	0.987772	chr3	194847673	0.0053432887817216	chr3:194847673:C:T
chr3:194847851	['A', 'G']	98663	74534.46235196301	-3492.58589115717	-0.000204843797299	0.0044421411416156	-0.0461137525280264	0.96322	0.96322	chr3	194847851	0.0162745084373076	chr3:194847851:A:G
chr3:194848311	['A', 'G']	98663	74509.103757996	-3493.835162775417	-0.0002066661833387	0.004441891633813	-0.046526615319814	0.962891	0.962891	chr3	194848311	0.0164228725616346	chr3:194848311:A:G
chr3:194848366	['A', 'G']	98663	74516.06310123568	-3499.882210753122	-0.0003495881395964	0.0044418486164798	-0.0787032989596725	0.937269	0.937269	chr3	194848366	0.0281357469464022	chr3:194848366:A:G
chr3:194848492	['C', 'T']	98663	74521.10619101202	-3495.486540739874	-0.0002814559115685	0.0044417419823457	-0.0633661101178752	0.949475	0.949475	chr3	194848492	0.0225164658979856	chr3:194848492:C:T
chr3:194848530	['C', 'T']	98663	74685.84072985302	-3497.8710057542667	-0.0002489242479033	0.0044393034749618	-0.0560728162215677	0.955284	0.955284	chr3	194848530	0.0198674961680965	chr3:194848530:C:T
chr3:194848577	['G', 'A']	98663	74508.57255522102	-3496.03906715529	-0.0002534233341998	0.0044418234426091	-0.0570538963275458	0.954502	0.954502	chr3	194848577	0.0202231572775917	chr3:194848577:G:A
chr3:194848599	['C', 'A']	98663	74507.3482320263	-3495.8492990245727	-0.0002799905481834	0.0044417325623663	-0.0630363364412664	0.949738	0.949738	chr3	194848599	0.0223961850769606	chr3:194848599:C:A
chr3:194848750	['C', 'G']	98663	74503.34746157902	-3499.638611427736	-0.0003709257581246	0.004441921009902	-0.0835057078452723	0.93345	0.93345	chr3	194848750	0.0299089399598482	chr3:194848750:C:G
chr3:194848816	['T', 'C']	98663	74509.083003031	-3501.649804099668	-0.000384831684678	0.0044420702202264	-0.0866334086583675	0.930963	0.930963	chr3	194848816	0.0310675791853014	chr3:194848816:T:C
chr3:194848916	['G', 'A']	98663	19997.810752186822	591.2128686142191	-0.0040127775220562	0.0073531328023494	-0.5457235208337501	0.585257	0.585257	chr3	194848916	0.2326533831961516	chr3:194848916:G:A
chr3:194848956	['C', 'T']	98663	74498.30586303369	-3499.7469789453967	-0.000376540023852	0.0044420382104698	-0.0847673986604954	0.932446	0.932446	chr3	194848956	0.0303763097402777	chr3:194848956:C:T
chr3:194849313	['G', 'A']	98663	74769.36738707323	-3441.990701911669	1.807078136266025e-05	0.0044359025187172	0.0040737552925048	0.99675	0.99675	chr3	194849313	0.0014137556655679	chr3:194849313:G:A
chr3:194849330	['T', 'C']	98663	132819.50051697926	-3944.498078580397	-0.0008316546317602	0.0045270436149851	-0.1837081111848321	0.854243	0.854243	chr3	194849330	0.0684185712928273	chr3:194849330:T:C
chr3:194849342	['T', 'TA']	98663	74498.28554776195	-3495.1450822076504	-0.0002935300575581	0.0044418694411636	-0.0660825495765184	0.947312	0.947312	chr3	194849342	0.0235069612688896	chr3:194849342:T:TA
chr3:194849405	['G', 'A']	98663	74486.09909471526	-3496.242184648371	-0.0003438778851499	0.0044419564421311	-0.0774158615983453	0.938293	0.938293	chr3	194849405	0.0276615236536969	chr3:194849405:G:A
chr3:194849453	['C', 'T']	98663	74498.0609116988	-3488.6366969195524	-0.0001662007334008	0.0044423050906609	-0.0374131740186573	0.970156	0.970156	chr3	194849453	0.0131584260514585	chr3:194849453:C:T
chr3:194850566	['C', 'T']	98663	48306.0946726963	-2092.3600250553145	0.0034764804508068	0.0049583819250244	0.7011320433509648	0.483222	0.483222	chr3	194850566	0.3158533014955717	chr3:194850566:C:T
chr3:194850607	['A', 'G']	98663	186739.1415741726	-6314.5516799672605	0.0058801839453023	0.0094952394800687	0.6192770553755228	0.535735	0.535735	chr3	194850607	0.271049979891222	chr3:194850607:A:G
chr3:194851261	['T', 'A']	98663	21753.496415861475	529.0536181430363	0.0046053557978055	0.007045556711339	0.653653924947295	0.513336	0.513336	chr3	194851261	0.2895982778138286	chr3:194851261:T:A
chr3:194851556	['C', 'G']	98663	33314.37658256718	-1131.8125177663446	-0.0038829952778019	0.0056636631156418	-0.6855978539892196	0.492968	0.492968	chr3	194851556	0.3071812711375213	chr3:194851556:C:G
chr3:194851621	['C', 'T']	98663	19542.99039104786	507.45471366753577	0.0078001830642497	0.0073839386557539	1.0563715962308795	0.290801	0.290801	chr3	194851621	0.5364041043682434	chr3:194851621:C:T
chr3:194851622	['C', 'T']	98663	19542.99039104786	508.10156265808064	0.007830942918964	0.0073839373827336	1.060537557817817	0.288903	0.288903	chr3	194851622	0.5392479483715141	chr3:194851622:C:T
chr3:194851633	['G', 'A']	98663	69408.66286177709	-1058.3658186462603	-0.002533649817682	0.0045019162337626	-0.5627936385578817	0.573577	0.573577	chr3	194851633	0.2414082718684156	chr3:194851633:G:A
chr3:194851859	['G', 'A']	98663	31204.009103442688	-1194.931993906948	-0.0041107873725293	0.00581542607612	-0.7068763868239245	0.479645	0.479645	chr3	194851859	0.3190800784195421	chr3:194851859:G:A
chr3:194852091	['C', 'T']	98663	13176.801321751118	-509.7747203484675	-0.0108471987597053	0.0085110285002853	-1.274487420567514	0.202494	0.202494	chr3	194852091	0.6935878406246022	chr3:194852091:C:T
chr3:194852101	['T', 'A']	98663	32695.976685487218	-1261.0138292308543	-0.0053421002372465	0.00570321304634	-0.9366825671495448	0.348924	0.348924	chr3	194852101	0.4572691574963055	chr3:194852101:T:A
chr3:194852120	['C', 'G']	98663	20626.254345864967	591.9428526827294	0.0067398545823572	0.0072302403557392	0.9321757300927512	0.351248	0.351248	chr3	194852120	0.4543861399450464	chr3:194852120:C:G
chr3:194852401	['G', 'A']	98663	34704.22094048717	-933.0363649426374	0.0030186772413724	0.0055861179016828	0.5403891028621182	0.58893	0.58893	chr3	194852401	0.2299363222254017	chr3:194852401:G:A
chr3:194852422	['G', 'C']	98663	28861.462628474128	-1021.6831793326074	-0.0016091944943554	0.006017323538485	-0.2674269522094888	0.789141	0.789141	chr3	194852422	0.1028453921632222	chr3:194852422:G:C
chr3:194852710	['G', 'A']	98663	120757.25479502045	-5242.4500889714245	-0.0036758490083627	0.0043940892518588	-0.8365440021064146	0.402851	0.402851	chr3	194852710	0.3948555539662081	chr3:194852710:G:A
chr3:194852861	['TC', 'T']	98663	31233.165641186788	-1195.6574132908163	-0.0030809132160167	0.0058094507122002	-0.5303278001045029	0.595886	0.595886	chr3	194852861	0.2248368179552611	chr3:194852861:TC:T
chr3:194852883	['C', 'T']	98663	104203.61772695943	-4778.607571308326	-0.000675525251567	0.0042981587121262	-0.157166195296886	0.875114	0.875114	chr3	194852883	0.0579353682965185	chr3:194852883:C:T
chr3:194853090	['G', 'A']	98663	21195.28895060665	559.724342093818	0.0092573336418252	0.0071163875372235	1.300847318025209	0.193314	0.193314	chr3	194853090	0.7137366927765326	chr3:194853090:G:A
chr3:194853379	['C', 'T']	98663	27751.28127343861	-1345.690292613032	-0.0070439117974675	0.0061167959675632	-1.1515688662529635	0.249501	0.249501	chr3	194853379	0.6029277093848334	chr3:194853379:C:T
chr3:194853419	['G', 'A']	98663	25439.062703360192	-931.8456952548607	-0.0004728280875937	0.0063515027172444	-0.0744434992226275	0.940658	0.940658	chr3	194853419	0.0265682466154888	chr3:194853419:G:A
chr3:194853500	['C', 'G']	98663	21211.28992367496	567.2463877613852	0.009661602587731	0.007114373722524	1.3580397888211035	0.174454	0.174454	chr3	194853500	0.7583190683023602	chr3:194853500:C:G
chr3:194853654	['G', 'A']	98663	33574.40293756905	-943.3972055915834	-0.0029851516568882	0.0056671477659707	-0.5267467481284008	0.598371	0.598371	chr3	194853654	0.2230294626789676	chr3:194853654:G:A
chr3:194853896	['C', 'A']	98663	33576.06279522371	-938.0740880159996	-0.0028030362736746	0.0056667218252629	-0.4946486452146578	0.620849	0.620849	chr3	194853896	0.2070140140600791	chr3:194853896:C:A
chr3:194854096	['T', 'C']	98663	91920.94997617428	-3008.5562525794844	-0.0038058352311481	0.0042509788560768	-0.8952844415369466	0.370637	0.370637	chr3	194854096	0.4310512280453463	chr3:194854096:T:C
chr3:194854229	['G', 'A']	98663	33579.74382678507	-946.9903024198078	-0.003071281406085	0.0056668192858615	-0.541976239430778	0.587836	0.587836	chr3	194854229	0.2307438205727036	chr3:194854229:G:A
chr3:194854322	['T', 'C']	98663	26188.12344027165	-812.7237764606828	-0.0002436513060598	0.0062676153817779	-0.0388746423030767	0.96899	0.96899	chr3	194854322	0.0136807048555593	chr3:194854322:T:C
chr3:194854457	['G', 'A']	98663	33644.75107448404	-946.6081489622449	-0.0030767238114005	0.0056625869180663	-0.5433424432893639	0.586895	0.586895	chr3	194854457	0.2314395904040604	chr3:194854457:G:A
chr3:194854559	['G', 'C']	98663	32080.57668369621	-1248.8194075844938	-0.0035451355460889	0.0057463678445244	-0.6169350173896362	0.537279	0.537279	chr3	194854559	0.2698001338633787	chr3:194854559:G:C
chr3:194854669	['T', 'C']	98663	25456.87027613332	-920.2392783479272	-0.0001941973748085	0.0063503466343341	-0.030580594413312	0.975604	0.975604	chr3	194854669	0.0107264277367752	chr3:194854669:T:C
chr3:194854785	['C', 'A']	98663	33586.08494592048	-930.7510172450768	-0.0024737494454366	0.0056660767848568	-0.4365894673450168	0.66241	0.66241	chr3	194854785	0.1788731198946172	chr3:194854785:C:A
chr3:194854865	['C', 'G']	98663	59361.21987612898	-1813.2581679558723	-0.0020075284752348	0.0046329396370624	-0.4333163461002394	0.664786	0.664786	chr3	194854865	0.1773181351125857	chr3:194854865:C:G
chr3:194855051	['A', 'G']	98663	33622.13399564093	-934.5614081960812	-0.0027165028278453	0.0056639398071202	-0.4796136470995603	0.631503	0.631503	chr3	194855051	0.1996245819568674	chr3:194855051:A:G
chr3:194855175	['C', 'T']	98663	21592.06385264929	501.06550161045567	0.0083452979708474	0.0070422945088203	1.18502541471321	0.23601	0.23601	chr3	194855175	0.6270695951112066	chr3:194855175:C:T
chr3:194855251	['G', 'A']	98663	33587.40425531915	-913.80467616623	-0.0025292114093963	0.0056657581340407	-0.4464029966617295	0.655307	0.655307	chr3	194855251	0.1835551928783856	chr3:194855251:G:A
chr3:194855333	['A', 'T']	98663	185392.51619213657	-6377.79570085494	-0.0030175898799184	0.0089600077614451	-0.3367842930787514	0.73628	0.73628	chr3	194855333	0.1329569963555771	chr3:194855333:A:T
chr3:194855460	['C', 'T']	98663	157956.40872138992	-5302.243190847131	0.0011750328439749	0.005351426116358	0.2195737768635369	0.826204	0.826204	chr3	194855460	0.0829127067526517	chr3:194855460:C:T
chr3:194855650	['A', 'AGAT']	98663	87250.38058165822	-1500.8073993681885	0.0001617132761267	0.0043369894430683	0.0372869886472116	0.970256	0.970256	chr3	194855650	0.0131136629308132	chr3:194855650:A:AGAT
chr3:194855840	['G', 'T']	98663	31976.24095567292	-1348.1482942919188	-0.0053633028780231	0.005753745121534	-0.9321411992947668	0.351266	0.351266	chr3	194855840	0.4543638847282792	chr3:194855840:G:T
chr3:194855993	['T', 'C']	98663	32281.47005505369	-1356.4446524222706	-0.0051009191745118	0.0057344500557596	-0.8895219462916965	0.373725	0.373725	chr3	194855993	0.427447849437243	chr3:194855993:T:C
chr3:194856046	['C', 'T']	98663	21266.50882865715	636.5135193180278	0.0109275857277273	0.0070982005924192	1.5394867453306085	0.123689	0.123689	chr3	194856046	0.9076689216459084	chr3:194856046:C:T
chr3:194856053	['A', 'G']	98663	87422.03774445697	-1465.4901162706583	0.0004431364261517	0.0043361259718924	0.1021963912082491	0.918601	0.918601	chr3	194856053	0.0368730861396874	chr3:194856053:A:G
chr3:194856113	['C', 'T']	98663	54104.225610250585	-594.9819582297446	0.0017086481576752	0.0048021046806109	0.3558123513163045	0.721982	0.721982	chr3	194856113	0.1414736298515817	chr3:194856113:C:T
chr3:194856168	['C', 'T']	98663	33384.04527946156	-861.5556259457525	-0.0012261451951068	0.0056771611751361	-0.2159785775462775	0.829005	0.829005	chr3	194856168	0.0814428500699181	chr3:194856168:C:T
chr3:194856212	['TA', 'T']	98663	54009.4008454645	-607.1703625779039	0.0013544838472606	0.0048050293695162	0.2818887759258467	0.778029	0.778029	chr3	194856212	0.1090042149572906	chr3:194856212:TA:T
chr3:194856385	['A', 'G']	98663	87450.61349121062	-1456.4478658458015	0.0004886342712316	0.0043364124263507	0.112681687807743	0.910283	0.910283	chr3	194856385	0.0408235678643623	chr3:194856385:A:G
chr3:194856573	['C', 'G']	98663	54001.02060779304	-606.6097178326118	0.0012794242146776	0.0048053880250484	0.2662478467937607	0.790049	0.790049	chr3	194856573	0.1023459722922448	chr3:194856573:C:G
chr3:194856962	['T', 'C']	98663	33384.38367814461	-863.3788243034854	-0.0012972659394776	0.0056774612069435	-0.228494020864653	0.819263	0.819263	chr3	194856962	0.0865766585406787	chr3:194856962:T:C
chr3:194857561	['G', 'C']	98663	87465.38964922955	-1453.264146945225	0.0005824256427927	0.0043361551302683	0.1343184515533421	0.893151	0.893151	chr3	194857561	0.0490751111865215	chr3:194857561:G:C
chr3:194857582	['A', 'G']	98663	33993.235315585654	-785.5285311251859	-0.0015892994298938	0.0056393625896157	-0.2818225295213926	0.77808	0.77808	chr3	194857582	0.1089757477758978	chr3:194857582:A:G
chr3:194857762	['A', 'G']	98663	32443.95952520932	-773.9300819703575	-0.0003461387247748	0.0057464709986698	-0.0602350076864556	0.951969	0.951969	chr3	194857762	0.0213771937879456	chr3:194857762:A:G
chr3:194857954	['T', 'C']	98663	74054.01380792588	-4140.197712476502	-0.0030690092453015	0.0044520021626232	-0.6893548415289167	0.490602	0.490602	chr3	194857954	0.3092706856706169	chr3:194857954:T:C
chr3:194858130	['G', 'A']	98663	188084.09618582195	-6406.001494241224	0.0029737864050474	0.01015044690375	0.2929709827799581	0.769545	0.769545	chr3	194858130	0.1137659792369627	chr3:194858130:G:A
chr3:194858274	['T', 'C']	98663	87977.1261940011	-1507.6266701136435	-0.0028716741352868	0.0043658817784083	-0.657753526329731	0.510698	0.510698	chr3	194858274	0.2918358429289999	chr3:194858274:T:C
chr3:194858392	['A', 'C']	98663	185329.02723632863	-6338.909560418175	-0.0004276286360591	0.0089316183195346	-0.0478780687620642	0.961814	0.961814	chr3	194858392	0.0169089057000408	chr3:194858392:A:C
chr3:194858798	['G', 'A']	98663	31861.81284403669	-907.6781673788784	-0.0020601512643381	0.0057862132263502	-0.3560448230556523	0.721808	0.721808	chr3	194858798	0.1415783088425942	chr3:194858798:G:A
chr3:194858995	['A', 'G']	98663	83162.6584675906	-1296.6589150843831	0.0019436444573917	0.0043745374531257	0.4443085647839053	0.65682	0.65682	chr3	194858995	0.1825536315320456	chr3:194858995:A:G
chr3:194859121	['C', 'T']	98663	99801.29996857158	-5028.794613198237	-0.0024254021823872	0.0043188707882883	-0.5615824833112121	0.574402	0.574402	chr3	194859121	0.2407840566009725	chr3:194859121:C:T
chr3:194859372	['T', 'G']	98663	82244.84140035692	-1194.7115258245335	0.0027929896147426	0.004385967529392	0.6368012521811365	0.524256	0.524256	chr3	194859372	0.2804565904248881	chr3:194859372:T:G
chr3:194859441	['G', 'A']	98663	74271.57229031705	-4154.507289593311	-0.0028528455724114	0.0044596607773879	-0.6397001285111928	0.522369	0.522369	chr3	194859441	0.2820226041840084	chr3:194859441:G:A
chr3:194859510	['C', 'T']	98663	32245.26822296332	-871.1659376834426	-0.0025323913384115	0.0057596700149202	-0.4396764626882182	0.660172	0.660172	chr3	194859510	0.1803428994291654	chr3:194859510:C:T
chr3:194860514	['C', 'G']	98663	24249.96628655415	-1040.390730690116	-0.0018995035629354	0.0064824261393252	-0.2930235566298538	0.769505	0.769505	chr3	194860514	0.1137885539152123	chr3:194860514:C:G
chr3:194861089	['G', 'A']	98663	19914.00919337509	-417.3437497521092	0.0086743821479306	0.0070393841484104	1.2322643522571977	0.217853	0.217853	chr3	194861089	0.6618364551247166	chr3:194861089:G:A
chr3:194862159	['A', 'T']	98663	73782.33881061789	-4184.453977886548	-0.0037585354986866	0.0044693322873198	-0.8409613018370024	0.400372	0.400372	chr3	194862159	0.3975363024981548	chr3:194862159:A:T
chr3:194862356	['T', 'C']	98663	50348.16979046224	-324.9898390273388	0.0051279864348233	0.0049339688826371	1.039322816337375	0.298657	0.298657	chr3	194862356	0.5248273016912397	chr3:194862356:T:C
chr3:194863128	['A', 'T']	98663	29014.764476925106	-908.8017453761591	0.0022912638097796	0.0059955693681552	0.382159502973892	0.702344	0.702344	chr3	194863128	0.1534501233270873	chr3:194863128:A:T
chr3:194863477	['C', 'T']	98663	113731.05444887116	-5671.673961235018	-0.0070845440328422	0.0043746694917869	-1.6194466910341068	0.105354	0.105354	chr3	194863477	0.9773489707825134	chr3:194863477:C:T
chr3:194863606	['T', 'C']	98663	134356.15006183728	-6042.63585331733	-0.00471443372817	0.0046198871757087	-1.0204651215203728	0.30751	0.30751	chr3	194863606	0.5121407567204227	chr3:194863606:T:C
chr3:194863911	['C', 'T']	98663	28778.62517485352	-952.5146712189896	0.0019081816118323	0.0060173616373733	0.3171126694431581	0.751159	0.751159	chr3	194863911	0.1242681248948975	chr3:194863911:C:T
chr3:194863937	['G', 'A']	98663	184557.48233815463	-6394.110408172241	-0.0016784523724316	0.0086887502371785	-0.1931753504951311	0.846822	0.846822	chr3	194863937	0.0722078677588011	chr3:194863937:G:A
chr3:194864270	['C', 'T']	98663	154611.10356397106	-5385.369203646633	-0.0012371433047225	0.0051636040332242	-0.2395891119385548	0.810649	0.810649	chr3	194864270	0.09116714869888	chr3:194864270:C:T
chr3:194864390	['C', 'T']	98663	19244.36536044437	501.92400194062407	0.0075529938664071	0.0074458440525565	1.014390553051371	0.310399	0.310399	chr3	194864390	0.5080796865606967	chr3:194864390:C:T
chr3:194864852	['A', 'G']	98663	19272.562698292026	501.1545238705593	0.0073573419829352	0.0074416321715708	0.9886731584291988	0.322826	0.322826	chr3	194864852	0.4910314950100373	chr3:194864852:A:G
chr3:194864935	['C', 'T']	98663	134327.0606290992	-6034.519148061203	-0.0044706129639837	0.0046194184742655	-0.96778696039106	0.333153	0.333153	chr3	194864935	0.4773562716121752	chr3:194864935:C:T
chr3:194864945	['C', 'A']	98663	154618.6713936728	-5385.514354082704	-0.001216891652944	0.0051634222936393	-0.2356754074604946	0.813685	0.813685	chr3	194864945	0.0895436899983321	chr3:194864945:C:A
chr3:194865104	['A', 'G']	98663	60710.845367826674	-1825.989054443932	-0.0003299606272441	0.0046047788800714	-0.0716561285216486	0.942876	0.942876	chr3	194865104	0.0255454186696078	chr3:194865104:A:G
chr3:194865359	['T', 'C']	98663	122998.42634401514	-4679.073962886308	-0.0002564305835256	0.0043989798988268	-0.0582931928363782	0.953515	0.953515	chr3	194865359	0.0206724705613544	chr3:194865359:T:C
chr3:194865581	['A', 'G']	98663	28671.940281410287	-975.8518863221432	0.0016382635234305	0.0060280945978353	0.2717713693509065	0.785798	0.785798	chr3	194865581	0.104689080881898	chr3:194865581:A:G
chr3:194866170	['A', 'G']	98663	39927.33115020025	-1496.367247229287	-0.0048278664391666	0.0052870814051014	-0.9131439577435512	0.361169	0.361169	chr3	194866170	0.4422895332940488	chr3:194866170:A:G
chr3:194867890	['C', 'A']	98663	184509.3208929473	-6369.1739759976335	-0.0005370976863772	0.008681777323362	-0.0618649461247974	0.950671	0.950671	chr3	194867890	0.0219697539411677	chr3:194867890:C:A
chr3:194868186	['T', 'C']	98663	129226.8586821006	-5583.511490425058	-0.0008407274315886	0.0045288796473615	-0.1856369559474625	0.85273	0.85273	chr3	194868186	0.0691884577798405	chr3:194868186:T:C
chr3:194868217	['A', 'T']	98663	2990.0606115891787	-41.15584808913596	0.0047740697049429	0.0176374271408122	0.2706783516001585	0.786639	0.786639	chr3	194868217	0.1042245259342509	chr3:194868217:A:T
chr3:194868450	['C', 'A']	98663	31437.86774991384	-1122.1249185397792	0.0003014010140839	0.0057996384215859	0.0519689318841209	0.958554	0.958554	chr3	194868450	0.0183834161803571	chr3:194868450:C:A
chr3:194868908	['C', 'T']	98663	70915.12531048819	-2110.315954262112	0.0084775154309855	0.0044205070998503	1.917769893701214	0.0551431	0.0551431	chr3	194868908	1.258508822650809	chr3:194868908:C:T
chr3:194869727	['C', 'G']	98663	2892.175882096557	-61.22228270017694	-0.0075160459499158	0.0176892632056545	-0.4248931039430321	0.670916	0.670916	chr3	194869727	0.1733318509489133	chr3:194869727:C:G
chr3:194870036	['C', 'T']	98663	25984.63367561048	-1055.9119288959257	-0.0096173825708567	0.0062947798984174	-1.527834606778642	0.126557	0.126557	chr3	194870036	0.8977138285594821	chr3:194870036:C:T
chr3:194870196	['G', 'A']	98663	91322.1071555281	-2322.54052852046	-0.0044896163771316	0.0042773132754538	-1.049634686076452	0.293889	0.293889	chr3	194870196	0.5318166688736402	chr3:194870196:G:A
chr3:194870486	['T', 'C']	98663	91736.9470136242	-2284.647894906505	-0.0044607950852912	0.0042789730066539	-1.0424919901000984	0.297186	0.297186	chr3	194870486	0.5269716534106456	chr3:194870486:T:C
chr3:194870940	['C', 'T']	98663	90588.01787108088	-2483.369722204128	-0.0049544943724383	0.0042802693575138	-1.1575192957753666	0.247063	0.247063	chr3	194870940	0.607192289397614	chr3:194870940:C:T
chr3:194871377	['C', 'T']	98663	91399.04288900152	-2352.603576094015	-0.0046702224100122	0.0042794017205919	-1.0913260111897602	0.275132	0.275132	chr3	194871377	0.560458894833144	chr3:194871377:C:T
chr3:194871496	['T', 'C']	98663	3634.221008139312	16.65507100169272	-0.0026366444111108	0.0158366903057574	-0.1664896111627752	0.867772	0.867772	chr3	194871496	0.061594367161031	chr3:194871496:T:C
chr3:194871579	['T', 'C']	98663	189818.8478223412	-6355.376973488608	-0.0112088217795525	0.0111181272605933	-1.008157355715886	0.313381	0.313381	chr3	194871579	0.5039273379417566	chr3:194871579:T:C
chr3:194871677	['C', 'A']	98663	26057.112817393943	-1024.6236021526572	-0.0098266687036012	0.0062834482391463	-1.5638974540094577	0.117845	0.117845	chr3	194871677	0.9286888392616356	chr3:194871677:C:A
chr3:194871896	['T', 'C']	98663	30394.0	-1061.988527470772	0.0028673278012926	0.005887849165522	0.4869907024933837	0.626266	0.626266	chr3	194871896	0.2032411655191953	chr3:194871896:T:C
chr3:194872008	['G', 'A']	98663	89869.66312545618	-2459.253027158262	-0.0055124913599632	0.0042844460683095	-1.2866287198097848	0.198227	0.198227	chr3	194872008	0.7028371916651026	chr3:194872008:G:A
chr3:194872299	['A', 'G']	98663	30357.61534952559	-1067.0410574644698	0.0028908419427363	0.00589030586845	0.4907795974094389	0.623583	0.623583	chr3	194872299	0.2051057329745822	chr3:194872299:A:G
chr3:194872750	['G', 'A']	98663	98700.01125384004	-4115.358086348563	0.0028806901745749	0.0042664969915423	0.6751886103015	0.499558	0.499558	chr3	194872750	0.3014140817770689	chr3:194872750:G:A
chr3:194872886	['G', 'A']	98663	98154.89185134122	-4218.366631687138	0.00232806157606	0.0042726090811874	0.5448805476519493	0.585837	0.585837	chr3	194872886	0.2322232028347135	chr3:194872886:G:A
chr3:194873239	['C', 'A']	98663	189869.6221289708	-6320.709920794433	-0.0127709847352073	0.0111590690445265	-1.1444489396247153	0.25244	0.25244	chr3	194873239	0.597841828497262	chr3:194873239:C:A
chr3:194873448	['C', 'T']	98663	25219.533677285952	-1165.320883334198	-0.0110020689486558	0.0063789336407041	-1.724750494103164	0.0845756	0.0845756	chr3	194873448	1.0727549125377371	chr3:194873448:C:T
chr3:194874461	['C', 'T']	98663	28409.16735595831	-973.2111940992992	0.0016109135571	0.0060517103475413	0.2661914507779674	0.790092	0.790092	chr3	194874461	0.1023223355880185	chr3:194874461:C:T
chr3:194874887	['G', 'A']	98663	2924.177828233172	-51.940343962332754	-0.0061225288852626	0.0175885827880759	-0.3480967715837432	0.727768	0.727768	chr3	194874887	0.1380070442828304	chr3:194874887:G:A
chr3:194875023	['T', 'C']	98663	92251.63536830156	-2184.513302265372	-0.0052854157189722	0.0042863982853705	-1.233066870386566	0.217554	0.217554	chr3	194875023	0.6624329272553946	chr3:194875023:T:C
chr3:194875441	['T', 'C']	98663	91758.39041970808	-2284.175151491204	-0.0058852230504796	0.0042836226484312	-1.3738892366336168	0.169479	0.169479	chr3	194875441	0.770884107190302	chr3:194875441:T:C
chr3:194875494	['T', 'C']	98663	29957.161729821804	-999.9682027260806	0.0040743317406626	0.0059220776384997	0.6879902610825573	0.491461	0.491461	chr3	194875494	0.3085109400023755	chr3:194875494:T:C
chr3:194875883	['A', 'G']	98663	91758.7403923159	-2286.392145871594	-0.0059997452370109	0.0042834340126268	-1.4006858094054295	0.161311	0.161311	chr3	194875883	0.7923360165142359	chr3:194875883:A:G
chr3:194876172	['C', 'A']	98663	3673.2233799933097	22.21244267524576	-0.0022380941459296	0.0157524313795142	-0.1420792823665476	0.887018	0.887018	chr3	194876172	0.0520675670664059	chr3:194876172:C:A
chr3:194876194	['C', 'T']	98663	91104.3145547997	-2394.917710181974	-0.006623019697498	0.0042814999153534	-1.5468924041661172	0.121892	0.121892	chr3	194876194	0.9140247970056292	chr3:194876194:C:T
chr3:194876270	['G', 'A']	98663	26976.64053234945	-1172.256555289765	-0.0105339881078137	0.0061982903169511	-1.699498985874407	0.0892284	0.0892284	chr3	194876270	1.0494968945002867	chr3:194876270:G:A
chr3:194876332	['G', 'A']	98663	30996.39830104716	-1388.9602623914882	-0.0004520580845003	0.005847898500563	-0.0773026557244134	0.938383	0.938383	chr3	194876332	0.0276198686174506	chr3:194876332:G:A
chr3:194876631	['T', 'C']	98663	189967.0	-6351.67927968348	-0.0134370901570374	0.0112187785425996	-1.197732008526103	0.231024	0.231024	chr3	194876631	0.6363429009470543	chr3:194876631:T:C
chr3:194876814	['C', 'G']	98663	86725.79010268312	-2121.3598786027	-0.0056400909674268	0.0043073335416463	-1.3094158863933991	0.190397	0.190397	chr3	194876814	0.7203398988806943	chr3:194876814:C:G
chr3:194877355	['A', 'G']	98663	189985.9256045894	-6339.947177698378	-0.0115658709052979	0.011231828155557	-1.0297407283226352	0.303134	0.303134	chr3	194877355	0.518365349728505	chr3:194877355:A:G
chr3:194877988	['G', 'A']	98663	67361.19288197788	-2242.4901820866376	-0.0012528876863341	0.0044838234177756	-0.2794239579924572	0.77992	0.77992	chr3	194877988	0.1079499426177184	chr3:194877988:G:A
chr3:194878312	['A', 'G']	98663	4122.459615618538	131.39859308277337	0.0202198402151026	0.0149551083333359	1.3520356900411887	0.176367	0.176367	chr3	194878312	0.7535826723709897	chr3:194878312:A:G
chr3:194878621	['C', 'T']	98663	4104.207991242474	130.46845126587328	0.0208912735433755	0.0149864350579996	1.3940122158821169	0.163317	0.163317	chr3	194878621	0.7869686063109563	chr3:194878621:C:T
chr3:194878715	['A', 'C']	98663	4346.308364417775	148.06270822892645	0.016517241404678	0.0145662376211101	1.1339401315779978	0.256822	0.256822	chr3	194878715	0.5903677762832459	chr3:194878715:A:C
chr3:194878792	['C', 'T']	98663	88833.11070219202	-4800.07340630298	-0.0042784885230238	0.0043500408882478	-0.9835513350190894	0.325339	0.325339	chr3	194878792	0.4876638725633248	chr3:194878792:C:T
chr3:194880150	['C', 'A']	98663	14232.28850305592	-937.947206775798	-0.0078978083944704	0.0082123314948315	-0.9617011197661756	0.336202	0.336202	chr3	194880150	0.4733997073558569	chr3:194880150:C:A
chr3:194880409	['A', 'G']	98663	103357.19031208503	-4729.880487509935	0.002865819334449	0.0043071071196292	0.6653698770082479	0.505816	0.505816	chr3	194880409	0.296007437146995	chr3:194880409:A:G
chr3:194880997	['A', 'G']	98663	30380.92681987287	-36.07145885015503	-0.0037214095940215	0.0060505905433747	-0.6150489885811908	0.538524	0.538524	chr3	194880997	0.2687949370543865	chr3:194880997:A:G
chr3:194881103	['T', 'TA']	98663	14269.157001672496	-919.0471058268636	-0.006967319695508	0.0082045946186344	-0.8491973119163904	0.395774	0.395774	chr3	194881103	0.4025527397592807	chr3:194881103:T:TA
chr3:194882045	['A', 'G']	98663	48265.27305812939	-783.1121060957386	-0.0065053830438492	0.0049977342524071	-1.3016664582987718	0.193033	0.193033	chr3	194882045	0.7143684397342368	chr3:194882045:A:G
chr3:194882236	['A', 'G']	98663	48467.35110394744	-783.7035564517095	-0.0065636118764957	0.004991214383919	-1.315033050402059	0.188502	0.188502	chr3	194882236	0.724684037583621	chr3:194882236:A:G
chr3:194882840	['G', 'A']	98663	31376.042232675085	-70.4716994021465	-0.0043767043293448	0.0059677088192082	-0.7333977682117372	0.463318	0.463318	chr3	194882840	0.3341208270387605	chr3:194882840:G:A
chr3:194883031	['G', 'A']	98663	14330.580991090525	-909.9549783633532	-0.0064052834791971	0.0081879104442419	-0.7822854833129779	0.434049	0.434049	chr3	194883031	0.36246124000733	chr3:194883031:G:A
chr3:194883193	['A', 'G']	98663	31385.86300606159	-69.77864101372148	-0.0043269359513937	0.0059672717461712	-0.7251112628095018	0.468385	0.468385	chr3	194883193	0.3293970216302879	chr3:194883193:A:G
chr3:194883302	['T', 'TC']	98663	48210.704644301855	-787.5494267139735	-0.0067757140875147	0.0049998783349313	-1.355175793014124	0.175365	0.175365	chr3	194883302	0.756057080431966	chr3:194883302:T:TC
chr3:194883811	['T', 'G']	98663	48463.36801557053	-781.98191697442	-0.0065428175654662	0.0049908359086031	-1.3109662760476315	0.189872	0.189872	chr3	194883811	0.7215390749789979	chr3:194883811:T:G
chr3:194883913	['C', 'T']	98663	15443.721830272065	-756.6266740205747	-0.0055887535803044	0.0078979690674615	-0.7076190768243593	0.479184	0.479184	chr3	194883913	0.3194976915113123	chr3:194883913:C:T
chr3:194884100	['T', 'G']	98663	32957.6829886456	-1123.0087987644747	-0.000324780734806	0.0056971044079911	-0.0570080362842741	0.954539	0.954539	chr3	194884100	0.0202063227561409	chr3:194884100:T:G
chr3:194884655	['T', 'A']	98663	14296.593936260791	-924.4421775969118	-0.0069621926611271	0.0081973166444683	-0.8493258175924251	0.395702	0.395702	chr3	194884655	0.4026317546701139	chr3:194884655:T:A
chr3:194884680	['C', 'T']	98663	31378.8623674661	-68.97676379750772	-0.0042635678695179	0.0059679213577906	-0.714414217934046	0.474973	0.474973	chr3	194884680	0.3233310772894237	chr3:194884680:C:T
chr3:194884714	['C', 'T']	98663	31379.49852005028	-74.83296676033802	-0.0044635717900914	0.005967641002944	-0.7479625178339957	0.454485	0.454485	chr3	194884714	0.3424804458297575	chr3:194884714:C:T
chr3:194885413	['G', 'A']	98663	31397.957015088847	-70.49105501346504	-0.0043074646942714	0.0059673514295597	-0.7218386155261499	0.470395	0.470395	chr3	194885413	0.3275373031818119	chr3:194885413:G:A
chr3:194885929	['A', 'T']	98663	48229.24304541767	-797.1738219267328	-0.0068357791543691	0.0049986916539879	-1.3675136670843722	0.171467	0.171467	chr3	194885929	0.7658194505304412	chr3:194885929:A:T
chr3:194886001	['G', 'A']	98663	31381.134830207804	-72.66957110320939	-0.0043361159902438	0.0059671626840999	-0.7266629418027876	0.467434	0.467434	chr3	194886001	0.3302797012819392	chr3:194886001:G:A
chr3:194886269	['C', 'T']	98663	31382.13496198683	-77.28290780325096	-0.0045217911359502	0.0059669452698107	-0.7578067053552232	0.448569	0.448569	chr3	194886269	0.3481707432232643	chr3:194886269:C:T
chr3:194886693	['A', 'G']	98663	22549.59986214726	-383.2817159473213	-0.0026391041331237	0.0067261545248568	-0.392364481572763	0.69479	0.69479	chr3	194886693	0.1581464409101325	chr3:194886693:A:G
chr3:194886868	['A', 'G']	98663	22997.33089718509	-384.4518023156717	-0.0019105963995819	0.0066695031367657	-0.2864675764300596	0.774521	0.774521	chr3	194886868	0.1109668024877594	chr3:194886868:A:G
chr3:194887326	['G', 'A']	98663	24194.47134009751	-442.6659032836751	-0.0034477547510495	0.0065276026442275	-0.5281808558151851	0.597375	0.597375	chr3	194887326	0.2237529564711496	chr3:194887326:G:A
chr3:194888071	['A', 'G']	98663	30254.826314829086	-37.63890830790507	-0.0035607476502481	0.006061531616571	-0.5874336513421284	0.556914	0.556914	chr3	194888071	0.2542118644476025	chr3:194888071:A:G
chr3:194888191	['G', 'A']	98663	53331.892012449214	-423.5193336767581	-0.0028987947180981	0.0048879692318616	-0.5930468422760655	0.553151	0.553151	chr3	194888191	0.2571562981435873	chr3:194888191:G:A
chr3:194888291	['A', 'G']	98663	5517.207088643566	347.48290183566473	0.0165680929894072	0.0130503913344226	1.2695475993663154	0.204249	0.204249	chr3	194888291	0.6898400610895251	chr3:194888291:A:G
chr3:194888371	['T', 'C']	98663	16273.834589669996	-745.3173009134756	-0.0044940800748009	0.0077139454531432	-0.5825916325308852	0.56017	0.56017	chr3	194888371	0.2516801536047955	chr3:194888371:T:C
chr3:194889278	['G', 'T']	98663	47684.79971819851	-752.0751499701912	-0.0058606370586622	0.005015537279537	-1.1684963608132666	0.242609	0.242609	chr3	194889278	0.6150930922664897	chr3:194889278:G:T
chr3:194889558	['A', 'T']	98663	55474.99255812068	-1192.7732634792308	-0.0056579890596372	0.0047619348768325	-1.1881701883753304	0.234769	0.234769	chr3	194889558	0.6293592499191728	chr3:194889558:A:T
chr3:194889569	['C', 'T']	98663	55470.9312043796	-1188.4566116984374	-0.0055701888035346	0.0047617888890484	-1.1697681130605029	0.242097	0.242097	chr3	194889569	0.6160105921837036	chr3:194889569:C:T
chr3:194889773	['G', 'C']	98663	62299.73447478862	-879.7606845804842	-0.0040507513182931	0.0046511285970695	-0.8709179360994922	0.383801	0.383801	chr3	194889773	0.4158938980374516	chr3:194889773:G:C
chr3:194889898	['A', 'G']	98663	30227.14457306196	-10.010813536117558	-0.0031066197282682	0.0060639215360271	-0.5123119931237726	0.608434	0.608434	chr3	194889898	0.2157865250598576	chr3:194889898:A:G
chr3:194890735	['C', 'T']	98663	31129.510119334787	-71.46065318726552	-0.0039581564789995	0.0061013798557226	-0.6487313644776684	0.516514	0.516514	chr3	194890735	0.2869179025270407	chr3:194890735:C:T
chr3:194891059	['T', 'C']	98663	31448.75615028609	4.624086874149081	-0.0050071640734769	0.0059694486505419	-0.8387984161690333	0.401584	0.401584	chr3	194891059	0.3962235987767191	chr3:194891059:T:C
chr3:194891083	['A', 'G']	98663	14398.703842625457	-921.5157593048004	-0.0072792568231541	0.0081952555063383	-0.8882281726938566	0.37442	0.37442	chr3	194891083	0.4266409610620002	chr3:194891083:A:G
chr3:194891186	['T', 'C']	98663	31434.984065967496	0.4694618096731522	-0.0051926390349677	0.0059689609311772	-0.8699401947574156	0.384335	0.384335	chr3	194891186	0.4152900641051879	chr3:194891186:T:C
chr3:194891197	['T', 'C']	98663	31422.427425407204	11.493858689274466	-0.0047660412193027	0.0059691726796086	-0.7984425103974748	0.424616	0.424616	chr3	194891197	0.3720036451658013	chr3:194891197:T:C
chr3:194891198	['G', 'A']	98663	31420.330750978486	10.890371685400764	-0.004804461199864	0.0059689009114572	-0.8049155566717294	0.42087	0.42087	chr3	194891198	0.3758520300581066	chr3:194891198:G:A
chr3:194891276	['A', 'G']	98663	31501.48263406225	13.991452648356107	-0.004857239649642	0.0059650019309519	-0.8142897028143704	0.415481	0.415481	chr3	194891276	0.3814488317687428	chr3:194891276:A:G
chr3:194891468	['C', 'T']	98663	31431.371460722003	3.115427871830055	-0.0051462429068062	0.0059676538083672	-0.8623561406311375	0.388494	0.388494	chr3	194891468	0.4106156841655466	chr3:194891468:C:T
chr3:194891730	['T', 'C']	98663	31477.97566749285	7.491616267616808	-0.0048559241073336	0.0059703000903315	-0.8133467386668647	0.416021	0.416021	chr3	194891730	0.3808847464070776	chr3:194891730:T:C
chr3:194891772	['A', 'G']	98663	31426.97083637542	3.81165353852541	-0.0050402351565922	0.0059685596941189	-0.8444642283729796	0.398412	0.398412	chr3	194891772	0.3996675892862469	chr3:194891772:A:G
chr3:194891937	['T', 'G']	98663	31416.87120812716	6.563093643883854	-0.0050474687955749	0.0059689130491609	-0.8456261222107176	0.397763	0.397763	chr3	194891937	0.4003756174990979	chr3:194891937:T:G
chr3:194892022	['G', 'A']	98663	8690.352324673877	-415.1217585960081	0.000244006428329	0.0103407372453043	0.0235966181656784	0.981174	0.981174	chr3	194892022	0.0082539686251873	chr3:194892022:G:A
chr3:194892115	['C', 'T']	98663	31420.77698483498	5.8638812139021725	-0.0050602999475421	0.0059686366110527	-0.8478150501190602	0.396543	0.396543	chr3	194892115	0.4017097121290471	chr3:194892115:C:T
chr3:194892794	['C', 'G']	98663	40112.8787746703	-415.150712392467	-0.0041970979871878	0.0053732391451534	-0.7811113322535658	0.434739	0.434739	chr3	194892794	0.3617713979387946	chr3:194892794:C:G
chr3:194892872	['A', 'G']	98663	14320.725739423058	-925.2697597525386	-0.0073357709626802	0.0081916980095802	-0.8955128660872199	0.370515	0.370515	chr3	194892872	0.4311942052680233	chr3:194892872:A:G
chr3:194893633	['C', 'T']	98663	40114.31842465408	-411.62256916128	-0.0040625054040901	0.0053736471024258	-0.7560052468380728	0.449648	0.449648	chr3	194893633	0.3471273339549483	chr3:194893633:C:T
chr3:194893791	['A', 'G']	98663	8687.698279271153	-417.56854050442286	-9.389441300001218e-05	0.0103452041999931	-0.0090761294977699	0.992758	0.992758	chr3	194893791	0.0031566045492908	chr3:194893791:A:G
chr3:194894465	['G', 'A']	98663	25278.0993035774	-1174.5644917619843	-0.0067208812045729	0.0063716278400627	-1.0548138361619726	0.291513	0.291513	chr3	194894465	0.5353420731438171	chr3:194894465:G:A
chr3:194894635	['A', 'G']	98663	15386.779764438768	-779.7818827626503	-0.007066974087043	0.0079132017024246	-0.8930612857849494	0.371827	0.371827	chr3	194894635	0.4296590773794388	chr3:194894635:A:G
chr3:194894694	['A', 'G']	98663	62309.473075987335	-884.3281865774989	-0.0040844743518233	0.0046514912786948	-0.8780999699024306	0.379892	0.379892	chr3	194894694	0.4203398519899954	chr3:194894694:A:G
chr3:194894844	['G', 'A']	98663	40098.97343769009	-413.9770681022654	-0.0042041263897805	0.005374486487547	-0.7822377820693528	0.434077	0.434077	chr3	194894844	0.3624332250751716	chr3:194894844:G:A
chr3:194894849	['G', 'A']	98663	15387.935787627845	-779.1765224291789	-0.0069888202078064	0.0079124341534489	-0.8832705678517531	0.377092	0.377092	chr3	194894849	0.4235526810462737	chr3:194894849:G:A
chr3:194894876	['A', 'G']	98663	14333.743357898047	-917.2720181440426	-0.0069952685252701	0.0081889008831685	-0.8542377817330962	0.392975	0.392975	chr3	194894876	0.4056350773787671	chr3:194894876:A:G
chr3:194895128	['C', 'T']	98663	190014.7776910602	-6340.527361838006	-0.0129620131542914	0.0112561278409533	-1.1515517003219806	0.249508	0.249508	chr3	194895128	0.6029155249898686	chr3:194895128:C:T
chr3:194895423	['A', 'G']	98663	40109.50448569142	-413.6863348894816	-0.0041254482856691	0.0053736209073928	-0.7677222410671913	0.442654	0.442654	chr3	194895423	0.3539356069666033	chr3:194895423:A:G
chr3:194895626	['T', 'C']	98663	30214.20601950409	-19.70806055927203	-0.003365483307389	0.0060657537274014	-0.5548334895605506	0.57901	0.57901	chr3	194895626	0.2373139355690825	chr3:194895626:T:C
chr3:194895769	['A', 'G']	98663	30217.51285924275	-17.775371629645765	-0.0033105807925209	0.0060656636193078	-0.5457903702379651	0.585211	0.585211	chr3	194895769	0.2326875191933388	chr3:194895769:A:G
chr3:194895856	['G', 'T']	98663	40105.942873652944	-408.7456313568951	-0.0040616453369291	0.0053740917589665	-0.7557826548369547	0.449781	0.449781	chr3	194895856	0.3469988943193258	chr3:194895856:G:T
chr3:194896068	['T', 'C']	98663	94651.14609395592	-4373.640758775748	0.0016672249651518	0.0042976870506587	0.3879354046722298	0.698065	0.698065	chr3	194896068	0.1561041363639288	chr3:194896068:T:C
chr3:194896076	['A', 'AGG']	98663	40112.28526102381	-412.90289226126646	-0.0041250454144584	0.0053736403101072	-0.7676444972879263	0.4427	0.4427	chr3	194896076	0.3538904780211521	chr3:194896076:A:AGG
chr3:194896244	['A', 'T']	98663	40111.69173534451	-413.6281303948608	-0.0041613199201543	0.0053736816078246	-0.7743889988002058	0.438703	0.438703	chr3	194896244	0.3578293957318432	chr3:194896244:A:T
chr3:194896597	['G', 'A']	98663	30217.75645184178	-17.071206483630082	-0.0032638903636473	0.0060648224896353	-0.5381675010645806	0.590463	0.590463	chr3	194896597	0.2288073112583919	chr3:194896597:G:A
chr3:194896599	['A', 'C']	98663	55506.68918535339	-1192.3833853791175	-0.0057319462462564	0.0047611761065821	-1.2038929285418063	0.228634	0.228634	chr3	194896599	0.6408591855137525	chr3:194896599:A:C
chr3:194896737	['A', 'G']	98663	40104.910224438914	-419.0696779615304	-0.0042891703978355	0.0053738977216597	-0.7981488707066077	0.424786	0.424786	chr3	194896737	0.3718298050690996	chr3:194896737:A:G
chr3:194896906	['T', 'C']	98663	14323.177591030731	-926.3723232947322	-0.0073935136290908	0.0081921662045225	-0.9025102084732164	0.366788	0.366788	chr3	194896906	0.435584881341802	chr3:194896906:T:C
chr3:194897043	['T', 'TTTTTGA']	98663	14338.307934802438	-920.4956225914838	-0.007173737517547	0.0081878918286377	-0.8761397521711749	0.380956	0.380956	chr3	194897043	0.419125181963995	chr3:194897043:T:TTTTTGA
chr3:194897045	['G', 'T']	98663	14335.871808386632	-920.0090504109486	-0.0071449097525077	0.0081882951853951	-0.8725759869101454	0.382896	0.382896	chr3	194897045	0.4169191705731833	chr3:194897045:G:T
chr3:194897048	['G', 'GT']	98663	14335.888920425752	-918.4607909467952	-0.006999707310095	0.0081885462181266	-0.8548168531552113	0.392655	0.392655	chr3	194897048	0.405988867946578	chr3:194897048:G:GT
chr3:194897305	['G', 'A']	98663	5586.452972479855	353.91166250302894	0.0162148335801141	0.0129777948789793	1.2494290232910072	0.211511	0.211511	chr3	194897305	0.6746670414564356	chr3:194897305:G:A
chr3:194897771	['TCTGA', 'T']	98663	40112.472164781255	-411.07224282839167	-0.0040700178748957	0.0053737036945889	-0.7573952912576926	0.448815	0.448815	chr3	194897771	0.3479326368045531	chr3:194897771:TCTGA:T
chr3:194897856	['C', 'T']	98663	55508.62781714775	-1197.431512396946	-0.0058781975472678	0.0047614454578778	-1.2345405611109908	0.217004	0.217004	chr3	194897856	0.6635322607970144	chr3:194897856:C:T
chr3:194898331	['G', 'A']	98663	9892.704549601607	-396.0089454282122	-0.0051519940295149	0.0097260956005856	-0.529708347633837	0.596315	0.596315	chr3	194898331	0.2245242660604414	chr3:194898331:G:A
chr3:194898333	['A', 'G']	98663	62344.11613334956	-882.5769780696003	-0.0040139120018967	0.0046514708587225	-0.8629339243026314	0.388176	0.388176	chr3	194898333	0.4109713195137966	chr3:194898333:A:G
chr3:194898435	['T', 'A']	98663	9894.005616212	-400.4995059033652	-0.0055423031651177	0.0097246123684729	-0.5699253559026993	0.56873	0.56873	chr3	194898435	0.2450938624972234	chr3:194898435:T:A
chr3:194898649	['C', 'A']	98663	9845.89813895027	-399.4099303159251	-0.0052457527586945	0.0097489067541056	-0.5380862583884483	0.590519	0.590519	chr3	194898649	0.2287661243630712	chr3:194898649:C:A
chr3:194898790	['G', 'A']	98663	15383.71514008839	-778.153930812994	-0.0069555618834511	0.0079139716376525	-0.8788964886301132	0.37946	0.37946	chr3	194898790	0.420833997620541	chr3:194898790:G:A
chr3:194898871	['A', 'G']	98663	25288.33203243792	-1175.6354687571552	-0.0067618826692136	0.0063705703652494	-1.061425003026219	0.288499	0.288499	chr3	194898871	0.5398556878643488	chr3:194898871:A:G
chr3:194899178	['T', 'G']	98663	55491.87315604309	-1196.3842361361883	-0.0058900635319788	0.0047621490223486	-1.236849897879485	0.216146	0.216146	chr3	194899178	0.6652527971139132	chr3:194899178:T:G
chr3:194899361	['G', 'A']	98663	25286.382098903094	-1177.9719634907317	-0.0068254953228713	0.0063709254320001	-1.0713506845627028	0.284014	0.284014	chr3	194899361	0.546660251597718	chr3:194899361:G:A
chr3:194899382	['A', 'C']	98663	9895.805382938825	-397.5167338516716	-0.0053568536321722	0.0097238069888522	-0.5509008599526459	0.581703	0.581703	chr3	194899382	0.235298696421529	chr3:194899382:A:C
chr3:194899403	['C', 'T']	98663	55490.37331332812	-1196.8744480879911	-0.0058236409841806	0.004761943408652	-1.222954681401626	0.22135	0.22135	chr3	194899403	0.6549204736851333	chr3:194899403:C:T
chr3:194899624	['C', 'T']	98663	14334.30756989073	-920.9801212411652	-0.0071169085736995	0.0081892980384607	-0.8690498917337363	0.384822	0.384822	chr3	194899624	0.4147401076178907	chr3:194899624:C:T
chr3:194899846	['A', 'AGT']	98663	9891.704377268208	-399.52844184597006	-0.005437043023394	0.0097252846375863	-0.5590626111220391	0.57612	0.57612	chr3	194899846	0.2394870479832094	chr3:194899846:A:AGT
chr3:194899874	['C', 'T']	98663	9893.002706455964	-398.118600775765	-0.0054345776083111	0.0097246559632274	-0.5588452310149895	0.576269	0.576269	chr3	194899874	0.2393747423673727	chr3:194899874:C:T
chr3:194899897	['A', 'G']	98663	8689.704596827329	-415.6675318293098	0.0001463743551956	0.0103412779615915	0.0141543777992728	0.988707	0.988707	chr3	194899897	0.0049323910480543	chr3:194899897:A:G
chr3:194899941	['C', 'T']	98663	62289.73275145468	-888.5515225240283	-0.0041483807810551	0.0046520279617051	-0.8917359945391553	0.372537	0.372537	chr3	194899941	0.4288305870825857	chr3:194899941:C:T
chr3:194900090	['A', 'T']	98663	9888.302899138367	-393.11919556606097	-0.004843638296522	0.0097264426676979	-0.4979866187468603	0.618495	0.618495	chr3	194900090	0.2086638069179433	chr3:194900090:A:T
