## Supplementary material for "Characterization of shared and ancestry-specific signals driving complex traits using multi-ancestry fine-mapping": s2_gwas_temp.txt

locus	alleles	n	sum_x	y_transpose_x	beta	standard_error	t_stat	p_value	p_value_str	chrom	pos	-log10pvalue	rsid
chr3:193901190	['T', 'C']	19959	4228.0	583.2708555928086	0.0057863880135193	0.0163812407966349	0.3532325838655674	0.723918	0.723918	chr3	193901190	0.1403106246376298	chr3:193901190:T:C
chr3:193901893	['T', 'C']	19959	472.3114316513528	68.99505565089719	0.0209601030496927	0.0470883462023766	0.4451229389031889	0.656236	0.656236	chr3	193901893	0.1829399486337614	chr3:193901893:T:C
chr3:193902089	['C', 'T']	19959	7323.100721587493	943.5632068008728	-0.0033332750901841	0.0129937799166738	-0.2565285168411124	0.797545	0.797545	chr3	193902089	0.0982448033173902	chr3:193902089:C:T
chr3:193902721	['T', 'C']	19959	5683.569524477627	749.6759885230836	0.0004805236212472	0.0144448026145471	0.0332661950508983	0.973463	0.973463	chr3	193902721	0.0116805507707651	chr3:193902721:T:C
chr3:193902852	['G', 'A']	19959	4940.495064388435	658.1117936469687	0.0034513576395016	0.0153776198242235	0.2244403021373245	0.822417	0.822417	chr3	193902852	0.0849079210507868	chr3:193902852:G:A
chr3:193903282	['A', 'G']	19959	21796.6444967923	2917.449040549564	-0.0010913530441753	0.0101355958668611	-0.1076752722297837	0.914254	0.914254	chr3	193903282	0.0389331308814931	chr3:193903282:A:G
chr3:193903909	['C', 'A']	19959	4132.414090294133	576.8189062919337	0.011346972610105	0.0165818674445052	0.6843000432900621	0.493794	0.493794	chr3	193903909	0.3064541914043345	chr3:193903909:C:A
chr3:193904298	['G', 'A']	19959	498.0249524000401	62.50260181053084	-0.0101236632300709	0.0450671560406381	-0.2246350584213086	0.822265	0.822265	chr3	193904298	0.0849881952453572	chr3:193904298:G:A
chr3:193904374	['G', 'A']	19959	1356.067942679627	198.4530287261404	0.0238779372751967	0.0278083803358311	0.8586597632379886	0.390539	0.390539	chr3	193904374	0.4083355901117496	chr3:193904374:G:A
chr3:193905012	['G', 'A']	19959	1356.2038484666268	199.5358780238511	0.024515548040484	0.0278090209189801	0.8815681829255538	0.378021	0.378021	chr3	193905012	0.4224840733617405	chr3:193905012:G:A
chr3:193905107	['T', 'A']	19959	10469.098120771736	1356.129896007119	-0.0064181436869034	0.0114272666299873	-0.5616516963086376	0.57436	0.57436	chr3	193905107	0.2408158131671683	chr3:193905107:T:A
chr3:193905134	['A', 'C']	19959	939.094102319988	115.03816646411587	-0.0094103572880829	0.0334948551440537	-0.2809493352818258	0.778752	0.778752	chr3	193905134	0.1086008249711708	chr3:193905134:A:C
chr3:193905268	['CAT', 'C']	19959	1356.067942679627	198.3948764329093	0.0238345599436935	0.0278083509554175	0.8571008033487929	0.391399	0.391399	chr3	193905268	0.4073802882718774	chr3:193905268:CAT:C
chr3:193907962	['A', 'G']	19959	724.0725559953901	84.76896270778752	-0.0165201593280799	0.0378516024149682	-0.4364454415157642	0.662518	0.662518	chr3	193907962	0.1788023178523184	chr3:193907962:A:G
chr3:193908983	['C', 'T']	19959	16300.450090198436	2177.907664286606	-0.005305246392452	0.0102307716653459	-0.5185577946600226	0.604075	0.604075	chr3	193908983	0.2189091374317877	chr3:193908983:C:T
chr3:193909108	['C', 'T']	19959	1083.0	148.50211027422446	0.0172901435447402	0.0311228042103671	0.5555458122562354	0.578528	0.578528	chr3	193909108	0.2376756169175582	chr3:193909108:C:T
chr3:193911623	['A', 'T']	19959	18865.78090704084	2641.8713233549533	0.0101440292119147	0.0100988165388087	1.004477026880555	0.315161	0.315161	chr3	193911623	0.5014675301822485	chr3:193911623:A:T
chr3:193912292	['T', 'C']	19959	2301.6144397092007	342.34103844918366	0.0185782407528713	0.0218752488132593	0.849281345847386	0.395735	0.395735	chr3	193912292	0.4025955377181364	chr3:193912292:T:C
chr3:193912405	['G', 'A']	19959	8372.097323844842	1201.4179050269347	0.0167219076806506	0.0123547054599079	1.3534849321106492	0.175916	0.175916	chr3	193912405	0.7546946585772203	chr3:193912405:G:A
chr3:193913223	['G', 'T']	19959	1715.429738398316	207.9914597206604	-0.006852529215392	0.0249318359815137	-0.2748505653764534	0.783434	0.783434	chr3	193913223	0.1059975845727235	chr3:193913223:G:T
chr3:193913253	['G', 'C']	19959	568.0853878532772	72.54805541184729	0.0012923488411287	0.0427274250051595	0.0302463544426728	0.975871	0.975871	chr3	193913253	0.0106075877543089	chr3:193913253:G:C
chr3:193914499	['GC', 'G']	19959	8139.223391461214	1148.1148497270915	0.0122811174771727	0.0124999863367304	0.982490472096392	0.32587	0.32587	chr3	193914499	0.4869556193880748	chr3:193914499:GC:G
chr3:193917969	['C', 'T']	19959	8136.445947977747	1152.2637551809148	0.0131878317370192	0.0125072880490729	1.0544117705833709	0.291707	0.291707	chr3	193917969	0.5350531491268196	chr3:193917969:C:T
chr3:193919742	['G', 'A']	19959	18804.59512830794	2584.1818145429456	0.0080089855239591	0.0100900148791907	0.7937535890533347	0.427348	0.427348	chr3	193919742	0.3692183242098057	chr3:193919742:G:A
chr3:193919895	['G', 'GTGAGAT']	19959	7435.745101969234	908.1743368548356	-0.0197015641311996	0.0129803607070992	-1.5177978929679805	0.129081	0.129081	chr3	193919895	0.8891376787438094	chr3:193919895:G:GTGAGAT
chr3:193920645	['C', 'T']	19959	15261.352445870089	2139.447460929884	0.0119742020144723	0.0103763393651994	1.1539909782280071	0.248518	0.248518	chr3	193920645	0.6046421501195168	chr3:193920645:C:T
chr3:193921834	['C', 'T']	19959	18538.786530366808	2487.1888225101425	0.0015248792307417	0.0100752190329549	0.1513494868701132	0.879702	0.879702	chr3	193921834	0.0556644206608236	chr3:193921834:C:T
chr3:193922625	['C', 'A']	19959	871.0436416474597	85.01240269393391	-0.0338688945870456	0.0347314611000932	-0.975164692594944	0.32949	0.32949	chr3	193922625	0.482157761679144	chr3:193922625:C:A
chr3:193923266	['T', 'C']	19959	4218.0	498.1158630570383	-0.0221851721015566	0.0162637852110319	-1.3640841792787608	0.172556	0.172556	chr3	193923266	0.763069935117276	chr3:193923266:T:C
chr3:193923992	['C', 'T']	19959	14579.574285714283	1916.2533492603504	-0.0066323037176187	0.0104591912873332	-0.6341124791981674	0.526015	0.526015	chr3	193923992	0.2790018711992188	chr3:193923992:C:T
chr3:193924008	['G', 'T']	19959	17080.13456623064	2246.1285798792264	-0.0066220117345993	0.0101731420514931	-0.6509308236413905	0.515099	0.515099	chr3	193924008	0.2881092932467817	chr3:193924008:G:T
chr3:193924490	['G', 'A']	19959	14577.921573540463	1918.4102335328523	-0.0061313609236273	0.0104593051822484	-0.5862111121906524	0.55774	0.55774	chr3	193924490	0.2535682076577548	chr3:193924490:G:A
chr3:193924816	['A', 'G']	19959	35161.76169956909	4747.469858480186	-0.0024266256003286	0.0155839673685402	-0.1557129544064232	0.876261	0.876261	chr3	193924816	0.0573665171458947	chr3:193924816:A:G
chr3:193924983	['T', 'C']	19959	16084.805892373985	2089.1331808935074	-0.0089850315960728	0.0102806036886193	-0.8739789868584579	0.38214	0.38214	chr3	193924983	0.4177775007306951	chr3:193924983:T:C
chr3:193925403	['G', 'A']	19959	16158.428743235118	2094.8166554961795	-0.0109660721626841	0.0102773550662223	-1.067013068248018	0.285979	0.285979	chr3	193925403	0.5436658567974195	chr3:193925403:G:A
chr3:193926599	['G', 'A']	19959	15522.777733239804	2031.496228483248	-0.0087481248902493	0.0103650065179836	-0.8440057297668908	0.398676	0.398676	chr3	193926599	0.3993799077569431	chr3:193926599:G:A
chr3:193926950	['A', 'G']	19959	39029.0	5294.601113523538	-0.0050603384581426	0.0343372266980957	-0.147371786971465	0.88284	0.88284	chr3	193926950	0.0541179979098761	chr3:193926950:A:G
chr3:193927298	['T', 'C']	19959	1407.2115153337345	217.7530433018706	0.0271248919592069	0.027392724351947	0.9902224988906172	0.322077	0.322077	chr3	193927298	0.4920402876911186	chr3:193927298:T:C
chr3:193928283	['T', 'G']	19959	35080.75764104619	4747.023296664158	-1.6197904197946372e-05	0.0154693340949175	-0.0010470977030141	0.999165	0.999165	chr3	193928283	0.0003627873772067	chr3:193928283:T:G
chr3:193929013	['T', 'C']	19959	5557.506015037594	755.0588064719674	0.0012472124576325	0.0145550386586672	0.0856893950528842	0.931714	0.931714	chr3	193929013	0.030717378722653	chr3:193929013:T:C
chr3:193930571	['T', 'C']	19959	957.0959061983264	136.08652480432883	0.0157709112674254	0.033116927222897	0.476219039323232	0.633924	0.633924	chr3	193930571	0.1979628057761271	chr3:193930571:T:C
chr3:193930624	['G', 'A']	19959	15153.518464699104	2030.1002247945264	-0.0040357326719496	0.0103911632481229	-0.3883812211956763	0.697738	0.697738	chr3	193930624	0.1563076239595	chr3:193930624:G:A
chr3:193931251	['T', 'C']	19959	15625.91450335772	2058.987023681249	-0.0074230556377837	0.010352075968648	-0.7170596178259298	0.473346	0.473346	chr3	193931251	0.3248212885270997	chr3:193931251:T:C
chr3:193931780	['C', 'T']	19959	1391.3485516688384	221.9917979600673	0.0317158488692045	0.0275518025348184	1.1511351690737437	0.24969	0.24969	chr3	193931780	0.6025988506473892	chr3:193931780:C:T
chr3:193933511	['T', 'C']	19959	34853.98511651215	4692.472916292954	-0.006744676811773	0.0151701756303874	-0.4446011025912436	0.656613	0.656613	chr3	193933511	0.1826905231108293	chr3:193933511:T:C
chr3:193933885	['T', 'G']	19959	2683.268878087889	367.5054708968073	0.0063226957848239	0.0203636183642202	0.3104897995895042	0.756192	0.756192	chr3	193933885	0.1213679214911152	chr3:193933885:T:G
chr3:193935797	['A', 'G']	19959	16340.45610342754	2143.55574933061	-0.0077405692582198	0.0102646452233963	-0.7541000287644226	0.450798	0.450798	chr3	193935797	0.3460180194025296	chr3:193935797:A:G
chr3:193936156	['T', 'G']	19959	17648.652736019245	2287.029670012156	-0.0103429907852385	0.0101839389616974	-1.0156179081727978	0.309824	0.309824	chr3	193936156	0.5088849433752232	chr3:193936156:T:G
chr3:193937249	['A', 'C']	19959	2404.481884239539	284.25748036412773	-0.0136485273085818	0.0211572341245535	-0.6450997908437537	0.51887	0.51887	chr3	193937249	0.284941438596073	chr3:193937249:A:C
chr3:193937841	['C', 'T']	19959	34906.24669272399	4686.156186648248	-0.0103193899697816	0.0152331962558541	-0.677427756884306	0.498142	0.498142	chr3	193937841	0.3026468399193624	chr3:193937841:C:T
chr3:193941297	['C', 'A']	19959	37801.94246341093	5091.415536057757	-0.0195941101691747	0.0232213524832296	-0.8437971123053888	0.398793	0.398793	chr3	193941297	0.3992524734497856	chr3:193941297:C:A
chr3:193941836	['G', 'A']	19959	9217.461819821625	1200.5805426726345	-0.0089793576851367	0.0118694028813511	-0.7565130086910161	0.449351	0.449351	chr3	193941836	0.3474142874795192	chr3:193941836:G:A
chr3:193942028	['T', 'C']	19959	1809.362615885743	244.25237716908043	0.0005918907415147	0.024257335855837	0.0244004842507178	0.980533	0.980533	chr3	193942028	0.0085377854977454	chr3:193942028:T:C
chr3:193942267	['C', 'T']	19959	22831.287818810444	2989.396513682129	-0.0129125177925081	0.0102459523406413	-1.2602555002417568	0.207592	0.207592	chr3	193942267	0.6827893869642359	chr3:193942267:C:T
chr3:193942658	['A', 'G']	19959	4721.451334141917	625.0579860745845	-0.0003679582427059	0.0157639557002792	-0.0233417455429312	0.981378	0.981378	chr3	193942658	0.0081636820242439	chr3:193942658:A:G
chr3:193943286	['T', 'C']	19959	4976.0	623.417317908385	-0.0094711093093939	0.0152781129764784	-0.6199135537206245	0.535322	0.535322	chr3	193943286	0.2713849081535194	chr3:193943286:T:C
chr3:193943455	['C', 'T']	19959	1632.0	237.0349598476446	0.017960135064217	0.0256512354782972	0.7001664726602581	0.483832	0.483832	chr3	193943455	0.315305411369277	chr3:193943455:C:T
chr3:193944518	['A', 'G']	19959	2646.265170115749	370.32822372176753	0.0087144403899641	0.0204860649506618	0.4253838114323982	0.670561	0.670561	chr3	193944518	0.1735617088513218	chr3:193944518:A:G
chr3:193944857	['G', 'A']	19959	2580.129271470087	298.91839486856765	-0.0173844339898786	0.0204650100368221	-0.8494710707983666	0.395629	0.395629	chr3	193944857	0.4027118816897021	chr3:193944857:G:A
chr3:193945775	['A', 'G']	19959	4373.438242220775	593.4586074555767	0.0025814346521323	0.0162078319405336	0.159270818059049	0.873457	0.873457	chr3	193945775	0.05875847032889	chr3:193945775:A:G
chr3:193946332	['A', 'T']	19959	12552.402365677626	1765.0172853062818	0.0071440466773862	0.0108535664783392	0.6582211194489703	0.510404	0.510404	chr3	193946332	0.2920859307384604	chr3:193946332:A:T
chr3:193946416	['A', 'G']	19959	13725.750789275871	1943.6170136862208	0.0106670696272332	0.0106111798973916	1.0052670608152956	0.31478	0.31478	chr3	193946416	0.5019928689609001	chr3:193946416:A:G
chr3:193946469	['C', 'T']	19959	7481.496865439589	933.5656775861283	-0.0075967422338185	0.0129250803348574	-0.5877520322508981	0.556705	0.556705	chr3	193946469	0.2543748780955081	chr3:193946469:C:T
chr3:193946676	['T', 'A']	19959	15182.803498045503	2083.319870711417	-3.962839018079444e-06	0.0103514760584641	-0.0003828284000946	0.999695	0.999695	chr3	193946676	0.0001324800212108	chr3:193946676:T:A
chr3:193946845	['A', 'G']	19959	4326.867151089953	552.7219077438422	-0.0074782122172293	0.0161736894278466	-0.4623689758969843	0.643822	0.643822	chr3	193946845	0.1912341871481417	chr3:193946845:A:G
chr3:193947205	['C', 'T']	19959	10353.074868454025	1258.6335684114028	-0.0177510386807457	0.0114446294163646	-1.5510365635224157	0.120909	0.120909	chr3	193947205	0.9175413707284664	chr3:193947205:C:T
chr3:193947214	['T', 'C']	19959	3367.506163559832	422.0277510056733	-0.0013545047886008	0.0181382229532705	-0.0746768187870704	0.940473	0.940473	chr3	193947214	0.0266536680767386	chr3:193947214:T:C
chr3:193948252	['A', 'G']	19959	20702.18617820988	2608.035108282162	-0.016410003791593	0.0101092410749528	-1.623267629085558	0.104548	0.104548	chr3	193948252	0.980684270806824	chr3:193948252:A:G
chr3:193949398	['G', 'A']	19959	4770.239001903999	689.2570597791972	0.0117115053069868	0.0156005306747004	0.7507119822519537	0.452835	0.452835	chr3	193949398	0.3440600135348265	chr3:193949398:G:A
chr3:193949728	['A', 'T']	19959	31585.74759470836	4190.090710521616	-0.0184153893980608	0.0125325843539213	-1.4694007938034572	0.14174	0.14174	chr3	193949728	0.8485075715745022	chr3:193949728:A:T
chr3:193950044	['A', 'G']	19959	12872.57980456026	1654.720937622244	-0.0091117625037235	0.0107640582683171	-0.8464988089615816	0.397285	0.397285	chr3	193950044	0.4008978319751105	chr3:193950044:A:G
chr3:193950275	['A', 'G']	19959	12118.214310768151	1666.051342334302	0.0052844067027644	0.0109706890861384	0.4816841185884393	0.630036	0.630036	chr3	193950275	0.2006346344279061	chr3:193950275:A:G
chr3:193951647	['G', 'A']	19959	20630.168136714445	2890.920336423989	0.0091344653594028	0.0101216792893332	0.90246540107522	0.366821	0.366821	chr3	193951647	0.4355458095258552	chr3:193951647:G:A
chr3:193951733	['T', 'G']	19959	4132.0	434.83535205323903	-0.022714925033166	0.0166380013647854	-1.3652436092019158	0.172192	0.172192	chr3	193951733	0.7639870296336001	chr3:193951733:T:G
chr3:193951819	['T', 'C']	19959	1617.081020142299	173.14555135769834	-0.0259689278425192	0.0257837765691792	-1.007180921415575	0.31386	0.31386	chr3	193951819	0.5032640295889204	chr3:193951819:T:C
chr3:193952501	['T', 'C']	19959	3566.0	497.3470398971953	0.0016176145198373	0.0176904023150583	0.0914402335813727	0.927144	0.927144	chr3	193952501	0.0328528078743323	chr3:193952501:T:C
chr3:193952963	['C', 'G']	19959	12118.428664495112	1586.190278320067	-0.0010553762630785	0.0109483235201186	-0.0963961524464663	0.923207	0.923207	chr3	193952963	0.0347009112400682	chr3:193952963:C:G
chr3:193953231	['C', 'T']	19959	17367.96145556614	2379.883202022505	0.0050669612180614	0.0101739584668335	0.4980324260787414	0.618467	0.618467	chr3	193953231	0.2086834683877304	chr3:193953231:C:T
chr3:193953472	['T', 'C']	19959	1077.269870702616	102.79814699905012	-0.0504242438662183	0.0311924992243766	-1.616550296387034	0.105991	0.105991	chr3	193953472	0.9747310103605108	chr3:193953472:T:C
chr3:193953703	['G', 'A']	19959	1140.71493917764	136.79751231695622	-0.0189373795509377	0.0303265493042306	-0.6244488735253494	0.53234	0.53234	chr3	193953703	0.2738108997363143	chr3:193953703:G:A
chr3:193954372	['C', 'T']	19959	2602.4342791257272	334.3560239990759	0.0021028946084065	0.0204232550470372	0.1029656929594873	0.917991	0.917991	chr3	193954372	0.0371615766086674	chr3:193954372:C:T
chr3:193954560	['T', 'C']	19959	2555.256050508593	300.8586892685154	-0.0188944230979569	0.0207311585199055	-0.9114021813983506	0.362095	0.362095	chr3	193954560	0.4411774721103616	chr3:193954560:T:C
chr3:193954645	['T', 'C']	19959	18799.70958203869	2621.0712423036766	0.00903124969479	0.0100872439738138	0.8953138952755462	0.37063	0.37063	chr3	193954645	0.4310594303837032	chr3:193954645:T:C
chr3:193955485	['A', 'G']	19959	5296.796151533374	622.5328620525422	-0.0149095493237077	0.0147970657962769	-1.0076017454392334	0.313658	0.313658	chr3	193955485	0.5035436310931788	chr3:193955485:A:G
chr3:193955991	['A', 'G']	19959	1001.1003156787092	82.89572659991566	-0.0652626237758576	0.0323520617473828	-2.017263205215573	0.0436814	0.0436814	chr3	193955991	1.3597034508314536	chr3:193955991:A:G
chr3:193956216	['T', 'C']	19959	427.0213949293516	61.03188474900404	0.0078812335643917	0.0492625057575357	0.1599844231063334	0.872895	0.872895	chr3	193956216	0.0590379941674465	chr3:193956216:T:C
chr3:193956792	['C', 'T']	19959	4705.471513754572	659.1007227230461	-0.0013840140568106	0.0156363101670763	-0.0885128295628707	0.92947	0.92947	chr3	193956792	0.0317646231537471	chr3:193956792:C:T
chr3:193956972	['C', 'T']	19959	18401.609852661124	2528.1203057609414	0.0050497485229772	0.0101084549678425	0.4995569094428127	0.617393	0.617393	chr3	193956972	0.2094382988555551	chr3:193956972:C:T
chr3:193957190	['C', 'T']	19959	13285.33126221376	1812.676425479424	0.0061041442078155	0.0106679259448808	0.5721959675530615	0.567196	0.567196	chr3	193957190	0.2462668405613317	chr3:193957190:C:T
chr3:193958180	['T', 'C']	19959	2529.253444906549	298.7261208158871	-0.0186097622139807	0.0208435484164459	-0.892830809906501	0.371959	0.371959	chr3	193958180	0.4295049285457337	chr3:193958180:T:C
chr3:193958323	['C', 'T']	19959	19292.93325650148	2619.718703580456	-0.0021301026729225	0.0101034708457221	-0.2108288038287853	0.833023	0.833023	chr3	193958323	0.0793430074345256	chr3:193958323:C:T
chr3:193958627	['T', 'C']	19959	489.0245014530514	58.472979139831445	-0.0395044280687291	0.0460783408829814	-0.8573318247081183	0.391272	0.391272	chr3	193958627	0.4075212297394564	chr3:193958627:T:C
chr3:193958815	['C', 'T']	19959	1912.2874323511724	225.23093295117744	-0.0057569583780988	0.0236536919365384	-0.243385193040667	0.80771	0.80771	chr3	193958815	0.0927445402238657	chr3:193958815:C:T
chr3:193959232	['G', 'A']	19959	2490.1247620002005	284.8570571258996	-0.0225981443946163	0.0210026424320518	-1.075966725031208	0.281955	0.281955	chr3	193959232	0.5498201995216089	chr3:193959232:G:A
chr3:193959657	['AG', 'A']	19959	2421.121304739954	375.0960293944805	0.0149168734965763	0.0210781178300734	0.7076947579870492	0.479143	0.479143	chr3	193959657	0.3195348522586749	chr3:193959657:AG:A
chr3:193959679	['C', 'T']	19959	2558.384546001203	341.31275977091053	0.0003419885499867	0.0205753577598292	0.0166212687030125	0.986739	0.986739	chr3	193959679	0.0057977063471202	chr3:193959679:C:T
chr3:193959680	['C', 'T']	19959	2662.0	356.38763216862657	0.0070135151776945	0.0202195141992914	0.3468686294124862	0.728694	0.728694	chr3	193959680	0.1374548064016777	chr3:193959680:C:T
chr3:193960176	['T', 'G']	19959	1011.0506563783946	83.21178310174321	-0.0663010059024648	0.0322033589961216	-2.058822680902624	0.0395242	0.0395242	chr3	193960176	1.4031369117588572	chr3:193960176:T:G
chr3:193961792	['T', 'C']	19959	4929.234840132305	654.3343665242844	-0.0003594782155897	0.0152522751325847	-0.0235688257958141	0.981197	0.981197	chr3	193961792	0.0082437883146505	chr3:193961792:T:C
chr3:193962691	['C', 'T']	19959	2123.319152134696	246.8425420879912	-0.0136816286997018	0.0224307680287776	-0.6099491859640717	0.541902	0.541902	chr3	193962691	0.2660792461321727	chr3:193962691:C:T
chr3:193963332	['C', 'T']	19959	1125.0	202.00851464648585	0.0426895775546062	0.0306280529990148	1.3938064413033135	0.163392	0.163392	chr3	193963332	0.7867692112118625	chr3:193963332:C:T
chr3:193963920	['G', 'A']	19959	673.2698611598416	78.65645040667506	-0.0189295703285275	0.0390988225000975	-0.4841468135895985	0.628287	0.628287	chr3	193963920	0.2018419262568026	chr3:193963920:G:A
chr3:193964275	['C', 'T']	19959	6715.009320505111	911.3026185979847	-0.0005885956038465	0.0134642829672652	-0.043715332281532	0.965132	0.965132	chr3	193964275	0.0154132846342725	chr3:193964275:C:T
chr3:193964812	['T', 'C']	19959	668.1004209260373	79.75817030320793	-0.0163041990245745	0.0392377120341271	-0.4155236933895104	0.677763	0.677763	chr3	193964812	0.1689221435754092	chr3:193964812:T:C
chr3:193965110	['A', 'T']	19959	425.0	59.91911351037968	0.006090515734209	0.0493750884108276	0.1233519965277364	0.90183	0.90183	chr3	193965110	0.0448753216822003	chr3:193965110:A:T
chr3:193965643	['G', 'T']	19959	11413.71557426338	1513.919875337491	-0.0047255108505827	0.0110802632390574	-0.4264800166412575	0.669763	0.669763	chr3	193965643	0.1740788480467829	chr3:193965643:G:T
chr3:193965745	['G', 'A']	19959	6266.941972339148	908.761962118862	0.0117285106099201	0.0138641507709739	0.8459595400877311	0.397585	0.397585	chr3	193965745	0.4005700089329593	chr3:193965745:G:A
chr3:193966112	['C', 'T']	19959	6274.886332882274	905.8855090549736	0.0109582397911207	0.0138654664564409	0.7903260828293521	0.429347	0.429347	chr3	193966112	0.3671915673244717	chr3:193966112:C:T
chr3:193966120	['A', 'G']	19959	20691.330225563903	2805.790157133656	0.0017137034642217	0.0100721335318221	0.1701430445503312	0.864899	0.864899	chr3	193966120	0.0630346050250156	chr3:193966120:A:G
chr3:193966216	['G', 'A']	19959	3171.0	427.7415375455743	0.0067420425416953	0.0186707342493297	0.3611021640424943	0.718027	0.718027	chr3	193966216	0.1438592246566649	chr3:193966216:G:A
chr3:193966905	['A', 'C']	19959	2987.299343588716	462.6267680789546	0.0154438190652471	0.0190858763609216	0.809175265164577	0.418424	0.418424	chr3	193966905	0.3783834131258769	chr3:193966905:A:C
chr3:193966934	['C', 'T']	19959	2551.2556496467405	340.55301310570934	0.0004122940277246	0.020623953170018	0.0199910281179296	0.984051	0.984051	chr3	193966934	0.0069823929867345	chr3:193966934:C:T
chr3:193967779	['C', 'T']	19959	8993.450596252129	1141.5564513387133	-0.0092903646341869	0.0120304578546546	-0.7722369960003204	0.439983	0.439983	chr3	193967779	0.3565641033974995	chr3:193967779:C:T
chr3:193967780	['G', 'A']	19959	6701.33575508568	972.2256747780464	0.0119663266851968	0.0135081720134733	0.8858583288146942	0.375705	0.375705	chr3	193967780	0.4251530251709509	chr3:193967780:G:A
chr3:193969646	['T', 'C']	19959	18817.0	2587.905409286449	0.005269307965798	0.0100878877528385	0.5223400671082392	0.601439	0.601439	chr3	193969646	0.2208084137219809	chr3:193969646:T:C
chr3:193970377	['T', 'C']	19959	19304.079617513828	2689.198455039751	0.0082878898599487	0.0101253877897713	0.8185256734878948	0.413067	0.413067	chr3	193970377	0.3839794995050632	chr3:193970377:T:C
chr3:193971152	['G', 'C']	19959	18936.79513906289	2633.623868089511	0.00626757025504	0.0100941485722533	0.6209112348780174	0.534665	0.534665	chr3	193971152	0.2719182445594192	chr3:193971152:G:C
chr3:193971463	['G', 'A']	19959	7073.417589576548	925.9059999610774	-0.0007737500652912	0.0131614924130788	-0.0587889306931722	0.953121	0.953121	chr3	193971463	0.0208519615898523	chr3:193971463:G:A
chr3:193971573	['G', 'A']	19959	18882.94608678224	2621.884375185632	0.0058750432325333	0.0100918830133194	0.582155304890014	0.560469	0.560469	chr3	193971573	0.2514484035886521	chr3:193971573:G:A
chr3:193971578	['T', 'C']	19959	11795.36391881734	1690.767237453074	0.0071060804032369	0.0110604097660476	0.6424789454953692	0.52057	0.52057	chr3	193971578	0.2835208635219619	chr3:193971578:T:C
chr3:193972056	['A', 'G']	19959	19167.92072956857	2693.293246070012	0.0090573168374648	0.0100843824622637	0.898152848858894	0.369115	0.369115	chr3	193972056	0.4328383056987856	chr3:193972056:A:G
chr3:193972235	['A', 'G']	19959	2632.2637670992635	412.3517418611282	0.0160656872571662	0.0201998432509718	0.7953372240348101	0.426427	0.426427	chr3	193972235	0.370155304966994	chr3:193972235:A:G
chr3:193972478	['C', 'T']	19959	1980.2976548406496	240.22817802789683	-0.0154023650844423	0.0231695705799123	-0.6647669636914162	0.506207	0.506207	chr3	193972478	0.2956718535666351	chr3:193972478:C:T
chr3:193972543	['T', 'C']	19959	5870.176447005763	771.151717481471	0.0035982822969103	0.0142073465727563	0.2532691293538467	0.800063	0.800063	chr3	193972543	0.096875813664188	chr3:193972543:T:C
chr3:193973112	['A', 'G']	19959	21253.12967880944	2963.0405212503297	0.0077473181203155	0.0101077412192901	0.7664737306026548	0.443404	0.443404	chr3	193973112	0.3532003933819006	chr3:193973112:A:G
chr3:193973838	['A', 'G']	19959	688.0689482387132	109.00239729746232	0.020856907477881	0.0385372391177336	0.5412143670739322	0.588366	0.588366	chr3	193973838	0.2303524318639831	chr3:193973838:A:G
chr3:193974032	['G', 'A']	19959	2650.1327788355547	387.2179404016357	0.0206976401914522	0.0202624462764311	1.0214778565768363	0.30704	0.30704	chr3	193974032	0.5128050426086037	chr3:193974032:G:A
chr3:193975792	['T', 'C']	19959	29616.935554998752	3784.8466095230856	-0.0315923485054305	0.0115591968932863	-2.7330919956714004	0.00627981	0.00627981	chr3	193975792	2.2020534959443068	chr3:193975792:T:C
chr3:193976509	['T', 'C']	19959	11909.79013830427	1574.28001116985	-0.0027918700623265	0.0110375683951474	-0.2529424926194747	0.800315	0.800315	chr3	193976509	0.0967390432132768	chr3:193976509:T:C
chr3:193976816	['A', 'G']	19959	4846.188188606338	564.8452622100139	-0.0220151905661382	0.0157945690944233	-1.3938455955668527	0.16338	0.16338	chr3	193976816	0.7868011082763918	chr3:193976816:A:G
chr3:193977993	['G', 'A']	19959	7107.424404911049	914.230190193714	-0.0084007454457219	0.0131431832534734	-0.639171293872188	0.522719	0.522719	chr3	193977993	0.2817317137052182	chr3:193977993:G:A
chr3:193978040	['A', 'G']	19959	13660.368843012477	1885.836703767462	0.0065105519420328	0.0106133488471522	0.6134305049041826	0.539599	0.539599	chr3	193978040	0.2679288638461012	chr3:193978040:A:G
chr3:193978373	['A', 'G']	19959	7285.825197955297	1111.2340005010828	0.0130408585225829	0.0131174757755332	0.9941591466024876	0.320157	0.320157	chr3	193978373	0.4946369982029598	chr3:193978373:A:G
chr3:193978732	['A', 'G']	19959	1911.287282020445	322.3746891587272	0.0334337866441255	0.0234615347966611	1.425046866451529	0.154159	0.154159	chr3	193978732	0.8120311155288521	chr3:193978732:A:G
chr3:193978859	['T', 'A']	19959	11983.801262778112	1722.337490219764	0.005356522139081	0.0110006470041907	0.4869279176979721	0.626315	0.626315	chr3	193978859	0.2032071869906624	chr3:193978859:T:A
chr3:193979321	['G', 'T']	19959	31557.324429967422	4325.725359417746	0.0047927166922447	0.0124649598871386	0.3844951556715317	0.700616	0.700616	chr3	193979321	0.1545199489019035	chr3:193979321:G:T
chr3:193979458	['A', 'G']	19959	31523.0	4311.001390192957	0.0039698373638543	0.012439123625951	0.3191412420383322	0.749623	0.749623	chr3	193979458	0.1251570968536773	chr3:193979458:A:G
chr3:193979573	['C', 'T']	19959	8218.058735090708	956.4918962454384	-0.0176168192643756	0.0124392466645291	-1.4162287909773874	0.156724	0.156724	chr3	193979573	0.8048644925585038	chr3:193979573:C:T
chr3:193979712	['T', 'G']	19959	4338.391016643273	484.4870674034863	-0.0213027794035383	0.0161184779977374	-1.3216371549800567	0.186304	0.186304	chr3	193979712	0.729777820577302	chr3:193979712:T:G
chr3:193979791	['C', 'G']	19959	4534.227587622562	514.2494260323991	-0.0173772954695831	0.0161142591128825	-1.078380045142187	0.280877	0.280877	chr3	193979791	0.5514838221442562	chr3:193979791:C:G
chr3:193979855	['G', 'A']	19959	3857.966472887642	368.798097914978	-0.0395670343979733	0.017097983589448	-2.314134540542659	0.0206705	0.0206705	chr3	193979855	1.684649018069633	chr3:193979855:G:A
chr3:193980013	['T', 'G']	19959	17768.670775706556	2279.909776098352	-0.0105087902931027	0.0100966022208039	-1.040824434129871	0.29797	0.29797	chr3	193980013	0.5258274590456069	chr3:193980013:T:G
chr3:193980667	['T', 'G']	19959	21828.46832715245	2847.43855627689	-0.0117078442652713	0.0101545226276355	-1.1529684550023482	0.248937	0.248937	chr3	193980667	0.6039105485436955	chr3:193980667:T:G
chr3:193980729	['G', 'A']	19959	23585.54509921828	3083.071643566482	-0.0123400427885014	0.0102988032290155	-1.1982016273245233	0.230853	0.230853	chr3	193980729	0.6366644772965957	chr3:193980729:G:A
chr3:193981852	['GT', 'G']	19959	34517.45883649847	4701.455442840111	-2.80807213332412e-05	0.0148672367790946	-0.0018887653267705	0.998493	0.998493	chr3	193981852	0.0006549754322666	chr3:193981852:GT:G
chr3:193981986	['G', 'T']	19959	22492.0	3133.961694209063	0.008643996246912	0.0101263127092506	0.8536173526436246	0.393327	0.393327	chr3	193981986	0.4052462403470872	chr3:193981986:G:T
chr3:193982256	['C', 'T']	19959	3541.1774225874337	494.2392714929092	0.0038225904188436	0.0177332765063903	0.2155603008539397	0.829333	0.829333	chr3	193982256	0.0812710532565763	chr3:193982256:C:T
chr3:193983233	['G', 'A']	19959	1544.0773624611684	210.90749830647383	0.0106061999737341	0.0263167149587789	0.4030214253696599	0.686937	0.686937	chr3	193983233	0.1630830908981784	chr3:193983233:G:A
chr3:193983476	['C', 'T']	19959	3310.2240605296283	455.11656666314207	0.0015420291859656	0.0183185899572335	0.0841783777881186	0.932915	0.932915	chr3	193983476	0.0301579240055008	chr3:193983476:C:T
chr3:193983592	['G', 'C']	19959	34519.91816587321	4704.501567342836	0.0003845561375909	0.0148657211770645	0.0258686499639373	0.979362	0.979362	chr3	193983592	0.0090567509513278	chr3:193983592:G:C
chr3:193983721	['G', 'A']	19959	3427.1717105922435	496.00986823980526	0.0122391499306252	0.0179925917856315	0.6802327355861629	0.496365	0.496365	chr3	193983721	0.3041988493384182	chr3:193983721:G:A
chr3:193983908	['A', 'G']	19959	9302.398226097412	1191.6247375333526	-0.0085285901418685	0.0119559019101871	-0.7133372459840686	0.475645	0.475645	chr3	193983908	0.3227170642148707	chr3:193983908:A:G
chr3:193984146	['A', 'T']	19959	7556.0	955.2309542105802	-0.01099572710065	0.0128641744743278	-0.8547557499778534	0.392697	0.392697	chr3	193984146	0.4059424164999468	chr3:193984146:A:T
chr3:193984804	['C', 'T']	19959	1721.086231085279	209.47131230897483	-0.0051285026559523	0.0247767810983126	-0.206988253865695	0.836021	0.836021	chr3	193984804	0.0777828133868518	chr3:193984804:C:T
chr3:193985220	['G', 'A']	19959	8809.648323560366	1243.4190627755247	0.0056521106410164	0.0121213001633292	0.4662957409565602	0.641009	0.641009	chr3	193985220	0.1931358727855545	chr3:193985220:G:A
chr3:193985456	['TA', 'T']	19959	20157.05953991881	2783.9836514099534	0.0035897642946351	0.0101611031189088	0.3532848995455024	0.723879	0.723879	chr3	193985456	0.1403340222338374	chr3:193985456:TA:T
chr3:193986113	['T', 'C']	19959	12104.212907751666	1707.3154829695698	0.0056978388410913	0.0109557110564084	0.5200793277364203	0.603014	0.603014	chr3	193986113	0.2196726048545984	chr3:193986113:T:C
chr3:193986374	['A', 'G']	19959	12253.227839855688	1795.3687600143162	0.0138846813485223	0.0109850569995057	1.2639607922969474	0.206259	0.206259	chr3	193986374	0.6855870921595647	chr3:193986374:A:G
chr3:193986514	['G', 'A']	19959	2494.0	298.8894598658512	-0.0200173668860241	0.0208815096855974	-0.9586168427194992	0.337763	0.337763	chr3	193986514	0.4713879266297999	chr3:193986514:G:A
chr3:193986531	['T', 'C']	19959	35971.40679494889	4920.613975353596	0.0052895696819302	0.0170822920003759	0.3096522224192065	0.756829	0.756829	chr3	193986531	0.1210022350911014	chr3:193986531:T:C
chr3:193986723	['TA', 'T']	19959	3740.061259274113	435.36735084207226	-0.0236837928477938	0.0172943335746314	-1.3694539165437916	0.170873	0.170873	chr3	193986723	0.7673265556372715	chr3:193986723:TA:T
chr3:193986821	['A', 'C']	19959	19904.981054530872	2777.574711915197	0.0051132242693229	0.0100688996538421	0.5078235403182135	0.611583	0.611583	chr3	193986821	0.2135445950530515	chr3:193986821:A:C
chr3:193987275	['C', 'T']	19959	34557.628617282724	4703.0719318016645	0.0033050688160725	0.0146905141521717	0.2249797918464209	0.821997	0.821997	chr3	193987275	0.0851297674791992	chr3:193987275:C:T
chr3:193987386	['A', 'C']	19959	6991.056229935797	852.9742731790077	-0.0133460415893899	0.0133019368336626	-1.0033156641982872	0.315721	0.315721	chr3	193987386	0.5006965303003663	chr3:193987386:A:C
chr3:193987666	['G', 'T']	19959	37892.79706368693	5150.7739321567005	0.0048611446765407	0.0231135893291812	0.210315438563387	0.833424	0.833424	chr3	193987666	0.0791339973782747	chr3:193987666:G:T
chr3:193987894	['A', 'G']	19959	21271.2629917314	2909.000168575069	0.000304861690866	0.0100624171283277	0.0302970635164617	0.97583	0.97583	chr3	193987894	0.0106258344773066	chr3:193987894:A:G
chr3:193987979	['T', 'G']	19959	2452.491505888249	301.89751319701867	-0.017657552326586	0.0210680302905734	-0.838120701510793	0.401973	0.401973	chr3	193987979	0.3958031169274975	chr3:193987979:T:G
chr3:193988306	['T', 'A']	19959	7092.132010224026	1047.3190196197556	0.0075885401327904	0.0131320062586486	0.57786601554448	0.563361	0.563361	chr3	193988306	0.2492132213741173	chr3:193988306:T:A
chr3:193988392	['G', 'A']	19959	37580.88290409861	5123.577610366582	0.0091463038674975	0.0215190649048453	0.4250325889131975	0.670818	0.670818	chr3	193988392	0.1733952925242213	chr3:193988392:G:A
chr3:193988514	['C', 'T']	19959	7112.0690018039695	1049.827079689756	0.0075066193301359	0.0131206956188128	0.572120529903363	0.567247	0.567247	chr3	193988514	0.2462277922907849	chr3:193988514:C:T
chr3:193988534	['A', 'G']	19959	35549.56225885654	4889.778552732343	0.0160833354986438	0.0162201995084919	0.9915621253748166	0.321423	0.321423	chr3	193988534	0.4929230497391554	chr3:193988534:A:G
chr3:193988604	['G', 'A']	19959	7134.683371987503	1053.5439567007124	0.0078734242212854	0.0131489735858205	0.5987862223539575	0.549322	0.549322	chr3	193988604	0.2601730074099648	chr3:193988604:G:A
chr3:193988642	['TA', 'T']	19959	35550.34350571257	4892.165340300083	0.0166179675081025	0.0162170761220559	1.0247203246151977	0.305508	0.305508	chr3	193988642	0.5149774128834064	chr3:193988642:TA:T
chr3:193988779	['C', 'T']	19959	7095.0664461816	1047.479056025555	0.0075487820046844	0.0131302480566197	0.5749154145552184	0.565355	0.565355	chr3	193988779	0.2476787625770393	chr3:193988779:C:T
chr3:193988930	['A', 'G']	19959	28453.851230144814	3840.802125233096	0.0020543602851077	0.0111113005591762	0.1848892732373429	0.853318	0.853318	chr3	193988930	0.068889093206897	chr3:193988930:A:G
chr3:193988990	['T', 'G']	19959	7097.066746843056	1045.739111880366	0.0073068959246048	0.013129571835198	0.5565220264850067	0.57786	0.57786	chr3	193988990	0.2381773667561597	chr3:193988990:T:G
chr3:193989464	['T', 'G']	19959	35556.781491131376	4889.847757009065	0.0157853012903644	0.0162286081057933	0.9726836206445436	0.330722	0.330722	chr3	193989464	0.4805369143671937	chr3:193989464:T:G
chr3:193989565	['C', 'A']	19959	7093.0	1047.8471155251236	0.0076704274632463	0.0131324242158475	0.5840831317335982	0.559171	0.559171	chr3	193989565	0.2524553602712477	chr3:193989565:C:A
chr3:193989916	['G', 'A']	19959	7105.355997594949	1042.900555161196	0.0065136821466317	0.0131202646746137	0.49645966054595	0.619576	0.619576	chr3	193989916	0.2079054134910077	chr3:193989916:G:A
chr3:193989955	['T', 'C']	19959	4838.969782009522	677.2735376746227	0.0081186095424496	0.0154448169576612	0.5256526875459351	0.599135	0.599135	chr3	193989955	0.2224753092481	chr3:193989955:T:C
chr3:193990022	['T', 'C']	19959	35549.78114039483	4888.765500900719	0.0158423349455519	0.0162158490344703	0.9769661096298832	0.328598	0.328598	chr3	193990022	0.4833350842107778	chr3:193990022:T:C
chr3:193990135	['G', 'A']	19959	7106.424204460036	1043.0507774306857	0.0066185640412973	0.0131183315021311	0.5045278845272468	0.613896	0.613896	chr3	193990135	0.2119051963698038	chr3:193990135:G:A
chr3:193990242	['G', 'A']	19959	35550.562359072006	4889.534664463387	0.0160389634037902	0.016216773496513	0.9890354210866288	0.322658	0.322658	chr3	193990242	0.49125756250236	chr3:193990242:G:A
chr3:193990326	['C', 'T']	19959	7128.428614382359	1055.4900213520998	0.0081742975088807	0.0131068579549367	0.6236656822699305	0.532854	0.532854	chr3	193990326	0.2733917697355366	chr3:193990326:C:T
chr3:193990360	['A', 'C']	19959	35551.3436560433	4888.824596968257	0.015935870926795	0.0162181210525191	0.9825966198667464	0.325818	0.325818	chr3	193990360	0.4870249265200365	chr3:193990360:A:C
chr3:193990522	['G', 'T']	19959	35546.12382861438	4886.881271300889	0.015299106454155	0.0162129348098555	0.9436358459206924	0.345367	0.345367	chr3	193990522	0.4617191618542074	chr3:193990522:G:T
chr3:193990644	['C', 'T']	19959	7108.698641127212	1046.8016421008374	0.0071039124493901	0.0131229759135681	0.5413339547507064	0.588283	0.588283	chr3	193990644	0.2304137015239373	chr3:193990644:C:T
chr3:193991229	['T', 'C']	19959	35550.78119050005	4891.141504169399	0.0163468283722579	0.0162169057788961	1.0080115525818023	0.313461	0.313461	chr3	193991229	0.503816485258813	chr3:193991229:T:C
chr3:193991400	['A', 'G']	19959	28454.27690920024	3848.140739597957	0.0027487613266664	0.0111072188584294	0.247475210644685	0.804543	0.804543	chr3	193991400	0.0944507394286367	chr3:193991400:A:G
chr3:193991432	['A', 'G']	19959	3939.59215273602	472.59389994876034	-0.0081546668806991	0.0170989927476506	-0.4769091958249756	0.633432	0.633432	chr3	193991432	0.1983000005277682	chr3:193991432:A:G
chr3:193991612	['T', 'C']	19959	35550.0	4890.511686782641	0.016211510094595	0.0162156372859232	0.999745480781578	0.317446	0.317446	chr3	193991612	0.4983301409124273	chr3:193991612:T:C
chr3:193991751	['G', 'A']	19959	11912.387371586068	1682.0776789274796	0.009524644573218	0.011087850766734	0.8590163029425033	0.390342	0.390342	chr3	193991751	0.408554717007525	chr3:193991751:G:A
chr3:193991791	['T', 'G']	19959	7163.3589036977655	1061.8888855097512	0.0083070835915304	0.0130815245487916	0.6350241182169956	0.52542	0.52542	chr3	193991791	0.2794933999086795	chr3:193991791:T:G
chr3:193992301	['G', 'T']	19959	8801.409744849365	1233.6733838330288	5.401755842261578e-05	0.0121153436951191	0.004458607182921	0.996443	0.996443	chr3	193992301	0.0015475394055255	chr3:193992301:G:T
chr3:193992411	['A', 'G']	19959	8869.546010409846	1243.7568095433155	9.99620966514264e-05	0.0121439749469444	0.0082314149270027	0.993432	0.993432	chr3	193992411	0.0028618548103046	chr3:193992411:A:G
chr3:193992457	['A', 'G']	19959	8838.282189435515	1235.486580792579	-0.0005291515068916	0.0121344283042869	-0.0436074525822283	0.965218	0.965218	chr3	193992457	0.0153745876876375	chr3:193992457:A:G
chr3:193992645	['C', 'T']	19959	8775.758757203708	1229.6353468417203	0.0001947588886953	0.0121182988383156	0.0160714710285576	0.987178	0.987178	chr3	193992645	0.0056045317803082	chr3:193992645:C:T
chr3:193992714	['T', 'TC']	19959	8780.719191817909	1232.607824400534	0.0004620592752845	0.0121196444880361	0.03812482088403	0.969589	0.969589	chr3	193992714	0.0134123202264686	chr3:193992714:T:TC
chr3:193993075	['G', 'A']	19959	7957.398687243211	1068.1492263133227	-0.0033281174387346	0.0126213809751976	-0.2636888503147769	0.792022	0.792022	chr3	193993075	0.1012627548424468	chr3:193993075:G:A
chr3:193993393	['G', 'A']	19959	23587.36358170065	3252.857797242862	0.0039532138314515	0.0102905755085406	0.3841586729693189	0.700865	0.700865	chr3	193993393	0.1543656273989624	chr3:193993393:G:A
chr3:193993710	['C', 'CT']	19959	27936.199037883347	3708.958799908612	-0.0048447785695221	0.0110265854122871	-0.4393725154591812	0.660396	0.660396	chr3	193993710	0.1801955659107409	chr3:193993710:C:CT
chr3:193993849	['G', 'A']	19959	9242.463072452148	1349.3202184596378	0.0059203322112948	0.0119519793151326	0.4953432444280591	0.620363	0.620363	chr3	193993849	0.2073541124944988	chr3:193993849:G:A
chr3:193993855	['G', 'A']	19959	9497.90348283638	1355.7980583992849	0.0025871330896116	0.0118466257607422	0.2183856519030917	0.827131	0.827131	chr3	193993855	0.0824257019690943	chr3:193993855:G:A
chr3:193994102	['T', 'C']	19959	3140.157330393827	483.4692712881204	0.0146418956045086	0.0187070469535761	0.7826941174010202	0.433816	0.433816	chr3	193994102	0.3626944343790692	chr3:193994102:T:C
chr3:193994349	['G', 'A']	19959	18431.693911300423	2405.952781993452	-0.0062108846630925	0.0101511926156151	-0.6118379286329918	0.540652	0.540652	chr3	193994349	0.2670821861123382	chr3:193994349:G:A
chr3:193994384	['C', 'T']	19959	37881.6939266386	5142.690740718994	0.00345091375078	0.023060272669311	0.1496475692315874	0.881044	0.881044	chr3	193994384	0.0550024020532892	chr3:193994384:C:T
chr3:193994453	['C', 'T']	19959	11278.520675655354	1569.761387264529	0.0019735223781412	0.0111949540027408	0.1762867786377787	0.86007	0.86007	chr3	193994453	0.0654662006441461	chr3:193994453:C:T
chr3:193994869	['A', 'T']	19959	13055.654123659686	1793.5386131306166	0.0006822715992836	0.0107729811705335	0.0633317359868575	0.949503	0.949503	chr3	193994869	0.0225036587506735	chr3:193994869:A:T
chr3:193995090	['G', 'A']	19959	22581.131375889367	3075.945079315519	0.001219697215489	0.0101953469357017	0.1196327327732195	0.904775	0.904775	chr3	193995090	0.043459407985394	chr3:193995090:G:A
chr3:193995513	['C', 'T']	19959	13060.61748935104	1793.1583421406435	0.0005731708777671	0.0107719990550823	0.0532093323473401	0.957566	0.957566	chr3	193995513	0.0188312826878275	chr3:193995513:C:T
chr3:193995763	['A', 'T']	19959	14317.43468457183	1927.1873640014328	-0.0022487204683571	0.0105590808702613	-0.2129655503151268	0.831356	0.831356	chr3	193995763	0.0802129645097068	chr3:193995763:A:T
chr3:193995854	['C', 'A']	19959	13782.62268778735	1883.736804480917	0.0002911007722262	0.0108032492279615	0.0269456684821099	0.978503	0.978503	chr3	193995854	0.0094378384970904	chr3:193995854:C:A
chr3:193995969	['T', 'C']	19959	14185.842996742673	1903.535829504337	-0.0028241960637075	0.0105792617523962	-0.2669558736523248	0.789506	0.789506	chr3	193995969	0.1026445651401836	chr3:193995969:T:C
chr3:193995981	['A', 'G']	19959	16488.478352375227	2168.8932136532376	-0.0062028106480229	0.0102689447706613	-0.6040358368412426	0.545827	0.545827	chr3	193995981	0.2629449852271568	chr3:193995981:A:G
chr3:193996044	['C', 'T']	19959	37894.0	5145.450080963815	0.0029065548263976	0.023131139517954	0.125655496744623	0.900006	0.900006	chr3	193996044	0.04575459527378	chr3:193996044:C:T
chr3:193996332	['A', 'C']	19959	3945.79077925332	480.7602674881688	-0.0083649693216619	0.0170977034664141	-0.4892451982275677	0.624673	0.624673	chr3	193996332	0.2043472649911014	chr3:193996332:A:C
chr3:193996565	['G', 'A']	19959	11049.875400962312	1527.5842889247106	-0.0001298419901351	0.0112682282754914	-0.0115228398787022	0.990806	0.990806	chr3	193996565	0.0040113721316169	chr3:193996565:G:A
chr3:193996820	['G', 'A']	19959	19001.76019845645	2659.061808827669	0.004224735361724	0.010135030360153	0.4168448649482087	0.676796	0.676796	chr3	193996820	0.169542216728875	chr3:193996820:G:A
chr3:193996961	['A', 'C']	19959	20397.043894372902	2680.1291980665906	-0.0101958834808893	0.0101988164841629	-0.9997124172909572	0.317462	0.317462	chr3	193996961	0.498308252034946	chr3:193996961:A:C
chr3:193997354	['T', 'C']	19959	10290.839004904688	1432.862448935928	0.0014248935870801	0.0116484657403166	0.1223245720806344	0.902643	0.902643	chr3	193997354	0.0444839814541356	chr3:193997354:T:C
chr3:193997361	['C', 'T']	19959	16755.03683656593	2217.4193319186243	-0.0051323607518923	0.0102492851678882	-0.5007530445120585	0.61655	0.61655	chr3	193997361	0.2100316979107829	chr3:193997361:C:T
chr3:193997364	['T', 'C']	19959	19783.672400189444	2529.8693276078	-0.0144678000021976	0.0106253336909327	-1.3616325306134986	0.173329	0.173329	chr3	193997364	0.7611287685826301	chr3:193997364:T:C
chr3:193997374	['TTTCAACAG', 'T']	19959	16429.939106901216	2189.780551816008	-0.0040629813944604	0.0102677050017862	-0.3957049207932642	0.692327	0.692327	chr3	193997374	0.1596887310458528	chr3:193997374:TTTCAACAG:T
chr3:193997640	['G', 'A']	19959	26333.277474317216	3632.096576653016	0.0033878028197232	0.0106329904189577	0.3186124209877089	0.750024	0.750024	chr3	193997640	0.124924839407233	chr3:193997640:G:A
chr3:193998513	['C', 'A']	19959	2632.2637670992635	380.1377294778212	0.0006048810651017	0.0204341352489797	0.0296015005152702	0.976385	0.976385	chr3	193998513	0.0103789011795398	chr3:193998513:C:A
chr3:193999399	['A', 'AG']	19959	36630.0	5051.457510838472	0.0258993854053368	0.0183625854397168	1.4104432891742222	0.158424	0.158424	chr3	193999399	0.8001790255368088	chr3:193999399:A:AG
chr3:193999740	['G', 'A']	19959	14656.0	1895.6050178271405	-0.0058795486166143	0.0104278631081955	-0.5638306291145543	0.572876	0.572876	chr3	193999740	0.2419393716514068	chr3:193999740:G:A
chr3:193999768	['C', 'A']	19959	9527.432050511125	1356.3405870763197	0.0049449700492013	0.0118622566477784	0.4168658794047817	0.676781	0.676781	chr3	193999768	0.1695518422133931	chr3:193999768:C:A
chr3:193999819	['A', 'T']	19959	18631.800511124475	2379.3015166705245	-0.008419245969987	0.0101226763910559	-0.8317213397660341	0.405576	0.405576	chr3	193999819	0.3919277523333807	chr3:193999819:A:T
chr3:193999889	['C', 'T']	19959	18631.734001503384	2380.067543557091	-0.0083569999498517	0.0101227380980057	-0.8255671409199177	0.40906	0.40906	chr3	193999889	0.3882129859834146	chr3:193999889:C:T
chr3:193999911	['TTGA', 'T']	19959	18630.0	2381.5397364141195	-0.0081751308876746	0.0101219004339434	-0.8076675858477741	0.419292	0.419292	chr3	193999911	0.3774834237614687	chr3:193999911:TTGA:T
chr3:193999916	['G', 'T']	19959	2619.0	383.1485724698756	0.00248672048172	0.0204745171270892	0.1214544141033724	0.903332	0.903332	chr3	193999916	0.0441526048707953	chr3:193999916:G:T
chr3:194000137	['T', 'C']	19959	3973.597263980758	483.8697756167331	-0.0081941270815235	0.017031663710663	-0.4811113711923176	0.630443	0.630443	chr3	194000137	0.2003541730155739	chr3:194000137:T:C
chr3:194000258	['T', 'C']	19959	18633.73440240541	2388.2658153997363	-0.0075599184767268	0.010124688870298	-0.7466815596580647	0.455265	0.455265	chr3	194000258	0.3417357362306604	chr3:194000258:T:C
chr3:194000264	['A', 'G']	19959	36616.83460266559	5052.9509333078	0.0269567068430894	0.0183417828260516	1.4696884756917752	0.141662	0.141662	chr3	194000264	0.8487466310761557	chr3:194000264:A:G
chr3:194001109	['G', 'A']	19959	16531.890704025864	2131.64738392806	-0.0038738412014681	0.0103371094898397	-0.3747509112944708	0.70785	0.70785	chr3	194001109	0.1500587636013694	chr3:194001109:G:A
chr3:194001403	['A', 'G']	19959	18043.42414674485	2351.950999335972	-0.0023056317802658	0.010153543900155	-0.2270765560220489	0.820367	0.820367	chr3	194001403	0.0859918178382301	chr3:194001403:A:G
chr3:194001409	['T', 'C']	19959	2741.334921271687	389.72840158285777	-0.0037081321640009	0.0200454681050442	-0.1849860599198381	0.853242	0.853242	chr3	194001409	0.0689277749768277	chr3:194001409:T:C
chr3:194001579	['T', 'A']	19959	17719.551190177903	2326.308513709283	-0.0013153133786591	0.0101788384711116	-0.1292203803402677	0.897185	0.897185	chr3	194001579	0.0471179959803821	chr3:194001579:T:A
chr3:194001657	['C', 'T']	19959	4771.478127975147	568.63020810742	-0.0115689860624591	0.0156766106931192	-0.7379775060394278	0.460537	0.460537	chr3	194001657	0.3367354724154111	chr3:194001657:C:T
chr3:194002266	['T', 'A']	19959	21094.113744550785	2829.1737009289386	0.0030558884930921	0.010101648710104	0.3025138351955881	0.762264	0.762264	chr3	194002266	0.1178945904890998	chr3:194002266:T:A
chr3:194002789	['G', 'C']	19959	418.0	23.047889980245085	-0.0575201521581579	0.0497067051035634	-1.1571910074971827	0.247208	0.247208	chr3	194002789	0.6069374789730394	chr3:194002789:G:C
chr3:194002945	['C', 'T']	19959	1287.0	173.2530366699135	0.0021732508792435	0.0285750755582392	0.0760540728864998	0.939377	0.939377	chr3	194002945	0.0271600774243974	chr3:194002945:C:T
chr3:194003461	['G', 'A']	19959	3769.3777120809737	453.8990997936266	-0.0096730766935035	0.0174326267834795	-0.5548834844941712	0.578981	0.578981	chr3	194003461	0.2373356879660836	chr3:194003461:G:A
chr3:194003568	['T', 'C']	19959	3915.392343538608	461.50733118814975	-0.0264349063622135	0.0170479115921061	-1.5506243224802936	0.121008	0.121008	chr3	194003568	0.9171859169479668	chr3:194003568:T:C
chr3:194003862	['T', 'A']	19959	8063.808037280152	1057.7781312348984	0.0008958118958344	0.0125568157180831	0.071340689864895	0.943127	0.943127	chr3	194003862	0.0254298219122311	chr3:194003862:T:A
chr3:194004541	['C', 'T']	19959	7525.131088394469	963.9899023111956	-0.0035863744231923	0.0129036749465881	-0.2779343433585656	0.781066	0.781066	chr3	194004541	0.1073122667312236	chr3:194004541:C:T
chr3:194004845	['G', 'A']	19959	3711.5578773301263	501.6581181899329	0.0091697926059104	0.0176344174175921	0.5199940768535206	0.603073	0.603073	chr3	194004845	0.2196301147615078	chr3:194004845:G:A
chr3:194005835	['G', 'C']	19959	25992.51147639572	3396.55040116804	-0.0108070558600715	0.0106093446219457	-1.0186355750681182	0.308388	0.308388	chr3	194005835	0.5109025295678289	chr3:194005835:G:C
chr3:194006053	['T', 'C']	19959	2374.0	283.2052485504354	-0.0015679230612219	0.0217392390774725	-0.0721241003714195	0.942504	0.942504	chr3	194006053	0.0257167979664758	chr3:194006053:T:C
chr3:194006745	['T', 'C']	19959	13336.682039199964	2006.6768824159856	0.0171008937475097	0.0107743775074683	1.587181601503763	0.112487	0.112487	chr3	194006745	0.9488976655925592	chr3:194006745:T:C
chr3:194007024	['A', 'G']	19959	2138.9289905220403	290.3052279085728	0.0015865055309533	0.0225212922435337	0.0704446935725402	0.94384	0.94384	chr3	194007024	0.0251016211749275	chr3:194007024:A:G
chr3:194007624	['C', 'T']	19959	20766.08087387884	2889.124469316119	0.0055176881884302	0.0101145108506564	0.5455220000156623	0.585401	0.585401	chr3	194007624	0.2325465400263967	chr3:194007624:C:T
chr3:194008186	['C', 'T']	19959	2978.0	443.4781675060502	0.0114115205531319	0.0191987443597654	0.5943889006120058	0.552259	0.552259	chr3	194008186	0.2578571978313795	chr3:194008186:C:T
chr3:194008324	['C', 'T']	19959	1035.1037230044597	168.6168589389057	0.0295825980450136	0.0318021859914581	0.9302064346444392	0.352275	0.352275	chr3	194008324	0.453118176425051	chr3:194008324:C:T
chr3:194008618	['G', 'A']	19959	2986.1496141897987	436.0471669188618	0.0083898777270276	0.0191516459545557	0.4380760665133244	0.661336	0.661336	chr3	194008618	0.1795778357176061	chr3:194008618:G:A
chr3:194008821	['G', 'A']	19959	2557.0249110320287	274.2037504040499	-0.0141160373447903	0.0210599216587757	-0.6702796702431293	0.502687	0.502687	chr3	194008821	0.2987023459262266	chr3:194008821:G:A
chr3:194009404	['C', 'G']	19959	2556.3842453397474	275.6489442519985	-0.0136523339101056	0.0210603872981399	-0.6482470486813635	0.516833	0.516833	chr3	194009404	0.2866497642460411	chr3:194009404:C:G
chr3:194009724	['A', 'C']	19959	2557.384395670475	278.6785702483068	-0.0127479491096441	0.0210584388388178	-0.6053605971087144	0.544946	0.544946	chr3	194009724	0.2636465308681958	chr3:194009724:A:C
chr3:194009920	['C', 'T']	19959	2635.13202725724	294.59441727564933	-0.0097077147125351	0.0207585195227493	-0.4676496655696688	0.64004	0.64004	chr3	194009920	0.1937928834591899	chr3:194009920:C:T
chr3:194010158	['CAGG', 'C']	19959	4303.431227138348	508.3952746004424	-0.0079683560604625	0.0165519468731877	-0.4814150336218344	0.630227	0.630227	chr3	194010158	0.2005029948468367	chr3:194010158:CAGG:C
chr3:194010485	['C', 'A']	19959	12670.269629703864	1686.2889089337662	-0.001459146606928	0.0108621672364083	-0.1343329167348128	0.893141	0.893141	chr3	194010485	0.0490799737115948	chr3:194010485:C:A
chr3:194010581	['T', 'G']	19959	19610.96512501879	2546.2547020490806	-0.0046959967310613	0.0101218586224124	-0.4639460899664402	0.642691	0.642691	chr3	194010581	0.1919977817415443	chr3:194010581:T:G
chr3:194010695	['G', 'C']	19959	2074.10391822828	246.98607558847127	-0.0188105215634144	0.0227694894277082	-0.826128386547125	0.408741	0.408741	chr3	194010695	0.3885517968842416	chr3:194010695:G:C
chr3:194010821	['C', 'T']	19959	3631.363882347048	424.2351104730349	-0.0155380496385778	0.0175791626256035	-0.8838902039592716	0.376766	0.376766	chr3	194010821	0.4239282955782569	chr3:194010821:C:T
chr3:194011063	['T', 'A']	19959	2548.255349000351	278.200093138361	-0.0119429361438208	0.0210945269274186	-0.5661627864380989	0.571289	0.571289	chr3	194011063	0.2431441380701927	chr3:194011063:T:A
chr3:194011259	['G', 'A']	19959	26966.15969924812	3796.0909752760585	0.0198943063825686	0.0108253790938445	1.8377468548774247	0.0661146	0.0661146	chr3	194011259	1.179702625245372	chr3:194011259:G:A
chr3:194011436	['C', 'T']	19959	16415.11220807858	2161.211525301944	8.511875043018702e-05	0.0103066903995545	0.008258591956334	0.993411	0.993411	chr3	194011436	0.0028710353888609	chr3:194011436:C:T
chr3:194011649	['G', 'A']	19959	13774.051942140452	1949.6576103667232	0.0059561747498704	0.0107609492266175	0.5534990105833505	0.579928	0.579928	chr3	194011649	0.2366259222020709	chr3:194011649:G:A
chr3:194011665	['G', 'A']	19959	19218.358262403854	2734.3011651872635	0.0099700351909617	0.0105022024245708	0.949328035006825	0.342465	0.342465	chr3	194011665	0.4653838068973294	chr3:194011665:G:A
chr3:194012047	['T', 'C']	19959	2549.3831930246542	279.2177126949814	-0.0115850862996779	0.0210920519345104	-0.5492631222248523	0.582831	0.582831	chr3	194012047	0.2344573567460939	chr3:194012047:T:C
chr3:194012286	['G', 'A']	19959	2547.638217901173	278.83690184796023	-0.0117670190835948	0.0210983626693462	-0.5577219079986298	0.577041	0.577041	chr3	194012286	0.2387933281940723	chr3:194012286:G:A
chr3:194012622	['A', 'T']	19959	1728.9528774814517	267.71725504500114	0.0255304659246151	0.024865623335038	1.0267374189908325	0.304557	0.304557	chr3	194012622	0.5163314141351871	chr3:194012622:A:T
chr3:194012917	['T', 'C']	19959	12429.62275779136	1669.6885075722314	0.0014071105808934	0.0109211287319898	0.1288429626117073	0.897483	0.897483	chr3	194012917	0.0469737690182959	chr3:194012917:T:C
chr3:194012969	['A', 'G']	19959	14976.751879322444	1953.2278854427416	-0.001385444592551	0.0104612768685948	-0.1324355152773158	0.894641	0.894641	chr3	194012969	0.0483512026693538	chr3:194012969:A:G
chr3:194013070	['A', 'G']	19959	30615.5339212346	4185.424615617028	0.010163969693843	0.0119154052859962	0.8530108250525374	0.393664	0.393664	chr3	194013070	0.404874298992365	chr3:194013070:A:G
chr3:194013243	['T', 'A']	19959	12422.622407054816	1672.0881000733652	0.0014787424887335	0.0109236580313225	0.1353706317511413	0.89232	0.89232	chr3	194013243	0.0494793728525142	chr3:194013243:T:A
chr3:194013424	['G', 'A']	19959	3634.182082372983	426.3212055729649	-0.0153957114066338	0.0175841629120438	-0.8755441748147659	0.381288	0.381288	chr3	194013424	0.418746862745714	chr3:194013424:G:A
chr3:194013425	['C', 'A']	19959	3632.181982162541	430.3148184547538	-0.0141830192424341	0.0175929764172171	-0.8061750840837869	0.420152	0.420152	chr3	194013425	0.3765935647950419	chr3:194013425:C:A
chr3:194013473	['A', 'G']	19959	14979.255514337285	1948.2965310983927	-0.0020244009976895	0.0104635947667639	-0.1934708905317865	0.846592	0.846592	chr3	194013473	0.0723258397744475	chr3:194013473:A:G
chr3:194013780	['C', 'A']	19959	15019.870287185153	1949.4016756227647	-0.0020735969249065	0.0105098434421999	-0.1973004580239986	0.843594	0.843594	chr3	194013780	0.0738665178089832	chr3:194013780:C:A
chr3:194014055	['C', 'T']	19959	14751.606633165846	1923.0849448129309	-0.0012645717870836	0.0105157425032066	-0.1202551114862325	0.904282	0.904282	chr3	194014055	0.0436961138325603	chr3:194014055:C:T
chr3:194014079	['G', 'C']	19959	1405.1477875203864	198.0612131960277	0.0064999935209357	0.0278623283647874	0.2332896747118404	0.815539	0.815539	chr3	194014079	0.0885552656723836	chr3:194014079:G:C
chr3:194014221	['G', 'A']	19959	14890.222283480354	1938.7271085919588	-0.0015967405133218	0.01047098965494	-0.1524918432679888	0.878801	0.878801	chr3	194014221	0.0561094575614558	chr3:194014221:G:A
chr3:194014310	['C', 'T']	19959	12345.711321605771	1661.484210174556	0.001611616969962	0.0109385831110824	0.1473332472401467	0.88287	0.88287	chr3	194014310	0.054103240294573	chr3:194014310:C:T
chr3:194014431	['T', 'C']	19959	12647.168287060236	1709.1093610317928	0.0030133243673719	0.0108672719297112	0.2772843439330399	0.781565	0.781565	chr3	194014431	0.1070348974049578	chr3:194014431:T:C
chr3:194014560	['C', 'G']	19959	803.0402344924341	123.9699504617356	0.0292480706297004	0.0360711675580354	0.810843468890847	0.417465	0.417465	chr3	194014560	0.3793799296271835	chr3:194014560:C:G
chr3:194014821	['C', 'T']	19959	1379.0	193.24780997854057	0.0056240050763201	0.0278625821845873	0.2018479493056873	0.840038	0.840038	chr3	194014821	0.0757010677273598	chr3:194014821:C:T
chr3:194015017	['C', 'G']	19959	1707.0855296121856	266.1368479448216	0.0279865390826678	0.0250279037333282	1.1182134700877755	0.263489	0.263489	chr3	194015017	0.57923751077029	chr3:194015017:C:G
chr3:194015022	['C', 'A']	19959	2169.108678224271	207.80424792069604	-0.0434956252726924	0.0222765058546787	-1.9525335596362	0.0508889	0.0508889	chr3	194015022	1.2933769366113437	chr3:194015022:C:A
chr3:194015030	['A', 'C']	19959	15203.09372963761	1985.155449110273	-0.0008275699155077	0.010429582808993	-0.079348323961161	0.936756	0.936756	chr3	194015030	0.0283735165330207	chr3:194015030:A:C
chr3:194015242	['T', 'C']	19959	15206.04745677775	1987.684473253051	-0.0005418669705527	0.0104267159304618	-0.051969093065028	0.958554	0.958554	chr3	194015242	0.0183834161803571	chr3:194015242:T:C
chr3:194015554	['G', 'C']	19959	2861.143351037178	327.3336748287828	-0.0076742194483027	0.0198982152569144	-0.385673757631907	0.699742	0.699742	chr3	194015554	0.1550620580289539	chr3:194015554:G:C
chr3:194015591	['C', 'G']	19959	1702.0	262.58060808024584	0.0260904161803092	0.0250603390076988	1.0411038802106385	0.29784	0.29784	chr3	194015591	0.5260169767896642	chr3:194015591:C:G
chr3:194015615	['T', 'C']	19959	2861.143351037178	327.9186235249666	-0.0075787700212583	0.0198973974382374	-0.3808925285220433	0.703287	0.703287	chr3	194015615	0.1528674102852216	chr3:194015615:T:C
chr3:194016066	['C', 'T']	19959	9859.988024252145	1317.9507999353164	-0.0005778912264738	0.0117330866617984	-0.0492531286209087	0.960718	0.960718	chr3	194016066	0.017404072286324	chr3:194016066:C:T
chr3:194016101	['C', 'T']	19959	2861.143351037178	327.2392755267854	-0.0077144432560508	0.019898093378573	-0.3876976104835264	0.698244	0.698244	chr3	194016101	0.1559927874967561	chr3:194016101:C:T
chr3:194016135	['G', 'A']	19959	2361.0	220.8879848693269	-0.0450612290068379	0.0213715652605999	-2.108466481391124	0.0350031	0.0350031	chr3	194016135	1.4558934912704389	chr3:194016135:G:A
chr3:194016265	['A', 'G']	19959	2860.4299458809382	327.5344919996284	-0.0075708738773995	0.0199012438879915	-0.380422144465443	0.703636	0.703636	chr3	194016265	0.1526519489169831	chr3:194016265:A:G
chr3:194016283	['C', 'T']	19959	2859.2865160094207	327.0729240665544	-0.0076380016145434	0.019904255559114	-0.3837371155057382	0.701177	0.701177	chr3	194016283	0.1541723380672725	chr3:194016283:C:T
chr3:194016305	['C', 'G']	19959	2543.509746930594	276.1923886920375	-0.0128372074374087	0.0211174013241132	-0.6078971195546848	0.543263	0.543263	chr3	194016305	0.2649898724428481	chr3:194016305:C:G
chr3:194016560	['A', 'G']	19959	19321.74457420681	2574.7358807261044	-0.0042367167976763	0.0101592975569308	-0.4170285173689019	0.676662	0.676662	chr3	194016560	0.1696282119511356	chr3:194016560:A:G
chr3:194016573	['A', 'G']	19959	472.07095610342753	53.757551252902864	-0.0036650236490217	0.0467350344162006	-0.078421331979404	0.937494	0.937494	chr3	194016573	0.028031503093822	chr3:194016573:A:G
chr3:194016892	['A', 'G']	19959	2686.615280493308	285.7442848376189	-0.016542945985478	0.0205539998096768	-0.8048528820988718	0.420914	0.420914	chr3	194016892	0.3758066289641891	chr3:194016892:A:G
chr3:194017042	['G', 'A']	19959	16366.560072176831	2318.016379037369	0.0101437371151412	0.0102933271092958	0.98546728452654	0.324407	0.324407	chr3	194017042	0.4889097832260661	chr3:194017042:G:A
chr3:194017115	['T', 'G']	19959	1253.062781841868	181.96457816569963	0.0140439339099761	0.029184674433525	0.4812092025204703	0.630373	0.630373	chr3	194017115	0.2004023967274629	chr3:194017115:T:G
chr3:194017208	['G', 'T']	19959	1245.0	180.7231529373755	0.0129591810647358	0.0292704425698707	0.4427394985163388	0.657959	0.657959	chr3	194017208	0.1818011681315302	chr3:194017208:G:T
chr3:194017221	['G', 'A']	19959	1246.0	179.9279499700131	0.0119866237782328	0.0292596415465353	0.4096640677969012	0.682057	0.682057	chr3	194017221	0.1661793295208642	chr3:194017221:G:A
chr3:194017385	['T', 'C']	19959	11417.28814833375	1696.9972552560528	0.0143748297073578	0.0112318837483264	1.2798235834215943	0.200622	0.200622	chr3	194017385	0.6976214444227012	chr3:194017385:T:C
chr3:194017421	['T', 'G']	19959	1231.1233652352555	173.06074479120088	0.0073004957514734	0.0294475724401472	0.247915028184815	0.804203	0.804203	chr3	194017421	0.094634311137341	chr3:194017421:T:G
chr3:194017550	['G', 'C']	19959	1473.07380499048	211.1669747520405	0.0095571228314275	0.026950862007949	0.3546128813471248	0.722883	0.722883	chr3	194017550	0.1409319884125333	chr3:194017550:G:C
chr3:194017649	['T', 'C']	19959	1476.1479180237511	211.4086820378413	0.0095684786534706	0.0269261249286324	0.35536040476793	0.722323	0.722323	chr3	194017649	0.1412685562402866	chr3:194017649:T:C
chr3:194017917	['C', 'T']	19959	1230.0616294217857	170.59540869619806	0.0057856773187118	0.0294594275832528	0.1963947636919079	0.844303	0.844303	chr3	194017917	0.0735016675772699	chr3:194017917:C:T
chr3:194018584	['T', 'A']	19959	3804.9531923423874	444.3654952597735	-0.0099866748756597	0.0175034338916969	-0.5705551800551022	0.568308	0.568308	chr3	194018584	0.2454162304036224	chr3:194018584:T:A
chr3:194018649	['A', 'G']	19959	2348.2353059077013	225.8607793574327	-0.0425570918941781	0.0214099881542325	-1.987721412436416	0.0468562	0.0468562	chr3	194018649	1.32923293524288	chr3:194018649:A:G
chr3:194019330	['G', 'T']	19959	3734.37420453976	427.21968659287216	-0.0203910813566328	0.0173601203089986	-1.174593320419742	0.240171	0.240171	chr3	194019330	0.6194794336538577	chr3:194019330:G:T
chr3:194019579	['C', 'G']	19959	14984.252254960917	2159.2766468170835	0.0139743238091764	0.0104439536302648	1.3380300510604626	0.180902	0.180902	chr3	194019579	0.7425566316799189	chr3:194019579:C:G
chr3:194020116	['G', 'GT']	19959	2341.0	230.5335136224927	-0.0396037209309928	0.0214359679497649	-1.8475359276429189	0.0646843	0.0646843	chr3	194020116	1.1892011173339838	chr3:194020116:G:GT
chr3:194020202	['G', 'A']	19959	2584.38845460012	296.18478541474894	-0.0080848419340907	0.0209443897572266	-0.3860146811535118	0.69949	0.69949	chr3	194020202	0.1552184898581615	chr3:194020202:G:A
chr3:194020437	['T', 'C']	19959	2335.351022248948	227.66206757877265	-0.0406213450583715	0.0214584261406751	-1.893025368779144	0.058369	0.058369	chr3	194020437	1.2338177471250316	chr3:194020437:T:C
chr3:194020482	['T', 'C']	19959	2809.140745565688	334.1474732287707	-0.0187279832169687	0.0197499079668845	-0.9482567335691188	0.34301	0.34301	chr3	194020482	0.4646932184950954	chr3:194020482:T:C
chr3:194020538	['G', 'A']	19959	10940.511134517004	1450.9242132566203	-0.0028141411687568	0.0113345181445577	-0.2482806179200521	0.80392	0.80392	chr3	194020538	0.0947871667828947	chr3:194020538:G:A
chr3:194021387	['A', 'T']	19959	38304.919180278586	5188.012761217375	-0.0040260791085564	0.0259568845316436	-0.1551064074599682	0.876739	0.876739	chr3	194021387	0.0571296742850906	chr3:194021387:A:T
chr3:194022299	['G', 'T']	19959	806.2605430093839	104.17039830761476	0.0050732563623849	0.0362653124855148	0.1398928070566405	0.888746	0.888746	chr3	194022299	0.0512223408971554	chr3:194022299:G:T
chr3:194022444	['T', 'C']	19959	32529.889506915213	4436.005058898826	0.0075997346066711	0.0129915906877802	0.5849733715686849	0.558572	0.558572	chr3	194022444	0.2529208383275872	chr3:194022444:T:C
chr3:194022578	['G', 'T']	19959	5661.5529323308265	669.9169746758078	-0.0107415659333564	0.01459088932901	-0.7361830859754207	0.461628	0.461628	chr3	194022578	0.3357078569652006	chr3:194022578:G:T
chr3:194022716	['C', 'G']	19959	6740.688633857874	823.0418511614811	-0.0101693340690738	0.0135202253556028	-0.7521571424739348	0.451965	0.451965	chr3	194022716	0.3448951954881852	chr3:194022716:C:G
chr3:194022821	['C', 'A']	19959	5659.850721587492	671.3409413565294	-0.0102296699155546	0.0145896720766294	-0.7011583167754054	0.483212	0.483212	chr3	194022821	0.3158622890618601	chr3:194022821:C:A
chr3:194022826	['C', 'T']	19959	5666.135554998748	668.0366340837348	-0.0108123741883976	0.0145798765728081	-0.7415957284962903	0.458341	0.458341	chr3	194022826	0.3388112920518957	chr3:194022826:C:T
chr3:194023273	['A', 'C']	19959	35898.79862711695	4946.122921256017	0.0217044450756103	0.0169083578793336	1.2836518620260973	0.199279	0.199279	chr3	194023273	0.7005384647949721	chr3:194023273:A:C
chr3:194023323	['T', 'A']	19959	38210.657830117765	5180.348991262161	-0.0016066178495857	0.0252535728371325	-0.0636194276329661	0.949274	0.949274	chr3	194023323	0.0226084140082294	chr3:194023323:T:A
chr3:194023702	['T', 'C']	19959	5674.852976548406	668.663418412037	-0.0111364602367647	0.0145763741933273	-0.764007570679873	0.444872	0.444872	chr3	194023702	0.3517649276485949	chr3:194023702:T:C
chr3:194024171	['G', 'A']	19959	1350.2029464822608	211.28272198823063	0.0200031031587922	0.0280911401385156	0.712078721623905	0.476424	0.476424	chr3	194024171	0.322006368925136	chr3:194024171:G:A
chr3:194024213	['T', 'A']	19959	24397.111807156463	3411.356357758615	0.0098921672508657	0.0104005188011434	0.9511224814841216	0.341554	0.341554	chr3	194024213	0.4665406241990182	chr3:194024213:T:A
chr3:194024362	['T', 'C']	19959	6746.338009820624	819.6747093449283	-0.0108266561820553	0.0135176084381271	-0.8009298561658411	0.423182	0.423182	chr3	194024362	0.3734728132482154	chr3:194024362:T:C
chr3:194024847	['A', 'G']	19959	1413.1416044495666	228.7582802032878	0.0253158097661648	0.0274994865532608	0.9205920887698504	0.357275	0.357275	chr3	194024847	0.4469973721040415	chr3:194024847:A:G
chr3:194025078	['A', 'C']	19959	3255.65246805312	395.30584421651497	-0.0040590545516958	0.0186816626658928	-0.2172748017287793	0.827996	0.827996	chr3	194025078	0.081971761261163	chr3:194025078:A:C
chr3:194025644	['C', 'T']	19959	4529.134609602084	529.3010262919587	-0.0168261634403151	0.0159401860056178	-1.0555813736668471	0.291172	0.291172	chr3	194025644	0.5358503904515759	chr3:194025644:C:T
chr3:194025647	['A', 'T']	19959	38301.919029962926	5188.519868311339	-0.0038365832463256	0.0259356127984427	-0.1479272256314682	0.882402	0.882402	chr3	194025647	0.0543335162206542	chr3:194025647:A:T
chr3:194027065	['A', 'G']	19959	14578.460840807737	2008.563515380336	0.0025869057260065	0.0104689049386919	0.2471037554697491	0.80483	0.80483	chr3	194027065	0.0942958436802582	chr3:194027065:A:G
chr3:194028102	['C', 'T']	19959	1011.0506563783946	128.29447744771062	-0.0113756218850189	0.0321405032095273	-0.3539341562532496	0.723392	0.723392	chr3	194028102	0.1406262984152431	chr3:194028102:C:T
chr3:194028929	['A', 'G']	19959	27351.74079270432	3732.4310126523137	0.0017807583754074	0.0108351884687645	0.1643495524365761	0.869458	0.869458	chr3	194028929	0.0607513921647673	chr3:194028929:A:G
chr3:194029038	['T', 'G']	19959	38258.0	5174.834898078022	-0.0085404364856172	0.0255895477068657	-0.3337470667105942	0.738574	0.738574	chr3	194029038	0.1316059848725259	chr3:194029038:T:G
chr3:194029238	['A', 'G']	19959	10223.512225673916	1455.0410792180808	0.00721723983714	0.0115785492239676	0.6233285101211379	0.533076	0.533076	chr3	194029238	0.273210869720758	chr3:194029238:A:G
chr3:194029487	['T', 'C']	19959	9471.47454654775	1383.847532342291	0.0137647931700183	0.0118979233241093	1.1569072009504455	0.247324	0.247324	chr3	194029487	0.6067337382208748	chr3:194029487:T:C
chr3:194030190	['G', 'A']	19959	1415.141804880493	229.15397951481967	0.0254305307667583	0.0274830894400749	0.9253155771372794	0.354813	0.354813	chr3	194030190	0.4500004764253319	chr3:194030190:G:A
chr3:194030286	['C', 'T']	19959	18523.85619081024	2586.534455698157	0.0046057151090406	0.0101233612894611	0.454959077064199	0.649144	0.649144	chr3	194030286	0.1876589527090063	chr3:194030286:C:T
chr3:194030717	['A', 'G']	19959	1417.2130186410102	228.88834063611435	0.0246303751963646	0.0274659435564734	0.8967605698934583	0.369858	0.369858	chr3	194030717	0.4319649831043473	chr3:194030717:A:G
chr3:194030772	['G', 'C']	19959	17145.57711966326	2460.2376105374738	0.0121365378211713	0.0101877495591546	1.1912874134470162	0.233555	0.233555	chr3	194030772	0.6316108307989531	chr3:194030772:G:C
chr3:194030976	['T', 'A']	19959	24356.10153352711	3355.553825260912	0.0049673963587644	0.01030581594967	0.4819993276634699	0.629812	0.629812	chr3	194030976	0.2007890688755084	chr3:194030976:T:A
chr3:194030991	['T', 'C']	19959	23395.032927379343	3260.598355646607	0.0081699648917478	0.0102187445599709	0.799507693317963	0.424006	0.424006	chr3	194030991	0.3726279977741198	chr3:194030991:T:C
chr3:194031638	['G', 'A']	19959	3696.185188896683	432.0073558841511	-0.0178888368162326	0.0174389234169402	-1.025799379269904	0.304999	0.304999	chr3	194031638	0.5157015845718825	chr3:194031638:G:A
chr3:194032736	['T', 'C']	19959	38548.0	5193.667366882408	-0.0248514556213965	0.0280099613113916	-0.8872363422826117	0.374962	0.374962	chr3	194032736	0.4260127430096956	chr3:194032736:T:C
chr3:194032846	['C', 'A']	19959	3799.3807185448713	479.16656079347314	0.0032602370150586	0.0174243201959024	0.1871084196343767	0.851578	0.851578	chr3	194032846	0.069775566822745	chr3:194032846:C:A
chr3:194033175	['C', 'A']	19959	10972.298451360695	1489.0715652565675	0.0009858297901142	0.0112892399766159	0.0873247262133028	0.930414	0.930414	chr3	194033175	0.0313237633731135	chr3:194033175:C:A
chr3:194033706	['T', 'C']	19959	6069.216336757705	699.7155214561204	-0.0279978483070055	0.0140270699956121	-1.9959869249788824	0.0459489	0.0459489	chr3	194033706	1.3377248810057984	chr3:194033706:T:C
chr3:194034290	['A', 'G']	19959	36132.81035173865	4882.468489043376	-0.0080028431790339	0.0174236506563832	-0.4593092077464283	0.646017	0.646017	chr3	194034290	0.1897560533531369	chr3:194034290:A:G
chr3:194034360	['G', 'A']	19959	5825.875676488274	634.243045209239	-0.0349835979902063	0.0142291360850605	-2.4585890373862087	0.0139569	0.0139569	chr3	194034360	1.8552110331741185	chr3:194034360:G:A
chr3:194035033	['C', 'T']	19959	9431.472542338912	1438.6798264780932	0.0187816958934313	0.0119140941263717	1.576426683742433	0.114943	0.114943	chr3	194035033	0.9395174720148928	chr3:194035033:C:T
chr3:194036430	['C', 'T']	19959	974.0	122.55536490901578	-0.0044554933028114	0.0328622771134008	-0.1355807842358728	0.892154	0.892154	chr3	194036430	0.0495601730033753	chr3:194036430:C:T
chr3:194036693	['C', 'T']	19959	12310.467151089952	1760.333639007093	0.004137946935265	0.0109484332325522	0.3779487756259	0.705473	0.705473	chr3	194036693	0.1515196029945341	chr3:194036693:C:T
chr3:194036968	['A', 'G']	19959	14300.582489726372	1648.7105299878588	-0.0258893042386951	0.0106041844448645	-2.441423418585747	0.0146381	0.0146381	chr3	194036968	1.8345152902902933	chr3:194036968:A:G
chr3:194037017	['C', 'T']	19959	1005.0503557470688	143.30601841847096	0.0124778973449309	0.0323890634002522	0.3852503294316859	0.700056	0.700056	chr3	194037017	0.1548672178168591	chr3:194037017:C:T
chr3:194037222	['A', 'T']	19959	17773.34295594647	2472.8268297930326	0.0043951160299208	0.0101887509599378	0.4313694629697457	0.666204	0.666204	chr3	194037222	0.1763927640604642	chr3:194037222:A:T
chr3:194039309	['C', 'T']	19959	21707.61327185245	2944.859990858857	-0.0005526594490933	0.0101502502822697	-0.0544478642126436	0.956579	0.956579	chr3	194039309	0.019279157526597	chr3:194039309:C:T
chr3:194040024	['C', 'A']	19959	18732.77125231957	2541.0433194067136	-0.0005110171684227	0.010136435684013	-0.0504138914656863	0.959793	0.959793	chr3	194040024	0.0178224218056178	chr3:194040024:C:A
chr3:194040046	['A', 'G']	19959	7625.079076768698	838.7661073510261	-0.0293955886775823	0.012877124927166	-2.282775762745634	0.0224541	0.0224541	chr3	194040046	1.6487043475425662	chr3:194040046:A:G
chr3:194040057	['C', 'T']	19959	7603.237913741228	855.6008224661133	-0.0269812374483148	0.0129158423343359	-2.08900331468022	0.0367201	0.0367201	chr3	194040057	1.4350961447532284	chr3:194040057:C:T
chr3:194040745	['T', 'C']	19959	13042.227607638715	1711.956612808617	-0.0095659785527513	0.0107731837159319	-0.887943509085869	0.374582	0.374582	chr3	194040745	0.4264530958569261	chr3:194040745:T:C
chr3:194040808	['T', 'C']	19959	21208.31296983061	2678.1165485190418	-0.0193075568634215	0.0101319057454257	-1.9056194706645817	0.056714	0.056714	chr3	194040808	1.2463097211381735	chr3:194040808:T:C
chr3:194040829	['A', 'G']	19959	6958.0	961.3637834885434	0.0008897404569766	0.0132142017974119	0.0673321378481504	0.946318	0.946318	chr3	194040829	0.0239628990758116	chr3:194040829:A:G
chr3:194040931	['T', 'C']	19959	2252.338544798557	337.74604252526746	0.0118384380753217	0.0219457680922088	0.5394405894375892	0.589589	0.589589	chr3	194040931	0.2294506277335797	chr3:194040931:T:C
chr3:194041513	['G', 'A']	19959	10049.04181079862	1354.1365535002988	-0.0025442076828594	0.0115811885022048	-0.2196845066786595	0.826119	0.826119	chr3	194041513	0.0829573893371032	chr3:194041513:G:A
chr3:194041520	['C', 'T']	19959	546.4106498194944	60.17821742626913	-0.0232937945125997	0.0435098603312983	-0.5353681748282606	0.592401	0.592401	chr3	194041520	0.2273842170412489	chr3:194041520:C:T
chr3:194041664	['T', 'TG']	19959	5709.002255412992	752.7868434935481	-0.0118788637007399	0.0144204307144781	-0.8237523508097168	0.41009	0.41009	chr3	194041664	0.3871208208070525	chr3:194041664:T:TG
chr3:194043059	['C', 'T']	19959	1730.0	214.77071720480149	-0.0152601402868881	0.0249592590704944	-0.6114019748658274	0.54094	0.54094	chr3	194043059	0.2668509033111633	chr3:194043059:C:T
chr3:194043154	['T', 'C']	19959	35652.0	4883.273025583801	0.0139184226522458	0.0164898780096339	0.8440585578689058	0.398647	0.398647	chr3	194043154	0.3994114998218421	chr3:194043154:T:C
chr3:194048484	['T', 'C']	19959	24404.336340399943	3372.382437772996	0.0071543188505512	0.0103122736365002	0.6937673594335758	0.487836	0.487836	chr3	194048484	0.3117261539516561	chr3:194048484:T:C
chr3:194048509	['T', 'A']	19959	4000.400861852984	554.2220878274555	0.0029079414284303	0.0168677610353297	0.1723964088855466	0.863128	0.863128	chr3	194048509	0.0639247945842519	chr3:194048509:T:A
chr3:194049939	['T', 'C']	19959	5538.109897268856	800.6434194940584	0.0150830331413028	0.0145967863925445	1.0333119041192975	0.30147	0.30147	chr3	194049939	0.5207558990551758	chr3:194049939:T:C
chr3:194049944	['C', 'T']	19959	3511.055480378889	444.0201645065372	-0.0183822040392188	0.0178970419977843	-1.0271085043827115	0.304382	0.304382	chr3	194049944	0.5165810336748304	chr3:194049944:C:T
chr3:194050771	['A', 'G']	19959	24990.51255450308	3392.021475634064	-0.000172500537184	0.0104160690546036	-0.0165610016868876	0.986787	0.986787	chr3	194050771	0.005776580570074	chr3:194050771:A:G
chr3:194051403	['C', 'A']	19959	3539.0	451.0473222317533	-0.0175349126451685	0.017849131386591	-0.9823958525142236	0.325917	0.325917	chr3	194051403	0.4868929859182915	chr3:194051403:C:A
chr3:194051477	['A', 'G']	19959	10052.007265621083	1499.2568283050828	0.0184905495092104	0.0116210483660071	1.5911257682480149	0.111597	0.111597	chr3	194051477	0.952347480138206	chr3:194051477:A:G
chr3:194051660	['T', 'A']	19959	6160.308648161138	793.3971870083694	-0.0130919310310187	0.0140314487824169	-0.9330419997273864	0.35081	0.35081	chr3	194051660	0.4549280353660894	chr3:194051660:T:A
chr3:194052888	['C', 'T']	19959	2035.101964124662	262.98772350868774	-0.0100448579723331	0.0229686563340893	-0.437328933230844	0.661878	0.661878	chr3	194052888	0.1792220540793285	chr3:194052888:C:T
chr3:194052904	['T', 'C']	19959	35104.03522926585	4767.839212454459	0.0034007688071797	0.0154991816206008	0.2194160240473361	0.826328	0.826328	chr3	194052904	0.082847530991024	chr3:194052904:T:C
chr3:194052956	['T', 'A']	19959	1007.5336115440684	124.42692953841583	-0.0203193731473843	0.032270157133767	-0.6296645245065275	0.528921	0.528921	chr3	194052956	0.2766091896399944	chr3:194052956:T:A
chr3:194054760	['G', 'A']	19959	3741.1874436316266	497.164621179421	-0.0006342428945061	0.0172267892267762	-0.0368172435476443	0.970631	0.970631	chr3	194054760	0.0129458423078297	chr3:194054760:G:A
chr3:194054856	['C', 'T']	19959	3699.1853392123458	435.68030223335177	-0.0157982977165329	0.0174352813542427	-0.90611085623167	0.364888	0.364888	chr3	194054856	0.4378404189578435	chr3:194054856:C:T
chr3:194055142	['T', 'G']	19959	12360.477173640693	1719.7666553709632	0.0063808280132664	0.0108737739253215	0.5868089641267558	0.557339	0.557339	chr3	194055142	0.2538805659655527	chr3:194055142:T:G
chr3:194056076	['C', 'T']	19959	2102.1053211744666	248.58877007614524	-0.0156273375191854	0.0225067782127281	-0.6943391618062765	0.487478	0.487478	chr3	194056076	0.3120449793381553	chr3:194056076:C:T
chr3:194057820	['T', 'A']	19959	17617.882703677722	2419.652931385678	0.0046149968870066	0.0102377324226626	0.4507831125563267	0.652151	0.652151	chr3	194057820	0.1856518354427513	chr3:194057820:T:A
chr3:194057822	['G', 'A']	19959	17618.0	2419.468645688084	0.0045942566197953	0.0102377315565062	0.4487572851893744	0.653612	0.653612	chr3	194057822	0.1846799829659378	chr3:194057822:G:A
chr3:194057936	['A', 'G']	19959	713.0	92.27788384301309	-0.0132705587772327	0.0384775402927212	-0.3448910371160888	0.73018	0.73018	chr3	194057936	0.1365700667691897	chr3:194057936:A:G
chr3:194057943	['A', 'G']	19959	18669.93541437018	2551.376617293592	0.0036782874253875	0.0101805069471479	0.3613069019532433	0.717874	0.717874	chr3	194057943	0.1439517756834873	chr3:194057943:A:G
chr3:194058468	['G', 'T']	19959	5923.187070909546	754.2366847862743	-0.0148667048914429	0.0142474420971032	-1.043464840223181	0.296746	0.296746	chr3	194058468	0.5276151264243761	chr3:194058468:G:T
chr3:194058635	['C', 'A']	19959	8985.350571256766	1125.4362856839148	-0.0187452224319629	0.0121124172063769	-1.547603761707776	0.121734	0.121734	chr3	194058635	0.9145881074713512	chr3:194058635:C:A
chr3:194059398	['C', 'T']	19959	18253.48729514359	2460.9189571622323	-0.0035692749543695	0.0101762014061297	-0.3507472790602962	0.725782	0.725782	chr3	194059398	0.1391938068679109	chr3:194059398:C:T
chr3:194059533	['A', 'G']	19959	31296.0	4263.593679293979	0.0036499990140869	0.0121852022149659	0.2995435734011839	0.764528	0.764528	chr3	194059533	0.116606604401023	chr3:194059533:A:G
chr3:194059658	['C', 'G']	19959	18314.835245778424	2464.9280728357407	-0.0041344584423836	0.0101713151601467	-0.4064821881228553	0.684393	0.684393	chr3	194059658	0.1646944410902012	chr3:194059658:C:G
chr3:194059663	['C', 'T']	19959	6513.326335304138	1005.632343246405	0.0238823779847761	0.013741280629016	1.7380023470553494	0.0822258	0.0822258	chr3	194059663	1.0849918924406818	chr3:194059663:C:T
chr3:194060098	['C', 'T']	19959	20968.0	2797.5976050626746	-0.0070360290878574	0.0101460545989183	-0.6934743963044998	0.48802	0.48802	chr3	194060098	0.3115623794078357	chr3:194060098:C:T
chr3:194060440	['GTGTT', 'G']	19959	4356.086285567765	567.9009337905828	-0.0044745312791081	0.0163383017167985	-0.2738675877498043	0.784189	0.784189	chr3	194060440	0.1055792539419667	chr3:194060440:GTGTT:G
chr3:194060508	['A', 'G']	19959	7755.388565988576	1114.611055687715	0.0118975799365142	0.0127460116631191	0.93343551308211	0.350606	0.350606	chr3	194060508	0.4551806559986564	chr3:194060508:A:G
chr3:194060565	['T', 'G']	19959	31196.12602094504	4237.029181678637	0.0016479967054445	0.0121360460157587	0.1357935445617621	0.891986	0.891986	chr3	194060565	0.0496419619584746	chr3:194060565:T:G
chr3:194061075	['G', 'A']	19959	8999.450896883456	1145.9759585669635	-0.0040005452615938	0.0121129779004022	-0.3302693437144774	0.7412	0.7412	chr3	194061075	0.13006458935314	chr3:194061075:G:A
chr3:194061107	['C', 'T']	19959	4337.390465209543	581.5897193580191	-0.0006412543768996	0.0161385390919603	-0.0397343509995362	0.968305	0.968305	chr3	194061107	0.0139878255909161	chr3:194061107:C:T
chr3:194061184	['A', 'T']	19959	32497.0	4373.275129514974	-0.0050134755808269	0.0128931009290469	-0.3888494791452431	0.697392	0.697392	chr3	194061184	0.1565230388582109	chr3:194061184:A:T
chr3:194061452	['T', 'C']	19959	34702.73870127267	4696.942639283988	-0.0005386085944051	0.0149487487785858	-0.0360303462438762	0.971259	0.971259	chr3	194061452	0.0126649438592633	chr3:194061452:T:C
chr3:194061517	['G', 'A']	19959	34959.503131733225	4703.903157385625	-0.0065791211048018	0.0152687268639439	-0.4308886499461862	0.666554	0.666554	chr3	194061517	0.1761646610257641	chr3:194061517:G:A
chr3:194061780	['A', 'G']	19959	3744.0	457.7044669350982	-0.0105041997232632	0.0172793537033944	-0.6079046649296694	0.543258	0.543258	chr3	194061780	0.264993869553644	chr3:194061780:A:G
chr3:194063054	['C', 'T']	19959	6380.959110042093	778.2531225082776	-0.0150888854635455	0.0138710985559824	-1.0877931118900364	0.2767	0.2767	chr3	194063054	0.557990840859048	chr3:194063054:C:T
chr3:194063305	['T', 'G']	19959	12702.909350571255	1581.132908766298	-0.0118198015926184	0.0109283413042862	-1.0815732473493058	0.279455	0.279455	chr3	194063305	0.5536881155954605	chr3:194063305:T:G
chr3:194063901	['C', 'T']	19959	2417.242220774666	283.05782742481654	-0.0181071900056721	0.021220589427813	-0.8532840271599482	0.393512	0.393512	chr3	194063901	0.4050420194565808	chr3:194063901:C:T
chr3:194064443	['A', 'C']	19959	11185.802195048613	1497.5008448315657	0.000444101328758	0.0112666231548803	0.0394174299302487	0.968558	0.968558	chr3	194064443	0.0138743673808656	chr3:194064443:A:C
chr3:194064541	['T', 'C']	19959	806.1974639533647	95.89901961435176	-0.0163369342562274	0.0363016273651624	-0.4500331098628807	0.652691	0.652691	chr3	194064541	0.1852923757784914	chr3:194064541:T:C
chr3:194065389	['T', 'C']	19959	23017.37909774436	3196.3583751939723	0.0089633946959212	0.0102406342777366	0.8752772975603547	0.381434	0.381434	chr3	194065389	0.4185805977235112	chr3:194065389:T:C
chr3:194065833	['T', 'C']	19959	1100.3307773267177	147.39958190648946	-0.005225415490193	0.0308666146180632	-0.1692902041526479	0.86557	0.86557	chr3	194065833	0.0626978042941592	chr3:194065833:T:C
chr3:194066130	['T', 'C']	19959	577.0289107124962	51.49639091125312	-0.0173766138486037	0.0425132904167152	-0.4087336848848488	0.682739	0.682739	chr3	194066130	0.1657452882995951	chr3:194066130:T:C
chr3:194066755	['T', 'C']	19959	17982.10857142857	2452.089004294356	0.0009652217197497	0.0101667349722686	0.0949392034298676	0.924364	0.924364	chr3	194066755	0.034156976764753	chr3:194066755:T:C
chr3:194066766	['C', 'T']	19959	17777.234813552524	2452.506427761837	0.0032329748032487	0.0101794491207784	0.3175982083990789	0.750793	0.750793	chr3	194066766	0.1244797851656955	chr3:194066766:C:T
chr3:194067409	['A', 'G']	19959	19682.930840934147	2681.1832117271874	0.0014157317207177	0.0101221517910606	0.1398646997141473	0.888768	0.888768	chr3	194067409	0.0512115905136396	chr3:194067409:A:G
chr3:194067559	['C', 'A']	19959	3016.6045602605864	428.1366250965657	0.0132304766312633	0.0192185903078427	0.6884207644441158	0.491196	0.491196	chr3	194067559	0.3087451784813041	chr3:194067559:C:A
chr3:194068049	['T', 'C']	19959	20807.08498271284	2849.2152631321533	0.0016281999597481	0.01008588920411	0.1614334568621543	0.871754	0.871754	chr3	194068049	0.0596060512087198	chr3:194068049:T:C
chr3:194068796	['G', 'A']	19959	16927.26583421092	2118.8088033141216	-0.0173537148630652	0.010246476146368	-1.6936276057419433	0.0903517	0.0903517	chr3	194068796	1.0440636716180078	chr3:194068796:G:A
chr3:194068942	['A', 'G']	19959	4507.032330827067	632.6679063764417	0.0064284498617402	0.0159641047459658	0.4026815135602709	0.687187	0.687187	chr3	194068942	0.1629250649533965	chr3:194068942:A:G
chr3:194069354	['G', 'GGCCTC']	19959	3071.3077616876285	404.1782267733429	-0.0034574465224536	0.0188515094587762	-0.1834042271264399	0.854483	0.854483	chr3	194069354	0.0682965731768717	chr3:194069354:G:GGCCTC
chr3:194069572	['T', 'A']	19959	2352.1178474797075	299.33723023696496	-0.0057031565478899	0.02133601168287	-0.2673019040605796	0.789239	0.789239	chr3	194069572	0.1027914623626909	chr3:194069572:T:A
chr3:194069854	['C', 'T']	19959	4317.0	623.6061622089541	0.0114512519714886	0.0162931257507391	0.7028272012796082	0.482172	0.482172	chr3	194069854	0.3167980129518513	chr3:194069854:C:T
chr3:194069986	['C', 'T']	19959	7092.355346227077	1032.9121008097227	0.0118062923296298	0.0132168396341662	0.8932765060650302	0.37172	0.37172	chr3	194069986	0.4297840715220671	chr3:194069986:C:T
chr3:194070006	['A', 'G']	19959	4840.242509269466	784.1365174423076	0.0266113709981812	0.0155182250391549	1.714846313353264	0.0863889	0.0863889	chr3	194070006	1.063542055882642	chr3:194070006:A:G
chr3:194070266	['CA', 'C']	19959	2877.288319887759	378.98534962140127	-0.0007848102775066	0.0194157811178453	-0.0404212569529502	0.967758	0.967758	chr3	194070266	0.014233229886047	chr3:194070266:CA:C
chr3:194070433	['C', 'G']	19959	9124.457160036076	1365.716204366556	0.0146523067485555	0.0120354702399331	1.217427026651596	0.223456	0.223456	chr3	194070433	0.6508079796390775	chr3:194070433:C:G
chr3:194070772	['C', 'T']	19959	12053.60391822828	1823.5936646942648	0.0189738628273419	0.0109246205710335	1.7367983358296926	0.0824382	0.0824382	chr3	194070772	1.0838714994086147	chr3:194070772:C:T
chr3:194071320	['C', 'T']	19959	2444.4899022801305	290.0209414907076	-0.0171700042989323	0.0210353491840358	-0.8162452711725409	0.41437	0.41437	chr3	194071320	0.3826116946385073	chr3:194071320:C:T
chr3:194071727	['C', 'T']	19959	32925.64966429502	4546.856261305014	0.0132757628980477	0.0132535773378168	1.0016739299636246	0.316513	0.316513	chr3	194071727	0.499608447693012	chr3:194071727:C:T
chr3:194071797	['A', 'G']	19959	32432.74981205834	4467.901090004493	0.0105091707605921	0.012883923392747	0.8156809412968327	0.414692	0.414692	chr3	194071797	0.3822743427149974	chr3:194071797:A:G
chr3:194072488	['TTC', 'T']	19959	15392.313589897774	2322.992264511996	0.0218694173904124	0.0103832699522731	2.106216778619413	0.035198	0.035198	chr3	194072488	1.4534820130457486	chr3:194072488:TTC:T
chr3:194073200	['T', 'A']	19959	25644.28484818118	3527.2934243183886	0.0041244040335919	0.0104997932970592	0.3928081169699878	0.694465	0.694465	chr3	194073200	0.1583496371688373	chr3:194073200:T:A
chr3:194073331	['T', 'C']	19959	32256.23224933607	4453.598501021417	0.012287280458829	0.0127797262770438	0.9614666380531658	0.336329	0.336329	chr3	194073331	0.4732356839878417	chr3:194073331:T:C
chr3:194073526	['C', 'T']	19959	30178.512025253032	4128.0671608858	0.0026536150497194	0.0117336514640608	0.2261542417419842	0.821084	0.821084	chr3	194073526	0.0856124106389544	chr3:194073526:C:T
chr3:194074846	['G', 'A']	19959	9675.939163117017	1130.332388285994	-0.0226520358979812	0.0118395474092802	-1.913251842737319	0.0557301	0.0557301	chr3	194074846	1.2539101776613806	chr3:194074846:G:A
chr3:194074990	['T', 'C']	19959	9700.944174392382	1134.167860832193	-0.0223370055267874	0.011829269950903	-1.8882826767413736	0.0590025	0.0590025	chr3	194074990	1.229129586439169	chr3:194074990:T:C
chr3:194075089	['C', 'A']	19959	12509.760637498122	1923.324805136833	0.0203064311047768	0.0109132466222911	1.8607140301676388	0.0627993	0.0627993	chr3	194075089	1.2020451971518429	chr3:194075089:C:A
chr3:194075171	['C', 'T']	19959	5553.112904034077	830.1142125759545	0.0091067939310434	0.0145522558804388	0.6257994640738005	0.531454	0.531454	chr3	194075171	0.27453431987205	chr3:194075171:C:T
chr3:194075934	['G', 'A']	19959	28672.746329240792	3966.456408494194	0.0141087708883953	0.0111886343869853	1.2609913239105175	0.207327	0.207327	chr3	194075934	0.6833441364616217	chr3:194075934:G:A
chr3:194076234	['A', 'G']	19959	19313.64432524564	2883.687562228981	0.0265473871743697	0.0101344453239147	2.6195204893675346	0.00881201	0.00881201	chr3	194076234	2.054925018677153	chr3:194076234:A:G
chr3:194076990	['C', 'T']	19959	7983.5999999999985	1055.2679506232964	-0.0034433679634412	0.012654296174432	-0.2721105872643118	0.78554	0.78554	chr3	194076990	0.1048316956183047	chr3:194076990:C:T
chr3:194077531	['T', 'C']	19959	36699.67750663927	5047.381800445724	0.0203743022001256	0.0186340415763915	1.0933914747694289	0.274235	0.274235	chr3	194077531	0.5618771179752634	chr3:194077531:T:C
chr3:194077537	['C', 'T']	19959	34866.24067949489	4760.360069845296	0.0043646347755607	0.0151988582848554	0.2871685947562087	0.773986	0.773986	chr3	194077537	0.1112668948438974	chr3:194077537:C:T
chr3:194077921	['C', 'T']	19959	7842.178743235117	1195.647055299417	0.0200404291423667	0.0127421464367249	1.5727671347903338	0.115789	0.115789	chr3	194077921	0.936332696793501	chr3:194077921:C:T
chr3:194078012	['A', 'T']	19959	33889.0	4604.945878470223	1.1828496358471642e-05	0.0140589096536861	0.0008413523274452	0.999329	0.999329	chr3	194078012	0.0002915094097051	chr3:194078012:A:T
chr3:194078325	['G', 'C']	19959	16875.536530366808	2143.076527255604	-0.0138445838012516	0.0102276730093222	-1.353639658662596	0.175867	0.175867	chr3	194078325	0.7548156446950878	chr3:194078325:G:C
chr3:194078709	['T', 'C']	19959	28858.22937756841	3843.108504081269	-0.009347505317322	0.0113118494963431	-0.8263463300447818	0.408618	0.408618	chr3	194078709	0.3886825062094643	chr3:194078709:T:C
chr3:194079643	['C', 'T']	19959	7847.1794948887555	1207.0076129301456	0.0216264587580271	0.0127451675152589	1.696835975842231	0.0897433	0.0897433	chr3	194079643	1.046997964829243	chr3:194079643:C:T
chr3:194080610	['A', 'G']	19959	34775.7423589538	4753.897991612671	0.0060266160667145	0.0150786794149943	0.3996779758260255	0.689398	0.689398	chr3	194080610	0.1615299808500667	chr3:194080610:A:G
chr3:194080618	['G', 'A']	19959	7936.590578802305	1236.5517821210017	0.0245626278633792	0.012686803878329	1.936076895248288	0.0528724	0.0528724	chr3	194080618	1.276770975520747	chr3:194080618:G:A
chr3:194081355	['G', 'A']	19959	16852.68873077116	2147.2455297884303	-0.013170190107335	0.0102215288419638	-1.2884755608442475	0.197595	0.197595	chr3	194081355	0.7042240491202686	chr3:194081355:G:A
chr3:194081407	['C', 'T']	19959	28755.4407255236	4028.498864170991	0.0137570005636568	0.0113156348383334	1.215751547323959	0.224094	0.224094	chr3	194081407	0.6495697713175721	chr3:194081407:C:T
chr3:194081760	['C', 'T']	19959	28487.13641375163	4018.9458141646696	0.0166454138600445	0.0112645077147777	1.4776867557387854	0.139507	0.139507	chr3	194081760	0.8554040003824845	chr3:194081760:C:T
chr3:194082130	['T', 'A']	19959	26721.33881150416	3749.897744457816	0.0118477167187077	0.0108181781921613	1.0951674587216944	0.273457	0.273457	chr3	194082130	0.5631109550011253	chr3:194082130:T:A
chr3:194082695	['T', 'C']	19959	28768.648323560363	4031.536078081608	0.014327161046765	0.0113302069979975	1.2645100878825273	0.206062	0.206062	chr3	194082695	0.6860020893071517	chr3:194082695:T:C
chr3:194083440	['C', 'T']	19959	2818.282407175427	342.4524269918165	-0.0122783234314832	0.0196593427499104	-0.6245541159578771	0.532271	0.532271	chr3	194083440	0.2738671950766653	chr3:194083440:C:T
chr3:194086298	['C', 'T']	19959	35710.946075974745	4928.582816772927	0.0180534138882426	0.0165507749975752	1.090789639209493	0.275379	0.275379	chr3	194086298	0.5600691814787214	chr3:194086298:C:T
chr3:194086450	['G', 'A']	19959	9128.372068550812	1200.733455630546	-0.0015049193450525	0.0121032085579294	-0.124340528203709	0.901047	0.901047	chr3	194086450	0.0452525549606887	chr3:194086450:G:A
chr3:194086501	['C', 'T']	19959	3016.151117346428	384.07311230754897	0.0022227165425338	0.0194365108008778	0.1143577962786143	0.908955	0.908955	chr3	194086501	0.0414576170370484	chr3:194086501:C:T
chr3:194087180	['T', 'C']	19959	840.0	133.46052664557084	0.0306360232292141	0.0352766026048738	0.8684516355603199	0.385158	0.385158	chr3	194087180	0.4143610771101324	chr3:194087180:T:C
chr3:194087876	['A', 'G']	19959	846.0423890169355	138.97000478821107	0.0365586103462404	0.035157615595228	1.0398489694847957	0.298423	0.298423	chr3	194087876	0.5251677080487405	chr3:194087876:A:G
chr3:194088336	['T', 'C']	19959	997.0	149.94862181556175	0.0276076318888089	0.0324512900477873	0.8507406592512762	0.394924	0.394924	chr3	194088336	0.4034864728705761	chr3:194088336:T:C
chr3:194088799	['A', 'G']	19959	24644.70429945881	3475.55178768442	0.0108863175020962	0.0104328989764292	1.0434604539631198	0.296748	0.296748	chr3	194088799	0.5276121993890099	chr3:194088799:A:G
chr3:194088998	['A', 'G']	19959	24653.17595469581	3475.795457602801	0.0107121965202366	0.0104332519624404	1.026736108626568	0.304557	0.304557	chr3	194088998	0.5163314141351871	chr3:194088998:A:G
chr3:194090234	['C', 'T']	19959	4029.0	563.3667779916653	0.0030553731065859	0.0167755661480948	0.182132339356721	0.855481	0.855481	chr3	194090234	0.0677896315779227	chr3:194090234:C:T
chr3:194090339	['G', 'A']	19959	17115.43011776497	2224.432576469624	-0.0056599221147568	0.0102194658556226	-0.5538373721991311	0.579696	0.579696	chr3	194090339	0.2367996963239342	chr3:194090339:G:A
chr3:194091113	['T', 'A']	19959	1799.0901392925143	249.0114287684688	-0.001353283922908	0.0243321705201752	-0.0556170655546704	0.955647	0.955647	chr3	194091113	0.0197024992123434	chr3:194091113:T:A
chr3:194091129	['G', 'C']	19959	1800.0901893977352	248.33348000661456	-0.0016533039266765	0.0243264911144032	-0.0679631073343617	0.945816	0.945816	chr3	194091129	0.0241933434682603	chr3:194091129:G:C
chr3:194091289	['T', 'G']	19959	36852.69283960515	4994.404657456663	-0.0028949045920945	0.0191573036703885	-0.1511123194528273	0.879889	0.879889	chr3	194091289	0.0555721116317121	chr3:194091289:T:G
chr3:194092680	['T', 'A']	19959	6292.522179339381	845.1758686762679	-0.0002811008881138	0.0138845256313533	-0.0202456241990049	0.983848	0.983848	chr3	194092680	0.0070719928901229	chr3:194092680:T:A
chr3:194092894	['A', 'G']	19959	12450.01147689519	1691.0910145816547	0.0015776452804323	0.010945182729594	0.1441406068230011	0.885391	0.885391	chr3	194092894	0.0528648969383802	chr3:194092894:A:G
chr3:194093051	['A', 'C']	19959	6270.628350954552	882.3745439357924	0.0081824262090346	0.0138261277480844	0.5918089546198674	0.553985	0.553985	chr3	194093051	0.2565019943066275	chr3:194093051:A:C
chr3:194093059	['G', 'A']	19959	3896.0	507.47447315773707	-0.0095033252411636	0.0170221589861678	-0.5582914158471886	0.576652	0.576652	chr3	194093059	0.2390861973713363	chr3:194093059:G:A
chr3:194093373	['T', 'C']	19959	26975.70311169013	3763.6441568881614	0.0105855291898864	0.0108624665108444	0.974505116247626	0.329818	0.329818	chr3	194093373	0.4817256461828474	chr3:194093373:T:C
chr3:194093379	['A', 'G']	19959	34173.42436237911	4710.6897771736885	0.007882973082857	0.0147648777622358	0.5339003281841835	0.593416	0.593416	chr3	194093379	0.2266407481809023	chr3:194093379:A:G
chr3:194094155	['G', 'A']	19959	2330.116745164846	330.5353151790156	0.00080360075081	0.0214322018146627	0.0374950160398506	0.970091	0.970091	chr3	194094155	0.0131875245542102	chr3:194094155:G:A
chr3:194094453	['G', 'C']	19959	34419.17348165965	4673.550479666225	-0.0050325737898466	0.0149546806932992	-0.3365216478411051	0.736481	0.736481	chr3	194094453	0.132838452761057	chr3:194094453:G:C
chr3:194094783	['T', 'C']	19959	5007.199331001985	713.0248701648071	0.0038059415399554	0.0152881419637584	0.2489472918931334	0.803404	0.803404	chr3	194094783	0.0950660103270222	chr3:194094783:T:C
chr3:194094896	['C', 'T']	19959	4951.744287432351	706.987716392409	0.0039509377185742	0.0152627303317398	0.2588617916126073	0.795745	0.795745	chr3	194094896	0.0992260815529933	chr3:194094896:C:T
chr3:194095020	['T', 'A']	19959	34245.431577892465	4652.6123321970845	-0.0053839281820398	0.014819811565664	-0.3632926207046971	0.71639	0.71639	chr3	194095020	0.1448504850440142	chr3:194095020:T:A
chr3:194095822	['G', 'A']	19959	2082.0	301.4431141890969	0.0019374711211044	0.0225575192540442	0.0858902567824296	0.931555	0.931555	chr3	194095822	0.0307914988017079	chr3:194095822:G:A
chr3:194095857	['A', 'T']	19959	11244.56338310452	1553.1145029186368	0.0022580182392737	0.0112182573635866	0.2012806593832534	0.840481	0.840481	chr3	194095857	0.0754720998193033	chr3:194095857:A:T
chr3:194096079	['C', 'T']	19959	1254.0	217.8827777147151	0.0318475410847885	0.028785488540972	1.106374867998439	0.268578	0.268578	chr3	194096079	0.5709295645262338	chr3:194096079:C:T
chr3:194096342	['A', 'C']	19959	4584.148391299989	572.4603894151193	-0.010716006320263	0.015759095080742	-0.6799886837003839	0.49652	0.49652	chr3	194096342	0.304063253281993	chr3:194096342:A:C
chr3:194096517	['A', 'C']	19959	10932.381935742567	1493.69986908969	-0.0004656017792623	0.0113274133511037	-0.0411039806556557	0.967213	0.967213	chr3	194096517	0.0144778748950898	chr3:194096517:A:C
chr3:194096597	['C', 'T']	19959	3406.3653450954844	488.3449921495324	0.0051595054737094	0.0180551622000157	0.2857634518345637	0.775062	0.775062	chr3	194096597	0.1106635553248056	chr3:194096597:C:T
chr3:194097201	['A', 'G']	19959	1228.1681402439017	162.6773783513725	-0.0022086630358051	0.0294355708961723	-0.0750338100659154	0.940189	0.940189	chr3	194097201	0.0267848342658763	chr3:194097201:A:G
chr3:194097343	['T', 'C']	19959	17585.691999197912	2427.7994859936844	0.0023245555744679	0.0101336673215031	0.2293893711643145	0.818569	0.818569	chr3	194097343	0.0869447065315343	chr3:194097343:T:C
chr3:194097664	['G', 'C']	19959	2998.0	371.9475736143775	-0.0080086354165023	0.0191785336998047	-0.4175833013023273	0.676256	0.676256	chr3	194097664	0.1698888686427394	chr3:194097664:G:C
chr3:194098518	['CT', 'C']	19959	24891.74143114853	3492.7057714888483	0.006790511240442	0.010514535053195	0.6458213516895962	0.518402	0.518402	chr3	194098518	0.2853333316218606	chr3:194098518:CT:C
chr3:194098571	['C', 'T']	19959	491.0	54.10215810849546	-0.006707027175289	0.0458073919473137	-0.1464180100670923	0.883593	0.883593	chr3	194098571	0.0537477333544905	chr3:194098571:C:T
chr3:194098727	['G', 'T']	19959	4941.742784125076	696.8185156174807	0.0092197116755568	0.0153508446862129	0.6005996323992093	0.548114	0.548114	chr3	194098727	0.2611291049792569	chr3:194098727:G:T
chr3:194098967	['A', 'G']	19959	3391.169906804289	562.9121114037507	0.0311328125648083	0.0180717008137864	1.7227383789498052	0.0849513	0.0849513	chr3	194098967	1.070829970785441	chr3:194098967:A:G
chr3:194098989	['A', 'T']	19959	34140.71054213849	4683.064643648773	0.0053288999867551	0.0147287320426335	0.3618030371745672	0.717503	0.717503	chr3	194098989	0.1441762787323367	chr3:194098989:A:T
chr3:194099455	['G', 'A']	19959	33914.49604089406	4635.829961434124	0.0025477032691241	0.0144836968056152	0.1759014499762546	0.860373	0.860373	chr3	194099455	0.0653132269863414	chr3:194099455:G:A
chr3:194099573	['A', 'G']	19959	13363.678226008517	2030.92622782936	0.0187166133434725	0.0106876712294858	1.7512340098782144	0.079921	0.079921	chr3	194099573	1.0973390907009322	chr3:194099573:A:G
chr3:194100982	['C', 'G']	19959	17612.412147940264	2371.8235986520863	-0.0023687249629545	0.0101892304482279	-0.2324733918807881	0.816173	0.816173	chr3	194100982	0.0882177763171752	chr3:194100982:C:G
chr3:194101918	['C', 'T']	19959	1426.0	166.42560428282715	-0.0178602081446902	0.0270817581792603	-0.6594921949479601	0.509587	0.509587	chr3	194101918	0.2927816597548863	chr3:194101918:C:T
chr3:194102349	['G', 'A']	19959	9601.92432974192	1205.446990843949	-0.0150671595218805	0.0118939876360067	-1.2667878917468849	0.205246	0.205246	chr3	194102349	0.68772529800806	chr3:194102349:G:A
chr3:194102729	['A', 'G']	19959	5896.590870371298	699.6964334127341	-0.0185228935792033	0.0142382933775471	-1.3009209101150196	0.193301	0.193301	chr3	194102729	0.7137658992391214	chr3:194102729:A:G
chr3:194102832	['G', 'A']	19959	2506.2511399508944	242.4186850579929	-0.0450311598931758	0.0206433005473117	-2.181393415746203	0.029166	0.029166	chr3	194102832	1.535123128541814	chr3:194102832:G:A
chr3:194103198	['G', 'C']	19959	37922.80007015083	5070.9439813918925	-0.0312158363393651	0.0231934724514195	-1.345888866134601	0.178354	0.178354	chr3	194103198	0.7487171461605172	chr3:194103198:G:C
chr3:194103387	['G', 'A']	19959	9229.3872519543	1279.2983909632126	0.0112174322236095	0.0120380569882796	0.931830795827838	0.351435	0.351435	chr3	194103387	0.4541549885722847	chr3:194103387:G:A
chr3:194104094	['C', 'T']	19959	6669.0024052916415	868.130065287517	-0.0060670959825645	0.0135247464618073	-0.4485922157356137	0.653731	0.653731	chr3	194104094	0.1846009202509668	chr3:194104094:C:T
chr3:194104135	['C', 'T']	19959	6670.668437139851	871.2563982774981	-0.0055166075417216	0.0135192380207228	-0.4080561000010178	0.683237	0.683237	chr3	194104135	0.1654286229093246	chr3:194104135:C:T
chr3:194104580	['A', 'G']	19959	3963.794387371586	490.074567538861	-0.0095569191003195	0.0168296840624395	-0.5678608739690268	0.570136	0.570136	chr3	194104580	0.2440215355478209	chr3:194104580:A:G
chr3:194104960	['A', 'G']	19959	5472.096667501879	630.5137286300862	-0.012018490924748	0.0149016531350323	-0.8065206467927826	0.419952	0.419952	chr3	194104960	0.3768003460935992	chr3:194104960:A:G
chr3:194105126	['G', 'A']	19959	19968.000450946987	2699.5004577547934	-0.0045378853955532	0.0100706361963848	-0.4506056327585564	0.652279	0.652279	chr3	194105126	0.185566603281789	chr3:194105126:G:A
chr3:194105806	['A', 'G']	19959	2679.2684772260363	402.606216013997	0.0205451565350079	0.0201893685838035	1.0176225397900691	0.30887	0.30887	chr3	194105806	0.5102242719095255	chr3:194105806:A:G
chr3:194105968	['C', 'T']	19959	11026.972330827066	1504.7546923516109	-0.0031237392620305	0.0113184919358953	-0.2759854651770337	0.782562	0.782562	chr3	194105968	0.1064812445914727	chr3:194105968:C:T
chr3:194107409	['A', 'G']	19959	31851.191662073456	4429.368451717201	0.0194448637765062	0.0126227301072051	1.540464195254159	0.123463	0.123463	chr3	194107409	0.9084631744155937	chr3:194107409:A:G
chr3:194107810	['C', 'T']	19959	9654.45114251353	1392.5759312149987	0.0182495631817491	0.011854448662588	1.5394695865817625	0.123706	0.123706	chr3	194107810	0.9076092356683908	chr3:194107810:C:T
chr3:194108154	['T', 'C']	19959	6045.5144833116165	850.6820937332966	0.0050344794169798	0.0140912520766474	0.3572769395931252	0.720888	0.720888	chr3	194108154	0.1421322037414653	chr3:194108154:T:C
chr3:194109172	['T', 'C']	19959	22264.80869085806	3062.642786981261	0.0003108460709218	0.010144996723806	0.0306403323120311	0.975557	0.975557	chr3	194109172	0.0107473505008663	chr3:194109172:T:C
chr3:194109302	['G', 'T']	19959	31857.19226336624	4429.766041990386	0.0193802951053942	0.0126299474253492	1.534471558171065	0.12493	0.12493	chr3	194109302	0.903333260024618	chr3:194109302:G:T
chr3:194110070	['TA', 'T']	19959	32111.468012088568	4453.850089676029	0.0179934162281147	0.0135137623476441	1.3314882832205155	0.183044	0.183044	chr3	194110070	0.7374445022896786	chr3:194110070:TA:T
chr3:194110649	['G', 'C']	19959	9631.890433647864	1383.0846207259117	0.017906871618276	0.0118849895419259	1.506679627702421	0.131909	0.131909	chr3	194110649	0.8797255720276095	chr3:194110649:G:C
chr3:194111505	['A', 'G']	19959	11367.278125783012	1543.8758282994918	-0.0038459478829603	0.011189810256163	-0.3437009024207647	0.731075	0.731075	chr3	194111505	0.1360380670704263	chr3:194111505:A:G
chr3:194111793	['C', 'T']	19959	8176.228953698135	1195.4308914203975	0.0234729560929032	0.0126367774122504	1.8575112409709629	0.0632532	0.0632532	chr3	194111793	1.1989174984970024	chr3:194111793:C:T
chr3:194111906	['T', 'A']	19959	18809.84848788805	2628.047616453546	0.0133238383397949	0.0102114949584636	1.3047882209207509	0.19198	0.19198	chr3	194111906	0.716744012661344	chr3:194111906:T:A
chr3:194112892	['A', 'G']	19959	9361.814313637047	1268.6979747969144	0.0005627901956931	0.0118987990554717	0.0472980670628591	0.962276	0.962276	chr3	194112892	0.0167003457527459	chr3:194112892:A:G
chr3:194116726	['A', 'G']	19959	1644.0	259.5531352895889	0.0074449830394403	0.0255108107815049	0.291836394507615	0.770415	0.770415	chr3	194116726	0.1132752700763955	chr3:194116726:A:G
chr3:194117151	['C', 'T']	19959	22504.382591701746	3133.0410201588074	0.0107264402451816	0.0102012669659607	1.0514811817956768	0.29305	0.29305	chr3	194117151	0.5330582742823624	chr3:194117151:C:T
chr3:194117382	['G', 'A']	19959	29463.0	4108.247740408029	0.017239759832514	0.0115000952594531	1.499097132986167	0.133864	0.133864	chr3	194117382	0.8733362019533688	chr3:194117382:G:A
chr3:194117494	['C', 'T']	19959	4250.0	583.6132163426016	-0.0007678805449662	0.0163144051919371	-0.047067639667655	0.96246	0.96246	chr3	194117494	0.0166173107963533	chr3:194117494:C:T
chr3:194117855	['G', 'A']	19959	6946.784421833493	897.1676227557964	-0.004051670357916	0.0133281629811198	-0.3039931582210888	0.761136	0.761136	chr3	194117855	0.1185377364325364	chr3:194117855:G:A
chr3:194118177	['G', 'A']	19959	6958.803853155315	869.0563121052485	-0.0089987237699045	0.0133771062652154	-0.6726958425458501	0.501149	0.501149	chr3	194118177	0.3000331319028456	chr3:194118177:G:A
chr3:194118179	['G', 'A']	19959	22546.79725931133	3140.852231470144	0.0102406044074921	0.0102139075252373	1.002613777556614	0.316059	0.316059	chr3	194118179	0.5002318383224997	chr3:194118179:G:A
chr3:194118314	['T', 'C']	19959	1458.5841416893409	205.63607023933025	-0.0103340173438032	0.0281660909538072	-0.3668956888888551	0.713701	0.713701	chr3	194118314	0.1464836947322437	chr3:194118314:T:C
chr3:194118521	['A', 'G']	19959	11007.879591425984	1496.1831683068117	0.0026446338909445	0.0113312842206453	0.2333922474670672	0.815459	0.815459	chr3	194118521	0.0885978697204328	chr3:194118521:A:G
chr3:194118680	['C', 'T']	19959	1349.9614651279471	193.55900174748007	-0.0072471613585666	0.0280378700839682	-0.2584775996487151	0.796041	0.796041	chr3	194118680	0.099064563399014	chr3:194118680:C:T
chr3:194119119	['G', 'A']	19959	10977.299954894002	1500.8277475814907	0.0037730926553864	0.0113149711399667	0.3334602102571085	0.73879	0.73879	chr3	194119119	0.1314789916484329	chr3:194119119:G:A
chr3:194119904	['T', 'A']	19959	10325.034624442553	1416.6988957208198	-0.0029932828285418	0.0114637205578336	-0.2611091934281652	0.794011	0.794011	chr3	194119904	0.100173480940398	chr3:194119904:T:A
chr3:194120621	['A', 'G']	19959	7309.098616957306	1004.78218780508	0.0004542104681375	0.0131136160778029	0.0346365537501398	0.97237	0.97237	chr3	194120621	0.0121684486722238	chr3:194120621:A:G
chr3:194120954	['C', 'T']	19959	31228.258481583565	4244.650356157376	-0.0028367130968558	0.0122698515191811	-0.2311937591438053	0.817167	0.817167	chr3	194120954	0.0876891799829096	chr3:194120954:C:T
chr3:194121678	['A', 'C']	19959	35110.03643197194	4795.80546305887	-0.0010465148217597	0.0156939136668023	-0.0666828455908654	0.946835	0.946835	chr3	194121678	0.0237256966386862	chr3:194121678:A:C
chr3:194121769	['G', 'A']	19959	2201.220574234604	229.11467437300948	-0.0293224444395803	0.0220762153564713	-1.3282369267604035	0.184115	0.184115	chr3	194121769	0.7349108277270886	chr3:194121769:G:A
chr3:194122438	['A', 'G']	19959	20312.035376058528	2861.659971729332	0.0078098454308548	0.0100813679606495	0.774681120790245	0.438537	0.438537	chr3	194122438	0.3579937586994609	chr3:194122438:A:G
chr3:194122540	['C', 'T']	19959	7078.0	997.6007390365396	0.0023985413000594	0.0131850975498651	0.1819130492579471	0.855653	0.855653	chr3	194122540	0.0677023226341008	chr3:194122540:C:T
chr3:194122887	['C', 'T']	19959	22909.44347564642	3246.055489189578	0.008756101491012	0.0101882122644336	0.859434537065841	0.390111	0.390111	chr3	194122887	0.4088118036693721	chr3:194122887:C:T
chr3:194123118	['T', 'G']	19959	22958.450841852075	3253.9815602582407	0.0088149611478949	0.0101933718678136	0.8647738218723146	0.387173	0.387173	chr3	194123118	0.4120949363839536	chr3:194123118:T:G
chr3:194123443	['G', 'A']	19959	5488.549982462294	820.8800306414512	0.0114941728380857	0.014645716412437	0.7848146525850361	0.432572	0.432572	chr3	194123443	0.3639415954818689	chr3:194123443:G:A
chr3:194123693	['C', 'T']	19959	22870.583512904035	3240.870363728595	0.0086346661275663	0.0101835028076702	0.8479072761744265	0.3965	0.3965	chr3	194123693	0.4017568083463774	chr3:194123693:C:T
chr3:194123942	['A', 'G']	19959	22918.593134552742	3246.6539202766776	0.0085245230786403	0.0101873338908512	0.8367766453886245	0.402728	0.402728	chr3	194123942	0.3949881746568895	chr3:194123942:A:G
chr3:194125033	['C', 'T']	19959	22900.88437828898	3238.812495645318	0.0081355047495221	0.0101854849714392	0.7987351385166865	0.424454	0.424454	chr3	194125033	0.3721693693273477	chr3:194125033:C:T
chr3:194125047	['GGA', 'G']	19959	22900.58952643448	3239.36718891444	0.0081903564171138	0.0101854612825174	0.8041222866530302	0.421336	0.421336	chr3	194125047	0.375371432082742	chr3:194125047:GGA:G
chr3:194125249	['T', 'C']	19959	16472.301227762466	2166.318695814871	-0.0066274496577784	0.0102995546135275	-0.6434695388744105	0.519927	0.519927	chr3	194125249	0.2840576289089101	chr3:194125249:T:C
chr3:194125585	['A', 'G']	19959	16473.82538330494	2159.0976217134453	-0.007292397995152	0.0102988063244834	-0.7080818655474362	0.478903	0.478903	chr3	194125585	0.3197524423907502	chr3:194125585:A:G
chr3:194125894	['G', 'A']	19959	9167.459314560576	1142.7949166582578	-0.0120213483703735	0.0119622667454818	-1.0049389991168698	0.314938	0.314938	chr3	194125894	0.5017749348075787	chr3:194125894:G:A
chr3:194126016	['A', 'G']	19959	9166.837133550487	1143.3267463890752	-0.0119421910957169	0.011962985668232	-0.9982617572994136	0.318165	0.318165	chr3	194126016	0.4973475969801256	chr3:194126016:A:G
chr3:194126336	['A', 'G']	19959	9978.499849669271	1236.6460989726925	-0.0134772728117038	0.0116533536780316	-1.1565145265530328	0.247485	0.247485	chr3	194126336	0.6064511184057382	chr3:194126336:A:G
chr3:194126352	['C', 'T']	19959	31135.91995789895	4256.559987234065	-0.0007463065740421	0.0122882823416797	-0.0607331890080993	0.951572	0.951572	chr3	194126352	0.0215583455591084	chr3:194126352:C:T
chr3:194126945	['C', 'T']	19959	9167.918675151575	1151.0610071861113	-0.0111775467163899	0.0119571457982024	-0.9348005707240185	0.349902	0.349902	chr3	194126945	0.4560535751321795	chr3:194126945:C:T
chr3:194127037	['T', 'C']	19959	9152.126917293232	1150.5374374194485	-0.0110056434836731	0.0119675940741231	-0.9196203861451115	0.357782	0.357782	chr3	194127037	0.446381512559353	chr3:194127037:T:C
chr3:194127104	['G', 'A']	19959	1050.1052262364085	140.57783386521888	-0.003750120575538	0.0316163486067831	-0.1186133358465515	0.905583	0.905583	chr3	194127104	0.0430717388451704	chr3:194127104:G:A
chr3:194127328	['T', 'C']	19959	9199.843748433976	1170.6179880572477	-0.0089607768469981	0.0119356532374742	-0.7507571365146669	0.452808	0.452808	chr3	194127328	0.3440859088401838	chr3:194127328:T:C
chr3:194127448	['C', 'T']	19959	8892.782209972436	1109.2226570407763	-0.0121482804754516	0.0120897941663153	-1.00483765962693	0.314987	0.314987	chr3	194127448	0.5017073698445873	chr3:194127448:C:T
chr3:194127450	['C', 'T']	19959	8894.89131633011	1110.917120909847	-0.0118653773236805	0.0120875961361876	-0.9816159631738632	0.326301	0.326301	chr3	194127450	0.4863815952473184	chr3:194127450:C:T
chr3:194127552	['G', 'A']	19959	1823.585312155989	199.2207109342868	-0.0241811360319655	0.0247273846168138	-0.977909164543151	0.328131	0.328131	chr3	194127552	0.483952737937762	chr3:194127552:G:A
chr3:194127708	['C', 'T']	19959	2735.4111545399883	297.53930099759344	-0.027159315876781	0.0199107931153839	-1.3640499260572685	0.172567	0.172567	chr3	194127708	0.7630422508464361	chr3:194127708:C:T
chr3:194127814	['A', 'G']	19959	9159.671394917548	1152.161261723989	-0.0106951831038867	0.0119621767020377	-0.8940833570920977	0.371288	0.371288	chr3	194127814	0.4302890869117353	chr3:194127814:A:G
chr3:194127919	['T', 'TG']	19959	9159.376728803369	1152.1772741479454	-0.0107030985999895	0.0119609987181397	-0.8948331867770811	0.370887	0.370887	chr3	194127919	0.4307583889070594	chr3:194127919:T:TG
chr3:194128133	['T', 'C']	19959	15487.431736166798	2125.297484200463	0.0001249341592228	0.0103184917126838	0.0121077927570786	0.99034	0.99034	chr3	194128133	0.0042156793682358	chr3:194128133:T:C
chr3:194128247	['A', 'G']	19959	7317.3666199017935	1011.10150671214	0.0014340393906039	0.0130980309976673	0.1094851119881537	0.912819	0.912819	chr3	194128247	0.0396153288119292	chr3:194128247:A:G
chr3:194128682	['T', 'G']	19959	9301.728334419327	1177.367353856089	-0.0095629702106773	0.0118937218305954	-0.8040351327267085	0.421386	0.421386	chr3	194128682	0.3753198973557012	chr3:194128682:T:G
chr3:194128776	['A', 'G']	19959	10405.046323771989	1375.0819687219298	-0.003643457005167	0.0122062353724716	-0.2984914589951345	0.765331	0.765331	chr3	194128776	0.1161506950642873	chr3:194128776:A:G
chr3:194128960	['C', 'T']	19959	7268.202108433733	999.1723710402604	0.0003758826052189	0.0131241788285564	0.0286404665868412	0.977152	0.977152	chr3	194128960	0.0100378747390516	chr3:194128960:C:T
chr3:194128990	['G', 'A']	19959	2155.1079767511774	333.19141480840284	0.0091553410042281	0.0223376926703638	0.4098606395625991	0.681913	0.681913	chr3	194128990	0.1662710300797129	chr3:194128990:G:A
chr3:194129019	['C', 'T']	19959	1750.4385085697102	188.32638969737584	-0.0256885930207356	0.0246332717433574	-1.0428412956416486	0.297034	0.297034	chr3	194129019	0.5271938363149203	chr3:194129019:C:T
chr3:194129045	['T', 'C']	19959	9357.605172935358	1188.5188247093065	-0.0092389043327849	0.0119190166654822	-0.7751398116206217	0.438266	0.438266	chr3	194129045	0.3582622199349802	chr3:194129045:T:C
chr3:194129560	['G', 'A']	19959	1640.0	161.38025384407524	-0.0350356660644614	0.0255361553154598	-1.372002387659765	0.170078	0.170078	chr3	194129560	0.7693518597943838	chr3:194129560:G:A
chr3:194129722	['C', 'T']	19959	8652.43351037178	1217.8140527474125	0.0045343287421795	0.0122964433648027	0.368751240310557	0.712317	0.712317	chr3	194129722	0.1473266907556819	chr3:194129722:C:T
chr3:194129838	['C', 'T']	19959	9924.497244212847	1354.249852569642	-0.0008753873898403	0.0117312919786661	-0.0746198621117127	0.940518	0.940518	chr3	194129838	0.0266328883370276	chr3:194129838:C:T
chr3:194133601	['G', 'A']	19959	13851.081930246542	1973.598270469044	0.0103399183353248	0.0106265664051836	0.9730253349078996	0.330553	0.330553	chr3	194133601	0.4807588969585199	chr3:194133601:G:A
chr3:194136868	['A', 'C']	19959	3246.3252993936967	401.0399701294852	-0.0155721679902762	0.0184230594388035	-0.8452541795244614	0.397979	0.397979	chr3	194136868	0.4001398435663531	chr3:194136868:A:C
chr3:194137172	['T', 'C']	19959	31893.597955706984	4379.636895969457	0.01075066835182	0.0127120854232624	0.845704539724609	0.397728	0.397728	chr3	194137172	0.4004138336621378	chr3:194137172:T:C
chr3:194141354	['C', 'G']	19959	6827.466193253912	865.3776960589579	-0.0104803675113992	0.0135212665599639	-0.775102499822856	0.438288	0.438288	chr3	194141354	0.3582404198437048	chr3:194141354:C:G
chr3:194143148	['T', 'C']	19959	28196.59417495441	3900.057961292405	0.0125111356646771	0.0113780606370285	1.099584196621442	0.271527	0.271527	chr3	194143148	0.5661869787160487	chr3:194143148:T:C
chr3:194143453	['C', 'T']	19959	18109.722038484662	2467.016159524531	0.0030551118603263	0.0101539220671196	0.3008799791973401	0.763509	0.763509	chr3	194143453	0.1171858392528775	chr3:194143453:C:T
chr3:194143788	['G', 'T']	19959	17747.708992173822	2383.624676351729	0.0006324438273444	0.0106514296702732	0.0593764261627307	0.952653	0.952653	chr3	194143788	0.0210652605661384	chr3:194143788:G:T
chr3:194144075	['C', 'T']	19959	667.1002705953097	62.22641653598608	-0.0445089626406553	0.0394202738112686	-1.1290881147540917	0.258874	0.258874	chr3	194144075	0.586911565724066	chr3:194144075:C:T
chr3:194144481	['C', 'T']	19959	1337.200992182802	206.2530865912272	0.0068266637710959	0.0281228029805815	0.2427447852836588	0.808206	0.808206	chr3	194144481	0.0924779297443742	chr3:194144481:C:T
chr3:194144689	['A', 'G']	19959	11112.34055029319	1443.2585903091074	-0.0085717882679564	0.0112546167474386	-0.7616241814637735	0.446293	0.446293	chr3	194144689	0.3503799249121359	chr3:194144689:A:G
chr3:194144762	['A', 'G']	19959	30692.53777933661	4212.101516726608	0.0094030736648878	0.0120089532084175	0.7830052712918316	0.433633	0.433633	chr3	194144762	0.3628776748724407	chr3:194144762:A:G
chr3:194145372	['C', 'G']	19959	18097.626960661488	2465.1051841467256	0.0029350180035197	0.010152746326546	0.2890861161226504	0.772518	0.772518	chr3	194145372	0.1120913925379493	chr3:194145372:C:G
chr3:194145516	['A', 'G']	19959	18711.87503131733	2525.7363796060395	0.0008146237648935	0.0101114146273035	0.080564767138897	0.935789	0.935789	chr3	194145516	0.0288220641527919	chr3:194145516:A:G
chr3:194145917	['A', 'G']	19959	18095.533176305504	2466.972406886284	0.0031817225120862	0.010152962044765	0.3133787458337623	0.753996	0.753996	chr3	194145917	0.1226309580858433	chr3:194145917:A:G
chr3:194146019	['C', 'T']	19959	2753.413860493085	444.295239547368	0.0358033151139681	0.0200483997993045	1.7858440310637709	0.0741397	0.0741397	chr3	194146019	1.1299491756386395	chr3:194146019:C:T
chr3:194146161	['G', 'A']	19959	1876.0939973945283	308.5331520014864	0.0250929884553546	0.0238440189692624	1.0523808292428487	0.292638	0.292638	chr3	194146161	0.533669279992084	chr3:194146161:G:A
chr3:194146273	['A', 'G']	19959	18105.256979600017	2470.064633559696	0.0032103939051648	0.0101531395209719	0.3161971623194522	0.751856	0.751856	chr3	194146273	0.1238653301448979	chr3:194146273:A:G
chr3:194146308	['T', 'C']	19959	15441.320956103427	2054.998558444652	-0.0017497713279911	0.0103563061071908	-0.1689570885487985	0.865832	0.865832	chr3	194146308	0.0625663672793849	chr3:194146308:T:C
chr3:194146451	['A', 'G']	19959	36243.26354297169	4929.689830793956	0.0004856667535514	0.0176749954530911	0.0274776168876778	0.978079	0.978079	chr3	194146451	0.0096260655820881	chr3:194146451:A:G
chr3:194147791	['C', 'T']	19959	13654.73655725382	1949.353406360951	0.0075898199494235	0.0105748023246327	0.7177268866524285	0.472934	0.472934	chr3	194147791	0.325199462720468	chr3:194147791:C:T
chr3:194148089	['T', 'C']	19959	15624.782843972342	2225.218792800234	0.0094612827734258	0.0102909471334073	0.9193792029804324	0.357908	0.357908	chr3	194148089	0.4462285941022411	chr3:194148089:T:C
chr3:194148240	['G', 'A']	19959	2296.115041587333	359.221865202197	0.0293991741594534	0.0218422132554966	1.345979631988766	0.178324	0.178324	chr3	194148240	0.7487902027240722	chr3:194148240:G:A
chr3:194148241	['A', 'G']	19959	2295.460035078928	360.110817611425	0.0298735902284347	0.0218462119463834	1.3674494370810248	0.1715	0.1715	chr3	194148241	0.7657358756212107	chr3:194148241:A:G
chr3:194148282	['A', 'T']	19959	2784.697604490328	453.3074235133216	0.0368501521636771	0.0199510319793665	1.847029878042784	0.0647576	0.0647576	chr3	194148282	1.1887092551328535	chr3:194148282:A:T
chr3:194148378	['G', 'A']	19959	1340.0	209.47746235722929	0.0095955192961866	0.0280938642388419	0.341552134466433	0.732692	0.732692	chr3	194148378	0.1350785503401029	chr3:194148378:G:A
chr3:194148489	['G', 'A']	19959	15144.0	2179.70227809508	0.0118300724844157	0.0103440546933496	1.143659119670114	0.252779	0.252779	chr3	194148489	0.5972590085658633	chr3:194148489:G:A
chr3:194148629	['G', 'A']	19959	1885.1889061482184	315.7216117852295	0.0290148910117021	0.0237828021113021	1.219994636288615	0.222481	0.222481	chr3	194148629	0.6527070720875059	chr3:194148629:G:A
chr3:194148638	['A', 'G']	19959	15610.128438987722	2234.1261187972327	0.0106193946464353	0.0102914094688114	1.0318698015677938	0.302146	0.302146	chr3	194148638	0.5197831508427182	chr3:194148638:A:G
chr3:194149290	['A', 'G']	19959	21412.29125532448	3065.321003813248	0.0168792955998405	0.010038337377603	1.681483194368477	0.0926848	0.0926848	chr3	194149290	1.032991482871566	chr3:194149290:A:G
chr3:194149644	['T', 'C']	19959	17376.094125902164	2349.844030786021	0.0017161923940103	0.0101987036657893	0.168275542681681	0.866368	0.866368	chr3	194149644	0.062297597103043	chr3:194149644:T:C
chr3:194151925	['A', 'G']	19959	21353.27942871461	2738.8674475551115	-0.0148109114721516	0.0101692412068525	-1.4564421445890467	0.145286	0.145286	chr3	194151925	0.8377762330225744	chr3:194151925:A:G
chr3:194152595	['T', 'C']	19959	1722.594987670471	282.0257829290669	0.0299394396998904	0.0247965489251731	1.2074034895031809	0.227291	0.227291	chr3	194152595	0.6434177606134417	chr3:194152595:T:C
chr3:194152872	['C', 'T']	19959	17578.28431814765	2254.6027972955817	-0.0116617881000013	0.0102259369929878	-1.1404126690784449	0.254128	0.254128	chr3	194152872	0.5949474814448823	chr3:194152872:C:T
chr3:194153030	['T', 'C']	19959	21414.981787996225	2711.58525674507	-0.0190115359702619	0.0102130825275804	-1.8614885289452283	0.0626899	0.0626899	chr3	194153030	1.2028024229267589	chr3:194153030:T:C
chr3:194154169	['A', 'C']	19959	1722.0862811905	286.6335945929724	0.0329344103637527	0.0247480616854892	1.330787468622786	0.183274	0.183274	chr3	194154169	0.7368991414613072	chr3:194154169:A:C
chr3:194154513	['G', 'A']	19959	8814.88329909305	1068.5783923221384	-0.0193831033272245	0.0121582907958652	-1.5942292919837302	0.110901	0.110901	chr3	194154513	0.955064537777586	chr3:194154513:G:A
chr3:194155596	['C', 'T']	19959	1718.152101936389	281.5487706592902	0.030138252687845	0.0247868470293168	1.215896989730029	0.224039	0.224039	chr3	194155596	0.6496763744761194	chr3:194155596:C:T
chr3:194155940	['G', 'A']	19959	9067.272410565623	1098.563314384165	-0.0204984884609046	0.012305212455887	-1.665837833713936	0.0957614	0.0957614	chr3	194155940	1.0188095133135278	chr3:194155940:G:A
chr3:194156280	['A', 'G']	19959	1716.17196973493	284.1976834428284	0.0319235813128477	0.0247854767933579	1.2879954490688934	0.197762	0.197762	chr3	194156280	0.7038571544767368	chr3:194156280:A:G
chr3:194156417	['A', 'G']	19959	21354.34955397413	2703.394978784316	-0.0185340239814617	0.0101672829216441	-1.822908256246756	0.0683323	0.0683323	chr3	194156417	1.1653739610935347	chr3:194156417:A:G
chr3:194157455	['T', 'C']	19959	5544.555594528236	793.4508218442456	0.0119222956433327	0.0145235305452942	0.8208951402106381	0.411716	0.411716	chr3	194157455	0.3854022552354768	chr3:194157455:T:C
chr3:194157668	['T', 'G']	19959	2919.292528937215	334.95013050931504	-0.0279777022401531	0.019367472751308	-1.4445716588532966	0.148594	0.148594	chr3	194157668	0.8279987263728807	chr3:194157668:T:G
chr3:194157675	['T', 'G']	19959	21372.354064348	2707.609253913458	-0.018451153441488	0.0101664934871749	-1.8148984666900407	0.0695545	0.0695545	chr3	194157675	1.1576747670098606	chr3:194157675:T:G
chr3:194157845	['A', 'C']	19959	2922.1961492178093	336.4677795177596	-0.02736971220584	0.0193657485859333	-1.4133051497797744	0.157582	0.157582	chr3	194157845	0.8024933918409286	chr3:194157845:A:C
chr3:194157964	['T', 'C']	19959	21353.27942871461	2704.36454742423	-0.0187412034701592	0.0101704385421083	-1.8427134083319705	0.0653857	0.0653857	chr3	194157964	1.184517222473243	chr3:194157964:T:C
chr3:194158032	['T', 'C']	19959	10792.24432416178	1312.6773589721804	-0.0195909319628406	0.0113915284047858	-1.7197808113799795	0.0854878	0.0854878	chr3	194158032	1.0680958591984842	chr3:194158032:T:C
chr3:194158120	['G', 'T']	19959	8781.319903788335	1058.5453046356508	-0.0202801304414188	0.0121706519286198	-1.6663142254302084	0.0956665	0.0956665	chr3	194158120	1.0192401145969248	chr3:194158120:G:T
chr3:194158253	['G', 'A']	19959	10690.606885147325	1298.8053857541338	-0.0199668792897513	0.0114295350314317	-1.7469546429353064	0.0806606	0.0806606	chr3	194158253	1.0933385517838925	chr3:194158253:G:A
chr3:194158519	['C', 'T']	19959	1133.0	104.24637937184926	-0.0407292818658862	0.0303094929961609	-1.343779715188412	0.179035	0.179035	chr3	194158519	0.7470620594055997	chr3:194158519:C:T
chr3:194158520	['A', 'G']	19959	10687.14181909296	1297.6864834053015	-0.0199894572090445	0.0114310210485521	-1.7487026858004473	0.0803578	0.0803578	chr3	194158520	1.0949719616816156	chr3:194158520:A:G
chr3:194158552	['A', 'G']	19959	10700.144424956154	1308.212420561107	-0.019024443600668	0.0114273902273216	-1.6648108817692024	0.0959662	0.0959662	chr3	194158552	1.017881701733741	chr3:194158552:A:G
chr3:194158917	['G', 'A']	19959	10682.53522397034	1298.3976994712032	-0.0199024909640333	0.0114304588424998	-1.7411804056398312	0.0816674	0.0816674	chr3	194158917	1.0879512705854546	chr3:194158917:G:A
chr3:194159250	['TCCCTGGATGCCTGC', 'T']	19959	15874.15804511278	2016.0277782573885	-0.0148354997536657	0.0103187754935353	-1.437719016462769	0.150529	0.150529	chr3	194159250	0.8223798234807451	chr3:194159250:TCCCTGGATGCCTGC:T
chr3:194159291	['T', 'C']	19959	15872.180957153594	2012.623793895522	-0.0150807486482279	0.0103175805933918	-1.4616555220210048	0.143851	0.143851	chr3	194159291	0.8420871147053731	chr3:194159291:T:C
chr3:194159563	['C', 'T']	19959	14330.307923620509	1729.011847926296	-0.0239454134850702	0.0105381367951097	-2.272262540393505	0.0230813	0.0230813	chr3	194159563	1.6367397342109866	chr3:194159563:C:T
chr3:194159824	['C', 'T']	19959	6898.419406575782	947.9130400210676	0.0031428387248321	0.0132814512626674	0.2366336827712672	0.812943	0.812943	chr3	194159824	0.0899399041639844	chr3:194159824:C:T
chr3:194159888	['C', 'T']	19959	14341.62265002256	1723.326248927873	-0.0245496095848775	0.0105348091378263	-2.330332639509295	0.0197985	0.0197985	chr3	194159888	1.7033677120818993	chr3:194159888:C:T
chr3:194159961	['T', 'G']	19959	3737.187243210744	440.20335130748776	-0.0241007501497292	0.0173183508764247	-1.391630780649983	0.16405	0.16405	chr3	194159961	0.7850237652779335	chr3:194159961:T:G
chr3:194160019	['A', 'G']	19959	14315.738058242696	1723.904091047092	-0.0243262087691643	0.0105321691742362	-2.3097054715633494	0.0209146	0.0209146	chr3	194160019	1.6795504370577214	chr3:194160019:A:G
chr3:194160047	['TGGATC', 'T']	19959	14318.434784787292	1726.469345660445	-0.0239996686492529	0.0105311660419962	-2.278918455330288	0.0226824	0.0226824	chr3	194160047	1.6443109951225194	chr3:194160047:TGGATC:T
chr3:194160213	['A', 'G']	19959	19783.991231586333	2527.879715925173	-0.0155311367230136	0.0101277581520587	-1.533521682669379	0.125163	0.125163	chr3	194160213	0.9025240359075052	chr3:194160213:A:G
chr3:194160246	['A', 'G']	19959	14315.434484140904	1724.1433900373934	-0.0242600815941392	0.0105295329611909	-2.304003575804866	0.0212327	0.0212327	chr3	194160246	1.6729947764160549	chr3:194160246:A:G
chr3:194160256	['C', 'T']	19959	14314.58599779493	1723.3162499048333	-0.0243413339378909	0.0105296422815453	-2.3116961893902497	0.0208046	0.0208046	chr3	194160256	1.6818406297610962	chr3:194160256:C:T
chr3:194160564	['G', 'T']	19959	14299.731642524184	1719.3167677317472	-0.0244514675419492	0.0105372163168936	-2.3204864365124345	0.0203246	0.0203246	chr3	194160564	1.6919779928188723	chr3:194160564:G:T
chr3:194160785	['C', 'G']	19959	14284.431377461544	1728.571666077272	-0.0232799247170579	0.0105329752418231	-2.210194573003531	0.027103	0.027103	chr3	194160785	1.5669826349065643	chr3:194160785:C:G
chr3:194160830	['G', 'A']	19959	14260.85803056878	1732.0770143983557	-0.0223111458392617	0.0105317387102023	-2.1184674680210644	0.0341478	0.0341478	chr3	194160830	1.4666372708590891	chr3:194160830:G:A
chr3:194160857	['G', 'C']	19959	14283.43127724608	1731.4743867430043	-0.0229368170496848	0.0105327495306247	-2.177666618103317	0.0294425	0.0294425	chr3	194160857	1.5310253162738108	chr3:194160857:G:C
chr3:194160917	['T', 'A']	19959	21169.121260710526	2664.145799010716	-0.0203145587074807	0.0101556482617683	-2.000321218681464	0.0454791	0.0454791	chr3	194160917	1.3421881382873186	chr3:194160917:T:A
chr3:194161180	['C', 'T']	19959	615.2466041802417	103.09737813306866	0.0340895330068712	0.0409161281613512	0.8331563747293111	0.404767	0.404767	chr3	194161180	0.392794902052911	chr3:194161180:C:T
chr3:194161683	['C', 'T']	19959	6443.968580877931	873.9907689086405	-0.0005193455475324	0.013770539685358	-0.037714247908863	0.969916	0.969916	chr3	194161683	0.0132658763689606	chr3:194161683:C:T
chr3:194161906	['T', 'C']	19959	15601.12663492859	2048.986756067599	-0.004870516501622	0.0104355571679778	-0.4667231871976682	0.640703	0.640703	chr3	194161906	0.1933432424816911	chr3:194161906:T:C
chr3:194162396	['A', 'G']	19959	22838.009723336007	2993.1370085368185	-0.0097985338930433	0.0102607456495685	-0.9549533949762564	0.339613	0.339613	chr3	194162396	0.4690156938102834	chr3:194162396:A:G
chr3:194162501	['AG', 'A']	19959	1302.3262503758644	251.6891071990476	0.0678008848343232	0.0284572834332851	2.382549444442742	0.0172025	0.0172025	chr3	194162501	1.76440843348157	chr3:194162501:AG:A
chr3:194162685	['A', 'G']	19959	11120.114295735832	1416.0204453254992	-0.0094466095133662	0.0113426365147594	-0.832840715743118	0.404945	0.404945	chr3	194162685	0.3926039590533654	chr3:194162685:A:G
chr3:194162824	['T', 'C']	19959	14545.101242983155	1902.430255770216	-0.0056433526890211	0.0105873055134334	-0.5330301162898047	0.594019	0.594019	chr3	194162824	0.2261996636666364	chr3:194162824:T:C
chr3:194163150	['C', 'T']	19959	644.0645387583304	56.06525988312508	-0.0411177313918072	0.0403861595244564	-1.018114420285688	0.308636	0.308636	chr3	194163150	0.5105534182291717	chr3:194163150:C:T
chr3:194163370	['C', 'T']	19959	14549.102646351244	1905.125323889437	-0.0053508340529587	0.01058523772949	-0.5054996580805725	0.613214	0.613214	chr3	194163370	0.2123879385317199	chr3:194163370:C:T
chr3:194163660	['A', 'G']	19959	21775.4550466072	2922.0434916425093	-0.0008655948506182	0.0101811317251546	-0.0850195119742577	0.932247	0.932247	chr3	194163660	0.0304690055376308	chr3:194163660:A:G
chr3:194164216	['C', 'T']	19959	4965.497569775016	719.9260983276905	0.0090841670231305	0.0153112323021492	0.5933008424054406	0.552987	0.552987	chr3	194164216	0.2572850782696729	chr3:194164216:C:T
chr3:194164479	['T', 'A']	19959	15483.75778234498	2024.694670189604	-0.0066096629771314	0.0104379651982457	-0.6332329004356435	0.526589	0.526589	chr3	194164479	0.2785282171805713	chr3:194164479:T:A
chr3:194164514	['C', 'T']	19959	15493.552537956606	2030.697558336008	-0.0061749183503126	0.0104360059602511	-0.5916936396770759	0.554062	0.554062	chr3	194164514	0.2564416346374791	chr3:194164514:C:T
chr3:194164586	['A', 'G']	19959	15478.101979453771	2026.6831519244488	-0.0063626034531925	0.0104377581564087	-0.6095756730372179	0.54215	0.54215	chr3	194164586	0.2658805378905183	chr3:194164586:A:G
chr3:194164631	['C', 'A']	19959	15482.429981956697	2031.551893991103	-0.0058529003990533	0.0104361913137081	-0.5608272427284298	0.574922	0.574922	chr3	194164631	0.2403910722971571	chr3:194164631:C:A
chr3:194164736	['A', 'G']	19959	6068.608107430977	809.519738488997	-0.005915962793286	0.0140443520759983	-0.4212342984050043	0.673589	0.673589	chr3	194164736	0.1716050136674151	chr3:194164736:A:G
chr3:194164909	['G', 'A']	19959	15477.652834160275	2028.322243970725	-0.0061798643301273	0.0104377880204987	-0.5920664721290311	0.553813	0.553813	chr3	194164909	0.2566368540039506	chr3:194164909:G:A
chr3:194164928	['T', 'C']	19959	15478.428578588611	2028.7875282804364	-0.0061706618553478	0.0104371649276545	-0.5912201156271796	0.55438	0.55438	chr3	194164928	0.2561924458679555	chr3:194164928:T:C
chr3:194164937	['A', 'G']	19959	15479.102179904785	2028.0713382350928	-0.0062492124507636	0.0104370187696175	-0.5987545475107569	0.549343	0.549343	chr3	194164937	0.2601564051078597	chr3:194164937:A:G
chr3:194165681	['A', 'G']	19959	15762.789758492836	2054.7128549931062	-0.0065991919122019	0.0103984091337998	-0.6346347626149221	0.525674	0.525674	chr3	194165681	0.2792835027909134	chr3:194165681:A:G
chr3:194166039	['G', 'A']	19959	921.0	79.88732709745372	-0.0355229900972395	0.0338609580266263	-1.0490840238278634	0.294152	0.294152	chr3	194166039	0.5314281944089129	chr3:194166039:G:A
chr3:194166141	['A', 'G']	19959	15757.0	2049.247938912494	-0.0070479069466304	0.0103985714323798	-0.6777764611669823	0.497921	0.497921	chr3	194166141	0.3028395568099116	chr3:194166141:A:G
chr3:194166523	['T', 'C']	19959	474.1187731783101	78.19617160973989	0.0387409259267584	0.0466501026644047	0.8304574634155906	0.40629	0.40629	chr3	194166523	0.3911638668152693	chr3:194166523:T:C
chr3:194166625	['A', 'T']	19959	1534.691226661312	289.71656627015625	0.0604837085546237	0.0263105838251808	2.2988356684330644	0.0215246	0.0215246	chr3	194166625	1.667064910462316	chr3:194166625:A:T
chr3:194166963	['C', 'T']	19959	17986.604710598847	2346.071402460357	-0.0057184432935817	0.0101972548708581	-0.5607826190481906	0.574952	0.574952	chr3	194166963	0.2403684109717248	chr3:194166963:C:T
chr3:194167738	['G', 'A']	19959	17261.459383613128	2270.109204518887	-0.0033292909089385	0.0102151957252465	-0.325915528051053	0.744492	0.744492	chr3	194167738	0.1281399646337958	chr3:194167738:G:A
chr3:194167962	['G', 'A']	19959	14211.13604930848	1857.0479391159145	-0.0041220371879376	0.0105568962615669	-0.3904591923427474	0.696201	0.696201	chr3	194167962	0.1572653572451088	chr3:194167962:G:A
chr3:194168009	['A', 'G']	19959	17263.594858689117	2272.0613785804585	-0.0032888679056057	0.01021409035791	-0.3219932260594024	0.747461	0.747461	chr3	194168009	0.1264114624371876	chr3:194168009:A:G
chr3:194168070	['A', 'G']	19959	17268.921758307857	2269.1116273018665	-0.0036097975122503	0.0102149877047913	-0.3533824627666629	0.723805	0.723805	chr3	194168070	0.1403784211381409	chr3:194168070:A:G
chr3:194168082	['A', 'C']	19959	1614.080869826636	305.373285207273	0.0580263946217294	0.0257097471919314	2.256980365794495	0.0240201	0.0240201	chr3	194168082	1.6194251888832465	chr3:194168082:A:C
chr3:194168184	['G', 'T']	19959	21666.342169882235	2898.8819971399566	-0.0009466606324056	0.0101643796663179	-0.0931351113873299	0.925797	0.925797	chr3	194168184	0.0334842308610031	chr3:194168184:G:T
chr3:194168543	['G', 'A']	19959	14721.91541240217	1941.949267418205	-0.0019251374284297	0.0105082018488909	-0.1832033164297165	0.85464	0.85464	chr3	194168543	0.0682167846141403	chr3:194168543:G:A
chr3:194169100	['G', 'C']	19959	1996.2000300646391	233.6240404684728	-0.0253749751682812	0.0230691200282608	-1.0999541871209442	0.271365	0.271365	chr3	194169100	0.5664461673139893	chr3:194169100:G:C
chr3:194169405	['G', 'A']	19959	17506.877141998197	2279.970817628639	-0.0084308938019649	0.0102027279133942	-0.8263372181960095	0.408623	0.408623	chr3	194169405	0.3886771920551095	chr3:194169405:G:A
chr3:194169847	['G', 'A']	19959	14533.36896707262	1987.2791016964727	-0.0009081730629149	0.0105327704873096	-0.0862235690039174	0.93129	0.93129	chr3	194169847	0.0309150603846423	chr3:194169847:G:A
chr3:194169873	['C', 'T']	19959	9840.479104028862	1310.9224396999962	-0.0051447227161784	0.0117103836087192	-0.4393299902103854	0.660427	0.660427	chr3	194169873	0.1801751799408699	chr3:194169873:C:T
chr3:194171321	['C', 'T']	19959	21306.33752631052	2772.2000234295947	-0.0108578411905447	0.0100672192859322	-1.078534288581292	0.280808	0.280808	chr3	194171321	0.551590523656321	chr3:194171321:C:T
chr3:194171428	['C', 'T']	19959	1115.055867321375	124.43161463705702	-0.028732488904011	0.0305360327490745	-0.9409371918125744	0.346748	0.346748	chr3	194171428	0.4599860352048397	chr3:194171428:C:T
chr3:194171676	['G', 'A']	19959	14838.664945352448	1946.7551184797544	-0.0060024179020418	0.0104303364444663	-0.5754769209986802	0.564975	0.564975	chr3	194171676	0.2479707691757151	chr3:194171676:G:A
chr3:194172457	['C', 'T']	19959	29994.005561958213	4007.850506207197	-0.0081360258668581	0.0116982360987713	-0.695491679101316	0.486755	0.486755	chr3	194172457	0.3126895786651332	chr3:194172457:C:T
chr3:194172458	['T', 'C']	19959	29996.005762389133	4006.164737472552	-0.0083539173150926	0.011699358779568	-0.7140491605131374	0.475205	0.475205	chr3	194172458	0.3231189984540817	chr3:194172458:T:C
chr3:194172690	['T', 'C']	19959	30003.01292909046	4006.589525043231	-0.0085178219544481	0.0117002744470664	-0.7280018937148726	0.466621	0.466621	chr3	194172690	0.3310357199381241	chr3:194172690:T:C
chr3:194172748	['A', 'T']	19959	17913.795059377662	2265.1379449926026	-0.0130276287110557	0.0100358144703355	-1.2981137454826062	0.194263	0.194263	chr3	194172748	0.7116099087465988	chr3:194172748:A:T
chr3:194172927	['G', 'A']	19959	6384.319871730634	801.994238002825	-0.0112761225162586	0.0137243023165095	-0.821617176320436	0.411305	0.411305	chr3	194172927	0.3858360109887321	chr3:194172927:G:A
chr3:194173223	['C', 'T']	19959	17912.69242333133	2264.1564040980866	-0.0131967709206376	0.0100374979612394	-1.3147470586393069	0.18861	0.18861	chr3	194173223	0.7244352849301501	chr3:194173223:C:T
chr3:194173597	['A', 'G']	19959	17927.796462394148	2269.2105451214265	-0.0127341111181717	0.0100343152238332	-1.2690563166608575	0.204436	0.204436	chr3	194173597	0.6894426250506019	chr3:194173597:A:G
chr3:194173934	['C', 'T']	19959	8073.25839767372	903.5935317542232	-0.02288318029781	0.0125685236463145	-1.8206736878376355	0.0686715	0.0686715	chr3	194173934	1.1632234661545344	chr3:194173934:C:T
chr3:194174039	['A', 'G']	19959	6629.217752492188	854.6038844857129	-0.0077026782155401	0.0135698566970225	-0.5676315076510855	0.570292	0.570292	chr3	194174039	0.2439027206123765	chr3:194174039:A:G
chr3:194174809	['A', 'G']	19959	17989.407908585174	2303.865309503136	-0.0103348766795207	0.0100511711095146	-1.0282261208087105	0.303856	0.303856	chr3	194174809	0.5173321835682223	chr3:194174809:A:G
chr3:194175545	['G', 'T']	19959	1032.0	96.9013595868974	-0.0485387979296241	0.0318172771985236	-1.5255484505090338	0.127138	0.127138	chr3	194175545	0.8957246247114107	chr3:194175545:G:T
chr3:194175782	['C', 'G']	19959	8078.404749974947	1122.7042512636249	0.0055395474859491	0.0125467119817762	0.4415138798113133	0.658846	0.658846	chr3	194175782	0.1812160864167569	chr3:194175782:C:G
chr3:194176122	['A', 'G']	19959	1786.202113538904	187.8160191141009	-0.0367722364164086	0.0247309904498686	-1.4868889497551043	0.13706	0.13706	chr3	194176122	0.8630892725186241	chr3:194176122:A:G
chr3:194176577	['A', 'C']	19959	4770.478027759684	540.9043979350621	-0.0194508224822746	0.0155747829020699	-1.248866363311531	0.211729	0.211729	chr3	194176577	0.6742196536602563	chr3:194176577:A:C
chr3:194177407	['G', 'A']	19959	12078.025709131	1532.0932409019033	-0.0188157017042566	0.0109953751682256	-1.7112378082950774	0.0870528	0.0870528	chr3	194177407	1.0602172555059517	chr3:194177407:G:A
chr3:194179894	['G', 'A']	19959	14218.978244332824	2095.6480639484844	0.0201561194492379	0.0106393760171889	1.894483230658804	0.0581753	0.0581753	chr3	194179894	1.2352613684536324	chr3:194179894:G:A
chr3:194180146	['A', 'G']	19959	3050.069717321572	394.0440926564907	-0.0028898479410391	0.0190576107560173	-0.1516374732402723	0.879474	0.879474	chr3	194180146	0.0557769951188976	chr3:194180146:A:G
chr3:194180363	['C', 'T']	19959	4571.916261588574	602.1036014043049	0.0030100872400496	0.0160271908102148	0.1878112811966532	0.851027	0.851027	chr3	194180363	0.0700566611081283	chr3:194180363:C:T
chr3:194180372	['C', 'T']	19959	7526.393834586465	1128.8480650255497	0.0192610234828977	0.0129734696025865	1.4846470584135545	0.137653	0.137653	chr3	194180372	0.8612143191834869	chr3:194180372:C:T
chr3:194180430	['A', 'G']	19959	22221.668290722795	3065.052781171998	0.0027424628125219	0.0102193206933072	0.2683605784402111	0.788425	0.788425	chr3	194180430	0.1032396132232528	chr3:194180430:A:G
chr3:194180446	['A', 'G']	19959	6638.968363965045	987.5530594452232	0.0168849281240786	0.0136055001743955	1.2410369268051344	0.214607	0.214607	chr3	194180446	0.6683561164250874	chr3:194180446:A:G
chr3:194180529	['G', 'C']	19959	26325.74183842336	3664.6082542367103	0.00650407253079	0.0106671171335294	0.6097310500459532	0.542047	0.542047	chr3	194180529	0.2659630548717877	chr3:194180529:G:C
chr3:194180578	['T', 'A']	19959	6741.018704379572	1009.1010738727852	0.0179066229972839	0.0136081492881728	1.315874967130686	0.188231	0.188231	chr3	194180578	0.7253088505142438	chr3:194180578:T:A
chr3:194181483	['T', 'G']	19959	16287.264144324732	2252.9603505265773	0.0042930325567671	0.0102233640796395	0.419923669285822	0.674546	0.674546	chr3	194181483	0.1709884286978182	chr3:194181483:T:G
chr3:194182141	['T', 'A']	19959	424.0424913564164	59.08712110329048	0.0087546841912345	0.0488841485055523	0.1790904507672917	0.857868	0.857868	chr3	194182141	0.0665795318270788	chr3:194182141:T:A
chr3:194182558	['A', 'G']	19959	4003.0	522.6909197785282	-0.0011288365354564	0.0169784972543478	-0.0664862454283107	0.946991	0.946991	chr3	194182558	0.0236541484190186	chr3:194182558:A:G
chr3:194185610	['C', 'T']	19959	16606.992331980153	2237.422870335772	-0.0046003045104116	0.010246492617556	-0.4489638242191903	0.653463	0.653463	chr3	194185610	0.1847789977555771	chr3:194185610:C:T
chr3:194185907	['T', 'C']	19959	31561.743986770896	4387.094525340216	0.0160333798089789	0.0124993314657879	1.282738989110267	0.199598	0.199598	chr3	194185907	0.6998438147185649	chr3:194185907:T:C
chr3:194186414	['A', 'T']	19959	30511.34441269364	4350.353898159204	0.0302845884569182	0.0120259569706537	2.518268486310076	0.0118011	0.0118011	chr3	194186414	1.928077509501952	chr3:194186414:A:T
chr3:194186617	['C', 'T']	19959	23365.682736156352	3331.698204662411	0.0144538634036487	0.0102928186443237	1.4042667905763295	0.160255	0.160255	chr3	194186617	0.7951884114906806	chr3:194186617:C:T
chr3:194186979	['G', 'A']	19959	18425.84636969485	2508.0771827312383	-0.0023237742782951	0.0101032445422241	-0.2300027747109825	0.818092	0.818092	chr3	194186979	0.0871978542190924	chr3:194186979:G:A
chr3:194187380	['G', 'A']	19959	20903.28386708765	2923.1574646910085	0.0071551109165601	0.0101392379341676	0.7056852756604638	0.480392	0.480392	chr3	194187380	0.3184042335438701	chr3:194187380:G:A
chr3:194188096	['G', 'C']	19959	10242.026306559104	1380.9813759118183	0.0006505833564874	0.0116150630480095	0.0560120383159619	0.955333	0.955333	chr3	194188096	0.0198452201916785	chr3:194188096:G:C
chr3:194188771	['G', 'A']	19959	24192.909172932326	3365.563586607988	0.0070064010685391	0.0103454069303953	0.6772475085493248	0.498257	0.498257	chr3	194188771	0.3025465911924154	chr3:194188771:G:A
chr3:194190153	['T', 'C']	19959	30018.71300110517	4179.77923288218	0.0146288842146251	0.011750518428791	1.2449564930498371	0.213162	0.213162	chr3	194190153	0.6712902136286816	chr3:194190153:T:C
chr3:194190281	['T', 'A']	19959	1973.494387090308	275.30128976628845	0.0039518875596065	0.0231747457634937	0.1705256057579642	0.864599	0.864599	chr3	194190281	0.0631852711094837	chr3:194190281:T:A
chr3:194191151	['G', 'C']	19959	22193.223881344893	3000.0788237787265	-0.0012630814184179	0.0102352488053906	-0.1234050527186729	0.901788	0.901788	chr3	194191151	0.0448955481029205	chr3:194191151:G:C
chr3:194191958	['C', 'T']	19959	1549.0776129872734	262.9180203560074	0.0195794686051729	0.0262223453700769	0.7466711435932674	0.455271	0.455271	chr3	194191958	0.3417300126417162	chr3:194191958:C:T
chr3:194192087	['C', 'T']	19959	2689.134732939172	366.9260554108793	-0.0020986365759352	0.019972482063269	-0.1050764030873672	0.916316	0.916316	chr3	194192087	0.0379547300550423	chr3:194192087:C:T
chr3:194192118	['C', 'T']	19959	2945.442723992784	465.2138593651404	0.0269511562012257	0.0193169126491863	1.3952103366974071	0.162968	0.162968	chr3	194192118	0.7878976642326295	chr3:194192118:C:T
chr3:194192130	['A', 'G']	19959	4331.217005711995	591.0213738673431	-0.005702140434105	0.0161903387191489	-0.3521940172481299	0.724696	0.724696	chr3	194192130	0.1398441357877267	chr3:194192130:A:G
chr3:194192425	['G', 'A']	19959	11823.184747206496	1579.8032190934962	-0.0020488116405815	0.011003542353167	-0.1861956427142667	0.852293	0.852293	chr3	194192425	0.0694110784632535	chr3:194192425:G:A
chr3:194192437	['A', 'G']	19959	22854.435207456405	3100.616072070796	0.0021308753533571	0.0101982293360793	0.2089456201792369	0.834493	0.834493	chr3	194192437	0.0785773019734987	chr3:194192437:A:G
chr3:194192775	['T', 'A']	19959	25420.36814673749	3411.240134099038	-0.002314252041456	0.0104892469569255	-0.2206309042927101	0.825382	0.825382	chr3	194192775	0.0833450064858791	chr3:194192775:T:A
chr3:194193579	['T', 'C']	19959	5350.268062932158	822.2580110784783	0.0237272461751881	0.0147939007248934	1.6038532782136776	0.108762	0.108762	chr3	194193579	0.963522814867384	chr3:194193579:T:C
chr3:194193633	['T', 'C']	19959	31365.714521948285	4286.985773006362	0.0067564599828218	0.0123961697598159	0.5450441639419924	0.585729	0.585729	chr3	194193633	0.232303273106774	chr3:194193633:T:C
chr3:194194289	['G', 'A']	19959	3999.001804149544	582.1579372725292	0.0067860409875141	0.0167464090104382	0.4052236502335725	0.685317	0.685317	chr3	194194289	0.1641084949232736	chr3:194194289:G:A
chr3:194195004	['G', 'A']	19959	36014.80443932258	4909.615342901656	0.004966559965285	0.0170790739900074	0.290797965287279	0.771209	0.771209	chr3	194195004	0.1128279108641337	chr3:194195004:G:A
chr3:194195016	['G', 'T']	19959	34423.72472191602	4753.3728802302285	0.0180823004042555	0.0147021958711025	1.229904740950753	0.218747	0.218747	chr3	194195016	0.6600578943850999	chr3:194195016:G:T
chr3:194195763	['A', 'G']	19959	1285.0643852089388	170.43432574727217	0.0038010258887977	0.0289098532802929	0.1314785603353027	0.895398	0.895398	chr3	194195763	0.0479838800105744	chr3:194195763:A:G
chr3:194196315	['G', 'A']	19959	2654.3989777510524	380.91508552545895	-0.0015698992187304	0.0201345647000358	-0.0779703580444232	0.937852	0.937852	chr3	194196315	0.0278656911034907	chr3:194196315:G:A
chr3:194196978	['A', 'G']	19959	2635.13202725724	384.8558160717333	0.0054404153150469	0.020229617854428	0.2689331728456791	0.787984	0.787984	chr3	194196978	0.1034826007620394	chr3:194196978:A:G
chr3:194197001	['A', 'T']	19959	9985.001653886631	1295.222584506652	-0.0122744329568391	0.0116388504087181	-1.054608704966672	0.291617	0.291617	chr3	194197001	0.5351871621407926	chr3:194197001:A:T
chr3:194197287	['T', 'C']	19959	2763.415363800361	404.9728822630843	0.0006580164702782	0.0198079058303206	0.0332198908817002	0.9735	0.9735	chr3	194197287	0.0116640441439495	chr3:194197287:T:C
chr3:194198285	['C', 'T']	19959	7963.798015733828	1135.7446637153791	0.0086425032233057	0.0125748898331137	0.6872826194108868	0.491913	0.491913	chr3	194198285	0.3081116999987868	chr3:194198285:C:T
chr3:194198392	['G', 'A']	19959	2206.1105321174464	282.2275152260948	-0.0094956618104764	0.0222603151898802	-0.4265735561010045	0.669695	0.669695	chr3	194198392	0.1741229435313666	chr3:194198392:G:A
chr3:194198794	['G', 'C']	19959	2716.1360857801383	384.7215029020552	-0.0034977134415045	0.0199541225834077	-0.1752877595536542	0.860855	0.860855	chr3	194198794	0.0650699937299115	chr3:194198794:G:C
chr3:194198960	['G', 'C']	19959	36776.5278111846	5032.521459468945	0.0059047049600554	0.018881652441635	0.3127218329172943	0.754495	0.754495	chr3	194198960	0.1223436339263033	chr3:194198960:G:C
chr3:194199002	['C', 'T']	19959	4061.0	572.3546950128966	-0.0031988320714274	0.0165799905233426	-0.1929332870802207	0.847013	0.847013	chr3	194199002	0.072109924043628	chr3:194199002:C:T
chr3:194199163	['C', 'G']	19959	2697.13513378094	376.2388035891229	-0.0066244215284628	0.0200185518046522	-0.3309141237141523	0.740713	0.740713	chr3	194199163	0.1303500331279105	chr3:194199163:C:G
chr3:194200141	['C', 'T']	19959	1186.0	164.72909922826696	5.4863989015226696e-05	0.0297630616978516	0.0018433583739534	0.998529	0.998529	chr3	194200141	0.0006393175162795	chr3:194200141:C:T
chr3:194200845	['C', 'T']	19959	2229.0	276.7831571572145	-0.0132923270894471	0.0221260289635433	-0.6007552060674178	0.54801	0.54801	chr3	194200845	0.2612115165061525	chr3:194200845:C:T
chr3:194200883	['C', 'T']	19959	6104.917618761275	948.6048008161736	0.0141753587475615	0.0139770785366853	1.0141860983578057	0.310506	0.310506	chr3	194200883	0.5079300034045822	chr3:194200883:C:T
chr3:194201013	['T', 'C']	19959	1159.0580719510972	153.89234044064852	0.0071080208466439	0.0302822204383227	0.234725880194989	0.814424	0.814424	chr3	194201013	0.0891494367337566	chr3:194201013:T:C
chr3:194201113	['T', 'C']	19959	20326.09196151148	2736.242822147957	0.0023877299298173	0.0100386166474444	0.237854478726924	0.811996	0.811996	chr3	194201113	0.0904461101457783	chr3:194201113:T:C
chr3:194201808	['A', 'T']	19959	1075.269369549965	107.46827875922496	-0.040529944465622	0.0312230403384974	-1.2980780867662434	0.194276	0.194276	chr3	194201808	0.7115808469110206	chr3:194201808:A:T
chr3:194202183	['C', 'T']	19959	1187.118955754873	164.41173803594577	-0.0003612483222987	0.0297513728416752	-0.0121422404344546	0.990312	0.990312	chr3	194202183	0.0042279584010937	chr3:194202183:C:T
chr3:194203074	['G', 'A']	19959	7201.0	1170.8755521502535	0.0262580766322242	0.0131325137044919	1.999470720007145	0.045571	0.045571	chr3	194203074	1.3413114412504052	chr3:194203074:G:A
chr3:194203771	['C', 'T']	19959	36810.6886305557	5013.516037176417	-0.0007875914567553	0.0189405167562886	-0.0415823637173893	0.966832	0.966832	chr3	194203771	0.0146489838400684	chr3:194203771:C:T
chr3:194205215	['C', 'T']	19959	1928.1932154131384	274.1209228730775	0.0047635590525751	0.0237116911606339	0.2008949517900106	0.840783	0.840783	chr3	194205215	0.0753160779988809	chr3:194205215:C:T
chr3:194207268	['G', 'T']	19959	22505.765599158018	3141.8880020208467	0.0053882097231702	0.010175794364605	0.5295124419880514	0.596456	0.596456	chr3	194207268	0.2244215883088301	chr3:194207268:G:T
chr3:194207758	['G', 'A']	19959	22496.25424663025	3135.9395796324475	0.0048417547349883	0.0101774676963631	0.4757327539068072	0.63427	0.63427	chr3	194207758	0.1977258295808969	chr3:194207758:G:A
chr3:194208369	['C', 'T']	19959	1705.3417689802054	217.5649104687656	-0.0053460823915072	0.0251935546013659	-0.2122004010985183	0.831953	0.831953	chr3	194208369	0.0799012078645735	chr3:194208369:C:T
chr3:194208703	['C', 'T']	19959	1208.0605271069244	153.07695030766402	-0.0012386815396052	0.0296029300915341	-0.0418432072695212	0.966624	0.966624	chr3	194208703	0.0147424261036465	chr3:194208703:C:T
chr3:194208973	['A', 'T']	19959	22517.25635115498	3126.571928358336	0.0038100169502849	0.010178225807687	0.3743301654211167	0.708163	0.708163	chr3	194208973	0.149866767941655	chr3:194208973:A:T
chr3:194209752	['G', 'C']	19959	21300.336022852563	2976.853135299013	0.0063569772477167	0.0101122828277072	0.6286391862279552	0.529592	0.529592	chr3	194209752	0.2760585839575122	chr3:194209752:G:C
chr3:194210015	['A', 'G']	19959	1134.1136443353207	150.09644967467565	0.003506206415261	0.0306487125108324	0.1143997945760973	0.908922	0.908922	chr3	194210015	0.0414733845701702	chr3:194210015:A:G
chr3:194210727	['A', 'G']	19959	6591.320972187422	975.3399804184398	0.0137275867181172	0.0136298118320647	1.0071736049812878	0.313864	0.313864	chr3	194210727	0.5032584947426261	chr3:194210727:A:G
chr3:194210917	['G', 'A']	19959	1691.3389626659985	196.19263153012432	-0.0193028833422918	0.0251431968384181	-0.7677179424056976	0.442664	0.442664	chr3	194210917	0.3539257959273627	chr3:194210917:G:A
chr3:194211291	['T', 'C']	19959	2325.349518941672	240.63895092649784	-0.022996121467565	0.0216905079561421	-1.060192850903391	0.28907	0.28907	chr3	194211291	0.5389969775459006	chr3:194211291:T:C
chr3:194211950	['C', 'T']	19959	18891.73263506064	2722.9603153121534	0.0131276242518096	0.0101645085718719	1.2915158818535917	0.19654	0.19654	chr3	194211950	0.7065490482839947	chr3:194211950:C:T
chr3:194212014	['G', 'A']	19959	1350.135290875382	167.8763557666369	0.0001137882711123	0.0279580008182094	0.0040699716640054	0.996753	0.996753	chr3	194212014	0.0014124485359115	chr3:194212014:G:A
chr3:194212196	['C', 'T']	19959	1355.0678925744062	171.16290211413508	0.0020761398328654	0.0279092663535948	0.0743889074890737	0.940702	0.940702	chr3	194212196	0.0265479326328303	chr3:194212196:C:T
chr3:194212714	['C', 'T']	19959	4775.239252430103	641.8453779355791	-0.0006816618533244	0.0156399431020842	-0.0435846760359143	0.965236	0.965236	chr3	194212714	0.0153664887630587	chr3:194212714:C:T
chr3:194212923	['G', 'A']	19959	4783.479330560705	639.2206924830598	-0.0014723257760507	0.0156272031561906	-0.0942155650844963	0.924939	0.924939	chr3	194212923	0.0338869081657817	chr3:194212923:G:A
chr3:194213634	['T', 'C']	19959	37146.0	5117.099795443625	0.0216798507605788	0.0200148837318072	1.0831864452015625	0.278739	0.278739	chr3	194213634	0.5548022623601518	chr3:194213634:T:C
chr3:194213999	['C', 'T']	19959	3029.0	420.7477610037051	0.0015686103439377	0.0189773066336254	0.0826571638547681	0.934125	0.934125	chr3	194213999	0.0295950047357746	chr3:194213999:C:T
chr3:194214375	['T', 'C']	19959	15451.09656727637	2141.90863276472	0.0088587224053888	0.0103039912262033	0.8597369903480488	0.389944	0.389944	chr3	194214375	0.4089977576843733	chr3:194214375:T:C
chr3:194214580	['G', 'A']	19959	4791.240054113639	669.7657760222927	0.0028334967947854	0.0154495794472873	0.1834028430646339	0.854484	0.854484	chr3	194214580	0.0682960649230764	chr3:194214580:G:A
chr3:194214664	['T', 'C']	19959	3818.191301733641	442.8472060420933	-0.0168338550739111	0.0170806834352269	-0.9855492690177272	0.324366	0.324366	chr3	194214664	0.488964674763728	chr3:194214664:T:C
chr3:194215146	['G', 'A']	19959	7517.259810554804	1022.404962852054	-0.004661779625013	0.0128956525639536	-0.361500094849319	0.717729	0.717729	chr3	194215146	0.1440395056479554	chr3:194215146:G:A
chr3:194215148	['G', 'A']	19959	1757.0	214.4525454314962	-0.0104017657517777	0.0248686952164327	-0.4182674507548959	0.675756	0.675756	chr3	194215148	0.170210089535529	chr3:194215148:G:A
chr3:194215465	['G', 'A']	19959	3402.17045796172	415.3363607235011	-0.0040228666832369	0.0180330595920447	-0.2230828696984743	0.823473	0.823473	chr3	194215465	0.0843506358910019	chr3:194215465:G:A
chr3:194215689	['T', 'C']	19959	6038.210122776247	876.3307701268327	0.01122612992023	0.0140661600014541	0.7980948545352416	0.424825	0.424825	chr3	194215689	0.3717899339167578	chr3:194215689:T:C
chr3:194216800	['T', 'C']	19959	5883.455541401319	808.8508124735104	0.0068219644862596	0.0143964868056942	0.4738631430246789	0.635603	0.635603	chr3	194216800	0.196814061621406	chr3:194216800:T:C
chr3:194217419	['C', 'T']	19959	8218.647105988475	1122.7007540429995	-0.0035556839336822	0.0124542843385125	-0.2854988562198597	0.775265	0.775265	chr3	194217419	0.1105498221829198	chr3:194217419:C:T
chr3:194217712	['T', 'G']	19959	10861.176697569532	1478.7897770676134	-0.0008686756482879	0.0113059677516438	-0.0768333739640852	0.938757	0.938757	chr3	194217712	0.0274468115856032	chr3:194217712:T:G
chr3:194218232	['G', 'A']	19959	10850.63093806374	1479.2097252563665	-0.000720237024032	0.011308136233504	-0.0636919302314501	0.949216	0.949216	chr3	194218232	0.0226349499183034	chr3:194218232:G:A
chr3:194218305	['A', 'G']	19959	37209.864315061626	5136.434679589933	0.02378067213627	0.0202214063924321	1.1760147476769909	0.239603	0.239603	chr3	194218305	0.6205077485728382	chr3:194218305:A:G
chr3:194218371	['G', 'A']	19959	11851.78141912207	1687.846656363087	0.0057129869422299	0.0110180476577703	0.5185117290903065	0.604107	0.604107	chr3	194218371	0.2188861319186711	chr3:194218371:G:A
chr3:194218919	['T', 'A']	19959	7529.377242208639	1018.792382080914	-0.0058410141661264	0.0128800770055703	-0.4534921773837492	0.650199	0.650199	chr3	194218919	0.1869537027802426	chr3:194218919:T:A
chr3:194219817	['T', 'A']	19959	12645.068417623172	1714.9918099205354	4.4102762829395936e-05	0.0108565647228658	0.0040623128913428	0.996759	0.996759	chr3	194219817	0.0014098342884012	chr3:194219817:T:A
chr3:194220068	['T', 'C']	19959	37482.0	5140.040285631789	0.0105743590566253	0.021184644115951	0.499152074434109	0.617678	0.617678	chr3	194220068	0.2092378667677814	chr3:194220068:T:C
chr3:194221802	['A', 'G']	19959	7944.194076969334	1171.8786149909092	0.0154205728510277	0.0126405296951114	1.2199309066131514	0.222505	0.222505	chr3	194221802	0.6526602253661448	chr3:194221802:A:G
chr3:194221972	['C', 'T']	19959	1978.0991081270668	291.65205479958377	0.0171671052287864	0.0232614225285543	0.7380075404981414	0.460519	0.460519	chr3	194221972	0.33675244706337	chr3:194221972:C:T
chr3:194222291	['C', 'T']	19959	2510.8806134723336	363.7336395513823	0.0115962110507635	0.0207596343022221	0.5585941872551331	0.576445	0.576445	chr3	194222291	0.2392421234707359	chr3:194222291:C:T
chr3:194222800	['A', 'G']	19959	22598.32237204872	2936.591862918469	-0.0158857620736745	0.0102062172847925	-1.5564789216612724	0.11961	0.11961	chr3	194222800	0.9222325096179432	chr3:194222800:A:G
chr3:194222864	['C', 'T']	19959	2980.2986420804727	445.3534026737874	0.0140606228630191	0.0192484592470117	0.730480433918473	0.465105	0.465105	chr3	194222864	0.3324489916844897	chr3:194222864:C:T
chr3:194222954	['A', 'G']	19959	35573.56466402766	4810.761105378229	-0.0087473904621966	0.016241015889486	-0.5385987257028338	0.59017	0.59017	chr3	194222954	0.2290228706842423	chr3:194222954:A:G
chr3:194223387	['C', 'T']	19959	30032.523554174604	4097.864817222548	-0.00145142061456	0.0117677116333454	-0.1233392404388337	0.90184	0.90184	chr3	194223387	0.0448705060065844	chr3:194223387:C:T
chr3:194223762	['C', 'T']	19959	10274.89440774545	1214.013526440158	-0.0223312270307254	0.0116350392152301	-1.9193082737094675	0.0549596	0.0549596	chr3	194223762	1.259956436764098	chr3:194223762:C:T
chr3:194225498	['T', 'C']	19959	22390.121805792165	2891.476275810197	-0.0125281850813001	0.0102089640595577	-1.2271749619464152	0.219771	0.219771	chr3	194225498	0.6580296156927752	chr3:194225498:T:C
chr3:194225888	['G', 'A']	19959	22196.44840892007	2860.2421200373205	-0.0110147128508522	0.0101841197890154	-1.081557668119014	0.279462	0.279462	chr3	194225888	0.5536772371953635	chr3:194225888:G:A
chr3:194226667	['A', 'T']	19959	15178.323325982356	2019.488972170308	-0.0019360281688382	0.0103854129362825	-0.1864180250430392	0.852119	0.852119	chr3	194226667	0.0694997509674528	chr3:194226667:A:T
chr3:194226894	['C', 'A']	19959	12929.943475646422	1784.2178711569384	-0.000441610838149	0.0108719272421792	-0.0406193702654419	0.9676	0.9676	chr3	194226894	0.0143041403101579	chr3:194226894:C:A
chr3:194226978	['G', 'A']	19959	15287.297805171376	2060.2746253277505	-0.0041478357931595	0.0104870832955918	-0.3955185322980207	0.692464	0.692464	chr3	194226978	0.1596027998920327	chr3:194226978:G:A
chr3:194227083	['A', 'G']	19959	13435.69265848158	1856.5507158287423	-0.0002976747482452	0.0107674863769262	-0.0276457046542567	0.977945	0.977945	chr3	194227083	0.009685569412988	chr3:194227083:A:G
chr3:194227211	['CACCA', 'C']	19959	890.044593646658	100.0572456104488	-0.0254678030307288	0.0345508420604639	-0.737110921527187	0.461064	0.461064	chr3	194227211	0.3362387862857097	chr3:194227211:CACCA:C
chr3:194227300	['A', 'T']	19959	13895.177116223122	1919.4458203881536	-0.0010453937705029	0.0106589897386774	-0.0980762526404931	0.921873	0.921873	chr3	194227300	0.035328904540963	chr3:194227300:A:T
chr3:194227484	['C', 'T']	19959	12646.435344827589	1735.9849252316671	-0.0006203400002892	0.0109338416116286	-0.0567357770785253	0.954756	0.954756	chr3	194227484	0.020107603697034	chr3:194227484:C:T
chr3:194227689	['T', 'C']	19959	12655.438502405774	1730.1507629504702	-0.0013618771797414	0.0109291945049004	-0.1246091081214409	0.900834	0.900834	chr3	194227689	0.0453552306924116	chr3:194227689:T:C
chr3:194227710	['A', 'G']	19959	12658.80544279056	1736.8865533381015	-0.0007221321029606	0.0109284639114084	-0.0660780974174075	0.947316	0.947316	chr3	194227710	0.0235051274757359	chr3:194227710:A:G
chr3:194227830	['T', 'C']	19959	12657.805142083896	1731.9398743702334	-0.001218100839442	0.0109268966092422	-0.111477291586323	0.911239	0.911239	chr3	194227830	0.0403677012178756	chr3:194227830:T:C
chr3:194227854	['A', 'G']	19959	12658.439554931838	1735.218671212628	-0.0008434236024282	0.0109284529963694	-0.0771768522688815	0.938484	0.938484	chr3	194227854	0.0275731271672418	chr3:194227854:A:G
chr3:194227864	['A', 'G']	19959	12655.804540670577	1732.3099812217772	-0.0011398038641692	0.0109278872522188	-0.1043023082012324	0.91693	0.91693	chr3	194227864	0.0376638178459233	chr3:194227864:A:G
chr3:194228083	['C', 'G']	19959	12679.905892964522	1746.7548029310262	4.671332773611738e-05	0.0109227363800307	0.0042767055901412	0.996588	0.996588	chr3	194228083	0.0014843465098936	chr3:194228083:C:G
chr3:194228267	['A', 'G']	19959	889.044543541437	96.96953696404984	-0.0282480448332816	0.0345265316254164	-0.8181547205421315	0.413279	0.413279	chr3	194228267	0.3837566620200788	chr3:194228267:A:G
chr3:194228341	['T', 'A']	19959	29773.442111066564	3892.184423007383	-0.0168842276575766	0.0115968059893637	-1.4559377532970983	0.145426	0.145426	chr3	194228341	0.8373579411586906	chr3:194228341:T:A
chr3:194228358	['G', 'T']	19959	12838.21614713842	1759.7841476293772	-0.0007680706843011	0.0108847350426936	-0.0705640221179929	0.943745	0.943745	chr3	194228358	0.0251453362667678	chr3:194228358:G:T
chr3:194228488	['T', 'C']	19959	12841.216898867397	1761.0795716949638	-0.0008129315190485	0.0108841581964447	-0.0746894251605139	0.940463	0.940463	chr3	194228488	0.0266582859316991	chr3:194228488:T:C
chr3:194228549	['G', 'A']	19959	14407.609301393208	1936.835343170904	-0.005681382177814	0.0105747058511204	-0.5372614858324477	0.591093	0.591093	chr3	194228549	0.2283441837392096	chr3:194228549:G:A
chr3:194228629	['T', 'C']	19959	12937.944678292242	1760.8649579464034	-0.0019350025649897	0.0108584933073428	-0.1782017550889134	0.858566	0.858566	chr3	194228629	0.0662263139753252	chr3:194228629:T:C
chr3:194228699	['A', 'G']	19959	14251.714049503958	1994.1808639642832	0.0032732361654054	0.0105840145613712	0.3092622507674803	0.757125	0.757125	chr3	194228699	0.1208324133286418	chr3:194228699:A:G
chr3:194228718	['G', 'C']	19959	4788.0	657.8463594426447	-0.0048740542485989	0.0156367668326959	-0.3117047341530644	0.755268	0.755268	chr3	194228718	0.1218989155647511	chr3:194228718:G:C
chr3:194228745	['G', 'A']	19959	880.0440925944483	96.46232712790396	-0.0258242199917752	0.0347304680798749	-0.7435609543868898	0.457151	0.457151	chr3	194228745	0.3399403258927888	chr3:194228745:G:A
chr3:194228767	['A', 'T']	19959	6293.946031268792	783.3470718983372	-0.0108883207100742	0.0140303669626839	-0.7760538793485205	0.437726	0.437726	chr3	194228767	0.3587976564456646	chr3:194228767:A:T
chr3:194228874	['T', 'C']	19959	12922.179489749888	1814.9115669883151	0.0012285460383015	0.010883028744858	0.1128864093905869	0.910122	0.910122	chr3	194228874	0.0409003874861154	chr3:194228874:T:C
chr3:194228877	['C', 'T']	19959	12921.826766917296	1817.04736787739	0.0014750517470322	0.0108832890751953	0.1355336366461244	0.892191	0.892191	chr3	194228877	0.0495421620292277	chr3:194228877:C:T
chr3:194228924	['C', 'T']	19959	5201.084707533457	681.056240272306	-0.0094949049371686	0.0150880115498684	-0.6293012770958171	0.529159	0.529159	chr3	194228924	0.2764138129417556	chr3:194228924:C:T
chr3:194229070	['G', 'GT']	19959	12882.675619504224	1766.9318524425246	-0.0012479005305507	0.011332275762355	-0.1101191461203358	0.912316	0.912316	chr3	194229070	0.0398547085070509	chr3:194229070:G:GT
chr3:194229086	['T', 'C']	19959	12115.46315789474	1658.6979243874205	-0.0018589482901643	0.0110176514585419	-0.1687245505232526	0.866015	0.866015	chr3	194229086	0.0624745856260586	chr3:194229086:T:C
chr3:194229087	['G', 'A']	19959	12469.997574568966	1701.5053029513626	-0.0021565959984822	0.0111601645639003	-0.1932405195402037	0.846773	0.846773	chr3	194229087	0.072232998241141	chr3:194229087:G:A
chr3:194229515	['A', 'C']	19959	12139.193912912451	1660.2642061150616	-0.0019863096009766	0.0110309440860962	-0.1800670536876545	0.857102	0.857102	chr3	194229515	0.0669674914943155	chr3:194229515:A:C
chr3:194229530	['C', 'T']	19959	12116.105746089052	1657.1652082322175	-0.0020083398068651	0.0110229562883206	-0.1821961145752783	0.855431	0.855431	chr3	194229530	0.0678150153780262	chr3:194229530:C:T
chr3:194229915	['C', 'T']	19959	13669.05457005412	1997.370452486561	0.0155381840860222	0.0106623761485111	1.4572909330526655	0.145052	0.145052	chr3	194229915	0.8384762786987825	chr3:194229915:C:T
chr3:194229916	['A', 'G']	19959	38597.0	5245.317605592113	-0.0024642859366446	0.0283177955711213	-0.0870225201836591	0.930654	0.930654	chr3	194229916	0.0312117516935461	chr3:194229916:A:G
chr3:194229923	['C', 'T']	19959	35797.0	4899.610442243082	0.0048806490373797	0.0165615793123663	0.2946970784202577	0.768228	0.768228	chr3	194229923	0.1145098679286072	chr3:194229923:C:T
chr3:194230077	['T', 'C']	19959	12111.033978149742	1655.7840808182234	-0.0019518212172016	0.0110230673862919	-0.1770669768043767	0.859458	0.859458	chr3	194230077	0.0657753415643841	chr3:194230077:T:C
chr3:194230113	['T', 'C']	19959	12112.64125695384	1658.6395655132364	-0.0016158413559402	0.0110224009514146	-0.1465961330079193	0.883452	0.883452	chr3	194230113	0.0538170417445748	chr3:194230113:T:C
chr3:194230175	['A', 'T']	19959	12112.64125695384	1656.3481063365732	-0.0018427474023371	0.0110222188965112	-0.1671847946079581	0.867226	0.867226	chr3	194230175	0.0618677101792327	chr3:194230175:A:T
chr3:194230301	['A', 'G']	19959	36054.64504811548	4930.840592450598	0.0066522957356399	0.0170459325856808	0.3902570717209136	0.696351	0.696351	chr3	194230301	0.157171796397776	chr3:194230301:A:G
chr3:194230311	['C', 'T']	19959	12595.98095188406	1732.4408031444432	0.0003285112315811	0.0112238893538363	0.0292689299782616	0.97665	0.97665	chr3	194230311	0.010261045597422	chr3:194230311:C:T
chr3:194230569	['C', 'T']	19959	12110.03372757342	1656.7952065586123	-0.0017875663163394	0.0110218440777791	-0.1621839597552725	0.871163	0.871163	chr3	194230569	0.0599005781984067	chr3:194230569:C:T
chr3:194230638	['A', 'C']	19959	12114.85589694752	1658.637339624076	-0.0015982745885032	0.0110202809335428	-0.1450302944309314	0.884688	0.884688	chr3	194230638	0.0532098635040877	chr3:194230638:A:C
chr3:194230932	['T', 'TATTA']	19959	12110.213509044446	1655.891017002289	-0.0018994871830639	0.011021334768195	-0.1723463829939538	0.863167	0.863167	chr3	194230932	0.0639051716521376	chr3:194230932:T:TATTA
chr3:194231081	['C', 'T']	19959	12117.749774300326	1656.799030998281	-0.0017948932289796	0.0110254208891012	-0.1627958920601331	0.870681	0.870681	chr3	194231081	0.0601409326108803	chr3:194231081:C:T
chr3:194231103	['C', 'T']	19959	10593.422120418876	1501.647746720482	0.0067133636907545	0.011472767870866	0.585156412673743	0.558449	0.558449	chr3	194231103	0.253016482404986	chr3:194231103:C:T
chr3:194231136	['T', 'C']	19959	12364.325759901809	1701.6971478284445	-0.0003549189340869	0.0111233899988738	-0.0319074431556313	0.974546	0.974546	chr3	194231136	0.0111976567262721	chr3:194231136:T:C
chr3:194231282	['C', 'T']	19959	12115.42806314207	1658.746134877245	-0.0015530487587687	0.0110176764247008	-0.140959735873791	0.887903	0.887903	chr3	194231282	0.051634476637777	chr3:194231282:C:T
chr3:194231288	['T', 'C']	19959	12109.426860435982	1655.467829443798	-0.0019767846278459	0.0110204627206707	-0.1793740134103624	0.857646	0.857646	chr3	194231288	0.0666919335626761	chr3:194231288:T:C
chr3:194231307	['T', 'C']	19959	35989.60635366037	4923.194470712763	0.0064950888127694	0.0169146873621818	0.3839910649067808	0.700989	0.700989	chr3	194231307	0.1542887969788238	chr3:194231307:T:C
chr3:194232089	['T', 'G']	19959	13137.658232287804	1786.7932085060836	-0.0035965548884396	0.0107813818555373	-0.3335894170738793	0.738693	0.738693	chr3	194232089	0.1315360164193509	chr3:194232089:T:G
chr3:194232188	['C', 'T']	19959	12123.0	1666.4783379597156	-0.0010581478081996	0.0110177975105906	-0.0960398670589581	0.92349	0.92349	chr3	194232188	0.0345678029506836	chr3:194232188:C:T
chr3:194232598	['T', 'C']	19959	13145.951886934296	1784.567959252221	-0.0038827620667171	0.0107825371426674	-0.3600972586825292	0.718778	0.718778	chr3	194232598	0.143405224029424	chr3:194232598:T:C
chr3:194232636	['T', 'C']	19959	12592.047165555614	1733.309797749346	-0.0015140870280602	0.0108960559904163	-0.13895734652905	0.889485	0.889485	chr3	194232636	0.0508613713261571	chr3:194232636:T:C
chr3:194232719	['T', 'C']	19959	13148.63512904034	1795.291795169676	-0.0027065067521345	0.01078138360419	-0.2510351965477458	0.801789	0.801789	chr3	194232719	0.0959399062696715	chr3:194232719:T:C
chr3:194232770	['A', 'G']	19959	12603.788903924222	1734.1478532668948	-0.0016631502386416	0.0108896750992666	-0.1527272598567877	0.878615	0.878615	chr3	194232770	0.0562013865912764	chr3:194232770:A:G
chr3:194233473	['A', 'G']	19959	6663.333851087284	858.8394195237187	-0.0082463315176268	0.0134714657154078	-0.6121332074649604	0.540457	0.540457	chr3	194233473	0.2672388538024408	chr3:194233473:A:G
chr3:194234638	['G', 'A']	19959	4621.0	662.0863107907028	0.0004980600396787	0.0158568440669809	0.0314097835341591	0.974943	0.974943	chr3	194234638	0.0110207745672048	chr3:194234638:G:A
chr3:194235070	['C', 'T']	19959	36010.412657847264	4951.562112650491	0.0133891055468469	0.0169751524075215	0.7887472951886021	0.430269	0.430269	chr3	194235070	0.3662599428180319	chr3:194235070:C:T
chr3:194235456	['A', 'G']	19959	6154.308347529813	798.276849085297	-0.007848534630314	0.0138770053904365	-0.5655784089932617	0.571687	0.571687	chr3	194235456	0.2428416834066064	chr3:194235456:A:G
chr3:194235997	['C', 'T']	19959	1655.087326081451	257.5002005738064	0.0181627746274405	0.0255447900895523	0.7110167890895699	0.477082	0.477082	chr3	194235997	0.3214069687861656	chr3:194235997:C:T
chr3:194236568	['A', 'T']	19959	8722.62216208089	1291.8867048847237	0.0144415376512902	0.0121879190265954	1.1849059400359572	0.236069	0.236069	chr3	194236568	0.6269610396594042	chr3:194236568:A:T
chr3:194236965	['A', 'G']	19959	32903.297088740794	4329.626238936984	-0.0210616627489973	0.0133493963776189	-1.5777239774158245	0.114645	0.114645	chr3	194236965	0.9406448813593448	chr3:194236965:A:G
chr3:194237187	['A', 'G']	19959	8626.160970231533	1090.2876824684415	-0.0058621486206293	0.0123286133411325	-0.4754913191308554	0.634442	0.634442	chr3	194237187	0.1976080744854222	chr3:194237187:A:G
chr3:194237651	['G', 'A']	19959	38936.95084677823	5328.568780092525	0.0468590183573329	0.0327889951748239	1.4291080927454662	0.152989	0.152989	chr3	194237651	0.8153397940911593	chr3:194237651:G:A
chr3:194237708	['T', 'C']	19959	30455.62954796032	4235.108635158899	0.0131757549478766	0.0119081669496041	1.106446945498583	0.268546	0.268546	chr3	194237708	0.5709813120684673	chr3:194237708:T:C
chr3:194238191	['C', 'T']	19959	1521.182540512288	196.77932186153345	0.0005178336169945	0.0271925202368723	0.0190432373492311	0.984807	0.984807	chr3	194238191	0.0066488731041883	chr3:194238191:C:T
chr3:194238215	['C', 'T']	19959	31677.3484840892	4288.908745950235	-0.0028987157323797	0.0125206168554342	-0.231515409012906	0.816917	0.816917	chr3	194238215	0.0878220662009044	chr3:194238215:C:T
chr3:194238269	['G', 'A']	19959	3193.279935842815	422.0981801409096	0.0032315619131341	0.0185981428500584	0.1737572369019608	0.862058	0.862058	chr3	194238269	0.0644635134878626	chr3:194238269:G:A
chr3:194238321	['C', 'G']	19959	3196.800841936454	422.4091203528768	0.0029677828066449	0.0185822127912841	0.1597109472364333	0.87311	0.87311	chr3	194238321	0.0589310376420285	chr3:194238321:C:G
chr3:194238338	['T', 'A']	19959	35641.0	4892.460401290822	0.0176809162389018	0.0163566583031271	1.080961398791434	0.279727	0.279727	chr3	194238338	0.5532656123375073	chr3:194238338:T:A
chr3:194238820	['A', 'T']	19959	12150.305158670477	1717.1255043721917	0.006030111714877	0.0109721271341805	0.5495845647004902	0.582611	0.582611	chr3	194238820	0.2346213199242762	chr3:194238820:A:T
chr3:194238889	['A', 'C']	19959	4026.201723619601	628.5555365830959	0.020635231916248	0.0166790452936305	1.2371950284305695	0.216029	0.216029	chr3	194238889	0.6654879447074762	chr3:194238889:A:C
chr3:194239138	['G', 'A']	19959	3948.186889189596	614.8260560134	0.0204840460298453	0.0168444475268594	1.2160711116931793	0.223972	0.223972	chr3	194239138	0.6498062718692835	chr3:194239138:G:A
chr3:194239764	['A', 'G']	19959	3218.6450513655727	430.0454787335443	0.0042892339711961	0.018543553046629	0.2313059401513066	0.81708	0.81708	chr3	194239764	0.0877354197740321	chr3:194239764:A:G
chr3:194240876	['T', 'C']	19959	16910.54179194227	2091.6970894110827	-0.0186958675126664	0.0102231166456389	-1.828783546223334	0.067447	0.067447	chr3	194240876	1.1710373627069917	chr3:194240876:T:C
chr3:194241077	['A', 'T']	19959	33467.353610262064	4567.6427377151385	0.0033423737407483	0.0137986491026732	0.2422247073520259	0.808609	0.808609	chr3	194241077	0.0922614291802013	chr3:194241077:A:T
chr3:194241562	['A', 'G']	19959	3213.160988074957	424.7203209437404	0.0028403302623655	0.0185662931728547	0.1529831634091778	0.878413	0.878413	chr3	194241562	0.0563012455414251	chr3:194241562:A:G
chr3:194242277	['T', 'A']	19959	16720.026311832804	2039.70439211023	-0.0208016736716137	0.0102406665552183	-2.031281221730021	0.0422397	0.0422397	chr3	194242277	1.374279174963052	chr3:194242277:T:A
chr3:194242675	['G', 'A']	19959	1104.1659651232712	145.44968401399288	-0.0074505036607858	0.0309642017624779	-0.2406166875522133	0.809855	0.809855	chr3	194242675	0.0915927321546762	chr3:194242675:G:A
chr3:194243437	['T', 'C']	19959	5814.165221748935	858.0317798266141	0.0119424737234179	0.0142161175947916	0.8400657664644922	0.400882	0.400882	chr3	194243437	0.3969834435653274	chr3:194243437:T:C
chr3:194244888	['A', 'G']	19959	1000.050105220964	114.00878795379572	-0.0274108046646833	0.0324294813306184	-0.8452433878060012	0.397985	0.397985	chr3	194244888	0.4001332961172437	chr3:194244888:A:G
chr3:194245005	['T', 'A']	19959	2386.358689116056	339.91243163194173	0.0072644162166571	0.0212448939957551	0.3419370422892521	0.732402	0.732402	chr3	194245005	0.1352504784230748	chr3:194245005:T:A
chr3:194245214	['C', 'T']	19959	1228.0	129.5126230024496	-0.0321195571370361	0.0293971811848335	-1.09260670045491	0.27458	0.27458	chr3	194245214	0.5613310993132624	chr3:194245214:C:T
chr3:194245694	['G', 'A']	19959	17720.66355983163	2513.207266390629	0.0088381976375632	0.0101540759222373	0.8704088589890943	0.384087	0.384087	chr3	194245694	0.4155703919335206	chr3:194245694:G:A
chr3:194247707	['A', 'G']	19959	23047.702275917392	3251.583131148193	0.0148247883613796	0.0101725052559472	1.457338972886	0.145039	0.145039	chr3	194247707	0.838515203231212	chr3:194247707:A:G
chr3:194247906	['C', 'G']	19959	956.2874755675836	114.65653343021202	-0.0045284341009854	0.0333194321097766	-0.1359097023642468	0.891894	0.891894	chr3	194247906	0.0496867576760907	chr3:194247906:C:G
chr3:194247919	['A', 'G']	19959	6078.218140816837	739.6585420242208	-0.0084826691954698	0.0140314879707478	-0.6045452351991489	0.545488	0.545488	chr3	194247919	0.2632147988631843	chr3:194247919:A:G
chr3:194248020	['G', 'A']	19959	921.0922984416496	110.29575731454892	-0.0057679807619995	0.0338939469476679	-0.1701773113324707	0.864872	0.864872	chr3	194248020	0.0630481628323928	chr3:194248020:G:A
chr3:194248339	['T', 'TC']	19959	3217.161188495841	337.1736156402943	-0.0347124536689896	0.0186454109717602	-1.861715664061471	0.0626579	0.0626579	chr3	194248339	1.2030241647319249	chr3:194248339:T:TC
chr3:194250272	['T', 'C']	19959	4149.831671260336	573.8529194667465	0.0049385286663972	0.0165180460371986	0.2989777758989001	0.76496	0.76496	chr3	194250272	0.1163612736482858	chr3:194250272:T:C
chr3:194250870	['A', 'G']	19959	6759.338661188496	827.9477835510257	-0.0182213580074063	0.0133975004740626	-1.360056530147736	0.173827	0.173827	chr3	194250870	0.7598827650548625	chr3:194250870:A:G
chr3:194250892	['A', 'T']	19959	902.2712374079086	84.30527824736951	-0.0445560508391154	0.0340822563142276	-1.3073093057080132	0.191123	0.191123	chr3	194250892	0.7186870462153774	chr3:194250892:A:T
chr3:194251028	['A', 'G']	19959	2839.0	393.040121372693	0.0080291183920132	0.0196888386853077	0.4078005066903619	0.683425	0.683425	chr3	194251028	0.1653091385553105	chr3:194251028:A:G
chr3:194251446	['GT', 'G']	19959	10717.610944076969	1382.8361105318538	-0.0044503887314088	0.0113989620783761	-0.3904205225711965	0.69623	0.69623	chr3	194251446	0.1572472672428364	chr3:194251446:GT:G
chr3:194252017	['A', 'G']	19959	12840.64335103718	1828.711563720552	0.011642526830192	0.01074428533756	1.0836017905715822	0.278554	0.278554	chr3	194252017	0.5550906007462553	chr3:194252017:A:G
chr3:194252952	['G', 'C']	19959	6831.6845718294335	840.4785532615045	-0.0176506156564901	0.013459697485133	-1.311367932004878	0.189749	0.189749	chr3	194252952	0.7218205042104862	chr3:194252952:G:C
chr3:194253303	['G', 'A']	19959	10058.01573540466	1419.891386675524	0.0049070821861747	0.0116154755991749	0.4224607201209484	0.672693	0.672693	chr3	194253303	0.172183091534071	chr3:194253303:G:A
chr3:194253341	['A', 'G']	19959	7152.150052623665	1015.1311894531476	0.0067940017218341	0.0131904081772182	0.5150713784254541	0.606509	0.606509	chr3	194253341	0.2171627502445035	chr3:194253341:A:G
chr3:194253342	['A', 'G']	19959	23893.19711393928	3393.4938490075187	0.0173887280390176	0.0103010244713953	1.688058123471499	0.0914157	0.0914157	chr3	194253342	1.0389792108545235	chr3:194253342:A:G
chr3:194253394	['C', 'T']	19959	30260.516133881152	4123.773303640739	0.0022470499115861	0.0117446086845148	0.1913260775174988	0.848272	0.848272	chr3	194253394	0.071464868075768	chr3:194253394:C:T
chr3:194254198	['C', 'T']	19959	32773.0	4268.097149842994	-0.0285968817884207	0.0131962323856126	-2.1670489691890262	0.0302429	0.0302429	chr3	194254198	1.5193765665567145	chr3:194254198:C:T
chr3:194254227	['A', 'G']	19959	32933.950240529164	4281.03862100319	-0.0302990312074852	0.0133230039332474	-2.274189166294121	0.0229652	0.0229652	chr3	194254227	1.6389297680332051	chr3:194254227:A:G
chr3:194254281	['G', 'T']	19959	31281.269105487347	4019.046927764731	-0.0327360931641505	0.0122496337185476	-2.6724140424365173	0.00753689	0.00753689	chr3	194254281	2.1228078231575087	chr3:194254281:G:T
chr3:194254310	['C', 'T']	19959	33120.63773490353	4289.532576761262	-0.0336336532678859	0.0134709941093754	-2.496746193696116	0.0125419	0.0125419	chr3	194254310	1.901636666295586	chr3:194254310:C:T
chr3:194254407	['T', 'G']	19959	2422.121354845175	308.06296200535377	-0.0107155114080518	0.0210898896474966	-0.5080875996581523	0.611398	0.611398	chr3	194254407	0.2136759862680661	chr3:194254407:T:G
chr3:194254503	['C', 'A']	19959	6482.598365996693	890.6447560968476	0.0013766184460447	0.0137364637873436	0.1002163633491384	0.920174	0.920174	chr3	194254503	0.036130042116706	chr3:194254503:C:A
chr3:194254712	['G', 'A']	19959	6437.290102731145	885.8434060276543	0.0016355346856031	0.0137647344457754	0.1188206493954604	0.905419	0.905419	chr3	194254712	0.0431503961798689	chr3:194254712:G:A
chr3:194254824	['A', 'G']	19959	5631.87602890986	767.3214312720876	0.0070873430233793	0.0147146423805431	0.4816524139758088	0.630058	0.630058	chr3	194254824	0.2006194697201893	chr3:194254824:A:G
chr3:194254849	['C', 'T']	19959	4938.969469093096	693.1710651463795	0.0135255488965993	0.01553415930855	0.8706971924225627	0.38393	0.38393	chr3	194254849	0.415747951114134	chr3:194254849:C:T
chr3:194254918	['G', 'A']	19959	35436.50930337529	4834.830811581391	0.0079948598462285	0.0159875444780902	0.5000680284070441	0.617033	0.617033	chr3	194254918	0.2096916085199943	chr3:194254918:G:A
chr3:194255366	['C', 'T']	19959	26497.27585342624	3618.258394882295	0.0037533125050062	0.0107298958027129	0.3497995296522141	0.726493	0.726493	chr3	194255366	0.1387685659165711	chr3:194255366:C:T
chr3:194255562	['T', 'TA']	19959	6564.657814300746	906.5113351830844	0.0023459341563766	0.0136565482029875	0.1717809011111165	0.863612	0.863612	chr3	194255562	0.0636813317181041	chr3:194255562:T:TA
chr3:194256724	['G', 'A']	19959	8592.722074668003	1064.265414222664	-0.0128846397104347	0.012299836797677	-1.0475455831144198	0.294861	0.294861	chr3	194256724	0.5303826659184261	chr3:194256724:G:A
chr3:194256867	['A', 'T']	19959	1825.0914420282595	248.0626747299822	-0.0013362182133344	0.0242284532272779	-0.0551507849386809	0.956019	0.956019	chr3	194256867	0.0195334764339844	chr3:194256867:A:T
chr3:194256990	['T', 'C']	19959	32493.62801883956	4338.360958832136	-0.0167670808433878	0.0131161799757553	-1.2783509279669094	0.201141	0.201141	chr3	194256990	0.6964993950478856	chr3:194256990:T:C
chr3:194257765	['G', 'A']	19959	32417.62421084277	4321.17004881194	-0.0179167769484256	0.0130592968542684	-1.3719557146424348	0.170093	0.170093	chr3	194257765	0.7693135589560832	chr3:194257765:G:A
chr3:194257895	['C', 'A']	19959	32179.449110498623	4339.772534324209	-0.0087829932854489	0.0128873549524204	-0.6815202435158653	0.49555	0.49555	chr3	194257895	0.3049125195266932	chr3:194257895:C:A
chr3:194258057	['C', 'T']	19959	1818.182191712181	243.68227595106856	-0.003549643207376	0.0242686675514687	-0.146264445703417	0.883714	0.883714	chr3	194258057	0.0536882647591729	chr3:194258057:C:T
chr3:194258282	['C', 'T']	19959	32421.4976196442	4321.469301227506	-0.0181560985828967	0.0130577918868827	-1.3904417178784627	0.16441	0.16441	chr3	194258282	0.7840717706600822	chr3:194258282:C:T
chr3:194258656	['A', 'C']	19959	4920.232584945374	677.2419868078523	0.0100364978875265	0.0155596062444898	0.6450354674676172	0.518912	0.518912	chr3	194258656	0.2849062859951417	chr3:194258656:A:C
chr3:194258859	['AT', 'A']	19959	8219.823670892418	1083.4374427243315	-0.0075559350293478	0.0125326096158689	-0.6029019702154004	0.546581	0.546581	chr3	194258859	0.262345469128125	chr3:194258859:AT:A
chr3:194259669	['T', 'C']	19959	32952.60405913305	4436.525474795559	-0.0117333200806701	0.0134346779832239	-0.8733607232954689	0.382477	0.382477	chr3	194259669	0.4173946757349698	chr3:194259669:T:C
chr3:194260972	['C', 'G']	19959	6834.0	899.8299471964324	1.0409560516253488e-05	0.013487612588324	0.0007717867375034	0.999384	0.999384	chr3	194260972	0.0002676078325295	chr3:194260972:C:G
chr3:194261090	['C', 'A']	19959	12972.899864682006	1729.1299985069702	-0.002189920847482	0.0108134117700969	-0.2025189546131982	0.839513	0.839513	chr3	194261090	0.0759725743507672	chr3:194261090:C:A
chr3:194261093	['C', 'G']	19959	3432.1719611183485	439.4856264378277	-0.0031564383249963	0.0184274826053235	-0.1712897194153104	0.863998	0.863998	chr3	194261093	0.0634872628335709	chr3:194261093:C:G
chr3:194262066	['A', 'G']	19959	2787.4189717378235	397.69902824157015	0.0126724260180529	0.0202161388956554	0.6268469999865479	0.530767	0.530767	chr3	194262066	0.2750960868690658	chr3:194262066:A:G
chr3:194262115	['T', 'C']	19959	3640.3711019753337	593.5256449366166	0.0366895290003509	0.0175678377354094	2.088448763754239	0.03677	0.03677	chr3	194262115	1.4345063701311376	chr3:194262115:T:C
chr3:194262646	['C', 'T']	19959	8849.330126277811	1115.5382566650942	-0.0145573277299139	0.012186659774518	-1.1945297562464925	0.232285	0.232285	chr3	194262646	0.6339788342271473	chr3:194262646:C:T
chr3:194262775	['A', 'G']	19959	5258.580814915051	780.5104575742467	0.0189742220552852	0.0150340393490818	1.262084102263843	0.206933	0.206933	chr3	194262775	0.6841702460423907	chr3:194262775:A:G
chr3:194262991	['C', 'T']	19959	2036.0	258.3721439262351	-0.0160863161024635	0.0229874242593456	-0.6997876717711666	0.484068	0.484068	chr3	194262991	0.3150936260613727	chr3:194262991:C:T
chr3:194263586	['G', 'A']	19959	5156.516710928496	759.37497987153	0.0176603785862381	0.0151497086085718	1.1657239780998685	0.24374	0.24374	chr3	194263586	0.6130731932044308	chr3:194263586:G:A
chr3:194263637	['A', 'G']	19959	14144.417347296689	1841.615856727997	-0.0127469232737282	0.0105843912618506	-1.2043133098898122	0.228483	0.228483	chr3	194263637	0.6411461075453229	chr3:194263637:A:G
chr3:194264069	['T', 'C']	19959	1857.09304539533	161.75025225048017	-0.0473493267919537	0.0242454655669208	-1.9529147279627583	0.0508437	0.0508437	chr3	194264069	1.2937628524706395	chr3:194264069:T:C
chr3:194264676	['G', 'A']	19959	5614.250313267505	820.8559223993371	0.0154056649629934	0.0146051792359004	1.0548083466942586	0.291526	0.291526	chr3	194264676	0.5353227062463516	chr3:194264676:G:A
chr3:194266005	['G', 'A']	19959	11239.689416716776	1422.7945477751532	-0.0099376487097284	0.0111536074354908	-0.8909806775256232	0.37295	0.37295	chr3	194266005	0.4283493885120515	chr3:194266005:G:A
chr3:194266212	['A', 'G']	19959	4133.414190509596	605.1891146579073	0.0138859622663058	0.0165606069572046	0.838493558973383	0.401764	0.401764	chr3	194266212	0.3960289807331046	chr3:194266212:A:G
chr3:194266933	['C', 'T']	19959	28072.845679631115	3853.340484396568	0.0071481633704576	0.0110802867603414	0.6451244020184009	0.518854	0.518854	chr3	194266933	0.2849548308115581	chr3:194266933:C:T
chr3:194267060	['C', 'T']	19959	28852.67358291986	3921.874173674327	0.0022908692706075	0.0113055418451746	0.2026324170906758	0.839424	0.839424	chr3	194267060	0.0760186180187852	chr3:194267060:C:T
chr3:194268410	['C', 'T']	19959	27460.751716189807	3784.574271219891	0.0093324831077397	0.0109360562373863	0.853368244014271	0.393465	0.393465	chr3	194268410	0.4050938935028965	chr3:194268410:C:T
chr3:194268465	['G', 'C']	19959	30433.62403528115	4164.970584923327	0.0088276747097339	0.0119501434557301	0.7387086809824873	0.460093	0.460093	chr3	194268465	0.3371543741781498	chr3:194268465:G:C
chr3:194269948	['C', 'T']	19959	16748.19564999499	2245.955726494924	-0.003406312029648	0.0102361666763985	-0.3327722317673764	0.73931	0.73931	chr3	194269948	0.1311734194409956	chr3:194269948:C:T
chr3:194270665	['T', 'C']	19959	542.1629830100737	62.19596835676809	-0.0161589176176209	0.0433289141251628	-0.3729361315389347	0.7092	0.7092	chr3	194270665	0.1492312730711197	chr3:194270665:T:C
chr3:194271936	['A', 'G']	19959	13879.781658732149	1753.1278477961844	-0.0159530931841764	0.0105515700131933	-1.5119165360443283	0.130571	0.130571	chr3	194271936	0.8841532697569943	chr3:194271936:A:G
chr3:194272219	['G', 'A']	19959	6272.628551385478	801.7848517099769	-0.0069269189082573	0.0139164928527474	-0.497748892738432	0.618667	0.618667	chr3	194272219	0.2085430488420105	chr3:194272219:G:A
chr3:194272225	['G', 'A']	19959	7495.375538631126	907.067559164678	-0.0192672422559048	0.0128540585732961	-1.4989228612923768	0.133909	0.133909	chr3	194272225	0.8731902331524097	chr3:194272225:G:A
chr3:194273519	['G', 'C']	19959	18052.80898932705	2333.2757184357124	-0.010362912109922	0.0101648874937957	-1.019481240323335	0.307987	0.307987	chr3	194273519	0.5114676144976631	chr3:194273519:G:C
chr3:194274711	['G', 'A']	19959	528.2646749210487	57.97310328214717	-0.0268254081148687	0.0440268914095161	-0.6092959837966357	0.542335	0.542335	chr3	194274711	0.2657323671367846	chr3:194274711:G:A
chr3:194275419	['G', 'C']	19959	3576.9713755764988	579.1901754602105	0.0353117575298427	0.0179688451603943	1.9651656639389588	0.0494089	0.0494089	chr3	194275419	1.3061948147859097	chr3:194275419:G:C
chr3:194280554	['A', 'G']	19959	9037.452800881852	1102.2442315925775	-0.0172192950910478	0.0120071171594411	-1.434090703238323	0.151562	0.151562	chr3	194280554	0.8194096724440696	chr3:194280554:A:G
chr3:194280861	['A', 'C']	19959	26425.972038484662	3727.0968961093927	0.0161261376621123	0.0107264098051305	1.5034049560924854	0.13275	0.13275	chr3	194280861	0.8769654702464933	chr3:194280861:A:C
chr3:194281604	['A', 'G']	19959	27899.59138060636	3930.924511697285	0.0178483995468043	0.0111093921349659	1.6066045135474023	0.108157	0.108157	chr3	194281604	0.9659453674593446	chr3:194281604:A:G
chr3:194282570	['A', 'G']	19959	26985.35203928249	3773.120606494897	0.014834329456172	0.0108417938148523	1.368254156968955	0.171248	0.171248	chr3	194282570	0.7663744919174982	chr3:194282570:A:G
chr3:194282645	['T', 'C']	19959	26852.10827067669	3762.807039585341	0.0141913522726186	0.0108269631265701	1.3107417201589937	0.18996	0.18996	chr3	194282645	0.7213378390900193	chr3:194282645:T:C
chr3:194283190	['C', 'T']	19959	24621.93450263092	3383.196193260364	0.00644544778801	0.0104924420905295	0.6142943399065983	0.539028	0.539028	chr3	194283190	0.2683886746469279	chr3:194283190:C:T
chr3:194283201	['AT', 'A']	19959	3102.554463882902	399.6211559913377	-0.0044034607023748	0.018898493409158	-0.233005912536973	0.815759	0.815759	chr3	194283201	0.0884381260858727	chr3:194283201:AT:A
chr3:194284672	['C', 'G']	19959	13239.663343020344	1978.7612264204229	0.0148717881705474	0.0107780253889988	1.3798249339556328	0.167656	0.167656	chr3	194284672	0.7755808996150368	chr3:194284672:C:G
chr3:194285299	['C', 'G']	19959	37578.0	5084.755891891759	-0.0102796418648169	0.0217972743752595	-0.4716021685942796	0.637216	0.637216	chr3	194285299	0.1957133279360797	chr3:194285299:C:G
chr3:194286613	['T', 'C']	19959	31286.70264582081	4316.477014350219	0.0117262102258749	0.0122898489940414	0.9541378605677122	0.340025	0.340025	chr3	194286613	0.468489150713923	chr3:194286613:T:C
chr3:194287192	['T', 'C']	19959	19177.60850167929	2620.313735028768	0.0066810181153176	0.0100352897898432	0.665752385355079	0.505577	0.505577	chr3	194287192	0.2962126914509242	chr3:194287192:T:C
chr3:194287395	['T', 'C']	19959	20982.1025204189	2984.319481169848	0.013978118303498	0.0102095045693828	1.3691279736939277	0.170975	0.170975	chr3	194287395	0.7670673875949325	chr3:194287395:T:C
chr3:194287449	['A', 'G']	19959	17439.11622894948	2338.701811843674	-8.671038837213999e-05	0.010247831402864	-0.0084613402546714	0.993249	0.993249	chr3	194287449	0.0029418635187112	chr3:194287449:A:G
chr3:194287454	['T', 'C']	19959	3365.3372250338225	398.28470165850257	-0.0134426419524338	0.0180357861726676	-0.7453316325520345	0.45608	0.45608	chr3	194287454	0.3409589720039245	chr3:194287454:T:C
chr3:194287486	['T', 'A']	19959	442.0221465076661	54.81479072594922	-0.0303146915353627	0.0482143729263791	-0.6287480204637665	0.529521	0.529521	chr3	194287486	0.2761168117542842	chr3:194287486:T:A
chr3:194287582	['T', 'G']	19959	3242.1624411263656	367.4475667214025	-0.0184796861978052	0.0183880305932562	-1.0049845253456655	0.314916	0.314916	chr3	194287582	0.5018052735165677	chr3:194287582:T:G
chr3:194289274	['G', 'A']	19959	26861.38331245302	3754.4825114275927	0.0123314482306233	0.0107967405471915	1.1421454629500292	0.253407	0.253407	chr3	194289274	0.5961813925331445	chr3:194289274:G:A
chr3:194289678	['A', 'T']	19959	5135.315639097746	717.5699399216276	0.0107528135115643	0.0152866408810205	0.70341244981523	0.481807	0.481807	chr3	194289678	0.3171268945840655	chr3:194289678:A:T
chr3:194290129	['C', 'T']	19959	30686.14983713355	4196.349945629625	0.00825663231066	0.0119727486799486	0.6896187777237663	0.490442	0.490442	chr3	194290129	0.3094123452041762	chr3:194290129:C:T
chr3:194290391	['G', 'A']	19959	13215.66214049504	1899.2380807353425	0.0106594386428856	0.0108440037222966	0.982979987453204	0.325629	0.325629	chr3	194290391	0.4872769244857426	chr3:194290391:G:A
chr3:194290810	['C', 'T']	19959	5836.631879699249	775.8199340705744	0.001334630404933	0.0144718626750427	0.0922224343128039	0.926522	0.926522	chr3	194290810	0.0331442640243423	chr3:194290810:C:T
chr3:194290978	['A', 'G']	19959	23112.36988567989	3171.2405422582856	0.0076691775020502	0.0101979533241524	0.7520310456694095	0.452041	0.452041	chr3	194290978	0.3448221730066919	chr3:194290978:A:G
chr3:194291458	['G', 'T']	19959	27997.22189363942	3875.393979383496	0.0119636219275863	0.0110373295636209	1.0839235938934444	0.278412	0.278412	chr3	194291458	0.5553120498751661	chr3:194291458:G:T
chr3:194291575	['G', 'A']	19959	10064.529821571772	1233.051996449176	-0.0129430347924815	0.0116568099427791	-1.110341067240199	0.266865	0.266865	chr3	194291575	0.5737083812653279	chr3:194291575:G:A
chr3:194294275	['T', 'C']	19959	3439.172311854896	432.6323276544136	-0.0040815552214654	0.0181777993514679	-0.2245351674616097	0.822343	0.822343	chr3	194294275	0.0849470000552403	chr3:194294275:T:C
chr3:194294494	['C', 'G']	19959	9067.362898376428	1186.5280074451573	-0.0010791326829492	0.012012564295365	-0.0898336655201647	0.92842	0.92842	chr3	194294494	0.0322555125546789	chr3:194294494:C:G
chr3:194294725	['C', 'T']	19959	2851.1428499849685	277.7162564240782	-0.032954118860185	0.0194202774449588	-1.696892279401465	0.0897326	0.0897326	chr3	194294725	1.047049748394188	chr3:194294725:C:T
chr3:194295127	['G', 'A']	19959	2845.285112992935	278.42073756963697	-0.0328945268215637	0.019449288104254	-1.691297215879532	0.0907957	0.0907957	chr3	194295127	1.0419347187750847	chr3:194295127:G:A
chr3:194295710	['C', 'T']	19959	2889.8822821618373	286.43391652328506	-0.0326761644653093	0.0193325526181996	-1.6902146918016376	0.0910025	0.0910025	chr3	194295710	1.0409466766757078	chr3:194295710:C:T
chr3:194295791	['T', 'C']	19959	14178.15237139272	2054.283883708084	0.0136364034045463	0.0106778650735423	1.2770720842253938	0.201592	0.201592	chr3	194295791	0.6955267064764761	chr3:194295791:T:C
chr3:194295898	['C', 'T']	19959	3505.2004217290864	493.2553209207231	0.0050412718205254	0.0179151191026844	0.2813976168190857	0.778408	0.778408	chr3	194295898	0.1087927093044507	chr3:194295898:C:T
chr3:194296078	['G', 'A']	19959	13559.473029877685	1960.5861409147608	0.0123834616671562	0.0107565275206462	1.1512508700774764	0.249643	0.249643	chr3	194296078	0.6026806070733003	chr3:194296078:G:A
chr3:194296086	['C', 'A']	19959	32012.22729550922	4370.07030444587	0.0056018911192273	0.0127265131717146	0.4401748572953859	0.659815	0.659815	chr3	194296086	0.1805778155818544	chr3:194296086:C:A
chr3:194297083	['A', 'G']	19959	31341.57029762501	4262.31347173384	0.0015625829725901	0.0123510147587644	0.1265145417692326	0.899326	0.899326	chr3	194297083	0.0460828507171931	chr3:194297083:A:G
chr3:194297851	['G', 'A']	19959	6779.69840633457	851.5237447781777	-0.0114021243783986	0.0133562572778258	-0.8536915800003771	0.393286	0.393286	chr3	194297851	0.4052915131146976	chr3:194297851:G:A
chr3:194298004	['C', 'G']	19959	6231.2488098221	917.9968234251112	0.0121181990829292	0.0139803060125153	0.8668049949751389	0.386059	0.386059	chr3	194298004	0.4133463186019012	chr3:194298004:C:G
chr3:194298037	['A', 'T']	19959	2948.033931435445	443.8012248831731	0.0132481516497754	0.0194043998825751	0.6827395709192795	0.494779	0.494779	chr3	194298037	0.3055887414957506	chr3:194298037:A:T
chr3:194298612	['C', 'T']	19959	470.0	40.38413763977226	-0.0560366333199615	0.0464763466084757	-1.205702199271884	0.227947	0.227947	chr3	194298612	0.6421661191541411	chr3:194298612:C:T
chr3:194298820	['C', 'T']	19959	818.0409860707485	123.14003973001353	0.0188900956535079	0.0358532079617297	0.5268732347094726	0.598287	0.598287	chr3	194298820	0.2230904337108576	chr3:194298820:C:T
chr3:194300553	['A', 'C']	19959	19715.987824431308	2640.346917703919	-0.0050595715089878	0.0100824037593243	-0.5018219493847059	0.615798	0.615798	chr3	194300553	0.2105617259400866	chr3:194300553:A:C
chr3:194300640	['T', 'C']	19959	1693.478762928004	236.6481143456328	0.0163133647108706	0.0254148301364189	0.6418836806425836	0.520956	0.520956	chr3	194300640	0.2831989557103667	chr3:194300640:T:C
chr3:194300882	['C', 'T']	19959	3477.174215853292	469.8501306941296	-0.0028455509788525	0.0179512543545851	-0.1585154397929732	0.874052	0.874052	chr3	194300882	0.0584627291032733	chr3:194300882:C:T
chr3:194300942	['C', 'T']	19959	2626.0	245.8000536625921	-0.0361527475502183	0.0201345422402691	-1.795558454659707	0.0725799	0.0725799	chr3	194300942	1.1391836345024795	chr3:194300942:C:T
chr3:194301701	['C', 'T']	19959	3463.3470461492207	464.9199250687144	-0.0031818347443946	0.0179878729417072	-0.176887770705629	0.859598	0.859598	chr3	194301701	0.0657046036389171	chr3:194301701:C:T
chr3:194302264	['A', 'T']	19959	39446.0	5331.985459699578	-0.0329271743317224	0.046863146682856	-0.7026240588271938	0.482298	0.482298	chr3	194302264	0.3166845390127322	chr3:194302264:A:T
chr3:194302642	['A', 'G']	19959	5010.753156945279	697.0830292119184	-0.0021169719285898	0.0152193931963689	-0.1390969995502114	0.889375	0.889375	chr3	194302642	0.0509150825716404	chr3:194302642:A:G
chr3:194303180	['T', 'C']	19959	6173.855961509548	846.5136687142827	0.0039954326720137	0.0138629400588924	0.288209618958197	0.773189	0.773189	chr3	194303180	0.1117143332173117	chr3:194303180:T:C
chr3:194303361	['G', 'T']	19959	1125.169122068551	109.13688752571667	-0.0375103268287957	0.0304544169842643	-1.2316875692671192	0.21808	0.21808	chr3	194303361	0.6613841615094017	chr3:194303361:G:T
chr3:194303572	['A', 'G']	19959	1845.0	201.7848766218503	-0.0256284309940267	0.023713705476947	-1.0807434130840947	0.279824	0.279824	chr3	194303572	0.5531150395919786	chr3:194303572:A:G
chr3:194304316	['C', 'T']	19959	16559.829692353946	2341.962090125562	0.0069032933041831	0.0102581502720383	0.672956928989448	0.500982	0.500982	chr3	194304316	0.3001778778076208	chr3:194304316:C:T
chr3:194304738	['T', 'C']	19959	20538.968920558007	2858.613131766634	0.0065901407962089	0.0101546445787313	0.6489779868821648	0.51636	0.51636	chr3	194304738	0.2870474078698196	chr3:194304738:T:C
chr3:194304972	['T', 'C']	19959	11589.48398737032	1603.7518034321845	0.0035536617947722	0.0111545483460754	0.3185841043956383	0.750045	0.750045	chr3	194304972	0.1249126797210845	chr3:194304972:T:C
chr3:194304999	['T', 'G']	19959	22593.26396753019	3172.333243580972	0.0078730798882268	0.0102387691971447	0.7689478819800327	0.441933	0.441933	chr3	194304999	0.3546435676099157	chr3:194304999:T:G
chr3:194305900	['T', 'C']	19959	22670.08666232269	3218.557405785132	0.0118772575766005	0.0102459312064113	1.159216994270705	0.246382	0.246382	chr3	194305900	0.608391023724425	chr3:194305900:T:C
chr3:194306953	['G', 'A']	19959	3088.309465350503	366.35706303885934	-0.01435485965156	0.0188779822053886	-0.7604022238914098	0.447023	0.447023	chr3	194306953	0.3496701311944377	chr3:194306953:G:A
chr3:194307259	['G', 'A']	19959	3098.3104675051363	376.7639552146362	-0.0117435225142916	0.0188415842527152	-0.6232768092523491	0.53311	0.53311	chr3	194307259	0.2731831709657758	chr3:194307259:G:A
chr3:194309610	['G', 'C']	19959	22925.297239063988	3184.741955303733	0.0015764278692025	0.0103457330937415	0.1523746896347275	0.878893	0.878893	chr3	194309610	0.0560639944804285	chr3:194309610:G:C
chr3:194309779	['A', 'G']	19959	23222.65407166124	3215.219361935202	0.0007969029162791	0.0103697576126641	0.0768487505731061	0.938745	0.938745	chr3	194309779	0.0274523631469681	chr3:194309779:A:G
chr3:194310135	['A', 'G']	19959	22643.67254685777	3156.5250960068265	0.0012602777749541	0.0103227062564931	0.1220879238098445	0.902831	0.902831	chr3	194310135	0.044393537213019	chr3:194310135:A:G
chr3:194310858	['A', 'G']	19959	3422.0	419.2593466847099	-0.0129033884040326	0.0179843670012064	-0.7174780409656375	0.473088	0.473088	chr3	194310858	0.3250580678040625	chr3:194310858:A:G
chr3:194312559	['T', 'C']	19959	19228.853670759207	2725.3914750898825	0.005348446501401	0.0101864679705729	0.5250540733895067	0.599551	0.599551	chr3	194312559	0.2221738683174059	chr3:194312559:T:C
chr3:194312652	['A', 'G']	19959	12260.528571428573	1767.9684668754323	0.0061324484252518	0.0109508524484172	0.5599973567480742	0.575488	0.575488	chr3	194312652	0.2399637277911269	chr3:194312652:A:G
chr3:194312745	['T', 'TG']	19959	14131.248082995042	2027.1655633302828	0.0059798461927414	0.0105698428636404	0.565745987890865	0.571573	0.571573	chr3	194312745	0.2429282946255786	chr3:194312745:T:TG
chr3:194312755	['A', 'G']	19959	14134.665480427047	2029.6466253693425	0.0062042638430588	0.0105697911882836	0.5869807390269096	0.557223	0.557223	chr3	194312755	0.2539709658896174	chr3:194312755:A:G
chr3:194313263	['C', 'T']	19959	23063.7777889145	3216.8163675058368	0.0020945113849897	0.0102993089060509	0.2033642649323017	0.838852	0.838852	chr3	194313263	0.076314655682754	chr3:194313263:C:T
chr3:194314230	['A', 'G']	19959	17691.545577549485	2342.1123599022203	-0.0124447805651741	0.0101881626925725	-1.2214940947347368	0.221913	0.221913	chr3	194314230	0.6538172553935395	chr3:194314230:A:G
chr3:194314296	['T', 'C']	19959	7808.782482337025	943.97986472572	-0.0178016583076078	0.0126925840540992	-1.402524358454697	0.160774	0.160774	chr3	194314296	0.7937841830098971	chr3:194314296:T:C
chr3:194315012	['G', 'A']	19959	13014.301294271092	1703.81573770463	-0.0101744269188206	0.0108620286556966	-0.936696748031931	0.348926	0.348926	chr3	194315012	0.4572666681677569	chr3:194315012:G:A
chr3:194316709	['C', 'T']	19959	18759.519222094128	2362.6140916180325	-0.0211394839082369	0.0102031145171577	-2.0718657888910688	0.0382908	0.0382908	chr3	194316709	1.416905559952755	chr3:194316709:C:T
chr3:194317146	['G', 'A']	19959	1832.1835947286668	235.29133445599587	-0.0091772695253017	0.0241220487906177	-0.3804514950185862	0.703614	0.703614	chr3	194317146	0.1526655278526416	chr3:194317146:G:A
chr3:194317448	['C', 'T']	19959	7920.190469031869	968.9884948031042	-0.0179808832069415	0.0126934153822321	-1.4165520205153457	0.15663	0.15663	chr3	194317448	0.805125052069622	chr3:194317448:C:T
chr3:194317612	['G', 'A']	19959	10851.54369175268	1478.8834921528048	-0.0051055247951606	0.0113407769020233	-0.4501918024901574	0.652577	0.652577	chr3	194317612	0.1853682369366028	chr3:194317612:G:A
chr3:194317627	['G', 'A']	19959	13443.02059530968	1818.3530254160776	-0.0045234762963767	0.0106946803986934	-0.4229650749478509	0.672325	0.672325	chr3	194317627	0.1724207394664085	chr3:194317627:G:A
chr3:194317726	['G', 'C']	19959	13518.06374981206	1842.438485848	-0.0027698280400051	0.0106790015834986	-0.2593714420161791	0.795351	0.795351	chr3	194317726	0.0994411685488344	chr3:194317726:G:C
chr3:194318001	['C', 'T']	19959	12117.0	1685.5806077996765	-0.001366878312685	0.0109904306757344	-0.1243698589267255	0.901024	0.901024	chr3	194318001	0.0452636408425261	chr3:194318001:C:T
chr3:194318943	['G', 'A']	19959	1125.0	114.3443456577929	-0.0411100513522435	0.030275364553831	-1.3578713900917	0.17452	0.17452	chr3	194318943	0.7581547956852175	chr3:194318943:G:A
chr3:194319051	['A', 'G']	19959	11976.718295904386	1606.8864819841278	-0.0038683660693347	0.0118573790094859	-0.326241243215726	0.744245	0.744245	chr3	194319051	0.1282840743563517	chr3:194319051:A:G
chr3:194319111	['G', 'A']	19959	2365.11849884758	375.1574641943837	0.0304212816775011	0.0213104191913779	1.4275308901389114	0.153443	0.153443	chr3	194319111	0.8140529190973614	chr3:194319111:G:A
chr3:194319393	['T', 'C']	19959	13560.435316525489	1859.5451650010275	-0.0016935064439218	0.0106748726184316	-0.1586441828821215	0.873951	0.873951	chr3	194319393	0.0585129163657906	chr3:194319393:T:C
chr3:194319545	['G', 'A']	19959	20164.06164486544	2824.489632643121	0.0153399284052567	0.0101055006757907	1.5179780693108893	0.129036	0.129036	chr3	194319545	0.8892891081489523	chr3:194319545:G:A
chr3:194319753	['C', 'T']	19959	13503.382780394908	1837.02689371569	-0.003528020339383	0.0106840187114515	-0.3302147286209461	0.741241	0.741241	chr3	194319753	0.1300405667124243	chr3:194319753:C:T
chr3:194320060	['G', 'C']	19959	12101.606323278886	1676.4592210078056	-0.0023774222541845	0.0109964690052927	-0.2161986955121921	0.828835	0.828835	chr3	194320060	0.0815319178474869	chr3:194320060:G:C
chr3:194320624	['T', 'TGCAA']	19959	17823.502080721988	2477.140490344832	0.0143650367794231	0.0102307538347405	1.4041034523422689	0.160304	0.160304	chr3	194320624	0.7950556407384697	chr3:194320624:T:TGCAA
chr3:194321216	['C', 'T']	19959	17777.344158773118	2473.212450418646	0.0145284392453034	0.010229108417876	1.4203035740548045	0.155535	0.155535	chr3	194321216	0.8081718664668684	chr3:194321216:C:T
chr3:194321252	['A', 'G']	19959	1125.0563683735843	116.60107692448868	-0.039549517062496	0.030275897442435	-1.3063037070228338	0.191464	0.191464	chr3	194321252	0.717912872197205	chr3:194321252:A:G
chr3:194321352	['T', 'C']	19959	3686.554119061936	408.8510114483212	-0.0306816518057899	0.0173661795459454	-1.7667473565280063	0.0772858	0.0772858	chr3	194321352	1.1119002932504884	chr3:194321352:T:C
chr3:194322059	['G', 'A']	19959	3918.58899579074	428.4972356612296	-0.0327980732609034	0.0169157455294781	-1.938907936617282	0.0525266	0.0525266	chr3	194322059	1.279620709781833	chr3:194322059:G:A
chr3:194322432	['C', 'A']	19959	24389.88799799549	3228.979244465478	-0.0004760347641915	0.0104203262089489	-0.0456832880896473	0.963563	0.963563	chr3	194322432	0.0161198848923974	chr3:194322432:C:A
chr3:194322478	['C', 'T']	19959	3699.556073361395	403.41863913800256	-0.0322899627795656	0.0173448990409991	-1.861640284168848	0.0626685	0.0626685	chr3	194322478	1.2029507002181568	chr3:194322478:C:T
chr3:194322671	['A', 'G']	19959	2464.246930901438	270.4183881476328	-0.0235285699598341	0.0209712265630177	-1.121945342068177	0.261899	0.261899	chr3	194322671	0.5818661598233781	chr3:194322671:A:G
chr3:194322776	['A', 'T']	19959	8166.409159234392	974.1107502390988	-0.0234807902335356	0.012541982269234	-1.8721753650644857	0.061197	0.061197	chr3	194322776	1.213269867321435	chr3:194322776:A:T
chr3:194322802	['G', 'A']	19959	8145.22429344558	969.0326993765192	-0.0237089355442603	0.0125578673781415	-1.887974671999528	0.0590439	0.0590439	chr3	194322802	1.2288249639807467	chr3:194322802:G:A
chr3:194322860	['G', 'C']	19959	26618.000901984367	3515.820458225054	-0.0038756139615461	0.0107613452795221	-0.3601421440236692	0.718745	0.718745	chr3	194322860	0.1434251634918261	chr3:194322860:G:C
chr3:194322954	['A', 'AG']	19959	28950.901037230047	4033.537996001702	0.0164941229488702	0.0113519678677902	1.4529747741508512	0.146246	0.146246	chr3	194322954	0.8349160035478971	chr3:194322954:A:AG
chr3:194324488	['C', 'T']	19959	10096.52931743009	1435.1689586187074	0.0043412472635357	0.0116756164060539	0.3718216762658206	0.71003	0.71003	chr3	194324488	0.1487233011975334	chr3:194324488:C:T
chr3:194325598	['T', 'C']	19959	21927.29585087192	2911.2687476139263	0.0031227114005016	0.010204770452202	0.3060050605869175	0.759604	0.759604	chr3	194325598	0.1194127569769451	chr3:194325598:T:C
chr3:194326307	['C', 'T']	19959	4644.143946998594	557.2564616991968	-0.0227710525214341	0.0157144658229396	-1.449050370404156	0.147339	0.147339	chr3	194326307	0.8316822820578667	chr3:194326307:C:T
chr3:194326413	['G', 'C']	19959	10671.534672812908	1480.5407639408295	0.0032772558900453	0.011420433037271	0.2869642402656588	0.774143	0.774143	chr3	194326413	0.1111788088589535	chr3:194326413:G:C
chr3:194326468	['A', 'C']	19959	21343.554959651145	2915.99226448487	-0.006048457710163	0.0102188371269026	-0.5918929556318622	0.553929	0.553929	chr3	194326468	0.2565458975175397	chr3:194326468:A:C
chr3:194328130	['TCA', 'T']	19959	15572.913484726696	2100.852653080717	-0.0095114138853022	0.0104450176419269	-0.9106173116570792	0.362508	0.362508	chr3	194328130	0.4406824047687997	chr3:194328130:TCA:T
chr3:194328543	['C', 'T']	19959	4749.475923234955	578.0499920707227	-0.0205321449295031	0.0155467427208654	-1.3206718151929486	0.186626	0.186626	chr3	194328543	0.72902785217613	chr3:194328543:C:T
chr3:194328991	['T', 'C']	19959	4339.652285027059	543.4536118147197	-0.0118578238116866	0.0161459318889099	-0.7344155724967081	0.462704	0.462704	chr3	194328991	0.3346967460794874	chr3:194328991:T:C
chr3:194329003	['T', 'G']	19959	9743.952793786018	1331.2032343883145	-0.001958982477315	0.0117829968535273	-0.1662550284674527	0.867958	0.867958	chr3	194329003	0.0615012895810581	chr3:194329003:T:G
chr3:194329020	['A', 'G']	19959	20427.14073071719	2803.754431943124	-0.0013080593909551	0.0100777315308131	-0.129797007089913	0.896728	0.896728	chr3	194329020	0.0473392693448354	chr3:194329020:A:G
chr3:194329395	['T', 'A']	19959	15151.0	2134.46245808742	0.0020820438528743	0.0103944965754405	0.2003025194884091	0.841246	0.841246	chr3	194329395	0.0750769877689267	chr3:194329395:T:A
chr3:194329550	['T', 'A']	19959	9319.0	1152.799531999235	-0.0171804161253821	0.0119679593437665	-1.4355342988636122	0.151151	0.151151	chr3	194329550	0.820588975227512	chr3:194329550:T:A
chr3:194330027	['G', 'A']	19959	22078.95593984962	2889.8938044214715	-0.0149854623017912	0.0102030464525043	-1.4687243042114264	0.141923	0.141923	chr3	194330027	0.8479472172017846	chr3:194330027:G:A
chr3:194330073	['G', 'A']	19959	22078.318550811782	2891.3722824047973	-0.0148213998312396	0.0102010347077331	-1.452931026693188	0.146259	0.146259	chr3	194330073	0.83487740025381	chr3:194330073:G:A
chr3:194330096	['C', 'T']	19959	22080.637798827243	2888.9455163699754	-0.0150534335426593	0.0102022797851931	-1.4754970319973857	0.140095	0.140095	chr3	194330096	0.8535773644369882	chr3:194330096:C:T
chr3:194330157	['C', 'T']	19959	6313.316314259946	805.4290860712666	-0.0143335100914486	0.013822670155179	-1.036956675557957	0.299769	0.299769	chr3	194330157	0.5232132808441303	chr3:194330157:C:T
chr3:194330162	['T', 'C']	19959	22083.319302465425	2890.023454782641	-0.0149771293912951	0.0102010970820926	-1.4681881047467489	0.142069	0.142069	chr3	194330162	0.8475006764545523	chr3:194330162:T:C
chr3:194330220	['C', 'T']	19959	13601.407336874814	1881.4519724460376	-0.0026331167664133	0.0107106043610836	-0.2458420344589203	0.805807	0.805807	chr3	194330220	0.0937689642395634	chr3:194330220:C:T
chr3:194330261	['T', 'A']	19959	9611.81578023961	1187.4864475951658	-0.0149337651019437	0.0117983748846677	-1.265747634561989	0.205618	0.205618	chr3	194330261	0.6869388694506081	chr3:194330261:T:A
chr3:194330388	['G', 'A']	19959	22085.852488597066	2890.7793894543584	-0.014754348580805	0.0102002484589513	-1.4464695286767435	0.148061	0.148061	chr3	194330388	0.8295593217306959	chr3:194330388:G:A
chr3:194330691	['C', 'T']	19959	8581.429952901093	1046.9244898665893	-0.0144918786523048	0.0122665189556477	-1.1814173772284848	0.237451	0.237451	chr3	194330691	0.6244259970924181	chr3:194330691:C:T
chr3:194331380	['G', 'A']	19959	16393.464070956103	2137.2210907621425	-0.0098553978305979	0.0102219817113484	-0.9641376896278816	0.334989	0.334989	chr3	194331380	0.4749694536131098	chr3:194331380:G:A
chr3:194331621	['A', 'T']	19959	22092.32065544197	2889.3328844808966	-0.0151543522787974	0.0101953483089331	-1.4863986810062404	0.13719	0.13719	chr3	194331621	0.8626775438996557	chr3:194331621:A:T
chr3:194331825	['A', 'G']	19959	24122.834477574543	3180.887482395904	-0.0145502511375142	0.0103671460707048	-1.403496298622618	0.160484	0.160484	chr3	194331825	0.7945682595711758	chr3:194331825:A:G
chr3:194332319	['A', 'G']	19959	18304.75135297655	2419.9886877253243	-0.0083730106999786	0.0101171349690884	-0.8276068991430183	0.407903	0.407903	chr3	194332319	0.3894431005699989	chr3:194332319:A:G
chr3:194332375	['T', 'C']	19959	6172.30924942379	712.2628016552346	-0.0219901149858346	0.0139830904891448	-1.5726219466938105	0.115822	0.115822	chr3	194332375	0.936208939994387	chr3:194332375:T:C
chr3:194333550	['C', 'T']	19959	24375.22126465578	3286.443630396115	-0.0080754303002981	0.010407355875945	-0.7759348672762519	0.437797	0.437797	chr3	194333550	0.3587272187569169	chr3:194333550:C:T
chr3:194335342	['A', 'G']	19959	5559.835688514732	637.9474236269766	-0.0236001558844732	0.0146196520440191	-1.614276168366675	0.106483	0.106483	chr3	194335342	0.97271972176054	chr3:194335342:A:G
chr3:194335408	['G', 'A']	19959	10590.122375344525	1453.0758519268677	0.0013876773002453	0.0115433191845563	0.1202147560904228	0.904314	0.904314	chr3	194335408	0.0436807456426248	chr3:194335408:G:A
chr3:194335654	['G', 'T']	19959	10585.591100420928	1452.6471765449123	0.0011877590131829	0.0115437395439825	0.1028920488596846	0.91805	0.91805	chr3	194335654	0.0371336650593707	chr3:194335654:G:T
chr3:194336072	['G', 'A']	19959	10572.29700736879	1455.1647148331467	0.0018938029296657	0.0115476942402298	0.1639983610813072	0.869734	0.869734	chr3	194336072	0.0606135519745968	chr3:194336072:G:A
chr3:194336439	['C', 'T']	19959	482.0241507165047	57.75087201688429	-0.0134208164408349	0.046008580919624	-0.2917024644659399	0.770517	0.770517	chr3	194336439	0.113217774953679	chr3:194336439:C:T
chr3:194336907	['G', 'A']	19959	5497.275428399639	629.9773973851496	-0.0241200089487436	0.0147165471838885	-1.638972012072896	0.101235	0.101235	chr3	194336907	0.9946693128029296	chr3:194336907:G:A
chr3:194337597	['C', 'T']	19959	2968.0	430.81665313709215	0.0129748083653341	0.0191757971048905	0.6766241994720055	0.498652	0.498652	chr3	194337597	0.302202434746182	chr3:194337597:C:T
chr3:194337620	['A', 'G']	19959	946.047399539032	157.17611443381875	0.0301718116991498	0.0330230529301413	0.9136590660765636	0.360907	0.360907	chr3	194337620	0.4426046944661475	chr3:194337620:A:G
chr3:194337666	['G', 'GC']	19959	2970.4464822609743	431.5277114555549	0.0128478458290976	0.0191643084184281	0.6704048770548546	0.502607	0.502607	chr3	194337666	0.2987714671158997	chr3:194337666:G:GC
chr3:194337741	['T', 'C']	19959	2970.148812506264	431.45467080996207	0.0128178325488395	0.0191641800520084	0.6688432541363148	0.503603	0.503603	chr3	194337741	0.2979116914323938	chr3:194337741:T:C
chr3:194337881	['G', 'A']	19959	3316.0	470.9017600986268	0.0106008175639139	0.0182242203918541	0.5816883979658389	0.560783	0.560783	chr3	194337881	0.251205160373242	chr3:194337881:G:A
chr3:194337888	['G', 'C']	19959	3314.664294662992	469.7393854779376	0.0102756061204369	0.0182284650173739	0.56371209043894	0.572956	0.572956	chr3	194337888	0.2418787282785411	chr3:194337888:G:C
chr3:194337927	['C', 'A']	19959	11067.070628984491	1491.64497947744	-0.0006412324418425	0.0113979072513971	-0.0562587874860956	0.955136	0.955136	chr3	194337927	0.0199347856473213	chr3:194337927:C:A
chr3:194338084	['T', 'A']	19959	11555.42980899693	1590.5277325208797	0.0031494839925939	0.0115584688359521	0.2724828035005504	0.785254	0.785254	chr3	194338084	0.1049898426741209	chr3:194338084:T:A
chr3:194338085	['T', 'C']	19959	943.2362934749924	151.34179444297203	0.0253201990717784	0.033068194182324	0.7656964553967969	0.443866	0.443866	chr3	194338085	0.352748120525222	chr3:194338085:T:C
chr3:194338199	['C', 'G']	19959	3309.16579817617	465.701776707972	0.0093537393791294	0.018250548331789	0.5125182657025713	0.608294	0.608294	chr3	194338199	0.2158864672453498	chr3:194338199:C:G
chr3:194338280	['C', 'A']	19959	11093.334836866634	1509.564776131042	0.001201860938912	0.0113723969563897	0.1056822887488785	0.915835	0.915835	chr3	194338280	0.0381827632800274	chr3:194338280:C:A
chr3:194338285	['T', 'C']	19959	11092.334536159977	1509.5640973178852	0.0011794069481485	0.0113723260938288	0.1037085059307784	0.917402	0.917402	chr3	194338285	0.0374403174109067	chr3:194338285:T:C
chr3:194338332	['C', 'T']	19959	11092.11148970286	1510.4478952329289	0.0013770000117198	0.0113716504331027	0.1210906033227541	0.90362	0.90362	chr3	194338332	0.04401416531972	chr3:194338332:C:T
chr3:194338458	['A', 'G']	19959	11135.673782321104	1496.4061491633056	-0.0005835181373881	0.0113686208996458	-0.0513270820215614	0.959065	0.959065	chr3	194338458	0.018151957808798	chr3:194338458:A:G
chr3:194338633	['A', 'T']	19959	11238.689266386047	1518.4022230180674	0.0003925603409495	0.0113387296020089	0.034621192561112	0.972382	0.972382	chr3	194338633	0.0121630890852092	chr3:194338633:A:T
chr3:194338696	['A', 'G']	19959	24657.470812246327	3251.890727740942	-0.0143126153175433	0.010426538978523	-1.3727100955576022	0.169858	0.169858	chr3	194338696	0.7699139938393695	chr3:194338696:A:G
chr3:194338790	['T', 'C']	19959	12790.330793141484	1698.0045519679452	-0.0036577883742212	0.0109297636014211	-0.3346630821681843	0.737883	0.737883	chr3	194338790	0.1320124951994855	chr3:194338790:T:C
chr3:194338813	['G', 'A']	19959	10690.176529588764	1470.5537531434345	0.0021526696332411	0.0115042412499666	0.1871196532189714	0.851569	0.851569	chr3	194338813	0.0697801567381629	chr3:194338813:G:A
chr3:194338877	['C', 'T']	19959	12303.88153822739	1630.664745857331	-0.0040139065745797	0.0111325916324382	-0.3605545507376774	0.718436	0.718436	chr3	194338877	0.1436119137995131	chr3:194338877:C:T
chr3:194338914	['A', 'C']	19959	30277.169682690863	3943.414679668678	-0.0227107016588278	0.0118561186923259	-1.9155258350717927	0.0554398	0.0554398	chr3	194338914	1.2561783451179858	chr3:194338914:A:C
chr3:194339205	['C', 'T']	19959	494.04950643884354	58.15949237292038	-0.004405868760948	0.0459738760028769	-0.0958341811482752	0.923653	0.923653	chr3	194339205	0.0344911548506352	chr3:194339205:C:T
chr3:194339231	['G', 'A']	19959	12194.10957942754	1652.069417302073	0.0035959398360841	0.0109145234880229	0.3294637498403096	0.741809	0.741809	chr3	194339231	0.1297079018962921	chr3:194339231:G:A
chr3:194339279	['T', 'C']	19959	25545.75849964899	3499.200946437831	-0.0006414905834001	0.0104733298376653	-0.0612499170123627	0.951161	0.951161	chr3	194339279	0.0217459651934326	chr3:194339279:T:C
chr3:194339351	['C', 'T']	19959	3982.798195940866	543.5753694828434	-0.0017936360957956	0.0167177482341112	-0.1072893353026985	0.914561	0.914561	chr3	194339351	0.0387873223582727	chr3:194339351:C:T
chr3:194339565	['G', 'A']	19959	23340.508268190017	3157.4900276380213	-0.0029150283671108	0.0102606730459094	-0.2840971887582965	0.776339	0.776339	chr3	194339565	0.1099485961638365	chr3:194339565:G:A
chr3:194339977	['G', 'A']	19959	9887.495390319673	1241.006906184342	-0.0162821974669579	0.0117084534751974	-1.390636047830677	0.164351	0.164351	chr3	194339977	0.7842276490927879	chr3:194339977:G:A
chr3:194340087	['C', 'T']	19959	10073.037491855046	1249.9615493633075	-0.0181566496516553	0.0116341834326553	-1.5606294809391097	0.118627	0.118627	chr3	194340087	0.9258164524854792	chr3:194340087:C:T
chr3:194340314	['G', 'A']	19959	5780.448080585346	683.517848482958	-0.0159763828532902	0.0143881027598881	-1.1103884313246577	0.266845	0.266845	chr3	194340314	0.5737409303636852	chr3:194340314:G:A
chr3:194340701	['A', 'C']	19959	7296.462290152845	1129.5052174756747	0.0180562085498966	0.0130385381446725	1.384833817223162	0.166119	0.166119	chr3	194340701	0.7795806919119613	chr3:194340701:A:C
chr3:194340832	['G', 'A']	19959	8193.231509320505	1004.962200319338	-0.0123151488185464	0.0125301980126499	-0.9828375262795956	0.325699	0.325699	chr3	194340832	0.4871835748559086	chr3:194340832:G:A
chr3:194341178	['G', 'A']	19959	10673.534773023348	1385.0458063349372	-0.001876941892181	0.0114012707524042	-0.164625674886747	0.86924	0.86924	chr3	194341178	0.0608602968711062	chr3:194341178:G:A
chr3:194341790	['C', 'T']	19959	16801.208930540244	2254.04555187784	0.0006357126355682	0.010148640404542	0.0626401774255101	0.950054	0.950054	chr3	194341790	0.0222517092000782	chr3:194341790:C:T
chr3:194341836	['C', 'T']	19959	24562.46129177732	3252.3311339770285	-0.0033876510995487	0.010371482853483	-0.3266313166020507	0.74395	0.74395	chr3	194341836	0.1284562518920101	chr3:194341836:C:T
chr3:194342571	['T', 'C']	19959	33074.62851415685	4489.834908068139	0.0049361299273769	0.013430663830936	0.3675268765202177	0.71323	0.71323	chr3	194342571	0.1467703977450807	chr3:194342571:T:C
chr3:194342882	['G', 'A']	19959	16195.245702831371	2170.1418755220675	0.0015003071725335	0.0102208260548359	0.146789228628318	0.8833	0.8833	chr3	194342882	0.053891769563094	chr3:194342882:G:A
chr3:194343069	['T', 'A']	19959	3338.8364237746814	324.8475903435444	-0.0312936011432679	0.0183653267794699	-1.7039501403400112	0.088406	0.088406	chr3	194343069	1.0535182589861982	chr3:194343069:T:A
chr3:194343346	['G', 'T']	19959	3284.3291075812995	311.7577056124167	-0.0319287708659733	0.0185031965338258	-1.7255813506387498	0.0844382	0.0844382	chr3	194343346	1.073461033280056	chr3:194343346:G:T
chr3:194343569	['C', 'A']	19959	7684.0	897.1406941447799	-0.018147335079351	0.0127749238728639	-1.4205435006856604	0.155465	0.155465	chr3	194343569	0.8083673688092905	chr3:194343569:C:A
chr3:194343614	['C', 'G']	19959	35730.58039785539	4881.952550868708	0.0075492311878997	0.0165720423930517	0.4555401807965995	0.648726	0.648726	chr3	194343614	0.1879386958261324	chr3:194343614:C:G
chr3:194343888	['T', 'C']	19959	2550.0	238.66159047055365	-0.0357016142515304	0.0208149751218205	-1.7151888985014467	0.0863261	0.0863261	chr3	194343888	1.0638578789977795	chr3:194343888:T:C
chr3:194344288	['C', 'T']	19959	5160.517111790349	612.0412430010152	-0.0128295347747205	0.0150670257746703	-0.8514974996783152	0.394503	0.394503	chr3	194344288	0.4039496898474841	chr3:194344288:C:T
chr3:194344911	['A', 'G']	19959	11529.621322239487	1585.0518086042568	0.002639531122436	0.0111413032913631	0.2369140354057327	0.812726	0.812726	chr3	194344911	0.0900558464660554	chr3:194344911:A:G
chr3:194345023	['A', 'G']	19959	15708.574084281205	2072.6428307393194	-0.0039329960151864	0.010306172308196	-0.3816155889474751	0.702751	0.702751	chr3	194345023	0.153198527728102	chr3:194345023:A:G
chr3:194345041	['A', 'G']	19959	34396.0	4732.159125703507	0.0118446053752869	0.0146700673227193	0.8073995241278382	0.419446	0.419446	chr3	194345041	0.3773239428485623	chr3:194345041:A:G
chr3:194345128	['A', 'G']	19959	15581.903477999398	2061.5339384400577	-0.0029994850238537	0.0103207155856084	-0.290627621599841	0.771339	0.771339	chr3	194345128	0.1127547095338917	chr3:194345128:A:G
chr3:194345390	['G', 'A']	19959	14873.490404369397	1937.0400811237696	-0.0066865421702767	0.0104304451783722	-0.641060094361209	0.521491	0.521491	chr3	194345390	0.2827531823171532	chr3:194345390:G:A
chr3:194345490	['C', 'T']	19959	6392.0	891.6054314849814	0.0013396820650715	0.0138009883094353	0.0970714585821139	0.922671	0.922671	chr3	194345490	0.0349531292618906	chr3:194345490:C:T
chr3:194345630	['G', 'A']	19959	6316.316464575609	869.3579650846318	-0.0006588839048845	0.0138847421268929	-0.0474538092866957	0.962152	0.962152	chr3	194345630	0.0167563130488261	chr3:194345630:G:A
chr3:194345744	['C', 'T']	19959	19932.99869726425	2717.9779381996213	0.001320950297982	0.0101017740061413	0.1307641902480704	0.895963	0.895963	chr3	194345744	0.0477099247436998	chr3:194345744:C:T
chr3:194345809	['T', 'C']	19959	10766.078819461844	1465.9842459133972	-0.0007376658262467	0.011383022148559	-0.0648040403171967	0.948331	0.948331	chr3	194345809	0.0230400525527598	chr3:194345809:T:C
chr3:194345918	['G', 'T']	19959	4698.0	571.1965876583586	-0.0117143661783229	0.0155597408524584	-0.7528638355485241	0.451541	0.451541	chr3	194345918	0.3453028095468512	chr3:194345918:G:T
chr3:194345983	['A', 'G']	19959	15677.785499549052	2069.3975792670462	-0.0039615309036134	0.0103280841136064	-0.3835688071512118	0.701302	0.701302	chr3	194345983	0.1540949225617546	chr3:194345983:A:G
chr3:194346011	['T', 'C']	19959	17107.57140709561	2295.124834340805	-0.0007876455003589	0.0102189617829863	-0.0770768613373523	0.938563	0.938563	chr3	194346011	0.027536570528979	chr3:194346011:T:C
chr3:194346293	['A', 'G']	19959	34488.45593025004	4773.387437777747	0.0186827629548035	0.0147754131058523	1.2644494486183593	0.206084	0.206084	chr3	194346293	0.6859557247731712	chr3:194346293:A:G
chr3:194346506	['T', 'C']	19959	12685.635584727928	1730.707438037154	0.0009373323978773	0.0108936411568592	0.0860439943248149	0.931432	0.931432	chr3	194346506	0.0308488456552841	chr3:194346506:T:C
chr3:194346648	['C', 'A']	19959	15363.309230306671	2032.8561144747105	-0.0038323090976585	0.0103862829802526	-0.3689779206810455	0.712148	0.712148	chr3	194346648	0.1474297410486495	chr3:194346648:C:A
chr3:194346677	['A', 'G']	19959	22315.47226259084	3016.468774568348	0.0016390951630498	0.0101987021752111	0.1607160533654803	0.872319	0.872319	chr3	194346677	0.0593246680431538	chr3:194346677:A:G
chr3:194347037	['T', 'C']	19959	36264.81696562782	4956.754291638124	0.0153706571027693	0.0176578045753152	0.8704738483886476	0.384052	0.384052	chr3	194347037	0.4156099689029939	chr3:194347037:T:C
chr3:194347150	['T', 'A']	19959	25948.500451037387	3530.8943950225744	0.0061705704727986	0.0106337622332195	0.5802810273039539	0.561732	0.561732	chr3	194347150	0.2504708351098494	chr3:194347150:T:A
chr3:194347195	['TG', 'T']	19959	2362.5115547358128	313.63981442526443	-0.010151821760008	0.0223571446340897	-0.4540750586069338	0.64978	0.64978	chr3	194347195	0.1872336602168147	chr3:194347195:TG:T
chr3:194347263	['C', 'A']	19959	24779.48303853285	3355.9722505486016	0.0041895983785832	0.0104541921458761	0.4007577362384631	0.688603	0.688603	chr3	194347263	0.1620310895595944	chr3:194347263:C:A
chr3:194347409	['G', 'A']	19959	6705.015636746353	918.5670611006536	0.0028628924200145	0.0135396523134343	0.2114450470174904	0.832542	0.832542	chr3	194347409	0.0795938480220773	chr3:194347409:G:A
chr3:194347506	['T', 'C']	19959	25922.68917293233	3513.151182999357	0.0048098994694425	0.0106311467855472	0.4524346776945523	0.650961	0.650961	chr3	194347506	0.1864450298529424	chr3:194347506:T:C
chr3:194347565	['T', 'G']	19959	5560.950330793905	670.9320560629849	-0.0143740131168448	0.0145295388803768	-0.989295891300302	0.32253	0.32253	chr3	194347565	0.4914298834209541	chr3:194347565:T:G
chr3:194348392	['A', 'T']	19959	25412.530999383285	3429.977419767415	0.0029814834148473	0.0105953659920728	0.2813950378946858	0.77841	0.77841	chr3	194348392	0.1087915934528048	chr3:194348392:A:T
chr3:194348413	['T', 'C']	19959	25543.12513379909	3458.007210096593	0.0039388800550233	0.0106374334406307	0.3702848132500085	0.711174	0.711174	chr3	194348413	0.1480241292354444	chr3:194348413:T:C
chr3:194348866	['G', 'A']	19959	5910.480655507668	750.7329943576775	-0.0077983970650934	0.0141668665843828	-0.5504673188417102	0.582005	0.582005	chr3	194348866	0.2350732843138882	chr3:194348866:G:A
chr3:194349131	['C', 'T']	19959	20012.021252067567	2858.418418276215	0.0156698744534007	0.0100546335111295	1.5584729603576022	0.119137	0.119137	chr3	194349131	0.9239533401096736	chr3:194349131:C:T
chr3:194349229	['T', 'C']	19959	26382.8277677497	3619.597353940461	0.0078952235151738	0.0107124805322038	0.7370117025127115	0.461124	0.461124	chr3	194349229	0.3361822735812482	chr3:194349229:T:C
chr3:194349244	['C', 'T']	19959	5250.419783415221	672.1585890493044	0.00408234030697	0.014938534506989	0.27327582267592	0.784644	0.784644	chr3	194349244	0.1053273418585181	chr3:194349244:C:T
chr3:194349379	['A', 'G']	19959	26497.982862297056	3585.1822534803937	0.0030693649825571	0.0107367430681513	0.2858748656901221	0.774977	0.774977	chr3	194349379	0.1107111864244086	chr3:194349379:A:G
chr3:194350092	['G', 'A']	19959	3541.3548629553543	429.27209074742433	-0.0166838693215218	0.0177206673925323	-0.9414921544406682	0.346464	0.346464	chr3	194350092	0.4603418849009244	chr3:194350092:G:A
chr3:194350263	['A', 'G']	19959	10344.591460358826	1330.0226253832932	-0.009620180012684	0.0115020134845346	-0.8363909523857864	0.402945	0.402945	chr3	194350263	0.3947542288628716	chr3:194350263:A:G
chr3:194350303	['A', 'AG']	19959	26659.671443603747	3663.163012469462	0.0089656093399754	0.0107591939683609	0.8332974910890388	0.404687	0.404687	chr3	194350303	0.3928807464830217	chr3:194350303:A:AG
chr3:194350307	['ATG', 'A']	19959	5210.353690972048	587.5073058933016	-0.0166288084524148	0.0150184848905352	-1.1072227707133395	0.268211	0.268211	chr3	194350307	0.5715234146226139	chr3:194350307:ATG:A
chr3:194350503	['C', 'T']	19959	1696.084978454755	283.89382145315113	0.0361437700316871	0.0249981763885126	1.4458562684714995	0.148233	0.148233	chr3	194350503	0.8290551018728645	chr3:194350503:C:T
chr3:194350609	['T', 'A']	19959	6632.996993385448	796.6482202647062	-0.017786040564766	0.0135346450458331	-1.314112080851484	0.188824	0.188824	chr3	194350609	0.7239428066209016	chr3:194350609:T:A
chr3:194351222	['C', 'G']	19959	29800.47925435959	4104.219975007186	0.0095959816001843	0.011662739129404	0.8227896974897664	0.410637	0.410637	chr3	194351222	0.3865419215707034	chr3:194351222:C:G
chr3:194351756	['T', 'C']	19959	5557.5568973292575	673.1207826577188	-0.0120259732277864	0.0146677703925768	-0.8198910199652868	0.412288	0.412288	chr3	194351756	0.3847993055324402	chr3:194351756:T:C
chr3:194352158	['T', 'C']	19959	12038.2546036832	1479.5339324313395	-0.0161021927830567	0.0115899111117361	-1.3893284105303754	0.164748	0.164748	chr3	194352158	0.7831798489296188	chr3:194352158:T:C
chr3:194352266	['G', 'A']	19959	3330.316669398542	524.0385157218058	0.0295566386987681	0.019099913487188	1.5474750039362368	0.121765	0.121765	chr3	194352266	0.9144775269021356	chr3:194352266:G:A
chr3:194352933	['A', 'G']	19959	3637.579539615636	523.9251123929673	0.0126234797976046	0.01780485321196	0.7089909502385033	0.478338	0.478338	chr3	194352933	0.3202651166509839	chr3:194352933:A:G
chr3:194353378	['T', 'C']	19959	16408.798254851816	2098.191958477344	-0.0080880964421294	0.0102571877973119	-0.788529624489182	0.430396	0.430396	chr3	194353378	0.3661317735544926	chr3:194353378:T:C
chr3:194353469	['T', 'C']	19959	5563.0	676.0051394292236	-0.0116018893904081	0.0146610072003742	-0.7913432707482767	0.428753	0.428753	chr3	194353469	0.3677928281645957	chr3:194353469:T:C
chr3:194353750	['G', 'A']	19959	21071.05571700571	2812.832485999932	0.0012983403155055	0.0100818983983828	0.1287793493052657	0.897534	0.897534	chr3	194353750	0.046949090679781	chr3:194353750:G:A
chr3:194353909	['A', 'G']	19959	31108.55862310853	4268.6575429186605	0.0115006143741677	0.0122554688923284	0.9384067207226005	0.348047	0.348047	chr3	194353909	0.4583621052994313	chr3:194353909:A:G
chr3:194354908	['T', 'C']	19959	31090.346263719737	4262.741946195003	0.0109722044908055	0.0122509714967528	0.8956191346713852	0.370467	0.370467	chr3	194354908	0.4312504715070426	chr3:194354908:T:C
chr3:194355277	['G', 'A']	19959	3593.720220496116	521.3895270749598	0.0146567270017733	0.0176705513388961	0.8294436727342633	0.406863	0.406863	chr3	194355277	0.390551802961801	chr3:194355277:G:A
chr3:194355482	['C', 'T']	19959	5561.114507642196	675.492726435137	-0.0112140814229307	0.01465478911551	-0.7652161579767969	0.444152	0.444152	chr3	194355482	0.3524683779386553	chr3:194355482:C:T
chr3:194356640	['T', 'C']	19959	7047.706218369494	1025.917494920236	0.0119244796778744	0.0132959492695843	0.896850569756066	0.369809	0.369809	chr3	194356640	0.4320225236723175	chr3:194356640:T:C
chr3:194356645	['T', 'C']	19959	4233.0	592.1007097966336	0.0081580799919388	0.0163970447307408	0.4975335571686426	0.618818	0.618818	chr3	194356645	0.2084370621559612	chr3:194356645:T:C
chr3:194356729	['G', 'A']	19959	4233.0	592.1007097966336	0.0081580799919388	0.0163970447307408	0.4975335571686426	0.618818	0.618818	chr3	194356729	0.2084370621559612	chr3:194356729:G:A
chr3:194356764	['T', 'G']	19959	4235.0	594.5780367779289	0.008550064861941	0.016394531507027	0.5215193162595925	0.602011	0.602011	chr3	194356764	0.2203955732012193	chr3:194356764:T:G
chr3:194356888	['C', 'T']	19959	4791.240054113639	584.4963783370241	-0.0078493579595787	0.0156033946048845	-0.5030545056600425	0.614932	0.614932	chr3	194356888	0.211172906431989	chr3:194356888:C:T
chr3:194357144	['G', 'T']	19959	4230.635898977751	591.0349967420318	0.0080104018484804	0.0164011057251735	0.4884062076488861	0.625268	0.625268	chr3	194357144	0.2039337970974161	chr3:194357144:G:T
chr3:194357183	['A', 'C']	19959	4230.847907792533	591.7628274977882	0.0081163072115656	0.0164011213652225	0.4948629444798685	0.620702	0.620702	chr3	194357183	0.2071168552468497	chr3:194357183:A:C
chr3:194358258	['T', 'C']	19959	3780.0	484.0375746004394	-0.0024103538862129	0.0172461162669209	-0.1397621266670975	0.888849	0.888849	chr3	194358258	0.0511720118495534	chr3:194358258:T:C
chr3:194358709	['C', 'T']	19959	2211.1107826435514	263.49489786794175	-0.0125405374146	0.0220867114762321	-0.567786536628374	0.570186	0.570186	chr3	194358709	0.2439834502980247	chr3:194358709:C:T
chr3:194358874	['A', 'G']	19959	7952.992332364439	1146.5994372966834	0.0105376223525363	0.0126168804533706	0.8352003010158674	0.403615	0.403615	chr3	194358874	0.3940327019589731	chr3:194358874:A:G
chr3:194359182	['G', 'A']	19959	8039.805632109034	977.9347571550932	-0.0123125239267575	0.0126331806899502	-0.9746178914825644	0.329762	0.329762	chr3	194359182	0.4817993915694419	chr3:194359182:G:A
chr3:194359607	['G', 'A']	19959	6741.351039839639	880.6208136247587	-0.0011248170634263	0.0135017925420123	-0.0833087206699634	0.933607	0.933607	chr3	194359607	0.0298359006966446	chr3:194359607:G:A
chr3:194359919	['G', 'A']	19959	6578.659217317232	852.1407607649404	-0.0026600278886021	0.013624937542869	-0.195232299614788	0.845213	0.845213	chr3	194359919	0.0730338317985623	chr3:194359919:G:A
chr3:194360187	['G', 'A']	19959	3770.188896683034	484.2085014400205	-0.0012913385511813	0.0172676601976591	-0.0747836438984606	0.940388	0.940388	chr3	194360187	0.0266929214091081	chr3:194360187:G:A
chr3:194360254	['C', 'T']	19959	7750.388315462471	932.3733703857934	-0.0130671019407885	0.0128079812937701	-1.0202311856236363	0.307631	0.307631	chr3	194360254	0.5119699027764065	chr3:194360254:C:T
chr3:194360360	['C', 'T']	19959	6579.329642248722	849.6437346361726	-0.0031734345472168	0.0136243128485397	-0.2329243744250172	0.815823	0.815823	chr3	194360360	0.0884040550470208	chr3:194360360:C:T
chr3:194360450	['G', 'A']	19959	3772.378012727364	486.54483254106873	-0.000703902295207	0.0172646054173524	-0.0407714093772204	0.967479	0.967479	chr3	194360450	0.0143584529582501	chr3:194360450:G:A
chr3:194360663	['G', 'A']	19959	3760.0	488.3955432392807	-0.0003216091829541	0.0172973707953097	-0.0185929518861546	0.985166	0.985166	chr3	194360663	0.0064905849238638	chr3:194360663:G:A
chr3:194360906	['T', 'C']	19959	6575.988424533975	851.631926438286	-0.0030304439319944	0.0136262378363512	-0.2223976983514871	0.824007	0.824007	chr3	194360906	0.0840690989236845	chr3:194360906:T:C
chr3:194361171	['A', 'G']	19959	6576.329491933059	852.749279653674	-0.0027332731652029	0.0136256375524937	-0.2005978182432062	0.841015	0.841015	chr3	194361171	0.0751962582340332	chr3:194361171:A:G
chr3:194361226	['C', 'T']	19959	3774.0	487.17687011123695	-0.0006144744748776	0.0172611629399823	-0.0355986718284391	0.971603	0.971603	chr3	194361226	0.0125111529020714	chr3:194361226:C:T
chr3:194361384	['C', 'T']	19959	6576.329491933059	852.5312355640876	-0.0027315287910826	0.0136256667895936	-0.2004693666198244	0.841116	0.841116	chr3	194361384	0.0751441056457687	chr3:194361384:C:T
chr3:194361405	['C', 'T']	19959	6681.797932474367	870.8779343552253	-0.0024826315011955	0.0136699845831355	-0.1816118727930658	0.855889	0.855889	chr3	194361405	0.0675825551982111	chr3:194361405:C:T
chr3:194361432	['TC', 'T']	19959	30994.105777421457	4201.716269283068	-0.0005657574200974	0.0121706984983546	-0.0464852054443627	0.962924	0.962924	chr3	194361432	0.0164079887665616	chr3:194361432:TC:T
chr3:194361558	['A', 'G']	19959	2926.43986770896	372.9830890734099	-0.0057371860572422	0.0193466175872959	-0.2965472404338851	0.766815	0.766815	chr3	194361558	0.1153094002886118	chr3:194361558:A:G
chr3:194361571	['G', 'A']	19959	6694.006163559831	863.0950558060647	-0.0026174423683905	0.013528800796874	-0.1934718684745048	0.846591	0.846591	chr3	194361571	0.0723263527662292	chr3:194361571:G:A
chr3:194361825	['T', 'C']	19959	634.0317667100912	122.49415727247518	0.0642749785171818	0.0405757146133254	1.5840750835740876	0.113192	0.113192	chr3	194361825	0.946184266421862	chr3:194361825:T:C
chr3:194362287	['A', 'G']	19959	2819.129968422636	357.7022841789177	-0.0038125691499691	0.0196612225322528	-0.1939131274118351	0.846246	0.846246	chr3	194362287	0.0725033711068385	chr3:194362287:A:G
chr3:194362299	['T', 'C']	19959	13484.485357536862	1831.8468798921965	0.0037104787827074	0.0106846303359071	0.3472725462703084	0.72839	0.72839	chr3	194362299	0.1376360252255948	chr3:194362299:T:C
chr3:194362424	['G', 'A']	19959	2539.127217156028	314.66586881081605	-0.0067077793571893	0.0206304431682362	-0.3251398577572477	0.745079	0.745079	chr3	194362424	0.1277976769898049	chr3:194362424:G:A
chr3:194362426	['G', 'A']	19959	13285.665647860507	1800.9512031432675	0.0031708146333887	0.0107022509441441	0.2962754891412537	0.767023	0.767023	chr3	194362426	0.1151916130740695	chr3:194362426:G:A
chr3:194362452	['C', 'T']	19959	7033.76205272126	871.3049418742814	-0.0082636334747214	0.0132737498063584	-0.6225545603370447	0.533584	0.533584	chr3	194362452	0.272797201610044	chr3:194362452:C:T
chr3:194362585	['G', 'A']	19959	4209.210892875038	512.0935460682193	-0.0101925462430605	0.0164281565588056	-0.6204315259947568	0.534981	0.534981	chr3	194362585	0.2716616417950019	chr3:194362585:G:A
chr3:194362708	['G', 'A']	19959	6638.32818765036	792.312409781099	-0.0131400996705216	0.0135530435036457	-0.9695312840239156	0.332292	0.332292	chr3	194362708	0.4784801143266992	chr3:194362708:G:A
chr3:194362855	['G', 'A']	19959	18139.81510077208	2433.699250712843	-0.0005431312639614	0.0101186029754268	-0.0536765070514591	0.957193	0.957193	chr3	194362855	0.0190004860641261	chr3:194362855:G:A
chr3:194363020	['C', 'T']	19959	9920.431468423563	1296.8966383793656	-0.0029380652773581	0.0118646976926024	-0.2476308586598075	0.804423	0.804423	chr3	194363020	0.0945155205836456	chr3:194363020:C:T
chr3:194363272	['T', 'C']	19959	12771.279751465652	1802.7220953373487	0.0073841993750822	0.010837293513348	0.6813693258364997	0.495646	0.495646	chr3	194363272	0.3048283943478324	chr3:194363272:T:C
chr3:194363424	['T', 'A']	19959	17486.752267374857	2444.918034258491	0.0083499294118512	0.0102055709338485	0.8181736686731759	0.413268	0.413268	chr3	194363424	0.3837682215304303	chr3:194363424:T:A
chr3:194364135	['T', 'C']	19959	15018.752480208435	1953.3417501543663	-0.007707577737453	0.0104512313020945	-0.7374803518039446	0.460839	0.460839	chr3	194364135	0.3364507744457837	chr3:194364135:T:C
chr3:194364423	['A', 'G']	19959	24941.49781987672	3424.690353195987	0.0060374034106737	0.0104442690710898	0.5780589689503074	0.563231	0.563231	chr3	194364423	0.2493134498204368	chr3:194364423:A:G
chr3:194364494	['G', 'A']	19959	9737.951591079933	1453.6806368163077	0.0190809982804435	0.0117887832098317	1.6185723276792567	0.105555	0.105555	chr3	194364494	0.9765211899169234	chr3:194364494:G:A
chr3:194364574	['G', 'C']	19959	15373.310733613953	1944.5917475027788	-0.0146177113234429	0.0104087844449601	-1.4043629590697126	0.160226	0.160226	chr3	194364574	0.7952670092235233	chr3:194364574:G:C
chr3:194364872	['T', 'G']	19959	26217.940769693323	3572.5940169306205	0.0035791120644315	0.01066778491848	0.3355065828362724	0.737247	0.737247	chr3	194364872	0.132386986000439	chr3:194364872:T:G
chr3:194365186	['T', 'C']	19959	26229.62835095456	3571.071906892484	0.0031195712079252	0.0106633946274024	0.2925495413916941	0.76987	0.76987	chr3	194365186	0.1135826034627685	chr3:194365186:T:C
chr3:194365354	['G', 'A']	19959	18878.296099468567	2594.098388906561	0.0065972434193978	0.0101074722576893	0.6527095253097431	0.513951	0.513951	chr3	194365354	0.2890782845923064	chr3:194365354:G:A
chr3:194365439	['C', 'T']	19959	10054.0	1497.442590751833	0.0194217495056537	0.0116756173058773	1.6634451949600164	0.0962391	0.0962391	chr3	194365439	1.0166484470445762	chr3:194365439:C:T
chr3:194365764	['C', 'T']	19959	10039.515034579534	1498.7828277697315	0.0198342081328089	0.0116812281281512	1.6979557213688312	0.0895317	0.0895317	chr3	194365764	1.048023169180608	chr3:194365764:C:T
chr3:194365833	['C', 'T']	19959	9791.490580218458	1467.4088391330386	0.0197616835817193	0.0117560598860265	1.6809784718099623	0.0927828	0.0927828	chr3	194365833	1.0325325254775248	chr3:194365833:C:T
chr3:194365964	['C', 'G']	19959	35611.78424691853	4871.15057121176	0.006687203497993	0.0163176907227103	0.4098131047848616	0.681947	0.681947	chr3	194365964	0.16624937681268	chr3:194365964:C:G
chr3:194366358	['C', 'T']	19959	9987.000751615977	1487.3647392631333	0.0193897113463876	0.0116970768153631	1.657654442426234	0.097403	0.097403	chr3	194366358	1.011427666700633	chr3:194366358:C:T
chr3:194366431	['G', 'A']	19959	10184.020494062232	1523.497757852771	0.0203887112534155	0.0116220816895938	1.754308031724744	0.0793931	0.0793931	chr3	194366431	1.1002172401691126	chr3:194366431:G:A
chr3:194366667	['C', 'T']	19959	10888.545545645857	1579.0895918364358	0.0138584829211451	0.0113784301878355	1.217960886727678	0.223253	0.223253	chr3	194366667	0.6512026964945478	chr3:194366667:C:T
chr3:194366841	['A', 'AG']	19959	38453.85328456181	5205.359281915537	-0.0147808303046682	0.0271122033181103	-0.5451725974183356	0.585641	0.585641	chr3	194366841	0.2323685264673337	chr3:194366841:A:AG
chr3:194367034	['C', 'T']	19959	10687.0	1542.632973565538	0.0129162462823992	0.0114531721437788	1.1277440101531326	0.259442	0.259442	chr3	194367034	0.5859597164102613	chr3:194367034:C:T
chr3:194367198	['T', 'G']	19959	10883.090544671042	1581.3939672426116	0.0142355086402215	0.0113853765084419	1.250332707896516	0.211193	0.211193	chr3	194367198	0.6753204806067588	chr3:194367198:T:G
chr3:194367225	['T', 'G']	19959	25844.0	3578.109372081309	0.0080075967212644	0.0106079641864693	0.7548664928071993	0.450338	0.450338	chr3	194367225	0.3464614052599977	chr3:194367225:T:G
chr3:194367280	['G', 'T']	19959	10880.545144804088	1578.829563074508	0.0141715321640353	0.0113855279090438	1.2446969764817346	0.213258	0.213258	chr3	194367280	0.6710946680587407	chr3:194367280:G:T
chr3:194367456	['G', 'A']	19959	10476.09952392884	1516.7284460206329	0.0126261701945742	0.0115198483231675	1.096036149120272	0.273076	0.273076	chr3	194367456	0.5637164672919093	chr3:194367456:G:A
chr3:194367504	['C', 'T']	19959	3676.0	575.5226049918538	0.0285268752574882	0.0174611599962296	1.6337331118693128	0.102331	0.102331	chr3	194367504	0.9899927818354156	chr3:194367504:C:T
chr3:194367575	['A', 'G']	19959	28946.4502956208	3898.949501973341	-0.0033554263505139	0.0113232920579323	-0.2963295774185542	0.766981	0.766981	chr3	194367575	0.1152153944569661	chr3:194367575:A:G
chr3:194367729	['C', 'G']	19959	35602.0	4864.3382389958215	0.0054869878761889	0.0162855814652746	0.3369230560105428	0.736178	0.736178	chr3	194367729	0.1330171651851465	chr3:194367729:C:G
chr3:194367770	['G', 'C']	19959	28814.887407927043	3860.719582508304	-0.005713002065752	0.0112683586517864	-0.5069950506808124	0.612164	0.612164	chr3	194367770	0.2131322138779483	chr3:194367770:G:C
chr3:194367804	['A', 'G']	19959	10703.0	1549.6518267714591	0.013617168988096	0.0114438839854459	1.1899079897536484	0.234097	0.234097	chr3	194367804	0.6306041518385915	chr3:194367804:A:G
chr3:194368144	['A', 'C']	19959	35614.784397234194	4865.870332267783	0.005431879798601	0.0163181766109797	0.3328729629599767	0.739234	0.739234	chr3	194368144	0.1312180665812278	chr3:194368144:A:C
chr3:194368155	['C', 'G']	19959	36263.8169155226	4926.733695482459	-0.0016293796346167	0.0175965698208788	-0.0925964350553956	0.926225	0.926225	chr3	194368155	0.0332835010191723	chr3:194368155:C:G
chr3:194368182	['C', 'T']	19959	18084.906102815912	2316.849404143713	-0.0145204191550916	0.0101502371940233	-1.4305497376594931	0.152575	0.152575	chr3	194368182	0.8165166213713694	chr3:194368182:C:T
chr3:194368411	['A', 'T']	19959	35374.54472115047	4806.356254692176	-0.000558319184197	0.0159388080342223	-0.0350289170305778	0.972057	0.972057	chr3	194368411	0.0123082679341553	chr3:194368411:A:T
chr3:194368529	['C', 'A']	19959	35365.54381921131	4808.250280426867	0.0003723394661052	0.0159295342475745	0.0233741589878528	0.981352	0.981352	chr3	194368529	0.0081751880964292	chr3:194368529:C:A
chr3:194368588	['G', 'C']	19959	12821.569581558506	1714.584449207848	-0.0007705769912595	0.0108389323899483	-0.0710934401596781	0.943324	0.943324	chr3	194368588	0.0253391161231638	chr3:194368588:G:C
chr3:194368613	['G', 'A']	19959	28327.83860299644	3748.69435502948	-0.0106781036402674	0.0111327304405559	-0.959163046054518	0.337488	0.337488	chr3	194368613	0.4717416646890585	chr3:194368613:G:A
chr3:194368673	['T', 'C']	19959	35378.0	4799.768011321592	-0.0031412441639282	0.0159369594606841	-0.1971043580601139	0.843748	0.843748	chr3	194368673	0.0737872436009106	chr3:194368673:T:C
chr3:194368820	['T', 'C']	19959	12829.0	1713.2825443927525	-0.0011930062330347	0.0108299132798732	-0.110158428992395	0.912285	0.912285	chr3	194368820	0.0398694658473574	chr3:194368820:T:C
chr3:194369221	['C', 'T']	19959	2848.2854136393244	451.6388324283726	0.0284267393024244	0.0196084339921317	1.449720019142333	0.147152	0.147152	chr3	194369221	0.8322338308592319	chr3:194369221:C:T
chr3:194369287	['G', 'A']	19959	4901.0	721.6576575688969	0.0170028864315415	0.0154096096144573	1.1033950149904708	0.269869	0.269869	chr3	194369287	0.5688470002236534	chr3:194369287:G:A
chr3:194369650	['T', 'C']	19959	36069.0	4894.098210685182	-0.0008751969241519	0.0171061921989718	-0.0511625798407993	0.959196	0.959196	chr3	194369650	0.0180926409825498	chr3:194369650:T:C
chr3:194370618	['G', 'A']	19959	886.0887909004359	157.7536084228894	0.0367475704579475	0.0343299345542349	1.070423551198244	0.284442	0.284442	chr3	194370618	0.5460062763617162	chr3:194370618:G:A
chr3:194371060	['C', 'T']	19959	15920.988423373758	2286.449900503064	0.0095433626679011	0.0103322364449387	0.9236492717485086	0.35568	0.35568	chr3	194371060	0.4489405546450846	chr3:194371060:C:T
chr3:194371687	['C', 'T']	19959	5424.0	717.4569948811516	-0.0077910940020358	0.0146882839598458	-0.53042915178756	0.59582	0.59582	chr3	194371687	0.2248849228332007	chr3:194371687:C:T
chr3:194371688	['G', 'A']	19959	2067.103567491733	277.577456005705	-0.0042068727043212	0.0228109154554306	-0.184423668245181	0.853683	0.853683	chr3	194371688	0.0687033669087747	chr3:194371688:G:A
chr3:194372037	['T', 'C']	19959	6589.660319687328	870.4625006218799	-0.007609476496497	0.0135528486505671	-0.561466942684308	0.574486	0.574486	chr3	194372037	0.2407205504340618	chr3:194372037:T:C
chr3:194372057	['A', 'G']	19959	26546.33004309049	3499.2869127227964	-0.0143718157742202	0.0107533009294371	-1.3365027044744402	0.1814	0.1814	chr3	194372057	0.7413627172759235	chr3:194372057:A:G
chr3:194372134	['G', 'A']	19959	16710.511725796754	2270.1730734384	-5.030070100914846e-05	0.0101808521906495	-0.0049407161667022	0.996058	0.996058	chr3	194372134	0.001715372071721	chr3:194372134:G:A
chr3:194372400	['G', 'A']	19959	2151.0	297.8915724012686	-0.0008909166659136	0.0223805352200185	-0.0398076568390901	0.968247	0.968247	chr3	194372400	0.0140138399504147	chr3:194372400:G:A
chr3:194372415	['C', 'T']	19959	26311.591410243564	3481.9648621306296	-0.0127869231057379	0.010702877069715	-1.1947183007380222	0.232211	0.232211	chr3	194372415	0.6341172112720852	chr3:194372415:C:T
chr3:194373853	['T', 'C']	19959	7861.787793756576	1255.6130669228778	0.0263488555241823	0.0126742831448517	2.0789227464028293	0.0376372	0.0376372	chr3	194373853	1.424382693156071	chr3:194373853:T:C
chr3:194373971	['G', 'A']	19959	13133.974143114854	1921.466785055813	0.0145764630583721	0.0107493697061019	1.356029558653819	0.175105	0.175105	chr3	194373971	0.7567014527663152	chr3:194373971:G:A
chr3:194373991	['T', 'A']	19959	13172.319937866414	1933.3862414553755	0.0153708960715577	0.0107397155662831	1.431220033407021	0.152383	0.152383	chr3	194373991	0.8170634806211219	chr3:194373991:T:A
chr3:194374001	['C', 'T']	19959	13169.639338511652	1933.9527572565407	0.0155133437212488	0.0107417875891403	1.4442050350104172	0.148697	0.148697	chr3	194374001	0.8276977933918899	chr3:194374001:C:T
chr3:194374095	['G', 'T']	19959	777.1168069753458	125.7031145289542	0.0430583492821565	0.0366436305235556	1.17505685618343	0.239986	0.239986	chr3	194374095	0.6198140928721042	chr3:194374095:G:T
chr3:194374200	['T', 'C']	19959	12993.60405913305	1915.1409871158587	0.0164981823599263	0.0107669907484426	1.5322927961383	0.125466	0.125466	chr3	194374200	0.9014739475926882	chr3:194374200:T:C
chr3:194374433	['G', 'A']	19959	869.130637402285	123.27332638493722	0.022493492807131	0.034759123665631	0.6471248534200548	0.517559	0.517559	chr3	194374433	0.2860401349263351	chr3:194374433:G:A
chr3:194374530	['G', 'A']	19959	9370.408448586892	1436.17813550473	0.0204495934484085	0.011905137069658	1.7177117179547077	0.0858647	0.0858647	chr3	194374530	1.0661853431079251	chr3:194374530:G:A
chr3:194374560	['A', 'C']	19959	9378.93982061432	1436.0664833484268	0.0203607555939864	0.0118995881492045	1.7110470832007367	0.087088	0.087088	chr3	194374560	1.0600416830270014	chr3:194374560:A:C
chr3:194374585	['C', 'G']	19959	9509.952948840006	1475.5730063118758	0.0223747238667463	0.0118523403709764	1.8877895138361576	0.0590687	0.0590687	chr3	194374585	1.2286425871080089	chr3:194374585:C:G
chr3:194374608	['A', 'C']	19959	9396.766427747983	1429.8937438975918	0.0192849450270204	0.0118971716863018	1.620968876932723	0.10504	0.10504	chr3	194374608	0.9786452869185772	chr3:194374608:A:C
chr3:194375218	['T', 'C']	19959	4034.81939849624	650.6926077821064	0.0306298483760163	0.016643689034994	1.8403280854151889	0.0657349	0.0657349	chr3	194375218	1.182203993405845	chr3:194375218:T:C
chr3:194376058	['C', 'T']	19959	32363.86455201443	4336.619502828674	-0.0109001472065711	0.0131443608121354	-0.8292641507913887	0.406965	0.406965	chr3	194376058	0.3904429395720279	chr3:194376058:C:T
chr3:194376127	['C', 'T']	19959	5082.527890542775	742.2541643929923	0.014806453613839	0.0150508028568516	0.9837650359694002	0.325243	0.325243	chr3	194376127	0.4877920417120724	chr3:194376127:C:T
chr3:194376194	['A', 'G']	19959	33687.37565766398	4504.427858775372	-0.0113862944678069	0.0141095348109698	-0.8069929037599703	0.41968	0.41968	chr3	194376194	0.3770817267537216	chr3:194376194:A:G
chr3:194376567	['T', 'C']	19959	2916.4383644016843	338.38648028236247	-0.0213281782263344	0.0193792172333247	-1.1005696447665752	0.271097	0.271097	chr3	194376567	0.5668752883606971	chr3:194376567:T:C
chr3:194376856	['C', 'T']	19959	5586.878272645203	807.9630239200173	0.0119358693845533	0.014453380384573	0.8258185328944374	0.408917	0.408917	chr3	194376856	0.3883648340464893	chr3:194376856:C:T
chr3:194377062	['A', 'G']	19959	4034.606434155142	642.9634959332197	0.029315722132782	0.0166272932031355	1.763108509282422	0.0778975	0.0778975	chr3	194377062	1.1084764801146896	chr3:194377062:A:G
chr3:194377312	['C', 'T']	19959	4033.606283824414	643.9108961721317	0.0295704441693874	0.0166240045345828	1.7787798425988337	0.0752911	0.0752911	chr3	194377312	1.1232563577877417	chr3:194377312:C:T
chr3:194377579	['C', 'CT']	19959	7600.321345941056	1071.9542509491923	0.0002702992033057	0.012853797081661	0.0210287436147055	0.983223	0.983223	chr3	194377579	0.0073479707885552	chr3:194377579:C:CT
chr3:194378184	['A', 'G']	19959	7580.976376767977	1069.4778271872935	0.0005407835305559	0.0128440422498517	0.0421038423913774	0.966416	0.966416	chr3	194378184	0.0148358884764733	chr3:194378184:A:G
chr3:194378215	['C', 'T']	19959	7577.555873063618	1072.1207505771472	0.0010786070673811	0.0128405582001417	0.0840000139066543	0.933057	0.933057	chr3	194378215	0.0300918246036349	chr3:194378215:C:T
chr3:194378257	['AT', 'A']	19959	3767.3976229878144	601.2313117970871	0.0307278399758476	0.0172057956996372	1.7859005484120336	0.0741305	0.0741305	chr3	194378257	1.1300030706119877	chr3:194378257:AT:A
chr3:194378311	['G', 'A']	19959	2710.222105263158	397.1378263702909	0.0189451816048211	0.020077408797823	0.9436069064288484	0.345382	0.345382	chr3	194378311	0.4617002999601487	chr3:194378311:G:A
chr3:194378579	['G', 'A']	19959	7572.897113360728	1077.9505965504727	0.002083141566852	0.0128405735257662	0.1622311933864899	0.871125	0.871125	chr3	194378579	0.0599195224720456	chr3:194378579:G:A
chr3:194378587	['C', 'T']	19959	7566.137251954298	1077.1994074629986	0.0022250948969738	0.0128416794556899	0.1732713314213678	0.86244	0.86244	chr3	194378587	0.0642711090956273	chr3:194378587:C:T
chr3:194378609	['G', 'A']	19959	7576.138755261576	1077.115017631478	0.0018413844656476	0.0128388894448496	0.1434224099800378	0.885958	0.885958	chr3	194378609	0.0525868659239959	chr3:194378609:G:A
chr3:194378612	['C', 'T']	19959	7574.13845460012	1076.3223289354728	0.0017774412355152	0.0128394675649781	0.1384357432673848	0.889897	0.889897	chr3	194378612	0.0506602573104576	chr3:194378612:C:T
chr3:194378640	['C', 'A']	19959	1075.1077316229894	109.13830988423504	-0.0370983765573829	0.0312207505021034	-1.1882602423309292	0.234745	0.234745	chr3	194378640	0.6294036493090728	chr3:194378640:C:A
chr3:194378715	['T', 'C']	19959	32442.50182911552	4343.349418303301	-0.0115013729953206	0.0131699197346162	-0.8733062332255538	0.382507	0.382507	chr3	194378715	0.4173606127102169	chr3:194378715:T:C
chr3:194379492	['C', 'T']	19959	6277.629052462795	950.2616802963832	0.0103600960999193	0.0138502379016895	0.748008530500084	0.454464	0.454464	chr3	194379492	0.3425005133673676	chr3:194379492:C:T
chr3:194380191	['G', 'A']	19959	26316.637069699857	3449.8008782286806	-0.0100167078730631	0.0107621956166323	-0.9307308870675912	0.352004	0.352004	chr3	194380191	0.4534524013853424	chr3:194380191:G:A
chr3:194380288	['C', 'G']	19959	25336.538858545875	3305.1978170768784	-0.0104722325103577	0.0105701047544291	-0.9907406552399218	0.321824	0.321824	chr3	194380288	0.4923815715517615	chr3:194380288:C:G
chr3:194380422	['T', 'C']	19959	466.070054119062	75.2372413874962	0.0331532534514536	0.0470714287184082	0.7043179770425866	0.481243	0.481243	chr3	194380422	0.3176355745400311	chr3:194380422:T:C
chr3:194380787	['G', 'T']	19959	5275.0	798.6379247868867	0.0101214269050035	0.0149268889791642	0.6780667370897964	0.497737	0.497737	chr3	194380787	0.3030000741473506	chr3:194380787:G:T
chr3:194380868	['A', 'G']	19959	28473.13290568307	3819.667403480005	-0.0043910030865455	0.0112929760648152	-0.3888260332213294	0.697409	0.697409	chr3	194380868	0.156512452392912	chr3:194380868:A:G
chr3:194380936	['G', 'C']	19959	5828.8761274804565	853.8517929667531	0.0047299094604371	0.014276319252705	0.3313115500370258	0.740413	0.740413	chr3	194380936	0.1305259646102459	chr3:194380936:G:C
chr3:194381047	['T', 'C']	19959	26368.963469633192	3460.410269334446	-0.0093844923943814	0.0107737017236721	-0.8710555234475921	0.383734	0.383734	chr3	194381047	0.41596971928433	chr3:194381047:T:C
chr3:194381190	['G', 'C']	19959	26373.24959903769	3462.074166226153	-0.0092058068575668	0.0107735693119184	-0.854480682403259	0.392849	0.392849	chr3	194381190	0.4057743480174566	chr3:194381190:G:C
chr3:194381242	['T', 'C']	19959	24335.53493384122	3202.1735360409	-0.0069632180752257	0.0104408377892552	-0.6669213923035606	0.50483	0.50483	chr3	194381242	0.2968548446368935	chr3:194381242:T:C
chr3:194381621	['G', 'A']	19959	11228.12511900586	1579.3321019687207	0.0030006550617676	0.0112557792413552	0.2665879453945599	0.789789	0.789789	chr3	194381621	0.102488919311261	chr3:194381621:G:A
chr3:194381654	['C', 'T']	19959	1127.0	109.0495302938332	-0.041943456712106	0.0304884543551104	-1.3757160734871932	0.168925	0.168925	chr3	194381654	0.7723060724029873	chr3:194381654:C:T
chr3:194381900	['A', 'G']	19959	22536.07759706208	2862.254667310899	-0.0202984716746624	0.0108556190812653	-1.8698585057846724	0.0615181	0.0615181	chr3	194381900	1.2109970862797417	chr3:194381900:A:G
chr3:194381906	['T', 'C']	19959	28434.42348503896	3703.974000424968	-0.02127977108754	0.0113607255869866	-1.873099647078476	0.0610692	0.0610692	chr3	194381906	1.2141777691782163	chr3:194381906:T:C
chr3:194382576	['G', 'A']	19959	6408.963319302465	846.1711874780383	-0.0026459446088826	0.0138007332505353	-0.1917249294547477	0.84796	0.84796	chr3	194382576	0.071624633815221	chr3:194382576:G:A
chr3:194383493	['A', 'C']	19959	15085.779192141928	1876.63461987831	-0.0181923115803312	0.0104320438031486	-1.7438875759743622	0.0811941	0.0811941	chr3	194383493	1.0904755277851497	chr3:194383493:A:C
chr3:194383890	['A', 'G']	19959	38068.0	5121.295366580689	-0.0280788950356785	0.0242546578359514	-1.157670218462476	0.247013	0.247013	chr3	194383890	0.6072801897375184	chr3:194383890:A:G
chr3:194384621	['G', 'A']	19959	14733.0	1849.8635992296424	-0.0165392291010685	0.0104503617159068	-1.5826465677158017	0.113518	0.113518	chr3	194384621	0.9449352690359182	chr3:194384621:G:A
chr3:194384708	['G', 'A']	19959	11396.570999098109	1585.3516015276468	0.0041990764807824	0.0111603770034273	0.3762486230969489	0.706736	0.706736	chr3	194384708	0.1507427858564378	chr3:194384708:G:A
chr3:194384847	['C', 'T']	19959	1168.0	124.70208273220726	-0.0327265350394609	0.029992874313863	-1.09114367289348	0.275223	0.275223	chr3	194384847	0.5603152755393669	chr3:194384847:C:T
chr3:194384928	['G', 'A']	19959	15129.274052916417	1930.669337944301	-0.0134863970344793	0.0104057362697089	-1.296054088333778	0.194972	0.194972	chr3	194384928	0.7100277533483544	chr3:194384928:G:A
chr3:194384977	['A', 'G']	19959	15716.149686795288	1991.7961262667848	-0.0152574872600987	0.0103138203000822	-1.4793245195455915	0.139069	0.139069	chr3	194384977	0.8567696682061334	chr3:194384977:A:G
chr3:194385242	['T', 'C']	19959	15480.204801764325	1953.649145759512	-0.0162342807634909	0.0103257971989309	-1.5722060438269767	0.115919	0.115919	chr3	194385242	0.9358453740547836	chr3:194385242:T:C
chr3:194385378	['T', 'C']	19959	15493.657645466845	2111.425545959956	0.0011432185771941	0.0103190325110561	0.110787380112357	0.911786	0.911786	chr3	194385378	0.0401070804488458	chr3:194385378:T:C
chr3:194385929	['T', 'C']	19959	32153.22192714336	4330.156421435284	-0.0075728483418803	0.0129706083308685	-0.5838468134033356	0.55933	0.55933	chr3	194385929	0.2523318864020464	chr3:194385929:T:C
chr3:194385946	['G', 'T']	19959	10271.05843147081	1455.2807827028362	0.0090432597124909	0.0116429074016021	0.7767183402357563	0.437334	0.437334	chr3	194385946	0.3591867576462543	chr3:194385946:G:T
chr3:194385990	['G', 'A']	19959	14486.90333249812	2058.27654676186	0.0119106051730613	0.0105822729947838	1.125524278095284	0.26038	0.26038	chr3	194385990	0.5843923773358528	chr3:194385990:G:A
chr3:194386132	['G', 'A']	19959	13619.0	1890.8415251824224	0.0064376162604451	0.0107321877594172	0.5998419338868028	0.548618	0.548618	chr3	194386132	0.26072994741973	chr3:194386132:G:A
chr3:194386558	['G', 'A']	19959	2980.149313558473	468.3408092716231	0.0303704543124957	0.019193103335022	1.582362882248346	0.113583	0.113583	chr3	194386558	0.94468666474008	chr3:194386558:G:A
chr3:194386894	['C', 'T']	19959	16831.52991581479	2149.2187958619693	-0.0167456421233391	0.0103629225342352	-1.6159188750101947	0.106128	0.106128	chr3	194386894	0.9741700200456987	chr3:194386894:C:T
chr3:194387122	['T', 'TA']	19959	1254.1256701909106	169.1250440613271	-0.0010011882295412	0.0288819066832649	-0.0346648938562423	0.972347	0.972347	chr3	194387122	0.012178721398882	chr3:194387122:T:TA
chr3:194387404	['G', 'A']	19959	16823.685824522723	2140.103652795397	-0.0175363799586166	0.0103595835138317	-1.692768819827806	0.0905151	0.0905151	chr3	194387404	1.0432789644451117	chr3:194387404:G:A
chr3:194387916	['C', 'T']	19959	32461.0	4387.590749817791	-0.0052048184201907	0.0131925621025214	-0.3945267325439358	0.693196	0.693196	chr3	194387916	0.1591439519923671	chr3:194387916:C:T
chr3:194388029	['T', 'G']	19959	16490.478653036684	2108.40281779888	-0.0153821809403436	0.0103775993978275	-1.4822484806615146	0.13829	0.13829	chr3	194388029	0.8592092233746977	chr3:194388029:T:G
chr3:194388054	['G', 'A']	19959	17080.567348165965	2185.3069699678385	-0.0143761876635889	0.010341756954581	-1.3901107642276245	0.164511	0.164511	chr3	194388054	0.7838050577165435	chr3:194388054:G:A
chr3:194388223	['G', 'C']	19959	17938.59508895014	2317.7627455908128	-0.0132309445637398	0.0103038236938382	-1.284081032136842	0.199129	0.199129	chr3	194388223	0.7008654872210457	chr3:194388223:G:C
chr3:194388533	['G', 'A']	19959	16275.446331930249	2071.8932216646654	-0.0163195614440789	0.0103988332115791	-1.5693646692887644	0.116579	0.116579	chr3	194388533	0.9333796743240412	chr3:194388533:G:A
chr3:194388695	['A', 'G']	19959	16306.53601323242	2076.2881399568564	-0.0163632349474109	0.0103995627573398	-1.573454127757633	0.11563	0.11563	chr3	194388695	0.9369294743570398	chr3:194388695:A:G
chr3:194389096	['G', 'A']	19959	1516.3038837384113	216.46082525430708	0.0080244029141073	0.0262889557642829	0.3052385566797445	0.760188	0.760188	chr3	194389096	0.1190789902642438	chr3:194389096:G:A
chr3:194389111	['A', 'G']	19959	32488.511049862194	4387.669999409317	-0.0065404904758111	0.0132047726014831	-0.4953126171272758	0.620385	0.620385	chr3	194389111	0.2073387113355159	chr3:194389111:A:G
chr3:194389276	['C', 'T']	19959	16294.449188214072	2082.558793404301	-0.0155829319829604	0.0104003530627446	-1.4983079794454743	0.134069	0.134069	chr3	194389276	0.8726716299434778	chr3:194389276:C:T
chr3:194389459	['C', 'T']	19959	17810.78473718495	2299.2077751982088	-0.0138841451399875	0.0102846321961947	-1.3499894673068258	0.177035	0.177035	chr3	194389459	0.7519408646878571	chr3:194389459:C:T
chr3:194389681	['A', 'G']	19959	17809.784636969485	2298.82745901884	-0.0138080332119408	0.0102862151142339	-1.3423823105578996	0.179487	0.179487	chr3	194389681	0.7459670013069414	chr3:194389681:A:G
chr3:194389705	['C', 'T']	19959	17809.784636969485	2297.726811854983	-0.0140165106445551	0.0102861431192223	-1.3626595004653983	0.173005	0.173005	chr3	194389705	0.7619413451889476	chr3:194389705:C:T
chr3:194389793	['A', 'C']	19959	17814.7851380468	2295.3885550458976	-0.0144787330308354	0.0102863164827103	-1.4075721911893186	0.159273	0.159273	chr3	194389793	0.7978578396718651	chr3:194389793:A:C
chr3:194390155	['T', 'G']	19959	17809.353781386257	2298.8139285437383	-0.0138853530676938	0.0102874059556265	-1.3497428921913504	0.177114	0.177114	chr3	194390155	0.751747108587236	chr3:194390155:T:G
chr3:194390194	['T', 'C']	19959	17814.03278195489	2294.279534442725	-0.0144013141205059	0.0102874581711321	-1.399890418112976	0.161562	0.161562	chr3	194390194	0.7916607792728615	chr3:194390194:T:C
chr3:194390221	['T', 'C']	19959	17812.0	2296.608135273078	-0.0142210634676945	0.0102860606250024	-1.3825568394111178	0.166816	0.166816	chr3	194390221	0.777762296753075	chr3:194390221:T:C
chr3:194390731	['G', 'C']	19959	3573.1790259545046	490.46183149085925	0.0050470099808477	0.017627626566242	0.2863125084867108	0.774642	0.774642	chr3	194390731	0.1108989598754363	chr3:194390731:G:C
chr3:194390893	['T', 'C']	19959	4045.40537154883	546.3054422961358	-0.009078950472836	0.0166452769969689	-0.5454370314467724	0.585459	0.585459	chr3	194390893	0.2325035133964478	chr3:194390893:T:C
chr3:194391500	['G', 'A']	19959	22259.230495565465	3066.3173624920123	0.0066605972069887	0.0101678477097832	0.6550646112234889	0.512434	0.512434	chr3	194391500	0.2903620625290075	chr3:194391500:G:A
chr3:194391520	['T', 'C']	19959	31455.576009620203	4228.043684802864	-0.0082401592214211	0.0125302693552552	-0.657620278367376	0.51079	0.51079	chr3	194391520	0.2917576137330757	chr3:194391520:T:C
chr3:194391706	['G', 'A']	19959	24923.492407156817	3282.8246792175146	-0.0078938711365928	0.0104436196635116	-0.7558558613708256	0.449745	0.449745	chr3	194391706	0.347033656185813	chr3:194391706:G:A
chr3:194392142	['C', 'A']	19959	22353.839915797915	3166.0788121826376	0.0142972066197082	0.0101546287610157	1.407949710047116	0.159162	0.159162	chr3	194392142	0.7981606122279205	chr3:194392142:C:A
chr3:194392291	['T', 'C']	19959	24638.17219605092	3245.00530894465	-0.0077503737341231	0.0104105063637613	-0.7444761535425428	0.456597	0.456597	chr3	194392291	0.3404669463011622	chr3:194392291:T:C
chr3:194392347	['A', 'G']	19959	3947.59335538184	537.5029748901387	-0.007123652791992	0.0168263800202685	-0.423362171982988	0.672036	0.672036	chr3	194392347	0.1726074617935267	chr3:194392347:A:G
chr3:194392771	['C', 'G']	19959	9106.456258142098	1065.248013596081	-0.0270222249691309	0.0120030794200315	-2.2512743624802223	0.024379	0.024379	chr3	194392771	1.6129841126384294	chr3:194392771:C:G
chr3:194393363	['T', 'C']	19959	10182.040591330491	1417.401371358592	0.005656067806983	0.0116382881667315	0.4859879499419086	0.626981	0.626981	chr3	194393363	0.2027456198075337	chr3:194393363:T:C
chr3:194394369	['A', 'G']	19959	7814.221787541383	906.5951255034475	-0.0290535722184243	0.0127130291769876	-2.285338278859248	0.0223034	0.0223034	chr3	194394369	1.651628926696956	chr3:194394369:A:G
chr3:194394389	['T', 'C']	19959	4112.854586466165	561.9656717271141	-0.0066345187661162	0.0165007010403309	-0.4020749633545996	0.687633	0.687633	chr3	194394389	0.1626432893817236	chr3:194394389:T:C
chr3:194394448	['T', 'C']	19959	8189.744597643521	947.830669277603	-0.0301972751777358	0.0124719590592517	-2.421213462478086	0.0154777	0.0154777	chr3	194394448	1.810293575405176	chr3:194394448:T:C
chr3:194394519	['A', 'G']	19959	8188.820564213058	944.3023575925992	-0.030556383499684	0.0124672838734767	-2.450925462978401	0.0142575	0.0142575	chr3	194394519	1.8459566197428567	chr3:194394519:A:G
chr3:194394838	['T', 'C']	19959	8183.049964919315	939.9002430355785	-0.0310636812290495	0.01246888617515	-2.4912955971126034	0.0127359	0.0127359	chr3	194394838	1.894970359595311	chr3:194394838:T:C
chr3:194394852	['T', 'C']	19959	8181.409910812707	944.7274681797614	-0.0303293485854395	0.0124703314317934	-2.4321204894453703	0.0150195	0.0150195	chr3	194394852	1.823344524778944	chr3:194394852:T:C
chr3:194394917	['C', 'A']	19959	8179.819662273889	944.0583855166122	-0.0305487796871759	0.0124708962758637	-2.449605787059604	0.0143098	0.0143098	chr3	194394917	1.84436643608672	chr3:194394917:C:A
chr3:194395048	['C', 'T']	19959	8181.0	943.1735452355103	-0.0306630231971755	0.0124701501039292	-2.4589137212962484	0.0139442	0.0139442	chr3	194395048	1.8556063968193568	chr3:194395048:C:T
chr3:194395111	['C', 'T']	19959	4005.4013629303	546.9568593331798	-0.0060235937026026	0.016695246076458	-0.3607969403395958	0.718255	0.718255	chr3	194395111	0.1437213420643806	chr3:194395111:C:T
chr3:194395790	['C', 'T']	19959	3821.0	521.4489975758977	-0.0073635674967532	0.017047602983921	-0.4319415171563043	0.665789	0.665789	chr3	194395790	0.1766633844253185	chr3:194395790:C:T
chr3:194396225	['C', 'T']	19959	4314.432329508443	581.2109048093955	-0.0072912808970469	0.016154064283935	-0.4513589130815815	0.651736	0.651736	chr3	194396225	0.1859282891785057	chr3:194396225:C:T
chr3:194396262	['A', 'G']	19959	4251.491078588613	572.2496823042659	-0.0062974674647081	0.0162640490827536	-0.3872017006752654	0.698611	0.698611	chr3	194396262	0.1557645804480275	chr3:194396262:A:G
chr3:194396266	['C', 'A']	19959	4252.639206253758	573.0206909150306	-0.0061747659176131	0.0162612081235968	-0.3797236878515124	0.704155	0.704155	chr3	194396266	0.1523317325690746	chr3:194396266:C:A
chr3:194396391	['C', 'G']	19959	4279.071965520698	571.8014820304592	-0.0088220317535678	0.0162252133008592	-0.5437236226102886	0.586638	0.586638	chr3	194396391	0.2316298086316406	chr3:194396391:C:G
chr3:194396413	['T', 'C']	19959	5441.453684210528	784.5707829284133	0.0029413275012302	0.0146472634407126	0.2008107188851852	0.840849	0.840849	chr3	194396413	0.0752819879770207	chr3:194396413:T:C
chr3:194398317	['CA', 'C']	19959	4540.227477703176	581.7483962155244	-0.0045108882343266	0.0158011495668584	-0.2854784846659438	0.775281	0.775281	chr3	194398317	0.1105408592605548	chr3:194398317:CA:C
chr3:194398379	['C', 'T']	19959	10613.53176671009	1526.333918957198	0.0081254882767943	0.0114749438462624	0.7081070187058867	0.478887	0.478887	chr3	194398379	0.3197669522764477	chr3:194398379:C:T
chr3:194398439	['A', 'G']	19959	4882.467749210646	625.8360558073181	-0.0051445959879254	0.0153469844863127	-0.3352186869357749	0.737464	0.737464	chr3	194398439	0.1322591753266823	chr3:194398439:A:G
chr3:194398854	['G', 'A']	19959	8280.829784035677	1167.7939807217583	0.005744028170208	0.0124529500417842	0.4612584288007808	0.644618	0.644618	chr3	194398854	0.1906975716261509	chr3:194398854:G:A
chr3:194400269	['A', 'G']	19959	32678.27454026156	4384.46586287626	-0.0086910036122953	0.013350089025848	-0.6510071652307363	0.515049	0.515049	chr3	194400269	0.2881514517019012	chr3:194400269:A:G
chr3:194400283	['T', 'C']	19959	2492.249736934409	330.3448032350445	0.0019011832863428	0.0209198352155941	0.0908794580239176	0.927589	0.927589	chr3	194400283	0.0326444101716384	chr3:194400283:T:C
chr3:194401478	['G', 'A']	19959	3366.3373252492856	460.9984074496711	0.0112150477951798	0.0182802772388043	0.613505345059709	0.539549	0.539549	chr3	194401478	0.2679691080463607	chr3:194401478:G:A
chr3:194401811	['G', 'T']	19959	2295.1149914821126	327.83956688168365	0.0109172107108174	0.0217414961547465	0.5021370485781415	0.615577	0.615577	chr3	194401811	0.2107176152208192	chr3:194401811:G:T
chr3:194402059	['T', 'A']	19959	1748.087583926245	248.6442869747849	0.0047002802498288	0.0246210066861597	0.1909052830269134	0.848602	0.848602	chr3	194402059	0.0712959490153842	chr3:194402059:T:A
chr3:194402123	['G', 'A']	19959	10887.545495540637	1547.169854077924	0.0078595173103036	0.0114110049749294	0.6887664432336483	0.490978	0.490978	chr3	194402123	0.3089379675362163	chr3:194402123:G:A
chr3:194402558	['A', 'T']	19959	17320.86006207975	2197.190008618424	-0.0157167317381429	0.0103947006671239	-1.511994644333654	0.130551	0.130551	chr3	194402558	0.8842197972012927	chr3:194402558:A:T
chr3:194403692	['A', 'G']	19959	22500.89148957498	3204.927293515594	0.0127519352426778	0.0102127855528992	1.248624596749493	0.211817	0.211817	chr3	194403692	0.6740391872412254	chr3:194403692:A:G
chr3:194404795	['C', 'T']	19959	2347.7057585325515	355.60996597345775	0.0199533148255738	0.0215513736343405	0.9258488653261384	0.354536	0.354536	chr3	194404795	0.4503396594723284	chr3:194404795:C:T
chr3:194406888	['C', 'T']	19959	9592.922525682785	1274.8109443461333	-0.0048756713853211	0.0118184441239191	-0.4125476529904125	0.679942	0.679942	chr3	194406888	0.1675281316382514	chr3:194406888:C:T
chr3:194407767	['T', 'C']	19959	11046.66040288635	1557.279225640049	0.0060376222872535	0.0113546349074751	0.5317319611288222	0.594918	0.594918	chr3	194407767	0.2255428907448754	chr3:194407767:T:C
chr3:194408157	['C', 'T']	19959	28873.78661989476	3898.329328584786	-0.0048476419328467	0.0113381236952498	-0.4275523943064496	0.668982	0.668982	chr3	194408157	0.1745855674427025	chr3:194408157:C:T
chr3:194408262	['T', 'C']	19959	22499.50914557755	3218.144257097492	0.0140756188709377	0.0102130757834087	1.3781958706116453	0.168158	0.168158	chr3	194408262	0.7742824665996645	chr3:194408262:T:C
chr3:194409548	['G', 'A']	19959	11024.7618522602	1560.706673464275	0.0063366054875622	0.0113634429710069	0.5576307729734477	0.577103	0.577103	chr3	194409548	0.238746668058242	chr3:194409548:G:A
chr3:194409996	['A', 'G']	19959	17465.625827150594	2532.395222015598	0.0132237571363666	0.0102142787245368	1.294634451730831	0.195461	0.195461	chr3	194409996	0.7089398836616467	chr3:194409996:A:G
chr3:194410060	['A', 'G']	19959	17463.24973688167	2528.4111345630995	0.0128806254424922	0.0102129068963193	1.2612105028720395	0.207248	0.207248	chr3	194410060	0.6835096518182431	chr3:194410060:A:G
chr3:194413379	['C', 'T']	19959	22491.63445925629	3226.16350688436	0.015269745549216	0.0102115059277873	1.4953470778158549	0.13484	0.13484	chr3	194413379	0.8701812561510658	chr3:194413379:C:T
chr3:194414266	['T', 'C']	19959	22506.76589986468	3216.3717074665774	0.0144041931010053	0.0102112637325669	1.410618066309044	0.158373	0.158373	chr3	194414266	0.8003188565249078	chr3:194414266:T:C
chr3:194414741	['T', 'C']	19959	1409.1412035877138	195.7490721534872	0.0047828617103015	0.0272846583888657	0.1752949090340569	0.86085	0.86085	chr3	194414741	0.0650725161973604	chr3:194414741:T:C
chr3:194414921	['T', 'C']	19959	11041.553211744664	1563.9082846302983	0.0071232408096833	0.0113576245151321	0.6271769946429243	0.53055	0.53055	chr3	194414921	0.2752736811295672	chr3:194414921:T:C
chr3:194417542	['G', 'A']	19959	29909.99428714608	4064.8613091794778	-0.0024325767303471	0.0117409445578628	-0.2071874812421331	0.835866	0.835866	chr3	194417542	0.0778633399354617	chr3:194417542:G:A
chr3:194417778	['C', 'A']	19959	17411.468341103922	2513.705671323324	0.0120934472245634	0.0102170246890825	1.183656455042726	0.236563	0.236563	chr3	194417778	0.6260531808932326	chr3:194417778:C:A
chr3:194418039	['G', 'C']	19959	1725.5937076622015	258.60082012269856	0.0107550909847998	0.0248231169167064	0.4332691587800341	0.664824	0.664824	chr3	194418039	0.1772933110057923	chr3:194418039:G:C
chr3:194418176	['C', 'T']	19959	5034.261150646487	690.7592037072629	0.0035267953208834	0.0153013060102877	0.2304898234511625	0.817714	0.817714	chr3	194418176	0.0873985666716465	chr3:194418176:C:T
chr3:194418384	['G', 'A']	19959	5064.014883487847	686.9098261597014	0.0020336770188897	0.0152648383420755	0.133226240155075	0.894016	0.894016	chr3	194418384	0.0486547086654577	chr3:194418384:G:A
chr3:194418473	['T', 'C']	19959	17409.361280946177	2516.6472850330792	0.0124233172005908	0.0102168097946784	1.2159683355426254	0.224011	0.224011	chr3	194418473	0.6497306552283082	chr3:194418473:T:C
chr3:194418708	['A', 'G']	19959	2297.0	321.621946693711	0.0068162178606463	0.0218675689370495	0.3117044185509749	0.755268	0.755268	chr3	194418708	0.1218989155647511	chr3:194418708:A:G
chr3:194424106	['G', 'A']	19959	411.1029868698006	59.58916062353447	0.0305352023182897	0.0501780979316381	0.608536464652175	0.542839	0.542839	chr3	194424106	0.2653289582187356	chr3:194424106:G:A
chr3:194424143	['C', 'T']	19959	2423.728612238761	366.7256668554071	0.0201851810586064	0.0212432632180364	0.9501921080311396	0.342026	0.342026	chr3	194424143	0.4659408786592561	chr3:194424143:C:T
chr3:194424649	['A', 'G']	19959	1439.2163259170177	211.681073303009	0.0129128269622027	0.0269957232576481	0.4783286166835465	0.632422	0.632422	chr3	194424649	0.1989930307189325	chr3:194424649:A:G
chr3:194425081	['A', 'G']	19959	11065.326417080138	1571.524484661258	0.0074830297606455	0.0113444460042346	0.6596205542211848	0.509505	0.509505	chr3	194425081	0.2928515497110294	chr3:194425081:A:G
chr3:194426821	['C', 'T']	19959	4976.2466172196055	691.0222191579079	0.005769903442563	0.0153698406815219	0.3754042453738504	0.707364	0.707364	chr3	194426821	0.1503570465840167	chr3:194426821:C:T
chr3:194427274	['G', 'A']	19959	16455.771351242984	2397.175419245196	0.0140632283091106	0.0103069339739794	1.3644434265916765	0.172443	0.172443	chr3	194427274	0.7633544303083346	chr3:194427274:G:A
chr3:194427809	['C', 'T']	19959	11976.20008017237	1571.975845430816	-0.0085629117277805	0.0111372082423632	-0.7688562107700678	0.441988	0.441988	chr3	194427809	0.3545895216113808	chr3:194427809:C:T
chr3:194427950	['C', 'G']	19959	30741.781726142737	4243.219189200815	0.0060224798846753	0.0121530671319891	0.4955522601223091	0.620216	0.620216	chr3	194427950	0.2074570342578666	chr3:194427950:C:G
chr3:194428652	['G', 'A']	19959	10746.307353014883	1522.4093973528431	0.0073595911899719	0.0114277484369945	0.6440106054616158	0.519576	0.519576	chr3	194428652	0.2843509178536105	chr3:194428652:G:A
chr3:194428971	['G', 'A']	19959	3111.467678893566	498.2891751240909	0.0243374020301218	0.0189284080613572	1.2857606382550062	0.198542	0.198542	chr3	194428971	0.7021476075970848	chr3:194428971:G:A
chr3:194430698	['A', 'G']	19959	1037.1039234353862	172.06133307547665	0.02862639228313	0.0318307559947586	0.8993312093449413	0.368487	0.368487	chr3	194430698	0.433577829183096	chr3:194430698:A:G
chr3:194430738	['C', 'A']	19959	5593.84079975947	823.1207995936428	0.0121531835304952	0.0145751274446424	0.8338303439646813	0.404387	0.404387	chr3	194430738	0.3932028143051047	chr3:194430738:C:A
chr3:194431593	['T', 'C']	19959	16565.319869706844	2388.839370494297	0.0127632398162283	0.0102769210450695	1.2419322635889731	0.214276	0.214276	chr3	194431593	0.6690264694213638	chr3:194431593:T:C
chr3:194432044	['C', 'G']	19959	16550.316862941618	2382.835211365984	0.0122741862937585	0.0102774215602924	1.1942865456819125	0.23238	0.23238	chr3	194432044	0.6338012526302736	chr3:194432044:C:G
chr3:194432364	['C', 'T']	19959	2705.135534622708	409.7463409376456	0.0134768270586662	0.0201398327043685	0.6691628106594473	0.503399	0.503399	chr3	194432364	0.2980876515109641	chr3:194432364:C:T
chr3:194433203	['T', 'TA']	19959	5747.1406815440205	824.1605196002041	0.0079272649873459	0.0144500808238239	0.5485965846139932	0.583288	0.583288	chr3	194433203	0.2341169582303496	chr3:194433203:T:TA
chr3:194433345	['G', 'A']	19959	743.627315187647	90.38918001454392	-0.021142127453254	0.038877100612276	-0.5438195523916736	0.586572	0.586572	chr3	194433345	0.2316786718971018	chr3:194433345:G:A
chr3:194433424	['T', 'C']	19959	10780.320986416722	1528.0105281145834	0.0073442590394279	0.0114172751306467	0.6432584793997121	0.520064	0.520064	chr3	194433424	0.28394320802572	chr3:194433424:T:C
chr3:194434624	['A', 'G']	19959	6331.220479149959	839.3856844801859	-0.0026190225349782	0.0138146276490531	-0.1895832882008767	0.849638	0.849638	chr3	194434624	0.0707660720379653	chr3:194434624:A:G
chr3:194434746	['G', 'A']	19959	12910.174677961008	1667.151223949037	-0.0075040743562352	0.0108377427296562	-0.6924019644516219	0.488693	0.488693	chr3	194434746	0.3109638817271914	chr3:194434746:G:A
chr3:194435201	['G', 'A']	19959	643.0322176570799	130.54870054507597	0.0644592275564688	0.0398439097955922	1.617793732772672	0.105723	0.105723	chr3	194435201	0.9758305218082028	chr3:194435201:G:A
chr3:194435209	['C', 'T']	19959	1131.0566690049104	150.23636284019935	0.0006707801059334	0.0303427448863416	0.0221067707765415	0.982363	0.982363	chr3	194435209	0.0077280032860084	chr3:194435209:C:T
chr3:194435339	['A', 'T']	19959	1819.0911413969336	251.33233826636143	0.0015843105806728	0.0241485613664834	0.0656068308430079	0.947692	0.947692	chr3	194435339	0.0233327854831549	chr3:194435339:A:T
chr3:194435902	['G', 'A']	19959	16410.577715402735	2326.3424511294293	0.0089590022719474	0.0102991271191632	0.8698797644003968	0.384377	0.384377	chr3	194435902	0.4152426071427413	chr3:194435902:G:A
chr3:194437281	['A', 'T']	19959	9882.475694096422	1392.6240252351429	0.0069283252050723	0.0117582837411157	0.589229292098622	0.555714	0.555714	chr3	194437281	0.2551486619762578	chr3:194437281:A:T
chr3:194437837	['A', 'G']	19959	1831.183494513204	252.61961528491224	0.0004380472117076	0.0240681944989126	0.0182002522759842	0.985479	0.985479	chr3	194437837	0.0063526258556615	chr3:194437837:A:G
chr3:194439197	['A', 'G']	19959	10769.237407908586	1516.3340627018997	0.0059257930027113	0.0114220773893794	0.5188016856041736	0.603905	0.603905	chr3	194439197	0.21903137465825	chr3:194439197:A:G
chr3:194440935	['A', 'G']	19959	7637.678678829189	978.2618588210712	-0.0098393319042298	0.0128448202317746	-0.7660155398586258	0.443676	0.443676	chr3	194440935	0.3529340631686622	chr3:194440935:A:G
chr3:194441021	['C', 'T']	19959	4424.665063138906	580.124277435193	-0.0009363162020345	0.0161283823466042	-0.0580539437813935	0.953706	0.953706	chr3	194441021	0.0205854851031187	chr3:194441021:C:T
chr3:194441682	['G', 'A']	19959	16935.75876774873	2439.136812528242	0.012275719801242	0.0102637966685033	1.1960213357414524	0.231702	0.231702	chr3	194441682	0.6350702174607147	chr3:194441682:G:A
chr3:194443126	['C', 'T']	19959	13850.081779915816	1809.449937690862	-0.0083812281269891	0.0106153911073044	-0.7895355001307491	0.429808	0.429808	chr3	194443126	0.366725505262628	chr3:194443126:C:T
chr3:194443153	['A', 'G']	19959	840.0420883856098	100.66501853363118	0.0015398021830009	0.0351744971254176	0.0437760965710666	0.965083	0.965083	chr3	194443153	0.0154353344366187	chr3:194443153:A:G
chr3:194443980	['T', 'C']	19959	1235.1471481067265	194.87380005732683	0.0182629003993471	0.0300723397409696	0.6072989516830423	0.543659	0.543659	chr3	194443980	0.2646734180469612	chr3:194443980:T:C
chr3:194443995	['GA', 'G']	19959	13846.387483088642	1813.5685651856263	-0.007940982750818	0.0106167464652468	-0.7479676355475086	0.454488	0.454488	chr3	194443995	0.3424775791143639	chr3:194443995:GA:G
chr3:194444001	['T', 'C']	19959	9775.46933253157	1390.6735113902314	0.0081188102625094	0.0118039366265052	0.687805307619074	0.491583	0.491583	chr3	194444001	0.3084031443654269	chr3:194444001:T:C
chr3:194444257	['A', 'C']	19959	1749.175276845217	125.46093627861636	-0.0635675142252973	0.0247749692900869	-2.5657958837806625	0.0103012	0.0103012	chr3	194444257	1.9871121808266536	chr3:194444257:A:C
chr3:194444436	['C', 'A']	19959	13645.050962116657	2051.8882051831465	0.0215233965460348	0.010671574398817	2.016890455116044	0.0437203	0.0437203	chr3	194444436	1.359316866669783	chr3:194444436:C:A
chr3:194446096	['T', 'C']	19959	13974.50080184424	1804.3651992025505	-0.0106631793075369	0.0105932510769753	-1.0066012058105185	0.314139	0.314139	chr3	194446096	0.5028781430877545	chr3:194446096:T:C
chr3:194446499	['C', 'T']	19959	9762.423867281474	1394.1891828384155	0.0089154114933559	0.0118068365040657	0.7551058651727646	0.450194	0.450194	chr3	194446499	0.3466002973947072	chr3:194446499:C:T
chr3:194446726	['T', 'C']	19959	17122.573662056522	2193.32399283656	-0.0156930093366671	0.010227437146391	-1.534402911701561	0.124946	0.124946	chr3	194446726	0.9032776427446876	chr3:194446726:T:C
chr3:194447771	['G', 'C']	19959	30774.25124041498	4246.587355182919	0.0060034258387964	0.0121673084978845	0.4934062319403059	0.621731	0.621731	chr3	194447771	0.2063974778251974	chr3:194447771:G:C
chr3:194449197	['C', 'T']	19959	14880.745565687945	1961.26413877613	-0.00614150818981	0.0104152192954023	-0.589666719021567	0.555421	0.555421	chr3	194449197	0.2553777039669196	chr3:194449197:C:T
chr3:194449269	['G', 'A']	19959	1824.0913919230384	247.5379320130647	-0.0014038470040645	0.0241208537936075	-0.0582005519405184	0.953589	0.953589	chr3	194449269	0.0206387673215972	chr3:194449269:G:A
chr3:194449454	['T', 'C']	19959	2725.136536727127	414.23029427953446	0.0140874037391125	0.0200667329558608	0.7020277675543615	0.48267	0.48267	chr3	194449454	0.316349693597607	chr3:194449454:T:C
chr3:194449507	['G', 'A']	19959	12611.263716991532	1624.3811966559376	-0.0096501790444405	0.0108741419645221	-0.8874428047679674	0.374851	0.374851	chr3	194449507	0.4261413262373629	chr3:194449507:G:A
chr3:194451424	['C', 'T']	19959	29668.40527265437	4062.0943155967743	0.0014883202595018	0.0116665877396131	0.1275711709987251	0.89849	0.89849	chr3	194451424	0.0464867521320657	chr3:194451424:C:T
chr3:194451496	['A', 'C']	19959	30881.64176187613	4235.928220251739	0.0025443175433161	0.0122149101701292	0.2082960503089174	0.835	0.835	chr3	194451496	0.0783135245163979	chr3:194451496:A:C
chr3:194452224	['T', 'C']	19959	16102.454212821409	2133.4305491206087	-0.0059213018296981	0.0102677142656561	-0.5766913332896294	0.564154	0.564154	chr3	194452224	0.248602328249086	chr3:194452224:T:C
chr3:194452594	['T', 'C']	19959	16086.641890537292	2127.1122823436745	-0.0063705210839623	0.0102672756157683	-0.6204684983987951	0.534956	0.534956	chr3	194452594	0.2716819371246327	chr3:194452594:T:C
chr3:194452754	['A', 'G']	19959	1091.0	173.29576972055713	0.0204840192136104	0.0310028241440935	0.6607146213004885	0.508803	0.508803	chr3	194452754	0.2934503366685956	chr3:194452754:A:G
chr3:194454065	['A', 'G']	19959	1028.0	173.77325712192476	0.0314387872386438	0.0319600138646925	0.983691289113472	0.325279	0.325279	chr3	194454065	0.4877439738485276	chr3:194454065:A:G
chr3:194454550	['T', 'C']	19959	1474.073855095701	193.7219361414702	-0.0047024317843173	0.0267103094128778	-0.1760530629439363	0.860254	0.860254	chr3	194454550	0.0653732993244239	chr3:194454550:T:C
chr3:194455263	['C', 'T']	19959	19171.0	2759.586222460927	0.0121569908208373	0.0101090961918086	1.2025793988079905	0.229153	0.229153	chr3	194455263	0.6398744527333242	chr3:194455263:C:T
chr3:194455983	['C', 'A']	19959	19169.802295279143	2748.4483695071312	0.0110691104158969	0.0101132371328565	1.0945170443927286	0.273741	0.273741	chr3	194455983	0.5626601505612876	chr3:194455983:C:A
chr3:194456593	['C', 'T']	19959	19127.708450280672	2757.6797882459937	0.0123248545601769	0.0101185287759155	1.2180480812104824	0.22322	0.22322	chr3	194456593	0.6512668962017144	chr3:194456593:C:T
chr3:194458404	['T', 'A']	19959	7424.860028064548	1145.9267168694253	0.0215223932929566	0.0129960972756723	1.6560658816585525	0.0977242	0.0977242	chr3	194458404	1.009997876147776	chr3:194458404:T:A
chr3:194458478	['C', 'T']	19959	8461.695815585066	1025.5808299057524	-0.0161715335499738	0.0123404419392474	-1.310450114314148	0.190059	0.190059	chr3	194458478	0.7211115601161728	chr3:194458478:C:T
chr3:194459561	['G', 'A']	19959	1390.139299493912	185.71201355427783	0.002492279509899	0.0274396182364866	0.0908277764078009	0.92763	0.92763	chr3	194459561	0.0326252145146718	chr3:194459561:G:A
chr3:194460489	['T', 'C']	19959	15891.59242371098	2023.7492878329329	-0.0130961722286568	0.0103572127415767	-1.264449476458574	0.206084	0.206084	chr3	194460489	0.6859557247731712	chr3:194460489:T:C
chr3:194461366	['C', 'T']	19959	1635.2457907396272	227.66086322550123	0.0026205309803301	0.0256245817679805	0.102266292736323	0.918546	0.918546	chr3	194461366	0.0368990897164418	chr3:194461366:C:T
chr3:194462108	['C', 'T']	19959	8299.079031773079	1010.5288473109272	-0.0155276988606657	0.0124468233196883	-1.247523039561753	0.21222	0.21222	chr3	194462108	0.6732136898016048	chr3:194462108:C:T
chr3:194462577	['A', 'T']	19959	5017.251377893576	631.8217550408028	-0.015534902467573	0.0152475503220903	-1.0188457909246214	0.308289	0.308289	chr3	194462577	0.5110419709741982	chr3:194462577:A:T
chr3:194463207	['C', 'G']	19959	5005.2507766309245	631.7474623764917	-0.0149427621732348	0.0152649437117347	-0.9788940238114184	0.327644	0.327644	chr3	194463207	0.484597780678239	chr3:194463207:C:G
chr3:194463663	['A', 'G']	19959	12461.497419193183	1598.2011835212777	-0.0095976223926473	0.0108987391013377	-0.8806176846153954	0.378535	0.378535	chr3	194463663	0.4218939586893466	chr3:194463663:A:G
chr3:194464559	['T', 'G']	19959	8315.249849669271	1010.4155700411762	-0.0158785755934531	0.0124301049804602	-1.2774289210279195	0.201466	0.201466	chr3	194464559	0.6957982361645226	chr3:194464559:T:G
chr3:194464910	['T', 'C']	19959	30880.47195348138	4238.878801574675	0.0024345717429089	0.0122112499858628	0.1993712147181896	0.841974	0.841974	chr3	194464910	0.074701319225849	chr3:194464910:T:C
chr3:194464984	['GGGAAGGA', 'G']	19959	1820.182392143108	240.4724677609125	-0.0037802592678124	0.0241150852466183	-0.1567591086306686	0.875436	0.875436	chr3	194464984	0.0577755981388538	chr3:194464984:GGGAAGGA:G
chr3:194465297	['C', 'T']	19959	1821.3650212979203	242.7850860932027	-0.0024161610341438	0.0241101002283526	-0.1002136453710183	0.920176	0.920176	chr3	194465297	0.0361290981778207	chr3:194465297:C:T
chr3:194465889	['G', 'A']	19959	10890.821874529862	1412.0445018169737	-0.0064995713656189	0.0113620267444678	-0.5720433080993711	0.567299	0.567299	chr3	194465889	0.2461879819823887	chr3:194465889:G:A
chr3:194465905	['C', 'G']	19959	1694.169764994739	225.856617489648	-0.0027603511111909	0.0249733274950335	-0.1105319710294881	0.911989	0.911989	chr3	194465905	0.0400103999041619	chr3:194465905:C:G
chr3:194467159	['T', 'C']	19959	5049.0	642.9214552566289	-0.0138639124145747	0.0152037635689645	-0.9118737180888016	0.361846	0.361846	chr3	194467159	0.4414762238878084	chr3:194467159:T:C
chr3:194467463	['C', 'T']	19959	15939.180345951358	2045.681471035039	-0.0127491773790199	0.0103742982654261	-1.2289194943920612	0.219116	0.219116	chr3	194467463	0.659325908801666	chr3:194467463:C:T
chr3:194468003	['C', 'T']	19959	5041.5155615696885	639.8106203233455	-0.0142864591621635	0.0152119088966615	-0.9391628137675012	0.347659	0.347659	chr3	194468003	0.4588465233623746	chr3:194468003:C:T
chr3:194468065	['AT', 'A']	19959	481.0482036378213	43.80420210422336	-0.040819322285268	0.0463833719730013	-0.8800421476262648	0.378847	0.378847	chr3	194468065	0.4215361474764619	chr3:194468065:AT:A
chr3:194468102	['C', 'T']	19959	1844.1847973142253	242.7709964529391	0.0068828500866846	0.0240903819650817	0.2857094626669321	0.775104	0.775104	chr3	194468102	0.1106400218861359	chr3:194468102:C:T
chr3:194469324	['G', 'T']	19959	9617.891294542174	1367.2512990861603	0.0075356474322619	0.0118517720893718	0.6358245311702855	0.524898	0.524898	chr3	194469324	0.2799250820053754	chr3:194469324:G:T
chr3:194469404	['T', 'A']	19959	5101.723013018584	643.2900107784053	-0.0151286976082126	0.0152310363370333	-0.993280908366561	0.320585	0.320585	chr3	194469404	0.4940568019120961	chr3:194469404:T:A
chr3:194469697	['T', 'G']	19959	29873.98707090955	4107.909544412188	0.0039166993892283	0.0117912627529139	0.3321696302849638	0.739765	0.739765	chr3	194469697	0.130906220015004	chr3:194469697:T:G
chr3:194470739	['G', 'T']	19959	2588.0	349.3600849046918	0.0007213350689579	0.0204201361669901	0.0353246943634016	0.971821	0.971821	chr3	194470739	0.0124137205379018	chr3:194470739:G:T
chr3:194471015	['C', 'T']	19959	13948.494286859775	1745.7740105689045	-0.0166649687390557	0.0106533617357771	-1.5642920190243612	0.117765	0.117765	chr3	194471015	0.9289837635847754	chr3:194471015:C:T
chr3:194471508	['C', 'G']	19959	5043.0	639.8892703514479	-0.014249933820731	0.0152086846638282	-0.936960304964604	0.34879	0.34879	chr3	194471508	0.4574359750212242	chr3:194471508:C:G
chr3:194471581	['T', 'C']	19959	6290.315161839864	951.3268155154324	0.0183960606636034	0.0138440244298837	1.3288087403178532	0.183926	0.183926	chr3	194471581	0.7353568740333156	chr3:194471581:T:C
chr3:194471785	['AAG', 'A']	19959	5010.0	637.5239757137958	-0.0140932991336217	0.0152542206229065	-0.9238950636690352	0.355552	0.355552	chr3	194471785	0.4490968740859528	chr3:194471785:AAG:A
chr3:194471895	['CA', 'C']	19959	5008.501879039935	638.4641684488007	-0.0138715755399019	0.0152561182493503	-0.9092467240474262	0.363231	0.363231	chr3	194471895	0.4398170936465021	chr3:194471895:CA:C
chr3:194472752	['A', 'G']	19959	30872.73403828806	4230.18479960918	0.0016753245636345	0.012201445626755	0.1373054156763981	0.890791	0.890791	chr3	194472752	0.050224179458029	chr3:194472752:A:G
chr3:194472764	['T', 'C']	19959	1798.0	232.6365474847761	-0.0055474020945565	0.0242699689498133	-0.2285706300666359	0.819205	0.819205	chr3	194472764	0.0866074056531776	chr3:194472764:T:C
chr3:194472900	['A', 'T']	19959	11424.0	1481.1488490980669	-0.0064612084222341	0.0111936526375698	-0.5772207367368266	0.563797	0.563797	chr3	194472900	0.2488772393670629	chr3:194472900:A:T
chr3:194473367	['A', 'G']	19959	3510.05517967223	465.4397460274283	-0.0033376002860748	0.0178302508012412	-0.1871875120142737	0.851516	0.851516	chr3	194473367	0.0698071872240732	chr3:194473367:A:G
chr3:194473384	['A', 'G']	19959	30874.187521924327	4228.692596120526	0.0013859825901696	0.0122034703367255	0.1135728241169727	0.909578	0.909578	chr3	194473384	0.0411600524915487	chr3:194473384:A:G
chr3:194473466	['T', 'C']	19959	6747.574808346438	859.5456272044944	-0.0136607600886513	0.0136110228266085	-1.0036541898927387	0.315558	0.315558	chr3	194473466	0.5009208051522889	chr3:194473466:T:C
chr3:194473604	['C', 'T']	19959	1843.0923439222368	242.84814055120785	0.007317913022376	0.0240960680006104	0.3036973925451524	0.761362	0.761362	chr3	194473604	0.118408802859381	chr3:194473604:C:T
chr3:194473832	['T', 'C']	19959	3510.7035830618897	468.83872340043	-0.0020319302981993	0.0178348835782067	-0.1139301128201504	0.909294	0.909294	chr3	194473832	0.041295674606643	chr3:194473832:T:C
chr3:194474354	['C', 'T']	19959	5041.262904680766	638.1987949015773	-0.0145495974610097	0.0152116881057185	-0.9564748737873509	0.338844	0.338844	chr3	194474354	0.4700002001227068	chr3:194474354:C:T
chr3:194474979	['T', 'A']	19959	10661.670893054024	1498.6011590762018	0.0051001804596285	0.011452028642581	0.4453517030742475	0.65607	0.65607	chr3	194474979	0.1830498206977167	chr3:194474979:T:A
chr3:194475396	['G', 'C']	19959	10972.198947632172	1424.0469390947617	-0.0064365946448639	0.0113150709975324	-0.5688514589318668	0.569463	0.569463	chr3	194475396	0.2445344882975151	chr3:194475396:G:C
chr3:194475538	['G', 'A']	19959	5005.2507766309245	633.1130497131668	-0.0146698709255077	0.0152615024477579	-0.9612337301471188	0.336446	0.336446	chr3	194475538	0.4730846306493706	chr3:194475538:G:A
chr3:194475549	['G', 'A']	19959	11099.112191211105	1621.069581819937	0.0128709802856387	0.0113198264495005	1.137029824888056	0.255539	0.255539	chr3	194475549	0.5925428090625717	chr3:194475549:G:A
chr3:194476419	['A', 'C']	19959	5052.518869342957	634.6631021684536	-0.0160792766592462	0.015195189525789	-1.0581820405699314	0.289985	0.289985	chr3	194476419	0.5376244661897014	chr3:194476419:A:C
chr3:194478746	['T', 'C']	19959	517.0518113944981	98.43997000716624	0.0578832441935346	0.0447645894656502	1.2930587521181414	0.196006	0.196006	chr3	194478746	0.7077306341179727	chr3:194478746:T:C
chr3:194479085	['T', 'G']	19959	28574.726685041343	3861.627582153732	-0.0057019291665	0.0112575730068967	-0.5064971964211891	0.612513	0.612513	chr3	194479085	0.2128846893824492	chr3:194479085:T:G
chr3:194480095	['A', 'G']	19959	7880.368967072619	1211.7378981741583	0.0219899383966108	0.0126905869473014	1.732775519991747	0.083151	0.083151	chr3	194480095	1.0801325234514323	chr3:194480095:A:G
chr3:194480142	['C', 'T']	19959	5811.291161439022	872.2882256569443	0.0162548182152449	0.0142783801070496	1.138421732253749	0.254958	0.254958	chr3	194480142	0.5935313563133109	chr3:194480142:C:T
chr3:194480181	['C', 'T']	19959	8520.853835746857	1314.5619104727668	0.0218576566318508	0.012317689359613	1.774493250618674	0.0759968	0.0759968	chr3	194480181	1.119204694187638	chr3:194480181:C:T
chr3:194480184	['C', 'T']	19959	11731.114324378508	1679.0584520030618	0.0071551661340283	0.0111351001694042	0.6425776171900507	0.520506	0.520506	chr3	194480184	0.2835742599058509	chr3:194480184:C:T
chr3:194480435	['CA', 'C']	19959	8864.332381238724	1266.9564922366783	0.0075639942794919	0.012150082916435	0.6225467209989455	0.53359	0.53359	chr3	194480435	0.2727923181198325	chr3:194480435:CA:C
chr3:194480982	['G', 'C']	19959	2690.808900917156	368.4732479716198	0.0015854723287437	0.0200576770783701	0.0790456602999906	0.936997	0.936997	chr3	194480982	0.0282617995983812	chr3:194480982:G:C
chr3:194481425	['A', 'G']	19959	786.315172171821	123.66378540412292	0.0145730546887009	0.0362609100435524	0.4018943449350127	0.687766	0.687766	chr3	194481425	0.162559297512785	chr3:194481425:A:G
chr3:194482043	['A', 'G']	19959	22223.567304801043	2969.3802048259818	-0.0070728545743837	0.010227627491372	-0.6915440145185513	0.489232	0.489232	chr3	194482043	0.3104851440950628	chr3:194482043:A:G
chr3:194483054	['C', 'T']	19959	29740.43053327988	4072.507827124887	0.0003028591634489	0.0116871902494478	0.0259137702890772	0.979326	0.979326	chr3	194483054	0.0090727153125229	chr3:194483054:C:T
chr3:194483515	['A', 'C']	19959	4781.318043896033	739.0966539785769	0.0173531569189351	0.015671420421878	1.1073123208863225	0.268172	0.268172	chr3	194483515	0.5715865690657043	chr3:194483515:A:C
chr3:194483521	['T', 'G']	19959	3029.823493824053	476.9942672080419	0.0240369530181842	0.0189998247999434	1.2651144561215053	0.205845	0.205845	chr3	194483521	0.6864596776039834	chr3:194483521:T:G
chr3:194483547	['G', 'A']	19959	21057.550403529	2879.949653163424	0.0030980045695324	0.0101811388189192	0.3042886090282484	0.760911	0.760911	chr3	194483547	0.1186661375385995	chr3:194483547:G:A
chr3:194483808	['T', 'A']	19959	4437.222316865417	451.4317339376154	-0.0320405026353151	0.0160361148686088	-1.998021521910859	0.0457279	0.0457279	chr3	194483808	1.3398187426244212	chr3:194483808:T:A
chr3:194483875	['G', 'A']	19959	5816.582853134239	688.0993339143056	-0.0173538851619354	0.0143668979070845	-1.207907599411418	0.227097	0.227097	chr3	194483875	0.6437886028654756	chr3:194483875:G:A
chr3:194484500	['G', 'A']	19959	13718.749386118769	2059.3181163796285	0.0197794250030002	0.010612610220511	1.8637662735198235	0.0623692	0.0623692	chr3	194484500	1.2050298265407196	chr3:194484500:G:A
chr3:194485132	['T', 'C']	19959	8870.777800050113	1264.306835325942	0.0070547000281947	0.0121441527752223	0.580913313490954	0.561305	0.561305	chr3	194485132	0.2508010891490467	chr3:194485132:T:C
chr3:194485381	['A', 'C']	19959	2332.4674517664744	385.20756877346696	0.0303121530075556	0.0213710866597066	1.4183720973209366	0.156098	0.156098	chr3	194485381	0.8066026612843357	chr3:194485381:A:C
chr3:194485876	['C', 'T']	19959	20881.04619701373	2903.280067539757	0.0066362334928427	0.0102058153841206	0.650240401484051	0.515544	0.515544	chr3	194485876	0.287734263180199	chr3:194485876:C:T
chr3:194486258	['C', 'G']	19959	10129.15392939966	1439.114750032992	0.0057999792811435	0.0118088317705549	0.4911560596201998	0.623321	0.623321	chr3	194486258	0.2052882412605981	chr3:194486258:C:G
chr3:194486305	['A', 'C']	19959	11871.326999247936	1698.89678222004	0.0087968875348068	0.0110302631659374	0.797522906069237	0.425157	0.425157	chr3	194486305	0.3714506660844402	chr3:194486305:A:C
chr3:194486308	['C', 'G']	19959	11865.377950388372	1700.873567871969	0.009122102088517	0.0110283655558458	0.8271490496324391	0.408162	0.408162	chr3	194486308	0.3891674306795131	chr3:194486308:C:G
chr3:194486323	['A', 'T']	19959	15770.753937995392	2367.393662450572	0.0205393300660507	0.0103338199331266	1.9875835072574413	0.0468714	0.0468714	chr3	194486323	1.329092074361287	chr3:194486323:A:T
chr3:194486554	['C', 'A']	19959	9781.48410106998	1366.6731764355425	0.0032309311550741	0.0117438817212413	0.2751161184832375	0.78323	0.78323	chr3	194486554	0.1061106861373334	chr3:194486554:C:A
chr3:194487259	['A', 'G']	19959	15228.577958201777	2269.375680148317	0.0193154960764069	0.0103935782443874	1.8584067606204184	0.063126	0.063126	chr3	194487259	1.1997917290151914	chr3:194487259:A:G
chr3:194488239	['AT', 'A']	19959	15775.16151340516	2321.4968655518983	0.0166252892544597	0.010331930666555	1.6091173848346298	0.107607	0.107607	chr3	194488239	0.9681594762301236	chr3:194488239:AT:A
chr3:194488279	['A', 'G']	19959	3636.3643834243626	609.2861017388237	0.0322243587725488	0.017615588313821	1.8293092571461704	0.0673682	0.0673682	chr3	194488279	1.1715450563360672	chr3:194488279:A:G
chr3:194488378	['C', 'T']	19959	3636.364383424362	607.0174258890306	0.0318544101746187	0.0176155191946918	1.8083151465792493	0.0705725	0.0705725	chr3	194488378	1.1513644976009565	chr3:194488378:C:T
chr3:194488433	['C', 'T']	19959	9960.99814601393	1359.233106460522	-0.0007784860462377	0.0116451408993196	-0.066850719365985	0.946701	0.946701	chr3	194488433	0.0237871641372415	chr3:194488433:C:T
chr3:194490033	['T', 'C']	19959	861.1725883237283	107.3503342184682	0.0051572904480618	0.0347814467294071	0.1482770538035573	0.882126	0.882126	chr3	194490033	0.0544693772304912	chr3:194490033:T:C
chr3:194490190	['A', 'G']	19959	3633.5461515333736	606.4966833199701	0.0319680926929061	0.0176207758298088	1.8142273076776887	0.0696578	0.0696578	chr3	194490190	1.1570302459694846	chr3:194490190:A:G
chr3:194490872	['A', 'G']	19959	5818.291512175569	962.0012649885052	0.0330512941356756	0.0143129671248051	2.309185359504942	0.0209435	0.0209435	chr3	194490872	1.678950738909868	chr3:194490872:A:G
chr3:194490991	['T', 'A']	19959	15794.37402285027	2310.437945568708	0.0155785375411333	0.0103319595462728	1.507800865011438	0.131621	0.131621	chr3	194490991	0.8806748139399729	chr3:194490991:T:A
chr3:194492803	['T', 'G']	19959	23749.379816605702	3245.851013601431	0.0021866100445048	0.0103983791747291	0.2102837382405668	0.833448	0.833448	chr3	194492803	0.0791214912379515	chr3:194492803:T:G
chr3:194494215	['G', 'A']	19959	426.0640408899578	57.448289992977	-0.0073833186596071	0.0493836209044187	-0.1495094633481311	0.881153	0.881153	chr3	194494215	0.0549486758256452	chr3:194494215:G:A
chr3:194495497	['A', 'G']	19959	24287.30115772065	3212.688489491716	-0.0082195034032006	0.0102963133398064	-0.7982957716936806	0.424708	0.424708	chr3	194495497	0.3719095583567829	chr3:194495497:A:G
chr3:194495952	['C', 'T']	19959	23819.675175526583	3167.178911140237	-0.0060889887623106	0.0102556950673363	-0.5937178048227745	0.552708	0.552708	chr3	194495952	0.2575042493123611	chr3:194495952:C:T
chr3:194496091	['T', 'C']	19959	26436.86838146811	3553.4487585203383	-0.0036981398391712	0.0106649806273412	-0.3467554202293174	0.728779	0.728779	chr3	194496091	0.1374041501891734	chr3:194496091:T:C
chr3:194497280	['C', 'T']	19959	24235.07121379172	3209.664076826384	-0.0072678113660381	0.0102867551589419	-0.7065212745654244	0.479872	0.479872	chr3	194497280	0.3188745899305809	chr3:194497280:C:T
chr3:194497714	['C', 'T']	19959	25891.48616818683	3455.211045096893	-0.0060917491650908	0.0105473774018271	-0.577560556810607	0.563567	0.563567	chr3	194497714	0.2490544451891817	chr3:194497714:C:T
chr3:194498003	['T', 'C']	19959	530.026555767111	128.73937443524764	0.0912516257598461	0.044137392687794	2.067444862575248	0.0387051	0.0387051	chr3	194498003	1.4122318061457555	chr3:194498003:T:C
chr3:194498412	['T', 'A']	19959	25707.92914492169	3431.983368536328	-0.0053765306625258	0.0105390625464361	-0.5101526477176022	0.60995	0.60995	chr3	194498412	0.2147057643565961	chr3:194498412:T:A
chr3:194498827	['A', 'T']	19959	696.3488896686551	89.76674436450412	-0.0093268836009429	0.0385111287269309	-0.2421867109394959	0.808638	0.808638	chr3	194498827	0.0922458538970485	chr3:194498827:A:T
chr3:194498837	['G', 'A']	19959	13622.650634435033	1839.709046068072	-0.0004476254003516	0.0106404088402447	-0.0420684399511592	0.966445	0.966445	chr3	194498837	0.0148228564581583	chr3:194498837:G:A
chr3:194499003	['G', 'A']	19959	9709.972991932656	1266.7351539478332	-0.0076090682768639	0.0117418007917498	-0.6480324791585932	0.516971	0.516971	chr3	194499003	0.2865338184016478	chr3:194499003:G:A
chr3:194499184	['A', 'G']	19959	33440.675468483816	4566.299830633853	0.0100521153373761	0.0137646009808139	0.730287449043198	0.465223	0.465223	chr3	194499184	0.3323388224772006	chr3:194499184:A:G
chr3:194499506	['GA', 'G']	19959	25623.851473241128	3417.7654852159285	-0.0058986121726384	0.0105152206046334	-0.5609594315157985	0.574831	0.574831	chr3	194499506	0.2404598188852256	chr3:194499506:GA:G
chr3:194499729	['T', 'C']	19959	33314.00736620565	4561.192710219508	0.0119139412091001	0.0136375681305113	0.873611856240343	0.38234	0.38234	chr3	194499729	0.4175502641820287	chr3:194499729:T:C
chr3:194499732	['C', 'T']	19959	9663.420817881126	1259.8728500614016	-0.0079310866530049	0.0117625413772419	-0.6742664190197801	0.50015	0.50015	chr3	194499732	0.3008997268587541	chr3:194499732:C:T
chr3:194499734	['A', 'C']	19959	25624.9871692061	3414.608688815452	-0.0062057770041022	0.0105167297812303	-0.5900861896421432	0.55514	0.55514	chr3	194499734	0.255597478931139	chr3:194499734:A:C
chr3:194500131	['G', 'A']	19959	25579.816181262213	3420.474483717316	-0.0051879600507698	0.0105165008248159	-0.4933161835092322	0.621795	0.621795	chr3	194500131	0.2063527745429719	chr3:194500131:G:A
chr3:194500316	['C', 'T']	19959	1868.7937982930096	237.33741915118847	-0.0090577749022513	0.0240027864504256	-0.3773634749015039	0.705908	0.705908	chr3	194500316	0.1512518962511248	chr3:194500316:C:T
chr3:194500893	['G', 'A']	19959	505.0	88.82472561419651	0.0391137328225663	0.0452835602136764	0.8637512739281767	0.387735	0.387735	chr3	194500893	0.4114649943995567	chr3:194500893:G:A
chr3:194501280	['T', 'C']	19959	1555.3001183797237	194.6154379023576	-0.0142301999358754	0.0265039039777418	-0.5369095793520104	0.591336	0.591336	chr3	194501280	0.2281656807414174	chr3:194501280:T:C
chr3:194501449	['A', 'G']	19959	2385.2266706803134	334.5714987814833	0.00231578356425	0.0211820697392977	0.1093275394119648	0.912944	0.912944	chr3	194501449	0.0395558612793713	chr3:194501449:A:G
chr3:194501581	['A', 'C']	19959	12843.13863693944	1717.7411913559315	-0.0010316572071824	0.010841529040658	-0.0951579065382311	0.92419	0.92419	chr3	194501581	0.0342387349823375	chr3:194501581:A:C
chr3:194502853	['C', 'T']	19959	2383.0	335.43297170106933	0.0029930438481183	0.0211769585196551	0.1413349251895809	0.887607	0.887607	chr3	194502853	0.0517792814181886	chr3:194502853:C:T
chr3:194503977	['G', 'T']	19959	9672.453848466626	1248.3417648608774	-0.0100311159402472	0.0117647523582928	-0.8526414865992834	0.393868	0.393868	chr3	194503977	0.404649302227053	chr3:194503977:G:T
chr3:194504034	['C', 'T']	19959	1671.083725824231	280.6521919863393	0.0331889428398274	0.0252442968824222	1.3147105262787946	0.188622	0.188622	chr3	194504034	0.7244076545393847	chr3:194504034:C:T
chr3:194504318	['G', 'A']	19959	1884.8499248120304	232.1444703888012	-0.0123905474614554	0.0237484293864651	-0.5217417648898154	0.601856	0.601856	chr3	194504318	0.2205074055632111	chr3:194504318:G:A
chr3:194504352	['A', 'G']	19959	32559.894016837043	4478.4756798042745	0.0140204675089885	0.0130324026172832	1.0758160195568949	0.282023	0.282023	chr3	194504352	0.5497154719438929	chr3:194504352:A:G
chr3:194504525	['G', 'A']	19959	19764.99027958713	2624.8753333254585	-0.0032255999971924	0.0101184961622083	-0.3187825488573867	0.749895	0.749895	chr3	194504525	0.1249995420922496	chr3:194504525:G:A
chr3:194505142	['G', 'A']	19959	17141.729624060143	2396.431612293359	0.0095542962440259	0.0102787978265581	0.929514949631536	0.352634	0.352634	chr3	194505142	0.4526758165389296	chr3:194505142:G:A
chr3:194505179	['G', 'A']	19959	26346.28008018041	3559.679973005281	0.000605257173263	0.0107033938894289	0.0565481546802509	0.954906	0.954906	chr3	194505179	0.0200393778304466	chr3:194505179:G:A
chr3:194505253	['CAA', 'C']	19959	22210.24072588732	3017.18308287873	0.000385775172878	0.0101275337320313	0.0380917193746711	0.969615	0.969615	chr3	194505253	0.0134006745651249	chr3:194505253:CAA:C
chr3:194505336	['G', 'A']	19959	22214.452017038333	3018.597874691932	0.0004088064167192	0.0101243904554481	0.0403783732480699	0.967792	0.967792	chr3	194505336	0.0142179721945524	chr3:194505336:G:A
chr3:194505757	['C', 'A']	19959	26351.640577241065	3558.2203278495367	0.0002816723795382	0.0107033875392963	0.0263161899449195	0.979005	0.979005	chr3	194505757	0.0092150901510354	chr3:194505757:C:A
chr3:194505796	['T', 'C']	19959	22225.68140129304	3017.707526992654	0.0003026379597594	0.0101261957740359	0.029886639218991	0.976158	0.976158	chr3	194505796	0.0104798821544389	chr3:194505796:T:C
chr3:194505904	['A', 'T']	19959	33489.03367408298	4558.968115697922	0.0063313754687466	0.0138013415756077	0.4587507260842411	0.646418	0.646418	chr3	194505904	0.1894865588055093	chr3:194505904:A:T
chr3:194505925	['C', 'A']	19959	22216.33929645219	3013.2841805443427	-8.692490678823113e-05	0.0101246650256763	-0.0085854600194463	0.99315	0.99315	chr3	194505925	0.0029851530630012	chr3:194505925:C:A
chr3:194506164	['A', 'G']	19959	22332.47567025808	3044.331400892488	0.0014151199485005	0.0101362638288628	0.1396096207037338	0.88897	0.88897	chr3	194506164	0.0511128948838876	chr3:194506164:A:G
chr3:194506799	['A', 'G']	19959	1231.3084594567504	123.95247937842684	-0.0304358312470001	0.0292755107886066	-1.039634507721211	0.298522	0.298522	chr3	194506799	0.5250236574105658	chr3:194506799:A:G
chr3:194506804	['A', 'G']	19959	1231.246755199198	124.0453216620561	-0.0303662417165068	0.0292754846169092	-1.0372583789430276	0.299628	0.299628	chr3	194506804	0.5234176045997643	chr3:194506804:A:G
chr3:194506805	['A', 'G']	19959	1231.5553383458644	124.09209056112525	-0.0303682475167551	0.0292757679424979	-1.0373168545536715	0.299601	0.299601	chr3	194506805	0.5234567413939426	chr3:194506805:A:G
chr3:194507140	['A', 'G']	19959	26887.12406015037	3688.836036599469	0.0074858935722406	0.0108170048929184	0.6920486443656347	0.488915	0.488915	chr3	194507140	0.3107666382990693	chr3:194507140:A:G
chr3:194507146	['C', 'A']	19959	3634.834212509418	444.61185066020073	-0.0124521479499028	0.017591893051166	-0.7078344504304228	0.479056	0.479056	chr3	194507146	0.3196137160855614	chr3:194507146:C:A
chr3:194507151	['T', 'C']	19959	8255.662759561481	1100.6591213695117	-0.0033270663637477	0.0124850025371604	-0.2664850370550656	0.789868	0.789868	chr3	194507151	0.1024454804329489	chr3:194507151:T:C
chr3:194507272	['A', 'T']	19959	22810.71454354038	3146.7390093789345	0.0059172932204284	0.0101703814295339	0.5818162535423812	0.560697	0.560697	chr3	194507272	0.2512717675807123	chr3:194507272:A:T
chr3:194507580	['C', 'T']	19959	492.0	85.33362467437352	0.033556699546754	0.0458593718520881	0.7317304662389554	0.464342	0.464342	chr3	194507580	0.3331620323724019	chr3:194507580:C:T
chr3:194507835	['A', 'G']	19959	30651.071052235427	4181.989937477259	0.0028724723394542	0.0121861902140279	0.235715370349924	0.813656	0.813656	chr3	194507835	0.0895591686717958	chr3:194507835:A:G
chr3:194507895	['C', 'T']	19959	409.5389257694622	62.02046740773732	0.0091147940689391	0.0502025626079728	0.1815603346808361	0.85593	0.85593	chr3	194507895	0.0675617515107168	chr3:194507895:C:T
chr3:194507970	['G', 'T']	19959	3517.244698618343	496.85987285135366	0.0100766620932548	0.0178928688935891	0.563166373887939	0.573328	0.573328	chr3	194507970	0.241596847779573	chr3:194507970:G:T
chr3:194508285	['G', 'A']	19959	18715.4392481203	2237.172708093308	-0.0287125823400754	0.0101774800049685	-2.821187791679092	0.00478935	0.00478935	chr3	194508285	2.3197234240736107	chr3:194508285:G:A
chr3:194508376	['C', 'T']	19959	8182.409960917927	948.2945575795264	-0.0239717759185639	0.0125438313688814	-1.9110409900784229	0.0560136	0.0560136	chr3	194508376	1.2517065142819483	chr3:194508376:C:T
chr3:194508430	['A', 'G']	19959	13055.654123659686	1652.0204928249032	-0.0106971359095927	0.010756141096361	-0.9945142792159668	0.319985	0.319985	chr3	194508430	0.4948703797110783	chr3:194508430:A:G
chr3:194508456	['A', 'G']	19959	13012.955953096813	1646.4055178775604	-0.0105866357797246	0.0107642442502399	-0.9835001448883578	0.325373	0.325373	chr3	194508456	0.4876184883921456	chr3:194508456:A:G
chr3:194508575	['T', 'G']	19959	2722.0	408.42638394569343	0.0155345717314079	0.0201630037675905	0.7704492798031279	0.441043	0.441043	chr3	194508575	0.3555190664225508	chr3:194508575:T:G
chr3:194509073	['G', 'GT']	19959	4396.660853878533	608.2036134006573	0.0027740992827544	0.0161522876430148	0.1717465255736792	0.863639	0.863639	chr3	194509073	0.0636677541303507	chr3:194509073:G:GT
chr3:194509726	['A', 'G']	19959	17792.710889181868	2319.37867607396	-0.0100603858953846	0.0102797043633335	-0.9786649051181726	0.327757	0.327757	chr3	194509726	0.4844480241873537	chr3:194509726:A:G
chr3:194510728	['A', 'G']	19959	6307.489517872405	872.5449845968051	0.001659986518587	0.0138712823934461	0.119670732056565	0.904745	0.904745	chr3	194510728	0.0434738083064275	chr3:194510728:A:G
chr3:194510969	['G', 'A']	19959	810.1217678893565	96.35614151554256	-0.0157190367500622	0.035776023459417	-0.4393735029800999	0.660396	0.660396	chr3	194510969	0.1801955659107409	chr3:194510969:G:A
chr3:194511892	['G', 'A']	19959	6279.822074788905	865.5304462697799	0.0013123253501863	0.0138956016865975	0.0944417794770338	0.924759	0.924759	chr3	194511892	0.0339714333228499	chr3:194511892:G:A
chr3:194512546	['A', 'G']	19959	3638.182282793867	470.2634888153249	-0.0034646123816456	0.0174728300148033	-0.1982857029290813	0.842824	0.842824	chr3	194512546	0.0742631060502186	chr3:194512546:A:G
chr3:194512771	['A', 'G']	19959	18259.0	2386.6252552476194	-0.0080407069704328	0.0101742031563932	-0.7903033630088465	0.42936	0.42936	chr3	194512771	0.3671784177210209	chr3:194512771:A:G
chr3:194512809	['G', 'A']	19959	27509.37829441828	3589.201063004319	-0.0157926052468466	0.0109614602407733	-1.440739180725476	0.149674	0.149674	chr3	194512809	0.8248536347752804	chr3:194512809:G:A
chr3:194513273	['A', 'C']	19959	539.0	102.349445472128	0.0536345096435702	0.0438918248830401	1.221970373446347	0.221733	0.221733	chr3	194513273	0.6541696670507261	chr3:194513273:A:C
chr3:194513431	['T', 'C']	19959	811.1219182200841	99.75382523855517	-0.0109421414683298	0.0357557880749312	-0.3060243406018361	0.759589	0.759589	chr3	194513431	0.1194213331318231	chr3:194513431:T:C
chr3:194513770	['A', 'G']	19959	16313.17334202216	2152.518710265684	-0.0062062618752985	0.0102948813170243	-0.6028492883191829	0.546616	0.546616	chr3	194513770	0.2623176602210903	chr3:194513770:A:G
chr3:194514089	['G', 'A']	19959	943.1890253069406	128.47286568066988	0.0064175219467055	0.0335683055493142	0.1911780127620004	0.848388	0.848388	chr3	194514089	0.0714054829780121	chr3:194514089:G:A
chr3:194514709	['G', 'A']	19959	18795.76687546981	2544.0204189589463	0.0011224035796533	0.0100878394144314	0.1112630300248126	0.911409	0.911409	chr3	194514709	0.0402866871524744	chr3:194514709:G:A
chr3:194514801	['T', 'C']	19959	19321.80844985716	2551.359748988092	-0.0073287733174661	0.010089330086485	-0.7263884970205529	0.467609	0.467609	chr3	194514801	0.3301171386292687	chr3:194514801:T:C
chr3:194514897	['C', 'T']	19959	14788.891562641002	2019.219756426001	0.0038973144955156	0.0104296119879593	0.3736778031641939	0.708648	0.708648	chr3	194514897	0.1495694342366647	chr3:194514897:C:T
chr3:194515101	['TA', 'T']	19959	8749.342802650066	1127.1927412859443	-0.0032019385746056	0.0121432178591606	-0.2636812261578703	0.792028	0.792028	chr3	194515101	0.1012594648365866	chr3:194515101:TA:T
chr3:194515103	['TTA', 'T']	19959	8747.147674243566	1124.4306112570905	-0.0036305475490732	0.0121424627939855	-0.2989959788776565	0.764946	0.764946	chr3	194515103	0.1163692220094881	chr3:194515103:TTA:T
chr3:194515213	['C', 'T']	19959	5067.015484840893	692.028565877305	0.0054004026817224	0.015047781512282	0.3588836452280139	0.719686	0.719686	chr3	194515213	0.142856945529659	chr3:194515213:C:T
chr3:194515332	['T', 'C']	19959	17932.187609643628	2507.163445377037	0.0094189908147679	0.0101556084487937	0.927466912717254	0.353695	0.353695	chr3	194515332	0.4513710795342954	chr3:194515332:T:C
chr3:194515377	['A', 'C']	19959	21066.332882273346	2863.8519629964576	0.0012060789557287	0.0101301782386521	0.11905801924856	0.905231	0.905231	chr3	194515377	0.0432405818732842	chr3:194515377:A:C
chr3:194515606	['T', 'A']	19959	20742.27470930232	2748.784673741987	-0.0058098922357708	0.0101067115892196	-0.5748548560510969	0.565396	0.565396	chr3	194515606	0.2476472683333626	chr3:194515606:T:A
chr3:194516296	['T', 'C']	19959	39314.0	5343.871231861234	0.0298147233686904	0.041585245093384	0.7169543741232817	0.473411	0.473411	chr3	194516296	0.3247616551864049	chr3:194516296:T:C
chr3:194516454	['A', 'G']	19959	5345.64192139738	566.361717489905	-0.0386853086486076	0.0148237792006688	-2.609679227201541	0.00906948	0.00906948	chr3	194516454	2.0424176125655444	chr3:194516454:A:G
chr3:194516624	['G', 'A']	19959	16376.641028210652	2268.504119886659	0.0020376363719399	0.0102590436730778	0.1986185493378115	0.842563	0.842563	chr3	194516624	0.0743976162377101	chr3:194516624:G:A
chr3:194517340	['C', 'T']	19959	412.0206433510372	34.26826269832446	-0.0399063384670741	0.0500247321329836	-0.7977321769757574	0.425035	0.425035	chr3	194517340	0.3715753059943802	chr3:194517340:C:T
chr3:194517606	['G', 'A']	19959	3951.3959512952847	603.1892858104561	0.0208208640555445	0.0170093875652241	1.2240807598571588	0.220936	0.220936	chr3	194517606	0.6557335130669806	chr3:194517606:G:A
chr3:194517661	['C', 'T']	19959	19067.866055321705	2620.1232319166297	0.0040741042873324	0.0101154715374709	0.4027597005478797	0.687129	0.687129	chr3	194517661	0.1629617218503043	chr3:194517661:C:T
chr3:194518160	['T', 'C']	19959	21707.262778111846	2840.0069561590094	-0.0106174832691052	0.0101162287298162	-1.049549545851175	0.293938	0.293938	chr3	194518160	0.5317442651573682	chr3:194518160:T:C
chr3:194518423	['A', 'G']	19959	19316.871310448507	2628.2404523733803	0.0010885086107643	0.0101169268245852	0.1075928124852225	0.91432	0.91432	chr3	194518423	0.0389017802926539	chr3:194518423:A:G
chr3:194518858	['T', 'C']	19959	36508.3166624906	5038.636919781625	0.0269894442483168	0.0181134683887479	1.4900207773063832	0.136235	0.136235	chr3	194518858	0.8657113039199191	chr3:194518858:T:C
chr3:194519130	['C', 'T']	19959	31827.5946487624	4433.588666111758	0.0163190363592514	0.0125300917401633	1.3023876199519966	0.192799	0.192799	chr3	194519130	0.71489522300377	chr3:194519130:C:T
chr3:194519185	['G', 'A']	19959	27651.15619362597	3870.780136630312	0.0144438574360367	0.0109220535362488	1.322448877228031	0.186034	0.186034	chr3	194519185	0.730407675873657	chr3:194519185:G:A
chr3:194519194	['G', 'A']	19959	2022.0	203.6693521598908	-0.0387188783524316	0.0228695050501338	-1.693035256668362	0.0904644	0.0904644	chr3	194519194	1.043522292897323	chr3:194519194:G:A
chr3:194519519	['G', 'A']	19959	18321.42567161187	2653.856741294169	0.0141482304903248	0.0101373846424632	1.3956489754824	0.162836	0.162836	chr3	194519519	0.7882495744286242	chr3:194519519:G:A
chr3:194519705	['T', 'C']	19959	36606.0	5054.667931125067	0.0292388316538155	0.0183043193444544	1.5973733359647695	0.110198	0.110198	chr3	194519705	0.9578262874882796	chr3:194519705:T:C
chr3:194519744	['A', 'T']	19959	18324.7543595911	2655.0279379645576	0.0140887055344255	0.0101346910141696	1.3901465288608794	0.1645	0.1645	chr3	194519744	0.7838340977140069	chr3:194519744:A:T
chr3:194519838	['A', 'T']	19959	36606.83410161339	5055.191878378822	0.0294958039238512	0.0183064719753531	1.6112227393439205	0.107147	0.107147	chr3	194519838	0.9700199842272408	chr3:194519838:A:T
chr3:194521029	['G', 'T']	19959	18332.674066649965	2649.32926546816	0.0135597297173964	0.0101311238775197	1.3384230497353344	0.180774	0.180774	chr3	194521029	0.74286403220417	chr3:194521029:G:T
chr3:194521261	['A', 'C']	19959	1157.0	143.6836977049599	-0.0117330961394533	0.0300599897312659	-0.390322692866708	0.696302	0.696302	chr3	194521261	0.1572023573912497	chr3:194521261:A:C
chr3:194521403	['A', 'G']	19959	405.0	48.44803043795174	-0.0171463818922484	0.0503398375614917	-0.3406125788805655	0.733399	0.733399	chr3	194521403	0.1346596865417345	chr3:194521403:A:G
chr3:194521763	['G', 'C']	19959	10842.62973541792	1593.288848713178	0.0123182648137558	0.0114206577288133	1.0785950429700644	0.280781	0.280781	chr3	194521763	0.5516322835590983	chr3:194521763:G:C
chr3:194521925	['C', 'T']	19959	10831.969821535997	1593.3794226484324	0.0121995496982871	0.0114285625538263	1.0674614275268364	0.285776	0.285776	chr3	194521925	0.5439742468719476	chr3:194521925:C:T
chr3:194523547	['G', 'A']	19959	9069.363199037884	1148.2683047233322	-0.0112518411957797	0.0119663244734625	-0.9402921691395444	0.347079	0.347079	chr3	194523547	0.4595716625026663	chr3:194523547:G:A
chr3:194523595	['G', 'C']	19959	35461.553439895775	4912.653176089984	0.024851042753313	0.016041947858924	1.5491287574213468	0.121367	0.121367	chr3	194523595	0.9158993829983374	chr3:194523595:G:C
chr3:194524436	['T', 'TC']	19959	12881.920892811006	1793.462078999079	0.0084923196460591	0.0111106923517718	0.7643375747601218	0.444675	0.444675	chr3	194524436	0.3519572862633362	chr3:194524436:T:TC
chr3:194524587	['T', 'C']	19959	542.0465421504286	106.83505397583012	0.0678638329292422	0.0440168959728154	1.5417678014177674	0.123146	0.123146	chr3	194524587	0.9095796902490813	chr3:194524587:T:C
chr3:194524914	['G', 'A']	19959	13985.30631578947	1858.9338058516032	-0.009105349837135	0.0106376288342861	-0.8559567154465384	0.392032	0.392032	chr3	194524914	0.4066784818157417	chr3:194524914:G:A
chr3:194525065	['A', 'G']	19959	879.0440424892274	145.66294068739376	0.0390814009904665	0.0346946453051444	1.1264389835013444	0.259993	0.259993	chr3	194525065	0.5850383447303281	chr3:194525065:A:G
chr3:194525082	['T', 'G']	19959	11485.726398075769	1565.319999251731	-0.0041281231570853	0.0111212936704293	-0.3711909135231026	0.710499	0.710499	chr3	194525082	0.1484365289888513	chr3:194525082:T:G
chr3:194525114	['T', 'C']	19959	15899.38980757667	2166.3317450450368	-0.0036393646446755	0.0103460808380007	-0.3517626337606256	0.72502	0.72502	chr3	194525114	0.1396500130568202	chr3:194525114:T:C
chr3:194525202	['G', 'T']	19959	37065.57125676488	5040.575492499379	0.0021051482124698	0.0195599504654169	0.1076254367919742	0.914294	0.914294	chr3	194525202	0.0389141302544613	chr3:194525202:G:T
chr3:194525730	['A', 'G']	19959	880.485261680369	145.9773277991404	0.0393585556463415	0.0346761047000655	1.1350339372538318	0.256375	0.256375	chr3	194525730	0.5911243266235773	chr3:194525730:A:G
chr3:194526021	['G', 'C']	19959	8638.39932429024	1072.6952217180803	-0.0146040941692289	0.0124073759392868	-1.177049381004593	0.23919	0.23919	chr3	194526021	0.6212569811869804	chr3:194526021:G:C
chr3:194526081	['C', 'T']	19959	8588.315063684686	1062.6891767277775	-0.0149244978848615	0.0123932301655067	-1.2042460024990005	0.228509	0.228509	chr3	194526081	0.6410966902402424	chr3:194526081:C:T
chr3:194526390	['CTCTGGAAGGCTAGGATCATATTGCGCATCATTGTATCTTCTTTG', 'C']	19959	2137.9993477497364	206.0810873363353	-0.0304101945723421	0.0224455602929	-1.35484230179638	0.175483	0.175483	chr3	194526390	0.7557649496471426	chr3:194526390:CTCTGGAAGGCTAGGATCATATTGCGCATCATTGTATCTTCTTTG:C
chr3:194526634	['A', 'G']	19959	8585.905313864218	1064.290266521618	-0.0145566954652203	0.0124061560757857	-1.1733445376873883	0.240672	0.240672	chr3	194526634	0.618574433002215	chr3:194526634:A:G
chr3:194526899	['T', 'C']	19959	8814.033634381805	1101.2806009824026	-0.0139073551208828	0.012542183666576	-1.1088463931480226	0.26751	0.26751	chr3	194526899	0.5726599786384741	chr3:194526899:T:C
chr3:194527307	['C', 'A']	19959	8576.289085989176	1069.0938038198176	-0.0136292042498682	0.0124023858719906	-1.0989179332541374	0.271817	0.271817	chr3	194527307	0.5657233850747782	chr3:194527307:C:A
chr3:194527452	['CAAAG', 'C']	19959	28157.696992481207	3785.5289983469656	-0.0051463580252739	0.0111833523048968	-0.460180264822789	0.645392	0.645392	chr3	194527452	0.1901764222252474	chr3:194527452:CAAAG:C
chr3:194527721	['C', 'T']	19959	8592.067004617547	1070.6584886849344	-0.0137083020552995	0.0124092025667235	-1.1046883940842076	0.269308	0.269308	chr3	194527721	0.5697507453473069	chr3:194527721:C:T
chr3:194527773	['A', 'C']	19959	609.7764651968067	113.7058265225578	0.0518993167166966	0.0416651585586046	1.2456286862246542	0.212915	0.212915	chr3	194527773	0.671793741155615	chr3:194527773:A:C
chr3:194528734	['G', 'A']	19959	3515.3522573533096	466.0153303862389	-0.0015242005740752	0.0177181941934535	-0.0860246003307926	0.931448	0.931448	chr3	194528734	0.0308413854735111	chr3:194528734:G:A
chr3:194528909	['G', 'A']	19959	8576.718867451767	1072.1308084836164	-0.0131412021837534	0.0124023482289228	-1.0595737146863475	0.289351	0.289351	chr3	194528909	0.5385750123716924	chr3:194528909:G:A
chr3:194529235	['T', 'A']	19959	8827.10903185898	1126.752265207445	-0.0103222999902248	0.0124954060939383	-0.8260875967234302	0.408764	0.408764	chr3	194529235	0.3885273596683557	chr3:194529235:T:A
chr3:194529335	['G', 'A']	19959	2732.106578353153	456.47792113087735	0.0325403539791232	0.019978727755563	1.6287500574235765	0.103382	0.103382	chr3	194529335	0.985555070344358	chr3:194529335:G:A
chr3:194529547	['A', 'T']	19959	8586.313358740344	1074.5819426666294	-0.0129104911125667	0.0124014999388279	-1.0410427106599616	0.297868	0.297868	chr3	194529547	0.525976150594608	chr3:194529547:A:T
chr3:194529879	['T', 'C']	19959	8584.021158185013	1070.0255304273726	-0.0136129176369129	0.0124011364507074	-1.0977153336730123	0.272342	0.272342	chr3	194529879	0.5648853775301332	chr3:194529879:T:C
chr3:194530206	['A', 'G']	19959	8579.859748459188	1071.81577641537	-0.0132096832577961	0.0123993259104776	-1.0653549518069985	0.286728	0.286728	chr3	194530206	0.542529894595446	chr3:194530206:A:G
chr3:194530293	['T', 'C']	19959	446.0446960966077	101.18218163654562	0.0899464946220604	0.04834766788811	1.860410202829674	0.0628422	0.0628422	chr3	194530293	1.2017486194446727	chr3:194530293:T:C
chr3:194530899	['G', 'A']	19959	18012.732327283666	2507.630566063841	0.0041751867948079	0.0102031200616907	0.4092068670723903	0.682392	0.682392	chr3	194530899	0.1659660732476566	chr3:194530899:G:A
chr3:194531235	['G', 'T']	19959	16625.99608963754	2189.235689303627	-0.0057993481293498	0.0102458929210723	-0.5660168590501832	0.571389	0.571389	chr3	194531235	0.2430681246205574	chr3:194531235:G:T
chr3:194531395	['G', 'A']	19959	1064.3732959101842	69.04945283806812	-0.0618394069340177	0.0312964935042794	-1.9759212617720865	0.0481775	0.0481775	chr3	194531395	1.3171557399203753	chr3:194531395:G:A
chr3:194531434	['G', 'A']	19959	18535.716413419592	2587.5750167554866	0.004551549771447	0.0101657750397855	0.447732686748799	0.654351	0.654351	chr3	194531434	0.1841892295481765	chr3:194531434:G:A
chr3:194531467	['G', 'A']	19959	733.4777398977237	89.65239231537436	-0.0119596166729582	0.0375757396024333	-0.3182802733757451	0.750276	0.750276	chr3	194531467	0.1247789456386949	chr3:194531467:G:A
chr3:194531482	['C', 'T']	19959	18539.79571457247	2596.051110205692	0.0056210466358989	0.0101742694787346	0.5524766812642001	0.580628	0.580628	chr3	194531482	0.2361020247353425	chr3:194531482:C:T
chr3:194531575	['C', 'T']	19959	18530.99834544999	2587.5384034392337	0.0047505458865298	0.0101636552162668	0.4674052577980668	0.640215	0.640215	chr3	194531575	0.1936741547140471	chr3:194531575:C:T
chr3:194531845	['G', 'A']	19959	881.7390058802848	145.31925102564696	0.0377805641737342	0.0346958709838143	1.0889066365089637	0.276208	0.276208	chr3	194531845	0.558763746809018	chr3:194531845:G:A
chr3:194531891	['G', 'A']	19959	880.3673725411479	145.02071511425106	0.0378080756126515	0.034694367959092	1.0897467755351775	0.275838	0.275838	chr3	194531891	0.5593459047537016	chr3:194531891:G:A
chr3:194531946	['G', 'A']	19959	916.1015801354398	152.75583315473438	0.0418158537236808	0.0339999487207811	1.2298799056165204	0.218757	0.218757	chr3	194531946	0.6600380411045823	chr3:194531946:G:A
chr3:194532008	['T', 'C']	19959	35705.0	4853.794417245435	0.0026034352062588	0.0164274329325213	0.1584809517684815	0.874079	0.874079	chr3	194532008	0.0584493136887394	chr3:194532008:T:C
chr3:194532041	['T', 'A']	19959	1329.133186350654	206.538201724942	0.0190399690125665	0.0281358970708809	0.6767144820227474	0.498595	0.498595	chr3	194532041	0.3022520809932911	chr3:194532041:T:A
chr3:194532539	['C', 'T']	19959	885.0443431205532	146.73709741030575	0.0394329184147581	0.0345389216632972	1.141695122944778	0.253594	0.253594	chr3	194532539	0.5958610260178965	chr3:194532539:C:T
chr3:194532712	['G', 'A']	19959	880.1322910402887	150.39025536949222	0.0439148159353025	0.0346736319044461	1.2665190671782915	0.205342	0.205342	chr3	194532712	0.6875222123308242	chr3:194532712:G:A
chr3:194532764	['G', 'A']	19959	11995.201984266172	1525.3015110771323	-0.0107976857177983	0.0110138081777843	-0.9803771360007886	0.326912	0.326912	chr3	194532764	0.4855691374247352	chr3:194532764:G:A
chr3:194533102	['CCCCCTGTTCCCTAGAGGTTGAG', 'C']	19959	3489.87426079984	481.1449454851393	0.0020560380864147	0.0181689750184844	0.1131620294663301	0.909903	0.909903	chr3	194533102	0.0410049030746329	chr3:194533102:CCCCCTGTTCCCTAGAGGTTGAG:C
chr3:194533236	['C', 'T']	19959	1330.0	205.6723278675372	0.0184342095070887	0.0281262447977841	0.6554095521681963	0.512212	0.512212	chr3	194533236	0.2905502511843892	chr3:194533236:C:T
chr3:194533918	['G', 'A']	19959	883.2212588954596	147.09591108606753	0.0393528553438123	0.0346235922822655	1.136590768022912	0.255723	0.255723	chr3	194533918	0.5922302093069856	chr3:194533918:G:A
chr3:194534059	['C', 'G']	19959	8564.287282020445	1068.6611954702987	-0.0135587806659368	0.012410367791973	-1.0925365704879912	0.274611	0.274611	chr3	194534059	0.5612820703635771	chr3:194534059:C:G
chr3:194534393	['G', 'A']	19959	884.0442930153322	145.9363947903935	0.0379256063362624	0.0346056207146997	1.0959377567284168	0.273119	0.273119	chr3	194534393	0.5636480863555753	chr3:194534393:G:A
chr3:194534583	['C', 'A']	19959	883.0884902540462	147.28087194262093	0.039587276656982	0.0346232490178352	1.1433726695201147	0.252898	0.252898	chr3	194534583	0.5970546051846515	chr3:194534583:C:A
chr3:194534791	['C', 'T']	19959	885.1773991480832	146.89369475343838	0.0390184331808229	0.0345866549835297	1.1281354961734131	0.259276	0.259276	chr3	194534791	0.5862376820349631	chr3:194534791:C:T
chr3:194534853	['C', 'T']	19959	883.0884902540462	147.1837636393846	0.0394690758697681	0.0346233009655519	1.1399570453735026	0.254318	0.254318	chr3	194534853	0.5946229004455137	chr3:194534853:C:T
chr3:194534875	['G', 'A']	19959	18786.70632454646	2476.037641600153	-0.0129793671843419	0.0101473987455572	-1.2790831926285129	0.200883	0.200883	chr3	194534875	0.6970568144642051	chr3:194534875:G:A
chr3:194534879	['G', 'A']	19959	884.0442930153322	146.01288067607803	0.0379976001239631	0.0346072250870648	1.0979672605465731	0.272232	0.272232	chr3	194534879	0.565060826206196	chr3:194534879:G:A
chr3:194534922	['TA', 'T']	19959	883.0884902540463	147.1631955245064	0.0395040839029093	0.034623258086524	1.1409695703445355	0.253896	0.253896	chr3	194534922	0.5953441411570446	chr3:194534922:TA:T
chr3:194535198	['C', 'T']	19959	882.0883900385829	146.3533843304388	0.0387087882048552	0.0346383758897996	1.117511638767517	0.263789	0.263789	chr3	194535198	0.5787433184898241	chr3:194535198:C:T
chr3:194535307	['A', 'G']	19959	28260.6637434227	3807.389295187547	-0.004892251746731	0.0112186623420912	-0.4360815574576904	0.662782	0.662782	chr3	194535307	0.1786292947711459	chr3:194535307:A:G
chr3:194535324	['G', 'C']	19959	22267.46264094212	2937.343070246487	-0.0127990255283181	0.0101878075748028	-1.2563081344384186	0.209019	0.209019	chr3	194535324	0.6798142343669058	chr3:194535324:G:C
chr3:194535352	['C', 'T']	19959	883.2212588954595	147.05233379001243	0.0393639310402736	0.0346235087731713	1.136913398874683	0.255588	0.255588	chr3	194535352	0.5924595404045732	chr3:194535352:C:T
chr3:194535361	['G', 'A']	19959	888.1334936861094	148.17474231275256	0.0391797185141847	0.034533560188062	1.1345403804537035	0.256582	0.256582	chr3	194535361	0.590773813958251	chr3:194535361:G:A
chr3:194535574	['A', 'G']	19959	884.0630549285178	147.23537708878936	0.0394012969676159	0.0346239309072345	1.1379787313341472	0.255143	0.255143	chr3	194535574	0.5932163422957939	chr3:194535574:A:G
chr3:194535679	['C', 'T']	19959	883.2212588954594	147.37066934097038	0.0396442036089069	0.0346232343179257	1.145017338498085	0.252216	0.252216	chr3	194535679	0.5982273662510391	chr3:194535679:C:T
chr3:194535784	['C', 'G']	19959	1333.1335872125069	206.1000277179408	0.0182278377338833	0.0280979859214862	0.6487239969732028	0.516524	0.516524	chr3	194535784	0.2869094944243008	chr3:194535784:C:G
chr3:194536230	['C', 'A']	19959	882.1767977950389	147.08009964458958	0.0395046596352564	0.0346423117708825	1.1403586428218917	0.254151	0.254151	chr3	194536230	0.5949081771529852	chr3:194536230:C:A
chr3:194536307	['G', 'A']	19959	9707.43184323945	1390.9334540250352	0.0113159391406064	0.0118143695305414	0.9578115117656966	0.338169	0.338169	chr3	194536307	0.470866206750115	chr3:194536307:G:A
chr3:194536813	['C', 'T']	19959	881.5300045119566	144.63279623559768	0.0358103257250018	0.0346620498366036	1.0331277548157454	0.301557	0.301557	chr3	194536813	0.5206305858596216	chr3:194536813:C:T
chr3:194538060	['G', 'A']	19959	446.0	99.04860429488096	0.0841268285398334	0.0483507019321203	1.7399298288976088	0.0818868	0.0818868	chr3	194538060	1.086786100061139	chr3:194538060:G:A
chr3:194538266	['G', 'A']	19959	1389.2088093806376	212.7573818420087	0.0179348673145596	0.0275694306205484	0.6505345562411481	0.515354	0.515354	chr3	194538266	0.2878943487609178	chr3:194538266:G:A
chr3:194538371	['T', 'C']	19959	19441.79269209563	2651.0517787463527	0.0027271207781861	0.0101306533866972	0.2691949545689884	0.787782	0.787782	chr3	194538371	0.1035939465910839	chr3:194538371:T:C
chr3:194538499	['T', 'C']	19959	21880.67396752205	2832.1516894111287	-0.0125029429558782	0.0101666562803268	-1.229798924162734	0.218787	0.218787	chr3	194538499	0.6599784867078701	chr3:194538499:T:C
chr3:194538510	['T', 'C']	19959	598.0599288470212	110.46802379978436	0.0490619196268345	0.0417218620918059	1.175928330305041	0.239638	0.239638	chr3	194538510	0.6204443136543165	chr3:194538510:T:C
chr3:194538918	['C', 'G']	19959	2664.4004810583283	383.2164976166764	0.0074358429580685	0.0202246582895979	0.3676622295217199	0.713129	0.713129	chr3	194538918	0.146831902236931	chr3:194538918:C:G
chr3:194538961	['G', 'A']	19959	1326.0	202.99061112049105	0.0169966853335889	0.0281644054360311	0.6034810630813039	0.546196	0.546196	chr3	194538961	0.2626514846874766	chr3:194538961:G:A
chr3:194539164	['G', 'C']	19959	13879.69541036176	1960.792245642481	0.0096603716127197	0.0106330042655311	0.9085270137655864	0.363611	0.363611	chr3	194539164	0.4393629869268594	chr3:194539164:G:C
chr3:194539603	['T', 'C']	19959	16663.504660252554	2213.4643727416137	-0.0033238312800463	0.0102250584135643	-0.3250672167933091	0.745134	0.745134	chr3	194539603	0.1277656195637651	chr3:194539603:T:C
chr3:194539892	['A', 'G']	19959	883.0	145.20033996216688	0.0363721786389413	0.0346219403109695	1.0505528665421808	0.293477	0.293477	chr3	194539892	0.5324259290483502	chr3:194539892:A:G
chr3:194539944	['T', 'C']	19959	16668.835153823027	2211.448845301229	-0.0036395217454897	0.0102248349907083	-0.3559491912384963	0.721882	0.721882	chr3	194539944	0.1415337871077495	chr3:194539944:T:C
chr3:194541438	['G', 'A']	19959	1327.2659984966176	202.7117461358996	0.0162502012945906	0.0281769772579888	0.5767191116990122	0.564136	0.564136	chr3	194541438	0.2486161851487748	chr3:194541438:G:A
chr3:194541469	['C', 'T']	19959	857.0858846520018	143.36366754157498	0.0433721693942086	0.0350983072602463	1.2357339364720203	0.216572	0.216572	chr3	194541469	0.6643976928240032	chr3:194541469:C:T
chr3:194542108	['A', 'G']	19959	8237.063496040895	988.393922582528	-0.0217938112072225	0.0125040288683312	-1.7429431295076017	0.081359	0.081359	chr3	194542108	1.0895943980542264	chr3:194542108:A:G
chr3:194542584	['T', 'A']	19959	856.0857844365386	143.31544579691538	0.0433861591783225	0.035117918097716	1.2354422337223971	0.216681	0.216681	chr3	194542584	0.6641791687767319	chr3:194542584:T:A
chr3:194542660	['G', 'A']	19959	2496.2501377962617	391.5743261068994	0.0179188641471646	0.020881625685657	0.858116337152453	0.390839	0.390839	chr3	194542660	0.4080021065712025	chr3:194542660:G:A
chr3:194543008	['C', 'T']	19959	11155.413995485334	1575.2576093532232	0.0068271412392621	0.0113326940028648	0.6024287991483972	0.546896	0.546896	chr3	194543008	0.2620952530456948	chr3:194543008:C:T
chr3:194543687	['C', 'T']	19959	674.1013229104029	94.64162181850432	0.0082852650802592	0.0395042706018494	0.2097308709674387	0.83388	0.83388	chr3	194543687	0.0788964422729243	chr3:194543687:C:T
chr3:194543853	['C', 'T']	19959	2380.4770734151843	226.9459609166201	-0.0452324360772864	0.0211701584293972	-2.136613017240145	0.0326416	0.0326416	chr3	194543853	1.486228561494756	chr3:194543853:C:T
chr3:194544757	['G', 'A']	19959	37822.0	5222.123002128901	0.0390685059360713	0.0226224016474369	1.726983126943893	0.0841862	0.0841862	chr3	194544757	1.0747590932395237	chr3:194544757:G:A
chr3:194544758	['G', 'T']	19959	29719.978102921283	3999.171286757188	-0.0027895693695721	0.0115551343191584	-0.2414138418925168	0.809237	0.809237	chr3	194544758	0.0919242685996101	chr3:194544758:G:T
chr3:194544867	['G', 'A']	19959	2264.0	380.7251164379266	0.0303816152129716	0.0216021265538907	1.4064177958211026	0.159616	0.159616	chr3	194544867	0.796923576873589	chr3:194544867:G:A
chr3:194544930	['C', 'T']	19959	673.0337208137088	54.66213439087198	-0.0452918326859441	0.0394693216815831	-1.1475199156279865	0.251181	0.251181	chr3	194544930	0.6000132148840238	chr3:194544930:C:T
chr3:194545242	['T', 'C']	19959	600.0601292779476	45.66523018596566	-0.0514815782599961	0.0417430825112435	-1.2332960376399984	0.21748	0.21748	chr3	194545242	0.6625806756703269	chr3:194545242:T:C
chr3:194545448	['G', 'A']	19959	6672.398451638856	729.6342696365789	-0.037682503656075	0.0136055568075841	-2.769640683508797	0.005617	0.005617	chr3	194545448	2.250495576123858	chr3:194545448:G:A
chr3:194545529	['C', 'T']	19959	3421.171409960918	399.9923227200799	-0.0181835975213891	0.0179671505203718	-1.0120468184853204	0.311528	0.311528	chr3	194545529	0.5065029130529716	chr3:194545529:C:T
chr3:194546046	['G', 'T']	19959	30961.0	4129.5844209689885	-0.0081726280154988	0.0120930688797777	-0.6758109208461833	0.499169	0.499169	chr3	194546046	0.3017523935719909	chr3:194546046:G:T
chr3:194546095	['A', 'G']	19959	19264.791309577507	2659.4074799359114	0.0100094691728984	0.0101468063983017	0.9864649802102948	0.323917	0.323917	chr3	194546095	0.4895662584966173	chr3:194546095:A:G
chr3:194546115	['G', 'A']	19959	17805.676337943478	2527.793727728976	0.0154749469773235	0.0101529213947799	1.5241866232983874	0.127478	0.127478	chr3	194546115	0.8945647587830038	chr3:194546115:G:A
chr3:194546246	['G', 'A']	19959	3990.199919831646	403.57453147999394	-0.0433304692041657	0.0168083970532106	-2.577906094614116	0.00994721	0.00994721	chr3	194546246	2.0022987133764105	chr3:194546246:G:A
chr3:194546330	['G', 'C']	19959	10123.071933430248	1273.933268992354	-0.0193226049042305	0.0116999845620255	-1.6515068718078136	0.0986509	0.0986509	chr3	194546330	1.0058989482906469	chr3:194546330:G:C
chr3:194546454	['C', 'T']	19959	10312.03332164153	1481.7040450464276	0.0165211719176492	0.0115193023634918	1.434216361054108	0.151526	0.151526	chr3	194546454	0.8195128411701296	chr3:194546454:C:T
chr3:194546470	['C', 'G']	19959	27935.19888755261	3796.710708095208	0.0004788921427209	0.0110189259108268	0.0434608732826117	0.965335	0.965335	chr3	194546470	0.0153219473773794	chr3:194546470:C:G
chr3:194546622	['A', 'G']	19959	10317.033822718846	1482.806358377858	0.0166408578368138	0.0115165485099679	1.4449518293098556	0.148487	0.148487	chr3	194546622	0.8283115670565531	chr3:194546622:A:G
chr3:194546729	['G', 'C']	19959	30876.546998697264	4213.666553842257	0.0019501784661439	0.0120737892416756	0.1615216587856643	0.871684	0.871684	chr3	194546729	0.0596409255360542	chr3:194546729:G:C
chr3:194546922	['G', 'T']	19959	8679.174250776789	1301.3374365821924	0.0223643496119695	0.0122375886626203	1.8275127746597064	0.0676376	0.0676376	chr3	194546922	1.1698118109685678	chr3:194546922:G:T
chr3:194546939	['T', 'C']	19959	29578.48196212045	3992.942672965005	-0.0027223747093636	0.0115203814574098	-0.2363094242519776	0.813195	0.813195	chr3	194546939	0.0898053003230856	chr3:194546939:T:C
chr3:194547014	['T', 'C']	19959	38182.0	5227.924236159995	0.0257676664281366	0.0246991948753193	1.043259367692385	0.296841	0.296841	chr3	194547014	0.5274761140264191	chr3:194547014:T:C
chr3:194547061	['C', 'T']	19959	10115.50681431005	1270.3217689260316	-0.0194211949732561	0.0117012016276704	-1.6597607315243506	0.0969783	0.0969783	chr3	194547061	1.0133254332034836	chr3:194547061:C:T
chr3:194547505	['C', 'T']	19959	6664.333901192504	735.8849365831219	-0.0361496137068636	0.0135861142068949	-2.660776521996082	0.00780231	0.00780231	chr3	194547505	2.1077767983699363	chr3:194547505:C:T
chr3:194547567	['T', 'G']	19959	17584.167101042498	2504.235804724419	0.0161798748983254	0.010172977560947	1.5904758269042223	0.111743	0.111743	chr3	194547567	0.9517796731767127	chr3:194547567:T:G
chr3:194547577	['T', 'C']	19959	10284.57642577929	1266.9138249563705	-0.0226862519482583	0.0116454704398762	-1.9480751821391828	0.05142	0.05142	chr3	194547577	1.2888679276931585	chr3:194547577:T:C
chr3:194548178	['C', 'T']	19959	2522.527709514018	342.0285996550765	-0.00167017259836	0.0207186746724254	-0.0806119418720793	0.935751	0.935751	chr3	194548178	0.0288397000999953	chr3:194548178:C:T
chr3:194548186	['G', 'C']	19959	2526.0499824358903	342.8556063397552	-0.0017701129949419	0.020712854210861	-0.0854596366547003	0.931897	0.931897	chr3	194548186	0.0306320863623442	chr3:194548186:G:C
chr3:194548272	['T', 'C']	19959	8878.89713626561	1254.712703698008	0.0079942138150858	0.0121739508942103	0.6566655216990942	0.511404	0.511404	chr3	194548272	0.2912358794165785	chr3:194548272:T:C
chr3:194548462	['A', 'G']	19959	18467.47689454691	2558.1137203226267	0.0120147094754218	0.0100920711947159	1.1905097817495198	0.23386	0.23386	chr3	194548462	0.631044054654497	chr3:194548462:A:G
chr3:194549365	['T', 'A']	19959	2522.137293233084	344.60959110476847	-0.0007567295442691	0.0207138554373876	-0.0365325299559288	0.970858	0.970858	chr3	194549365	0.0128442863908596	chr3:194549365:T:A
chr3:194550048	['C', 'A']	19959	38174.0	5226.158148897541	0.0254922271633094	0.0246513312136631	1.0341115837663246	0.301097	0.301097	chr3	194550048	0.5212935715876603	chr3:194550048:C:A
chr3:194550874	['A', 'G']	19959	5097.766235718581	717.1613096517486	0.0004678868534112	0.0152074928848788	0.0307668632136243	0.975456	0.975456	chr3	194550874	0.0107923155961388	chr3:194550874:A:G
chr3:194551898	['T', 'C']	19959	34652.94482585818	4614.715068123816	-0.0166887255916824	0.0149188367160023	-1.1186345094709456	0.26331	0.26331	chr3	194551898	0.579532646923747	chr3:194551898:T:C
chr3:194552108	['TA', 'T']	19959	28150.820864859445	3672.32699345219	-0.0146534345332541	0.0110504218351091	-1.3260520504925564	0.184838	0.184838	chr3	194552108	0.7332087393183563	chr3:194552108:TA:T
chr3:194552416	['G', 'A']	19959	4280.428922182693	596.581890928282	0.0039256739751212	0.0161701304735947	0.2427731787032694	0.808184	0.808184	chr3	194552416	0.0924897517410488	chr3:194552416:G:A
chr3:194552538	['G', 'C']	19959	15782.37221888154	2122.1242842238103	-0.0003782311121038	0.0102903284449471	-0.0367559805430241	0.97068	0.97068	chr3	194552538	0.0129239185360922	chr3:194552538:G:C
chr3:194552547	['C', 'T']	19959	19238.747393744987	2553.9441677370146	-0.0040625513961191	0.0100707217713795	-0.4034022077409297	0.686657	0.686657	chr3	194552547	0.1632601482479007	chr3:194552547:C:T
chr3:194552847	['AC', 'A']	19959	2326.0	312.9363231447778	-0.0012636809402061	0.0215329273557335	-0.0586859798173085	0.953203	0.953203	chr3	194552847	0.0208145994756072	chr3:194552847:AC:A
chr3:194553305	['G', 'A']	19959	1082.0542138490832	156.85842970924463	0.0105810124019587	0.0310716991312421	0.340535364907667	0.733457	0.733457	chr3	194553305	0.1346253422298682	chr3:194553305:G:A
chr3:194553507	['G', 'A']	19959	2961.296737986672	496.1676019144093	0.0336859430540218	0.0193779154335242	1.7383677397902348	0.0821615	0.0821615	chr3	194553507	1.0853316405430051	chr3:194553507:G:A
chr3:194553583	['G', 'A']	19959	1082.2168879979954	157.04112146512787	0.0106844388168019	0.0310716204085728	0.3438648733573628	0.730952	0.730952	chr3	194553583	0.1361111412631739	chr3:194553583:G:A
chr3:194554706	['G', 'A']	19959	32413.11992582941	4407.706941328884	0.0017590436921254	0.0128628926866358	0.1367533520631046	0.891227	0.891227	chr3	194554706	0.0500116648842276	chr3:194554706:G:A
chr3:194554746	['A', 'G']	19959	11149.117201984269	1368.9536237754876	-0.0177558555458742	0.0111717130507143	-1.589358361181585	0.111995	0.111995	chr3	194554746	0.950801365909116	chr3:194554746:A:G
chr3:194554763	['A', 'C']	19959	35465.77693155627	4850.682389708415	0.0127562337714707	0.01599587799456	0.7974700592120594	0.425188	0.425188	chr3	194554763	0.371419000986286	chr3:194554763:A:C
chr3:194554780	['A', 'T']	19959	8435.267889356584	1034.6160464996424	-0.0171991217767286	0.0123471478911479	-1.3929631302998433	0.163646	0.163646	chr3	194554780	0.7860946056884447	chr3:194554780:A:T
chr3:194555239	['T', 'C']	19959	8727.874580347747	960.1770129579428	-0.0347088888601213	0.0122489691214202	-2.8336171408436868	0.00460706	0.00460706	chr3	194555239	2.336576131680632	chr3:194555239:T:C
chr3:194555343	['T', 'C']	19959	37140.86085780138	5085.970306422538	0.0208410148329987	0.0198199566397388	1.0515166713943556	0.293034	0.293034	chr3	194555343	0.5330819866229557	chr3:194555343:T:C
chr3:194555413	['G', 'A']	19959	5858.293516384408	627.175054320048	-0.0387971774721873	0.0142885432794128	-2.715264720378244	0.00662798	0.00662798	chr3	194555413	2.1786188107389326	chr3:194555413:G:A
chr3:194557141	['TA', 'T']	19959	6330.357105809166	1016.2392952925568	0.0321910383811157	0.0141681623349859	2.2720687143473226	0.023093	0.023093	chr3	194557141	1.636519644440399	chr3:194557141:TA:T
chr3:194557473	['G', 'A']	19959	1791.1022573022944	256.0584514483319	0.0134187501174261	0.0245059500997622	0.5475711026423855	0.583993	0.583993	chr3	194557473	0.233592358503342	chr3:194557473:G:A
chr3:194557908	['G', 'GC']	19959	9871.472937756842	1404.5415678776812	0.0092109926363171	0.0117221412827524	0.7857773092932984	0.432007	0.432007	chr3	194557908	0.3645092160629966	chr3:194557908:G:GC
chr3:194559856	['G', 'A']	19959	9815.475345760671	1182.3836912256177	-0.0211999213798122	0.0116881470318123	-1.8137966028414183	0.0697241	0.0697241	chr3	194559856	1.1566170829071094	chr3:194559856:G:A
chr3:194562072	['A', 'T']	19959	2219.0042219541647	328.63128531695514	0.0073894660452079	0.0220441284242808	0.3352124385679371	0.737468	0.737468	chr3	194562072	0.1322568197225899	chr3:194562072:A:T
chr3:194562432	['G', 'T']	19959	5868.764245978047	806.3760557227278	0.0006304527788655	0.0141901562653255	0.0444288820417078	0.964563	0.964563	chr3	194562432	0.015669401344286	chr3:194562432:G:T
chr3:194562550	['C', 'T']	19959	10374.079077925331	1317.051301666342	-0.0147163782075697	0.0115345248715704	-1.275854737965134	0.202022	0.202022	chr3	194562550	0.6946013337298799	chr3:194562550:C:T
chr3:194562571	['A', 'C']	19959	5829.752518418284	659.2870859064893	-0.0302709719030691	0.014353856654315	-2.108908611259467	0.0349649	0.0349649	chr3	194562571	1.4563677095089784	chr3:194562571:A:C
chr3:194562871	['C', 'T']	19959	4764.477426466904	548.0127938475107	-0.0289601499800021	0.0156554041615497	-1.8498500377990457	0.0643499	0.0643499	chr3	194562871	1.1914521236544189	chr3:194562871:C:T
chr3:194564202	['A', 'G']	19959	22942.5979453771	3205.268755229234	0.013767407081257	0.0102295288072279	1.3458495831723274	0.178366	0.178366	chr3	194564202	0.7486879269758077	chr3:194564202:A:G
chr3:194564602	['A', 'T']	19959	5663.5675201683625	653.6897259548306	-0.0282968866227486	0.0145374954570006	-1.946476042344843	0.0516116	0.0516116	chr3	194564602	1.2872526772524633	chr3:194564602:A:T
chr3:194564784	['T', 'A']	19959	6252.626547076214	927.6271932311512	0.0145646063662234	0.0139159401366406	1.046613180511957	0.295291	0.295291	chr3	194564784	0.5297497894382444	chr3:194564784:T:A
chr3:194564944	['T', 'C']	19959	22325.23710978604	3118.6864829025503	0.0132893862689147	0.0101920900048606	1.3038921617231478	0.192285	0.192285	chr3	194564944	0.7160545934074598	chr3:194564944:T:C
chr3:194565003	['T', 'A']	19959	5661.283645655878	655.3549018608262	-0.027892865150856	0.0145386585224965	-1.918530867734165	0.055058	0.055058	chr3	194565003	1.259179568546385	chr3:194565003:T:A
chr3:194565249	['A', 'T']	19959	2205.884166207208	277.66490250232204	-0.007431129650495	0.0221250230736847	-0.3358699164175585	0.736972	0.736972	chr3	194565249	0.1325490121090548	chr3:194565249:A:T
chr3:194565449	['G', 'A']	19959	936.5014804034728	161.7647315255823	0.0458257890403508	0.0333607460616927	1.373644011306193	0.169568	0.169568	chr3	194565449	0.7706561021657644	chr3:194565449:G:A
chr3:194566486	['T', 'C']	19959	5697.856434155141	842.2690143307908	0.0152140618031408	0.0145157722964257	1.0481055704412698	0.294603	0.294603	chr3	194566486	0.5307628349651736	chr3:194566486:T:C
chr3:194567022	['C', 'T']	19959	8937.0	1255.751501628216	0.0077706027246455	0.0121095001731821	0.6416947531702805	0.521079	0.521079	chr3	194567022	0.2830964289784966	chr3:194567022:C:T
chr3:194567034	['C', 'T']	19959	8938.0	1254.994437162364	0.0076480335186108	0.0121095816009511	0.6315687668358504	0.527676	0.527676	chr3	194567034	0.2776326581529794	chr3:194567034:C:T
chr3:194567170	['T', 'C']	19959	5991.600390840307	676.5364655448111	-0.0304440448553028	0.0141559255456906	-2.1506219962120765	0.031518	0.031518	chr3	194567170	1.501441348813248	chr3:194567170:T:C
chr3:194567466	['T', 'C']	19959	8939.895826025957	1258.6949687993297	0.0081545220171038	0.0121064699204709	0.6735672801957933	0.500594	0.500594	chr3	194567466	0.300514360046428	chr3:194567466:T:C
chr3:194567539	['A', 'G']	19959	899.0	153.3434917827772	0.0461639146972761	0.0339816893007753	1.3584938137911504	0.174322	0.174322	chr3	194567539	0.7586478000634236	chr3:194567539:A:G
chr3:194567796	['TTTTATTTTCAGAAATCTCAGTCCTGTAACCACAGG', 'T']	19959	8902.122143143544	1249.0963274606686	0.0066345013761699	0.0121274618362729	0.547064296366308	0.584341	0.584341	chr3	194567796	0.2333336405610893	chr3:194567796:TTTTATTTTCAGAAATCTCAGTCCTGTAACCACAGG:T
chr3:194567995	['T', 'A']	19959	786.8673320961025	103.18844578788584	-0.0132320022447119	0.0361771881779811	-0.3657554086186673	0.714551	0.714551	chr3	194567995	0.1459667686530923	chr3:194567995:T:A
chr3:194568562	['A', 'G']	19959	21505.15493310618	2967.226159381996	0.0101737624988177	0.010089325713515	1.0083689225326145	0.31329	0.31329	chr3	194568562	0.5040534672763868	chr3:194568562:A:G
chr3:194568598	['T', 'C']	19959	4694.1759546958	550.285801444969	-0.0270648222778212	0.0157401674603379	-1.7194748623875251	0.0855435	0.0855435	chr3	194568598	1.067812984619419	chr3:194568598:T:C
chr3:194568850	['C', 'T']	19959	5482.296134757107	645.9114952137668	-0.0257313730629884	0.0147275547551858	-1.747158539942139	0.0806252	0.0806252	chr3	194568850	1.093529195038367	chr3:194568850:C:T
chr3:194568985	['C', 'A']	19959	14927.49581600441	1801.3098385509657	-0.0203215615237906	0.010426442161585	-1.9490408337623488	0.0513045	0.0513045	chr3	194568985	1.2898445405517789	chr3:194568985:C:A
chr3:194569095	['G', 'T']	19959	17780.563417689802	2270.018951994579	-0.0117177244447717	0.0102176520411683	-1.1468118504681286	0.251473	0.251473	chr3	194569095	0.5995086371706035	chr3:194569095:G:T
chr3:194569401	['C', 'G']	19959	27397.11800962117	3658.2352593687774	-0.0030892898840885	0.0108168668407321	-0.2855993264570322	0.775188	0.775188	chr3	194569401	0.1105929588341231	chr3:194569401:C:G
chr3:194570050	['C', 'T']	19959	787.2366561419336	131.8591043775828	0.0402887436548003	0.0361879907126557	1.113318061085676	0.265585	0.265585	chr3	194570050	0.5757964571699435	chr3:194570050:C:T
chr3:194571076	['T', 'C']	19959	13696.058628983765	1961.307047481864	0.0110173490138651	0.0106546669654752	1.0340397357857432	0.30113	0.30113	chr3	194571076	0.5212459758541009	chr3:194571076:T:C
chr3:194572028	['T', 'C']	19959	22836.28831988776	3047.5937131603614	-0.0053382716100951	0.0101698085939468	-0.524913675688305	0.599649	0.599649	chr3	194572028	0.2221028862304792	chr3:194572028:T:C
chr3:194572354	['C', 'T']	19959	501.025102715703	85.64768043402587	0.020881550484124	0.0450751502230832	0.4632608073578969	0.643182	0.643182	chr3	194572354	0.1916661181931563	chr3:194572354:C:T
chr3:194573148	['T', 'C']	19959	501.3013987065724	77.47790565750098	0.0049809541578287	0.0451631126333413	0.1102881060981529	0.912182	0.912182	chr3	194573148	0.0399185019019241	chr3:194573148:T:C
chr3:194573696	['T', 'A']	19959	3999.2003707786353	548.9146161002456	0.0014828056759468	0.016792362641291	0.0883023852939427	0.929637	0.929637	chr3	194573696	0.0316865994803674	chr3:194573696:T:A
chr3:194573780	['C', 'G']	19959	13928.489275333268	1884.3184150935067	-0.0003236335820401	0.0106129490641471	-0.0304942179675041	0.975673	0.975673	chr3	194573780	0.0106957131644579	chr3:194573780:C:G
chr3:194574022	['A', 'G']	19959	36659.8367571901	5016.133089214096	0.0168467299863417	0.0184098840225269	0.9150915869827076	0.360155	0.360155	chr3	194574022	0.4435105515735714	chr3:194574022:A:G
chr3:194574490	['C', 'T']	19959	2560.826565483969	302.45050670292613	-0.0216138803448571	0.0206560639314313	-1.04636974481708	0.295403	0.295403	chr3	194574490	0.529585098472851	chr3:194574490:C:T
chr3:194574700	['C', 'T']	19959	3097.155175869326	388.25813596467657	-0.0131333814467414	0.0189069201832995	-0.6946335690538373	0.487293	0.487293	chr3	194574700	0.3122098272462625	chr3:194574700:C:T
chr3:194575223	['T', 'C']	19959	3292.814768397834	501.5506435006765	0.0164205272085775	0.0181795936257941	0.903239508350686	0.36641	0.36641	chr3	194575223	0.4360326821505981	chr3:194575223:T:C
chr3:194575362	['C', 'T']	19959	4023.8064144324726	492.7654158770764	-0.0162903630069318	0.0168230545906087	-0.968335620573076	0.332889	0.332889	chr3	194575362	0.4777005554538154	chr3:194575362:C:T
chr3:194575959	['A', 'G']	19959	6664.003307773268	956.7262546705608	0.0100908208666555	0.0135548590008978	0.7444430713729426	0.456617	0.456617	chr3	194575959	0.3404479236194261	chr3:194575959:A:G
chr3:194576752	['G', 'T']	19959	3104.311068797916	387.8272706155346	-0.0131361582437397	0.0188768831460736	-0.6958859755654094	0.486508	0.486508	chr3	194576752	0.312910013921242	chr3:194576752:G:T
chr3:194576872	['T', 'C']	19959	6292.196658807002	840.3808298293521	-0.0018976178855464	0.0139075575528735	-0.1364450859420971	0.891471	0.891471	chr3	194576872	0.049892780076766	chr3:194576872:T:C
chr3:194578529	['C', 'G']	19959	13611.409842638068	1911.62444183648	0.0049168198976574	0.0106770812952563	0.4605022441705987	0.645161	0.645161	chr3	194578529	0.1903318936028523	chr3:194578529:C:G
chr3:194578914	['A', 'T']	19959	1051.6861544637934	135.9804826524098	-0.0023528029805269	0.0314030003832788	-0.0749228720762537	0.940277	0.940277	chr3	194578914	0.0267441869854305	chr3:194578914:A:T
chr3:194579967	['C', 'T']	19959	2578.6795848791726	330.83445311817513	-0.0074773160984961	0.0205986501382642	-0.3630002960536852	0.716609	0.716609	chr3	194579967	0.1447177417660673	chr3:194579967:C:T
chr3:194580033	['T', 'C']	19959	14052.080946888012	2028.090535877104	0.0111344134857556	0.0106158260378291	1.0488504093867488	0.29426	0.29426	chr3	194580033	0.5312687693646505	chr3:194580033:T:C
chr3:194580043	['CT', 'C']	19959	2471.3063399848475	366.78616904029406	0.0137577868056084	0.0209827626358788	0.6556708973147194	0.512043	0.512043	chr3	194580043	0.2906935666050758	chr3:194580043:CT:C
chr3:194580401	['G', 'A']	19959	9309.399278412508	1309.797612328838	0.0033864624511962	0.0119901558873467	0.2824368993208836	0.777611	0.777611	chr3	194580401	0.1092376045561752	chr3:194580401:G:A
chr3:194580691	['AG', 'A']	19959	6693.676856770573	904.8715270024368	-0.0035559830131752	0.0135034771932924	-0.263338321106034	0.792293	0.792293	chr3	194580691	0.1011141810982815	chr3:194580691:AG:A
chr3:194581315	['T', 'C']	19959	6352.9601245480135	865.0462112195748	-0.0017125209546603	0.0138243643526654	-0.1238770124233726	0.901414	0.901414	chr3	194581315	0.0450757011180135	chr3:194581315:T:C
chr3:194581640	['G', 'A']	19959	16055.848857028275	2243.4281048148896	0.0048098412591114	0.0102630961686999	0.4686540182464961	0.639322	0.639322	chr3	194581640	0.194280350604133	chr3:194581640:G:A
chr3:194583118	['C', 'T']	19959	7774.505714285714	1144.8574743574516	0.0139974809732771	0.012743630652522	1.0983903531845502	0.272047	0.272047	chr3	194583118	0.5653560589167955	chr3:194583118:C:T
chr3:194583215	['G', 'A']	19959	6129.378083015841	811.1832085846639	-0.0042054421433737	0.0139802159692145	-0.3008138180865359	0.76356	0.76356	chr3	194583215	0.1171568307161508	chr3:194583215:G:A
chr3:194583519	['G', 'C']	19959	18340.35121046564	2560.967684224955	0.0055416584355197	0.0101490588734122	0.5460268291513614	0.585054	0.585054	chr3	194583519	0.2328040470465479	chr3:194583519:G:C
chr3:194583893	['CT', 'C']	19959	8056.494958109663	1071.027328911496	-0.0048854770904724	0.0125704041463949	-0.3886491662142445	0.69754	0.69754	chr3	194583893	0.1564308829917416	chr3:194583893:CT:C
chr3:194584024	['G', 'A']	19959	18655.804119061937	2604.071673362278	0.0054213517264306	0.0101456461652323	0.5343525329129732	0.593104	0.593104	chr3	194584024	0.2268691469967282	chr3:194584024:G:A
chr3:194586663	['C', 'CA']	19959	4957.496768051311	651.5162483385516	-0.0047866971754683	0.0152243867290774	-0.3144098518153174	0.753213	0.753213	chr3	194586663	0.1230821929310729	chr3:194586663:C:CA
chr3:194586930	['C', 'T']	19959	4903.2456658983865	699.5202684747672	0.008862441484958	0.0154090055188045	0.5751468823956646	0.565198	0.565198	chr3	194586930	0.2477993836078041	chr3:194586930:C:T
chr3:194587890	['G', 'A']	19959	5250.263052410061	697.9900059470415	-0.0047854594403535	0.0148840064402755	-0.3215168885848021	0.747822	0.747822	chr3	194587890	0.1262017625863725	chr3:194587890:G:A
chr3:194587929	['A', 'G']	19959	6917.346577813409	999.8151197387152	0.0096059162380699	0.0133733193082322	0.7182896045977738	0.472587	0.472587	chr3	194587929	0.3255182291825267	chr3:194587929:A:G
chr3:194588036	['T', 'C']	19959	8160.817758180087	1066.7573696866316	-0.0056381409977274	0.0125568344231908	-0.4490097430379887	0.65343	0.65343	chr3	194588036	0.1848009302594713	chr3:194588036:T:C
chr3:194588050	['C', 'T']	19959	1604.1607456030465	219.8963797951781	-0.0018486367033659	0.0255949733680523	-0.0722265531119268	0.942422	0.942422	chr3	194588050	0.0257545842217861	chr3:194588050:C:T
chr3:194588205	['C', 'T']	19959	7708.7724607907	1035.3283911398858	-0.0028081209490237	0.0127762227090337	-0.2197927363177681	0.826035	0.826035	chr3	194588205	0.0830015507609309	chr3:194588205:C:T
chr3:194588226	['T', 'C']	19959	6092.610512602095	810.2557709802578	-0.0026339841425127	0.0140061869341398	-0.1880586168739796	0.850833	0.850833	chr3	194588226	0.0701556741055008	chr3:194588226:T:C
chr3:194588227	['G', 'A']	19959	6091.305190900892	809.679026203209	-0.0027571437774089	0.0140066434393493	-0.1968454319086308	0.843951	0.843951	chr3	194588227	0.0736827678854524	chr3:194588227:G:A
chr3:194588241	['G', 'A']	19959	7708.7724607907	1034.7925156738115	-0.002827727934183	0.0127762533751784	-0.2213268515538974	0.82484	0.82484	chr3	194588241	0.0836302864271907	chr3:194588241:G:A
chr3:194588251	['G', 'C']	19959	13809.691902996292	1842.672896560031	-0.0037915685611206	0.0106096878554878	-0.3573685307960719	0.72082	0.72082	chr3	194588251	0.1421731718498357	chr3:194588251:G:C
chr3:194588254	['A', 'G']	19959	13808.691852891072	1842.349185025765	-0.0038005191203643	0.0106094461744704	-0.3582203121506521	0.720182	0.720182	chr3	194588254	0.1425577374473286	chr3:194588254:A:G
chr3:194588283	['G', 'A']	19959	412.2234895191128	54.19934314901145	0.0107986074498813	0.0505148268572991	0.2137710474666515	0.830728	0.830728	chr3	194588283	0.0805411512290472	chr3:194588283:G:A
chr3:194588285	['T', 'TG']	19959	6097.916566446182	810.9151736865442	-0.0026702073535369	0.0140011288441014	-0.1907137191057198	0.848752	0.848752	chr3	194588285	0.0712191893383162	chr3:194588285:T:TG
chr3:194588420	['A', 'T']	19959	1853.0928449744465	238.68148851502545	-0.0078652580732184	0.0239456864678892	-0.32846241780396	0.742566	0.742566	chr3	194588420	0.1292649397724327	chr3:194588420:A:T
chr3:194588718	['A', 'G']	19959	1540.2315093205052	194.09725888780773	-0.0100696365190969	0.0261023453339027	-0.3857751627405733	0.699667	0.699667	chr3	194588718	0.1551086092318887	chr3:194588718:A:G
chr3:194588799	['G', 'A']	19959	5710.858388454601	761.3644093192255	-0.0057288173712075	0.0145129607685639	-0.3947380181455884	0.69304	0.69304	chr3	194588799	0.1592416986090513	chr3:194588799:G:A
chr3:194588807	['A', 'C']	19959	556.0557197975647	54.594200702273454	-0.0321572141826057	0.0431399407042689	-0.7454162814698456	0.456029	0.456029	chr3	194588807	0.341007538608574	chr3:194588807:A:C
chr3:194589198	['C', 'G']	19959	1435.215724594107	188.5301315830076	-0.0084312826829229	0.0268963571072293	-0.3134730346310251	0.753925	0.753925	chr3	194589198	0.1226718553321021	chr3:194589198:C:G
chr3:194589234	['A', 'C']	19959	22289.58384283853	3149.3531191539323	0.0097189378971157	0.0101983811776219	0.9529882956759624	0.340608	0.340608	chr3	194589234	0.4677451558007428	chr3:194589234:A:C
chr3:194589630	['G', 'A']	19959	9609.96297038633	1302.0034894897026	-0.0051170611503757	0.0118241867033121	-0.4327622084098484	0.665192	0.665192	chr3	194589630	0.1770529825083624	chr3:194589630:G:A
chr3:194589633	['T', 'C']	19959	5351.413082706767	723.0965047343368	0.0024631534640349	0.0148380443792316	0.1660025675271957	0.868157	0.868157	chr3	194589633	0.0614017286622511	chr3:194589633:T:C
chr3:194590002	['C', 'A']	19959	26440.97429344558	3735.249836256441	0.0140858738385104	0.0106658465683961	1.3206522096659572	0.186633	0.186633	chr3	194590002	0.7290115628897433	chr3:194590002:C:A
chr3:194590933	['C', 'T']	19959	3649.3656862253847	461.47619763525455	-0.0185417600678859	0.0175366804087773	-1.0573129940034498	0.290382	0.290382	chr3	194590933	0.5370303078857042	chr3:194590933:C:T
chr3:194591122	['A', 'G']	19959	2765.415664461816	319.1650508715697	-0.0283767664394872	0.0199171943830232	-1.4247371338442505	0.154249	0.154249	chr3	194591122	0.8117776428272307	chr3:194591122:A:G
chr3:194591139	['A', 'G']	19959	18584.724580305687	2535.897842408797	0.0019340993262764	0.0101642727392126	0.1902840838592374	0.849088	0.849088	chr3	194591139	0.0710472968775137	chr3:194591139:A:G
chr3:194591367	['G', 'A']	19959	655.131295414683	75.92898827387364	-0.0175923765616741	0.0395853325931659	-0.4444165404009088	0.656746	0.656746	chr3	194591367	0.1826025636628937	chr3:194591367:G:A
chr3:194591410	['T', 'C']	19959	32130.455730884187	4444.779326216661	0.0165030216031158	0.0128451123565133	1.2847705138793666	0.198887	0.198887	chr3	194591410	0.7013936030634829	chr3:194591410:T:C
chr3:194591736	['GC', 'G']	19959	1738.264385692069	225.80975140004523	-0.0165853541262886	0.0247287998529399	-0.6706898120782392	0.502426	0.502426	chr3	194591736	0.2989278944214196	chr3:194591736:GC:G
chr3:194592229	['A', 'C']	19959	3681.1066005112007	499.3140244437713	0.003710802100504	0.0177008778179163	0.2096394392795631	0.833951	0.833951	chr3	194592229	0.0788594662145182	chr3:194592229:A:C
chr3:194592331	['T', 'C']	19959	3687.510330992979	503.5488816017109	0.0049810906923358	0.0176895591072294	0.2815836540719755	0.778266	0.778266	chr3	194592331	0.1088719421002722	chr3:194592331:T:C
chr3:194592903	['G', 'A']	19959	10810.70822892653	1487.5176738775249	0.0019436503835847	0.0114014630866575	0.1704737689200012	0.864639	0.864639	chr3	194592903	0.0631651792779611	chr3:194592903:G:A
chr3:194593750	['G', 'A']	19959	412.0206433510372	84.41457659619842	0.035412063220308	0.0500852047747259	0.7070364068507857	0.479552	0.479552	chr3	194593750	0.3191642934180118	chr3:194593750:G:A
chr3:194593763	['T', 'G']	19959	10090.0	1294.869055893613	-0.0117987945806531	0.0116179576095651	-1.0155652978918726	0.309849	0.309849	chr3	194593763	0.508849901144713	chr3:194593763:T:G
chr3:194593860	['T', 'G']	19959	38115.90971039182	5170.559162560012	-0.0053329512761062	0.0243488090089472	-0.2190230854472828	0.826634	0.826634	chr3	194593860	0.0826867358693207	chr3:194593860:T:G
chr3:194593999	['G', 'A']	19959	18849.38845999599	2506.106703059548	-0.0038639151069621	0.0101890565274039	-0.37922206993061	0.704527	0.704527	chr3	194593999	0.1521023585144284	chr3:194593999:G:A
chr3:194594012	['A', 'G']	19959	2143.181171044716	285.3382677173432	0.0029947737323559	0.0226943374244061	0.1319612763462009	0.895016	0.895016	chr3	194594012	0.0481692008297865	chr3:194594012:A:G
chr3:194594084	['T', 'C']	19959	594.2153543902073	43.69839161596884	-0.0596168588114537	0.0417639546913693	-1.4274715900832489	0.15346	0.15346	chr3	194594084	0.814004806135286	chr3:194594084:T:C
chr3:194594249	['T', 'C']	19959	38104.81830936513	5163.429845733822	-0.0079869682204177	0.0242860543481021	-0.3288705569845652	0.742257	0.742257	chr3	194594249	0.1294456980134424	chr3:194594249:T:C
chr3:194594436	['T', 'C']	19959	8655.46929978447	1164.4574429169209	-0.0029498133669898	0.012280760850245	-0.2401979326004842	0.810179	0.810179	chr3	194594436	0.0914190180054513	chr3:194594436:T:C
chr3:194594502	['T', 'C']	19959	3891.974992482711	527.98538451293	0.0057804287459024	0.0172749073435563	0.3346141678761946	0.73792	0.73792	chr3	194594502	0.1319907187214138	chr3:194594502:T:C
chr3:194594838	['A', 'C']	19959	17049.56268791341	2270.961343429052	-0.0076781701036178	0.0101882203915026	-0.7536321171479264	0.451079	0.451079	chr3	194594838	0.345747391027787	chr3:194594838:A:C
chr3:194595565	['C', 'G']	19959	38080.815904194016	5167.867572062591	-0.0019632359918419	0.0241313834981283	-0.0813561307827317	0.93516	0.93516	chr3	194595565	0.0291140777131924	chr3:194595565:C:G
chr3:194595604	['C', 'T']	19959	38070.0	5165.67246388952	-0.002899282734401	0.0240688020661464	-0.1204581236088613	0.904121	0.904121	chr3	194595604	0.0437734432903982	chr3:194595604:C:T
chr3:194595712	['G', 'A']	19959	3506.05302077569	416.4930023491869	-0.0229510477739018	0.0179185391028674	-1.2808548532971111	0.20026	0.20026	chr3	194595712	0.6984057881706432	chr3:194595712:G:A
chr3:194595819	['A', 'G']	19959	38070.0	5165.67246388952	-0.002899282734401	0.0240688020661464	-0.1204581236088613	0.904121	0.904121	chr3	194595819	0.0437734432903982	chr3:194595819:A:G
chr3:194595900	['C', 'T']	19959	3495.1751177472693	416.9436357641285	-0.02249293447526	0.0179005141375616	-1.2565524265061128	0.20893	0.20893	chr3	194595900	0.679999195735272	chr3:194595900:C:T
chr3:194595914	['C', 'T']	19959	20064.0	2857.1871904352943	0.012289443116837	0.0101564112815721	1.210018260990975	0.226286	0.226286	chr3	194595914	0.6453423144095097	chr3:194595914:C:T
chr3:194596097	['C', 'T']	19959	38069.90740555165	5165.826506443557	-0.00276418747478	0.02406909390291	-0.1148438526988278	0.90857	0.90857	chr3	194596097	0.0416416072193387	chr3:194596097:C:T
chr3:194596166	['C', 'T']	19959	38051.0	5164.693438252399	-0.0010752487400335	0.0239360893973137	-0.0449216545854908	0.96417	0.96417	chr3	194596166	0.0158463856482307	chr3:194596166:C:T
chr3:194596264	['G', 'A']	19959	17995.409712825138	2305.9861861334266	-0.0128380738794457	0.0102147529040401	-1.2568168804522013	0.208835	0.208835	chr3	194596264	0.680196713365959	chr3:194596264:G:A
chr3:194596281	['A', 'G']	19959	12136.43227261338	1711.2025083079898	0.0060431620639252	0.0109807020339796	0.55034387102252	0.58209	0.58209	chr3	194596281	0.2350098616017773	chr3:194596281:A:G
chr3:194596341	['G', 'A']	19959	1359.06809299529	188.4187045393405	0.004776694068735	0.027871038414001	0.1713855794599839	0.863922	0.863922	chr3	194596341	0.0635254664317074	chr3:194596341:G:A
chr3:194596397	['C', 'T']	19959	1774.0888866619905	226.924302058283	-0.011721410468184	0.024506219940588	-0.4783034877105079	0.632439	0.632439	chr3	194596397	0.198981356699111	chr3:194596397:C:T
chr3:194596758	['G', 'A']	19959	20075.052330827064	2860.519269900636	0.0125579556695633	0.0101588454071357	1.2361597372810091	0.216414	0.216414	chr3	194596758	0.6647146477887661	chr3:194596758:G:A
chr3:194596934	['T', 'C']	19959	605.0	91.75598959272166	0.0327263617595022	0.0415653009794285	0.787348124237067	0.431087	0.431087	chr3	194596934	0.3654350736745104	chr3:194596934:T:C
chr3:194597003	['G', 'A']	19959	38069.90740555165	5165.826506443557	-0.00276418747478	0.02406909390291	-0.1148438526988278	0.90857	0.90857	chr3	194597003	0.0416416072193387	chr3:194597003:G:A
chr3:194597041	['A', 'G']	19959	17994.40941211848	2310.3783933997547	-0.0127783442129384	0.0102151677953374	-1.2509186798449752	0.210979	0.210979	chr3	194597041	0.6757607704748102	chr3:194597041:A:G
chr3:194597448	['C', 'G']	19959	13370.009621166566	1679.8355351516236	-0.0152520970153594	0.0107539100367215	-1.4182838579900514	0.156124	0.156124	chr3	194597448	0.8065303303367689	chr3:194597448:C:G
chr3:194597705	['T', 'C']	19959	16812.896601844426	2148.3357770764383	-0.0130874273350358	0.0102852028216525	-1.272452042217779	0.203227	0.203227	chr3	194597705	0.6920185937697951	chr3:194597705:T:C
chr3:194597720	['C', 'T']	19959	17144.153811456923	2194.757036432099	-0.0137356281189749	0.0102551477725336	-1.3393886098611922	0.180459	0.180459	chr3	194597720	0.7436214535719564	chr3:194597720:C:T
chr3:194597743	['G', 'A']	19959	17140.2938759146	2197.211480925539	-0.0134925596067071	0.0102536542982305	-1.3158781459050706	0.18823	0.18823	chr3	194597743	0.7253111577624416	chr3:194597743:G:A
chr3:194597964	['T', 'C']	19959	3507.8787711736995	421.5844512213964	-0.0220928053079401	0.0178680382632714	-1.236442690709527	0.216309	0.216309	chr3	194597964	0.6649254104313564	chr3:194597964:T:C
chr3:194598100	['T', 'A']	19959	20939.196441994485	2974.371444855025	0.0129067211097682	0.0101542922026568	1.271060636446052	0.203722	0.203722	chr3	194598100	0.6909620688756936	chr3:194598100:T:A
chr3:194598391	['T', 'C']	19959	20934.097710076665	2971.766818381906	0.0127814237842292	0.0101516785937786	1.2590453555200372	0.208029	0.208029	chr3	194598391	0.6818761185849691	chr3:194598391:T:C
chr3:194598436	['TA', 'T']	19959	20937.19604109246	2968.2917242084463	0.0124166045395622	0.0101513766217252	1.223144899676866	0.221289	0.221289	chr3	194598436	0.6550401737728517	chr3:194598436:TA:T
chr3:194598584	['G', 'A']	19959	20909.238047509272	2966.114773664249	0.0128660520410782	0.0101527277127431	1.2672507729060358	0.20508	0.20508	chr3	194598584	0.6880766912316383	chr3:194598584:G:A
chr3:194598589	['G', 'A']	19959	20909.190428464048	2966.111708409104	0.0128652065617419	0.0101527251336307	1.267167818729383	0.20511	0.20511	chr3	194598589	0.6880131653802996	chr3:194598589:G:A
chr3:194598591	['G', 'A']	19959	20909.190428464048	2966.111708409104	0.0128652065617419	0.0101527251336307	1.267167818729383	0.20511	0.20511	chr3	194598591	0.6880131653802996	chr3:194598591:G:A
chr3:194598604	['A', 'G']	19959	20912.191029817088	2965.070333039936	0.0127724752949652	0.0101523536204568	1.2580802218343632	0.208377	0.208377	chr3	194598604	0.6811502187905948	chr3:194598604:A:G
chr3:194598629	['G', 'A']	19959	20912.143265183404	2966.8392430314425	0.0128746578244641	0.0101522426098715	1.268158998874337	0.204756	0.204756	chr3	194598629	0.688763363175786	chr3:194598629:G:A
chr3:194598679	['G', 'A']	19959	17453.497870207968	2456.5850266633547	0.0074839664825898	0.0101555678752903	0.7369323482933094	0.461172	0.461172	chr3	194598679	0.3361370687117698	chr3:194598679:G:A
chr3:194598739	['C', 'T']	19959	20910.19062891506	2965.611380001448	0.0127729297326726	0.0101523210468843	1.2581290203182218	0.20836	0.20836	chr3	194598739	0.6811856512393405	chr3:194598739:C:T
chr3:194598761	['C', 'T']	19959	3428.687146078677	460.7156273648732	0.0009861950981506	0.0183047055047725	0.0538765891586463	0.957034	0.957034	chr3	194598761	0.0190726330172109	chr3:194598761:C:T
chr3:194598818	['G', 'A']	19959	20912.143265183404	2968.050430684055	0.0129872754718876	0.0101534079710422	1.27910505604893	0.200875	0.200875	chr3	194598818	0.6970741102285991	chr3:194598818:G:A
chr3:194598965	['C', 'A']	19959	20927.339615076184	2976.1321169089515	0.0137127755843927	0.0101526577058905	1.35065871239179	0.17682	0.17682	chr3	194598965	0.7524686137664313	chr3:194598965:C:A
chr3:194598997	['G', 'A']	19959	3408.1707585930453	487.2880522188205	0.0112694590692974	0.0180724959765828	0.6235695990138642	0.532917	0.532917	chr3	194598997	0.2733404255867622	chr3:194598997:G:A
chr3:194599058	['G', 'A']	19959	20925.096808137496	2975.709606197925	0.0136476708797764	0.0101514620981663	1.344404456008523	0.178833	0.178833	chr3	194599058	0.7475523379142195	chr3:194599058:G:A
chr3:194599064	['G', 'C']	19959	20926.145369813592	2975.30980592698	0.0135975092160193	0.0101519767695196	1.3393952256514792	0.180457	0.180457	chr3	194599064	0.7436262668191598	chr3:194599064:G:C
chr3:194599153	['C', 'T']	19959	3671.183936266159	510.5599947473064	0.0082056217382428	0.0177183142430815	0.4631152617381138	0.643287	0.643287	chr3	194599153	0.1915952250419011	chr3:194599153:C:T
chr3:194599340	['T', 'C']	19959	23102.787561391204	3163.9377774844347	0.0042118427803852	0.0102868033321368	0.4094413633074052	0.68222	0.68222	chr3	194599340	0.1660755529404673	chr3:194599340:T:C
chr3:194599407	['C', 'T']	19959	3417.3424362379114	512.0967174631222	0.0200725134540711	0.0180548262211426	1.1117533455163229	0.266258	0.266258	chr3	194599407	0.5746973345253772	chr3:194599407:C:T
chr3:194599809	['G', 'C']	19959	20733.34917293233	2912.996811021718	0.0097170645698314	0.0101419242676762	0.9581085712502432	0.33802	0.33802	chr3	194599809	0.4710576025842706	chr3:194599809:G:C
chr3:194599866	['TCTC', 'T']	19959	11883.31857473113	1688.977425405339	0.0064105173275564	0.011066084359939	0.5792940952775923	0.562397	0.562397	chr3	194599866	0.2499570046434968	chr3:194599866:TCTC:T
chr3:194600199	['T', 'C']	19959	32790.642900090184	4529.69005481375	0.0166855754684396	0.0133102649582725	1.253587026310046	0.210007	0.210007	chr3	194600199	0.67776622902462	chr3:194600199:T:C
chr3:194600324	['T', 'C']	19959	16126.278960048185	2239.769232925607	0.0055058483836854	0.010360839177198	0.5314095016359847	0.595141	0.595141	chr3	194600324	0.2253801296202622	chr3:194600324:T:C
chr3:194600353	['G', 'C']	19959	3454.249874661587	486.3514934162744	0.0095090250655234	0.0179495601363396	0.5297636818560275	0.596282	0.596282	chr3	194600353	0.2245483005295982	chr3:194600353:G:C
chr3:194600374	['C', 'T']	19959	20747.81800833624	2918.315384805157	0.0100965888090593	0.0101511975195966	0.9946204661635396	0.319933	0.319933	chr3	194600374	0.4949409616078484	chr3:194600374:C:T
chr3:194600576	['A', 'G']	19959	20748.55382301329	2914.3693451550066	0.0094824978360008	0.0101417786002115	0.9349935755650378	0.349803	0.349803	chr3	194600576	0.4561764702208107	chr3:194600576:A:G
chr3:194600608	['A', 'G']	19959	32618.537108494114	4517.558157844941	0.0173888883287888	0.0131847256134188	1.3188661515330382	0.187229	0.187229	chr3	194600608	0.7276268822830775	chr3:194600608:A:G
chr3:194600682	['C', 'T']	19959	19084.90513695193	2725.505922487384	0.0123984850944539	0.0101807684804663	1.2178339108921583	0.223302	0.223302	chr3	194600682	0.6511073871611011	chr3:194600682:C:T
chr3:194600818	['A', 'G']	19959	20789.08317883449	2911.707776611297	0.0079927743047248	0.0101477395840513	0.7876408572098812	0.430916	0.430916	chr3	194600818	0.365607380168524	chr3:194600818:A:G
chr3:194600823	['A', 'T']	19959	3457.346444856441	486.1863994826819	0.0097770100097465	0.0179392993885574	0.5450051196527118	0.585756	0.585756	chr3	194600823	0.2322832541547371	chr3:194600823:A:T
chr3:194600909	['T', 'C']	19959	3511.3518564914566	422.9152402193494	-0.0223279092287269	0.0178603213443146	-1.2501403977165568	0.211263	0.211263	chr3	194600909	0.6751765573862981	chr3:194600909:T:C
chr3:194601237	['C', 'T']	19959	16232.50634053431	2332.915724762623	0.0107493901922622	0.0103227594409883	1.0413291381740344	0.297735	0.297735	chr3	194601237	0.5261701092115163	chr3:194601237:C:T
chr3:194601322	['G', 'A']	19959	1827.591124537712	244.70313938710143	-0.0017547462136482	0.0247201188666208	-0.070984537862302	0.943411	0.943411	chr3	194601322	0.0252990642664353	chr3:194601322:G:A
chr3:194601340	['C', 'T']	19959	28924.433042431552	3972.553880582204	0.0058985262154335	0.0114993633258558	0.5129437211685397	0.607996	0.607996	chr3	194601340	0.2160992779372026	chr3:194601340:C:T
chr3:194601489	['A', 'G']	19959	3508.70318215986	493.2758287383292	0.0095194681719009	0.0178228436778037	0.534116123329767	0.593267	0.593267	chr3	194601489	0.2267498082721712	chr3:194601489:A:G
chr3:194601739	['T', 'C']	19959	36045.22385367076	4926.510194051474	0.0081169343990199	0.0170435167066406	0.4762476276892647	0.633903	0.633903	chr3	194601739	0.197977192887493	chr3:194601739:T:C
chr3:194602270	['T', 'C']	19959	37718.0	5128.538649193813	0.0044757913619743	0.0220792021994892	0.2027152666810526	0.83936	0.83936	chr3	194602270	0.0760517310897404	chr3:194602270:T:C
chr3:194602470	['T', 'C']	19959	30288.517536827338	4189.888391587579	0.0084159814590558	0.0117856082532701	0.7140896997590824	0.47518	0.47518	chr3	194602470	0.3231418467988053	chr3:194602470:T:C
chr3:194602526	['C', 'T']	19959	9132.863718411554	1180.3860703448986	-0.0055347496598476	0.0121027640123581	-0.4573128629291687	0.647451	0.647451	chr3	194602526	0.188793094018694	chr3:194602526:C:T
chr3:194602891	['T', 'G']	19959	12959.94798556825	1877.376832469464	0.0099876466578688	0.0107561829324191	0.9285493488369422	0.353134	0.353134	chr3	194602891	0.4520604662332194	chr3:194602891:T:G
chr3:194602894	['T', 'G']	19959	3500.350754121361	418.2098062444068	-0.0230100083243519	0.017891178019034	-1.2861091818477297	0.19842	0.19842	chr3	194602894	0.7024145547026535	chr3:194602894:T:G
chr3:194603211	['G', 'C']	19959	777.0	120.51191328182418	0.0282586705059342	0.0367003911220329	0.769982816040597	0.441319	0.441319	chr3	194603211	0.3552473745751807	chr3:194603211:G:C
chr3:194603466	['T', 'C']	19959	38119.90991081271	5190.501627022568	0.0062189706792953	0.0242803050651659	0.2561323122837296	0.797851	0.797851	chr3	194603466	0.0980782062930877	chr3:194603466:T:C
chr3:194603572	['G', 'A']	19959	14206.117650007516	1832.4395543465264	-0.0071532930806057	0.0106417250358014	-0.6721930003397248	0.501469	0.501469	chr3	194603572	0.2997559091940412	chr3:194603572:G:A
chr3:194603628	['T', 'C']	19959	30220.627218045112	4154.517831850383	0.0087876228574061	0.0119302158222754	0.7365854053535553	0.461383	0.461383	chr3	194603628	0.3359384114235227	chr3:194603628:T:C
chr3:194603741	['T', 'G']	19959	14203.0	1834.6133587455245	-0.0068876923496872	0.0106398525981941	-0.6473484746260691	0.517414	0.517414	chr3	194603741	0.2861618244782132	chr3:194603741:T:G
chr3:194603763	['G', 'A']	19959	14202.0	1833.6106144369044	-0.0069786413871045	0.0106395832704561	-0.6559130381058026	0.511888	0.511888	chr3	194603763	0.2908250513344359	chr3:194603763:G:A
chr3:194603877	['G', 'A']	19959	1254.991622930965	181.9606006793866	0.0158697073534799	0.0290589943784902	0.5461203215355206	0.584989	0.584989	chr3	194603877	0.2328523002156242	chr3:194603877:G:A
chr3:194604002	['C', 'T']	19959	14217.38357744784	1839.0213830035725	-0.0067491308846132	0.0106461182136022	-0.6339522771774263	0.526119	0.526119	chr3	194604002	0.2789160140246288	chr3:194604002:C:T
chr3:194604073	['C', 'G']	19959	13989.607337978045	1819.0589948154088	-0.0061128980389694	0.010678624326446	-0.5724424656302031	0.567029	0.567029	chr3	194604073	0.2463947290825721	chr3:194604073:C:G
chr3:194604108	['G', 'C']	19959	14201.423059578094	1834.7839758811228	-0.0069501954996623	0.0106407404072207	-0.6531684106254436	0.513655	0.513655	chr3	194604108	0.2893284800372508	chr3:194604108:G:C
chr3:194604210	['A', 'G']	19959	15588.343054720384	2227.9069753504486	0.0107408874578674	0.0103148771529328	1.041300569906778	0.297749	0.297749	chr3	194604210	0.5261496884353148	chr3:194604210:A:G
chr3:194604253	['C', 'A']	19959	11998.803517739028	1730.5493427248682	0.0095263035035144	0.0109981849576226	0.8661705127000939	0.386407	0.386407	chr3	194604253	0.4129550146741507	chr3:194604253:C:A
chr3:194604277	['A', 'G']	19959	3847.1927547850487	535.2922538702218	0.0063945658661072	0.0173138541093428	0.3693323176759716	0.711884	0.711884	chr3	194604277	0.1475907679701456	chr3:194604277:A:G
chr3:194604281	['G', 'A']	19959	11993.201783835246	1726.7353985368088	0.0090637345006306	0.0109986630494204	0.8240760226860702	0.409906	0.409906	chr3	194604281	0.3873157246505137	chr3:194604281:G:A
chr3:194604329	['G', 'A']	19959	1278.0	178.51890850234057	0.0088134966546586	0.0286511503266111	0.3076140592677239	0.758379	0.758379	chr3	194604329	0.1201137013957162	chr3:194604329:G:A
chr3:194604596	['C', 'T']	19959	38111.90950997094	5184.521101944097	0.0036136522189493	0.0242348518298254	0.1491097302481561	0.881469	0.881469	chr3	194604596	0.0547929566098953	chr3:194604596:C:T
chr3:194604667	['C', 'G']	19959	14203.558183822792	1832.339711249092	-0.0073092872150976	0.0106402751302439	-0.6869453210210411	0.492125	0.492125	chr3	194604667	0.307924572201714	chr3:194604667:C:G
chr3:194604767	['T', 'C']	19959	38122.0	5188.0642907175	0.0044052676074607	0.0242918624994541	0.181347461832525	0.856097	0.856097	chr3	194604767	0.0674770248344344	chr3:194604767:T:C
chr3:194605069	['A', 'T']	19959	14223.712646557771	1851.6683365959643	-0.0046199290992176	0.0106311184465949	-0.4345666095647111	0.663882	0.663882	chr3	194605069	0.1779091063292048	chr3:194605069:A:T
chr3:194605382	['T', 'C']	19959	1315.1976849067948	182.8891227095725	0.0083361086601627	0.0282637068292923	0.2949403880570684	0.768042	0.768042	chr3	194605382	0.1146150301384124	chr3:194605382:T:C
chr3:194605826	['G', 'T']	19959	15572.12082184916	2231.2043080464978	0.0118291196103803	0.0103306717281869	1.1450484461823534	0.252203	0.252203	chr3	194605826	0.5982497517213168	chr3:194605826:G:T
chr3:194606369	['T', 'C']	19959	38307.6772738662	5207.619466467212	-0.000233620014397	0.0256394456932169	-0.0091117420084798	0.99273	0.99273	chr3	194606369	0.0031688536744369	chr3:194606369:T:C
chr3:194606411	['G', 'A']	19959	32229.688768606225	4479.927626938166	0.0161090740483117	0.0128222011971088	1.2563423238081726	0.209007	0.209007	chr3	194606411	0.6798391683843319	chr3:194606411:G:A
chr3:194606641	['T', 'A']	19959	38306.91928048903	5208.420817424812	0.0001234406422221	0.0256319325358502	0.0048158929120727	0.996158	0.996158	chr3	194606641	0.0016717729356567	chr3:194606641:T:A
chr3:194606706	['G', 'A']	19959	38306.91928048903	5206.790973581951	-0.0008644505923714	0.0256323774776525	-0.033724947797961	0.973097	0.973097	chr3	194606706	0.0118438663451627	chr3:194606706:G:A
chr3:194606737	['T', 'C']	19959	38307.838653104176	5205.8363857531895	-0.001727679708784	0.02563910990191	-0.0673845431995795	0.946276	0.946276	chr3	194606737	0.0239821745973899	chr3:194606737:T:C
chr3:194607569	['G', 'A']	19959	8580.289687312086	1255.6681835501067	0.0092975045385238	0.0122900112141929	0.7565090361989845	0.449353	0.449353	chr3	194607569	0.3474123544983289	chr3:194607569:G:A
chr3:194607622	['G', 'A']	19959	5111.2804450235535	623.3552461200995	-0.0150136660338361	0.0153595281543884	-0.9774822431343048	0.328342	0.328342	chr3	194607622	0.4836735607626545	chr3:194607622:G:A
chr3:194607795	['A', 'G']	19959	38374.0	5224.782381122753	0.0078571767412898	0.0262389227696504	0.2994473824351494	0.764602	0.764602	chr3	194607795	0.116564570314077	chr3:194607795:A:G
chr3:194608753	['G', 'A']	19959	28158.053974140526	3823.00842183264	-0.0038881931197274	0.0110216892853133	-0.3527765135702518	0.72426	0.72426	chr3	194608753	0.1401054996936352	chr3:194608753:G:A
chr3:194609076	['T', 'C']	19959	30681.611695730608	4184.432764234895	-0.0006468509218883	0.0119096808287298	-0.0543130358563388	0.956686	0.956686	chr3	194609076	0.0192305813914436	chr3:194609076:T:C
chr3:194609521	['C', 'T']	19959	35073.51455629604	4865.234355425156	0.0173219314984034	0.0154382106418509	1.1220167868059794	0.261869	0.261869	chr3	194609521	0.5819159102261188	chr3:194609521:C:T
chr3:194611146	['A', 'T']	19959	8503.278111846063	1085.498510112997	-0.0099363837714611	0.0123572894563842	-0.8040908814616827	0.421354	0.421354	chr3	194611146	0.3753528788765204	chr3:194611146:A:T
chr3:194611306	['T', 'C']	19959	14768.439633137872	2129.881820788775	0.0111091519039119	0.0104246873619248	1.065658040210112	0.286591	0.286591	chr3	194611306	0.5427374521511985	chr3:194611306:T:C
chr3:194611385	['G', 'A']	19959	13848.162983010074	1973.7994766838376	0.0086064444285605	0.0105814010499049	0.8133558484334975	0.416024	0.416024	chr3	194611385	0.3808816146451038	chr3:194611385:G:A
chr3:194612757	['T', 'C']	19959	17262.324446226317	2329.7189710961525	0.0003972491573976	0.010173141110012	0.0390488201335099	0.968852	0.968852	chr3	194612757	0.0137425598866753	chr3:194612757:T:C
chr3:194612766	['G', 'A']	19959	14525.911150087695	2062.848487737111	0.0088526510313418	0.0104705135126305	0.8454839412281838	0.397851	0.397851	chr3	194612766	0.4002795460006995	chr3:194612766:G:A
chr3:194612865	['T', 'C']	19959	35465.646200150484	4905.9850320952	0.0206779314427044	0.0161021167018723	1.2841747346359769	0.199096	0.199096	chr3	194612865	0.7009374652130633	chr3:194612865:T:C
chr3:194612943	['C', 'T']	19959	14251.284167794318	2014.6669146149115	0.0072013890221074	0.0105196670043607	0.6845643516208455	0.493627	0.493627	chr3	194612943	0.3066010936459708	chr3:194612943:C:T
chr3:194613143	['G', 'A']	19959	31866.59660286602	4403.4081323285545	0.0136086373939173	0.0124899882706938	1.0895636648313165	0.275919	0.275919	chr3	194613143	0.5592183926304775	chr3:194613143:G:A
chr3:194613322	['T', 'C']	19959	32013.186848597827	4439.731654958023	0.0164431230045924	0.0127185374624599	1.2928470001465138	0.196079	0.196079	chr3	194613322	0.707568916645765	chr3:194613322:T:C
chr3:194613380	['G', 'A']	19959	14964.228109903346	1978.5517041457872	-0.0044394787130114	0.0104333283057874	-0.4255093468638205	0.67047	0.67047	chr3	194613380	0.1736206497675479	chr3:194613380:G:A
chr3:194613468	['A', 'G']	19959	31964.210455092223	4417.1446785529215	0.0133332466004989	0.0125446858284036	1.06286014515484	0.287858	0.287858	chr3	194613468	0.5408216963544924	chr3:194613468:A:G
chr3:194613835	['A', 'G']	19959	15061.895101227175	2147.790123489082	0.0100095402306131	0.0107424987027043	0.931770206134008	0.351467	0.351467	chr3	194613835	0.4541154455821368	chr3:194613835:A:G
chr3:194613983	['A', 'G']	19959	32003.75985537084	4427.965502470403	0.0140589133142843	0.0125950438279487	1.1162258350453114	0.264339	0.264339	chr3	194613983	0.577838757279667	chr3:194613983:A:G
chr3:194614284	['T', 'C']	19959	14722.212868310282	2097.453301630144	0.0089137544412712	0.0104117673582185	0.8561230898263568	0.39194	0.39194	chr3	194614284	0.4067804117125199	chr3:194614284:T:C
chr3:194614319	['T', 'C']	19959	14352.5955196953	2060.113332475564	0.0105496441377102	0.0104723161256572	1.0073840410397366	0.313762	0.313762	chr3	194614319	0.5033996553623076	chr3:194614319:T:C
chr3:194615918	['A', 'C']	19959	5263.263703777933	783.4632447893015	0.0166909490411421	0.0149362732135296	1.1174774860186092	0.263804	0.263804	chr3	194615918	0.578718623631362	chr3:194615918:A:C
chr3:194616288	['A', 'G']	19959	16771.680613318636	2413.332189422855	0.014292937713933	0.0101915716843618	1.4024272366022277	0.160803	0.160803	chr3	194616288	0.793705853154159	chr3:194616288:A:G
chr3:194616979	['T', 'G']	19959	16999.11020899113	2467.650639139724	0.0169385538286531	0.010169636659691	1.6656006891368853	0.0958087	0.0958087	chr3	194616979	1.0185950526079015	chr3:194616979:T:G
chr3:194617172	['T', 'C']	19959	34567.46384727163	4800.342862674622	0.0201813930929205	0.0147633603920367	1.3669918336347209	0.171643	0.171643	chr3	194617172	0.7653739034142455	chr3:194617172:T:C
chr3:194617694	['C', 'T']	19959	13952.0	1963.9680358433604	0.0081503871787274	0.0105907963585065	0.7695726461760349	0.441563	0.441563	chr3	194617694	0.3550073247015118	chr3:194617694:C:T
chr3:194617809	['A', 'T']	19959	14740.431213351378	2061.2450077569624	0.0057942674563911	0.0104522539008426	0.5543557888432094	0.579342	0.579342	chr3	194617809	0.2370649857301043	chr3:194617809:A:T
chr3:194617833	['A', 'C']	19959	14756.957454272111	2063.2143518274456	0.0055725546826233	0.0104485904172128	0.5333307613860717	0.593811	0.593811	chr3	194617833	0.226351761615264	chr3:194617833:A:C
chr3:194618064	['C', 'T']	19959	34739.740555165845	4853.691358466412	0.0271511862711349	0.0149679972436939	1.813949176305055	0.0697006	0.0697006	chr3	194618064	1.1567634833716092	chr3:194618064:C:T
chr3:194618130	['G', 'A']	19959	14712.737148010823	2055.1317374437	0.0056715726646898	0.0104576955392684	0.5423348426422633	0.587594	0.587594	chr3	194618130	0.2309226474974981	chr3:194618130:G:A
chr3:194618451	['A', 'G']	19959	5095.190182201473	713.5701424540173	0.0057788183544251	0.0150976570310225	0.3827625930666535	0.7019	0.7019	chr3	194618451	0.1537247575877868	chr3:194618451:A:G
chr3:194619232	['C', 'G']	19959	8130.0	1056.5524974256718	-0.0100888101846433	0.0126002437820218	-0.8006837295511834	0.423324	0.423324	chr3	194619232	0.3733271088657097	chr3:194619232:C:G
chr3:194619422	['G', 'A']	19959	14275.861037334	1989.598038640471	0.005127228568932	0.0105315751882336	0.4868434661759264	0.626375	0.626375	chr3	194619422	0.2031655842494668	chr3:194619422:G:A
chr3:194620247	['T', 'C']	19959	14166.688534641293	2042.117302611668	0.0141199716727886	0.0107688177955987	1.311190507704534	0.189809	0.189809	chr3	194620247	0.7216831988756955	chr3:194620247:T:C
chr3:194620598	['G', 'A']	19959	9577.0	1173.4879744744392	-0.0190768680552784	0.0118691175001998	-1.6072692898151224	0.108011	0.108011	chr3	194620598	0.9665320130683084	chr3:194620598:G:A
chr3:194620748	['G', 'A']	19959	4284.932180451128	658.64364106807	0.021536360895045	0.0163198684884744	1.3196405908696247	0.18697	0.18697	chr3	194620748	0.7282280719643703	chr3:194620748:G:A
chr3:194620750	['G', 'A']	19959	4002.401062283912	511.6817382668742	-0.0087780736380926	0.0168369126192047	-0.5213588640995939	0.602123	0.602123	chr3	194620750	0.220314783219185	chr3:194620750:G:A
chr3:194621144	['C', 'T']	19959	13031.264508369248	1598.8239322559234	-0.021354065181542	0.0107685556652922	-1.983001792001461	0.0473809	0.0473809	chr3	194621144	1.324396694113012	chr3:194621144:C:T
chr3:194621191	['C', 'T']	19959	13034.959260372822	1599.5675558650537	-0.0212393662948298	0.0107689640693185	-1.9722757136261635	0.0485919	0.0485919	chr3	194621191	1.3134361191838952	chr3:194621191:C:T
chr3:194621415	['C', 'T']	19959	3042.457306073361	398.45063973195386	-0.0092794058365126	0.0189824917278707	-0.4888402412886784	0.62496	0.62496	chr3	194621415	0.2041477783922396	chr3:194621415:C:T
chr3:194621892	['A', 'G']	19959	36781.84287002706	5037.898746835324	0.0084039744212034	0.0186794999312383	0.4499036083481652	0.652785	0.652785	chr3	194621892	0.1852298335619061	chr3:194621892:A:G
chr3:194622177	['A', 'G']	19959	36778.0	5039.235607324264	0.0090925659507915	0.0186642266292222	0.4871654278219867	0.626146	0.626146	chr3	194622177	0.2033243894710384	chr3:194622177:A:G
chr3:194623797	['G', 'C']	19959	13292.99804570054	1745.3256745008755	-0.0053865151137126	0.0107205174870283	-0.5024491700358917	0.615357	0.615357	chr3	194623797	0.2108728547170652	chr3:194623797:G:C
chr3:194623959	['CT', 'C']	19959	4381.0	638.8184401258504	0.0030704072875356	0.0161242293622791	0.1904219555893032	0.84898	0.84898	chr3	194623959	0.0711025406063971	chr3:194623959:CT:C
chr3:194624115	['G', 'A']	19959	4646.232788856599	584.1742469045641	-0.0114683844181572	0.015693725034035	-0.7307624157607997	0.464933	0.464933	chr3	194624115	0.3326096273826848	chr3:194624115:G:A
chr3:194624709	['A', 'G']	19959	33693.06434155141	4631.498699617388	0.0083958366046599	0.013886378703672	0.6046095086287545	0.545445	0.545445	chr3	194624709	0.2632490349945169	chr3:194624709:A:G
chr3:194624864	['C', 'T']	19959	6500.6514005110985	913.4703941694715	0.0019517715141958	0.0136927682579268	0.1425403159851166	0.886655	0.886655	chr3	194624864	0.0522453325272682	chr3:194624864:C:T
chr3:194625273	['C', 'T']	19959	11399.284540215484	1498.497010083865	-0.0015397514551084	0.0111621277795441	-0.1379442598686426	0.890286	0.890286	chr3	194625273	0.0504704559741351	chr3:194625273:C:T
chr3:194625396	['C', 'G']	19959	29110.04341287348	4098.82621289437	0.0217705002263766	0.0113506240563482	1.918000289525992	0.0551252	0.0551252	chr3	194625396	1.2586498218553737	chr3:194625396:C:G
chr3:194625616	['A', 'G']	19959	29101.374173181	4105.520114666092	0.0227597956586449	0.0113439658259317	2.006334998525585	0.044834	0.044834	chr3	194625616	1.3483925125187377	chr3:194625616:A:G
chr3:194625770	['G', 'A']	19959	646.1294913555499	59.942423556215104	-0.0450807739850792	0.0400097157695946	-1.126745669594043	0.259864	0.259864	chr3	194625770	0.5852538808847529	chr3:194625770:G:A
chr3:194625824	['T', 'C']	19959	29102.91626998046	4105.816639048052	0.0227176453778592	0.0113437192823392	2.0026628667749087	0.045227	0.045227	chr3	194625824	1.3446022189455742	chr3:194625824:T:C
chr3:194626074	['A', 'G']	19959	29102.45811203528	4108.1655619614885	0.0230397290553584	0.0113434498523863	2.031104236821878	0.0422577	0.0422577	chr3	194626074	1.3740941443989754	chr3:194626074:A:G
chr3:194626487	['G', 'A']	19959	29028.36319903788	4105.950889998311	0.0239178892899368	0.0113258592830073	2.111794672022969	0.0347165	0.0347165	chr3	194626487	1.459464065388007	chr3:194626487:G:A
chr3:194626715	['G', 'A']	19959	29112.924547233222	4104.0204115388	0.0221061377982347	0.0113559083301937	1.9466639880719776	0.0515891	0.0515891	chr3	194626715	1.2874420485648217	chr3:194626715:G:A
chr3:194626722	['C', 'T']	19959	29264.74023614885	4127.073038223231	0.0240985298048897	0.0115302332177238	2.090029694095553	0.0366278	0.0366278	chr3	194626722	1.4361891658714492	chr3:194626722:C:T
chr3:194626723	['A', 'G']	19959	29106.37432269717	4104.059021066736	0.0224696264893559	0.0113535312576035	1.9790870328830896	0.0478199	0.0478199	chr3	194626723	1.3203913364070612	chr3:194626723:A:G
chr3:194626785	['G', 'A']	19959	29112.71389167502	4112.915408217308	0.0233785458990442	0.0113587346829401	2.0581998392969605	0.0395839	0.0395839	chr3	194626785	1.402481419198888	chr3:194626785:G:A
chr3:194627070	['C', 'T']	19959	29106.66658312865	4103.726718122351	0.0224288171576393	0.0113477022500626	1.976507372452028	0.0481111	0.0481111	chr3	194627070	1.3177547133849277	chr3:194627070:C:T
chr3:194627232	['C', 'T']	19959	2554.127968734342	446.4795585137322	0.0454594742699489	0.0206211234738119	2.204510065985533	0.0274999	0.0274999	chr3	194627232	1.5606688854252702	chr3:194627232:C:T
chr3:194627414	['A', 'T']	19959	4040.519770022189	571.8757624195437	-0.001576672157549	0.01676680107799	-0.0940353589343147	0.925082	0.925082	chr3	194627414	0.0338197693483998	chr3:194627414:A:T
chr3:194627444	['G', 'GGTTT']	19959	29095.11969924812	4109.415862018759	0.0233967193654667	0.0113437979307379	2.0625120006827062	0.0391719	0.0391719	chr3	194627444	1.407025362853373	chr3:194627444:G:GGTTT
chr3:194627593	['A', 'T']	19959	29098.9158691186	4109.282028636666	0.023282989606837	0.0113423968915951	2.052739807058771	0.0401108	0.0401108	chr3	194627593	1.3967386760357867	chr3:194627593:A:T
chr3:194627693	['A', 'T']	19959	29100.7481581717	4108.492912255516	0.0231641217035684	0.0113443232489226	2.041913051602121	0.0411733	0.0411733	chr3	194627693	1.3853843233266556	chr3:194627693:A:T
chr3:194627871	['C', 'T']	19959	17707.323109306875	2598.350761279199	0.0187276383776275	0.0101519404623423	1.8447348511445585	0.0650909	0.0650909	chr3	194627871	1.1864797235060276	chr3:194627871:C:T
chr3:194628298	['A', 'G']	19959	24151.2602616148	3296.824093721928	0.0076644683946106	0.0103132127475857	0.7431698135389333	0.457388	0.457388	chr3	194628298	0.3397152336998583	chr3:194628298:A:G
chr3:194628449	['C', 'T']	19959	9969.499498947793	1429.0137349065822	0.0117363119739486	0.0116792660266479	1.0048843777657446	0.314965	0.314965	chr3	194628449	0.501737703833862	chr3:194628449:C:T
chr3:194629033	['G', 'A']	19959	2559.38469633193	446.1974991752933	0.0450274320479118	0.0205970602476745	2.186109644117568	0.0288192	0.0288192	chr3	194629033	1.54031807905318	chr3:194629033:G:A
chr3:194631296	['C', 'T']	19959	4478.224371179476	647.8502461230788	0.0021526102528642	0.015990723755016	0.1346161865993733	0.892917	0.892917	chr3	194631296	0.0491889085440094	chr3:194631296:C:T
chr3:194631320	['A', 'G']	19959	6943.695795961317	943.966862267496	-0.0051340431656188	0.013393096348608	-0.3833350430688465	0.701475	0.701475	chr3	194631320	0.1539878022628758	chr3:194631320:A:G
chr3:194631779	['C', 'G']	19959	15929.596231898582	2042.312404127728	-0.0130933581214752	0.0102845792691466	-1.2731058586669477	0.202995	0.202995	chr3	194631779	0.6925146591269458	chr3:194631779:C:G
chr3:194632591	['G', 'A']	19959	1207.0604770017037	142.51684261008768	-0.0147661804545284	0.0293792542515444	-0.5026056933950996	0.615247	0.615247	chr3	194632591	0.2109504952791577	chr3:194632591:G:A
chr3:194632741	['C', 'T']	19959	789.0	86.81212901987611	-0.0238298771965204	0.0362965966386303	-0.6565320003352165	0.511489	0.511489	chr3	194632741	0.2911637017185264	chr3:194632741:C:T
chr3:194633303	['G', 'C']	19959	34911.24744437763	4763.125080811983	0.008760228972941	0.0152783236978142	0.5733763170755662	0.566396	0.566396	chr3	194633303	0.2468798223805433	chr3:194633303:G:C
chr3:194633785	['A', 'G']	19959	23350.50977149729	3143.9430738454844	-0.0013643441062354	0.0102751054149104	-0.132781519132217	0.894368	0.894368	chr3	194633785	0.0484837479997349	chr3:194633785:A:G
chr3:194634637	['G', 'C']	19959	2345.1536317257264	295.469005008045	-0.0099964864483608	0.0219890795063736	-0.4546114104259483	0.649394	0.649394	chr3	194634637	0.1874917283046111	chr3:194634637:G:C
chr3:194634788	['A', 'G']	19959	19165.51369759346	2616.12783434042	0.0046399785558525	0.009674084775363	0.4796297183242723	0.631496	0.631496	chr3	194634788	0.1996293959929408	chr3:194634788:A:G
chr3:194634825	['C', 'T']	19959	21165.926086299805	2842.7168106589984	0.0003751027409965	0.0096630107312774	0.0388184129592613	0.969036	0.969036	chr3	194634825	0.013660088469431	chr3:194634825:C:T
chr3:194634866	['C', 'T']	19959	21347.81919339409	2901.9396012698994	0.0026966790176349	0.0096714097271097	0.2788299838105235	0.780378	0.780378	chr3	194634866	0.1076949825031448	chr3:194634866:C:T
chr3:194635297	['G', 'A']	19959	18993.64698776989	2585.7875576630736	0.0040826963595165	0.0096627173942707	0.4225205180829672	0.67265	0.67265	chr3	194635297	0.1722108534694707	chr3:194635297:G:A
chr3:194635686	['C', 'T']	19959	19165.341672119583	2607.626284221731	0.0036254962992524	0.0096564836731008	0.3754468419339456	0.707332	0.707332	chr3	194635686	0.1503766938063504	chr3:194635686:C:T
chr3:194635690	['C', 'CA']	19959	19169.47941620534	2605.643456704772	0.0035719982517921	0.0096562657125973	0.369915074637205	0.71145	0.71145	chr3	194635690	0.1478556162924472	chr3:194635690:C:CA
chr3:194636044	['C', 'G']	19959	22358.04835065521	3020.1789588704723	0.001264694395726	0.0101887758735586	0.1241262357147447	0.901217	0.901217	chr3	194636044	0.0451706246084845	chr3:194636044:C:G
chr3:194636316	['C', 'G']	19959	2202.7725541299114	297.1005483644832	-0.0023801622831357	0.0220159818170277	-0.1081106581081424	0.913909	0.913909	chr3	194636316	0.0390970458037788	chr3:194636316:C:G
chr3:194636347	['C', 'T']	19959	5084.783329991983	715.0268032863421	0.0088036408123298	0.0151173319824975	0.5823541364655141	0.560335	0.560335	chr3	194636347	0.2515522495079248	chr3:194636347:C:T
chr3:194636748	['G', 'A']	19959	3992.000250827732	540.4702492474681	-0.0017983823853961	0.0168165586869165	-0.1069411654832398	0.914837	0.914837	chr3	194636748	0.0386562789462708	chr3:194636748:G:A
chr3:194636770	['A', 'G']	19959	3999.8277526395145	547.1877948294377	-0.000238225812512	0.016822332528694	-0.0141612830507144	0.988701	0.988701	chr3	194636770	0.0049350265859821	chr3:194636770:A:G
chr3:194636779	['G', 'A']	19959	2202.1103316965628	297.6217367247248	-0.0020203750497204	0.0220153967126587	-0.0917710035431132	0.926881	0.926881	chr3	194636779	0.0329760202900297	chr3:194636779:G:A
chr3:194636859	['A', 'C']	19959	1434.143708974295	195.26551365132585	0.0017782956745366	0.0270458696195711	0.0657510998740387	0.947577	0.947577	chr3	194636859	0.0233854892054024	chr3:194636859:A:C
chr3:194637093	['G', 'C']	19959	22363.36139506915	3011.55101973191	0.0008003612151229	0.0101693180779185	0.0787035284952745	0.937269	0.937269	chr3	194637093	0.0281357469464022	chr3:194637093:G:C
chr3:194637325	['G', 'A']	19959	22383.48589325984	3017.902370018344	0.0012037781462035	0.0101626557622229	0.1184511385968868	0.905711	0.905711	chr3	194637325	0.0430103576516411	chr3:194637325:G:A
chr3:194637558	['A', 'T']	19959	8781.639903773868	1186.2359218332117	-0.0003876773387724	0.0121945401811742	-0.03179105837635	0.974639	0.974639	chr3	194637558	0.0111562143933507	chr3:194637558:A:T
chr3:194637894	['G', 'A']	19959	13290.997745039089	1762.9772832077224	-0.0018250605359979	0.0106994098977958	-0.1705758124449377	0.864559	0.864559	chr3	194637894	0.0632053638705607	chr3:194637894:G:A
chr3:194638165	['A', 'G']	19959	22524.51415685292	3039.433874392001	0.0015747378795725	0.010171398484337	0.1548201933094535	0.876965	0.876965	chr3	194638165	0.0570177391427252	chr3:194638165:A:G
chr3:194638481	['C', 'A']	19959	22409.578393018342	3022.979686755485	0.0014713714234765	0.0101783478237618	0.1445589646721996	0.885061	0.885061	chr3	194638481	0.0530267959118489	chr3:194638481:C:A
chr3:194638673	['G', 'A']	19959	22369.36229705352	3021.201233241878	0.0017055460344819	0.0101653719842127	0.1677799924223837	0.866758	0.866758	chr3	194638673	0.0621021412033552	chr3:194638673:G:A
chr3:194638737	['C', 'T']	19959	1436.951802389797	193.83934288028257	0.0007936384292113	0.0270481706859099	0.0293416674431416	0.976592	0.976592	chr3	194638737	0.0102868376702505	chr3:194638737:C:T
chr3:194638793	['G', 'A']	19959	3987.3995590519617	537.6403247381413	-0.0019094111070484	0.0168093394909113	-0.1135922745852575	0.909562	0.909562	chr3	194638793	0.041167692048384	chr3:194638793:G:A
chr3:194639835	['G', 'C']	19959	3993.400160344741	533.7302161119582	-0.0035101986128791	0.016800988720742	-0.208928097698535	0.834507	0.834507	chr3	194639835	0.0785700160265283	chr3:194639835:G:C
chr3:194639844	['G', 'A']	19959	17976.304631114675	2440.8466948053665	0.0042444425802197	0.010140658410866	0.4185569031367486	0.675544	0.675544	chr3	194639844	0.1703463589515267	chr3:194639844:G:A
chr3:194639932	['A', 'G']	19959	3942.395049356116	532.9518949253877	-0.0011907685396998	0.0168967945151912	-0.0704730437852711	0.943818	0.943818	chr3	194639932	0.0251117442783735	chr3:194639932:A:G
chr3:194640029	['A', 'G']	19959	3997.2002705681934	535.0566128890531	-0.0032053770032178	0.0167952709806752	-0.1908499724062797	0.848645	0.848645	chr3	194640029	0.0712739431874454	chr3:194640029:A:G
chr3:194640198	['C', 'T']	19959	13239.990078171975	1753.0023211977748	-0.0021766509002488	0.0106977112402163	-0.2034688403315761	0.838771	0.838771	chr3	194640198	0.076356593416156	chr3:194640198:C:T
chr3:194640214	['C', 'T']	19959	6998.402555750439	970.6744728368792	0.001884693636033	0.0132677660362471	0.1420505630627016	0.887042	0.887042	chr3	194640214	0.0520558165421099	chr3:194640214:C:T
chr3:194640827	['T', 'A']	19959	17996.426716140995	2426.2666275008123	0.0019440789035833	0.0101203441591739	0.1920961256857107	0.847669	0.847669	chr3	194640827	0.0717736990830061	chr3:194640827:T:A
chr3:194640947	['C', 'T']	19959	9782.921206957046	1353.1811608845376	0.0028981024793087	0.0117115359800806	0.2474570785794403	0.804557	0.804557	chr3	194640947	0.0944431822566191	chr3:194640947:C:T
chr3:194640985	['T', 'G']	19959	1826.3660235529944	256.17981951495705	0.0077669869117642	0.0244630807931071	0.317498314192412	0.750869	0.750869	chr3	194640985	0.124435825365617	chr3:194640985:T:G
chr3:194641134	['C', 'T']	19959	31292.703547805173	4248.421770766908	0.0038306988272342	0.0122129224876418	0.3136594726700772	0.753783	0.753783	chr3	194641134	0.1227536613802396	chr3:194641134:C:T
chr3:194642511	['T', 'C']	19959	1558.3123026810324	251.93428099403783	0.0296935513264307	0.026274420132301	1.130131556735152	0.258434	0.258434	chr3	194642511	0.5876503504253214	chr3:194642511:T:C
chr3:194645278	['T', 'C']	19959	2395.9206739206734	410.4448209077558	0.0347248753400973	0.0211919406353447	1.6385887417116414	0.101315	0.101315	chr3	194645278	0.9943262512343404	chr3:194645278:T:C
chr3:194645444	['T', 'C']	19959	1389.0364805788647	236.4887615158581	0.0358786531257954	0.0276797972004768	1.2962036125458836	0.19492	0.19492	chr3	194645444	0.710143597290743	chr3:194645444:T:C
chr3:194647093	['G', 'GTTA']	19959	3075.616386870459	388.8728897080575	-0.0084915035569969	0.0189166813437596	-0.4488897075912415	0.653516	0.653516	chr3	194647093	0.1847437751428902	chr3:194647093:G:GTTA
chr3:194647753	['T', 'C']	19959	10655.21095395727	1565.5163330816615	0.0136524392493223	0.0114287295748108	1.194571904073453	0.232269	0.232269	chr3	194647753	0.6340087498525135	chr3:194647753:T:C
chr3:194647881	['AAT', 'A']	19959	2102.1053211744666	310.03991372757906	0.0083597161056481	0.0225684991206073	0.3704152438748102	0.711077	0.711077	chr3	194647881	0.1480833685185385	chr3:194647881:AAT:A
chr3:194648623	['T', 'G']	19959	2785.0	292.2789145429404	-0.0316407497898153	0.0198095272165625	-1.5972491137174096	0.110226	0.110226	chr3	194648623	0.957715952447098	chr3:194648623:T:G
chr3:194648850	['C', 'A']	19959	1971.09875739052	255.96656180565964	-0.0144444848367902	0.0234348843276598	-0.6163668074837335	0.537659	0.537659	chr3	194648850	0.2694930800426042	chr3:194648850:C:A
chr3:194648851	['C', 'A']	19959	1971.09875739052	255.71204619794145	-0.0145735122456675	0.0234349004330609	-0.6218721640100449	0.534033	0.534033	chr3	194648851	0.2724319053776476	chr3:194648851:C:A
chr3:194650265	['T', 'C']	19959	36181.62559502931	4982.998098321304	0.0203084465002101	0.0173516623367593	1.1704035098232013	0.241853	0.241853	chr3	194650265	0.6164485211539008	chr3:194650265:T:C
chr3:194650708	['T', 'A']	19959	12122.429466299174	1617.0260494680283	-0.0009159083947982	0.0110535547081647	-0.0828609817366443	0.933963	0.933963	chr3	194650708	0.0296703284959451	chr3:194650708:T:A
chr3:194651620	['C', 'T']	19959	15748.734325665317	2142.680944971618	0.0011933961282544	0.0104180556826392	0.1145507534811096	0.908802	0.908802	chr3	194651620	0.0415307258804066	chr3:194651620:C:T
chr3:194651653	['T', 'C']	19959	8366.515110509697	1119.091854335309	-0.0024157999561441	0.0124010035676609	-0.1948068108329576	0.845546	0.845546	chr3	194651653	0.0728627606236122	chr3:194651653:T:C
chr3:194651674	['GTC', 'G']	19959	8112.81294783785	1097.4901370270632	-0.0009469053244644	0.0125284474773916	-0.0755804201736221	0.939754	0.939754	chr3	194651674	0.0269858170648224	chr3:194651674:GTC:G
chr3:194652019	['G', 'C']	19959	3246.138482357658	329.5721274345922	-0.0329747208288775	0.0184630773333295	-1.7859818400560734	0.0741174	0.0741174	chr3	194652019	1.1300798239113967	chr3:194652019:G:C
chr3:194652233	['G', 'A']	19959	856.0428900691452	134.42464802204003	0.0095566363177118	0.0349759366422193	0.2732346074236672	0.784676	0.784676	chr3	194652233	0.105309630463235	chr3:194652233:G:A
chr3:194653103	['T', 'C']	19959	15425.864388092614	2101.6456255213343	0.0029857535219286	0.0104507737523826	0.28569688643847	0.775113	0.775113	chr3	194653103	0.110634979172326	chr3:194653103:T:C
chr3:194653104	['G', 'A']	19959	15399.857873108149	2097.462786007168	0.0030847411683253	0.0104507878756015	0.2951682882710658	0.767868	0.767868	chr3	194653104	0.1147134307480502	chr3:194653104:G:A
chr3:194653418	['A', 'G']	19959	17370.313897523312	2304.405149828749	-0.0035501669773288	0.010259303457154	-0.3460436658448963	0.729314	0.729314	chr3	194653418	0.1370854495874352	chr3:194653418:A:G
chr3:194653447	['G', 'A']	19959	8264.312515663376	1081.9521961589671	-0.0066205380591927	0.0125686912321038	-0.5267484049796757	0.598374	0.598374	chr3	194653447	0.2230272853004187	chr3:194653447:G:A
chr3:194653492	['G', 'A']	19959	16634.500300661457	2244.5472161677435	0.0006772112665571	0.010340707824543	0.0654898366773138	0.947785	0.947785	chr3	194653492	0.0232901688891794	chr3:194653492:G:A
chr3:194653695	['G', 'A']	19959	15409.404370489172	2101.22340402998	0.0033339516382648	0.0104496568528515	0.3190489109080278	0.749693	0.749693	chr3	194653695	0.125116544209998	chr3:194653695:G:A
chr3:194653962	['A', 'G']	19959	15413.861381176705	2102.288331825866	0.0032818485706158	0.0104506215277923	0.3140338172125055	0.753499	0.753499	chr3	194653962	0.1229173197193163	chr3:194653962:A:G
chr3:194654067	['C', 'G']	19959	20468.20410004512	2679.338890580252	-0.0076652077470074	0.0101106237270218	-0.7581340136831837	0.44838	0.44838	chr3	194654067	0.3483537673601874	chr3:194654067:C:G
chr3:194654265	['T', 'C']	19959	20254.07392001604	2663.6726698146044	-0.0065873829663736	0.0100969158482073	-0.6524153578583269	0.514141	0.514141	chr3	194654265	0.2889177620855638	chr3:194654265:T:C
chr3:194654271	['G', 'A']	19959	9542.956255950292	1280.8472947677917	0.0019541859188041	0.0119467909684724	0.1635741283128887	0.870068	0.870068	chr3	194654271	0.0604468038518361	chr3:194654271:G:A
chr3:194654284	['T', 'A']	19959	15417.317348165963	2104.4104151370298	0.0034765265748569	0.0104492739234299	0.3327050855717096	0.73936	0.73936	chr3	194654284	0.1311440488253702	chr3:194654284:T:A
chr3:194654399	['T', 'C']	19959	9319.8016839573	1159.9049747678528	-0.0157479177631182	0.0120276189100404	-1.3093129971030386	0.190443	0.190443	chr3	194654399	0.7202349858134498	chr3:194654399:T:C
chr3:194654574	['A', 'G']	19959	12037.809380637402	1606.768408173666	-0.0017491003103864	0.0110809417473022	-0.1578476225463665	0.874578	0.874578	chr3	194654574	0.0582014515266892	chr3:194654574:A:G
chr3:194654666	['A', 'G']	19959	15627.480854049722	2116.9952081435454	0.0019415720034793	0.0104352559285608	0.1860588774028365	0.8524	0.8524	chr3	194654666	0.0693565589578356	chr3:194654666:A:G
chr3:194654812	['C', 'T']	19959	527.0	59.385632529583866	-0.0214938315915727	0.044384455803903	-0.4842648445783729	0.628203	0.628203	chr3	194654812	0.2018999939478058	chr3:194654812:C:T
chr3:194654828	['C', 'A']	19959	15416.317197835237	2101.098575971764	0.0031904629353603	0.0104500104316384	0.3053071531585127	0.760135	0.760135	chr3	194654828	0.1191092701554908	chr3:194654828:C:A
chr3:194654878	['G', 'A']	19959	1810.0906904499448	299.4134176750995	0.0329324579001475	0.0241975016611473	1.360985872067343	0.173534	0.173534	chr3	194654878	0.7606154225113795	chr3:194654878:G:A
chr3:194654937	['T', 'C']	19959	3073.307962118555	386.8166191396266	-0.0097773359136687	0.0189413360822182	-0.5161904034239442	0.605727	0.605727	chr3	194654937	0.2177230674301965	chr3:194654937:T:C
chr3:194655088	['G', 'T']	19959	5981.89912808178	767.9357100820472	-0.0109146269832584	0.0142732786666088	-0.7646895459830346	0.444465	0.444465	chr3	194655088	0.3521624324560516	chr3:194655088:G:T
chr3:194655903	['G', 'A']	19959	12025.21747193264	1611.4988290644776	-0.0008902729547479	0.0110824784258332	-0.080331575712588	0.935974	0.935974	chr3	194655903	0.0287362151650581	chr3:194655903:G:A
chr3:194656329	['C', 'T']	19959	36290.27623115579	5002.273573402857	0.0226903664840764	0.017572976164424	1.291207947462668	0.196647	0.196647	chr3	194656329	0.7063126746973258	chr3:194656329:C:T
chr3:194656487	['G', 'A']	19959	15619.956279490005	2118.291203045755	0.0021838063089827	0.0104368555444128	0.2092398711172972	0.834263	0.834263	chr3	194656487	0.0786970171762848	chr3:194656487:G:A
chr3:194656497	['A', 'T']	19959	15623.269480030154	2120.6844466390285	0.0023915113152473	0.0104382361702444	0.2291106731293083	0.818785	0.818785	chr3	194656497	0.0868301221366688	chr3:194656497:A:T
chr3:194656855	['G', 'A']	19959	2489.12471189498	350.3052582352535	0.0057996340965557	0.0208890221006439	0.2776402872577251	0.781291	0.781291	chr3	194656855	0.1071871784714933	chr3:194656855:G:A
chr3:194656983	['C', 'T']	19959	1017.7138631235898	130.18355499412257	-0.0173902017893022	0.0323226652555284	-0.5380188066739923	0.59057	0.59057	chr3	194656983	0.2287286182672717	chr3:194656983:C:T
chr3:194657030	['G', 'A']	19959	15628.047067669177	2117.4645720785406	0.0019695373774893	0.010434260600418	0.1887567747167884	0.850285	0.850285	chr3	194657030	0.0704354823073017	chr3:194657030:G:A
chr3:194657145	['T', 'G']	19959	15656.437066800629	2125.698823892676	0.0024963425277611	0.010452389569921	0.2388298399195675	0.81124	0.81124	chr3	194657145	0.0908506436234218	chr3:194657145:T:G
chr3:194657592	['A', 'C']	19959	6021.508469479804	763.3144391686092	-0.0125436618980186	0.0142319859108773	-0.8813711576563369	0.378128	0.378128	chr3	194657592	0.422361162374954	chr3:194657592:A:C
chr3:194657768	['G', 'A']	19959	15617.91249874712	2118.9242796932003	0.0025064855110408	0.010433759152765	0.2402284233651868	0.810156	0.810156	chr3	194657768	0.091431347274503	chr3:194657768:G:A
chr3:194658034	['G', 'A']	19959	15629.26454814295	2117.5172582696287	0.0019666682403329	0.0104344860818365	0.1884777290331834	0.850504	0.850504	chr3	194658034	0.0703236395189694	chr3:194658034:G:A
chr3:194658143	['C', 'T']	19959	24142.83848659484	3228.453497097393	-0.0035974476916066	0.0103558384251805	-0.347383528392968	0.728307	0.728307	chr3	194658143	0.1376855158774421	chr3:194658143:C:T
chr3:194658248	['G', 'A']	19959	15618.477696471537	2119.932491052163	0.0025346209989624	0.0104330146875047	0.2429423397628356	0.808053	0.808053	chr3	194658248	0.0925601530216208	chr3:194658248:G:A
chr3:194658282	['G', 'A']	19959	15617.259736354068	2119.146100063196	0.0024901403278315	0.0104327966931352	0.2386838736606485	0.811353	0.811353	chr3	194658282	0.0907901536835115	chr3:194658282:G:A
chr3:194658761	['G', 'T']	19959	15616.129641693811	2121.1877963922607	0.0027477275851747	0.0104330508864059	0.2633676012023488	0.79227	0.79227	chr3	194658761	0.1011267887043968	chr3:194658761:G:T
chr3:194658838	['A', 'G']	19959	15614.56466402766	2117.153431379448	0.0023153276339679	0.0104348818601895	0.2218834544549294	0.824407	0.824407	chr3	194658838	0.0838583293037092	chr3:194658838:A:G
chr3:194658867	['C', 'A']	19959	15618.347564642212	2120.6279265128765	0.0026164312014495	0.0104326961075782	0.2507914708211426	0.801978	0.801978	chr3	194658867	0.095837545194204	chr3:194658867:C:A
chr3:194659230	['T', 'C']	19959	15620.565265320438	2119.4702555289755	0.0025180635052847	0.0104321519928436	0.2413752701275906	0.809267	0.809267	chr3	194659230	0.0919081687512828	chr3:194659230:T:C
chr3:194659461	['G', 'T']	19959	1180.0591241607376	203.667830166537	0.0300734381941201	0.0298864196895048	1.0062576416498952	0.314304	0.314304	chr3	194659461	0.5026500918845089	chr3:194659461:G:T
chr3:194659625	['T', 'C']	19959	20464.126541044403	2679.149080510585	-0.0076392074609258	0.0101064584325392	-0.7558738317599258	0.449734	0.449734	chr3	194659625	0.3470442784222436	chr3:194659625:T:C
chr3:194659772	['G', 'A']	19959	15620.478398155576	2118.273741501814	0.0023889072741739	0.0104337317399478	0.2289600052709283	0.818902	0.818902	chr3	194659772	0.0867680682100404	chr3:194659772:G:A
chr3:194660543	['T', 'C']	19959	24730.95635179153	3263.584899643384	-0.0080706306816202	0.0104268883837191	-0.774021010354532	0.438928	0.438928	chr3	194660543	0.3576067138517158	chr3:194660543:T:C
chr3:194660705	['T', 'A']	19959	1696.084978454755	171.77128338125064	-0.0377575250129213	0.0250968280965809	-1.5044739864184336	0.132475	0.132475	chr3	194660705	0.8778660718136327	chr3:194660705:T:A
chr3:194660801	['A', 'G']	19959	24728.238951798776	3264.064325417301	-0.0080484043062342	0.0104262589898479	-0.7719359661093176	0.440162	0.440162	chr3	194660801	0.3563874536106293	chr3:194660801:A:G
chr3:194660951	['G', 'A']	19959	15418.862634058332	2123.027538958336	0.0056758665451093	0.0104342025100171	0.5439674512412762	0.58647	0.58647	chr3	194660951	0.2317541986681224	chr3:194660951:G:A
chr3:194661013	['C', 'T']	19959	15653.705758532553	2136.3014904181555	0.0035481175518632	0.0104294059293784	0.3402032269037115	0.733707	0.733707	chr3	194661013	0.1344773374784885	chr3:194661013:C:T
chr3:194661503	['C', 'T']	19959	455.0	48.37344982584566	-0.036595164889655	0.0474918501779902	-0.7705567324183723	0.440979	0.440979	chr3	194661503	0.3555820917141889	chr3:194661503:C:T
chr3:194661692	['A', 'G']	19959	24784.96717614633	3285.395500491604	-0.0073478265857073	0.0104325836346152	-0.704315138325588	0.481245	0.481245	chr3	194661692	0.3176337696573442	chr3:194661692:A:G
chr3:194661959	['T', 'C']	19959	20497.18875300722	2690.590677575506	-0.0074514180129211	0.010107745164707	-0.7371988402457004	0.46101	0.46101	chr3	194661959	0.3362896540079306	chr3:194661959:T:C
chr3:194661997	['A', 'C']	19959	20503.1363135211	2694.78262479572	-0.0071486467240383	0.0101088796091848	-0.7071650865782517	0.479472	0.479472	chr3	194661997	0.319236749495509	chr3:194661997:A:C
chr3:194662093	['G', 'A']	19959	20498.10804309697	2693.006413064308	-0.0071394071801049	0.0101083846295418	-0.706285666973933	0.480019	0.480019	chr3	194662093	0.3187415721413968	chr3:194662093:G:A
chr3:194662439	['T', 'C']	19959	4261.427018088891	585.0892868698645	0.0003164826790314	0.0164144406580752	0.0192807470948308	0.984617	0.984617	chr3	194662439	0.0067326701451685	chr3:194662439:T:C
chr3:194662633	['G', 'A']	19959	3071.76951989576	389.0434954787156	-0.0088072087435174	0.0189464690554699	-0.4648469705744328	0.642046	0.642046	chr3	194662633	0.1924338553727428	chr3:194662633:G:A
chr3:194662646	['C', 'T']	19959	36276.81756689047	5003.622811520086	0.0226727137396678	0.0175448907689391	1.2922687315789276	0.196279	0.196279	chr3	194662646	0.7071261633240354	chr3:194662646:C:T
chr3:194662718	['C', 'T']	19959	3073.307962118555	388.6325705132194	-0.0088487642640727	0.0189414126754751	-0.4671649583734519	0.640387	0.640387	chr3	194662718	0.1935574929388249	chr3:194662718:C:T
chr3:194662758	['G', 'A']	19959	9124.914365886656	1209.5932289752552	0.0009062514693303	0.0121242862618676	0.0747467891929157	0.940417	0.940417	chr3	194662758	0.0266795286969703	chr3:194662758:G:A
chr3:194662983	['C', 'G']	19959	1186.0	200.76594471961064	0.0270554179226978	0.029791039979001	0.9081729923416088	0.363798	0.363798	chr3	194662983	0.4391396928243531	chr3:194662983:C:G
chr3:194663212	['A', 'G']	19959	20506.082230908	2697.094495697955	-0.0068792514879395	0.0101083909232663	-0.6805486194747086	0.496165	0.496165	chr3	194663212	0.3043738745720257	chr3:194663212:A:G
chr3:194663855	['G', 'A']	19959	12346.782983779263	1879.781711715764	0.0205165153996981	0.0109416349283606	1.875086816004011	0.0607954	0.0607954	chr3	194663855	1.2161292797765006	chr3:194663855:G:A
chr3:194663864	['C', 'A']	19959	13947.84724393568	2009.407982677424	0.0106101991588413	0.0106174612063087	0.9993160278783868	0.317654	0.317654	chr3	194663864	0.4980456715203138	chr3:194663864:C:A
chr3:194663937	['G', 'A']	19959	19692.89333867977	2632.53500293225	-0.0033974271939331	0.0100851158397684	-0.3368753763378895	0.736214	0.736214	chr3	194663937	0.1329959281757745	chr3:194663937:G:A
chr3:194664054	['C', 'A']	19959	3072.461815995189	388.1181401758047	-0.0093059623261669	0.0189439831940339	-0.4912357781808874	0.623265	0.623265	chr3	194664054	0.205327260615866	chr3:194664054:C:A
chr3:194664208	['C', 'T']	19959	11319.268504134305	1515.1777149567488	-0.0001179155534728	0.0112785042685592	-0.0104548928355262	0.991658	0.991658	chr3	194664208	0.0036380801864794	chr3:194664208:C:T
chr3:194664387	['C', 'T']	19959	721.0361258643151	104.4523891506175	0.010678399849111	0.0381520924606095	0.2798902802024831	0.779565	0.779565	chr3	194664387	0.1081476675637598	chr3:194664387:C:T
chr3:194664544	['A', 'G']	19959	20267.061738912555	2722.362993523672	-0.0017227261272415	0.0100987387504846	-0.1705882457013622	0.864549	0.864549	chr3	194664544	0.0632103872060829	chr3:194664544:A:G
chr3:194664638	['G', 'A']	19959	19752.907067669177	2643.0510568228915	-0.0031357669849721	0.0100884763076457	-0.3108266193375121	0.755936	0.755936	chr3	194664638	0.1215149717255257	chr3:194664638:G:A
chr3:194664995	['A', 'G']	19959	19761.970384846663	2639.485803988479	-0.0035364360600998	0.0100868491767955	-0.3505986852896819	0.725893	0.725893	chr3	194664995	0.1391273916061131	chr3:194664995:A:G
chr3:194665071	['T', 'C']	19959	7779.559107992984	1019.2691800354056	-0.0062574173318206	0.012685335132357	-0.4932796230081113	0.62182	0.62182	chr3	194665071	0.2063353135730591	chr3:194665071:T:C
chr3:194665407	['C', 'T']	19959	19748.97895475272	2640.366096249995	-0.0033204726680919	0.0100885833972932	-0.329131706338758	0.74206	0.74206	chr3	194665407	0.1295609779885922	chr3:194665407:C:T
chr3:194666042	['C', 'A']	19959	4889.4899533998105	640.3828256354217	-0.0043735462333134	0.0154504769448851	-0.2830686877120199	0.777127	0.777127	chr3	194666042	0.1095080019299211	chr3:194666042:C:A
chr3:194666152	['A', 'G']	19959	24611.6993385448	3288.949891990426	-0.0044310967445204	0.0103966394584416	-0.4262047137666725	0.669963	0.669963	chr3	194666152	0.1739491813880394	chr3:194666152:A:G
chr3:194666457	['C', 'T']	19959	4841.7277510523145	648.522007386994	-0.0014742694290465	0.0155126530706626	-0.0950365757766242	0.924287	0.924287	chr3	194666457	0.0341931552269137	chr3:194666457:C:T
chr3:194666524	['A', 'G']	19959	3072.6157855174138	384.99519666513663	-0.010280285243629	0.0189440473506125	-0.5426657278333219	0.587366	0.587366	chr3	194666524	0.2310911964576614	chr3:194666524:A:G
chr3:194666571	['C', 'T']	19959	11738.588135083675	1587.5190455899524	0.0008465375811123	0.0111540307041492	0.0758952170355281	0.939503	0.939503	chr3	194666571	0.0271018287817998	chr3:194666571:C:T
chr3:194666839	['G', 'A']	19959	457.0	34.995277205728	-0.0559854971742406	0.0474177112230009	-1.1806874631916802	0.237741	0.237741	chr3	194666839	0.6238959148713886	chr3:194666839:G:A
chr3:194666890	['A', 'C']	19959	19766.932638332	2637.1571693104697	-0.0038938043144117	0.0100864126003811	-0.3860445203545026	0.699468	0.699468	chr3	194666890	0.1552321492798205	chr3:194666890:A:C
chr3:194667212	['G', 'A']	19959	14869.174789410346	2059.786239864257	0.005954942356913	0.010525622899158	0.565756764608139	0.571566	0.571566	chr3	194667212	0.2429336134212339	chr3:194667212:G:A
chr3:194667276	['A', 'G']	19959	4842.639440433211	644.5763697002049	-0.0023222099233389	0.0155157540793975	-0.1496678737917398	0.881028	0.881028	chr3	194667276	0.0550102890314724	chr3:194667276:A:G
chr3:194667343	['A', 'G']	19959	19780.74993728364	2634.0667130291395	-0.0043178185434651	0.0100952492339106	-0.4277079687108024	0.668868	0.668868	chr3	194667343	0.1746595810780978	chr3:194667343:A:G
chr3:194667714	['G', 'A']	19959	19742.435776360075	2636.7975547592782	-0.0035697085955367	0.0100980027208738	-0.3535064006427476	0.723713	0.723713	chr3	194667714	0.1404336261060776	chr3:194667714:G:A
chr3:194668778	['G', 'T']	19959	19749.96858087793	2640.896531844924	-0.0033190673599479	0.0100871141133502	-0.3290403303314627	0.742129	0.742129	chr3	194668778	0.1295205972563905	chr3:194668778:G:T
chr3:194668792	['A', 'C']	19959	19754.95910799298	2642.373230304084	-0.0032109257887292	0.0100895550651365	-0.318242555593383	0.750304	0.750304	chr3	194668792	0.1247627382448943	chr3:194668792:A:C
chr3:194668919	['ACT', 'A']	19959	19736.92211307137	2636.6919549598374	-0.0034873672112678	0.0100856761440875	-0.345774260589578	0.729516	0.729516	chr3	194668919	0.1369651785676383	chr3:194668919:ACT:A
chr3:194668977	['T', 'C']	19959	19754.94888242959	2638.5333002593534	-0.0036398232801653	0.0100885241093198	-0.3607884801308922	0.718261	0.718261	chr3	194668977	0.1437177141661999	chr3:194668977:T:C
chr3:194668979	['C', 'T']	19959	19373.736090225568	2578.2946289016163	-0.0041077653747845	0.0101019959723912	-0.4066290845899288	0.684285	0.684285	chr3	194668979	0.1647629799344624	chr3:194668979:C:T
chr3:194669286	['C', 'A']	19959	4839.484942626647	648.014442489689	-0.0014434622218747	0.0155143944157158	-0.0930401911409768	0.925873	0.925873	chr3	194669286	0.03344858046904	chr3:194669286:C:A
chr3:194669654	['G', 'C']	19959	19752.9380544279	2643.526395584673	-0.0030711802384146	0.0100876253289491	-0.3044502683501791	0.760788	0.760788	chr3	194669654	0.1187363461953581	chr3:194669654:G:C
chr3:194669700	['A', 'G']	19959	24594.696782922427	3291.683973190048	-0.0038846924809635	0.0103949810350426	-0.3737084721817052	0.708625	0.708625	chr3	194669700	0.1495835300009735	chr3:194669700:A:G
chr3:194669704	['A', 'C']	19959	19754.95910799298	2643.059354920989	-0.0030644478278457	0.0100887415430986	-0.3037492649360284	0.761322	0.761322	chr3	194669704	0.1184316201731244	chr3:194669704:A:C
chr3:194669984	['C', 'A']	19959	25363.624718087503	3379.1304795595347	-0.0050426965510728	0.010528997155203	-0.4789341735723512	0.631991	0.631991	chr3	194669984	0.1992891063349694	chr3:194669984:C:A
chr3:194670431	['T', 'A']	19959	19753.917798606588	2639.506418822432	-0.0035286616483527	0.0100880762370824	-0.3497853867699567	0.726503	0.726503	chr3	194670431	0.1387625879994687	chr3:194670431:T:A
chr3:194670566	['T', 'C']	19959	7943.193926638604	1022.0122159689884	-0.0091507031297385	0.0125847808851501	-0.7271245493464433	0.467158	0.467158	chr3	194670566	0.3305362095347165	chr3:194670566:T:C
chr3:194671091	['G', 'A']	19959	11332.13554141404	1693.0241320045973	0.0152372090082995	0.011209805101925	1.3592751051205063	0.174075	0.174075	chr3	194671091	0.7592635961523823	chr3:194671091:G:A
chr3:194671251	['G', 'A']	19959	19749.96858087793	2641.034507164446	-0.0032788505630506	0.0100861307146676	-0.3250850753185681	0.74512	0.74512	chr3	194671251	0.1277737794113438	chr3:194671251:G:A
chr3:194671396	['G', 'A']	19959	19749.937152307924	2641.029418015034	-0.0032798179780995	0.0100861321412242	-0.3251809447046817	0.745048	0.745048	chr3	194671396	0.1278157467636442	chr3:194671396:G:A
chr3:194671541	['T', 'A']	19959	3070.6153846153848	385.4510408750165	-0.0102162339465985	0.01894858648259	-0.5391554644978495	0.589786	0.589786	chr3	194671541	0.2293055406938668	chr3:194671541:T:A
chr3:194671670	['T', 'A']	19959	20927.33961507618	2843.188707435025	0.0001895932228752	0.0100958838454744	0.0187792595256778	0.985017	0.985017	chr3	194671670	0.0065562741293102	chr3:194671670:T:A
chr3:194671954	['A', 'C']	19959	24237.214350135284	3234.8826401212164	-0.0060809833956165	0.0103472564599644	-0.5876904104141041	0.556747	0.556747	chr3	194671954	0.2543421144590898	chr3:194671954:A:C
chr3:194672479	['A', 'G']	19959	6013.506464869199	827.7011123325484	0.0065879472878566	0.014202788701984	0.4638488557487541	0.642761	0.642761	chr3	194672479	0.191950482248816	chr3:194672479:A:G
chr3:194674452	['G', 'A']	19959	4677.0	593.0866570514795	-0.0123087632730478	0.0156969134966459	-0.7841518191253282	0.43296	0.43296	chr3	194674452	0.363552225082471	chr3:194674452:G:A
chr3:194674486	['G', 'C']	19959	20853.089592624143	2858.781086065001	0.0026722886005391	0.0100857846068407	0.2649559458890956	0.791046	0.791046	chr3	194674486	0.1017982611732455	chr3:194674486:G:C
chr3:194674530	['A', 'C']	19959	24745.67877906977	3330.985553922931	-0.0021720033286204	0.0104004545115357	-0.208837347080489	0.834577	0.834577	chr3	194674530	0.0785335881250554	chr3:194674530:A:C
chr3:194675200	['C', 'T']	19959	12726.637639041988	1683.6948870713604	-0.0053739657215422	0.010838780449808	-0.4958090761620189	0.620035	0.620035	chr3	194675200	0.2075837945697431	chr3:194675200:C:T
chr3:194676013	['A', 'T']	19959	1155.0	193.74940540216227	0.0264522918098548	0.0301529006460106	0.877271879093812	0.38035	0.38035	chr3	194676013	0.4198165794089619	chr3:194676013:A:T
chr3:194676535	['A', 'C']	19959	4812.0	645.9757593586955	-0.0004504589071087	0.0155252524413391	-0.02901459469408	0.976853	0.976853	chr3	194676535	0.0101707854031519	chr3:194676535:A:C
chr3:194677106	['A', 'G']	19959	7744.776068547377	994.1090349235544	-0.0094132039401078	0.0127127618158695	-0.7404531034599615	0.459034	0.459034	chr3	194677106	0.3381551456925375	chr3:194677106:A:G
chr3:194678014	['G', 'A']	19959	23680.402041140365	3166.8896835876462	-0.0040122370903998	0.0102426127851457	-0.3917200791011553	0.695269	0.695269	chr3	194678014	0.1578471340964426	chr3:194678014:G:A
chr3:194680083	['A', 'G']	19959	22311.70726206586	2962.972931559352	-0.0077020446126524	0.0101719017828329	-0.7571882600804465	0.448946	0.448946	chr3	194680083	0.3478058935454159	chr3:194680083:A:G
chr3:194680117	['G', 'A']	19959	10998.551057220162	1463.191509486188	-0.0026493085145204	0.011291619691437	-0.2346260843809232	0.814501	0.814501	chr3	194680117	0.0891083781520153	chr3:194680117:G:A
chr3:194680140	['C', 'T']	19959	6973.349383705782	895.2623235907289	-0.0106358083234545	0.0133118754393518	-0.7989714425973032	0.424316	0.424316	chr3	194680140	0.372310591658558	chr3:194680140:C:T
chr3:194680473	['G', 'A']	19959	2544.509947381609	368.181696361555	-3.885346106538969e-05	0.0206839235661099	-0.0018784376639763	0.998501	0.998501	chr3	194680473	0.0006514958465941	chr3:194680473:G:A
chr3:194680658	['C', 'T']	19959	3083.244056575385	396.0839690762431	-0.0067203021450326	0.0189144231471909	-0.3553004018539505	0.722368	0.722368	chr3	194680658	0.1412415009714548	chr3:194680658:C:T
chr3:194680872	['CAA', 'C']	19959	1917.1921130430424	308.6479159767582	0.0253294085421737	0.0234940772417779	1.0781188927536265	0.280994	0.280994	chr3	194680872	0.5513029533857079	chr3:194680872:CAA:C
chr3:194681151	['G', 'C']	19959	7682.0	994.7926586007028	-0.008285800308749	0.0127471137227196	-0.650013837562375	0.515691	0.515691	chr3	194681151	0.2876104479697529	chr3:194681151:G:C
chr3:194681246	['T', 'C']	19959	3055.612377850163	446.06282983902827	0.0009469662942556	0.0189791305151916	0.049895135791268	0.960206	0.960206	chr3	194681246	0.0176355846001897	chr3:194681246:T:C
chr3:194681602	['C', 'T']	19959	3037.152169556068	451.7220764521937	0.0032939046591869	0.0190357624031948	0.1730377060513269	0.862624	0.862624	chr3	194681602	0.0641784630431061	chr3:194681602:C:T
chr3:194681613	['T', 'G']	19959	10767.61846061335	1392.5396070713116	-0.0089787670391434	0.0113304958596183	-0.7924425506516072	0.428112	0.428112	chr3	194681613	0.3684425986998125	chr3:194681613:T:G
chr3:194681662	['G', 'A']	19959	2944.0	442.3929040539931	0.0041413716779051	0.0193188918109048	0.2143690082454642	0.830261	0.830261	chr3	194681662	0.0807853617908185	chr3:194681662:G:A
chr3:194681925	['G', 'A']	19959	7654.917660619424	997.7059304144174	-0.007368460352444	0.0127607368408061	-0.5774322003789986	0.563654	0.563654	chr3	194681925	0.2489874066581384	chr3:194681925:G:A
chr3:194681947	['C', 'T']	19959	1518.0	205.2485261018845	-0.009738404363026	0.0265922231479152	-0.3662124941136994	0.71421	0.71421	chr3	194681947	0.1461740733333586	chr3:194681947:C:T
chr3:194682279	['C', 'T']	19959	3668.367590319186	551.6801414708485	0.0202872911663747	0.0174110070390128	1.1651991823860046	0.243952	0.243952	chr3	194682279	0.6126956170458601	chr3:194682279:C:T
chr3:194682280	['T', 'C']	19959	3668.367590319186	551.1651268722834	0.020130156258366	0.0174110190775595	1.1561733502613407	0.247624	0.247624	chr3	194682280	0.6062072652963397	chr3:194682280:T:C
chr3:194682542	['A', 'G']	19959	11092.66731809982	1392.1132997784866	-0.0149264823704068	0.0113058329824211	-1.3202461414046442	0.186768	0.186768	chr3	194682542	0.7286975318206703	chr3:194682542:A:G
chr3:194682701	['T', 'G']	19959	31169.24665497369	4330.252029339063	0.0200188531319326	0.0122793223045438	1.630289737123749	0.103056	0.103056	chr3	194682701	0.986926718188164	chr3:194682701:T:G
chr3:194682762	['T', 'G']	19959	31492.73361395069	4358.600690881931	0.0178093880677268	0.0124242335981908	1.433439570093087	0.151748	0.151748	chr3	194682762	0.8188770241056713	chr3:194682762:T:G
chr3:194682782	['TG', 'T']	19959	30034.533680834003	4151.315239325676	0.0140871658536341	0.01178286203117	1.1955640163118544	0.231881	0.231881	chr3	194682782	0.634734835377575	chr3:194682782:TG:T
chr3:194682849	['A', 'G']	19959	29457.95184646991	4051.984467309636	0.010969193500574	0.0115167972107703	0.9524517363486962	0.340879	0.340879	chr3	194682849	0.4673997528486702	chr3:194682849:A:G
chr3:194682976	['C', 'G']	19959	2218.0	327.3805629341158	0.0120148143298564	0.021903198577557	0.5485415423374446	0.583326	0.583326	chr3	194682976	0.2340886657697446	chr3:194682976:C:G
chr3:194683138	['G', 'A']	19959	6843.685774414993	890.1038387795858	-0.005586321906955	0.0133902055098651	-0.417194635499761	0.676541	0.676541	chr3	194683138	0.1697058789862372	chr3:194683138:G:A
chr3:194683793	['A', 'G']	19959	15650.136457028311	2315.500267057297	0.0211842020923175	0.010273327960556	2.062058387861575	0.0392151	0.0392151	chr3	194683793	1.4065466731849932	chr3:194683793:A:G
chr3:194684537	['AAAAGTAACTTAAATGGAAACTCAGC', 'A']	19959	31578.672872883133	4371.858005232612	0.0182871705650543	0.0126300400452322	1.447910735006539	0.147658	0.147658	chr3	194684537	0.8307430183112663	chr3:194684537:AAAAGTAACTTAAATGGAAACTCAGC:A
chr3:194684901	['A', 'T']	19959	21149.298185827403	2964.818360901477	0.0110775155632092	0.0101412057933904	1.0923272625459504	0.274702	0.274702	chr3	194684901	0.5611381786362205	chr3:194684901:A:T
chr3:194685237	['C', 'T']	19959	21176.67109484661	2954.282688565824	0.0096037578574652	0.0101381603248678	0.9472880236376038	0.343504	0.343504	chr3	194685237	0.4640682013473329	chr3:194685237:C:T
chr3:194685255	['A', 'G']	19959	36268.634313774615	5002.977752417451	0.0217040973975639	0.0175037446166299	1.239968810841961	0.215002	0.215002	chr3	194685255	0.6675575001545162	chr3:194685255:A:G
chr3:194685384	['C', 'G']	19959	3113.3119707370847	390.9295512692559	-0.0108064259569879	0.0187432825304612	-0.5765492751563387	0.56425	0.56425	chr3	194685384	0.2485284322502003	chr3:194685384:C:G
chr3:194685390	['C', 'A']	19959	31731.179636217872	4404.622338955804	0.0200162096958332	0.0125746673075546	1.5917884112773255	0.111448	0.111448	chr3	194685390	0.9529277207840792	chr3:194685390:C:A
chr3:194685471	['G', 'C']	19959	31238.69542994588	4316.587252656205	0.0174023632664623	0.012279124849489	1.4172315600477428	0.156431	0.156431	chr3	194685471	0.8056771784190495	chr3:194685471:G:C
chr3:194686115	['G', 'A']	19959	10036.005662173671	1476.660212174518	0.0129014498164354	0.0116280135422728	1.1095145159173716	0.267222	0.267222	chr3	194686115	0.5731277898892768	chr3:194686115:G:A
chr3:194686238	['A', 'C']	19959	31754.36391881734	4398.056136186305	0.0180951926652233	0.0125807795388507	1.4383204641130132	0.150359	0.150359	chr3	194686238	0.8228705713323013	chr3:194686238:A:C
chr3:194686252	['A', 'G']	19959	31739.590239502955	4396.155258327958	0.0182256541399341	0.012576543635695	1.44917830111969	0.147304	0.147304	chr3	194686252	0.8317854598488755	chr3:194686252:A:G
chr3:194686268	['G', 'A']	19959	5986.599889762991	814.2347262546352	0.003815249891654	0.0141189749855	0.2702214498979024	0.786993	0.786993	chr3	194686268	0.1040291305061112	chr3:194686268:G:A
chr3:194686291	['A', 'G']	19959	31741.0	4399.869555893012	0.0186496427230853	0.0125766032137656	1.4828839239097955	0.138121	0.138121	chr3	194686291	0.8597402860067005	chr3:194686291:A:G
chr3:194686475	['T', 'C']	19959	31759.77375225496	4400.460955773375	0.0181716452048137	0.0125887165637433	1.44348672184341	0.148899	0.148899	chr3	194686475	0.8271082189431915	chr3:194686475:T:C
chr3:194687975	['A', 'G']	19959	31738.18033772611	4397.010449557854	0.0183438679177494	0.0125740711275854	1.4588646534300207	0.144618	0.144618	chr3	194687975	0.8397776488522719	chr3:194687975:A:G
chr3:194690425	['C', 'G']	19959	7386.480330744174	957.1534564327104	-0.0055744460323084	0.0129844940066745	-0.4293156151824613	0.667698	0.667698	chr3	194690425	0.1754199246355673	chr3:194690425:C:G
chr3:194690500	['C', 'CAAG']	19959	31735.7701443175	4370.746463766627	0.0142211310254802	0.012547967448059	1.1333414024499964	0.257085	0.257085	chr3	194690500	0.5899232621641073	chr3:194690500:C:CAAG
chr3:194692513	['G', 'A']	19959	9301.126127932625	1427.9799353514843	0.0197554387106066	0.0119866400547558	1.6481214602559526	0.0993435	0.0993435	chr3	194692513	1.0028605433149245	chr3:194692513:G:A
chr3:194693211	['C', 'T']	19959	7575.897865089706	1006.8577553579388	-0.0017903517503005	0.0128384934819603	-0.1394518564671345	0.889095	0.889095	chr3	194693211	0.0510518320877274	chr3:194693211:C:T
chr3:194693381	['C', 'G']	19959	24633.93690804309	3541.199282730358	0.0213868186563118	0.0104416676216348	2.048218678403328	0.0405516	0.0405516	chr3	194693381	1.3919920056337751	chr3:194693381:C:G
chr3:194693418	['C', 'A']	19959	11295.829758444424	1539.8460073350452	0.0038905254320192	0.0112163752321542	0.3468612052908321	0.728699	0.728699	chr3	194693418	0.1374518264609074	chr3:194693418:C:A
chr3:194693737	['G', 'A']	19959	5707.143773490353	624.4303067517161	-0.0361977152808418	0.0144576899948322	-2.5036997814851767	0.0122982	0.0122982	chr3	194693737	1.910158448501477	chr3:194693737:G:A
chr3:194694324	['T', 'C']	19959	1365.273615635179	162.26058828929354	-0.0178370056543951	0.027849011213838	-0.6404897293276981	0.521862	0.521862	chr3	194694324	0.2824443256606296	chr3:194694324:T:C
chr3:194694564	['A', 'G']	19959	36065.0	4921.630522776184	0.0053318233948156	0.0169875683873477	0.3138661916314473	0.753626	0.753626	chr3	194694564	0.1228441268529883	chr3:194694564:A:G
chr3:194695158	['A', 'G']	19959	36750.0	5009.834759224521	0.0063836645989186	0.0185986211249063	0.3432332190675131	0.731427	0.731427	chr3	194695158	0.1358290120939793	chr3:194695158:A:G
chr3:194695212	['C', 'T']	19959	3942.0	519.8798161198573	-0.0169083531194249	0.0169432839571953	-0.9979383667381888	0.318321	0.318321	chr3	194695212	0.4971347095308069	chr3:194695212:C:T
chr3:194695481	['A', 'G']	19959	1389.1391992784486	154.7504970031456	-0.0233876020704202	0.0276294872088034	-0.8464725347116978	0.397299	0.397299	chr3	194695481	0.400882528060742	chr3:194695481:A:G
chr3:194695745	['T', 'G']	19959	6307.31601362862	858.1387698355204	-0.0078395564047492	0.0137754321068084	-0.5690969505685878	0.569297	0.569297	chr3	194695745	0.2446611047654391	chr3:194695745:T:G
chr3:194696093	['A', 'G']	19959	37163.0	5089.49708072918	0.0165428161466731	0.0198643674461682	0.8327884686740523	0.404974	0.404974	chr3	194696093	0.3925728583137098	chr3:194696093:A:G
chr3:194696099	['TAA', 'T']	19959	4150.971055561201	464.98357519425	-0.0288011925403965	0.0167079078473715	-1.7238060446285932	0.0847584	0.0847584	chr3	194696099	1.0718172501411585	chr3:194696099:TAA:T
chr3:194696359	['G', 'A']	19959	3931.772932330826	515.9661718442112	-0.0177995400482063	0.016961654239079	-1.0493988261591145	0.294007	0.294007	chr3	194696359	0.5316423293661329	chr3:194696359:G:A
chr3:194696591	['G', 'A']	19959	14558.917764971186	1966.548518307666	-0.0030677175148158	0.0105233046268785	-0.2915165552634771	0.770659	0.770659	chr3	194696591	0.113137745396244	chr3:194696591:G:A
chr3:194697397	['C', 'T']	19959	10403.5637402285	1381.3642683426792	-0.0019148686480689	0.0115204344138306	-0.1662149689225303	0.867989	0.867989	chr3	194697397	0.0614857785902957	chr3:194697397:C:T
chr3:194697468	['G', 'A']	19959	4139.414791802376	618.1458672728292	0.0230352615200039	0.0166554255286915	1.383048513550261	0.166665	0.166665	chr3	194697468	0.7781555933501775	chr3:194697468:G:A
chr3:194697799	['C', 'T']	19959	3794.992928077038	507.3656934056392	-0.0139691639904039	0.0172411506899936	-0.8102222549746243	0.417822	0.417822	chr3	194697799	0.3790086964115822	chr3:194697799:C:T
chr3:194698802	['C', 'A']	19959	37973.0	5097.621961001704	-0.0209226465688197	0.0232776627533335	-0.8988293537255377	0.368754	0.368754	chr3	194698802	0.4332632600483413	chr3:194698802:C:A
chr3:194698992	['T', 'C']	19959	10099.01197574786	1244.2813967217537	-0.0190016820348587	0.0116024725608208	-1.6377269530482257	0.101494	0.101494	chr3	194698992	0.9935596310898048	chr3:194698992:T:C
chr3:194699081	['T', 'C']	19959	21022.10652903743	2954.823936903735	0.0149363170587205	0.0101554269718502	1.4707719429347903	0.141369	0.141369	chr3	194699081	0.8496458140536698	chr3:194699081:T:C
chr3:194699271	['C', 'T']	19959	5021.251578314461	649.3529170232127	-0.0030862588006377	0.0152521967147123	-0.2023484786070649	0.839646	0.839646	chr3	194699271	0.0759037766178378	chr3:194699271:C:T
chr3:194699854	['C', 'G']	19959	9428.889651716365	1192.2418407961416	-0.0079609010210194	0.0118932275495292	-0.6693642232830638	0.503271	0.503271	chr3	194699854	0.2981980942458885	chr3:194699854:C:G
chr3:194700176	['C', 'A']	19959	4855.0	626.5636128662148	-0.0045681922131579	0.0154904743130959	-0.2949033141803717	0.768071	0.768071	chr3	194700176	0.1145986322041762	chr3:194700176:C:A
chr3:194700567	['C', 'T']	19959	9393.0	1179.7803477026473	-0.0091199323286497	0.0119072403297695	-0.7659148615526682	0.443736	0.443736	chr3	194700567	0.3528753358380561	chr3:194700567:C:T
chr3:194701014	['G', 'A']	19959	2138.32140709561	271.7427136593038	-0.0116769437425782	0.0222565977096742	-0.5246508875659215	0.599832	0.599832	chr3	194701014	0.2219703690988115	chr3:194701014:G:A
chr3:194701583	['A', 'G']	19959	9224.38650030066	1186.827344952907	-0.0056962175071265	0.0119994770551735	-0.4747054793250878	0.635002	0.635002	chr3	194701583	0.1972249068535425	chr3:194701583:A:G
chr3:194702182	['G', 'A']	19959	5261.527233552137	652.3681189796714	-0.0121021632534327	0.0149090382087303	-0.8117333314194664	0.416954	0.416954	chr3	194702182	0.3799118554534071	chr3:194702182:G:A
chr3:194702495	['G', 'A']	19959	6153.616625745352	745.2771514156117	-0.0116605782821425	0.0140653470576762	-0.8290288347900224	0.407098	0.407098	chr3	194702495	0.3903010312268333	chr3:194702495:G:A
chr3:194702540	['G', 'A']	19959	1944.1948188605504	297.2458295213854	0.0241246113175892	0.0233539700662634	1.0329982974688754	0.301617	0.301617	chr3	194702540	0.5205441840286404	chr3:194702540:G:A
chr3:194702633	['A', 'G']	19959	18776.7038187832	2567.5789698594963	0.0047961739929231	0.0101459983274845	0.4727158272765317	0.636421	0.636421	chr3	194702633	0.1962554983629029	chr3:194702633:A:G
chr3:194702903	['CT', 'C']	19959	19452.9492909756	2530.599552049026	-0.0086565869737187	0.0101179561335682	-0.855566762638832	0.392248	0.392248	chr3	194702903	0.4064392621226145	chr3:194702903:CT:C
chr3:194703706	['G', 'A']	19959	2208.6639603067206	353.47486071498827	0.0175549011064394	0.0221010477901191	0.7943017576880593	0.427029	0.427029	chr3	194703706	0.3695426305667534	chr3:194703706:G:A
chr3:194704581	['A', 'T']	19959	14501.90633926334	1948.2059889344616	0.0002248620766739	0.0105314732366627	0.0213514359881909	0.982966	0.982966	chr3	194704581	0.0074615038034228	chr3:194704581:A:T
chr3:194704582	['A', 'C']	19959	14502.906539714357	1948.8153506684264	0.0002633058019276	0.0105317175774171	0.0250012213100256	0.980054	0.980054	chr3	194704582	0.0087499944545228	chr3:194704582:A:C
chr3:194704718	['A', 'G']	19959	2208.0	351.6822625453477	0.0164487334449867	0.0221010876915564	0.7442499516107924	0.456734	0.456734	chr3	194704718	0.3403366576227598	chr3:194704718:A:G
chr3:194705555	['T', 'C']	19959	34105.0	4576.5586872066415	-0.0053048326755904	0.014344475270867	-0.3698171299694974	0.711523	0.711523	chr3	194705555	0.1478110567720533	chr3:194705555:T:C
chr3:194705889	['C', 'T']	19959	10490.576819001804	1434.272438451649	0.0009686819848646	0.0114939057549903	0.0842778778174768	0.932836	0.932836	chr3	194705889	0.0301947019722186	chr3:194705889:C:T
chr3:194706546	['T', 'C']	19959	2519.6312017640576	376.29838576341183	0.0059311052584407	0.0207588014555392	0.2857152071685764	0.775099	0.775099	chr3	194706546	0.1106428234191088	chr3:194706546:T:C
chr3:194708019	['T', 'A']	19959	4211.4220073157285	595.2818590468587	-0.0005921185821329	0.0164783337246534	-0.0359331587784893	0.971336	0.971336	chr3	194708019	0.012630514989505	chr3:194708019:T:A
chr3:194708502	['C', 'T']	19959	9990.001052262363	1317.1998768575666	-0.0049910772951435	0.0117290412445536	-0.4255315665686737	0.670454	0.670454	chr3	194708502	0.1736310138324924	chr3:194708502:C:T
chr3:194708535	['A', 'G']	19959	7652.917159466774	987.3113315156728	-0.0062465138689572	0.0129477392974708	-0.482440503739319	0.629498	0.629498	chr3	194708535	0.201005645366037	chr3:194708535:A:G
chr3:194708642	['T', 'C']	19959	5887.294969435816	778.2414333872575	-0.0011609521227152	0.0141909691027255	-0.0818092206607829	0.934799	0.934799	chr3	194708642	0.0292817608655126	chr3:194708642:T:C
chr3:194708784	['T', 'C']	19959	5886.179654222	777.88489087691	-0.0012672268401489	0.0141924463224633	-0.089288823882549	0.928853	0.928853	chr3	194708784	0.0320530118839954	chr3:194708784:T:C
chr3:194708911	['G', 'A']	19959	5886.884846662658	777.486580282163	-0.0013401263122925	0.014191779225751	-0.0944297604250258	0.924769	0.924769	chr3	194708911	0.0339667370491854	chr3:194708911:G:A
chr3:194708996	['G', 'A']	19959	12561.14673749624	1707.0687383013874	-0.000149921092149	0.0108763645284483	-0.0137841180071595	0.989002	0.989002	chr3	194708996	0.0048028301539979	chr3:194708996:G:A
chr3:194710029	['C', 'T']	19959	508.4075615504189	59.1480106949972	-0.0064484513099293	0.0450361938555115	-0.1431837541737591	0.886147	0.886147	chr3	194710029	0.0524942284590704	chr3:194710029:C:T
chr3:194710123	['G', 'A']	19959	7610.813223720489	980.656731383116	-0.0065963548206633	0.0129741424440653	-0.5084231847385482	0.611162	0.611162	chr3	194710123	0.2138436565648242	chr3:194710123:G:A
chr3:194710731	['G', 'A']	19959	403.0201924040485	50.81308852400421	0.0130709133520663	0.0503726826725448	0.2594841620216213	0.795264	0.795264	chr3	194710731	0.0994886767390166	chr3:194710731:G:A
chr3:194711226	['T', 'C']	19959	6418.321575308148	833.4999039979255	-0.0032608243349916	0.0137025077687665	-0.2379728141752493	0.811905	0.811905	chr3	194711226	0.0904947840463358	chr3:194711226:T:C
chr3:194712304	['A', 'C']	19959	6283.944527961515	827.7295383608864	-0.0021608935388227	0.013833670249937	-0.15620536703429	0.875873	0.875873	chr3	194712304	0.0575588611809204	chr3:194712304:A:C
chr3:194713046	['T', 'C']	19959	10325.138539421583	1332.2358719285558	-0.0044173474026158	0.0115257315904442	-0.3832596107199107	0.701531	0.701531	chr3	194713046	0.1539531331438563	chr3:194713046:T:C
chr3:194713329	['A', 'G']	19959	24243.717407648743	3240.080214708553	-0.0022359187833038	0.0103571081959442	-0.2158825360325393	0.829082	0.829082	chr3	194713329	0.0814025136157627	chr3:194713329:A:G
chr3:194713807	['T', 'C']	19959	15172.80099228225	2009.042739319368	-0.0025049013691243	0.0104358444464906	-0.2400286226925045	0.810311	0.810311	chr3	194713807	0.0913482654901775	chr3:194713807:T:C
chr3:194714310	['G', 'C']	19959	38169.0	5185.451790337749	0.0099227349330581	0.024705854894168	0.4016349555829589	0.687957	0.687957	chr3	194714310	0.1624387060178743	chr3:194714310:G:C
chr3:194714408	['A', 'C']	19959	4517.131602686178	636.1631534529619	0.0050235601751997	0.0158947106684365	0.3160523195414578	0.751966	0.751966	chr3	194714408	0.1238017955070291	chr3:194714408:A:C
chr3:194714813	['G', 'A']	19959	9529.477452650566	1279.8957295067107	-0.0022355498810723	0.0118854180583633	-0.1880918172246589	0.850807	0.850807	chr3	194714813	0.0701689456042084	chr3:194714813:G:A
chr3:194715546	['A', 'C']	19959	8141.2631948273265	1092.407047337406	-0.0019248840780759	0.0126380272971702	-0.1523089033449783	0.878945	0.878945	chr3	194715546	0.0560383000614143	chr3:194715546:A:C
chr3:194716103	['T', 'C']	19959	20832.1312387252	2716.2690954473755	-0.0068941240809473	0.0100935902706559	-0.6830200053780586	0.494602	0.494602	chr3	194716103	0.3057441318339862	chr3:194716103:T:C
chr3:194717579	['G', 'A']	19959	10023.511025358326	1304.8912078840883	-0.0042042191445758	0.0116471299658308	-0.3609661055478682	0.718129	0.718129	chr3	194717579	0.1437975349276541	chr3:194717579:G:A
chr3:194718151	['A', 'G']	19959	6059.732481203005	800.9703233416257	4.3347981322330846e-05	0.0140166339007746	0.0030926099396756	0.997532	0.997532	chr3	194718151	0.0010731636106281	chr3:194718151:A:G
chr3:194718374	['G', 'A']	19959	6316.949488875525	967.7661084193954	0.013434924105469	0.013893313680417	0.9670064618497672	0.333553	0.333553	chr3	194718374	0.4768351489175992	chr3:194718374:G:A
chr3:194718505	['G', 'A']	19959	7426.744200030065	984.2435495840838	-0.0021620115001971	0.0130999558317495	-0.1650396022677554	0.868914	0.868914	chr3	194718505	0.0610232053392403	chr3:194718505:G:A
chr3:194718674	['T', 'C']	19959	6456.941061494512	987.5337852071914	0.0136419501799044	0.0137616999952549	0.9912983268497548	0.321552	0.321552	chr3	194718674	0.4927487848333123	chr3:194718674:T:C
chr3:194720158	['T', 'C']	19959	13087.278540643478	1744.4936137160817	-0.0025174626349459	0.0107429845533971	-0.2343354979645679	0.814727	0.814727	chr3	194720158	0.0889878909598732	chr3:194720158:T:C
chr3:194720222	['C', 'T']	19959	2186.0	358.48893014839507	0.023184025389619	0.0222268668354149	1.0430631344170822	0.296932	0.296932	chr3	194720222	0.5273429964944243	chr3:194720222:C:T
chr3:194720821	['A', 'G']	19959	2364.7108705457827	297.5967903544982	-0.0091621536124692	0.0213492232176213	-0.4291562985255118	0.667814	0.667814	chr3	194720821	0.1753444806709643	chr3:194720821:A:G
chr3:194721323	['T', 'C']	19959	17556.62112334577	2328.9746645742607	-0.0046895901008824	0.0101710972541665	-0.4610702251383319	0.644753	0.644753	chr3	194721323	0.1906066284371523	chr3:194721323:T:C
chr3:194721395	['T', 'C']	19959	13250.243940382396	1796.245298507103	0.0003724198445304	0.0106028827176524	0.0351243953599879	0.971981	0.971981	chr3	194721395	0.0123422244521261	chr3:194721395:T:C
chr3:194722831	['G', 'A']	19959	15516.106186704095	2068.435661696973	-0.002165056146445	0.0102755768179298	-0.2106992322481826	0.833124	0.833124	chr3	194722831	0.0792903545260776	chr3:194722831:G:A
chr3:194723011	['A', 'G']	19959	31407.44158773117	4151.993735698736	-0.0110200134057702	0.012233370294339	-0.900815812864726	0.367697	0.367697	chr3	194723011	0.4345099134783248	chr3:194723011:A:G
chr3:194723725	['C', 'T']	19959	1536.390528967257	167.90351597164658	-0.0257578682256741	0.0262017902182797	-0.9830575701542752	0.325591	0.325591	chr3	194723725	0.4873276084031009	chr3:194723725:C:T
chr3:194723740	['A', 'G']	19959	15392.55273221292	2019.2003655016083	-0.0050193806356719	0.0104324045283866	-0.4811336276324544	0.630427	0.630427	chr3	194723740	0.2003651951062111	chr3:194723740:A:G
chr3:194723857	['A', 'C']	19959	15292.597203428057	2006.010841722508	-0.004860958835325	0.0104111871651219	-0.466897651365787	0.640578	0.640578	chr3	194723857	0.1934279808184184	chr3:194723857:A:C
chr3:194723868	['C', 'T']	19959	8462.39753724539	1159.9257245270242	0.0022715198796814	0.0125270388617422	0.1813293552252556	0.856111	0.856111	chr3	194723868	0.0674699227501703	chr3:194723868:C:T
chr3:194724181	['C', 'G']	19959	15284.126209212567	2005.9237047635888	-0.0048275867121753	0.0104168838149554	-0.4634386634172109	0.643055	0.643055	chr3	194724181	0.1917518806138937	chr3:194724181:C:G
chr3:194724330	['G', 'A']	19959	14319.15228502706	1858.7414858689576	-0.0067637893953546	0.0105758698196994	-0.6395492295826031	0.522473	0.522473	chr3	194724330	0.2819361478082748	chr3:194724330:G:A
chr3:194724584	['A', 'G']	19959	14953.746116066952	1979.78716208349	-0.0025463480274059	0.0104536445952245	-0.2435847138489047	0.807555	0.807555	chr3	194724584	0.0928278895750888	chr3:194724584:A:G
chr3:194725505	['T', 'G']	19959	14951.99308305348	1977.396010112869	-0.0027320388476071	0.0104537777708433	-0.261344645686569	0.793829	0.793829	chr3	194725505	0.1002730395811332	chr3:194725505:T:G
chr3:194725510	['G', 'A']	19959	14955.245088211712	1973.6458456630728	-0.0032605860185041	0.0104523092806711	-0.3119488651693253	0.755083	0.755083	chr3	194725510	0.1220053073631529	chr3:194725510:G:A
chr3:194726315	['C', 'G']	19959	7729.387263252831	995.645038825332	-0.0068209878426901	0.0128943131980664	-0.5289919469082709	0.596817	0.596817	chr3	194726315	0.2241588147226514	chr3:194726315:C:G
chr3:194727502	['A', 'G']	19959	38132.0	5169.594808271076	0.0002300233738114	0.024469598698929	0.0094003737716173	0.9925	0.9925	chr3	194727502	0.0032694845648473	chr3:194727502:A:G
chr3:194727540	['C', 'T']	19959	9822.968629416187	1291.3137410966403	-0.0028271598940445	0.0117411826222334	-0.2407900451774762	0.80972	0.80972	chr3	194727540	0.091665133562691	chr3:194727540:C:T
chr3:194728070	['A', 'G']	19959	12175.83012627781	1561.6035558730018	-0.0056689254706141	0.0109099800966172	-0.5196091487253853	0.603342	0.603342	chr3	194728070	0.2194364414110138	chr3:194728070:A:G
chr3:194728299	['T', 'A']	19959	28002.417982258303	3761.6393886103774	-0.0054169836383886	0.0111040108093846	-0.487840270635402	0.625668	0.625668	chr3	194728299	0.2036560565916157	chr3:194728299:T:A
chr3:194728936	['G', 'C']	19959	12653.53590578802	1602.580988354665	-0.0083816102544933	0.0108030203733264	-0.7758580438474607	0.437842	0.437842	chr3	194728936	0.3586825810655787	chr3:194728936:G:C
chr3:194731397	['G', 'T']	19959	5284.588633288227	622.8140047308733	-0.0138028463837514	0.0150704056731019	-0.915890831551213	0.359735	0.359735	chr3	194731397	0.4440173059474201	chr3:194731397:G:T
chr3:194731564	['G', 'A']	19959	9691.485569696362	1259.5263869021317	-0.0043737576879818	0.01180155645973	-0.37060854666978	0.710933	0.710933	chr3	194731564	0.1481713262763711	chr3:194731564:G:A
chr3:194731960	['T', 'C']	19959	16844.21970532224	2247.3672072251634	-0.0028562192607663	0.0101859113192078	-0.2804088089182899	0.779167	0.779167	chr3	194731960	0.108369449380716	chr3:194731960:T:C
chr3:194732352	['G', 'T']	19959	8785.200811867297	1257.1397379442544	0.0132532997737119	0.0122023573069667	1.0861261836797036	0.277436	0.277436	chr3	194732352	0.5568371857034895	chr3:194732352:G:T
chr3:194732789	['C', 'T']	19959	8781.879991982763	1255.1805199506496	0.0130277020223145	0.0122024297931289	1.067631794911066	0.2857	0.2857	chr3	194732789	0.5440897596172569	chr3:194732789:C:T
chr3:194732837	['G', 'A']	19959	6891.345275077663	978.6200312548906	0.0120684021096863	0.0133984957315842	0.900728137804121	0.367744	0.367744	chr3	194732837	0.4344544043601841	chr3:194732837:G:A
chr3:194733130	['G', 'A']	19959	8783.32020444979	1256.6236139630155	0.0132477539548853	0.0122006477620566	1.0858238196241656	0.27757	0.27757	chr3	194733130	0.5566274745951203	chr3:194733130:G:A
chr3:194733316	['T', 'C']	19959	8795.881394999247	1258.986235172924	0.0134318354359333	0.0121900574352355	1.1018681008924835	0.270532	0.270532	chr3	194733316	0.567781356799715	chr3:194733316:T:C
chr3:194733341	['T', 'C']	19959	9618.409541946476	1240.5312203978078	-0.0085686280319031	0.0118634718337552	-0.7222698508477755	0.470137	0.470137	chr3	194733341	0.3277755682895201	chr3:194733341:T:C
chr3:194733865	['T', 'C']	19959	7121.356799278485	1028.5435319182204	0.0139657523277495	0.0132214294279025	1.0562967040671276	0.290845	0.290845	chr3	194733865	0.536338397882717	chr3:194733865:T:C
chr3:194734812	['T', 'C']	19959	11714.804151624548	1772.4335676097755	0.0236417517283994	0.0110813838030942	2.1334656527100955	0.0328987	0.0328987	chr3	194734812	1.4828212629613065	chr3:194734812:T:C
chr3:194735811	['T', 'C']	19959	8643.732297669758	1266.2512082282017	0.0167451398088728	0.0122981462353641	1.3615986904368604	0.17334	0.17334	chr3	194735811	0.7611012077721594	chr3:194735811:T:C
chr3:194735909	['G', 'T']	19959	5933.891912206855	790.8801705873512	-0.0079240101514641	0.0142843133939092	-0.5547351092732868	0.579082	0.579082	chr3	194735909	0.2372599343278386	chr3:194735909:G:T
chr3:194735910	['C', 'T']	19959	5934.594678558902	792.4637049119361	-0.0075509318083611	0.0142835485876387	-0.5286453686233	0.597057	0.597057	chr3	194735910	0.223984205547712	chr3:194735910:C:T
chr3:194736335	['G', 'GT']	19959	8878.85036382535	1296.9379453825604	0.0172682654619553	0.0123443409267954	1.3988811200500626	0.161864	0.161864	chr3	194736335	0.7908497314804568	chr3:194736335:G:GT
chr3:194737153	['C', 'G']	19959	8977.397503383967	1325.3486216864817	0.0186140712821654	0.0121020062063539	1.538097978531231	0.124041	0.124041	chr3	194737153	0.9064347412034044	chr3:194737153:C:G
chr3:194737834	['A', 'G']	19959	4746.475622588565	646.8782461202627	-0.0052219911970621	0.015691439191881	-0.3327923674307753	0.739295	0.739295	chr3	194737834	0.131182231013023	chr3:194737834:A:G
chr3:194738783	['G', 'C']	19959	7495.502179904786	1069.9770347328124	0.0113355959164557	0.0129235144066422	0.8771295144476765	0.380427	0.380427	chr3	194738783	0.4197286675104141	chr3:194738783:G:C
chr3:194740936	['C', 'T']	19959	17073.27708730079	2283.44990803815	-0.0040311295877302	0.0102751969783728	-0.3923165265069832	0.694829	0.694829	chr3	194740936	0.1581220637466098	chr3:194740936:C:T
chr3:194741499	['C', 'T']	19959	37400.87388515884	5053.468803279134	-0.0105628012969136	0.0207763741483793	-0.508404460830217	0.611175	0.611175	chr3	194741499	0.2138344188042639	chr3:194741499:C:T
chr3:194741685	['G', 'A']	19959	4058.203326986672	484.9996049959174	-0.0250446038032952	0.0167867579078192	-1.4919261921105933	0.135734	0.135734	chr3	194741685	0.8673113523191753	chr3:194741685:G:A
chr3:194742212	['C', 'T']	19959	39411.0	5370.603776506926	0.0499926025105878	0.0447348288184061	1.1175319953391312	0.26378	0.26378	chr3	194742212	0.5787581360789451	chr3:194742212:C:T
chr3:194743316	['C', 'T']	19959	5446.818701142513	677.5906325719913	-0.0098895683109688	0.0148954501370063	-0.6639321551215885	0.506741	0.506741	chr3	194743316	0.2952139558762892	chr3:194743316:C:T
chr3:194744062	['G', 'A']	19959	1378.0690449944884	215.5095113956367	0.0320729829326123	0.0276104216175754	1.1616259750338709	0.245401	0.245401	chr3	194744062	0.6101236718714553	chr3:194744062:G:A
chr3:194744504	['A', 'G']	19959	596.0895971136501	57.12034343917159	-0.0314559629313382	0.0416628044767219	-0.7550130944476756	0.45025	0.45025	chr3	194744504	0.346546278508429	chr3:194744504:A:G
chr3:194745705	['C', 'T']	19959	4539.454877987673	689.819547628006	0.0198553800623941	0.015891984706689	1.2493958702361991	0.211535	0.211535	chr3	194745705	0.6746177651716966	chr3:194745705:C:T
chr3:194746006	['G', 'C']	19959	4547.227828439723	680.3131333599008	0.0167157228605452	0.0158825603103463	1.0524576978723132	0.292602	0.292602	chr3	194746006	0.5337227097008129	chr3:194746006:G:C
chr3:194746085	['T', 'C']	19959	4759.476925389587	708.3781511286927	0.0171930094736897	0.0155634862503906	1.1047016842552364	0.269302	0.269302	chr3	194746085	0.5697604212422643	chr3:194746085:T:C
chr3:194746413	['A', 'C']	19959	16416.290002505637	2250.15651811962	0.0006807006312096	0.0102957617558028	0.0661146447785692	0.947287	0.947287	chr3	194746413	0.0235184226515339	chr3:194746413:A:C
chr3:194746427	['T', 'C']	19959	3758.188295420383	493.2893950619002	-0.0021446512005628	0.0173607775095938	-0.1235342829189338	0.901685	0.901685	chr3	194746427	0.0449451549799679	chr3:194746427:T:C
chr3:194747395	['T', 'C']	19959	5515.829073962718	788.122816948844	0.0101341585769446	0.01463638373885	0.6923949766392788	0.488697	0.488697	chr3	194747395	0.3109603269989301	chr3:194747395:T:C
chr3:194747737	['A', 'G']	19959	18226.826426817657	2442.913710311724	-0.0034128983837896	0.0101430849042365	-0.3364753835752767	0.736516	0.736516	chr3	194747737	0.1328178141489357	chr3:194747737:A:G
chr3:194748337	['G', 'C']	19959	7706.772260359773	1012.582052559281	-0.0025529667301947	0.0128211165236175	-0.1991220285294163	0.842169	0.842169	chr3	194748337	0.0746007488771915	chr3:194748337:G:C
chr3:194749159	['G', 'A']	19959	2594.1299729431807	347.9179708906376	-0.0003125296313146	0.0206003471531817	-0.0151710856613579	0.987896	0.987896	chr3	194749159	0.0052887730272257	chr3:194749159:G:A
chr3:194749262	['C', 'T']	19959	6955.0	970.274697976521	-0.0011020041362488	0.0132914269260973	-0.0829108975564577	0.933923	0.933923	chr3	194749262	0.0296889289665079	chr3:194749262:C:T
chr3:194749631	['C', 'T']	19959	6982.699704364383	967.0754201821444	-0.0025082390140942	0.0132753929230715	-0.1889389661480465	0.850143	0.850143	chr3	194749631	0.0705080167710645	chr3:194749631:C:T
chr3:194749903	['T', 'C']	19959	33585.682733740854	4647.855235715046	0.0145800262988935	0.0140820397412686	1.0353632404661846	0.300512	0.300512	chr3	194749903	0.5221381811330275	chr3:194749903:T:C
chr3:194749988	['G', 'A']	19959	2588.0	345.8650138029447	0.0005891175165628	0.0205949468887278	0.028604954397104	0.97718	0.97718	chr3	194749988	0.0100254303381063	chr3:194749988:G:A
chr3:194750678	['G', 'A']	19959	10593.061482186702	1418.5708679308395	-0.0006867465500719	0.011431917260447	-0.0600727362196709	0.952098	0.952098	chr3	194750678	0.0213183471315504	chr3:194750678:G:A
chr3:194751085	['G', 'A']	19959	13841.628534188892	1969.092691376952	0.0097337508631139	0.0106135913857299	0.9171024688401987	0.3591	0.3591	chr3	194751085	0.4447845948739269	chr3:194751085:G:A
chr3:194751877	['T', 'C']	19959	31978.40881984465	4405.234621061797	0.0067216771321876	0.0128190138357126	0.5243521239880101	0.600039	0.600039	chr3	194751877	0.22182052139244	chr3:194751877:T:C
chr3:194752249	['G', 'A']	19959	2551.6619873658883	338.09257521650966	-0.0020197895817254	0.0207532094127817	-0.0973242037678019	0.92247	0.92247	chr3	194752249	0.0350477487963412	chr3:194752249:G:A
chr3:194753218	['C', 'T']	19959	6909.384715610123	848.2654232132752	-0.0156591714056976	0.0133891389293222	-1.169542827836673	0.242199	0.242199	chr3	194753218	0.6158276543200453	chr3:194753218:C:T
chr3:194753219	['A', 'G']	19959	6923.631639664945	845.9726839874521	-0.0160827570959335	0.0133839847145297	-1.2016419204718662	0.229517	0.229517	chr3	194753219	0.6391851413565187	chr3:194753219:A:G
chr3:194753490	['T', 'C']	19959	26137.61913113193	3598.0905616430664	0.0074632993109628	0.0106588213750847	0.700199304250325	0.483811	0.483811	chr3	194753490	0.3153242616769243	chr3:194753490:T:C
chr3:194753535	['G', 'A']	19959	6916.386118767226	851.3483774469848	-0.0150054034940607	0.0133844684228033	-1.1211056741331495	0.262256	0.262256	chr3	194753535	0.5812745670540107	chr3:194753535:G:A
chr3:194753698	['C', 'T']	19959	6912.038935658449	850.2779882054169	-0.0151081809753447	0.0133879753562375	-1.1284888546127825	0.259127	0.259127	chr3	194753698	0.5864873329034399	chr3:194753698:C:T
chr3:194753810	['T', 'A']	19959	10089.03292737934	1315.6315848900251	-0.0073589990029363	0.0116889953942771	-0.6295664216395555	0.528986	0.528986	chr3	194753810	0.2765558217326845	chr3:194753810:T:A
chr3:194753950	['A', 'G']	19959	9223.46212045295	1197.7939550326705	-0.0061280535381202	0.0120798307769397	-0.5072963066517955	0.611953	0.611953	chr3	194753950	0.2132819318160035	chr3:194753950:A:G
chr3:194754025	['C', 'T']	19959	10089.010973593226	1313.6619272529863	-0.0074970529000798	0.0116881515637204	-0.6414233131054192	0.521255	0.521255	chr3	194754025	0.2829497661438553	chr3:194754025:C:T
chr3:194754152	['C', 'T']	19959	2568.128670207436	342.0269264689316	-0.00038933639833	0.020682806397028	-0.0188241571697933	0.984982	0.984982	chr3	194754152	0.0065717059207661	chr3:194754152:C:T
chr3:194754199	['A', 'G']	19959	31986.205191161	4404.388075944543	0.0065043216042115	0.0128264453762005	0.5071024288833994	0.612089	0.612089	chr3	194754199	0.213185425242239	chr3:194754199:A:G
chr3:194754474	['G', 'A']	19959	2568.643480004009	342.39543293120107	-0.0002401403860962	0.0206830652315176	-0.0116104834272982	0.990736	0.990736	chr3	194754474	0.004042055926102	chr3:194754474:G:A
chr3:194754745	['T', 'G']	19959	10085.515935057125	1326.5499310994046	-0.0054653780311357	0.0116836111155653	-0.4677815768666411	0.639946	0.639946	chr3	194754745	0.1938566711590121	chr3:194754745:T:G
chr3:194755179	['A', 'G']	19959	10373.078877474318	1341.9327635675315	-0.008383775322215	0.0115821397925164	-0.7238537500326191	0.469164	0.469164	chr3	194755179	0.3286753196621607	chr3:194755179:A:G
chr3:194755672	['C', 'T']	19959	2834.0	369.5752604639416	-0.0047237395030901	0.0197297384519816	-0.2394223073248969	0.810781	0.810781	chr3	194755672	0.091096437201328	chr3:194755672:C:T
chr3:194755730	['T', 'C']	19959	21746.08953802986	3078.869424495762	0.010469299916064	0.0102281097594319	1.023581107585367	0.306046	0.306046	chr3	194755730	0.5142132923264666	chr3:194755730:T:C
chr3:194755739	['G', 'A']	19959	21583.16274991232	3058.0207389666984	0.0100370488787449	0.0102285860751878	0.9812743232510368	0.326469	0.326469	chr3	194755739	0.4861580510447029	chr3:194755739:G:A
chr3:194755753	['C', 'T']	19959	21745.44752931744	3077.9718784247334	0.0104171753448403	0.0102285153154144	1.0184445174698626	0.308479	0.308479	chr3	194755753	0.5107743956325077	chr3:194755753:C:T
chr3:194755782	['G', 'A']	19959	1178.0	142.38088914623	-0.0178331507537097	0.0298619802522562	-0.5971858062682351	0.55039	0.55039	chr3	194755782	0.2593294653689697	chr3:194755782:G:A
chr3:194756097	['T', 'C']	19959	1368.068543942279	194.93749623443696	0.0134828667462617	0.0277899748427497	0.4851701673914751	0.627561	0.627561	chr3	194756097	0.2023440536304742	chr3:194756097:T:C
chr3:194756267	['A', 'G']	19959	22376.60564297885	3191.6049008779373	0.0130122829781075	0.0102665966408547	1.2674388050200225	0.205013	0.205013	chr3	194756267	0.6882185991917664	chr3:194756267:A:G
chr3:194756305	['C', 'T']	19959	21954.399899774493	3097.798420782024	0.0093662359512097	0.0102417719149004	0.9145132335531808	0.360458	0.360458	chr3	194756305	0.4431453313075707	chr3:194756305:C:T
chr3:194757040	['T', 'C']	19959	23820.19345625814	3270.719163760515	0.001303968539164	0.0103942587085542	0.1254508450988312	0.900168	0.900168	chr3	194757040	0.04567642982282	chr3:194757040:T:C
chr3:194757186	['C', 'T']	19959	5211.261098306443	609.079308780224	-0.0199061348783329	0.0149877569111289	-1.328159710380138	0.184141	0.184141	chr3	194757186	0.7348495026893527	chr3:194757186:C:T
chr3:194757299	['G', 'A']	19959	1178.1770895971138	141.39272552401297	-0.0187247874272225	0.0298892188726289	-0.626472960267614	0.531012	0.531012	chr3	194757299	0.2748956644648654	chr3:194757299:G:A
chr3:194757432	['G', 'A']	19959	2573.257854386932	338.0971319397323	-0.002170904969609	0.0206579624916792	-0.1050880487600591	0.916307	0.916307	chr3	194757432	0.037958995689968	chr3:194757432:G:A
chr3:194757682	['A', 'G']	19959	31063.66912206855	4250.348223546511	0.0022060735881435	0.0122614499204805	0.1799194713880189	0.857218	0.857218	chr3	194757682	0.0669087181498085	chr3:194757682:A:G
chr3:194757959	['G', 'A']	19959	31499.1563862304	4305.205651485042	0.0018012820252196	0.012512000168108	0.1439643543013193	0.88553	0.88553	chr3	194757959	0.0527967211890288	chr3:194757959:G:A
chr3:194758303	['C', 'T']	19959	2574.128970838761	336.7992705951603	-0.0028037173843274	0.0206549146805677	-0.135740932736228	0.892027	0.892027	chr3	194758303	0.0496220001378363	chr3:194758303:C:T
chr3:194758680	['T', 'C']	19959	9293.396873120866	1167.1176663936935	-0.0121976046632186	0.0119993860708157	-1.016519061161388	0.309395	0.309395	chr3	194758680	0.5094867090269407	chr3:194758680:T:C
chr3:194758726	['G', 'A']	19959	2572.2577541714686	335.8342306515372	-0.0032141631393838	0.0206613239558893	-0.1555642390703458	0.876378	0.876378	chr3	194758726	0.0573085332091477	chr3:194758726:G:A
chr3:194758740	['G', 'A']	19959	9292.0	1172.065894106169	-0.0114471949891916	0.0119988712246355	-0.9540226555385348	0.340084	0.340084	chr3	194758740	0.4684137999260447	chr3:194758740:G:A
chr3:194758893	['C', 'T']	19959	2574.128970838761	337.08739725493564	-0.0026892906590617	0.0206549153226849	-0.1302010014104548	0.896409	0.896409	chr3	194758893	0.0474937917725012	chr3:194758893:C:T
chr3:194759439	['G', 'A']	19959	9010.257191540542	1187.7725756897266	-0.0070634630237056	0.0120513646318879	-0.5861131282191596	0.557806	0.557806	chr3	194759439	0.2535168185875792	chr3:194759439:G:A
chr3:194759515	['T', 'G']	19959	21750.25645525195	3070.451575225988	0.0095900762772952	0.0102319896514342	0.9372640712113136	0.348634	0.348634	chr3	194759515	0.457630261252575	chr3:194759515:T:G
chr3:194759529	['G', 'A']	19959	12202.17042719615	1659.4194483301044	-0.0009017808859609	0.0109364833724218	-0.0824562023506517	0.934285	0.934285	chr3	194759529	0.0295206237195368	chr3:194759529:G:A
chr3:194759839	['A', 'G']	19959	12450.3665797915	1666.5532594887438	-0.0036030339285697	0.0108722210835781	-0.3313981477080135	0.740347	0.740347	chr3	194759839	0.1305646791025668	chr3:194759839:A:G
chr3:194759892	['G', 'A']	19959	1182.177690920024	140.42881916251056	-0.0193124448832871	0.0298435179679166	-0.6471236033248173	0.517559	0.517559	chr3	194759892	0.2860401349263351	chr3:194759892:G:A
chr3:194761689	['A', 'G']	19959	8978.79944875971	1231.941199510265	0.0043972209010969	0.0120404155455888	0.3652050782174196	0.714962	0.714962	chr3	194761689	0.1457170401973448	chr3:194761689:A:G
chr3:194761726	['G', 'A']	19959	8976.899533998096	1231.1766873646634	0.0042835909302084	0.0120418594072655	0.3557250409038887	0.72205	0.72205	chr3	194761726	0.1414327276765728	chr3:194761726:G:A
chr3:194761826	['A', 'G']	19959	15008.0	2057.1661371365703	0.0005635317314894	0.0103901009124326	0.0542373684566542	0.956747	0.956747	chr3	194761826	0.0192028908860482	chr3:194761826:A:G
chr3:194763197	['A', 'G']	19959	1389.0	193.6478344253361	0.0093814327575399	0.0275790240859894	0.3401655086956424	0.733735	0.733735	chr3	194763197	0.1344607640868385	chr3:194763197:A:G
chr3:194763256	['T', 'C']	19959	2722.8185235302967	360.7401693664501	-0.0026722592678978	0.0200759318250499	-0.1331076082139085	0.89411	0.89411	chr3	194763256	0.0486090478100857	chr3:194763256:T:C
chr3:194763551	['C', 'A']	19959	29325.67098133653	4011.623121396012	-0.0001830932212461	0.0115626995383431	-0.0158348161377897	0.987366	0.987366	chr3	194763551	0.0055218318122705	chr3:194763551:C:A
chr3:194764214	['T', 'C']	19959	8878.77940365823	1218.6588990927512	0.004711395058292	0.012091800688656	0.3896355207634223	0.69681	0.69681	chr3	194764214	0.1568856253458928	chr3:194764214:T:C
chr3:194767190	['T', 'A']	19959	8141.447451511051	1190.644034758937	0.0112602246168529	0.0125280586870772	0.8988004365327501	0.36877	0.36877	chr3	194767190	0.4332444166975853	chr3:194767190:T:A
chr3:194767228	['T', 'C']	19959	21133.1764882742	2839.717666662522	-0.0056221085993543	0.0101018992769225	-0.5565397600229358	0.577848	0.577848	chr3	194767228	0.2381863855286923	chr3:194767228:T:C
chr3:194768842	['T', 'C']	19959	3131.510354510355	410.988703714433	-0.0038726400054681	0.0187678021521587	-0.2063448865280524	0.836524	0.836524	chr3	194768842	0.0775215945485148	chr3:194768842:T:C
chr3:194768880	['G', 'C']	19959	2663.1334302034275	341.52425548832383	-0.0059193337314292	0.0202687788128709	-0.292041952111607	0.770258	0.770258	chr3	194768880	0.1133637823484932	chr3:194768880:G:C
chr3:194769008	['C', 'T']	19959	7901.395881350837	1187.751469968331	0.0155476115417731	0.0126559646210706	1.2284809579736249	0.219281	0.219281	chr3	194769008	0.658998996925455	chr3:194769008:C:T
chr3:194770235	['C', 'A']	19959	14558.376484739134	1959.922368194204	-0.0015298010876173	0.0104690500245043	-0.14612606531028	0.883823	0.883823	chr3	194770235	0.0536347008466919	chr3:194770235:C:A
chr3:194770767	['G', 'T']	19959	1770.0886862411064	232.9724646978937	-0.0089300611936636	0.0244580679505863	-0.3651171961622405	0.715028	0.715028	chr3	194770767	0.1456769511955672	chr3:194770767:G:T
chr3:194772721	['G', 'A']	19959	1840.0921936065736	218.715715154176	-0.0245737115456264	0.0239546880744677	-1.0258414331772718	0.304979	0.304979	chr3	194772721	0.5157300639256992	chr3:194772721:G:A
chr3:194773244	['A', 'G']	19959	32626.90408899579	4543.595340047359	0.0146801761627019	0.0132762443953198	1.105747659170617	0.268849	0.268849	chr3	194773244	0.5704915745682628	chr3:194773244:A:G
chr3:194775134	['T', 'C']	19959	8748.75334502631	1187.6567955147748	0.0025057550178052	0.0121546800859061	0.2061555713597756	0.836671	0.836671	chr3	194775134	0.0774452839104792	chr3:194775134:T:C
chr3:194775712	['C', 'T']	19959	14498.1791942273	1942.0311657891607	-0.0020420912921993	0.0104847241761186	-0.1947682416720781	0.845576	0.845576	chr3	194775712	0.0728473521143994	chr3:194775712:C:T
chr3:194776034	['C', 'T']	19959	7871.366260712676	1194.0628976792243	0.016829986407556	0.01266164551523	1.3292100451961095	0.183794	0.183794	chr3	194776034	0.7356686703678831	chr3:194776034:C:T
chr3:194776117	['T', 'C']	19959	1337.066990680429	167.43701558528625	-0.0164833122370317	0.0279930317222346	-0.5888362647029468	0.555978	0.555978	chr3	194776117	0.2549423930719611	chr3:194776117:T:C
chr3:194776631	['C', 'T']	19959	8689.870772160144	1287.2546572084916	0.0123866861082022	0.0121874489387088	1.0163477336804008	0.309476	0.309476	chr3	194776631	0.509373025066196	chr3:194776631:C:T
chr3:194777389	['C', 'T']	19959	13546.072169598556	1792.5249282023017	-0.0048431407636674	0.0106603600020521	-0.4543130591026102	0.649608	0.649608	chr3	194777389	0.187348635345604	chr3:194777389:C:T
chr3:194777767	['C', 'T']	19959	13541.82026471473	1788.3082642502677	-0.0052719076569437	0.0106614646021588	-0.494482498762524	0.620971	0.620971	chr3	194777767	0.2069286813597478	chr3:194777767:C:T
chr3:194778822	['A', 'G']	19959	7993.801022197726	1172.339210864185	0.0113868118887365	0.0125954040334112	0.9040449880393868	0.365982	0.365982	chr3	194778822	0.4365402738758333	chr3:194778822:A:G
chr3:194779043	['T', 'C']	19959	32647.6357350436	4548.894103729683	0.0149534622959042	0.0132947494251122	1.124764507983792	0.260702	0.260702	chr3	194779043	0.5838556370877813	chr3:194779043:T:C
chr3:194779628	['A', 'G']	19959	27016.547260686355	3821.29700854386	0.0160338891857925	0.0109782950260011	1.460508134261076	0.144166	0.144166	chr3	194779628	0.8411371512216551	chr3:194779628:A:G
chr3:194779643	['T', 'C']	19959	4281.429022398155	575.5128674927034	-0.0098899774317284	0.0162206007796517	-0.609717085456856	0.542056	0.542056	chr3	194779643	0.2659558440249636	chr3:194779643:T:C
chr3:194779698	['A', 'G']	19959	26718.354647957905	3777.576337318716	0.0127585064581884	0.0108306021057773	1.1780052792616929	0.238809	0.238809	chr3	194779698	0.621949309968617	chr3:194779698:A:G
chr3:194779965	['T', 'C']	19959	10012.00651465798	1452.5464085301924	0.0116567142576577	0.0116484159413038	1.0007123986983033	0.316978	0.316978	chr3	194779965	0.4989708791392221	chr3:194779965:T:C
chr3:194780197	['T', 'C']	19959	11333.70354780517	1625.1406535688443	0.008704810101887	0.0111941412241584	0.7776219655958051	0.436801	0.436801	chr3	194780197	0.3597163760405335	chr3:194780197:T:C
chr3:194780690	['A', 'T']	19959	13539.035027059532	1790.9711258522714	-0.0048802098945771	0.0106597865506171	-0.4578149732552161	0.64709	0.64709	chr3	194780690	0.1890353116263728	chr3:194780690:A:T
chr3:194781675	['T', 'C']	19959	38393.0	5297.9291840305	0.0616326280642253	0.0262787478472377	2.3453411259358665	0.0190194	0.0190194	chr3	194781675	1.720803187756085	chr3:194781675:T:C
chr3:194781744	['G', 'C']	19959	21935.59419636145	3249.436427598083	0.0292571400510835	0.0100902130725949	2.8995562175536387	0.00374099	0.00374099	chr3	194781744	2.4270134527081364	chr3:194781744:G:C
chr3:194781785	['C', 'T']	19959	3833.192053311955	498.90325314121367	-0.005463901742574	0.0170289513359077	-0.3208595546956969	0.74832	0.74832	chr3	194781785	0.1259126474355711	chr3:194781785:C:T
chr3:194782161	['C', 'T']	19959	1853.0928449744465	243.4728571388196	-0.0164286012708287	0.0239563244560312	-0.6857730325443429	0.492864	0.492864	chr3	194782161	0.307272902625007	chr3:194782161:C:T
chr3:194782750	['T', 'C']	19959	4614.4623941474165	718.1232906227489	0.010633657328986	0.0157576770194236	0.6748239169947755	0.499795	0.499795	chr3	194782750	0.3012080929139931	chr3:194782750:T:C
chr3:194782818	['G', 'C']	19959	4535.0	695.0182502132608	0.0079871157005191	0.0158691953234711	0.5033094330060879	0.614752	0.614752	chr3	194782818	0.2113000496774097	chr3:194782818:G:C
chr3:194782942	['A', 'G']	19959	1059.1061281755774	142.4371078324741	-0.0170599410885998	0.0316011477085512	-0.5398519460729411	0.589305	0.589305	chr3	194782942	0.2296598740869355	chr3:194782942:A:G
chr3:194783874	['G', 'A']	19959	35943.80088185189	4856.491468485049	-0.0014318000169997	0.0168328325791797	-0.0850599570966297	0.932215	0.932215	chr3	194783874	0.0304839132412174	chr3:194783874:G:A
chr3:194784270	['C', 'T']	19959	3608.180779637238	549.5080947334558	0.0105296654161401	0.0175195953755129	0.6010221806182481	0.547832	0.547832	chr3	194784270	0.2613526033023488	chr3:194784270:C:T
chr3:194785277	['T', 'A']	19959	3581.076529845136	347.8889475356611	-0.0502260724616754	0.017668681653983	-2.842661011459964	0.00447841	0.00447841	chr3	194785277	2.348876149125329	chr3:194785277:T:A
chr3:194785473	['ACT', 'A']	19959	4004.401262714837	517.6316811158487	-0.0012131967091581	0.0172244679157725	-0.0704344955728456	0.943849	0.943849	chr3	194785473	0.0250974799733449	chr3:194785473:ACT:A
chr3:194785698	['G', 'A']	19959	3906.587191822008	520.4572248357919	0.0024299946326568	0.0174048399535099	0.1396160285959336	0.888965	0.888965	chr3	194785698	0.0511153375743229	chr3:194785698:G:A
chr3:194785852	['T', 'G']	19959	30333.03953500025	4064.772722840328	-0.0035193022171856	0.011808144278146	-0.2980402452990865	0.765676	0.765676	chr3	194785852	0.1159549655884681	chr3:194785852:T:G
chr3:194786818	['T', 'C']	19959	5054.506488951245	709.4792608970029	0.0061477938626439	0.0151862121555866	0.4048273394088132	0.685609	0.685609	chr3	194786818	0.1639234900570248	chr3:194786818:T:C
chr3:194787104	['A', 'G']	19959	21617.41545554776	2935.138457292172	-0.0018137654701287	0.0102459884846324	-0.1770220094282853	0.859493	0.859493	chr3	194787104	0.0657576560028193	chr3:194787104:A:G
chr3:194787893	['G', 'A']	19959	1114.0	160.67662258279273	0.0190761289993004	0.0306321488590929	0.6227486385969886	0.533457	0.533457	chr3	194787893	0.2729005817040839	chr3:194787893:G:A
chr3:194789134	['C', 'T']	19959	2074.2078468707723	271.21570317512925	-0.0072165465496753	0.0227360661074861	-0.3174052413270914	0.750939	0.750939	chr3	194789134	0.1243953400122892	chr3:194789134:C:T
chr3:194789557	['T', 'C']	19959	7360.73758580949	972.8402717932804	-0.0015298995167422	0.0129917772603519	-0.1177590629891109	0.90626	0.90626	chr3	194789557	0.0427471882324167	chr3:194789557:T:C
chr3:194789703	['C', 'A']	19959	2706.1355847279287	483.15717182652287	0.0431770780795763	0.0202326307453589	2.134031833180198	0.0328523	0.0328523	chr3	194789703	1.4834342199446358	chr3:194789703:C:A
chr3:194791042	['C', 'T']	19959	3774.6532368970857	500.58286726034976	-0.0035145873946327	0.0173106091446868	-0.2030308330144198	0.839113	0.839113	chr3	194791042	0.0761795505277706	chr3:194791042:C:T
chr3:194791708	['T', 'C']	19959	12002.561945564506	1803.8773925731448	0.0139517185593494	0.0110480214683717	1.2628250768058715	0.206667	0.206667	chr3	194791708	0.6847288647470027	chr3:194791708:T:C
chr3:194792406	['T', 'C']	19959	3703.3710978604	486.110772188335	-0.0042142491016884	0.0173184081578534	-0.2433392874955052	0.807745	0.807745	chr3	194792406	0.0927257216162673	chr3:194792406:T:C
chr3:194792657	['AT', 'A']	19959	3704.0	488.5144721711882	-0.0036519490150303	0.0173064636964198	-0.211016477952444	0.832877	0.832877	chr3	194792657	0.0794191308447185	chr3:194792657:AT:A
chr3:194792902	['A', 'C']	19959	11940.392984214484	1803.1993932789949	0.0151017587912758	0.011019162075013	1.3704997429451045	0.170546	0.170546	chr3	194792902	0.7681584621158594	chr3:194792902:A:C
chr3:194793105	['A', 'G']	19959	3409.51247745039	492.9287189000764	0.012266330788414	0.0180172312502746	0.6808110867882142	0.495999	0.495999	chr3	194793105	0.3045191991043987	chr3:194793105:A:G
chr3:194793379	['T', 'C']	19959	11503.034332397754	1729.9912455180752	0.013407241330048	0.0111372968487146	1.203814669947976	0.228676	0.228676	chr3	194793379	0.6407794130692784	chr3:194793379:T:C
chr3:194793709	['T', 'C']	19959	3715.5584786530367	489.3259678001705	-0.0036380328384462	0.0172840449638068	-0.2104850366950773	0.833291	0.833291	chr3	194793709	0.0792033087677033	chr3:194793709:T:C
chr3:194793989	['A', 'G']	19959	8556.429602526186	1155.5356615519215	-0.0015186965633211	0.0123420707653083	-0.1230503853202606	0.902068	0.902068	chr3	194793989	0.0447607230881637	chr3:194793989:A:G
chr3:194794692	['C', 'A']	19959	3318.49879735418	394.016641909719	-0.0173335341656419	0.0181967647229829	-0.9525613167789808	0.340824	0.340824	chr3	194794692	0.4674698308637486	chr3:194794692:C:A
chr3:194795152	['C', 'A']	19959	1951.391079929842	277.9858493133001	-0.0052636253310006	0.0234141859005684	-0.2248049688062315	0.822133	0.822133	chr3	194795152	0.0850579190856129	chr3:194795152:C:A
chr3:194795446	['C', 'T']	19959	2027.711156776264	320.0877462447436	0.0249830599830197	0.0229953449722873	1.0864398865565137	0.277298	0.277298	chr3	194795446	0.5570532627412733	chr3:194795446:C:T
chr3:194796634	['C', 'G']	19959	3305.496843054721	391.7923688667675	-0.0173776128620456	0.0182407566760875	-0.952680481990454	0.340764	0.340764	chr3	194796634	0.4675462925062115	chr3:194796634:C:G
chr3:194796770	['A', 'T']	19959	29321.40724594107	4175.48430520609	0.0212062769469102	0.0114977115755882	1.8443911040467529	0.065141	0.065141	chr3	194796770	1.1861455787286466	chr3:194796770:A:T
chr3:194797116	['T', 'G']	19959	2091.2095505336474	342.1927603771255	0.0294376297022203	0.0226821829627922	1.2978305373212866	0.194361	0.194361	chr3	194797116	0.7113908751298964	chr3:194797116:T:G
chr3:194797357	['C', 'T']	19959	3397.0	481.43585628101135	-0.0085125790038046	0.0180719737387803	-0.471037592619873	0.637619	0.637619	chr3	194797357	0.195438750156152	chr3:194797357:C:T
chr3:194797740	['A', 'G']	19959	36810.0	5085.963044836738	0.0292135719570096	0.0187978783797498	1.554088784215148	0.120179	0.120179	chr3	194797740	0.9201714140379472	chr3:194797740:A:G
chr3:194797800	['A', 'G']	19959	3342.6699072914053	402.4114496253829	-0.0155762203770078	0.0181383878989418	-0.8587433714501427	0.390492	0.390492	chr3	194797800	0.4083878590759113	chr3:194797800:A:G
chr3:194797911	['T', 'C']	19959	17797.783434383928	2715.857338173618	0.0243578870682155	0.0101050565607753	2.41046518856365	0.0159412	0.0159412	chr3	194797911	1.7974789894792758	chr3:194797911:T:C
chr3:194799044	['G', 'A']	19959	4769.716927239928	559.5942173970375	-0.0139056467020236	0.0159050027499686	-0.8742938885723284	0.381969	0.381969	chr3	194799044	0.4179718823114519	chr3:194799044:G:A
chr3:194799988	['G', 'T']	19959	5263.791190619362	864.630398205109	0.0318361073551217	0.0150196103853721	2.119636031712742	0.0340491	0.0340491	chr3	194799988	1.467894363052207	chr3:194799988:G:T
chr3:194800076	['C', 'T']	19959	2315.115993586532	306.0884054167928	-0.0156452766594129	0.0216423481790175	-0.7229010701611944	0.469749	0.469749	chr3	194800076	0.3281341357510007	chr3:194800076:C:T
chr3:194800184	['G', 'A']	19959	2309.3471136500298	307.96138548339434	-0.0149282700564189	0.0216656929745871	-0.6890280441954514	0.490814	0.490814	chr3	194800184	0.3090830579335603	chr3:194800184:G:A
chr3:194800630	['C', 'A']	19959	2214.1109329592146	343.26590121260136	0.0227116006374602	0.0221415270711217	1.0257468043873958	0.305023	0.305023	chr3	194800630	0.5156674118123066	chr3:194800630:C:A
chr3:194801252	['A', 'G']	19959	9350.937014581348	1287.9235690103476	0.0019801745160729	0.0120167888574666	0.1647839984175578	0.869116	0.869116	chr3	194801252	0.0609222548542206	chr3:194801252:A:G
chr3:194801319	['T', 'C']	19959	27526.758330410383	3790.946106352599	0.0065926717409502	0.0108616974013779	0.6069651452556507	0.543881	0.543881	chr3	194801319	0.2644961126120868	chr3:194801319:T:C
chr3:194803028	['A', 'G']	19959	2890.289622688781	402.487823065875	0.0102941118348829	0.0194721393600854	0.5286584922447778	0.597048	0.597048	chr3	194803028	0.2239907521250016	chr3:194803028:A:G
chr3:194803305	['C', 'G']	19959	3903.782360310699	484.2627434110233	-0.0076174631088623	0.0173764684963631	-0.4383780922145771	0.661117	0.661117	chr3	194803305	0.1797216752225356	chr3:194803305:C:G
chr3:194803609	['A', 'T']	19959	25123.552548488944	3492.2704839563803	0.0114107801669592	0.0104510650086809	1.091829412359523	0.274921	0.274921	chr3	194803609	0.5607920850536365	chr3:194803609:A:T
chr3:194803905	['A', 'G']	19959	17837.787443002457	2582.6876898699743	0.0211414850104578	0.0101949200534366	2.073727395570029	0.0381174	0.0381174	chr3	194803905	1.4188767303884449	chr3:194803905:A:G
chr3:194805467	['TG', 'T']	19959	5465.821557426338	676.8344129600613	-0.0156820495677598	0.0147172898536656	-1.0655528105844785	0.286639	0.286639	chr3	194805467	0.5426647199662811	chr3:194805467:TG:T
chr3:194805537	['G', 'A']	19959	1238.1240667434986	135.76240585542567	-0.0406112408847422	0.0291946028080846	-1.391053036470704	0.164225	0.164225	chr3	194805537	0.784560729460204	chr3:194805537:G:A
chr3:194805686	['C', 'T']	19959	16431.293009270863	2165.287784643891	-0.0114735614877718	0.0102456080635742	-1.119851688311533	0.26279	0.26279	chr3	194805686	0.580391165091897	chr3:194805686:C:T
chr3:194805806	['C', 'A']	19959	5463.094863442747	679.5020118384667	-0.0149866102838288	0.0147193936975466	-1.0181540484460838	0.308617	0.308617	chr3	194805806	0.5105801547380547	chr3:194805806:C:A
chr3:194806134	['C', 'T']	19959	5374.807877330126	773.3318731826831	0.0136213686611403	0.014898178447492	0.9142975907523392	0.360572	0.360572	chr3	194806134	0.4430080011788673	chr3:194806134:C:T
chr3:194806465	['A', 'G']	19959	1322.2649962415437	142.4450950887527	-0.0365344544330326	0.0282958082338996	-1.2911613667660755	0.196663	0.196663	chr3	194806465	0.7062773401687641	chr3:194806465:A:G
chr3:194807609	['C', 'T']	19959	1574.0788656177974	194.72883567062053	-0.0248512024994436	0.0259705642177665	-0.9568988294233064	0.33863	0.33863	chr3	194807609	0.4702745693891832	chr3:194807609:C:T
chr3:194807819	['C', 'G']	19959	2082.312988574865	300.3422003271464	0.0104012442428948	0.0227074516436377	0.4580542284589243	0.646918	0.646918	chr3	194807819	0.1891507647786366	chr3:194807819:C:G
chr3:194808154	['T', 'C']	19959	3525.5299158147923	509.4858081268292	0.0070977046396927	0.0177347485747033	0.4002145623770999	0.689003	0.689003	chr3	194808154	0.1617788871190661	chr3:194808154:T:C
chr3:194808187	['G', 'A']	19959	12946.6486621906	1770.2856525531042	-0.0031651978819422	0.010805570603381	-0.2929227893760544	0.769584	0.769584	chr3	194808187	0.1137439700554089	chr3:194808187:G:A
chr3:194808683	['G', 'A']	19959	879.0	144.1619867179564	0.0121297552043168	0.0343018085217002	0.3536185328724928	0.723629	0.723629	chr3	194808683	0.140484036771312	chr3:194808683:G:A
chr3:194809188	['C', 'T']	19959	12086.211103873327	1533.4595131424778	-0.0183644469743362	0.011075746635758	-1.6580775615656125	0.0973175	0.0973175	chr3	194809188	1.0118090562368052	chr3:194809188:C:T
chr3:194809307	['G', 'A']	19959	2121.318851473241	302.6536161777556	0.0057260052115482	0.0224585177475259	0.2549591774452283	0.798757	0.798757	chr3	194809307	0.0975853228265921	chr3:194809307:G:A
chr3:194809712	['C', 'G']	19959	1517.3040841894262	185.776276252137	-0.0214882580281913	0.0264244442870514	-0.8131962131260828	0.416115	0.416115	chr3	194809712	0.3807866285958722	chr3:194809712:C:G
chr3:194809835	['T', 'C']	19959	12071.419243297418	1538.5335366827014	-0.0173348243419639	0.0110749307009756	-1.565230953583918	0.117545	0.117545	chr3	194809835	0.9297958396874272	chr3:194809835:T:C
chr3:194809894	['T', 'A']	19959	2582.129371680529	375.4220217493293	0.0102268343635438	0.0205249111357762	0.4982644892292759	0.618303	0.618303	chr3	194809894	0.2087986463035103	chr3:194809894:T:A
chr3:194810199	['C', 'T']	19959	25427.09586569782	3376.0079145807085	-0.0134214093909741	0.0104657431492489	-1.2824134129392613	0.199713	0.199713	chr3	194810199	0.6995936645008165	chr3:194810199:C:T
chr3:194810333	['T', 'A']	19959	12069.209400210451	1540.9917078415024	-0.0170262801018259	0.011072938311474	-1.537647878357907	0.124151	0.124151	chr3	194810333	0.906049777980276	chr3:194810333:T:A
chr3:194811004	['A', 'T']	19959	10535.695068163592	1362.4020271456577	-0.0149824793574356	0.0115187954675792	-1.3006984453891235	0.193377	0.193377	chr3	194811004	0.713595181582313	chr3:194811004:A:T
chr3:194811508	['A', 'G']	19959	4504.0	709.5908191534367	0.020495869272109	0.0158626820997231	1.2920809446510182	0.196344	0.196344	chr3	194811508	0.7069823656271017	chr3:194811508:A:G
chr3:194811582	['A', 'G']	19959	3603.541641611546	441.7906933200693	-0.0119791618133739	0.0176165813583981	-0.6799935566194998	0.496516	0.496516	chr3	194811582	0.3040667520029409	chr3:194811582:A:G
chr3:194811621	['T', 'C']	19959	12401.485392132296	1560.518333005565	-0.0193029211689539	0.0109899473800123	-1.756416159376754	0.0790327	0.0790327	chr3	194811621	1.1021931809726926	chr3:194811621:T:C
chr3:194811694	['G', 'A']	19959	1872.1876033471965	264.80515246067824	0.0068043210392101	0.0238880529409087	0.2848420110270938	0.775768	0.775768	chr3	194811694	0.1102681387731464	chr3:194811694:G:A
chr3:194811713	['A', 'G']	19959	12409.243473467955	1560.52856565429	-0.0192023748285966	0.0109880644071122	-1.7475666429628425	0.0805545	0.0805545	chr3	194811713	1.093910193660896	chr3:194811713:A:G
chr3:194812741	['C', 'A']	19959	8189.820664428522	1188.4472409618156	0.011286813212275	0.0126100450371194	0.8950652578203052	0.370763	0.370763	chr3	194812741	0.4309036124390699	chr3:194812741:C:A
chr3:194814458	['GA', 'G']	19959	27012.35339212346	3662.155502343758	-0.0049393752634464	0.0107632426826121	-0.4589114460297289	0.646303	0.646303	chr3	194814458	0.1895638281707485	chr3:194814458:GA:G
chr3:194815608	['T', 'C']	19959	23259.157427826784	3105.848913696549	-0.0090783048534701	0.0101952180992571	-0.8904473415955257	0.373236	0.373236	chr3	194815608	0.4280164735876047	chr3:194815608:T:C
chr3:194815781	['A', 'G']	19959	14292.210983384372	1972.7229685849409	0.0042227190723521	0.0105696065977256	0.399515254736231	0.689518	0.689518	chr3	194815781	0.1614543919991723	chr3:194815781:A:G
chr3:194815804	['C', 'T']	19959	21097.399258219724	2769.329217400016	-0.0115313669930349	0.0100867467597249	-1.143219639366601	0.252961	0.252961	chr3	194815804	0.5969464305648411	chr3:194815804:C:T
chr3:194816439	['G', 'A']	19959	5852.466122080786	831.5598511628581	0.0092062433669389	0.0143103530322495	0.6433274808938649	0.520019	0.520019	chr3	194816439	0.2839807882028747	chr3:194816439:G:A
chr3:194816583	['G', 'T']	19959	21025.21368078176	2856.648883331477	0.0026477476548085	0.0101424114147476	0.2610570155888738	0.794051	0.794051	chr3	194816583	0.1001516029793615	chr3:194816583:G:T
chr3:194816882	['A', 'C']	19959	14552.374680499168	2075.4256289716773	0.009334374629523	0.0104744166033844	0.8911593822329831	0.372854	0.372854	chr3	194816882	0.428461193411175	chr3:194816882:A:C
chr3:194817773	['A', 'G']	19959	26299.63536603698	3656.675534406822	0.0123302884923894	0.0106809352747336	1.1544202988999823	0.248342	0.248342	chr3	194817773	0.6049498256498952	chr3:194817773:A:G
chr3:194818001	['C', 'T']	19959	1828.0	188.550219901482	-0.0339109379969304	0.0243401441347699	-1.3932102377523985	0.163572	0.163572	chr3	194818001	0.7862910361550371	chr3:194818001:C:T
chr3:194818058	['C', 'G']	19959	19326.84163576225	2430.5017305838023	-0.0215188958752533	0.0101411704311395	-2.1219341516219186	0.0338556	0.0338556	chr3	194818058	1.4703694850897109	chr3:194818058:C:G
chr3:194818314	['C', 'T']	19959	5317.0	739.644699230113	0.0101149667492884	0.014888120380718	0.6793985063681109	0.496893	0.496893	chr3	194818314	0.3037371213522469	chr3:194818314:C:T
chr3:194818392	['T', 'C']	19959	26246.945129284424	3424.026082721606	-0.0172616397118551	0.0106984812647707	-1.613466368230827	0.106659	0.106659	chr3	194818392	0.972002492437483	chr3:194818392:T:C
chr3:194818573	['C', 'G']	19959	10158.03578050614	1358.9048769261126	-0.0001680511110197	0.0115873499790661	-0.014502980519565	0.988429	0.988429	chr3	194818573	0.0050545211056373	chr3:194818573:C:G
chr3:194819007	['T', 'C']	19959	2419.242421205592	357.72660131572866	0.0127904126643234	0.0211786471484226	0.6039296360474133	0.545897	0.545897	chr3	194819007	0.2628892923711329	chr3:194819007:T:C
chr3:194819137	['C', 'T']	19959	704.1764057331864	143.86901257177598	0.0576322114823897	0.0382362027147824	1.5072681749359118	0.131758	0.131758	chr3	194819137	0.8802230060935851	chr3:194819137:C:T
chr3:194819893	['T', 'C']	19959	4401.66160553217	651.2384964742913	0.0100792423550656	0.0161955531129621	0.6223462875743752	0.533721	0.533721	chr3	194819893	0.2726857089357896	chr3:194819893:T:C
chr3:194820229	['G', 'A']	19959	8376.259019843656	1077.2392356397124	-0.0106325438554203	0.0124586061600064	-0.8534296468534336	0.393431	0.393431	chr3	194820229	0.4051314232714909	chr3:194820229:G:A
chr3:194821828	['C', 'A']	19959	8993.351773902587	1105.9735472548466	-0.0138471933153678	0.0121652982101716	-1.138253504035755	0.255028	0.255028	chr3	194821828	0.5934121349467474	chr3:194821828:C:A
chr3:194822094	['A', 'C']	19959	22922.2969384176	3211.418104858234	0.0104832015585511	0.0101914811515008	1.0286239460892643	0.303669	0.303669	chr3	194822094	0.5175995406997995	chr3:194822094:A:C
chr3:194822128	['G', 'A']	19959	22814.14305040585	3207.110602300407	0.011367610761418	0.0101865519834519	1.1159429392678497	0.26446	0.26446	chr3	194822128	0.5776400063999285	chr3:194822128:G:A
chr3:194822385	['C', 'T']	19959	22864.8735528492	3252.900477904452	0.0175803830714065	0.0102206736636172	1.720080657108528	0.0854333	0.0854333	chr3	194822385	1.068372817983162	chr3:194822385:C:T
chr3:194822425	['C', 'G']	19959	20668.106584485868	2940.8636879898486	0.0151029351706752	0.0101048792487429	1.494618074981365	0.13503	0.13503	chr3	194822425	0.8695697323418586	chr3:194822425:C:G
chr3:194822880	['T', 'C']	19959	6728.371096295553	687.5804387444367	-0.0372544655157051	0.013448394266882	-2.770179456104136	0.00560772	0.00560772	chr3	194822880	2.251213679330049	chr3:194822880:T:C
chr3:194823561	['A', 'C']	19959	12011.212560144344	1811.1344156632708	0.0189958919723617	0.0110175096099456	1.7241547904087071	0.0846954	0.0846954	chr3	194823561	1.0721401765508407	chr3:194823561:A:C
chr3:194823848	['A', 'G']	19959	9749.48847579918	1088.9637343537115	-0.0301925403539217	0.0117339437675773	-2.5730940041956125	0.0100865	0.0100865	chr3	194823848	1.9962595071407228	chr3:194823848:A:G
chr3:194824094	['T', 'TC']	19959	38451.0	5260.084624752983	0.0269471714845532	0.0270253859660287	0.9971058884571016	0.318725	0.318725	chr3	194824094	0.4965838702061413	chr3:194824094:T:TC
chr3:194824215	['G', 'A']	19959	15566.559853685423	2210.565187836408	0.012287964388199	0.0103625764266186	1.1858020517595071	0.235715	0.235715	chr3	194824215	0.62761277975846	chr3:194824215:G:A
chr3:194824493	['C', 'T']	19959	3163.316981510247	403.2080640805327	-0.0036070963063901	0.0187030605297026	-0.1928612860265112	0.84707	0.84707	chr3	194824493	0.0720806990464138	chr3:194824493:C:T
chr3:194825174	['A', 'C']	19959	18408.45619486768	2396.516327426464	-0.0111249838927792	0.0101615934017781	-1.0948070300502806	0.273614	0.273614	chr3	194825174	0.5628616848496069	chr3:194825174:A:C
chr3:194825415	['T', 'C']	19959	35832.79532017236	4837.255577925746	-0.0055808583615472	0.0167162432529542	-0.3338584080822701	0.73849	0.73849	chr3	194825415	0.1316553811566669	chr3:194825415:T:C
chr3:194825994	['T', 'C']	19959	11033.552810902896	1468.4268377786505	-0.0018954756703415	0.0112874894338815	-0.1679271268819008	0.866642	0.866642	chr3	194825994	0.0621602676138502	chr3:194825994:T:C
chr3:194827090	['T', 'C']	19959	19317.0	2666.865683177246	0.0072085193493426	0.0101184289969553	0.7124148770043033	0.476216	0.476216	chr3	194827090	0.3221960171735223	chr3:194827090:T:C
chr3:194828596	['G', 'C']	19959	9370.939018890616	1396.8320108944197	0.0140534242868125	0.0119533862625927	1.175685615614358	0.239735	0.239735	chr3	194828596	0.6202685567163181	chr3:194828596:G:C
chr3:194828761	['C', 'T']	19959	9363.69146323124	1399.9738553524944	0.0145774304324911	0.0119588330260244	1.2189676367893203	0.222871	0.222871	chr3	194828761	0.6519464382911447	chr3:194828761:C:T
chr3:194828796	['A', 'G']	19959	35682.7268079988	4795.593653712812	-0.0082008831134471	0.0162805957761784	-0.5037213150053477	0.614463	0.614463	chr3	194828796	0.2115042631105075	chr3:194828796:A:G
chr3:194828817	['C', 'T']	19959	38217.0	5132.113177860307	-0.0155032092122021	0.0250191903198861	-0.6196527151352162	0.535494	0.535494	chr3	194828817	0.2712453909040017	chr3:194828817:C:T
chr3:194828847	['G', 'A']	19959	10538.52800881852	1284.3709673704209	-0.0179359879757779	0.0114401335116801	-1.567812819445295	0.116941	0.116941	chr3	194828847	0.9320331966914406	chr3:194828847:G:A
chr3:194828881	['G', 'A']	19959	11192.68235117258	1460.3519609131154	-0.0050151496862719	0.0112429248282225	-0.446071619520448	0.65555	0.65555	chr3	194828881	0.183394178274487	chr3:194828881:G:A
chr3:194829010	['C', 'T']	19959	10614.063586711429	1262.344426083258	-0.0222005120091564	0.0114203217498914	-1.9439480336328872	0.0519158	0.0519158	chr3	194829010	1.2847004493086984	chr3:194829010:C:T
chr3:194829659	['A', 'G']	19959	37591.0	5025.707023127366	-0.0186782865670514	0.0215791374216864	-0.865571510206903	0.386736	0.386736	chr3	194829659	0.4125853989803641	chr3:194829659:A:G
chr3:194829832	['CAGTGAGACG', 'C']	19959	6782.01939266386	731.0733636613711	-0.0331714269569849	0.0134182915375759	-2.472105101017755	0.0134403	0.0134403	chr3	194829832	1.871591037317128	chr3:194829832:CAGTGAGACG:C
chr3:194829844	['A', 'T']	19959	12625.427977145147	1654.1323794145069	-0.0037638787388955	0.0108607443742019	-0.3465580819521026	0.728927	0.728927	chr3	194829844	0.1373159628817979	chr3:194829844:A:T
chr3:194829876	['C', 'T']	19959	1746.0874837158033	299.2697169724439	0.029211463339172	0.0247648547547532	1.1795531864997215	0.238192	0.238192	chr3	194829876	0.623072828974988	chr3:194829876:C:T
chr3:194830060	['A', 'G']	19959	14379.720462972242	1956.1916119866207	0.0018657487802852	0.0105515136569058	0.1768228560329945	0.859649	0.859649	chr3	194830060	0.065678837686051	chr3:194830060:A:G
chr3:194830235	['C', 'A']	19959	14139.70843771921	1913.1232065415504	0.001090310657245	0.0105888357382479	0.102967945126087	0.917989	0.917989	chr3	194830235	0.0371625227943163	chr3:194830235:C:A
chr3:194830339	['T', 'C']	19959	14377.7203627618	1955.8110699183703	0.0017877030253344	0.0105520920824047	0.1694169280720494	0.86547	0.86547	chr3	194830339	0.0627479815843878	chr3:194830339:T:C
chr3:194830408	['TG', 'T']	19959	23929.397855389085	3370.783349551034	0.0121047871810878	0.0103032223505603	1.1748545036912243	0.240067	0.240067	chr3	194830408	0.6196675346655395	chr3:194830408:TG:T
chr3:194830486	['T', 'C']	19959	37457.0	5123.834721970781	0.0197185616870235	0.021132015558945	0.9331131539261468	0.350773	0.350773	chr3	194830486	0.4549738429065951	chr3:194830486:T:C
chr3:194830931	['C', 'T']	19959	14372.720112235696	1952.7045769833933	0.0016260801876912	0.0105542869726635	0.1540682181470851	0.877558	0.877558	chr3	194830931	0.0567241703065515	chr3:194830931:C:T
chr3:194831173	['A', 'C']	19959	7069.354193806995	776.5037293650587	-0.0314660128750575	0.0131918348620091	-2.3852643096432136	0.0170761	0.0170761	chr3	194831173	1.767611310572177	chr3:194831173:A:C
chr3:194831416	['A', 'G']	19959	12086.422250062642	1764.9237680522908	0.0131090282292045	0.0109810741500983	1.1937837819888597	0.232577	0.232577	chr3	194831416	0.6334332357252499	chr3:194831416:A:G
chr3:194831550	['G', 'A']	19959	9353.217593984962	1400.074867690833	0.0148973274139982	0.0119610740367179	1.2454840901633557	0.212968	0.212968	chr3	194831550	0.6716856475822172	chr3:194831550:G:A
chr3:194831792	['G', 'A']	19959	14454.89691806565	1973.4660171706848	0.0030084764887383	0.0105431276028266	0.2853495283441092	0.775379	0.775379	chr3	194831792	0.1104859653969313	chr3:194831792:G:A
chr3:194831802	['G', 'T']	19959	14463.449316029462	1975.2756220690585	0.0030416305041061	0.0105428009789823	0.2885030752425086	0.772965	0.772965	chr3	194831802	0.1118401705719697	chr3:194831802:G:T
chr3:194831935	['C', 'T']	19959	8710.618553600962	1031.135496463508	-0.0237110981400709	0.0122169978310023	-1.9408285462653256	0.0522931	0.0522931	chr3	194831935	1.2815556118902227	chr3:194831935:C:T
chr3:194831967	['C', 'T']	19959	16332.45490078172	2252.586322829304	0.0064352120275847	0.0103025329186125	0.6246242626372865	0.532225	0.532225	chr3	194831967	0.2739047293580155	chr3:194831967:C:T
chr3:194832173	['C', 'T']	19959	8326.005865543691	1171.5552378386135	0.004466401078877	0.0124289332648476	0.3593551420466022	0.719333	0.719333	chr3	194832173	0.1430700156214186	chr3:194832173:C:T
chr3:194832453	['C', 'T']	19959	13689.487043255982	1902.652244803366	0.0049454070509387	0.0106227959122531	0.4655466500334764	0.641545	0.641545	chr3	194832453	0.1927728754289485	chr3:194832453:C:T
chr3:194832501	['A', 'G']	19959	5229.0	608.2842907683719	-0.0145586064267999	0.0149924085651206	-0.9710652136755448	0.331528	0.331528	chr3	194832501	0.4794797863181301	chr3:194832501:A:G
chr3:194833738	['TGTC', 'T']	19959	13753.689097103916	1928.1327810394737	0.0087901609986824	0.0106487921314775	0.8254608494703294	0.40912	0.40912	chr3	194833738	0.3881492893177398	chr3:194833738:TGTC:T
chr3:194834118	['A', 'G']	19959	6365.0	970.1709963363872	0.0167627434144907	0.0138141136821645	1.2134505188076734	0.224972	0.224972	chr3	194834118	0.6478715307872756	chr3:194834118:A:G
chr3:194834123	['A', 'G']	19959	6359.0	972.037212568396	0.0172403597710053	0.0138167441085549	1.2477874407712808	0.212124	0.212124	chr3	194834123	0.6734101920308055	chr3:194834123:A:G
chr3:194834637	['G', 'A']	19959	2807.421978352375	440.5954282708546	0.0237211382653875	0.0197137879603301	1.2032765246902994	0.228884	0.228884	chr3	194834637	0.6403845653620563	chr3:194834637:G:A
chr3:194834681	['G', 'C']	19959	3673.104194857916	514.3883071493173	0.0021788636689964	0.01749898177023	0.1245137401481968	0.90091	0.90091	chr3	194834681	0.0453185924345412	chr3:194834681:G:C
chr3:194836362	['A', 'G']	19959	19723.9411145635	2779.305441884423	0.0074905774212532	0.0101006056435765	0.7415968591959473	0.45834	0.45834	chr3	194836362	0.3388122395886765	chr3:194836362:A:G
chr3:194836365	['A', 'G']	19959	19710.937857071265	2779.0987648042988	0.0077264886579518	0.010098483147568	0.7651137844214368	0.444213	0.444213	chr3	194836365	0.3524087358693758	chr3:194836365:A:G
chr3:194836484	['G', 'A']	19959	1089.1091346394749	136.74447490760778	-0.0106554290931597	0.0309614244387123	-0.344151772288515	0.730736	0.730736	chr3	194836484	0.1362394964371562	chr3:194836484:G:A
chr3:194836910	['A', 'G']	19959	4557.456681866011	714.7470844782522	0.0205776970491913	0.0157985912935774	1.3025020184905187	0.19276	0.19276	chr3	194836910	0.7149830823708292	chr3:194836910:A:G
chr3:194837604	['T', 'A']	19959	5050.569960713207	593.987395608149	-0.0153672673283846	0.015367855613043	-0.9999617197953165	0.317341	0.317341	chr3	194837604	0.4984738140532311	chr3:194837604:T:A
chr3:194838383	['CAA', 'C']	19959	14202.13469633193	1844.8264393361635	-0.0096410477382237	0.0105670234204399	-0.91237119050715	0.361584	0.361584	chr3	194838383	0.4417907951918279	chr3:194838383:CAA:C
chr3:194838744	['G', 'A']	19959	30744.08072355564	4083.33142397153	-0.0093295838522528	0.0121052421777367	-0.770706088756432	0.44089	0.44089	chr3	194838744	0.3556697514664211	chr3:194838744:G:A
chr3:194838747	['C', 'T']	19959	741.0371279687344	111.14703648475796	0.0202213822645424	0.0374841626987444	0.539464691450072	0.589572	0.589572	chr3	194838747	0.229463150207089	chr3:194838747:C:T
chr3:194839426	['G', 'A']	19959	3335.0	325.9206832446002	-0.0357306840805791	0.01816004811462	-1.9675434698773453	0.0491344	0.0491344	chr3	194839426	1.308614342924873	chr3:194839426:G:A
chr3:194839970	['C', 'T']	19959	7512.317860746738	1011.4071251578072	0.0039171568430426	0.0128808567626051	0.304106855253194	0.76105	0.76105	chr3	194839970	0.11858680970674	chr3:194839970:C:T
chr3:194840589	['C', 'T']	19959	6823.05112013231	1124.826701862462	0.0354530553274199	0.0132659949717923	2.6724761620070097	0.00753549	0.00753549	chr3	194840589	2.1228885021579607	chr3:194840589:C:T
chr3:194840817	['C', 'G']	19959	20547.176815516457	2634.714704917281	-0.0172009224566245	0.009987960111567	-1.722165713968379	0.085055	0.085055	chr3	194840817	1.0703001510863006	chr3:194840817:C:G
chr3:194840962	['C', 'T']	19959	7070.771324045303	909.8000920961696	-0.0037422387230117	0.013114508529669	-0.2853510457174724	0.775378	0.775378	chr3	194840962	0.1104865255033592	chr3:194840962:C:T
chr3:194841357	['T', 'A']	19959	10505.63180314724	1320.2804570067822	-0.01093754224161	0.0113982847077696	-0.959577912118169	0.337279	0.337279	chr3	194841357	0.4720106984432891	chr3:194841357:T:A
chr3:194842005	['C', 'A']	19959	6339.588152751328	797.4416154822339	-0.0152264955488415	0.0136825479933709	-1.1128406460710856	0.26579	0.26579	chr3	194842005	0.575461362845946	chr3:194842005:C:A
chr3:194842496	['TG', 'T']	19959	10510.372374028582	1321.7861026830612	-0.0105475594372954	0.0113984245548317	-0.925352392916822	0.354794	0.354794	chr3	194842496	0.4500237332284866	chr3:194842496:TG:T
chr3:194842788	['G', 'A']	19959	10512.32034892465	1318.0032227169145	-0.0110961081430956	0.0113979849867508	-0.9735148937284872	0.330309	0.330309	chr3	194842788	0.4810795928326949	chr3:194842788:G:A
chr3:194843331	['A', 'G']	19959	10510.792811309406	1318.4606249951016	-0.0109483279138047	0.0113978894033986	-0.9605574792241908	0.336786	0.336786	chr3	194843331	0.4726459701685832	chr3:194843331:A:G
chr3:194843387	['C', 'T']	19959	10509.106138812327	1318.0056972256878	-0.0110298312535956	0.0113966203485701	-0.9678159766881634	0.333148	0.333148	chr3	194843387	0.4773627896045226	chr3:194843387:C:T
chr3:194843643	['A', 'G']	19959	10508.158923470157	1317.8467519173223	-0.0109993915095966	0.0113983961174801	-0.9649946708492092	0.334559	0.334559	chr3	194843643	0.4755272826347575	chr3:194843643:A:G
chr3:194843654	['T', 'G']	19959	10506.211117237228	1320.247220691323	-0.0106133487983318	0.0114015980955823	-0.9308650164088892	0.351935	0.351935	chr3	194843654	0.4535375403514952	chr3:194843654:T:G
chr3:194843663	['G', 'A']	19959	10506.684893744989	1318.2027495877253	-0.0108945730113393	0.0113999196228571	-0.9556710373198952	0.33925	0.33925	chr3	194843663	0.4694801436682253	chr3:194843663:G:A
chr3:194843776	['A', 'G']	19959	10609.848010932285	1338.9611475171944	-0.0103889834292526	0.0114380692322858	-0.9082812158478678	0.363741	0.363741	chr3	194843776	0.4392077435694517	chr3:194843776:A:G
chr3:194843889	['A', 'C']	19959	10509.265426838438	1320.8073495876863	-0.0107472328668203	0.0113992568076658	-0.9428011885470492	0.345794	0.345794	chr3	194843889	0.4611825466014199	chr3:194843889:A:C
chr3:194844015	['A', 'G']	19959	10506.684893744989	1319.1750124984892	-0.0107906209431668	0.0113970643265797	-0.9467895094705624	0.343758	0.343758	chr3	194844015	0.4637471860622569	chr3:194844015:A:G
chr3:194844198	['G', 'A']	19959	7089.262295081969	918.0630169467792	-0.0028527520690088	0.0130992005671293	-0.2177806236639671	0.827602	0.827602	chr3	194844198	0.0821784684800654	chr3:194844198:G:A
chr3:194844202	['A', 'G']	19959	22780.696495713648	3037.282082236216	-0.004165126384854	0.0101035877535131	-0.4122423129749843	0.680166	0.680166	chr3	194844202	0.1673850812851531	chr3:194844202:A:G
chr3:194844409	['T', 'C']	19959	10501.313731388182	1327.8797960304894	-0.0099893318560694	0.0114067787528185	-0.8757364434372966	0.381184	0.381184	chr3	194844409	0.4188653369359743	chr3:194844409:T:C
chr3:194844438	['C', 'G']	19959	10502.314332982409	1324.350555223689	-0.0104336297907386	0.0114053194991694	-0.9148038151406804	0.360306	0.360306	chr3	194844438	0.4433285057231295	chr3:194844438:C:G
chr3:194844448	['C', 'T']	19959	5421.901563753007	848.0793151057893	0.0269416482193982	0.0145851956444622	1.8471914176638096	0.0647342	0.0647342	chr3	194844448	1.188866214739364	chr3:194844448:C:T
chr3:194844488	['G', 'T']	19959	22800.13166474393	3048.4586486011794	-0.003677334121895	0.0101035816263021	-0.3639634198947885	0.715889	0.715889	chr3	194844488	0.1451543106873526	chr3:194844488:G:T
chr3:194844952	['T', 'C']	19959	10521.853253785226	1331.636097895407	-0.0096407125127106	0.0114012861033277	-0.8455811410518651	0.397797	0.397797	chr3	194844952	0.4003384964462704	chr3:194844952:T:C
chr3:194845112	['T', 'C']	19959	10534.63906986068	1332.1140208312684	-0.0098160878910106	0.0113928277818525	-0.8616024115317974	0.388917	0.388917	chr3	194845112	0.4101430729368029	chr3:194845112:T:C
chr3:194846670	['T', 'C']	19959	10777.737036656792	1386.4722487669458	-0.0071553668131289	0.0115050557573441	-0.6219323890335204	0.533993	0.533993	chr3	194846670	0.2724644360075839	chr3:194846670:T:C
chr3:194846801	['A', 'T']	19959	10543.11295414683	1338.128069603032	-0.0091905658320476	0.0113901222806971	-0.8068891277508887	0.41974	0.41974	chr3	194846801	0.3770196418166018	chr3:194846801:A:T
chr3:194846950	['C', 'T']	19959	10544.641575623937	1337.7725421992222	-0.0093504012104608	0.0113887851521548	-0.8210183163119606	0.411646	0.411646	chr3	194846950	0.3854761003092268	chr3:194846950:C:T
chr3:194847069	['G', 'A']	19959	13970.099819603129	2062.4815308087154	0.0173422359235628	0.0105466531898096	1.6443354694093189	0.100123	0.100123	chr3	194847069	0.99946614604018	chr3:194847069:G:A
chr3:194847236	['C', 'T']	19959	10542.58463619964	1335.6978720848238	-0.0095418399587717	0.0113912959207393	-0.8376430588024354	0.402241	0.402241	chr3	194847236	0.3955136643055372	chr3:194847236:C:T
chr3:194847572	['G', 'A']	19959	10541.1125532448	1335.1287191066062	-0.0095913476010031	0.0113887055510619	-0.842180663816424	0.399697	0.399697	chr3	194847572	0.3982691114054823	chr3:194847572:G:A
chr3:194847581	['A', 'G']	19959	10542.753984962405	1336.090009949185	-0.0095076480674584	0.0113911691363922	-0.8346507679430074	0.403924	0.403924	chr3	194847581	0.3937003415368569	chr3:194847581:A:G
chr3:194847648	['C', 'G']	19959	12311.934890481682	1803.2741853708785	0.0157247311308512	0.0108751848441679	1.445927711222681	0.148213	0.148213	chr3	194847648	0.8291137020202859	chr3:194847648:C:G
chr3:194847673	['C', 'T']	19959	7211.890682171319	920.5313030305972	-0.0048747030636215	0.0130426310791294	-0.3737515102625222	0.708593	0.708593	chr3	194847673	0.1496031422602353	chr3:194847673:C:T
chr3:194847851	['A', 'G']	19959	10488.632570997734	1327.3307139300457	-0.0098043657242369	0.01152181300179	-0.8509394938725068	0.394813	0.394813	chr3	194847851	0.4036085557609781	chr3:194847851:A:G
chr3:194848311	['A', 'G']	19959	10459.144188843784	1323.1890310139129	-0.0097986025524005	0.0115100871938016	-0.8513056753972469	0.39461	0.39461	chr3	194848311	0.403831913281014	chr3:194848311:A:G
chr3:194848366	['A', 'G']	19959	10456.1432867238	1319.1502307597884	-0.0103118852641641	0.0115116490059447	-0.8957782902205318	0.370382	0.370382	chr3	194848366	0.4313501275263496	chr3:194848366:A:G
chr3:194848492	['C', 'T']	19959	10458.047953099163	1322.5768212391354	-0.0098782831666638	0.0115093613773262	-0.8582824748316893	0.390747	0.390747	chr3	194848492	0.4081043476362155	chr3:194848492:C:T
chr3:194848530	['C', 'T']	19959	10476.049756977502	1326.106044197786	-0.0098352876142497	0.0115025913445726	-0.8550497291977976	0.392534	0.392534	chr3	194848530	0.4061227201343347	chr3:194848530:C:T
chr3:194848577	['G', 'A']	19959	10456.619524907286	1322.0046658431402	-0.009906265924135	0.0115099212985677	-0.8606719079276236	0.389429	0.389429	chr3	194848577	0.409571710568893	chr3:194848577:G:A
chr3:194848599	['C', 'A']	19959	10456.047752668235	1320.8491569808325	-0.010056712845174	0.0115092734295966	-0.8737921560984684	0.382242	0.382242	chr3	194848599	0.4176615952347073	chr3:194848599:C:A
chr3:194848750	['C', 'G']	19959	10456.095514908544	1320.856498250157	-0.0100333662324607	0.0115096593379998	-0.8717344221765978	0.383364	0.383364	chr3	194848750	0.4163886721971667	chr3:194848750:C:G
chr3:194848816	['T', 'C']	19959	10457.143587430464	1321.1616146482947	-0.0100404344961482	0.0115086088393719	-0.8724281654094503	0.382985	0.382985	chr3	194848816	0.4168182352867265	chr3:194848816:T:C
chr3:194848916	['G', 'A']	19959	6257.313508367572	781.9223911094175	-0.0180720882675292	0.0139137598413052	-1.2988644675236811	0.194005	0.194005	chr3	194848916	0.7121870770572631	chr3:194848916:G:A
chr3:194848956	['C', 'T']	19959	10454.095114006515	1324.4874645779803	-0.009592036028096	0.011510783737843	-0.8333086822369153	0.404681	0.404681	chr3	194848956	0.3928871854993689	chr3:194848956:C:T
chr3:194849313	['G', 'A']	19959	11317.567040785649	1477.5907920891616	-0.0046797652435572	0.0112158309773371	-0.4172464129508746	0.676503	0.676503	chr3	194849313	0.1697302731527487	chr3:194849313:G:A
chr3:194849330	['T', 'C']	19959	36148.43340348768	4777.0876290751485	-0.036389783477122	0.0173271736291097	-2.100156912838165	0.0357276	0.0357276	chr3	194849330	1.446996156530956	chr3:194849330:T:C
chr3:194849342	['T', 'TA']	19959	10456.5239001904	1321.6116098722007	-0.0099495634388138	0.011508880416282	-0.8645118446741156	0.387317	0.387317	chr3	194849342	0.4119334406742228	chr3:194849342:T:TA
chr3:194849405	['G', 'A']	19959	10453.571256764884	1324.0603287348613	-0.0095963936695546	0.0115107120497546	-0.8336924447483792	0.404464	0.404464	chr3	194849405	0.393120127443847	chr3:194849405:G:A
chr3:194849453	['C', 'T']	19959	10453.14238460382	1320.021563737617	-0.0101041450486637	0.0115111891132844	-0.8777672705422881	0.380081	0.380081	chr3	194849453	0.4201238399506942	chr3:194849453:C:T
chr3:194850566	['C', 'T']	19959	5209.610155897538	603.2631114342513	-0.0249955212183688	0.0149721034431132	-1.669472917639109	0.0950394	0.0950394	chr3	194850566	1.022096314129629	chr3:194850566:C:T
chr3:194850607	['A', 'G']	19959	28283.50248082996	3707.3467246261976	-0.0153665143903699	0.0111552338405076	-1.3775161157599418	0.168368	0.168368	chr3	194850607	0.7737404469456833	chr3:194850607:A:G
chr3:194851261	['T', 'A']	19959	4464.7895844819805	529.7758741793598	-0.0264404984175722	0.0160169100541941	-1.6507864705557616	0.0987979	0.0987979	chr3	194851261	1.0052522864660625	chr3:194851261:T:A
chr3:194851556	['C', 'G']	19959	10313.06685041343	1288.7788589431243	-0.011410263222864	0.011536987727286	-0.9890158066024164	0.322667	0.322667	chr3	194851556	0.4912454487601762	chr3:194851556:C:G
chr3:194851621	['C', 'T']	19959	1290.193926638605	155.433493687437	-0.0292080754465423	0.0286286378833709	-1.0202397880587954	0.307627	0.307627	chr3	194851621	0.5119755497665396	chr3:194851621:C:T
chr3:194851622	['C', 'T']	19959	1290.1292779475873	155.5338675531173	-0.0291543284176092	0.0286286000198543	-1.018363748048817	0.308517	0.308517	chr3	194851622	0.5107209003413449	chr3:194851622:C:T
chr3:194851633	['G', 'A']	19959	20080.03031973539	2640.907731207478	-0.0112109630451561	0.0101311539778399	-1.1065830279233786	0.268488	0.268488	chr3	194851633	0.5710751202074243	chr3:194851633:G:A
chr3:194851859	['G', 'A']	19959	7188.440641443248	858.2472470568506	-0.0160203952700157	0.0131046133491667	-1.222500415934394	0.221533	0.221533	chr3	194851859	0.6545615712449339	chr3:194851859:G:A
chr3:194852091	['C', 'T']	19959	459.0459988976299	74.93801517710773	0.0325504507962966	0.0476795800972025	0.6826916413680092	0.49481	0.49481	chr3	194852091	0.3055615319593806	chr3:194852091:C:T
chr3:194852101	['T', 'A']	19959	8835.885403617778	1084.078813768158	-0.0138902157080364	0.0120547067163074	-1.152264923147893	0.249226	0.249226	chr3	194852101	0.6034066527531595	chr3:194852101:T:A
chr3:194852120	['C', 'G']	19959	3414.171059224371	380.1907544178488	-0.0345906754275805	0.0180904085663214	-1.9121002878827893	0.0558776	0.0558776	chr3	194852120	1.2527622555489135	chr3:194852120:C:G
chr3:194852401	['G', 'A']	19959	3586.0	587.9532386114846	0.0304134991963955	0.0177209950125331	1.7162410561532044	0.0861335	0.0861335	chr3	194852401	1.0648279050443294	chr3:194852401:G:A
chr3:194852422	['G', 'C']	19959	7129.786108048513	941.7994392942404	-0.0025120219703083	0.0131921739553226	-0.1904175899147263	0.848984	0.848984	chr3	194852422	0.071100494417046	chr3:194852422:G:C
chr3:194852710	['G', 'A']	19959	14155.836983212226	1828.296808984859	-0.0087205570932392	0.0105506563396652	-0.8265416683561426	0.408507	0.408507	chr3	194852710	0.3888004971846218	chr3:194852710:G:A
chr3:194852861	['TC', 'T']	19959	6073.608608508293	766.215442410265	-0.0084903499072949	0.0140551723563004	-0.6040729840989152	0.545802	0.545802	chr3	194852861	0.2629648772638276	chr3:194852861:TC:T
chr3:194852883	['C', 'T']	19959	10675.60463018641	1349.834643669072	-0.011011261073538	0.0113939379205376	-0.9664139957871956	0.333849	0.333849	chr3	194852883	0.4764499202995486	chr3:194852883:C:T
chr3:194853090	['G', 'A']	19959	3362.336924387433	368.5420478575346	-0.0360332407700984	0.0181966494005695	-1.980212948927318	0.0476933	0.0476933	chr3	194853090	1.321542626775463	chr3:194853090:G:A
chr3:194853379	['C', 'T']	19959	5166.517713083129	630.4848550827884	-0.010912403440908	0.0150108827947123	-0.7269661345135543	0.467255	0.467255	chr3	194853379	0.3304460426280148	chr3:194853379:C:T
chr3:194853419	['G', 'A']	19959	2760.276594678559	368.8476021102957	0.0067553621784477	0.0199644033998371	0.3383703506262957	0.735088	0.735088	chr3	194853419	0.1336606668658528	chr3:194853419:G:A
chr3:194853500	['C', 'G']	19959	3357.0	374.500470267074	-0.0344376895970398	0.0182126737992731	-1.890864020109681	0.058657	0.058657	chr3	194853500	1.2316801526879415	chr3:194853500:C:G
chr3:194853654	['G', 'A']	19959	7644.766047001052	1027.8052808601406	-0.001614836481517	0.0128023800571191	-0.1261356462089268	0.899626	0.899626	chr3	194853654	0.0459380015541484	chr3:194853654:G:A
chr3:194853896	['C', 'A']	19959	7643.148827420324	1028.963857492794	-0.0014618670501543	0.0128052447811697	-0.1141615857514948	0.909111	0.909111	chr3	194853896	0.0413830873562303	chr3:194853896:C:A
chr3:194854096	['T', 'C']	19959	21376.284039087943	2808.222708540373	-0.0062248161863585	0.0101395505583177	-0.613914408785327	0.539279	0.539279	chr3	194854096	0.268186491192816	chr3:194854096:T:C
chr3:194854229	['G', 'A']	19959	7643.914904279843	1032.0891181413012	-0.001046769648078	0.0128034500813033	-0.0817568422129174	0.934841	0.934841	chr3	194854229	0.0292622486939256	chr3:194854229:G:A
chr3:194854322	['T', 'C']	19959	7193.720849827128	971.802468345605	0.0006221559627177	0.0131303315679738	0.0473831113477188	0.962208	0.962208	chr3	194854322	0.0167310366026378	chr3:194854322:T:C
chr3:194854457	['G', 'A']	19959	7645.766147216516	1029.7241104324407	-0.0013709851986749	0.0128021862336685	-0.1070899277397926	0.914719	0.914719	chr3	194854457	0.0387122999141293	chr3:194854457:G:A
chr3:194854559	['G', 'C']	19959	6461.3237298326485	791.8524476728215	-0.0123294394118589	0.0136691608243776	-0.9019894908157464	0.367073	0.367073	chr3	194854559	0.4352475587873537	chr3:194854559:G:C
chr3:194854669	['T', 'C']	19959	2784.278999849677	374.10412639099934	0.006576705805784	0.0198965588473264	0.3305448874978594	0.740992	0.740992	chr3	194854669	0.1301864807853281	chr3:194854669:T:C
chr3:194854785	['C', 'A']	19959	7647.766347647442	1035.2539086194026	-0.0006618663732177	0.0128037208973576	-0.0516932834231311	0.958774	0.958774	chr3	194854785	0.0182837516613619	chr3:194854785:C:A
chr3:194854865	['C', 'G']	19959	12543.77086152458	1679.675481957343	-0.0014318713753323	0.0109025984104619	-0.1313330383661851	0.895513	0.895513	chr3	194854865	0.0479281051948661	chr3:194854865:C:G
chr3:194855051	['A', 'G']	19959	7662.535655224256	1041.3595455571244	-0.0001445164242125	0.0127924773707677	-0.0112969849407582	0.990987	0.990987	chr3	194855051	0.0039320426542768	chr3:194855051:A:G
chr3:194855175	['C', 'T']	19959	3309.0	368.04825919460353	-0.035158140685245	0.0183496784620298	-1.916008542492779	0.0553783	0.0553783	chr3	194855175	1.2566603803338765	chr3:194855175:C:T
chr3:194855251	['G', 'A']	19959	8549.713455274366	1120.748081153824	-0.0065512130599105	0.0123307341204456	-0.53129140535501	0.595223	0.595223	chr3	194855251	0.2253202955735801	chr3:194855251:G:A
chr3:194855333	['A', 'T']	19959	30089.522699939866	3884.059215867752	-0.0266093875517928	0.0117016188810777	-2.273991985401431	0.022977	0.022977	chr3	194855333	1.6387066757564248	chr3:194855333:A:T
chr3:194855460	['C', 'T']	19959	26958.70140802726	3488.384867296772	-0.0202914614848257	0.0107268890202155	-1.8916445808831484	0.0585528	0.0585528	chr3	194855460	1.232452332095057	chr3:194855460:C:T
chr3:194855650	['A', 'AGAT']	19959	23151.4798556825	3001.025769787252	-0.015190767785865	0.0102580629842305	-1.4808612317176602	0.138659	0.138659	chr3	194855650	0.8580519362304819	chr3:194855650:A:AGAT
chr3:194855840	['G', 'T']	19959	5143.515408127474	620.7977647029219	-0.0109588801889126	0.0150416446627484	-0.7285692778033092	0.466274	0.466274	chr3	194855840	0.331358800653897	chr3:194855840:G:T
chr3:194855993	['T', 'C']	19959	5151.806836407378	619.8417164088273	-0.0113556272478594	0.0150337463193913	-0.7553424812824164	0.450052	0.450052	chr3	194855993	0.3467373039838878	chr3:194855993:T:C
chr3:194856046	['C', 'T']	19959	5910.592273387783	737.6461542997876	-0.0185585410822755	0.0143186489740461	-1.296109787726104	0.194953	0.194953	chr3	194856046	0.7100700773602168	chr3:194856046:C:T
chr3:194856053	['A', 'G']	19959	23848.389737936563	3108.5298296158817	-0.0147421778272498	0.0103411040928107	-1.425590313658934	0.154002	0.154002	chr3	194856053	0.8124736390120846	chr3:194856053:A:G
chr3:194856113	['C', 'T']	19959	15900.780033077732	2065.946953473003	-0.011682763321559	0.0103311277111289	-1.130831371775037	0.25814	0.25814	chr3	194856113	0.5881446942810541	chr3:194856113:C:T
chr3:194856168	['C', 'T']	19959	7942.193776307878	1035.5912268109048	-0.0053431218999659	0.012662188620423	-0.4219745938192652	0.673048	0.673048	chr3	194856168	0.1719539619398149	chr3:194856168:C:T
chr3:194856212	['TA', 'T']	19959	15900.389957907397	2066.8754548949405	-0.0115764815377734	0.0103318730263567	-1.1204630088118317	0.26253	0.26253	chr3	194856212	0.5808210614389424	chr3:194856212:TA:T
chr3:194856385	['A', 'G']	19959	24002.60778713169	3117.7203377958945	-0.0166112433805814	0.0103657765866984	-1.6025083351591165	0.109059	0.109059	chr3	194856385	0.962338488828484	chr3:194856385:A:G
chr3:194856573	['C', 'G']	19959	15920.190578802309	2061.5542232369726	-0.0123091208589968	0.0103283758261475	-1.1917770098794125	0.233363	0.233363	chr3	194856573	0.6319680007740892	chr3:194856573:C:G
chr3:194856962	['T', 'C']	19959	7944.990327753833	1034.7241673466106	-0.0055318134200597	0.0126622654609681	-0.4368739098948562	0.662208	0.662208	chr3	194856962	0.1790055769290596	chr3:194856962:T:C
chr3:194857561	['G', 'C']	19959	23975.40863071371	3137.495866618793	-0.0133446550283577	0.010354143479669	-1.2888226877057154	0.197475	0.197475	chr3	194857561	0.7044878775022317	chr3:194857561:G:C
chr3:194857582	['A', 'G']	19959	11924.584724101638	1644.3647143312733	0.0028878163493552	0.0110657405436484	0.260969099895695	0.794119	0.794119	chr3	194857582	0.1001144129747807	chr3:194857582:A:G
chr3:194857762	['A', 'G']	19959	8153.817056671844	1094.0479864306203	-0.000494257805584	0.0125486091194122	-0.039387457277589	0.968582	0.968582	chr3	194857762	0.0138636060857953	chr3:194857762:A:G
chr3:194857954	['T', 'C']	19959	3481.092946307716	446.2859311863568	-0.0069275291432135	0.018241153983394	-0.3797747198187168	0.704117	0.704117	chr3	194857954	0.1523551700730742	chr3:194857954:T:C
chr3:194858130	['G', 'A']	19959	30003.86351269645	3895.111823331121	-0.0222099367873403	0.0117779784197327	-1.885717225473084	0.0593476	0.0593476	chr3	194858130	1.2265968390991386	chr3:194858130:G:A
chr3:194858274	['T', 'C']	19959	20348.17548872181	2703.137940437372	-0.0005795462863031	0.0101618415940989	-0.0570316198039977	0.954521	0.954521	chr3	194858274	0.0202145124418234	chr3:194858274:T:C
chr3:194858392	['A', 'C']	19959	31330.70926037282	4053.380493868938	-0.0277172957720625	0.0122430410568864	-2.263922471816921	0.0235896	0.0235896	chr3	194858392	1.6272794232206185	chr3:194858392:A:C
chr3:194858798	['G', 'A']	19959	5609.843205051113	802.2875427745536	0.012537707280842	0.0145123943475452	0.8639309944718258	0.387636	0.387636	chr3	194858798	0.4115758965456056	chr3:194858798:G:A
chr3:194858995	['A', 'G']	19959	20981.25608900471	2759.4034309895515	-0.0068008774309534	0.0101546607909107	-0.6697296513381132	0.503038	0.503038	chr3	194858995	0.2983992066598523	chr3:194858995:A:G
chr3:194859121	['C', 'T']	19959	7487.000952333217	1000.6424690442456	-0.0018396886964165	0.0130767973401671	-0.140683429478997	0.888121	0.888121	chr3	194859121	0.0515278607389711	chr3:194859121:C:T
chr3:194859372	['T', 'G']	19959	21636.3361563518	2865.458632055331	-0.0058202787538899	0.0101923412063616	-0.5710443396711593	0.567976	0.567976	chr3	194859372	0.2456700151477443	chr3:194859372:T:G
chr3:194859441	['G', 'A']	19959	3516.3523575687727	454.5730453832535	-0.0044734994663698	0.018144763961609	-0.24654492479676	0.805263	0.805263	chr3	194859441	0.0940622552910192	chr3:194859441:G:A
chr3:194859510	['C', 'T']	19959	7658.453383458645	1071.1861355962692	0.0064427560770416	0.0127859769858498	0.5038923567727245	0.614343	0.614343	chr3	194859510	0.2115890858376004	chr3:194859510:C:T
chr3:194860514	['C', 'G']	19959	5261.790889957907	657.0047812466875	-0.0050155338677744	0.0150057531250731	-0.3342407292702956	0.738201	0.738201	chr3	194860514	0.1318253708252874	chr3:194860514:C:G
chr3:194861089	['G', 'A']	19959	3997.400561206594	605.989160140096	0.0214783349616878	0.0169067125957428	1.2704027965256883	0.203956	0.203956	chr3	194861089	0.6904635140362091	chr3:194861089:G:A
chr3:194862159	['A', 'T']	19959	4106.909578736209	549.2892799742208	-0.0057862982328158	0.0168697225157125	-0.3429990165769737	0.731603	0.731603	chr3	194862159	0.1357245223307021	chr3:194862159:A:T
chr3:194862356	['T', 'C']	19959	14050.223725755526	1797.4497364981637	-0.0113793148937454	0.0106449714596972	-1.0689850073180929	0.285089	0.285089	chr3	194862356	0.5450195393775387	chr3:194862356:T:C
chr3:194863128	['A', 'T']	19959	7158.075917017438	953.2710174959416	0.002185181130145	0.0131697373806458	0.1659244271154857	0.868218	0.868218	chr3	194863128	0.06137121455855	chr3:194863128:A:T
chr3:194863477	['C', 'T']	19959	8406.421184487423	1139.345519943447	0.0009502705594445	0.0125678730050096	0.0756110886118698	0.939729	0.939729	chr3	194863477	0.0269973706272097	chr3:194863477:C:T
chr3:194863606	['T', 'C']	19959	15574.560655409128	2132.66664661619	0.0033998873219122	0.0104028483474519	0.3268227324245346	0.743805	0.743805	chr3	194863606	0.1285409065563538	chr3:194863606:T:C
chr3:194863911	['C', 'T']	19959	5598.280489026956	698.1615612390085	-0.0054456068261822	0.0145878448424687	-0.373297555943891	0.708931	0.708931	chr3	194863911	0.1493960324861994	chr3:194863911:C:T
chr3:194863937	['G', 'A']	19959	28912.448592043293	3816.87587177936	-0.009978817064615	0.0112613511968417	-0.886111878600646	0.375568	0.375568	chr3	194863937	0.4253114185770237	chr3:194863937:G:A
chr3:194864270	['C', 'T']	19959	22294.46805311952	2968.280672353491	-0.0075245812777648	0.0101655138177517	-0.7402066843512506	0.459183	0.459183	chr3	194864270	0.3380141988828584	chr3:194864270:C:T
chr3:194864390	['C', 'T']	19959	2275.113989377693	297.6418669429677	-0.0134840486563621	0.021774368573842	-0.6192624420145448	0.535751	0.535751	chr3	194864390	0.2710370096578993	chr3:194864390:C:T
chr3:194864852	['A', 'G']	19959	2275.0	297.60683504001986	-0.0134884847422689	0.0217742992665329	-0.6194681434823835	0.535615	0.535615	chr3	194864852	0.271147268990109	chr3:194864852:A:G
chr3:194864935	['C', 'T']	19959	15574.780338711294	2134.6397605598527	0.0035826384286513	0.0104038805109042	0.3443559761087639	0.730582	0.730582	chr3	194864935	0.1363310320925861	chr3:194864935:C:T
chr3:194864945	['C', 'A']	19959	22295.234103322146	2965.3596806582627	-0.0077341863087874	0.0101651290613532	-0.7608547084947576	0.446753	0.446753	chr3	194864945	0.3499325224729702	chr3:194864945:C:A
chr3:194865104	['A', 'G']	19959	12520.881990378834	1721.092030286348	0.0044429288298594	0.0108986141187018	0.4076599814865826	0.683528	0.683528	chr3	194865104	0.1652436903186547	chr3:194865104:A:G
chr3:194865359	['T', 'C']	19959	12706.183071063448	1694.9666709820624	-0.0015577648443891	0.0108938937884509	-0.142994311734576	0.886296	0.886296	chr3	194865359	0.0524212107338674	chr3:194865359:T:C
chr3:194865581	['A', 'G']	19959	4678.468807937064	550.0471594768865	-0.013673584328198	0.0157125742379852	-0.8702319633368598	0.384184	0.384184	chr3	194865581	0.4154607260344603	chr3:194865581:A:G
chr3:194866170	['A', 'G']	19959	3900.172455269884	517.875011388753	0.0039334097156441	0.0169969986681242	0.2314178986800038	0.816993	0.816993	chr3	194866170	0.0877816644888781	chr3:194866170:A:G
chr3:194867890	['C', 'A']	19959	28894.581574858403	3791.030854364406	-0.0136489341683856	0.0112550101566776	-1.2126985207816698	0.225259	0.225259	chr3	194867890	0.647317848196833	chr3:194867890:C:A
chr3:194868186	['T', 'C']	19959	22645.26917873428	2968.547969344343	-0.0077341777377902	0.0101803878136994	-0.7597134686148823	0.447435	0.447435	chr3	194868186	0.3492700468099314	chr3:194868186:T:C
chr3:194868217	['A', 'T']	19959	561.0281090289609	78.7834423224029	0.0056314788167904	0.0429443965578887	0.1311341937055576	0.89567	0.89567	chr3	194868217	0.0478519720093307	chr3:194868217:A:T
chr3:194868450	['C', 'A']	19959	7507.752317482587	1095.3806937518077	0.0138643248270025	0.0129073814431937	1.0741392348262369	0.282773	0.282773	chr3	194868450	0.5485620606134967	chr3:194868450:C:A
chr3:194868908	['C', 'T']	19959	9594.364925821972	1144.8605872563132	-0.0213750715689305	0.0118276281847656	-1.8072153803805189	0.0707438	0.0707438	chr3	194868908	1.1503116157863644	chr3:194868908:C:T
chr3:194869727	['C', 'G']	19959	4719.4729167710575	785.6250339032617	0.0379549546294728	0.0155906235125241	2.4344731690161763	0.0149222	0.0149222	chr3	194869727	1.8261671435238565	chr3:194869727:C:G
chr3:194870036	['C', 'T']	19959	5650.56621736734	831.3664511973235	0.0141603557554853	0.0144233397003824	0.9817667786823232	0.326227	0.326227	chr3	194870036	0.4864800976619232	chr3:194870036:C:T
chr3:194870196	['G', 'A']	19959	19648.984467381502	2701.743012153452	0.0071174475417238	0.0100632379342712	0.7072721114428503	0.479406	0.479406	chr3	194870196	0.3192965348610109	chr3:194870196:G:A
chr3:194870486	['T', 'C']	19959	21767.271797955505	2970.389083732633	0.0041111862182697	0.0101242631377354	0.4060726358391869	0.684694	0.684694	chr3	194870486	0.164503477855346	chr3:194870486:T:C
chr3:194870940	['C', 'T']	19959	15609.910494136511	2183.3470648330463	0.0116552484965843	0.0102853360711868	1.1331908277878404	0.257148	0.257148	chr3	194870940	0.5898168491081704	chr3:194870940:C:T
chr3:194871377	['C', 'T']	19959	19511.0	2667.694986701851	0.0059965977261488	0.0100779292237809	0.5950228060739555	0.551835	0.551835	chr3	194871377	0.2581907579619103	chr3:194871377:C:T
chr3:194871496	['T', 'C']	19959	462.0231486120854	34.393229662924725	-0.0584718080097933	0.0470496709434332	-1.2427676291316192	0.213968	0.213968	chr3	194871496	0.6696511727376512	chr3:194871496:T:C
chr3:194871579	['T', 'C']	19959	38210.0	5187.098507468429	0.0039734444918618	0.0247947911658705	0.1602531945230189	0.872683	0.872683	chr3	194871579	0.0591434840746476	chr3:194871579:T:C
chr3:194871677	['C', 'A']	19959	6337.317516785249	925.502079173167	0.0159832248604083	0.01377601910155	1.1602208695115694	0.245973	0.245973	chr3	194871677	0.609112561980181	chr3:194871677:C:A
chr3:194871896	['T', 'C']	19959	4596.230283595551	651.6512227687425	0.0056829415885204	0.0159089608079108	0.3572163925185245	0.720934	0.720934	chr3	194871896	0.1421044922123385	chr3:194871896:T:C
chr3:194872008	['G', 'A']	19959	15232.763202725724	2090.365412999797	0.0069876267218927	0.0103329396142798	0.6762477071128967	0.498891	0.498891	chr3	194872008	0.3019943306681404	chr3:194872008:G:A
chr3:194872299	['A', 'G']	19959	4638.232388014831	662.5593146606598	0.0058101304352256	0.0158563925628804	0.3664219596093426	0.714054	0.714054	chr3	194872299	0.1462689436646787	chr3:194872299:A:G
chr3:194872750	['G', 'A']	19959	15559.338695129283	2159.892528421095	0.0005870786282599	0.0103088565111079	0.0569489572027114	0.954586	0.954586	chr3	194872750	0.0201849393049226	chr3:194872750:G:A
chr3:194872886	['G', 'A']	19959	12340.618298426696	1707.6150531501369	0.0017681118273173	0.0109374290286185	0.1616569874593933	0.871578	0.871578	chr3	194872886	0.0596937405634436	chr3:194872886:G:A
chr3:194873239	['C', 'A']	19959	38847.94638741357	5255.792318486268	-0.0098135630211819	0.031225943607364	-0.3142759477368566	0.753315	0.753315	chr3	194873239	0.1230233848143677	chr3:194873239:C:A
chr3:194873448	['C', 'T']	19959	3094.0	431.76086977486	0.0103858012182879	0.0188297061773099	0.5515646989119262	0.581253	0.581253	chr3	194873448	0.2356347925878676	chr3:194873448:C:T
chr3:194874461	['C', 'T']	19959	4611.693174984967	669.3115190534809	0.0086666592997413	0.0158886227840507	0.5454632171418301	0.585441	0.585441	chr3	194874461	0.2325168660323259	chr3:194874461:C:T
chr3:194874887	['G', 'A']	19959	4588.0	743.1890122193646	0.0348236109693403	0.0158058596465733	2.2032089204898107	0.0275914	0.0275914	chr3	194874887	1.559226262665106	chr3:194874887:G:A
chr3:194875023	['T', 'C']	19959	26604.331796542217	3586.578883190901	-0.0009928037157924	0.0107478665812181	-0.0923721659819746	0.926403	0.926403	chr3	194875023	0.0332000472248686	chr3:194875023:T:C
chr3:194875441	['T', 'C']	19959	23572.36207846871	3145.07301450741	-0.0012542633751743	0.0102473581519145	-0.1223987057522711	0.902584	0.902584	chr3	194875441	0.0445123694346404	chr3:194875441:T:C
chr3:194875494	['T', 'C']	19959	4684.469409229844	672.4845259541132	0.0074291786104031	0.0157853318663443	0.4706381008208511	0.637904	0.637904	chr3	194875494	0.1952446745818156	chr3:194875494:T:C
chr3:194875883	['A', 'G']	19959	23582.72623402656	3143.1595518361664	-0.0016069523326063	0.0102513668209794	-0.1567549343096097	0.87544	0.87544	chr3	194875883	0.0577736137859611	chr3:194875883:A:G
chr3:194876172	['C', 'A']	19959	1080.0	145.99788983311905	0.0018534260809591	0.0311260176458903	0.0595458790149428	0.952518	0.952518	chr3	194876172	0.0211268085900744	chr3:194876172:C:A
chr3:194876194	['C', 'T']	19959	19712.96301864101	2621.155756241921	-0.0013813347178528	0.0100636295593059	-0.1372600918696879	0.890827	0.890827	chr3	194876194	0.0502066284438939	chr3:194876194:C:T
chr3:194876270	['G', 'A']	19959	5186.25984567592	766.8013442723325	0.0177313096929095	0.0149362432320637	1.1871331644389385	0.235189	0.235189	chr3	194876270	0.6285829944624682	chr3:194876270:G:A
chr3:194876332	['G', 'A']	19959	3609.904329958905	339.202097795762	-0.0395825529539883	0.0176521092727627	-2.242369585546606	0.0249484	0.0249484	chr3	194876332	1.6029573014815708	chr3:194876332:G:A
chr3:194876631	['T', 'C']	19959	38831.0	5262.882943256612	0.0004262885153933	0.0309724875531607	0.0137634574769515	0.989019	0.989019	chr3	194876631	0.0047953651107122	chr3:194876631:T:C
chr3:194876814	['C', 'G']	19959	20581.03116544744	2794.01834094123	0.0061360300297715	0.0100562478682724	0.6101709216148892	0.541756	0.541756	chr3	194876814	0.2661962701281964	chr3:194876814:C:G
chr3:194877355	['A', 'G']	19959	38835.0	5266.221802932218	0.0025774042684986	0.031026965285839	0.0830698150706664	0.933797	0.933797	chr3	194877355	0.0297475256563787	chr3:194877355:A:G
chr3:194877988	['G', 'A']	19959	16203.306466165415	2359.628488632173	0.0215366286978378	0.0102882391156462	2.0933250535638384	0.0363327	0.0363327	chr3	194877988	1.4397023271158045	chr3:194877988:G:A
chr3:194878312	['A', 'G']	19959	1365.0	189.51992641175548	0.0030551261866714	0.0277005422776059	0.1102912049899207	0.91218	0.91218	chr3	194878312	0.0399194541131232	chr3:194878312:A:G
chr3:194878621	['C', 'T']	19959	1219.0	151.57358332146137	-0.0110859882824516	0.0292298906911385	-0.379268892914899	0.704492	0.704492	chr3	194878621	0.1521239342445921	chr3:194878621:C:T
chr3:194878715	['A', 'C']	19959	2970.2976399258405	452.2163345919246	0.0152162804910632	0.0191747587882569	0.7935578569250151	0.427462	0.427462	chr3	194878715	0.3691024866055885	chr3:194878715:A:C
chr3:194878792	['C', 'T']	19959	9241.926091095856	1182.214615684082	-0.0086945567653503	0.0120126916382615	-0.7237808999989143	0.469209	0.469209	chr3	194878792	0.328633666179589	chr3:194878792:C:T
chr3:194880150	['C', 'A']	19959	487.0244012426095	47.65207293013909	-0.0375499720641953	0.0460083284883224	-0.816155972145915	0.414421	0.414421	chr3	194880150	0.3825582456541312	chr3:194880150:C:A
chr3:194880409	['A', 'G']	19959	12758.917769092	1769.6638073800252	0.0098926966074746	0.0108763109142368	0.9095636089738236	0.363064	0.363064	chr3	194880409	0.4400168118870408	chr3:194880409:A:G
chr3:194880997	['A', 'G']	19959	1771.7989473684213	200.1157730152452	-0.0351084750388152	0.0247000381959795	-1.421393552522111	0.155218	0.155218	chr3	194880997	0.8090579167931238	chr3:194880997:A:G
chr3:194881103	['T', 'TA']	19959	804.0805732324498	117.58961242411966	0.0077542745311435	0.0358525827837326	0.2162821735303782	0.82877	0.82877	chr3	194881103	0.0815659780021536	chr3:194881103:T:TA
chr3:194882045	['A', 'G']	19959	12641.166783602286	1725.5184454264372	-0.0029579747934442	0.0108087612753086	-0.2736645502756507	0.784345	0.784345	chr3	194882045	0.1054928676227664	chr3:194882045:A:G
chr3:194882236	['A', 'G']	19959	12703.54592833876	1728.285979980859	-0.0039661422225908	0.0107982908803667	-0.3672935158472197	0.713404	0.713404	chr3	194882236	0.1466644599359076	chr3:194882236:A:G
chr3:194882840	['G', 'A']	19959	2919.292528937215	463.2487608245129	0.0167229547325975	0.0194258916488146	0.8608590552711104	0.389326	0.389326	chr3	194882840	0.4096865922246047	chr3:194882840:G:A
chr3:194883031	['G', 'A']	19959	723.0	85.12793888709375	-0.0222092091449666	0.0377765922776556	-0.5879092794217723	0.5566	0.5566	chr3	194883031	0.2544567980019758	chr3:194883031:G:A
chr3:194883193	['A', 'G']	19959	2921.2927293681414	465.3089279888117	0.0173625278673069	0.0194206512224577	0.8940239783117683	0.37132	0.37132	chr3	194883193	0.430251658218725	chr3:194883193:A:G
chr3:194883302	['T', 'TC']	19959	12631.430082197272	1724.1908409746889	-0.0030924119263639	0.0108100126504587	-0.286069223631552	0.774828	0.774828	chr3	194883302	0.1107946935469215	chr3:194883302:T:TC
chr3:194883811	['T', 'G']	19959	12696.54452518166	1725.4581191638863	-0.0042723990780535	0.0108031815996113	-0.3954760029404017	0.692496	0.692496	chr3	194883811	0.159582730830943	chr3:194883811:T:G
chr3:194883913	['C', 'T']	19959	6842.685674199529	939.4612235976824	-0.0018690428864607	0.0133827010416595	-0.1396611103126731	0.888929	0.888929	chr3	194883913	0.0511329253510415	chr3:194883913:C:T
chr3:194884100	['T', 'G']	19959	7653.150330727602	1079.414204109936	0.0082178686991561	0.0127814700916352	0.6429517606534351	0.520263	0.520263	chr3	194884100	0.2837770591072495	chr3:194884100:T:G
chr3:194884655	['T', 'A']	19959	495.0248020843772	43.33289061423989	-0.0490287429181092	0.0455496920846721	-1.0763792393364562	0.281771	0.281771	chr3	194884655	0.5501037067130743	chr3:194884655:T:A
chr3:194884680	['C', 'T']	19959	2912.437763078773	465.5088203886958	0.0181884814783106	0.0194434763355502	0.935454193705836	0.349566	0.349566	chr3	194884680	0.4564708149691511	chr3:194884680:C:T
chr3:194884714	['C', 'T']	19959	2913.1459565086684	465.142411502701	0.0178151356775304	0.019440959103154	0.9163712336928956	0.359483	0.359483	chr3	194884714	0.4443216426406571	chr3:194884714:C:T
chr3:194885413	['G', 'A']	19959	2915.876559915802	466.28304957158826	0.0181152784059255	0.0194360637073453	0.9320446093762986	0.351325	0.351325	chr3	194885413	0.4542909450678153	chr3:194885413:G:A
chr3:194885929	['A', 'T']	19959	12636.16553072066	1721.118673330786	-0.0034569600589039	0.0108140393762444	-0.319673337467032	0.749219	0.749219	chr3	194885929	0.1253912175614477	chr3:194885929:A:T
chr3:194886001	['G', 'A']	19959	2920.438965724594	460.8774192229229	0.016134000051929	0.0194229716350515	0.8306658916606238	0.406172	0.406172	chr3	194886001	0.3912900185595353	chr3:194886001:G:A
chr3:194886269	['C', 'T']	19959	2923.292929799068	462.1434115292374	0.0164217104656688	0.0194152457500059	0.8458152256797358	0.397666	0.397666	chr3	194886269	0.4004815391211494	chr3:194886269:C:T
chr3:194886693	['A', 'G']	19959	14834.486495966328	1886.57028971498	-0.0173857923717943	0.010479142335521	-1.6590854303850695	0.0971143	0.0971143	chr3	194886693	1.0127168158815951	chr3:194886693:A:G
chr3:194886868	['A', 'G']	19959	14860.744563583525	1903.88407301748	-0.0159558414058661	0.0104821833779826	-1.5221868222016353	0.127978	0.127978	chr3	194886868	0.8928646811316938	chr3:194886868:A:G
chr3:194887326	['G', 'A']	19959	16008.604148920178	2155.0993662587216	-0.0060649709012167	0.0103304064347611	-0.5870989626127927	0.557144	0.557144	chr3	194887326	0.2540325421281956	chr3:194887326:G:A
chr3:194888071	['A', 'G']	19959	1807.1810893420848	227.72662992572933	-0.0199196997852516	0.024455541831144	-0.8145270271576642	0.415353	0.415353	chr3	194888071	0.3815826483774117	chr3:194888071:A:G
chr3:194888191	['G', 'A']	19959	16994.0	2133.972320893895	-0.0227773810532015	0.010226504170755	-2.227289078739004	0.0259391	0.0259391	chr3	194888191	1.5860450965562751	chr3:194888191:G:A
chr3:194888291	['A', 'G']	19959	5484.94659244772	655.1318682190482	-0.0223838856410192	0.0146740295483835	-1.525408243673947	0.127173	0.127173	chr3	194888291	0.8956050836222514	chr3:194888291:A:G
chr3:194888371	['T', 'C']	19959	7812.088288378626	1059.0435777286896	-0.0051409696424712	0.01272538537966	-0.4039932378541884	0.686222	0.686222	chr3	194888371	0.1635353627510726	chr3:194888371:T:C
chr3:194889278	['G', 'T']	19959	11155.67678893566	1457.2830660730644	-0.0116584129057922	0.0112291240053512	-1.038229954557138	0.299176	0.299176	chr3	194889278	0.5240732486606027	chr3:194889278:G:T
chr3:194889558	['A', 'T']	19959	11456.722038484666	1523.745463229273	-0.0087552164251965	0.0111297863669708	-0.786647302699254	0.431498	0.431498	chr3	194889558	0.3650212129058441	chr3:194889558:A:T
chr3:194889569	['C', 'T']	19959	11455.0	1522.3915999205417	-0.0089134479516616	0.0111290830667523	-0.80091485508723	0.42319	0.42319	chr3	194889569	0.3734646032510621	chr3:194889569:C:T
chr3:194889773	['G', 'C']	19959	18568.65169890749	2487.8143523729555	-0.009507461996398	0.0101124980454391	-0.940169476787788	0.347142	0.347142	chr3	194889773	0.4594928387493225	chr3:194889773:G:C
chr3:194889898	['A', 'G']	19959	1765.0884357150017	204.4920897688469	-0.0306786157202691	0.0247487195023407	-1.2396041628484094	0.215136	0.215136	chr3	194889898	0.6672869104253704	chr3:194889898:A:G
chr3:194890735	['C', 'T']	19959	1899.055724033337	221.87948134679988	-0.031227103696419	0.0248888755981074	-1.254661086368787	0.209617	0.209617	chr3	194890735	0.6785734988505139	chr3:194890735:C:T
chr3:194891059	['T', 'C']	19959	3338.698447782189	399.4081359313949	-0.0189627077782909	0.0183037231005623	-1.0360027669839642	0.300213	0.300213	chr3	194891059	0.522570505610325	chr3:194891059:T:C
chr3:194891083	['A', 'G']	19959	724.2455397641379	83.20198545592291	-0.0252570621631266	0.037852550605055	-0.6672486202225347	0.504621	0.504621	chr3	194891083	0.2970346801078867	chr3:194891083:A:G
chr3:194891186	['T', 'C']	19959	3332.836825746941	396.7054460624948	-0.0193626217203288	0.0182984108181865	-1.058158651738467	0.289996	0.289996	chr3	194891186	0.5376079924110724	chr3:194891186:T:C
chr3:194891197	['T', 'C']	19959	3333.17301905717	400.33671636689866	-0.0185257751973551	0.018307132566834	-1.0119430298394825	0.311578	0.311578	chr3	194891197	0.5064332147218954	chr3:194891197:T:C
chr3:194891198	['G', 'A']	19959	3334.336474362187	401.47383211288144	-0.0181345395371885	0.0182942165765153	-0.9912717202915486	0.321565	0.321565	chr3	194891198	0.4927312271314774	chr3:194891198:G:A
chr3:194891276	['A', 'G']	19959	3586.6955475330933	442.4532988919861	-0.0149289564774812	0.0176890294940247	-0.8439669616992919	0.398698	0.398698	chr3	194891276	0.3993559428957755	chr3:194891276:A:G
chr3:194891468	['C', 'T']	19959	3335.835672045705	399.7072925080829	-0.0186011149892985	0.0182900109498565	-1.0170095053685262	0.309161	0.309161	chr3	194891468	0.5098152966200228	chr3:194891468:C:T
chr3:194891730	['T', 'C']	19959	3350.7956983831155	403.2336461522265	-0.0180174064608491	0.018302234213439	-0.9844375419269474	0.324912	0.324912	chr3	194891730	0.4882342485271543	chr3:194891730:T:C
chr3:194891772	['A', 'G']	19959	3334.171663491428	397.76499291156034	-0.0190237689811245	0.018296607787916	-1.039742951351272	0.298472	0.298472	chr3	194891772	0.5250964042862326	chr3:194891772:A:G
chr3:194891937	['T', 'G']	19959	3332.001653886634	395.21298834864393	-0.0197400918276885	0.0183040498619307	-1.0784548761935182	0.280844	0.280844	chr3	194891937	0.5515348500314787	chr3:194891937:T:G
chr3:194892022	['G', 'A']	19959	1735.347782510649	291.9149468540949	0.0329356877938023	0.0247888249642224	1.3286506254870207	0.183978	0.183978	chr3	194892022	0.7352341066091541	chr3:194892022:G:A
chr3:194892115	['C', 'T']	19959	3334.167050806694	398.3814007971208	-0.0189763206367802	0.0182915542707402	-1.0374362044856615	0.299545	0.299545	chr3	194892115	0.5235379252491545	chr3:194892115:C:T
chr3:194892794	['C', 'G']	19959	5070.254033470288	692.0102647977377	-0.0004227216562354	0.0151733618512196	-0.0278594592536808	0.977775	0.977775	chr3	194892794	0.0097610710820505	chr3:194892794:C:G
chr3:194892872	['A', 'G']	19959	547.0	56.199560783476095	-0.0353780847974197	0.0434127867600384	-0.814923146790138	0.415126	0.415126	chr3	194892872	0.3818200652172047	chr3:194892872:A:G
chr3:194893633	['C', 'T']	19959	5067.26941966523	690.2966253811587	-0.0006958161704084	0.0151772033374664	-0.045846138773852	0.963433	0.963433	chr3	194893633	0.0161784820900388	chr3:194893633:C:T
chr3:194893791	['A', 'G']	19959	1735.6087109061752	295.5812780490202	0.0349597590711316	0.0247887536986433	1.4103072504627383	0.158465	0.158465	chr3	194893791	0.8000666450259208	chr3:194893791:A:G
chr3:194894465	['G', 'A']	19959	9692.913847541724	1327.8764983426297	-0.0018380449921048	0.0117339419588551	-0.1566434364981485	0.875527	0.875527	chr3	194894465	0.0577304563535747	chr3:194894465:G:A
chr3:194894635	['A', 'G']	19959	6387.320022046297	841.4904481697183	-0.0114067385409329	0.0137547938662873	-0.8292918564843467	0.406949	0.406949	chr3	194894635	0.3904600143777478	chr3:194894635:A:G
chr3:194894694	['A', 'G']	19959	18553.647940262603	2478.963744216177	-0.0100878712149596	0.0101108776395666	-0.9977245867839396	0.318425	0.318425	chr3	194894694	0.4969928425178391	chr3:194894694:A:G
chr3:194894844	['G', 'A']	19959	5071.048879530757	691.622513402034	-0.0007202288776724	0.0151762575668985	-0.047457607680786	0.962149	0.962149	chr3	194894844	0.0167576671856744	chr3:194894844:G:A
chr3:194894849	['G', 'A']	19959	6386.639975948288	839.4387703887803	-0.0117976906428538	0.0137553341303039	-0.8576811389018023	0.391079	0.391079	chr3	194894849	0.4077355039890136	chr3:194894849:G:A
chr3:194894876	['A', 'G']	19959	719.108087793145	79.84855418839842	-0.028158976290683	0.0378735097757724	-0.7435005748713636	0.457187	0.457187	chr3	194894876	0.3399061271580613	chr3:194894876:A:G
chr3:194895128	['C', 'T']	19959	39119.0	5292.490647560715	-0.0169069880868784	0.0360479808513174	-0.4690134561658975	0.639065	0.639065	chr3	194895128	0.19445496702835	chr3:194895128:C:T
chr3:194895423	['A', 'G']	19959	5068.507891967731	692.7048274768722	-0.0002858733300526	0.0151751955326345	-0.0188381974675643	0.98497	0.98497	chr3	194895423	0.0065769969469261	chr3:194895423:A:G
chr3:194895626	['T', 'C']	19959	1765.176880292629	204.53864496092567	-0.0306762806533192	0.0247487566398035	-1.2395079518452443	0.215172	0.215172	chr3	194895626	0.6672142433990311	chr3:194895626:T:C
chr3:194895769	['A', 'G']	19959	1754.2636800962118	204.4779720736753	-0.0306743908548211	0.0248173488024436	-1.236005952892146	0.216471	0.216471	chr3	194895769	0.6646002766019079	chr3:194895769:A:G
chr3:194895856	['G', 'T']	19959	5070.0	690.2938318089007	-0.0007616646166834	0.0151733110002137	-0.0501976540698797	0.959965	0.959965	chr3	194895856	0.0177446009020589	chr3:194895856:G:T
chr3:194896068	['T', 'C']	19959	11534.5779136186	1541.575537123634	0.0028384849427709	0.011147123526438	0.2546383321256643	0.799005	0.799005	chr3	194896068	0.0974505029568281	chr3:194896068:T:C
chr3:194896076	['A', 'AGG']	19959	5069.778067361668	691.4324434867018	-0.000575396030588	0.0151758663354987	-0.0379152015356178	0.969756	0.969756	chr3	194896076	0.0133375246860597	chr3:194896076:A:AGG
chr3:194896244	['A', 'T']	19959	5069.0158857429215	692.4947535959963	-0.0003530077501906	0.0151754178294209	-0.0232618142155068	0.981442	0.981442	chr3	194896244	0.008135360683671	chr3:194896244:A:T
chr3:194896597	['G', 'A']	19959	1765.0884357150014	204.33031588403065	-0.0307685517925154	0.0247487163152167	-1.2432382916602998	0.213795	0.213795	chr3	194896597	0.6700024558054508	chr3:194896597:G:A
chr3:194896599	['A', 'C']	19959	11453.443091264468	1531.0098746133565	-0.0078352928568945	0.0111314457116447	-0.7038881615078909	0.481511	0.481511	chr3	194896599	0.3173937870758265	chr3:194896599:A:C
chr3:194896737	['A', 'G']	19959	5070.254033470288	691.5474583176456	-0.0004941859721601	0.0151733528991163	-0.0325693322659721	0.974018	0.974018	chr3	194896737	0.0114330172194939	chr3:194896737:A:G
chr3:194896906	['T', 'C']	19959	547.0274075558673	56.2561325622957	-0.0352848738835487	0.0434128334852491	-0.812775187676653	0.416357	0.416357	chr3	194896906	0.3805341293704782	chr3:194896906:T:C
chr3:194897043	['T', 'TTTTTGA']	19959	720.1443247306439	82.45512834862376	-0.0252212883982471	0.0378486321284472	-0.666372520746679	0.505181	0.505181	chr3	194897043	0.2965529917475988	chr3:194897043:T:TTTTTGA
chr3:194897045	['G', 'T']	19959	720.0721551335371	82.43544542576582	-0.0252801693560182	0.0378486030379292	-0.6679287299106967	0.504187	0.504187	chr3	194897045	0.2974083564006485	chr3:194897045:G:T
chr3:194897048	['G', 'GT']	19959	720.0721551335371	82.39281550389406	-0.0253037806275197	0.0378485905252464	-0.6685527856219943	0.503789	0.503789	chr3	194897048	0.2977513193536956	chr3:194897048:G:GT
chr3:194897305	['G', 'A']	19959	5876.177649711852	684.8550960467754	-0.0253886320948128	0.0142546438625934	-1.7810779658576272	0.0749149	0.0749149	chr3	194897305	1.1254317958623128	chr3:194897305:G:A
chr3:194897771	['TCTGA', 'T']	19959	5070.762176788935	692.0756592292377	-0.0004018573934979	0.0151736192994947	-0.0264839512291781	0.978872	0.978872	chr3	194897771	0.0092740940273585	chr3:194897771:TCTGA:T
chr3:194897856	['C', 'T']	19959	11444.29356051115	1528.056312433028	-0.0079993489699094	0.0111326393416865	-0.7185491889560873	0.472427	0.472427	chr3	194897856	0.3256652896869604	chr3:194897856:C:T
chr3:194898331	['G', 'A']	19959	3310.99533904676	489.126999657214	0.0164363512578462	0.018265045765899	0.8998801026019355	0.368195	0.368195	chr3	194898331	0.4339221134071086	chr3:194898331:G:A
chr3:194898333	['A', 'G']	19959	18551.4358177535	2465.11342729587	-0.0111699854336115	0.0101131748927129	-1.10449839462977	0.26939	0.26939	chr3	194898333	0.5696185297170608	chr3:194898333:A:G
chr3:194898435	['T', 'A']	19959	3304.331111890565	485.9670404075064	0.0156473798821085	0.0182827553892902	0.8558545771101093	0.392089	0.392089	chr3	194898435	0.4066153415975557	chr3:194898435:T:A
chr3:194898649	['C', 'A']	19959	3013.1509670307646	462.120329731025	0.0225798385546799	0.0190442258328389	1.1856527407769102	0.235774	0.235774	chr3	194898649	0.6275040884652758	chr3:194898649:C:A
chr3:194898790	['G', 'A']	19959	6384.639775517362	839.0762112780762	-0.0116588133371079	0.013758786545651	-0.8473722081830813	0.396798	0.396798	chr3	194898790	0.4014305255076593	chr3:194898790:G:A
chr3:194898871	['A', 'G']	19959	9688.427082289263	1327.0877028510306	-0.0017770134775797	0.011737003353458	-0.151402655692025	0.87966	0.87966	chr3	194898871	0.0556851558685221	chr3:194898871:A:G
chr3:194899178	['T', 'G']	19959	11454.017141138733	1529.4452320350042	-0.0079491640409833	0.0111300686077422	-0.7142062031364105	0.475108	0.475108	chr3	194899178	0.3232076567485403	chr3:194899178:T:G
chr3:194899361	['G', 'A']	19959	9688.941768980205	1327.1624299628802	-0.0017285523759443	0.0117367962508672	-0.1472763383633414	0.882915	0.882915	chr3	194899361	0.0540811048118389	chr3:194899361:G:A
chr3:194899382	['A', 'C']	19959	3306.0	487.1542245191796	0.0159934043876953	0.0182786003591788	0.8749797070574944	0.381595	0.381595	chr3	194899382	0.4183973244465476	chr3:194899382:A:C
chr3:194899403	['C', 'T']	19959	11449.868347198557	1530.8987484148995	-0.0077580311667542	0.0111307116057622	-0.6969932778366118	0.485815	0.485815	chr3	194899403	0.3135290800688501	chr3:194899403:C:T
chr3:194899624	['C', 'T']	19959	720.1082381238725	82.45681515677906	-0.0252645548949121	0.0378486518232905	-0.6675153189833133	0.504451	0.504451	chr3	194899624	0.2971810127038204	chr3:194899624:C:T
chr3:194899846	['A', 'AGT']	19959	3304.993534806795	486.5459977773211	0.0158034476875034	0.0182830473278111	0.8643771141730886	0.387391	0.387391	chr3	194899846	0.4118504731774148	chr3:194899846:A:AGT
chr3:194899874	['C', 'T']	19959	3305.331212106028	488.9913244639389	0.0167085815420028	0.018280740713727	0.9139991537354016	0.360728	0.360728	chr3	194899874	0.4428201460832531	chr3:194899874:C:T
chr3:194899897	['A', 'G']	19959	1737.1740742596585	293.68446737210405	0.0337614925490507	0.0247763158418912	1.3626518472115858	0.173008	0.173008	chr3	194899897	0.7619338143537145	chr3:194899897:A:G
chr3:194899941	['C', 'T']	19959	18544.50390938252	2476.5929381643573	-0.010144577456008	0.0101117774117585	-1.0032437466642934	0.315755	0.315755	chr3	194899941	0.5006497636381368	chr3:194899941:C:T
chr3:194900090	['A', 'T']	19959	3301.8271524506367	484.5532398114451	0.0156363579032574	0.0182889424121525	0.8549623893433832	0.392582	0.392582	chr3	194900090	0.406069616809075	chr3:194900090:A:T
