## Supplementary material for "Characterization of shared and ancestry-specific signals driving complex traits using multi-ancestry fine-mapping": s1_gwas_temp.txt

locus	alleles	n	sum_x	y_transpose_x	beta	standard_error	t_stat	p_value	p_value_str	chrom	pos	-log10pvalue	rsid
chr3:195820003	['A', 'C']	98663	156717.88415963022	-5368.924523301215	0.0101920184404539	0.0052722074991859	1.9331595810725724	0.0532194	0.0532194	chr3	195820003	1.2739300260296134	chr3:195820003:A:C
chr3:195820324	['A', 'G']	98663	75085.89344145969	-2788.082770559018	0.001662064042719	0.0043821634575538	0.3792793351544328	0.704481	0.704481	chr3	195820324	0.1521307154097401	chr3:195820324:A:G
chr3:195820356	['A', 'G']	98663	156859.07816443825	-5345.38438549985	0.0105723393980124	0.0052782966201839	2.0029831892327343	0.0451818	0.0451818	chr3	195820356	1.3450364711913192	chr3:195820356:A:G
chr3:195821265	['C', 'T']	98663	29943.12442223484	-1179.723699410693	0.0096906215680015	0.0059418991588547	1.630896336158831	0.102915	0.102915	chr3	195821265	0.9875213216179078	chr3:195821265:C:T
chr3:195821445	['G', 'C']	98663	158050.6115430228	-5335.730675383668	0.0091000775203467	0.0053535840135033	1.699810350859083	0.0891698	0.0891698	chr3	195821445	1.0497822074412788	chr3:195821445:G:C
chr3:195822038	['G', 'A']	98663	3016.061138646476	153.81137940110028	0.014096967811513	0.0174843585423688	0.8062616525137433	0.420094	0.420094	chr3	195822038	0.3766535212363469	chr3:195822038:G:A
chr3:195822312	['G', 'T']	98663	35777.85468713475	-1203.4412145748422	0.0140089296637946	0.0055357726098199	2.530618696104692	0.0113877	0.0113877	chr3	195822312	1.943563982520932	chr3:195822312:G:T
chr3:195822946	['T', 'C']	98663	157557.37232144666	-5319.729729942103	0.0099221568827847	0.0053320314916584	1.860858642396852	0.0627671	0.0627671	chr3	195822946	1.2022679363977529	chr3:195822946:T:C
chr3:195823102	['A', 'G']	98663	18615.497144734847	-534.7249111552148	0.0085717465098695	0.0075923789405987	1.1289935047938544	0.258903	0.258903	chr3	195823102	0.5868629172132656	chr3:195823102:A:G
chr3:195823184	['A', 'G']	98663	157588.944892187	-5332.508965918648	0.0095442845874728	0.0053348832623074	1.7890334461310644	0.0736125	0.0736125	chr3	195823184	1.133048432672275	chr3:195823184:A:G
chr3:195823449	['C', 'A']	98663	157527.75611758744	-5325.083419032559	0.009879787973693	0.0053319318227291	1.852947168524746	0.0638929	0.0638929	chr3	195823449	1.1945473994650624	chr3:195823449:C:A
chr3:195823495	['C', 'T']	98663	23758.37124552708	-222.40050109863856	-0.0105734641502773	0.0066372228513831	-1.5930554671783936	0.111151	0.111151	chr3	195823495	0.954086625699779	chr3:195823495:C:T
chr3:195823541	['T', 'C']	98663	19108.8735642671	-636.6751342564513	0.0118698415131113	0.0071868367155429	1.6516086260093523	0.0986175	0.0986175	chr3	195823541	1.0060460112346783	chr3:195823541:T:C
chr3:195824961	['G', 'A']	98663	108022.96746071438	-3897.4588872979953	0.0077514490029235	0.0042835515867695	1.809584604248769	0.0703633	0.0703633	chr3	195824961	1.1526538005650273	chr3:195824961:G:A
chr3:195825324	['A', 'C']	98663	152215.77012519643	-5037.429532111594	0.0066047253490893	0.0050844831951428	1.2989963966050304	0.193948	0.193948	chr3	195825324	0.7123146945039467	chr3:195825324:A:C
chr3:195826126	['A', 'G']	98663	29582.897891535744	-1031.3157158088518	0.017786258094629	0.0059792821935839	2.9746477116792738	0.00293396	0.00293396	chr3	195826126	2.532545811384929	chr3:195826126:A:G
chr3:195826313	['A', 'T']	98663	158130.8082100142	-5301.374343368125	0.0108968786521441	0.005357908309078	2.0337934177935386	0.0419751	0.0419751	chr3	195826313	1.377008260540802	chr3:195826313:A:T
chr3:195826328	['G', 'A']	98663	158127.01349104987	-5296.297166591445	0.011112653382178	0.0053566940981738	2.0745357450907096	0.0380322	0.0380322	chr3	195826328	1.4198485517847002	chr3:195826328:G:A
chr3:195826388	['T', 'C']	98663	158593.60742737833	-5351.027891751411	0.0105695629764103	0.0053838953558099	1.963181354370926	0.0496279	0.0496279	chr3	195826388	1.304274101544722	chr3:195826388:T:C
chr3:195826552	['C', 'T']	98663	8008.16233364754	-336.39312613463835	0.0039326661430178	0.0107736798786043	0.3650253383551735	0.715093	0.715093	chr3	195826552	0.1456374732194475	chr3:195826552:C:T
chr3:195826565	['A', 'G']	98663	160845.0419745578	-5495.016614389731	0.0069531659523979	0.0055152695119017	1.2607119085283665	0.207416	0.207416	chr3	195826565	0.6831577453255077	chr3:195826565:A:G
chr3:195826760	['C', 'T']	98663	22112.22411870832	-628.3092195733441	0.0099846584227637	0.0067320700522042	1.4831483251566315	0.138038	0.138038	chr3	195826760	0.8600013417252057	chr3:195826760:C:T
chr3:195827267	['A', 'G']	98663	104001.91991565804	-3814.887614354156	0.0077373758997929	0.0042958487607843	1.8011285617001735	0.0716857	0.0716857	chr3	195827267	1.1445674695829997	chr3:195827267:A:G
chr3:195827677	['A', 'G']	98663	59047.35577995415	-1727.7399714402743	0.0136825756437231	0.0046759574445773	2.9261548690077395	0.00343258	0.00343258	chr3	195827677	2.4643793322693046	chr3:195827677:A:G
chr3:195827843	['G', 'T']	98663	21786.97479851995	-652.9988212437247	0.0101372482595681	0.00677627424415	1.495991439295662	0.134659	0.134659	chr3	195827843	0.8707646149987318	chr3:195827843:G:T
chr3:195827876	['A', 'G']	98663	104055.29545431494	-3781.614677948686	0.0083607216856869	0.0042970618327982	1.9456833555132769	0.0516956	0.0516956	chr3	195827876	1.2865464197114675	chr3:195827876:A:G
chr3:195827926	['A', 'G']	98663	7989.020314195601	-326.8264303341504	0.0056236568677587	0.0107798796099108	0.5216808602007452	0.601894	0.601894	chr3	195827926	0.2204799859323611	chr3:195827926:A:G
chr3:195828223	['G', 'A']	98663	103704.58407007872	-3773.649117848818	0.0081288415371819	0.0042956758579827	1.8923312200281168	0.0584498	0.0584498	chr3	195828223	1.2332169705422606	chr3:195828223:G:A
chr3:195828471	['C', 'A']	98663	38389.67296949296	-1252.7077497571418	-0.0110839756634101	0.0054055133033618	-2.0504945675587787	0.0403188	0.0403188	chr3	195828471	1.3944924021858869	chr3:195828471:C:A
chr3:195828662	['A', 'G']	98663	40963.32147382292	-1379.7837425463815	-0.0111314586549846	0.005274335517336	-2.1104949843249283	0.0348183	0.0348183	chr3	195828662	1.4581924370855075	chr3:195828662:A:G
chr3:195829013	['G', 'C']	98663	139547.04447215295	-5500.115474676696	0.0080113018067985	0.0047972876636829	1.6699648569017054	0.0949295	0.0949295	chr3	195829013	1.022598806578507	chr3:195829013:G:C
chr3:195829508	['C', 'T']	98663	57329.13484171154	-2640.3148158380227	-0.0002023734088133	0.0046901888618634	-0.0431482430182912	0.965583	0.965583	chr3	195829508	0.0152103890076255	chr3:195829508:C:T
chr3:195829509	['G', 'A']	98663	16121.4313781148	-948.8125617096016	-0.0036100514626882	0.0077905416166795	-0.4633890222676029	0.643087	0.643087	chr3	195829509	0.1917302695889466	chr3:195829509:G:A
chr3:195829700	['T', 'C']	98663	138947.26641325833	-5472.344821395684	0.0081769687510916	0.0047684717916718	1.714798599705016	0.0863853	0.0863853	chr3	195829700	1.063560154188235	chr3:195829700:T:C
chr3:195830050	['T', 'G']	98663	29896.84831773901	-779.9485712407882	0.004025485394069	0.0059312851718946	0.6786868743293225	0.497338	0.497338	chr3	195830050	0.3033483564528376	chr3:195830050:T:G
chr3:195830529	['G', 'A']	98663	16088.956837741129	-940.2917434924284	-0.0035023775724525	0.00779853568426	-0.4491070778225078	0.653355	0.653355	chr3	195830529	0.1848507809788757	chr3:195830529:G:A
chr3:195830601	['AC', 'A']	98663	28815.67298549373	-910.5164406192026	0.0036796338774085	0.0060181602069721	0.6114217220647612	0.540922	0.540922	chr3	195830601	0.2668653548783225	chr3:195830601:AC:A
chr3:195830999	['C', 'T']	98663	60143.75340355002	-1837.7012800132047	0.0103374650218906	0.0046341821298327	2.230698909165163	0.0257033	0.0257033	chr3	195830999	1.59001111480936	chr3:195830999:C:T
chr3:195831286	['G', 'A']	98663	10766.33254479924	-373.4311567065184	0.00994107508642	0.0093472176676376	1.0635330683309625	0.287543	0.287543	chr3	195831286	0.5412972004827992	chr3:195831286:G:A
chr3:195831625	['C', 'T']	98663	3940.159742142126	77.3307237063137	0.0060260943072038	0.0153705193892766	0.3920553466402692	0.695018	0.695018	chr3	195831625	0.1580039476409008	chr3:195831625:C:T
chr3:195831881	['C', 'T']	98663	41665.86840291153	-136.37235849343068	0.00659769312782	0.0052664332422273	1.252782067931362	0.210288	0.210288	chr3	195831881	0.6771855094462373	chr3:195831881:C:T
chr3:195831906	['T', 'C']	98663	16502.181451367633	-1020.2716240303604	-0.0058301237016264	0.0077096071801124	-0.7562154031227085	0.449522	0.449522	chr3	195831906	0.3472490486586817	chr3:195831906:T:C
chr3:195832052	['G', 'A']	98663	68929.67192525025	-2457.150564100364	0.0063972419664106	0.0044709957297766	1.4308315983854092	0.152482	0.152482	chr3	195832052	0.8167814203307	chr3:195832052:G:A
chr3:195832139	['C', 'A']	98663	61057.167248447455	-1508.3123906096616	-0.0022378579231476	0.0046228827620147	-0.4840827765600434	0.628328	0.628328	chr3	195832139	0.2018135865127055	chr3:195832139:C:A
chr3:195832161	['C', 'T']	98663	32901.560763747024	-1300.02703800191	-0.0039382852096953	0.0057461554625288	-0.6853774206732144	0.493107	0.493107	chr3	195832161	0.3070588323100804	chr3:195832161:C:T
chr3:195832188	['G', 'A']	98663	2691.9613776789674	-100.66815117336483	0.0057629889640944	0.0184130012998454	0.312984769307697	0.754293	0.754293	chr3	195832188	0.1224599226108218	chr3:195832188:G:A
chr3:195832418	['A', 'C']	98663	38974.87575782152	-1580.1749714175924	-0.0007460889778665	0.0053340838225458	-0.1398720010197537	0.888761	0.888761	chr3	195832418	0.0512150110613475	chr3:195832418:A:C
chr3:195832922	['G', 'A']	98663	2654.484282021389	-89.37829582743511	0.0091127466521552	0.0184706331381726	0.4933640652156207	0.621756	0.621756	chr3	195832922	0.2063800150579163	chr3:195832922:G:A
chr3:195833068	['C', 'T']	98663	61092.384051579975	-1438.1395883884172	-0.0026648304838622	0.0046221129213917	-0.5765394591570938	0.564252	0.564252	chr3	195833068	0.2485268928839186	chr3:195833068:C:T
chr3:195835550	['T', 'C']	98663	73555.43730803153	-3294.694965363937	0.0014944902856424	0.0044276657213803	0.3375345790956682	0.735715	0.735715	chr3	195835550	0.1332903893281424	chr3:195835550:T:C
chr3:195835794	['GTCCCGGGT', 'G']	98663	40123.66006446773	-1001.5845354611648	0.0058423236369331	0.0052838504498229	1.1056943591446406	0.268862	0.268862	chr3	195835794	0.5704705750787011	chr3:195835794:GTCCCGGGT:G
chr3:195836046	['C', 'G']	98663	7281.590421164664	-431.4618575095818	-0.0031231219297699	0.0112751622984713	-0.2769913059427435	0.781787	0.781787	chr3	195836046	0.1069115555400028	chr3:195836046:C:G
chr3:195837454	['A', 'T']	98663	85025.20306132792	-1476.41382032893	-0.0016893568377119	0.0043766814585238	-0.3859903567854707	0.699505	0.699505	chr3	195837454	0.1552091768624341	chr3:195837454:A:T
chr3:195837615	['G', 'T']	98663	4558.739282492117	-253.3249312626301	-0.0013735610721992	0.014112896527623	-0.0973266593084393	0.922467	0.922467	chr3	195837615	0.0350491611843476	chr3:195837615:G:T
chr3:195838185	['A', 'G']	98663	4006.8275061347854	25.067723732957	0.0268962208946167	0.0151049435346265	1.780623729771641	0.074977	0.074977	chr3	195838185	1.1250719406750846	chr3:195838185:A:G
chr3:195838210	['T', 'C']	98663	32232.67156413303	-1205.997776802648	0.015046891580347	0.0058339485960445	2.579195091048456	0.00990452	0.00990452	chr3	195838210	2.004166566708224	chr3:195838210:T:C
chr3:195838579	['A', 'G']	98663	103519.9845604858	-1615.9500490196954	0.0053088486011863	0.0043020318562383	1.2340328427573075	0.217194	0.217194	chr3	195838579	0.6631521763340348	chr3:195838579:A:G
chr3:195838795	['A', 'G']	98663	117207.06748976203	-2506.3121192267054	0.0050423171123841	0.0043663419841681	1.1548149757089614	0.248169	0.248169	chr3	195838795	0.6052524692908609	chr3:195838795:A:G
chr3:195840478	['C', 'T']	98663	117036.84193558194	-2482.364429036433	0.00546781461681	0.004363627070171	1.2530435183581548	0.210193	0.210193	chr3	195840478	0.6773817512573196	chr3:195840478:C:T
chr3:195840544	['C', 'T']	98663	69614.11997082386	-835.5128708790531	-5.053604643970531e-05	0.0046019191701412	-0.0109815154441651	0.991238	0.991238	chr3	195840544	0.0038220572433973	chr3:195840544:C:T
chr3:195841569	['A', 'T']	98663	68842.61837897115	-841.0375855857998	-0.0013609128825557	0.0045755509457047	-0.2974314784612538	0.766138	0.766138	chr3	195841569	0.1156929963719404	chr3:195841569:A:T
chr3:195843365	['C', 'T']	98663	9716.59691022697	-559.0262513209351	-0.0033647916322513	0.009838257959059	-0.3420109176089477	0.732343	0.732343	chr3	195843365	0.1352854652288958	chr3:195843365:C:T
chr3:195843470	['C', 'T']	98663	4933.800633071921	-242.4134922143761	0.0019555346617704	0.0135607848907083	0.1442051236363438	0.885339	0.885339	chr3	195843470	0.0528904042862711	chr3:195843470:C:T
chr3:195844153	['A', 'G']	98663	157185.9315986336	-5222.079668855048	-0.0138507725171906	0.0052884414879821	-2.6190650967144258	0.00881846	0.00881846	chr3	195844153	2.054607250684213	chr3:195844153:A:G
chr3:195844612	['T', 'C']	98663	8559.648371923282	-66.72142310088638	0.0121524565529253	0.0104300395942884	1.1651400210963825	0.243965	0.243965	chr3	195844612	0.6126724744692904	chr3:195844612:T:C
chr3:195844979	['G', 'A']	98663	24652.248220983274	248.46176615536467	0.0052350505434534	0.0065227814495093	0.8025794799314107	0.42222	0.42222	chr3	195844979	0.374461198588961	chr3:195844979:G:A
chr3:195845719	['C', 'T']	98663	19386.414035087742	236.30186449870143	0.0076367472199316	0.0072572487609023	1.052292331644162	0.292668	0.292668	chr3	195845719	0.5336247602555069	chr3:195845719:C:T
chr3:195846331	['A', 'G']	98663	48602.85229565199	-1780.5165306525926	-0.016583198525042	0.0049613219809796	-3.3424959292336847	0.000830594	0.000830594	chr3	195846331	3.0806112104477914	chr3:195846331:A:G
chr3:195846453	['C', 'T']	98663	141892.57230759872	-4325.872153735028	-0.0017407059929284	0.004733332030475	-0.3677548884635782	0.713057	0.713057	chr3	195846453	0.1468757523416488	chr3:195846453:C:T
chr3:195847365	['G', 'A']	98663	29110.36038720794	-1724.632139571149	-0.0009142825733086	0.0060108966027826	-0.1521041923904307	0.879105	0.879105	chr3	195847365	0.0559592498440753	chr3:195847365:G:A
chr3:195847419	['A', 'C']	98663	27777.689246581584	-1604.5332620058225	-0.000124265637	0.0061214882851776	-0.0202999060377174	0.983804	0.983804	chr3	195847419	0.0070914159966548	chr3:195847419:A:C
chr3:195847518	['T', 'G']	98663	58606.940113326506	-2739.9002754719604	0.0067694816016212	0.0046877363900248	1.4440832500791323	0.148719	0.148719	chr3	195847518	0.8276335434616959	chr3:195847518:T:G
chr3:195848078	['C', 'T']	98663	24119.93361445905	-1454.3544599959591	-0.0027758702995988	0.0064826665581052	-0.4281988398937688	0.668507	0.668507	chr3	195848078	0.1748940408396081	chr3:195848078:C:T
chr3:195848595	['G', 'A']	98663	15824.500638880436	-842.4345919507533	0.0005390404950928	0.0078588805003848	0.0685899849306112	0.945316	0.945316	chr3	195848595	0.0244229913680487	chr3:195848595:G:A
chr3:195849692	['C', 'G']	98663	57978.52585219497	-2772.3817677728	0.0063978037517809	0.0046992770026286	1.361444270725519	0.173376	0.173376	chr3	195849692	0.7610110209829446	chr3:195849692:C:G
chr3:195849848	['G', 'A']	98663	29911.33483355633	-1105.4741158158365	0.0129928280771055	0.0059422312224402	2.1865234775852227	0.0287797	0.0287797	chr3	195849848	1.5409137374676427	chr3:195849848:G:A
chr3:195850105	['T', 'G']	98663	8817.536221454127	-62.71444237394893	0.0218404446300141	0.0103060602526131	2.119184644246231	0.0340774	0.0340774	chr3	195850105	1.467533547964251	chr3:195850105:T:G
chr3:195850281	['A', 'C']	98663	4926.599203251867	-36.97367877577546	-5.347490214056864e-05	0.0136641363348393	-0.0039135222915058	0.996877	0.996877	chr3	195850281	0.0013584239517856	chr3:195850281:A:C
chr3:195850327	['C', 'T']	98663	8710.040151770758	-87.99585352686336	0.0240263811607879	0.0104157040309844	2.3067457647908025	0.0210711	0.0210711	chr3	195850327	1.676312791802423	chr3:195850327:C:T
chr3:195850759	['A', 'G']	98663	76907.79499863158	-1495.8728794045935	-0.0070102789857206	0.0044258916686206	-1.583924666621022	0.113214	0.113214	chr3	195850759	0.9460998651371616	chr3:195850759:A:G
chr3:195851225	['C', 'T']	98663	77233.82804374931	-1557.7105300238616	-0.0073741181314598	0.0044240464895046	-1.666826546455579	0.0955521	0.0955521	chr3	195851225	1.019759763780188	chr3:195851225:C:T
chr3:195851785	['T', 'A']	98663	82172.6544096029	-1579.8039519721196	-0.0069264404004657	0.0043815931852933	-1.5808040837095465	0.113926	0.113926	chr3	195851785	0.9433771506535596	chr3:195851785:T:A
chr3:195852143	['C', 'T']	98663	13053.190706915078	-424.77537613594	0.006408977889722	0.0085423453628294	0.7502597492264362	0.4531	0.4531	chr3	195852143	0.3438059378208142	chr3:195852143:C:T
chr3:195852938	['G', 'A']	98663	47937.689206313815	-1855.3560143490265	-0.0179803173974032	0.0049892796781809	-3.603790237703944	0.000313764	0.000313764	chr3	195852938	3.50339688706597	chr3:195852938:G:A
chr3:195853284	['A', 'G']	98663	63466.935587859625	-2608.2673479362115	0.0031896316189645	0.0045520268470566	0.7007058012030463	0.483488	0.483488	chr3	195853284	0.3156143004816135	chr3:195853284:A:G
chr3:195853952	['C', 'G']	98663	146687.78809289687	-4246.998248489581	-0.0063076994789484	0.0048931542040453	-1.2890865923934471	0.197371	0.197371	chr3	195853952	0.7047166584809549	chr3:195853952:C:G
chr3:195854008	['C', 'G']	98663	4881.1978937552585	-47.17852317325572	-0.0011502272978397	0.0137225599176204	-0.0838201694687281	0.9332	0.9332	chr3	195854008	0.0300252698782849	chr3:195854008:C:G
chr3:195854357	['G', 'A']	98663	68662.95934234135	-1461.2549165834805	-0.0119329185271804	0.0045487176347464	-2.623358820083292	0.00870809	0.00870809	chr3	195854357	2.060077091080026	chr3:195854357:G:A
chr3:195855375	['A', 'G']	98663	8704.587723479131	-86.0969307990122	0.0233113752799968	0.0103730552719032	2.247300787371559	0.024623	0.024623	chr3	195855375	1.6086590349110963	chr3:195855375:A:G
chr3:195855482	['A', 'G']	98663	30646.63716114116	-1125.9350955093307	0.0107341921874848	0.0058857927649047	1.823746199745547	0.0681935	0.0681935	chr3	195855482	1.1662570190189456	chr3:195855482:A:G
chr3:195855859	['G', 'C']	98663	4935.150060814921	-38.20281637041754	9.033031891993572e-05	0.0136513069707736	0.0066169722146989	0.99472	0.99472	chr3	195855859	0.0022991499759193	chr3:195855859:G:C
chr3:195856090	['C', 'G']	98663	47680.765765491786	-1839.0186059326163	-0.018102256866258	0.0049991801306003	-3.621045130070983	0.000293562	0.000293562	chr3	195856090	3.532300162170103	chr3:195856090:C:G
chr3:195856280	['G', 'A']	98663	33085.694766292625	-1368.403106500301	-0.0039702308397795	0.0056684824806072	-0.7004045356693416	0.483676	0.483676	chr3	195856280	0.3154454617663053	chr3:195856280:G:A
chr3:195856630	['A', 'G']	98663	5724.406138501459	57.87088330900548	-0.0059720000043399	0.0128196324612299	-0.4658479891994453	0.641325	0.641325	chr3	195856630	0.1929218301740985	chr3:195856630:A:G
chr3:195857669	['A', 'G']	98663	19398.278944842583	149.87283105610769	0.0103905959663305	0.0072625261094141	1.430713750255799	0.152515	0.152515	chr3	195857669	0.8166874409278945	chr3:195857669:A:G
chr3:195858515	['T', 'A']	98663	33440.473407814454	-1430.155215737776	-0.0057072177128822	0.0056440609347314	-1.0111899532767608	0.311928	0.311928	chr3	195858515	0.505945639350907	chr3:195858515:T:A
chr3:195859028	['C', 'G']	98663	98446.9693458626	-2469.734365874121	0.0073836043265026	0.0042545223671182	1.7354719729688188	0.0826604	0.0826604	chr3	195859028	1.0827024974649997	chr3:195859028:C:G
chr3:195859385	['G', 'A']	98663	32762.64892700383	-1397.3228140697593	-0.0047249319707317	0.0056884833213555	-0.8306136633983875	0.406194	0.406194	chr3	195859385	0.3912664959635522	chr3:195859385:G:A
chr3:195859470	['A', 'G']	98663	28221.574360897685	19.02032225138401	0.0145666656916905	0.0061183305309945	2.380823595243516	0.0172759	0.0172759	chr3	195859470	1.7625593184919786	chr3:195859470:A:G
chr3:195860228	['C', 'T']	98663	7608.385574408564	326.14152961710823	0.0075222536332551	0.0112007098977371	0.6715872209827415	0.501848	0.501848	chr3	195860228	0.2994278022916958	chr3:195860228:C:T
chr3:195860753	['CAT', 'C']	98663	10911.552970869065	-568.2941921340572	0.003150830632388	0.0092968994222534	0.3389119844457108	0.734677	0.734677	chr3	195860753	0.1339035560851699	chr3:195860753:CAT:C
chr3:195861619	['C', 'T']	98663	19207.403858349404	9.043555647761483	0.0013871455256454	0.0072784722340675	0.1905819629499655	0.848854	0.848854	chr3	195861619	0.0711670005062698	chr3:195861619:C:T
chr3:195861762	['C', 'T']	98663	5254.041111742725	-16.285595753398255	0.0022033424048247	0.0132901115109025	0.1657881051650529	0.868324	0.868324	chr3	195861762	0.0613181951497031	chr3:195861762:C:T
chr3:195862170	['C', 'G']	98663	99285.09457870404	-2645.920209586649	0.0056039975816548	0.004258397665014	1.3159873789373682	0.188181	0.188181	chr3	195862170	0.72542422794229	chr3:195862170:C:G
chr3:195862322	['C', 'CT']	98663	79116.4245108971	-2792.25915802404	0.005100818763103	0.0043491579463381	1.1728290455391994	0.240867	0.240867	chr3	195862322	0.6182226964716316	chr3:195862322:C:CT
chr3:195862439	['AAGT', 'A']	98663	30480.471481425167	-1082.5618962496883	0.010890592066856	0.0058960894575194	1.8470873186917136	0.0647375	0.0647375	chr3	195862439	1.1888440759740495	chr3:195862439:AAGT:A
chr3:195862718	['T', 'C']	98663	19592.55999308616	62.95312741307383	0.0014726871240724	0.0071994392824034	0.2045558086269213	0.83792	0.83792	chr3	195862718	0.0767974434425893	chr3:195862718:T:C
chr3:195862746	['G', 'A']	98663	21076.666363161126	-42.51317967078958	-0.0016112430527942	0.0072701799965766	-0.221623543509642	0.824607	0.824607	chr3	195862746	0.0837529828399357	chr3:195862746:G:A
chr3:195862891	['G', 'A']	98663	30876.57914748648	-1140.3526032135892	0.0100290843941342	0.0058651523068133	1.709944408857696	0.0872793	0.0872793	chr3	195862891	1.0590887455470797	chr3:195862891:G:A
chr3:195862899	['A', 'G']	98663	137022.66384475792	-4304.996115084429	-0.0117636376230805	0.0046426807165614	-2.5338028482374675	0.0112848	0.0112848	chr3	195862899	1.9475061334994728	chr3:195862899:A:G
chr3:195864185	['C', 'T']	98663	8183.082939733636	-183.3772795982571	0.0206913458437878	0.0106718540601862	1.938870764826284	0.0525199	0.0525199	chr3	195864185	1.2796761094959157	chr3:195864185:C:T
chr3:195865699	['A', 'AC']	98663	8701.373997115774	-157.92606406194466	0.0168837038446219	0.0103752961180778	1.627298503336584	0.103677	0.103677	chr3	195865699	0.9843175780465496	chr3:195865699:A:AC
chr3:195865947	['C', 'G']	98663	30856.691225366973	-1020.1420443772116	0.0116454042273249	0.00586493497634	1.9855981821288864	0.0470807	0.0470807	chr3	195865947	1.3271570886519393	chr3:195865947:C:G
chr3:195866002	['T', 'TC']	98663	8492.516456004134	-193.65770805286	0.0169424341794902	0.0104799652737454	1.6166498396645093	0.105957	0.105957	chr3	195866002	0.9748703465421344	chr3:195866002:T:TC
chr3:195866419	['T', 'G']	98663	6208.629276352467	-69.7909703508012	-0.0018600972283064	0.0122416610488182	-0.1519481074413551	0.879228	0.879228	chr3	195866419	0.055898489770345	chr3:195866419:T:G
chr3:195866527	['T', 'G']	98663	46185.21299693879	-1219.0581632812978	0.0111661207876008	0.0050516803957169	2.210377520531186	0.0270813	0.0270813	chr3	195866527	1.5673304917861823	chr3:195866527:T:G
chr3:195867280	['CCT', 'C']	98663	32600.09432852168	-1456.512176748607	-0.0038893926763793	0.0057134382923323	-0.680744672012823	0.496035	0.496035	chr3	195867280	0.304487678811031	chr3:195867280:CCT:C
chr3:195867934	['A', 'G']	98663	31015.550522080364	-1091.2168067899495	0.0108889718724262	0.0058689407929829	1.855355549922293	0.0635485	0.0635485	chr3	195867934	1.1968946960841842	chr3:195867934:A:G
chr3:195868183	['C', 'T']	98663	22005.0072880978	-1160.0795339468416	-0.0030486747379333	0.0067621491061804	-0.4508440571277721	0.652103	0.652103	chr3	195868183	0.1856838018160816	chr3:195868183:C:T
chr3:195868761	['A', 'G']	98663	146583.37127739371	-4237.298860657922	-0.0033924748351209	0.0048847005391968	-0.6945102996383103	0.487364	0.487364	chr3	195868761	0.3121465538931348	chr3:195868761:A:G
chr3:195869765	['C', 'T']	98663	144489.85791463527	-4930.396814484978	-0.0005835932775686	0.0048665596624023	-0.1199190635794132	0.904548	0.904548	chr3	195869765	0.0435683822789937	chr3:195869765:C:T
chr3:195870036	['T', 'C']	98663	102532.37263251822	-4229.850159844521	0.0051924808575997	0.0042882097792528	1.21087379696813	0.225947	0.225947	chr3	195870036	0.6459934206177768	chr3:195870036:T:C
chr3:195870417	['T', 'C']	98663	61752.77687994887	-2414.7026049629176	-0.0007055523659243	0.0045806875838793	-0.1540276111401717	0.877588	0.877588	chr3	195870417	0.0567093238670434	chr3:195870417:T:C
chr3:195870678	['G', 'A']	98663	156891.5410563873	-5372.121926056185	-0.0125690667049516	0.0052898075501405	-2.3760914902504657	0.017499	0.017499	chr3	195870678	1.756986768850322	chr3:195870678:G:A
chr3:195873154	['C', 'T']	98663	7085.502706373662	-16.258320067835253	0.0134955595737984	0.0114928914252892	1.174252768463689	0.240297	0.240297	chr3	195873154	0.619251651133589	chr3:195873154:C:T
chr3:195873356	['T', 'C']	98663	99787.20509909268	-3498.7937299256487	-0.0194363966790536	0.0042918721687522	-4.52865227919974	5.94305e-06	5.94305e-06	chr3	195873356	5.225990615925073	chr3:195873356:T:C
chr3:195873840	['C', 'T']	98663	9979.18394511454	-239.67445645250484	0.0208807073631625	0.0097756546566583	2.135990692852511	0.0326826	0.0326826	chr3	195873840	1.4856834013214617	chr3:195873840:C:T
chr3:195875916	['C', 'T']	98663	45287.672109877865	-936.1719280432784	0.0129953232132742	0.0050766133669918	2.5598410345309817	0.0104735	0.0104735	chr3	195875916	1.9799081629554536	chr3:195875916:C:T
chr3:195876763	['G', 'A']	98663	101186.1278659612	-3205.3015442263163	0.0008699461782879	0.004242053796031	0.2050766492169053	0.837513	0.837513	chr3	195876763	0.0770084430559567	chr3:195876763:G:A
chr3:195877550	['T', 'C']	98663	31867.4288321168	-1078.2474415833087	0.0138972985500534	0.00578564545115	2.4020307962858314	0.0163062	0.0163062	chr3	195877550	1.787647235238794	chr3:195877550:T:C
chr3:195879899	['A', 'G']	98663	101307.3484237202	-3338.8336772506946	0.0062875974566625	0.0042799832451061	1.4690705772860064	0.141817	0.141817	chr3	195879899	0.8482717059395257	chr3:195879899:A:G
chr3:195883872	['A', 'G']	98663	3920.437092000161	324.09352716713806	-0.016232485960965	0.0160231878158626	-1.013062203820338	0.311033	0.311033	chr3	195883872	0.5071935307236701	chr3:195883872:A:G
chr3:195884369	['G', 'A']	98663	50121.55605335712	-2208.6480508328505	-0.005634454157218	0.004875452485785	-1.1556782008738642	0.247816	0.247816	chr3	195884369	0.605870657252178	chr3:195884369:G:A
chr3:195885163	['T', 'C']	98663	105288.67154572083	-3055.778579768453	0.0043639097021659	0.0042716353449336	1.021601646625064	0.306972	0.306972	chr3	195885163	0.5129012362494125	chr3:195885163:T:C
chr3:195886149	['C', 'G']	98663	5026.152827893777	-0.3871531187415096	0.0065406961283822	0.0135500303169595	0.4827071213409536	0.629305	0.629305	chr3	195886149	0.2011388176506027	chr3:195886149:C:G
chr3:195887766	['T', 'C']	98663	2915.6539178715134	247.36963399531456	0.0257989073648257	0.0180713220670461	1.4276159358518163	0.153406	0.153406	chr3	195887766	0.8141576539728754	chr3:195887766:T:C
chr3:195888082	['G', 'C']	98663	42585.747911851766	-1724.1852250153772	-0.00675994785657	0.0051587033378699	-1.310396705107144	0.190065	0.190065	chr3	195888082	0.7210978500274037	chr3:195888082:G:C
chr3:195888227	['G', 'A']	98663	3874.078531537284	331.17469389608607	-0.0104969173962364	0.0160073179530875	-0.6557574121411005	0.511982	0.511982	chr3	195888227	0.2907453074579406	chr3:195888227:G:A
chr3:195888505	['A', 'G']	98663	62182.495782643935	-1462.655770390858	-0.0026601537622315	0.0046077573199001	-0.5773207175522872	0.563724	0.563724	chr3	195888505	0.2489334751218262	chr3:195888505:A:G
chr3:195888901	['C', 'T']	98663	58619.15894623743	-1794.3778575225583	-0.0027407439368205	0.0046734746317339	-0.586446734558116	0.557577	0.557577	chr3	195888901	0.2536951491480293	chr3:195888901:C:T
chr3:195889337	['C', 'T']	98663	57814.85983193618	-1760.5007373306262	-0.002926514954249	0.0046901800681931	-0.6239664387505031	0.532651	0.532651	chr3	195889337	0.273557253296652	chr3:195889337:C:T
chr3:195890936	['A', 'G']	98663	104006.13726404576	-2877.0827286321824	0.0067448995147287	0.0042673965813145	1.580565430516197	0.113981	0.113981	chr3	195890936	0.943167537109716	chr3:195890936:A:G
chr3:195891168	['C', 'T']	98663	31327.175169533613	-1227.452372107548	0.0099887515101438	0.0058364621183477	1.711439448693219	0.0870032	0.0870032	chr3	195891168	1.0604647736252408	chr3:195891168:C:T
chr3:195892383	['A', 'G']	98663	41434.49899633	-1456.9508696023636	0.0131909886228509	0.0052483815044995	2.513344087418561	0.0119608	0.0119608	chr3	195892383	1.922239771521009	chr3:195892383:A:G
chr3:195892678	['A', 'AGAG']	98663	101954.73399499196	-2837.757806580011	0.0051789616569958	0.004264997867626	1.2142940788569487	0.224638	0.224638	chr3	195892678	0.6485167761494269	chr3:195892678:A:AGAG
chr3:195892705	['G', 'A']	98663	31345.812470223314	-1239.8772436867616	0.0092369816672524	0.0058354656971932	1.582903944015181	0.113447	0.113447	chr3	195892705	0.9452069841393124	chr3:195892705:G:A
chr3:195893167	['G', 'A']	98663	44615.78305692971	-1492.7498248507309	-0.0169012073182348	0.0051135678575003	-3.305169265221546	0.000949529	0.000949529	chr3	195893167	3.0224917667377635	chr3:195893167:G:A
chr3:195894178	['ACCGGGGG', 'A']	98663	44741.68571544454	-1775.0201649753783	-0.0038374643980085	0.0050614670172538	-0.7581723608841365	0.44835	0.44835	chr3	195894178	0.348382825905038	chr3:195894178:ACCGGGGG:A
chr3:195894415	['A', 'T']	98663	3955.9137768292376	123.94031869685674	0.0112965062595551	0.0153794494815828	0.7345195465600333	0.462634	0.462634	chr3	195894415	0.3347624531266231	chr3:195894415:A:T
chr3:195894633	['C', 'T']	98663	17823.72261020282	349.843914770718	0.0176322585791926	0.0075360941826123	2.339707831660955	0.0193008	0.0193008	chr3	195894633	1.7144246895215016	chr3:195894633:C:T
chr3:195895427	['T', 'C']	98663	7425.537296179111	-471.41037546180434	-0.0036613926719549	0.0111880637285872	-0.3272588323392873	0.743473	0.743473	chr3	195895427	0.1287347987142245	chr3:195895427:T:C
chr3:195895624	['G', 'A']	98663	14049.139161725208	3.288990410307629	0.0205131814217985	0.0082688254587626	2.480785393778052	0.013111	0.013111	chr3	195895624	1.8823641826105053	chr3:195895624:G:A
chr3:195895682	['C', 'T']	98663	14051.142415519653	-10.327112793189649	0.0194954686415247	0.0082669123688821	2.3582527274522165	0.0183631	0.0183631	chr3	195895682	1.7360540007356815	chr3:195895682:C:T
chr3:195895745	['G', 'A']	98663	44458.45060915043	-1733.9420236493547	-0.0041566918403364	0.0050738719977262	-0.8192346677644265	0.412655	0.412655	chr3	195895745	0.3844128883245274	chr3:195895745:G:A
chr3:195898455	['A', 'G']	98663	106846.40534704056	-3079.860133060873	0.00648375843419	0.004267270168384	1.5194159681352704	0.128661	0.128661	chr3	195898455	0.8905530774281569	chr3:195898455:A:G
chr3:195900699	['C', 'T']	98663	15274.083674586442	-1071.9358002098595	-0.0084271734420344	0.0079432508523564	-1.0609224861045885	0.288728	0.288728	chr3	195900699	0.5395110974637837	chr3:195900699:C:T
chr3:195901011	['A', 'G']	98663	51227.11527818605	-1598.0731337458155	-0.00541492746121	0.0048434291681591	-1.1179945598890857	0.263572	0.263572	chr3	195901011	0.579100727960346	chr3:195901011:A:G
chr3:195901133	['C', 'T']	98663	50909.611964807016	-1869.469579699847	-0.0053707542248559	0.0048514687636073	-1.1070367524870084	0.268281	0.268281	chr3	195901133	0.5714100835238995	chr3:195901133:C:T
chr3:195901765	['C', 'A']	98663	55186.59344368645	-1313.4458675388744	0.0125626130697614	0.0047298241185181	2.6560423294761764	0.00790764	0.00790764	chr3	195901765	2.1019531104221367	chr3:195901765:C:A
chr3:195901944	['T', 'C']	98663	48663.89173517693	-1987.624001756014	-0.0065194235918489	0.0049187306218831	-1.325428061224656	0.185032	0.185032	chr3	195901944	0.7327531568855259	chr3:195901944:T:C
chr3:195902213	['G', 'A']	98663	18087.19987633171	398.7027565127611	0.0182049485684659	0.0074922028916275	2.4298525856540545	0.0151067	0.0151067	chr3	195902213	1.820830395244978	chr3:195902213:G:A
chr3:195902819	['G', 'A']	98663	36948.85715159235	-1626.1463651454646	-0.0099093426398258	0.0054508499399445	-1.817944494712438	0.0690756	0.0690756	chr3	195902819	1.1606753340544849	chr3:195902819:G:A
chr3:195902911	['G', 'A']	98663	18482.26429094163	418.7725145698209	0.0174761485138234	0.0074273534823564	2.3529442291036338	0.0186274	0.0186274	chr3	195902911	1.7298477594061392	chr3:195902911:G:A
chr3:195903315	['C', 'T']	98663	18697.692360466728	325.18741258015785	0.0181254339851653	0.007541809851573	2.4033268329331974	0.0162485	0.0162485	chr3	195903315	1.7891867252568758	chr3:195903315:C:T
chr3:195903364	['G', 'C']	98663	7734.391960104604	-299.08838631319634	0.0003190089866821	0.0109283336756783	0.0291909998495154	0.976712	0.976712	chr3	195903364	0.0102334764546958	chr3:195903364:G:C
chr3:195903662	['T', 'A']	98663	18545.978109604257	425.7758870300877	0.0172064535971479	0.0074164819828708	2.3200290430001704	0.0203413	0.0203413	chr3	195903662	1.6916212950324965	chr3:195903662:T:A
chr3:195903941	['C', 'T']	98663	31278.43832172653	-1226.912049745878	0.0099469340785477	0.0058400611780592	1.703224294279275	0.0885293	0.0885293	chr3	195903941	1.0529129697275057	chr3:195903941:C:T
chr3:195904009	['G', 'A']	98663	15259.09317437629	-1072.4441177309532	-0.0086041989716226	0.0079469359350245	-1.0827064722771094	0.278941	0.278941	chr3	195904009	0.5544876464901868	chr3:195904009:G:A
chr3:195904184	['G', 'T']	98663	17945.73693505336	363.25669930062105	0.0177154459837958	0.0075192526902462	2.3560115231631604	0.0184743	0.0184743	chr3	195904184	1.733432008245544	chr3:195904184:G:T
chr3:195904591	['A', 'T']	98663	18419.29384630981	440.9318719478725	0.0170328617595982	0.0074350119112135	2.290899054769376	0.0219714	0.0219714	chr3	195904591	1.658142269301464	chr3:195904591:A:T
chr3:195905259	['G', 'A']	98663	18021.7398933582	362.70770253039353	0.018354320653179	0.0074952135636173	2.448805560694515	0.0143348	0.0143348	chr3	195905259	1.8436083619782089	chr3:195905259:G:A
chr3:195905949	['A', 'C']	98663	18483.184721124017	430.8022043257248	0.0174155313160564	0.0074186374408444	2.347537732491483	0.0188999	0.0188999	chr3	195905949	1.7235404936872365	chr3:195905949:A:C
chr3:195905950	['G', 'A']	98663	18445.056450958924	424.9707934051848	0.0176470355571031	0.007422554423528	2.37748820017615	0.0174329	0.0174329	chr3	195905950	1.758630361069279	chr3:195905950:G:A
chr3:195906306	['C', 'G']	98663	46878.17674607199	-1967.3465051253347	-0.0062767162408667	0.0049848150443857	-1.259167328171198	0.207973	0.207973	chr3	195906306	0.681993043460972	chr3:195906306:C:G
chr3:195906490	['C', 'T']	98663	10255.51972470555	-268.9306152695773	0.0170988425203139	0.0095883967396252	1.7832848373546022	0.074543	0.074543	chr3	195906490	1.1275931329501971	chr3:195906490:C:T
chr3:195906567	['G', 'A']	98663	18050.403252626023	383.1292817517584	0.0173574151478026	0.0074971645908709	2.315197290578105	0.0206042	0.0206042	chr3	195906567	1.6860442431792075	chr3:195906567:G:A
chr3:195906677	['G', 'A']	98663	18155.4721200142	379.8719467804943	0.0181947874375313	0.0074727076514817	2.4348319626719888	0.0149005	0.0149005	chr3	195906677	1.8267991581919123	chr3:195906677:G:A
chr3:195906746	['T', 'C']	98663	108734.73539727918	-3139.3166216334776	0.006195706124769	0.0042825860794171	1.4467207453334658	0.147978	0.147978	chr3	195906746	0.8298028466915455	chr3:195906746:T:C
chr3:195907373	['T', 'C']	98663	18106.20218750949	358.42417171288025	0.0178035423387154	0.0074808556535828	2.379880479339119	0.0173201	0.0173201	chr3	195907373	1.7614496048519968	chr3:195907373:T:C
chr3:195907433	['C', 'G']	98663	44508.60894024632	-1845.7198481352395	-0.0078791026279178	0.0050798075484049	-1.5510632150605317	0.12089	0.12089	chr3	195907433	0.9176096224182844	chr3:195907433:C:G
chr3:195908138	['T', 'C']	98663	3827.3103339921945	106.57690643603983	0.011404885873998	0.0155348031317673	0.7341506536813482	0.462859	0.462859	chr3	195908138	0.3345512872715526	chr3:195908138:T:C
chr3:195908386	['A', 'G']	98663	108714.61126934734	-3151.1722896426063	0.0053052130599311	0.0042798796928454	1.239570604940061	0.215137	0.215137	chr3	195908386	0.667284891732671	chr3:195908386:A:G
chr3:195909929	['C', 'G']	98663	31869.199138367963	-1127.7770633881466	0.0115790088962756	0.0057948775673239	1.998145562482136	0.0457036	0.0457036	chr3	195909929	1.3400495898960667	chr3:195909929:C:G
chr3:195910228	['G', 'A']	98663	17963.09239080856	331.0994131136392	0.0166120538770739	0.0074988906551488	2.215268183123576	0.0267439	0.0267439	chr3	195910228	1.5727752603135354	chr3:195910228:G:A
chr3:195910763	['T', 'C']	98663	32475.570600162195	-1337.0352352745697	0.0114834781545919	0.0057592159051327	1.993930830819808	0.0461624	0.0461624	chr3	195910763	1.3357116201369623	chr3:195910763:T:C
chr3:195912514	['C', 'G']	98663	105954.53447685274	-3136.7255271524905	0.0026665037258456	0.0043661813348936	0.6107175862201215	0.541388	0.541388	chr3	195912514	0.2664913747043005	chr3:195912514:C:G
chr3:195912994	['T', 'C']	98663	7967.156817512056	-333.4791935325293	0.0003821965062432	0.0108182205891971	0.0353289621978061	0.971818	0.971818	chr3	195912994	0.0124150612019302	chr3:195912994:T:C
chr3:195913285	['A', 'G']	98663	19827.22013949433	-125.36106221696195	0.0062805398999138	0.0072203346693102	0.8698405527667586	0.38439	0.38439	chr3	195913285	0.415227919133851	chr3:195913285:A:G
chr3:195913294	['T', 'C']	98663	39731.45667160035	-966.3208555685002	-0.0024800940466484	0.0053489763604411	-0.4636576943936745	0.642894	0.642894	chr3	195913294	0.1918606274023772	chr3:195913294:T:C
chr3:195913416	['A', 'G']	98663	4688.522726351212	86.01178853680507	-0.0072732079407266	0.0140638279355226	-0.5171570623639259	0.605048	0.605048	chr3	195913416	0.2182101702926203	chr3:195913416:A:G
chr3:195913880	['A', 'G']	98663	123491.03947728591	-3233.2766843301965	0.0039151645178887	0.0044073599152965	0.8883242106687198	0.374369	0.374369	chr3	195913880	0.4267001206346202	chr3:195913880:A:G
chr3:195915355	['T', 'C']	98663	28918.27184184641	-1722.5240135920908	-0.0025892100616204	0.0061077392978723	-0.4239228191226917	0.671623	0.671623	chr3	195915355	0.172874439689964	chr3:195915355:T:C
chr3:195917391	['G', 'A']	98663	30390.69630312921	-1686.8411330382337	-0.0078436363656629	0.005906850150707	-1.3278881579083348	0.184218	0.184218	chr3	195917391	0.7346679370124254	chr3:195917391:G:A
chr3:195917461	['C', 'T']	98663	117489.09893362524	-5062.158930177299	0.0074292441506418	0.0044254840433483	1.6787415970481727	0.0932056	0.0932056	chr3	195917461	1.030557993482545	chr3:195917461:C:T
chr3:195919462	['G', 'A']	98663	44575.87339077548	-1698.3931983492566	-0.000235081152121	0.0050818664128834	-0.046258821665417	0.963104	0.963104	chr3	195919462	0.0163268134077713	chr3:195919462:G:A
chr3:195919747	['G', 'A']	98663	25415.97575324224	-1326.3796803066746	0.0009469483661284	0.0064030823638226	0.1478894557843977	0.88243	0.88243	chr3	195919747	0.0543197355939494	chr3:195919747:G:A
chr3:195921126	['T', 'A']	98663	18160.994697084912	-51.19932835432246	-0.0103972084149244	0.0076246740053366	-1.3636266163834998	0.172688	0.172688	chr3	195921126	0.7627378402834506	chr3:195921126:T:A
chr3:195921614	['C', 'T']	98663	6073.615592024569	-104.93606457128335	0.0137543286171282	0.0122884262850755	1.1192912988242518	0.263019	0.263019	chr3	195921614	0.5800128777569755	chr3:195921614:C:T
chr3:195923249	['G', 'A']	98663	21203.728033981806	-920.5002181760444	-0.0117661779145822	0.0068695521977147	-1.7128012970767403	0.0867522	0.0867522	chr3	195923249	1.061719502868556	chr3:195923249:G:A
chr3:195923557	['C', 'G']	98663	25039.988965517263	-1112.8659339420906	-0.0105390436993198	0.0063974018537909	-1.6473943547996217	0.0994802	0.0994802	chr3	195923557	1.0022633502737437	chr3:195923557:C:G
chr3:195924393	['GATAA', 'G']	98663	54011.685901985045	-594.4160240316191	0.0009062608236627	0.0048563547400231	0.1866133905321846	0.851964	0.851964	chr3	195924393	0.0695787560920631	chr3:195924393:GATAA:G
chr3:195924550	['C', 'T']	98663	2935.1487461736506	-144.7259441272634	-0.0107944629818885	0.0175406899531487	-0.615395575129634	0.538295	0.538295	chr3	195924550	0.2689796541477051	chr3:195924550:C:T
chr3:195925776	['C', 'A']	98663	34448.23725772444	-1311.3828846504214	-0.0007039612123079	0.0055931834101298	-0.1258605628831973	0.899843	0.899843	chr3	195925776	0.0458332574290428	chr3:195925776:C:A
chr3:195925837	['T', 'C']	98663	144531.5788182583	-3505.205587423614	0.0032211552424364	0.0048358123073262	0.6661042732275692	0.505346	0.505346	chr3	195925837	0.2964111675506187	chr3:195925837:T:C
chr3:195925980	['G', 'A']	98663	144488.36034264282	-3499.639451952189	0.0032697887363907	0.0048344697900886	0.6763489851760514	0.498821	0.498821	chr3	195925980	0.3020552713279362	chr3:195925980:G:A
chr3:195926102	['C', 'T']	98663	32732.95766251675	-1337.418365987401	-0.0013300574458562	0.0057117026237705	-0.2328653176586889	0.815866	0.815866	chr3	195926102	0.0883811650689353	chr3:195926102:C:T
chr3:195926601	['T', 'G']	98663	11512.73138411912	-371.7141551433851	0.0113140192562419	0.0090931214643819	1.244239318759718	0.213414	0.213414	chr3	195926601	0.6707770941743715	chr3:195926601:T:G
chr3:195927002	['A', 'T']	98663	25653.28025548741	-1331.9918640854687	0.0017590943437269	0.0063511550628464	0.2769723501190358	0.781802	0.781802	chr3	195927002	0.1069032228934713	chr3:195927002:A:T
chr3:195927290	['C', 'CT']	98663	6787.068790415763	-40.94064144153243	0.0098421287666004	0.0116860299979946	0.8422132039956598	0.399671	0.399671	chr3	195927290	0.3982973628654694	chr3:195927290:C:CT
chr3:195927427	['G', 'A']	98663	11946.507205809296	-303.7828133761825	0.0123269499311671	0.0089060679432973	1.384106881920244	0.166329	0.166329	chr3	195927427	0.7790320235287552	chr3:195927427:G:A
chr3:195929743	['T', 'C']	98663	124556.29860400048	-4301.64808882435	0.0074569294493815	0.0044214294800347	1.6865426629676552	0.0916945	0.0916945	chr3	195929743	1.0376567133080146	chr3:195929743:T:C
chr3:195930381	['A', 'G']	98663	35699.427479523154	-1256.622594562377	0.0011942266792516	0.005515945803912	0.216504425842015	0.828595	0.828595	chr3	195930381	0.0816576916978278	chr3:195930381:A:G
chr3:195930816	['A', 'T']	98663	5867.162668749306	-137.6499032274989	0.0097271576101589	0.0124850044447306	0.7791072604915558	0.435918	0.435918	chr3	195930816	0.360595197650645	chr3:195930816:A:T
chr3:195930907	['T', 'A']	98663	3268.722769265092	-138.23543665701618	-0.0128646941407232	0.0166659772556054	-0.7719135783889508	0.440167	0.440167	chr3	195930907	0.3563825202904512	chr3:195930907:T:A
chr3:195932298	['A', 'G']	98663	71440.86134538965	-2709.17069445781	-0.0027245649793605	0.0044162413137708	-0.6169420522526059	0.537274	0.537274	chr3	195932298	0.2698041754926134	chr3:195932298:A:G
chr3:195932506	['C', 'T']	98663	35648.31021897809	-1264.8540457269355	0.0011551037422398	0.0055194185377497	0.2092799693191513	0.83423	0.83423	chr3	195932506	0.0787141964127631	chr3:195932506:C:T
chr3:195932807	['GA', 'G']	98663	71884.46626067355	-2737.8458395803905	-0.003082956021792	0.0044315112927601	-0.695689533010727	0.486625	0.486625	chr3	195932807	0.3128055832737816	chr3:195932807:GA:G
chr3:195933661	['C', 'A']	98663	36515.701053186414	-1139.7774712530934	0.0010423400010552	0.0054720667532617	0.1904837875806125	0.84893	0.84893	chr3	195933661	0.0711281187867499	chr3:195933661:C:A
chr3:195934570	['C', 'A']	98663	30456.630403049232	-1248.2113270627683	0.0112082082074402	0.0059096643177627	1.8965896546360008	0.057885	0.057885	chr3	195934570	1.237433962372922	chr3:195934570:C:A
chr3:195935823	['T', 'C']	98663	34948.33501637416	-1567.1723399653492	-0.0052449110895771	0.0055648684098382	-0.9425040635829844	0.345937	0.345937	chr3	195935823	0.461002985148205	chr3:195935823:T:C
chr3:195936169	['T', 'C']	98663	11079.485617253198	-361.747831082303	0.0071798296212777	0.0094162805450923	0.7624910480199938	0.445769	0.445769	chr3	195936169	0.350890136836175	chr3:195936169:T:C
chr3:195938228	['T', 'C']	98663	25677.61534638908	-1333.7173373023663	0.0015032983138369	0.0063355566761579	0.2372795936770994	0.81244	0.81244	chr3	195938228	0.0902087025104306	chr3:195938228:T:C
chr3:195938266	['C', 'T']	98663	26110.92927875861	-1346.3175149862743	0.0010166001605283	0.00634944776609	0.1601084374546122	0.872796	0.872796	chr3	195938266	0.0590872527747882	chr3:195938266:C:T
chr3:195938879	['A', 'C']	98663	30020.850427871745	-1273.690475429126	0.0095806839000888	0.0059696701705677	1.604893340225816	0.10852	0.10852	chr3	195938879	0.9644902149104416	chr3:195938879:A:C
chr3:195939659	['A', 'G']	98663	146913.7227428736	-3614.83522204486	0.0054419332636127	0.0050080667194936	1.086633539132026	0.277201	0.277201	chr3	195939659	0.5572052073441467	chr3:195939659:A:G
chr3:195942091	['T', 'C']	98663	146169.6081395572	-3645.505384443315	0.0022765343633556	0.0049313554285371	0.4616447539314739	0.644337	0.644337	chr3	195942091	0.1908869292861905	chr3:195942091:T:C
chr3:195942529	['G', 'A']	98663	25737.30227171133	-1339.6768442267985	0.0011615735370078	0.0063329472896989	0.1834175280279437	0.854471	0.854471	chr3	195942529	0.0683026722688109	chr3:195942529:G:A
chr3:195943556	['A', 'G']	98663	11356.379789169749	-370.4025169784391	0.0079431273830872	0.0091937929717488	0.863966309388883	0.387608	0.387608	chr3	195943556	0.4116072679473799	chr3:195943556:A:G
chr3:195945703	['G', 'C']	98663	44059.47331054694	-1017.286653053001	0.0035572275502336	0.0050994828909466	0.6975663270777752	0.48545	0.48545	chr3	195945703	0.3138554945764395	chr3:195945703:G:C
chr3:195947362	['T', 'C']	98663	4644.805073634776	-42.74644295867194	0.0005867153134804	0.014029371880956	0.0418204976287538	0.966642	0.966642	chr3	195947362	0.0147343389592241	chr3:195947362:T:C
chr3:195949811	['C', 'T']	98663	11459.40221638131	-372.83590770008976	0.0079549632820221	0.0090973130036763	0.8744299859538135	0.381886	0.381886	chr3	195949811	0.418066262637927	chr3:195949811:C:T
chr3:195955904	['A', 'C']	98663	32972.48119117478	-1417.193327811712	0.011330611458665	0.0058164373387038	1.948032927866124	0.0514139	0.0514139	chr3	195955904	1.2889194514872129	chr3:195955904:A:C
chr3:195955931	['C', 'G']	98663	11588.342504233897	-351.8776240979809	0.0097649776209656	0.0089853114291435	1.086771192959788	0.277141	0.277141	chr3	195955931	0.5572992203145366	chr3:195955931:C:G
chr3:195956001	['A', 'G']	98663	9013.029209813689	-181.69786927341443	-0.0178162996037014	0.0101265008703476	-1.7593737295644691	0.0785172	0.0785172	chr3	195956001	1.105035196161071	chr3:195956001:A:G
chr3:195956104	['T', 'A']	98663	56027.83194634952	-778.7908029448356	0.0021380949797894	0.0048411743210509	0.4416480048017136	0.658745	0.658745	chr3	195956104	0.1812826681447107	chr3:195956104:T:A
chr3:195956608	['C', 'G']	98663	8940.615092808603	-182.0214755734964	-0.0177545600776683	0.0101993724977644	-1.7407502355228153	0.0817305	0.0817305	chr3	195956608	1.0876158442039607	chr3:195956608:C:G
chr3:195956630	['G', 'C']	98663	3241.4784319292667	-130.77485297648084	-0.0094860698742061	0.0167204116290649	-0.567334709494629	0.570488	0.570488	chr3	195956630	0.2437534863703831	chr3:195956630:G:C
chr3:195957627	['G', 'A']	98663	12253.788585269143	-383.78949889175607	0.0088942914377382	0.0089975932528432	0.9885189503234848	0.322901	0.322901	chr3	195957627	0.4909306100035586	chr3:195957627:G:A
chr3:195959245	['A', 'G']	98663	147658.0588390747	-3654.753789644969	0.0055684113755067	0.0049451872992651	1.1260263845485026	0.260157	0.260157	chr3	195959245	0.5847644841232251	chr3:195959245:A:G
chr3:195959269	['C', 'T']	98663	8806.195688746035	-185.7919874879178	-0.0193454941975241	0.0103712742475772	-1.865295790634724	0.0621429	0.0621429	chr3	195959269	1.206608483546287	chr3:195959269:C:T
chr3:195962537	['C', 'T']	98663	46098.17526334134	-1380.1491280619043	0.0046865576426566	0.0051701021809876	0.9064729242471914	0.364688	0.364688	chr3	195962537	0.438078526841207	chr3:195962537:C:T
chr3:195962864	['C', 'T']	98663	6696.528767460518	-21.752103025483425	0.0146084435816784	0.0118231978605363	1.235574651967785	0.21662	0.21662	chr3	195962864	0.6643014485017781	chr3:195962864:C:T
chr3:195962946	['C', 'T']	98663	9347.652705976536	-182.49152954614587	-0.0188820602491433	0.0101314170621755	-1.8637136476828435	0.0623649	0.0623649	chr3	195962946	1.205059769696167	chr3:195962946:C:T
chr3:195964502	['C', 'T']	98663	9107.984960804804	-173.31577160466753	-0.0191835115269337	0.0100794037816451	-1.9032387175387664	0.0570123	0.0570123	chr3	195964502	1.2440314382598627	chr3:195964502:C:T
chr3:195964516	['T', 'C']	98663	9096.191175128051	-182.3575235894686	-0.0203126234643562	0.0100856678765594	-2.0140087610425708	0.0440113	0.0440113	chr3	195964516	1.3564358031142167	chr3:195964516:T:C
chr3:195964766	['G', 'A']	98663	9290.6648627273	-199.9433580226637	-0.0208639553137389	0.0101282866846361	-2.059968873648488	0.0394041	0.0394041	chr3	195964766	1.4044585874450752	chr3:195964766:G:A
chr3:195965105	['T', 'C']	98663	25855.3294665692	-1305.1688116830835	0.0021652102105167	0.0063074710417456	0.3432770751045004	0.731391	0.731391	chr3	195965105	0.1358503880974899	chr3:195965105:T:C
chr3:195965122	['AATC', 'A']	98663	25850.96555748365	-1310.212351400186	0.0019285352520849	0.0063083521343355	0.3057114141723623	0.759825	0.759825	chr3	195965122	0.119286421253226	chr3:195965122:AATC:A
chr3:195965198	['A', 'G']	98663	147751.14163657586	-3640.0558409940695	0.0062754966440143	0.0049597678754343	1.2652803118260454	0.205774	0.205774	chr3	195965198	0.6866095001754436	chr3:195965198:A:G
chr3:195966320	['A', 'G']	98663	8855.323125863932	-180.16256930150007	-0.0202079985801416	0.0102479965104264	-1.971897488409742	0.0486241	0.0486241	chr3	195966320	1.313148424096077	chr3:195966320:A:G
chr3:195966365	['C', 'T']	98663	8963.89939891154	-192.48672772647407	-0.0213257096558237	0.0101951175314826	-2.091757117068017	0.0364628	0.0364628	chr3	195966365	1.4381499846701125	chr3:195966365:C:T
chr3:195966518	['A', 'G']	98663	25581.598496087816	-1283.176200583015	0.0028402755542774	0.0063718237048322	0.445755514566954	0.655775	0.655775	chr3	195966518	0.1832451438865401	chr3:195966518:A:G
chr3:195974573	['AAAGG', 'A']	98663	5711.238944710863	101.32989011132996	0.0165396421237352	0.0130412809675372	1.268252878295175	0.204711	0.204711	chr3	195974573	0.6888588202053602	chr3:195974573:AAAGG:A
chr3:195979718	['T', 'C']	98663	182062.55464118987	-5830.529481039655	-0.0035884926936439	0.0080097635915376	-0.4480148075075822	0.654143	0.654143	chr3	195979718	0.1843273016417386	chr3:195979718:T:C
chr3:195987957	['TCTAC', 'T']	98663	5248.065134140183	-157.00146997078625	-0.0281117629004823	0.0135252277163201	-2.07846873192098	0.0376688	0.0376688	chr3	195987957	1.42401821472318	chr3:195987957:TCTAC:T
chr3:195990767	['GA', 'G']	98663	148308.6809946841	-3812.959343843717	0.0058593787766651	0.0050422957344203	1.1620458388957853	0.24522	0.24522	chr3	195990767	0.6104441119047629	chr3:195990767:GA:G
chr3:195993322	['A', 'T']	98663	181668.0469765816	-5788.34737795415	-0.0017306598735652	0.0079999956592957	-0.2163326015751322	0.828729	0.828729	chr3	195993322	0.0815874634736522	chr3:195993322:A:T
chr3:195994593	['T', 'C']	98663	151083.71251602226	-4083.977802692962	0.0027965100161444	0.0052304987568102	0.5346545609065237	0.59289	0.59289	chr3	195994593	0.2270258746363889	chr3:195994593:T:C
chr3:195997508	['T', 'C']	98663	12612.653063495412	-475.4410268795612	0.0106135809470406	0.0088074232119077	1.2050722091668	0.228178	0.228178	chr3	195997508	0.6417262308169679	chr3:195997508:T:C
chr3:195997546	['G', 'A']	98663	14267.217741593477	-569.5893351007882	0.0086955959828499	0.0082262122404344	1.0570595224991028	0.290487	0.290487	chr3	195997546	0.5368732985734617	chr3:195997546:G:A
chr3:195997578	['C', 'T']	98663	16492.827677135105	-745.2456059190713	0.0052466766027347	0.0077287813635957	0.6788491426924956	0.497235	0.497235	chr3	195997578	0.3034383092904794	chr3:195997578:C:T
chr3:195997780	['C', 'T']	98663	37861.62978365163	-1434.4218737512	0.0033928116748829	0.0054032999985188	0.6279147328138255	0.530061	0.530061	chr3	195997780	0.2756741484388797	chr3:195997780:C:T
chr3:195999020	['C', 'T']	98663	76633.41797278938	-2973.6275438231364	0.0084279805663278	0.0043894941740277	1.9200345716815184	0.0548564	0.0548564	chr3	195999020	1.2607726967576554	chr3:195999020:C:T
chr3:195999251	['C', 'T']	98663	39870.26926552702	-1641.5981844838832	0.0104981956733018	0.0054853998545286	1.913843284302177	0.0556431	0.0556431	chr3	195999251	1.2545886825011598	chr3:195999251:C:T
chr3:196000637	['C', 'T']	98663	38581.13047848191	-1510.3869287757811	0.0103041949095304	0.0053871095564482	1.9127502051998413	0.0557829	0.0557829	chr3	196000637	1.2534989117039028	chr3:196000637:C:T
chr3:196001190	['A', 'G']	98663	117245.54724309646	-2608.255639755006	4.022184870005112e-05	0.0043724668185816	0.0091988916940708	0.99266	0.99266	chr3	196001190	0.0031994779988728	chr3:196001190:A:G
chr3:196004127	['CAACATCAGCTCCTCCCTGAGTCTTCAGCTGCACGACCCTCAATCTAG', 'C']	98663	11582.000228262676	-395.1346898270562	0.0094629700107679	0.009152260024797	1.0339489902088732	0.301163	0.301163	chr3	196004127	0.5211983853361399	chr3:196004127:CAACATCAGCTCCTCCCTGAGTCTTCAGCTGCACGACCCTCAATCTAG:C
chr3:196004426	['G', 'A']	98663	38262.57111788567	-1541.9539275795669	0.001829655400153	0.0054717488545682	0.334382196402439	0.738092	0.738092	chr3	196004426	0.1318895018597277	chr3:196004426:G:A
chr3:196004870	['G', 'A']	98663	17178.62558962863	-788.0167594877475	0.0044064853955593	0.0075421509572689	0.5842478386503959	0.559055	0.559055	chr3	196004870	0.2525454639892466	chr3:196004870:G:A
chr3:196005592	['C', 'G']	98663	16999.39193703993	-801.5826297077388	0.0032724653770715	0.0076204416248375	0.4294325103686259	0.667609	0.667609	chr3	196005592	0.1754778172534397	chr3:196005592:C:G
chr3:196005776	['A', 'G']	98663	138128.4011847229	-3712.842402613594	0.0069113803186221	0.0046323956044351	1.4919667724416652	0.135711	0.135711	chr3	196005776	0.8673849493506749	chr3:196005776:A:G
chr3:196006248	['G', 'A']	98663	9303.551988529443	-457.9681934749277	-0.0017896623746457	0.0100274695141754	-0.1784759726385369	0.85835	0.85835	chr3	196006248	0.0663355885217632	chr3:196006248:G:A
chr3:196006606	['ACG', 'A']	98663	93275.71800903516	-3400.5443006701644	0.0102123428179892	0.0043716386892107	2.336044569097958	0.0194909	0.0194909	chr3	196006606	1.7101681067002648	chr3:196006606:ACG:A
chr3:196006622	['G', 'A']	98663	94239.54815498022	-3452.609376086244	0.0102377952796377	0.0043388309253697	2.3595746079377897	0.0182978	0.0182978	chr3	196006622	1.737601123673728	chr3:196006622:G:A
chr3:196006641	['G', 'C']	98663	33734.95937996289	314.9063739528378	-0.0021755528598467	0.0060910453974185	-0.3571723272278951	0.720964	0.720964	chr3	196006641	0.1420864204285382	chr3:196006641:G:C
chr3:196006959	['G', 'A']	98663	17134.25025064954	-740.5154327058243	0.0033407844444986	0.007580167247376	0.4407270097708083	0.659412	0.659412	chr3	196006959	0.1808431538165195	chr3:196006959:G:A
chr3:196007038	['C', 'A']	98663	76371.43125140652	-2967.903319459775	0.0084084886269161	0.0043950564094838	1.9131696714453708	0.0557292	0.0557292	chr3	196007038	1.253917191253494	chr3:196007038:C:A
chr3:196007054	['C', 'T']	98663	108671.22344251227	-2633.1249973750314	0.0055372614456009	0.0042882001586201	1.2912786812131123	0.19661	0.19661	chr3	196007054	0.7063943968071819	chr3:196007054:C:T
chr3:196007062	['A', 'G']	98663	108542.66856158905	-2666.925166827837	0.0048669245161627	0.0042897003738338	1.1345604802260438	0.256562	0.256562	chr3	196007062	0.5908076675729964	chr3:196007062:A:G
chr3:196007346	['G', 'A']	98663	125701.97674725196	-3439.4173425619388	0.0070170891001961	0.0044191178476306	1.587893634463354	0.112314	0.112314	chr3	196007346	0.9495661053254912	chr3:196007346:G:A
chr3:196007515	['G', 'A']	98663	9764.511275449648	-401.7706675770229	5.5825888996825605e-05	0.0097839344919575	0.0057058731375107	0.995447	0.995447	chr3	196007515	0.0019818579070754	chr3:196007515:G:A
chr3:196007561	['G', 'A']	98663	26103.573892750264	-1283.6048259089744	0.0024144314547282	0.0063004387994566	0.3832163967589737	0.70156	0.70156	chr3	196007561	0.1539351805805843	chr3:196007561:G:A
chr3:196007744	['G', 'A']	98663	78277.81230443798	-2986.892037212914	0.0095116252797415	0.0044536593806537	2.135687637240321	0.0327073	0.0327073	chr3	196007744	1.4853553055692674	chr3:196007744:G:A
chr3:196008020	['T', 'C']	98663	6372.322933771209	-208.14996002493208	0.0079958162288143	0.0120200290532214	0.6652077289839363	0.505919	0.505919	chr3	196008020	0.2959190101739427	chr3:196008020:T:C
chr3:196008062	['C', 'T']	98663	17178.52233934725	-781.9772365852346	0.0046902969179229	0.0075389434018949	0.6221424764568423	0.53385	0.53385	chr3	196008062	0.2725807529404728	chr3:196008062:C:T
chr3:196008110	['T', 'C']	98663	17176.56683966185	-780.8751486936318	0.004744434703898	0.0075399471654297	0.629239781102315	0.529194	0.529194	chr3	196008110	0.2763850884861682	chr3:196008110:T:C
chr3:196008199	['C', 'T']	98663	37544.32743362833	-1642.553315333864	0.0104471566492834	0.0054462578455528	1.9182265962332408	0.0550852	0.0550852	chr3	196008199	1.2589650694189232	chr3:196008199:C:T
chr3:196008500	['T', 'C']	98663	145767.81945162432	-3768.138018277481	0.0048921146474577	0.0048439380336621	1.0099457535296263	0.312524	0.312524	chr3	196008500	0.5051166257844167	chr3:196008500:T:C
chr3:196009284	['C', 'T']	98663	10221.621608198102	-369.3857030187164	0.008924421216275	0.0095780390511599	0.9317587001479382	0.351464	0.351464	chr3	196009284	0.4541191525845188	chr3:196009284:C:T
chr3:196009869	['G', 'A']	98663	136911.10131265523	-3578.3893573404307	0.0082317891843814	0.004603872046034	1.7880143283896524	0.0737768	0.0737768	chr3	196009869	1.1320801858194491	chr3:196009869:G:A
chr3:196010850	['C', 'T']	98663	28117.11940464968	-988.4511537228856	0.0033074856551741	0.0061030255804475	0.5419419616674216	0.58786	0.58786	chr3	196010850	0.2307260896838223	chr3:196010850:C:T
chr3:196011535	['A', 'G']	98663	136921.32660632292	-3577.2879076519384	0.0082603510562303	0.0046038865094785	1.7942125721874005	0.0727823	0.0727823	chr3	196011535	1.137974224353996	chr3:196011535:A:G
chr3:196013009	['T', 'C']	98663	17186.91618010786	-783.9303403492369	0.0046818707359554	0.0075384060840719	0.621069054086635	0.534556	0.534556	chr3	196013009	0.272006791452328	chr3:196013009:T:C
chr3:196013537	['C', 'T']	98663	136320.63358778632	-3668.41852545647	0.007932386527304	0.004588836554768	1.728626947730775	0.083879	0.083879	chr3	196013537	1.0763467558064876	chr3:196013537:C:T
chr3:196014314	['A', 'T']	98663	145716.2139320643	-3764.675647880408	0.0048675097605695	0.0048467875866682	1.0042754450304985	0.315248	0.315248	chr3	196014314	0.5013476600022053	chr3:196014314:A:T
chr3:196014561	['C', 'T']	98663	16776.70040444791	-828.5139489938845	0.0043925401237206	0.0076266559946777	0.5759457522124952	0.564653	0.564653	chr3	196014561	0.2482183601117762	chr3:196014561:C:T
chr3:196015430	['C', 'T']	98663	53363.81739200959	-2026.726508337298	0.0063462455076661	0.0047980651054738	1.3226676520971132	0.185949	0.185949	chr3	196015430	0.7306061528556925	chr3:196015430:C:T
chr3:196015758	['C', 'T']	98663	104349.21028567958	-3964.461084561795	0.0098874747267536	0.0043164241471012	2.290663380102175	0.021985	0.021985	chr3	196015758	1.6578735300442748	chr3:196015758:C:T
chr3:196016034	['C', 'T']	98663	55465.68128826891	-2203.4050383977096	0.0050297591034895	0.0047399387299238	1.0611443290893243	0.288627	0.288627	chr3	196016034	0.5396630446821145	chr3:196016034:C:T
chr3:196016891	['A', 'G']	98663	136661.5267658104	-3722.312518630903	0.0067790236363778	0.0046259954672026	1.465419429059038	0.14281	0.14281	chr3	196016891	0.8452413808458232	chr3:196016891:A:G
chr3:196017738	['G', 'T']	98663	17160.43501708076	-775.2380431788002	0.0051688892612964	0.0075431435921539	0.6852433866793743	0.493192	0.493192	chr3	196017738	0.3069839766505833	chr3:196017738:G:T
chr3:196017759	['A', 'G']	98663	37537.0332542531	-1532.0507887007077	0.0022971936861172	0.0054161861466099	0.4241349214991547	0.671468	0.671468	chr3	196017759	0.1729746795769022	chr3:196017759:A:G
chr3:196018107	['A', 'T']	98663	136860.80731489742	-3585.711111741145	0.0079651067226522	0.0046028174632258	1.7304850314594116	0.0835468	0.0835468	chr3	196018107	1.0780701797497236	chr3:196018107:A:T
chr3:196018117	['G', 'A']	98663	138527.29303527984	-3630.773294058014	0.0088986515544439	0.0046382981079948	1.9185165220634688	0.0550484	0.0550484	chr3	196018117	1.2592552994219166	chr3:196018117:G:A
chr3:196019092	['C', 'G']	98663	145700.62800693378	-3771.9703724934216	0.0045811375661745	0.0048425782486979	0.9460120892019208	0.344145	0.344145	chr3	196019092	0.4632585358245696	chr3:196019092:C:G
chr3:196019241	['C', 'T']	98663	18292.48322943591	-821.3021723071622	0.0073430668863503	0.007323621291465	1.0026551884800503	0.31603	0.31603	chr3	196019241	0.5002716888498275	chr3:196019241:C:T
chr3:196019618	['G', 'A']	98663	55369.836048786936	-2182.337554929319	0.0049274337119944	0.0047412005959925	1.0392797377439165	0.298677	0.298677	chr3	196019618	0.5247982195039164	chr3:196019618:G:A
chr3:196019900	['G', 'A']	98663	39564.62418516004	-1318.988959419729	0.0091209507355223	0.0053314761176703	1.7107740022115747	0.087126	0.087126	chr3	196019900	1.0598522241939106	chr3:196019900:G:A
chr3:196019942	['C', 'T']	98663	39743.44512250752	-1318.328449683774	0.0083767641113115	0.0053216976448852	1.574077422335835	0.115473	0.115473	chr3	196019942	0.9375195510254362	chr3:196019942:C:T
chr3:196020039	['C', 'T']	98663	37090.26300317286	-1358.35722879697	0.0024551425192045	0.0054403934433773	0.4512803246230726	0.651789	0.651789	chr3	196020039	0.185892973235116	chr3:196020039:C:T
chr3:196020527	['A', 'G']	98663	136151.11907055014	-3672.708627580792	0.0075220671077761	0.0045865756006274	1.6400181230517772	0.101005	0.101005	chr3	196020527	0.9956571270226844	chr3:196020527:A:G
chr3:196020531	['G', 'A']	98663	55385.91138483372	-2178.017499605091	0.005058304156042	0.0047405898742485	1.0670199891197742	0.285965	0.285965	chr3	196020531	0.5436871180493877	chr3:196020531:G:A
chr3:196021858	['C', 'T']	98663	136148.738554339	-3667.802710316613	0.0076699322478453	0.0045865013009388	1.6722838923593848	0.0944715	0.0944715	chr3	196021858	1.024699188946206	chr3:196021858:C:T
chr3:196022053	['C', 'T']	98663	136138.4184929146	-3671.405632554553	0.0075407825527707	0.0045857525147757	1.6443937016822416	0.100098	0.100098	chr3	196022053	0.9995745998197936	chr3:196022053:C:T
chr3:196022486	['C', 'T']	98663	136130.49380563278	-3685.5533708824855	0.007302830087315	0.0045864803161681	1.5922514834679042	0.111331	0.111331	chr3	196022486	0.953383889983639	chr3:196022486:C:T
chr3:196022690	['G', 'A']	98663	126812.9916060096	-3199.9342675532844	0.0079089376765186	0.0044362153454741	1.7828119377900384	0.07462	0.07462	chr3	196022690	1.1271447552951896	chr3:196022690:G:A
chr3:196023145	['T', 'A']	98663	67012.62176601788	-2574.6047847048453	0.006942679620642	0.0045065929393096	1.540560621768878	0.123427	0.123427	chr3	196023145	0.9085898267827152	chr3:196023145:T:A
chr3:196023354	['A', 'G']	98663	136896.20020882535	-3592.0708753102326	0.0079909377363582	0.004602984945507	1.7360338630171428	0.082561	0.082561	chr3	196023354	1.083225055398892	chr3:196023354:A:G
chr3:196023455	['C', 'T']	98663	136172.36388519983	-3665.876356024807	0.0077845074080955	0.0045863312571021	1.6973277706534655	0.0896379	0.0896379	chr3	196023455	1.0475083264910048	chr3:196023455:C:T
chr3:196023513	['G', 'A']	98663	55383.2973948302	-2183.233581624392	0.0049760655479172	0.0047409789699403	1.0495860832683346	0.293911	0.293911	chr3	196023513	0.5317841595895084	chr3:196023513:G:A
chr3:196023820	['C', 'T']	98663	39693.218488672646	-1327.048663142681	0.008926605302793	0.0053253654417454	1.6762427668939883	0.0936938	0.0936938	chr3	196023820	1.028289146730956	chr3:196023820:C:T
chr3:196023871	['G', 'A']	98663	55600.325990876845	-2185.490677985415	0.0050601125418779	0.0047358967841564	1.0684592111057292	0.285316	0.285316	chr3	196023871	0.5446738732189443	chr3:196023871:G:A
chr3:196024568	['G', 'T']	98663	136199.22852885124	-3675.720458062694	0.0073767074433773	0.0045874919623306	1.608004439887797	0.107837	0.107837	chr3	196024568	0.967232202611134	chr3:196024568:G:T
chr3:196024982	['A', 'G']	98663	136240.57041489694	-3675.411727154902	0.0074294685838906	0.0045883899818693	1.6191885635806031	0.10541	0.10541	chr3	196024982	0.9771181866679692	chr3:196024982:A:G
chr3:196025344	['C', 'T']	98663	38250.71383392799	-1567.0377801091104	0.0084496523146772	0.0053998272130538	1.5648004984771595	0.117633	0.117633	chr3	196025344	0.929470827006044	chr3:196025344:C:T
chr3:196025389	['A', 'G']	98663	136237.66586928314	-3677.51513441282	0.0073806934473957	0.0045881646647195	1.6086374371323602	0.107699	0.107699	chr3	196025389	0.9677883291671822	chr3:196025389:A:G
chr3:196025693	['T', 'C']	98663	18250.774714135103	-834.0725558765863	0.0069168799351943	0.0073320743115814	0.94337286302032	0.345493	0.345493	chr3	196025693	0.4615607473988141	chr3:196025693:T:C
chr3:196025906	['A', 'T']	98663	16649.675011909712	-822.5435285531776	0.0058104860288508	0.0076568260928273	0.7588635236594813	0.447936	0.447936	chr3	196025906	0.3487840325026977	chr3:196025906:A:T
chr3:196026530	['T', 'C']	98663	136241.37927433822	-3676.313943765856	0.0074275964210468	0.0045884334530638	1.618765205385531	0.105501	0.105501	chr3	196026530	0.9767434238504246	chr3:196026530:T:C
chr3:196026580	['G', 'A']	98663	136241.14096858236	-3676.617796214762	0.0074062494670993	0.0045883328524363	1.614148254995668	0.106498	0.106498	chr3	196026580	0.9726585480667428	chr3:196026580:G:A
chr3:196026869	['T', 'C']	98663	126948.73380777148	-3228.097855979859	0.0071015231097811	0.0044380880738258	1.6001311807359682	0.109573	0.109573	chr3	196026869	0.9602964476362736	chr3:196026869:T:C
chr3:196026895	['T', 'C']	98663	136211.65609570636	-3676.113398360265	0.0073618886010693	0.0045877758843277	1.6046748548066925	0.108569	0.108569	chr3	196026895	0.964294162323948	chr3:196026895:T:C
chr3:196027293	['A', 'G']	98663	69539.2589273041	-1006.95783250274	0.0003367461181427	0.0044913036922174	0.0749773654198177	0.940233	0.940233	chr3	196027293	0.0267645101501116	chr3:196027293:A:G
chr3:196027844	['C', 'T']	98663	18941.17054535272	-879.0901379426411	0.005337826514553	0.007417011999095	0.7196734365812493	0.471728	0.471728	chr3	196027844	0.3263083449020766	chr3:196027844:C:T
chr3:196029340	['G', 'A']	98663	19645.562066517967	-588.2492682638406	0.0080786986220238	0.0071092363742989	1.136366579571004	0.255806	0.255806	chr3	196029340	0.5920892732415257	chr3:196029340:G:A
chr3:196029498	['C', 'T']	98663	19706.55697461933	-579.6300660471965	0.0083232825252347	0.0071042591131285	1.1715905054551767	0.241364	0.241364	chr3	196029498	0.6173275054369258	chr3:196029498:C:T
chr3:196030562	['T', 'C']	98663	108294.75721019818	-2408.067490885798	0.002108538807952	0.0042819136742894	0.4924290792251768	0.622417	0.622417	chr3	196030562	0.205918554023885	chr3:196030562:T:C
chr3:196030876	['T', 'G']	98663	37435.34738090651	-1345.0061551414574	0.0033656157802795	0.0054217689058019	0.620759725977622	0.534759	0.534759	chr3	196030876	0.2718418975138993	chr3:196030876:T:G
chr3:196031033	['C', 'T']	98663	108280.14444298006	-2405.5957799071475	0.0021567252324766	0.0042817758670296	0.5036987687944589	0.614474	0.614474	chr3	196031033	0.2114964885227115	chr3:196031033:C:T
chr3:196031588	['C', 'T']	98663	19675.193599724287	-597.1734119915194	0.0075529202197585	0.0071027159031127	1.0633848126247776	0.28761	0.28761	chr3	196031588	0.5411960179090523	chr3:196031588:C:T
chr3:196031977	['A', 'G']	98663	16655.389083204078	-826.0540869743152	0.0056338603845625	0.0076572327976794	0.7357567065572153	0.461881	0.461881	chr3	196031977	0.3354699025832286	chr3:196031977:A:G
chr3:196032168	['T', 'C']	98663	108287.46323290892	-2411.6515881601968	0.0020180687384544	0.0042819582382609	0.4712957544569729	0.637431	0.637431	chr3	196032168	0.1955668194290269	chr3:196032168:T:C
chr3:196032511	['A', 'G']	98663	108293.65939825228	-2412.444641634179	0.0020236302128221	0.0042822493483197	0.4725624428236943	0.636526	0.636526	chr3	196032511	0.1961838521424345	chr3:196032511:A:G
chr3:196033366	['A', 'G']	98663	108217.03353541088	-2419.3123041584904	0.0017433532485567	0.0042815244227617	0.4071804984431655	0.683876	0.683876	chr3	196033366	0.1650226371654311	chr3:196033366:A:G
chr3:196034808	['T', 'C']	98663	36725.52478125222	-1402.9723758161936	0.0022530064217772	0.0054635706085427	0.4123688670289064	0.68007	0.68007	chr3	196034808	0.1674463828097885	chr3:196034808:T:C
chr3:196035435	['C', 'G']	98663	13601.102833105266	-314.37160713997315	-0.0021697977367781	0.0083710414448279	-0.2592028424514344	0.795479	0.795479	chr3	196035435	0.0993712808879233	chr3:196035435:C:G
chr3:196035452	['T', 'C']	98663	22243.705416062687	-1041.7269517584798	0.0041372694642713	0.0067369730034474	0.6141140037453388	0.539141	0.539141	chr3	196035452	0.2682976401678532	chr3:196035452:T:C
chr3:196035599	['G', 'A']	98663	18057.07917076585	-636.8496270258426	-0.0094136334267671	0.0073749633398821	-1.2764312163913194	0.201806	0.201806	chr3	196035599	0.6950659256701969	chr3:196035599:G:A
chr3:196035621	['G', 'A']	98663	107018.55004416085	-2596.881238885274	-0.0008521576228685	0.0042872905802789	-0.1987636729799446	0.842448	0.842448	chr3	196035621	0.0744568964032359	chr3:196035621:G:A
chr3:196035879	['G', 'A']	98663	34625.037699116845	-1208.9754001955978	0.0029913625027779	0.0055778230122568	0.5362957010655587	0.591755	0.591755	chr3	196035879	0.2278580638370112	chr3:196035879:G:A
chr3:196035981	['G', 'A']	98663	33615.54457907114	-1558.2883339791545	0.0037643035334567	0.0056837502224839	0.6622922166012463	0.507786	0.507786	chr3	196035981	0.2943192770868779	chr3:196035981:G:A
chr3:196036370	['G', 'C']	98663	24134.058073712946	-818.6928629259761	0.0053687429587926	0.0065443647905376	0.8203612009152096	0.412012	0.412012	chr3	196036370	0.3850901347972338	chr3:196036370:G:C
chr3:196037159	['T', 'C']	98663	23866.902839302187	-821.0192002880879	0.004855127252263	0.0065332123812063	0.7431454801973697	0.457395	0.457395	chr3	196037159	0.3397085871806874	chr3:196037159:T:C
chr3:196038137	['G', 'C']	98663	23873.389645693664	-818.01776497184	0.0049854093942086	0.0065345186100396	0.7629344549649119	0.445504	0.445504	chr3	196038137	0.3511483922553244	chr3:196038137:G:C
chr3:196039134	['G', 'A']	98663	69876.83064834992	-2675.770269897393	0.0062710903608833	0.004466894436624	1.4039038642746435	0.160351	0.160351	chr3	196039134	0.7949283273281338	chr3:196039134:G:A
chr3:196039707	['C', 'G']	98663	23903.93342256292	-813.265550536884	0.0051163400193851	0.006526519254266	0.7839308856770503	0.433083	0.433083	chr3	196039707	0.3634288634904178	chr3:196039707:C:G
chr3:196041208	['C', 'T']	98663	13667.385259444723	-318.6243182757697	-0.0037640412467222	0.0083549436976427	-0.4505166501342437	0.652339	0.652339	chr3	196041208	0.1855266564637433	chr3:196041208:C:T
chr3:196041590	['G', 'A']	98663	11840.286026736594	-344.29729330561617	0.0093028946756198	0.0089854002471508	1.0353344781240763	0.300515	0.300515	chr3	196041590	0.5221338456091801	chr3:196041590:G:A
chr3:196041601	['C', 'T']	98663	13668.156012693533	-316.77110398122784	-0.0036039613614125	0.008355105673062	-0.4313483877328095	0.666216	0.666216	chr3	196041601	0.1763849414012682	chr3:196041601:C:T
chr3:196043611	['C', 'T']	98663	22529.110193116736	-1050.855564311628	0.0043944496147021	0.0066967283702153	0.6562084307088104	0.511692	0.511692	chr3	196043611	0.2909913729106554	chr3:196043611:C:T
chr3:196043642	['T', 'C']	98663	76615.77130508894	-1295.672567258249	0.0011012635210173	0.0044151555685626	0.2494280221650043	0.80303	0.80303	chr3	196043642	0.0952682298258206	chr3:196043642:T:C
chr3:196043643	['G', 'A']	98663	21491.53483114172	-1096.6571596403703	-0.0021303060009645	0.0068254246019337	-0.312113329969393	0.754955	0.754955	chr3	196043643	0.1220789342438231	chr3:196043643:G:A
chr3:196044076	['G', 'A']	98663	13833.269445271382	-311.68621532419024	-0.0033131955387141	0.0083686361774244	-0.3959062705643659	0.692175	0.692175	chr3	196044076	0.1597840906213746	chr3:196044076:G:A
chr3:196044284	['G', 'A']	98663	14857.14925093207	-334.9248659694185	-0.0047327673623171	0.0084251961864334	-0.561739721852172	0.574295	0.574295	chr3	196044284	0.2408649648120988	chr3:196044284:G:A
chr3:196044693	['T', 'C']	98663	4127.0457430199285	-87.43760335012158	0.0120883424297713	0.0148562439088555	0.8136876658686052	0.415826	0.415826	chr3	196044693	0.381088359392452	chr3:196044693:T:C
chr3:196044703	['G', 'A']	98663	4114.250200188531	-162.93360996160737	-0.0004941152284517	0.0148096978683138	-0.0333643017464232	0.973384	0.973384	chr3	196044703	0.011715796749611	chr3:196044703:G:A
chr3:196044758	['A', 'G']	98663	16402.83125544811	-492.0638963250997	-0.0082305437686091	0.0076731941454501	-1.0726359339532006	0.283437	0.283437	chr3	196044758	0.5475434573808514	chr3:196044758:A:G
chr3:196044851	['G', 'A']	98663	134529.72585909782	-3764.357984135576	0.0047133269810559	0.0045505452219166	1.03577192428618	0.300311	0.300311	chr3	196044851	0.5224287598695909	chr3:196044851:G:A
chr3:196044854	['T', 'C']	98663	139475.96392332565	-4019.5712892602455	0.0055216107802109	0.0046552163751052	1.1861125961274028	0.235581	0.235581	chr3	196044854	0.6278597390458004	chr3:196044854:T:C
chr3:196044902	['G', 'A']	98663	12169.083497232306	-351.97873205480886	0.0102623096001435	0.0088318211354541	1.161969818313794	0.245251	0.245251	chr3	196044902	0.6103892131280486	chr3:196044902:G:A
chr3:196045029	['A', 'G']	98663	12278.12000527095	-167.25293749578643	-0.0043656719786423	0.0088206832876542	-0.4949358044350876	0.620647	0.620647	chr3	196045029	0.207155339503123	chr3:196045029:A:G
chr3:196045068	['A', 'G']	98663	71444.03419331949	-1570.6664097874227	-0.0039839654653054	0.0044527556855282	-0.8947190788512391	0.370939	0.370939	chr3	196045068	0.4306975031654004	chr3:196045068:A:G
chr3:196045341	['A', 'G']	98663	20965.27496274973	-1173.1229220176103	-0.0011202337489449	0.006914191433566	-0.1620194869795808	0.871291	0.871291	chr3	196045341	0.059836771987415	chr3:196045341:A:G
chr3:196045785	['G', 'T']	98663	130342.21085015152	-5572.033155125423	-0.0015787311862373	0.0045818444621055	-0.3445623698696767	0.730424	0.730424	chr3	196045785	0.1364249653528303	chr3:196045785:G:T
chr3:196046528	['A', 'G']	98663	133253.55770907243	-5632.879250929228	-0.0013795463048233	0.004613912689533	-0.2989970547021727	0.764943	0.764943	chr3	196046528	0.1163709252486717	chr3:196046528:A:G
chr3:196046605	['T', 'C']	98663	41426.67354906758	-2235.2878752601623	-0.0057702049719742	0.0052367040718129	-1.101877229044311	0.270518	0.270518	chr3	196046605	0.5678038320709394	chr3:196046605:T:C
chr3:196046679	['G', 'A']	98663	15557.94219266409	-731.5007700416717	0.0058588726947171	0.0079018795754621	0.7414530478179949	0.458421	0.458421	chr3	196046679	0.3387354958067624	chr3:196046679:G:A
chr3:196049120	['G', 'A']	98663	16976.548594076266	-357.52468023094485	-0.0115931669620726	0.0076018056956886	-1.525054365523672	0.127249	0.127249	chr3	196049120	0.8953456219278509	chr3:196049120:G:A
chr3:196049146	['T', 'C']	98663	88520.66362899136	-4723.588794110874	-0.0034377143636158	0.0043432841736024	-0.7915011374363917	0.428654	0.428654	chr3	196049146	0.3678931192839813	chr3:196049146:T:C
chr3:196049369	['C', 'T']	98663	16180.311965941915	-488.3968804784896	-0.0101404993712406	0.0077655314734932	-1.305834559534531	0.191612	0.191612	chr3	196049369	0.7175772960372802	chr3:196049369:C:T
chr3:196049719	['G', 'A']	98663	10398.3161767687	-333.48288101355564	0.0113795725862519	0.0095020542785316	1.197590779076301	0.231079	0.231079	chr3	196049719	0.6362395205465052	chr3:196049719:G:A
chr3:196050105	['T', 'C']	98663	61741.64457916829	-2784.66356013604	-0.0077411666637514	0.004586292100454	-1.6878922001032344	0.0914351	0.0914351	chr3	196050105	1.0388870557971703	chr3:196050105:T:C
chr3:196050340	['C', 'T']	98663	19358.962129889616	-936.4169811629451	0.0006842863598051	0.0071564080776558	0.0956186892055116	0.923824	0.923824	chr3	196050340	0.0344107594177095	chr3:196050340:C:T
chr3:196052101	['C', 'T']	98663	19189.111863513343	-956.1527210749756	0.0006850655714034	0.0071895196729161	0.0952866954358864	0.924087	0.924087	chr3	196052101	0.034287139341297	chr3:196052101:C:T
chr3:196052284	['C', 'T']	98663	62128.17629005158	-2856.344352058405	-0.0086001823913279	0.0046100512180106	-1.865528599276426	0.0621103	0.0621103	chr3	196052284	1.2068363730563345	chr3:196052284:C:T
chr3:196052790	['C', 'T']	98663	44431.09281060342	-2459.624710797313	-0.0045727091405147	0.0051173874977884	-0.893563198505284	0.371558	0.371558	chr3	196052790	0.4299733834812059	chr3:196052790:C:T
chr3:196052835	['A', 'G']	98663	61915.93804218145	-2811.3418285157127	-0.0078383273246897	0.0046008680488971	-1.7036627091638938	0.0884473	0.0884473	chr3	196052835	1.0533154201086803	chr3:196052835:A:G
chr3:196052865	['C', 'T']	98663	61566.61722944519	-2812.1703245128774	-0.0081836352033803	0.0045911285789831	-1.782488785185106	0.0746726	0.0746726	chr3	196052865	1.1268387268558249	chr3:196052865:C:T
chr3:196052941	['C', 'T']	98663	44316.730510554975	-2432.8935860234938	-0.0040378659152767	0.0051200812851153	-0.7886331662380538	0.430328	0.430328	chr3	196052941	0.366200394912398	chr3:196052941:C:T
chr3:196053664	['C', 'T']	98663	30155.13946440156	-1895.7156910304057	-0.0074392238501979	0.0059333872627092	-1.2537903765278695	0.209921	0.209921	chr3	196053664	0.677944113452264	chr3:196053664:C:T
chr3:196053838	['G', 'A']	98663	61610.36678898712	-2816.584951630776	-0.0081871817925535	0.0045895597911586	-1.7838708209718408	0.0744477	0.0744477	chr3	196053838	1.128148714872691	chr3:196053838:G:A
chr3:196053985	['C', 'T']	98663	68869.96064596574	-2667.928917262493	0.0074222220465237	0.0044750079066602	1.6585941748789172	0.0972008	0.0972008	chr3	196053985	1.0123301606482549	chr3:196053985:C:T
chr3:196054454	['C', 'T']	98663	16091.55840585887	-492.39276715434187	-0.00940425551134	0.0077883670555859	-1.2074746149252369	0.227252	0.227252	chr3	196054454	0.643492285949156	chr3:196054454:C:T
chr3:196054635	['G', 'A']	98663	68849.67609374366	-2674.457380216268	0.0073190341659829	0.0044753765669715	1.6354007437044698	0.101968	0.101968	chr3	196054635	0.9915360988642092	chr3:196054635:G:A
chr3:196054813	['C', 'T']	98663	16095.652550704952	-500.1059936821256	-0.0101014795474351	0.0077836469985417	-1.2977823312552237	0.194365	0.194365	chr3	196054813	0.7113819373283207	chr3:196054813:C:T
chr3:196055305	['C', 'T']	98663	61672.6257526304	-2787.3387686989963	-0.0076437821785884	0.0045876536773128	-1.6661637334110269	0.095684	0.095684	chr3	196055305	1.019160677611346	chr3:196055305:C:T
chr3:196055306	['A', 'G']	98663	61682.25181190639	-2795.873170386639	-0.0078395064188398	0.0045876787978209	-1.7088176318192565	0.0874879	0.0874879	chr3	196055306	1.0580520078532034	chr3:196055306:A:G
chr3:196055313	['C', 'T']	98663	61675.5013532554	-2790.4374885502684	-0.0077210966506698	0.004587709812516	-1.6829958663918612	0.0923791	0.0923791	chr3	196055313	1.0344262731669531	chr3:196055313:C:T
chr3:196056191	['A', 'AG']	98663	61642.24237293295	-2779.9172447520523	-0.0075117420603925	0.0045891553195107	-1.6368463338899355	0.101666	0.101666	chr3	196056191	0.992824263214882	chr3:196056191:A:AG
chr3:196056610	['C', 'T']	98663	16187.429832921036	-487.4674319532738	-0.0100976799313795	0.0077663118483364	-1.3001898621341703	0.193539	0.193539	chr3	196056610	0.7132315072438025	chr3:196056610:C:T
chr3:196056865	['A', 'AAGCTGC']	98663	20332.212708358704	-1107.659033540271	-0.0005035583895545	0.0070002309902607	-0.0719345390537957	0.942654	0.942654	chr3	196056865	0.0256476852741466	chr3:196056865:A:AAGCTGC
chr3:196057205	['T', 'A']	98663	61557.11086670045	-2803.3809063923595	-0.0079893144837696	0.0045906282475042	-1.7403531832735752	0.0818001	0.0818001	chr3	196057205	1.087246165406652	chr3:196057205:T:A
chr3:196057321	['G', 'A']	98663	61549.724435072654	-2804.309255378179	-0.0080053976129119	0.0045908348372676	-1.7437781790635225	0.0812009	0.0812009	chr3	196057321	1.0904391571767114	chr3:196057321:G:A
chr3:196057777	['T', 'C']	98663	16249.503653046831	-483.6099243834358	-0.0101816373090511	0.0077589320920071	-1.3122472510797865	0.18944	0.18944	chr3	196057777	0.7225283149571743	chr3:196057777:T:C
chr3:196058126	['G', 'A']	98663	61566.112052711615	-2807.1039586053016	-0.0080856578076465	0.0045900002884101	-1.7615811110214834	0.0781432	0.0781432	chr3	196058126	1.1071088081881937	chr3:196058126:G:A
chr3:196060437	['C', 'G']	98663	110233.34542745048	-4830.168068834232	0.0070219835357477	0.0043608541018293	1.6102312463978177	0.107351	0.107351	chr3	196060437	0.969193905652892	chr3:196060437:C:G
chr3:196061276	['T', 'C']	98663	110242.34725221258	-4828.489383702884	0.0069436326717848	0.0043606380744729	1.592343265641002	0.111311	0.111311	chr3	196061276	0.9534619156002022	chr3:196061276:T:C
chr3:196061376	['G', 'A']	98663	110242.64311853136	-4828.134156606496	0.006946648464167	0.0043605448003757	1.5930689356908736	0.111148	0.111148	chr3	196061376	0.9540983476008742	chr3:196061376:G:A
chr3:196061684	['T', 'G']	98663	110249.99296353008	-4829.565002954305	0.0069437821687978	0.0043610260894528	1.5922358698085763	0.111335	0.111335	chr3	196061684	0.9533682865423608	chr3:196061684:T:G
chr3:196062210	['C', 'T']	98663	68881.77412847569	-2676.712001187065	0.0072760252353974	0.0044739969099347	1.626291967086676	0.103891	0.103891	chr3	196062210	0.983422073421013	chr3:196062210:C:T
chr3:196062298	['G', 'A']	98663	44393.04844171384	-2452.8001150302584	-0.004273947686634	0.0051154884530034	-0.8354916106055631	0.403443	0.403443	chr3	196062298	0.3942178154254608	chr3:196062298:G:A
chr3:196062505	['C', 'T']	98663	44328.39149121652	-2454.960276787868	-0.0045022008972729	0.0051178587613428	-0.8797040143584587	0.379022	0.379022	chr3	196062505	0.4213355810575059	chr3:196062505:C:T
chr3:196062543	['T', 'C']	98663	110251.87934757264	-4833.331155547503	0.0068671431846571	0.0043607462288201	1.5747633144236328	0.115314	0.115314	chr3	196062543	0.9381179628384748	chr3:196062543:T:C
chr3:196063420	['T', 'C']	98663	110245.17391260275	-4829.296239405196	0.0068897459399346	0.0043606204104381	1.5799921321843218	0.114112	0.114112	chr3	196063420	0.9426686828407582	chr3:196063420:T:C
chr3:196063820	['G', 'A']	98663	16184.47634155736	-490.2174611053373	-0.0103949607884465	0.0077667581503545	-1.3383912035386276	0.180772	0.180772	chr3	196063820	0.7428688370642089	chr3:196063820:G:A
chr3:196063866	['A', 'G']	98663	110241.34704946118	-4831.604525023061	0.0068580673590186	0.0043605677588726	1.5727464262112	0.115781	0.115781	chr3	196063866	0.9363627037534406	chr3:196063866:A:G
chr3:196063900	['AAC', 'A']	98663	16184.640396135954	-491.12270511989647	-0.0104109450032072	0.0077668754203962	-1.340428993603726	0.180109	0.180109	chr3	196063900	0.7444645850556562	chr3:196063900:AAC:A
chr3:196063940	['A', 'C']	98663	110251.23160050284	-4834.326065435969	0.0067928769212133	0.0043606413156053	1.5577701602981662	0.119291	0.119291	chr3	196063940	0.9233923207703872	chr3:196063940:A:C
chr3:196063986	['G', 'A']	98663	30206.75544833459	-1903.3632090959868	-0.0077675192068391	0.0059301028741641	-1.3098456083586856	0.190251	0.190251	chr3	196063986	0.7206730518065851	chr3:196063986:G:A
chr3:196064995	['T', 'C']	98663	110161.0299988848	-4856.324201402528	0.0065230018125541	0.0043616924322949	1.4955208130349578	0.134782	0.134782	chr3	196064995	0.8703681035176672	chr3:196064995:T:C
chr3:196065999	['C', 'A']	98663	108228.8025233452	-4712.73018046092	0.0063503494136517	0.0044110447551422	1.439647468153347	0.14997	0.14997	chr3	196065999	0.8239956085277473	chr3:196065999:C:A
chr3:196066135	['TGC', 'T']	98663	190925.8702628192	-6597.939420245928	-0.0193876671392629	0.0119969763082669	-1.616046130382302	0.106088	0.106088	chr3	196066135	0.9743337379508696	chr3:196066135:TGC:T
chr3:196066468	['T', 'C']	98663	110166.54717918557	-4853.518600789803	0.0065047711511214	0.0043616593453294	1.491352404237384	0.135872	0.135872	chr3	196066468	0.8668700318501141	chr3:196066468:T:C
chr3:196066841	['G', 'A']	98663	110146.21137626216	-4854.146702507626	0.0064760942965921	0.0043610423360654	1.4849877156741518	0.13755	0.13755	chr3	196066841	0.8615394052742976	chr3:196066841:G:A
chr3:196067108	['T', 'C']	98663	68929.27403592717	-2680.483599973027	0.0073124158325758	0.0044736944073609	1.634536284048395	0.102149	0.102149	chr3	196067108	0.9907658805891224	chr3:196067108:T:C
chr3:196067370	['A', 'T']	98663	110149.6299202222	-4851.799920054311	0.0065869358563512	0.0043611553065311	1.5103648903506806	0.130954	0.130954	chr3	196067370	0.8828812314778005	chr3:196067370:A:T
chr3:196067917	['C', 'T']	98663	30200.367057941054	-1895.1630720076369	-0.0072886061395871	0.0059306657812176	-1.2289692942519177	0.219086	0.219086	chr3	196067917	0.6593853737720562	chr3:196067917:C:T
chr3:196068747	['G', 'A']	98663	44479.08960996613	-2421.305902263254	-0.003438585542716	0.0051241876531073	-0.6710498864402143	0.50219	0.50219	chr3	196068747	0.2991319395483429	chr3:196068747:G:A
chr3:196069178	['G', 'T']	98663	44335.74048130728	-2452.07812324041	-0.0044302187521472	0.0051180096805584	-0.8656135936936836	0.386704	0.386704	chr3	196069178	0.4126213356359	chr3:196069178:G:T
chr3:196070037	['C', 'T']	98663	16187.312533576604	-497.5680323278522	-0.0108308277069499	0.0077657987649281	-1.3946830242194863	0.163115	0.163115	chr3	196070037	0.7875060995502356	chr3:196070037:C:T
chr3:196070544	['C', 'T']	98663	10418.795196966928	-339.24261993593655	0.0112662595124161	0.0094921135403115	1.1869073694251624	0.235267	0.235267	chr3	196070544	0.6284389853738443	chr3:196070544:C:T
chr3:196070682	['C', 'A']	98663	110147.77256595886	-4854.158370545627	0.0066126175877415	0.0043611484539719	1.5162560177741864	0.129458	0.129458	chr3	196070682	0.887871106692978	chr3:196070682:C:A
chr3:196071226	['T', 'G']	98663	16199.791283985163	-484.145599262457	-0.0100462342364679	0.0077636114097215	-1.2940155948413483	0.195663	0.195663	chr3	196071226	0.7084912919457493	chr3:196071226:T:G
chr3:196071387	['T', 'C']	98663	189005.49400448016	-6654.004772960251	-0.0123830935513587	0.0106400904573144	-1.1638146875759026	0.244502	0.244502	chr3	196071387	0.6117175840437912	chr3:196071387:T:C
chr3:196071651	['C', 'T']	98663	110101.73906211989	-4840.943846597494	0.0071833009851601	0.0043613403838271	1.6470397522278877	0.0995531	0.0995531	chr3	196071651	1.0019452118602563	chr3:196071651:C:T
chr3:196071729	['T', 'C']	98663	110021.84204283962	-4857.002074179987	0.0069465462455943	0.0043619201931636	1.5925431777687102	0.111266	0.111266	chr3	196071729	0.953637524508148	chr3:196071729:T:C
chr3:196071731	['C', 'A']	98663	13308.674451134222	-853.3915715987264	-0.0075861480328309	0.0084542659798754	-0.8973159882701855	0.369553	0.369553	chr3	196071731	0.4323232678052595	chr3:196071731:C:A
chr3:196073396	['C', 'T']	98663	110220.6942923763	-4828.662379583472	0.0069914984390045	0.0043605829367577	1.6033403194947515	0.108863	0.108863	chr3	196073396	0.9631197017524248	chr3:196073396:C:T
chr3:196073594	['T', 'C']	98663	30235.06447852574	-1901.483394429852	-0.0074785827714221	0.0059276516485752	-1.2616434323058834	0.20708	0.20708	chr3	196073594	0.6838618436901817	chr3:196073594:T:C
chr3:196073676	['C', 'T']	98663	110225.92990531027	-4824.296060471583	0.0071033752512704	0.0043606216833082	1.628982233992245	0.10332	0.10332	chr3	196073676	0.9858156024987204	chr3:196073676:C:T
chr3:196073940	['C', 'T']	98663	99736.20667247885	-4485.071845639519	0.0032232288055673	0.0043124914804417	0.747416851763206	0.454814	0.454814	chr3	196073940	0.3421661754065388	chr3:196073940:C:T
chr3:196074555	['C', 'A']	98663	16188.312614667271	-491.7462275770224	-0.010347341855681	0.0077654188164949	-1.3324898630968518	0.182702	0.182702	chr3	196074555	0.7382566984919632	chr3:196074555:C:A
chr3:196075495	['A', 'G']	98663	110171.84938659635	-4845.583125836957	0.0066280103062166	0.0043610621557563	1.5198156021390523	0.128561	0.128561	chr3	196075495	0.8908907581116001	chr3:196075495:A:G
chr3:196077150	['G', 'A']	98663	44323.92661610839	-2446.105075904054	-0.0043246938731516	0.0051180970410197	-0.8449808275401581	0.398124	0.398124	chr3	196077150	0.3999816411715065	chr3:196077150:G:A
chr3:196078525	['T', 'C']	98663	31099.562522939283	-1932.012899194294	-0.0092693850395432	0.0059755122759152	-1.5512285159055226	0.12085	0.12085	chr3	196078525	0.9177533452563308	chr3:196078525:T:C
chr3:196078639	['G', 'A']	98663	110328.35049255828	-4797.118706627532	0.0071384616478899	0.004360946168359	1.6369066189542405	0.101653	0.101653	chr3	196078639	0.9928797998668668	chr3:196078639:G:A
chr3:196078646	['A', 'G']	98663	190912.60998205905	-6594.469620547599	-0.0181398908387302	0.0119855482137463	-1.5134802776835354	0.130161	0.130161	chr3	196078646	0.8855191234638404	chr3:196078646:A:G
chr3:196079601	['C', 'T']	98663	68781.36561210733	-2652.558618077933	0.0079382417931126	0.004476509127607	1.7733107577413003	0.0761803	0.0761803	chr3	196079601	1.1181573214087557	chr3:196079601:C:T
chr3:196079770	['C', 'T']	98663	16260.318453195476	-511.515032421578	-0.0117450742274689	0.0077501889830959	-1.5154564944269548	0.12966	0.12966	chr3	196079770	0.887193982733115	chr3:196079770:C:T
chr3:196080736	['T', 'C']	98663	110055.73206755336	-4827.197681861837	0.0070567666638216	0.0043604596450217	1.618353852185787	0.10559	0.10559	chr3	196080736	0.9763772101209932	chr3:196080736:T:C
chr3:196080754	['T', 'C']	98663	110100.47774071558	-4827.178627266069	0.0069107917144236	0.0043603813597875	1.584905342949259	0.112991	0.112991	chr3	196080754	0.9469561477201168	chr3:196080754:T:C
chr3:196080817	['T', 'C']	98663	16313.928901013074	-509.4577289406081	-0.0113229303624984	0.007740837225887	-1.4627526754641045	0.143538	0.143538	chr3	196080817	0.8430331093438802	chr3:196080817:T:C
chr3:196081153	['A', 'G']	98663	16301.817499898636	-511.75186188755015	-0.0115296243087125	0.0077418744544095	-1.489254879630041	0.136423	0.136423	chr3	196081153	0.8651124043788325	chr3:196081153:A:G
chr3:196081607	['C', 'G']	98663	19443.773653374417	-940.3295754022188	0.0007923514016434	0.0071433213534718	0.110921987467131	0.911678	0.911678	chr3	196081607	0.0401585251761346	chr3:196081607:C:G
chr3:196082209	['G', 'C']	98663	102113.45463760772	-4957.256164050128	-0.0076512529381747	0.0042867011813344	-1.784881337540053	0.0742836	0.0742836	chr3	196082209	1.1291070572444637	chr3:196082209:G:C
chr3:196082264	['C', 'A']	98663	44551.4186171453	-2424.942403135265	-0.0031951791858231	0.0051078505246198	-0.6255428130526408	0.531616	0.531616	chr3	196082264	0.2744019566097758	chr3:196082264:C:A
chr3:196082268	['G', 'A']	98663	72618.0247087571	-2904.2973880350974	0.0072280105195467	0.0044338022683065	1.630205877969242	0.103061	0.103061	chr3	196082268	0.9869056478988628	chr3:196082268:G:A
chr3:196082693	['A', 'G']	98663	44571.25876259401	-2442.0047269484626	-0.0037582861733469	0.0051068501858225	-0.7359303752008676	0.461775	0.461775	chr3	196082693	0.3355695830168182	chr3:196082693:A:G
chr3:196083169	['C', 'T']	98663	72782.32760595648	-2880.8265240769574	0.0077323222929387	0.0044313058675796	1.7449308452187828	0.081	0.081	chr3	196083169	1.0915149811213505	chr3:196083169:C:T
chr3:196083316	['T', 'C']	98663	45947.09077141118	-2403.205400490527	-0.0033501100653637	0.0051898634858542	-0.6455102479082406	0.518598	0.518598	chr3	196083316	0.2851691624425614	chr3:196083316:T:C
chr3:196083993	['C', 'G']	98663	43993.47203073681	-2398.926955063177	-0.0033042558114437	0.0051317597108353	-0.6438835794409872	0.519652	0.519652	chr3	196083993	0.2842873968925057	chr3:196083993:C:G
chr3:196085292	['T', 'C']	98663	99450.16740276464	-3228.2442418175383	-0.0060710529729691	0.0042626420614977	-1.424246485015911	0.154378	0.154378	chr3	196085292	0.8114145897474411	chr3:196085292:T:C
chr3:196085349	['C', 'T']	98663	98860.08989231182	-3233.503646271518	-0.0053565637939883	0.0042459272350247	-1.2615769177111391	0.207104	0.207104	chr3	196085349	0.6838115130758781	chr3:196085349:C:T
chr3:196086158	['G', 'A']	98663	99081.1313772406	-3219.171277495035	-0.0054000982047705	0.0042491564436094	-1.2708635882051609	0.20378	0.20378	chr3	196086158	0.6908384420953564	chr3:196086158:G:A
chr3:196086886	['C', 'T']	98663	38490.19247379413	-1434.6937248850788	0.006892201491813	0.0053653774896967	1.2845697259975248	0.198946	0.198946	chr3	196086886	0.7012647883365992	chr3:196086886:C:T
chr3:196087052	['T', 'G']	98663	91286.11203618265	-3449.2043690071987	0.0038738766572897	0.0042665637910886	0.907961733838573	0.363901	0.363901	chr3	196087052	0.4390167509708265	chr3:196087052:T:G
chr3:196087393	['C', 'T']	98663	55190.16439830244	-2657.768523797128	0.0025587318552539	0.0049303449868067	0.5189762302842881	0.603778	0.603778	chr3	196087393	0.2191227155140954	chr3:196087393:C:T
chr3:196087545	['G', 'C']	98663	190585.37905891912	-6656.558333575244	-0.0174549448430498	0.0117280863569271	-1.4883028920349084	0.136674	0.136674	chr3	196087545	0.8643140950187773	chr3:196087545:G:C
chr3:196087635	['G', 'A']	98663	44291.2651379141	-2321.179422791296	-0.0010989298549448	0.0051396100879795	-0.2138158023922954	0.830691	0.830691	chr3	196087635	0.0805604948092435	chr3:196087635:G:A
chr3:196088088	['T', 'C']	98663	190591.0886703502	-6650.541912943082	-0.0160555533949084	0.011726858540442	-1.369126551628309	0.170963	0.170963	chr3	196088088	0.7670978699267293	chr3:196088088:T:C
chr3:196088723	['C', 'T']	98663	72461.62645606707	-2876.696334759738	0.0074058047998048	0.0044333098299701	1.67049114179661	0.0948254	0.0948254	chr3	196088723	1.0230753166459852	chr3:196088723:C:T
chr3:196089058	['T', 'G']	98663	190583.0	-6651.486063524472	-0.0159191736451548	0.0117185794823042	-1.3584559177324993	0.174322	0.174322	chr3	196089058	0.7586478000634236	chr3:196089058:T:G
chr3:196089324	['C', 'T']	98663	91247.2712692619	-4492.871981025297	-0.0070047250606434	0.0042887758637317	-1.6332690919754735	0.102416	0.102416	chr3	196089324	0.9896321901482849	chr3:196089324:C:T
chr3:196089486	['G', 'A']	98663	89317.29497693754	-2083.6303096311485	0.0028346968577832	0.0043082206361154	0.6579739287306157	0.510556	0.510556	chr3	196089486	0.2919566156590508	chr3:196089486:G:A
chr3:196089912	['C', 'T']	98663	18529.192648460143	-542.1145365393833	-0.008973092930461	0.0073023478162228	-1.2287956087939855	0.219151	0.219151	chr3	196089912	0.6592565432920614	chr3:196089912:C:T
chr3:196090109	['C', 'T']	98663	73011.02009326844	-2867.199224866839	0.0076020325361794	0.0044285522884219	1.716595411113066	0.0860563	0.0860563	chr3	196090109	1.0652173303906554	chr3:196090109:C:T
chr3:196090304	['G', 'A']	98663	97744.8417979442	-2326.286895263576	0.0057006497347963	0.0042787174863145	1.3323267434762496	0.182756	0.182756	chr3	196090304	0.7381283559618042	chr3:196090304:G:A
chr3:196090607	['G', 'A']	98663	93158.1544842412	-4253.566111366427	-0.0071897414074327	0.0042767166824535	-1.6811357733681038	0.0927397	0.0927397	chr3	196090607	1.032734313320043	chr3:196090607:G:A
chr3:196091898	['A', 'T']	98663	18373.40049070301	-533.6260076488776	-0.008785222311615	0.0073214384400928	-1.1999311861322737	0.230169	0.230169	chr3	196091898	0.6379531691316395	chr3:196091898:A:T
chr3:196092634	['G', 'A']	98663	16273.6390665707	-529.7422535904902	-0.0120009411691747	0.0077454206643415	-1.5494240647799535	0.121283	0.121283	chr3	196092634	0.9162000690724124	chr3:196092634:G:A
chr3:196092985	['C', 'T']	98663	73037.45523137307	-2863.736230228571	0.0077403016862934	0.0044293403498741	1.7475066431761814	0.0805526	0.0805526	chr3	196092985	1.0939204372754312	chr3:196092985:C:T
chr3:196093173	['C', 'T']	98663	29937.95710989536	-1413.4939365789949	-0.0053066090011892	0.0059640486547616	-0.8897662155979383	0.373594	0.373594	chr3	196093173	0.427600107248732	chr3:196093173:C:T
chr3:196093575	['A', 'G']	98663	44293.42766772776	-2411.771790344743	-0.0028539090688507	0.0051228859961071	-0.5570900994125858	0.577467	0.577467	chr3	196093575	0.2384728289724346	chr3:196093575:A:G
chr3:196093956	['G', 'A']	98663	44301.73531141027	-2407.068179983252	-0.0023933630850901	0.0051230037286369	-0.4671796492576266	0.640372	0.640372	chr3	196093956	0.1935676656836251	chr3:196093956:G:A
chr3:196094795	['G', 'A']	98663	16355.160375445996	-540.7679940301571	-0.0120377296205106	0.0077262872211059	-1.5580225373484953	0.119231	0.119231	chr3	196094795	0.9236108135673936	chr3:196094795:G:A
chr3:196095095	['G', 'A']	98663	72983.05469161835	-2862.665098790012	0.0075631137514892	0.0044295525755166	1.7074216012905414	0.0877469	0.0877469	chr3	196095095	1.056768217730235	chr3:196095095:G:A
chr3:196095942	['A', 'G']	98663	27830.079733679733	-1670.5618866603627	-0.0064612599100771	0.0061275680850075	-1.0544574650889826	0.291676	0.291676	chr3	196095942	0.5350993044962823	chr3:196095942:A:G
chr3:196096018	['C', 'T']	98663	17042.591030735548	-830.8203869968758	0.0001299771329669	0.0075988977523174	0.0171047350817854	0.986353	0.986353	chr3	196096018	0.0059676301744463	chr3:196096018:C:T
chr3:196096137	['G', 'T']	98663	90639.95830671085	-4340.769633990322	-0.0089275349651723	0.0042875002643554	-2.0822237701983046	0.0373246	0.0373246	chr3	196096137	1.4280048378219217	chr3:196096137:G:T
chr3:196097340	['T', 'C']	98663	190918.61034695967	-6601.163404311282	-0.0155145076667716	0.0119739707278407	-1.295686119450647	0.195087	0.195087	chr3	196097340	0.7097716696950305	chr3:196097340:T:C
chr3:196097446	['G', 'A']	98663	27793.662138874817	-1676.0654126009852	-0.0066544469243801	0.0061270160287026	-1.086082832688315	0.277445	0.277445	chr3	196097446	0.556823097456325	chr3:196097446:G:A
chr3:196097549	['G', 'C']	98663	16558.5104608024	-567.9592413262952	-0.0142537077353069	0.0076794629662089	-1.856081316887117	0.0634449	0.0634449	chr3	196097549	1.1976032828029637	chr3:196097549:G:C
chr3:196097683	['C', 'T']	98663	16391.1533181938	-557.2582180332371	-0.0122497479622402	0.0077152493914697	-1.587731950153683	0.11235	0.11235	chr3	196097683	0.9494269232448522	chr3:196097683:C:T
chr3:196098545	['C', 'T']	98663	188815.2623080764	-6614.454366855284	-0.0177741758039633	0.0105160579162556	-1.6901937917713608	0.090994	0.090994	chr3	196098545	1.0409872434239569	chr3:196098545:C:T
chr3:196098757	['C', 'T']	98663	27785.16688971348	-1675.2151030417522	-0.0067139687909568	0.0061299468874752	-1.0952735666723126	0.273399	0.273399	chr3	196098757	0.5632030782659148	chr3:196098757:C:T
chr3:196100334	['C', 'T']	98663	82620.58631448474	-4064.0388521482014	-0.002109703785347	0.0043769804882459	-0.4819998149437862	0.629807	0.629807	chr3	196100334	0.2007925166996672	chr3:196100334:C:T
chr3:196101063	['G', 'A']	98663	44265.61120520905	-2392.130103499992	-0.0020959403273722	0.0051254971308203	-0.4089243001950086	0.682596	0.682596	chr3	196101063	0.165836261007596	chr3:196101063:G:A
chr3:196101493	['C', 'T']	98663	100468.42154038904	-4590.327495787662	-0.0076504242876164	0.0043201474368731	-1.770871110166048	0.0765852	0.0765852	chr3	196101493	1.115855149157882	chr3:196101493:C:T
chr3:196101935	['C', 'T']	98663	17107.681667950845	-492.48357295096025	-0.0144704440238114	0.0075753769327517	-1.9101945886348155	0.0561111	0.0561111	chr3	196101935	1.2509512173195794	chr3:196101935:C:T
chr3:196102196	['C', 'A']	98663	72966.68526652131	-2930.2894534483307	0.0067105272764441	0.0044331793176543	1.5137053558200797	0.130104	0.130104	chr3	196102196	0.8857093510077998	chr3:196102196:C:A
chr3:196102861	['A', 'C']	98663	27885.023463653124	-1687.0806427687614	-0.0068475102125476	0.006122280070105	-1.1184575246702475	0.263374	0.263374	chr3	196102861	0.5794271003456142	chr3:196102861:A:C
chr3:196103426	['T', 'C']	98663	23471.61683262364	-1344.305053066607	-0.0083862297234378	0.0069085111628622	-1.2138982663181253	0.224789	0.224789	chr3	196103426	0.6482249446874321	chr3:196103426:T:C
chr3:196103819	['C', 'T']	98663	25588.965216950524	-238.8214545385112	-0.0058688852930633	0.0063601162693086	-0.922763837099044	0.356133	0.356133	chr3	196103819	0.4483877818610471	chr3:196103819:C:T
chr3:196104115	['T', 'G']	98663	89216.76700848213	-2878.297562742218	0.0116281797265668	0.0043223522628382	2.690243418275023	0.00714119	0.00714119	chr3	196104115	2.1462294118413725	chr3:196104115:T:G
chr3:196104227	['A', 'C']	98663	100682.59663234782	-4537.239130730599	0.0035140196248068	0.0043211242811618	0.8132188282864965	0.416095	0.416095	chr3	196104227	0.3808075028695286	chr3:196104227:A:C
chr3:196104317	['A', 'G']	98663	17392.23395434642	-497.3078944065574	-0.0134538811146424	0.0075186078166684	-1.7894112105190236	0.0735517	0.0735517	chr3	196104317	1.1334072849746972	chr3:196104317:A:G
chr3:196104366	['T', 'C']	98663	135422.0982950168	-3712.744380951056	0.0075942586377305	0.0045781427521891	1.658807741217578	0.0971577	0.0971577	chr3	196104366	1.0125227747348715	chr3:196104366:T:C
chr3:196104912	['AAAACCCC', 'A']	98663	135459.39341452796	-3720.9701913258746	0.0073186333398353	0.0045800152975263	1.597949540427979	0.110057	0.110057	chr3	196104912	0.9583823296241076	chr3:196104912:AAAACCCC:A
chr3:196105276	['T', 'C']	98663	135566.35858524422	-3755.497859445516	0.0071543149216489	0.0045809683345613	1.5617472986383425	0.118351	0.118351	chr3	196105276	0.92682806817303	chr3:196105276:T:C
chr3:196105561	['C', 'G']	98663	2002.101461614872	-6.102693155907098	0.0226899263997035	0.021218945272019	1.0693239512533323	0.284926	0.284926	chr3	196105561	0.5452679188148508	chr3:196105561:C:G
chr3:196105689	['T', 'C']	98663	72934.6984538957	-2889.9229862576635	0.0071558583547223	0.0044312737082761	1.6148536122599682	0.106346	0.106346	chr3	196105689	0.9732788406046702	chr3:196105689:T:C
chr3:196106382	['C', 'T']	98663	153258.9802238125	-4198.358264178629	0.0026350233012386	0.005133999555889	0.5132496161235636	0.607778	0.607778	chr3	196106382	0.216255024314522	chr3:196106382:C:T
chr3:196106563	['C', 'T']	98663	153291.8254975716	-4208.4260912023465	0.0023594434996105	0.005136898735105	0.4593128308110072	0.646011	0.646011	chr3	196106563	0.1897600869605996	chr3:196106563:C:T
chr3:196106636	['T', 'C']	98663	135583.06528177866	-3707.830653605983	0.0079878849131553	0.0045855709940062	1.7419607991232144	0.0815184	0.0815184	chr3	196106636	1.0887443530201566	chr3:196106636:T:C
chr3:196107331	['C', 'T']	98663	73064.75393000197	-2903.439206656856	0.0068442320542678	0.0044397404887633	1.541583809141558	0.123178	0.123178	chr3	196107331	0.90946685168281	chr3:196107331:C:T
chr3:196107432	['T', 'C']	98663	108024.32834595384	-2091.634621269636	0.009716886099975	0.0042885571019125	2.2657704838864525	0.0234676	0.0234676	chr3	196107432	1.629531322845055	chr3:196107432:T:C
chr3:196107493	['C', 'T']	98663	8817.787455774866	-263.734797859294	0.0140235344304381	0.0102891986901468	1.362937469938002	0.172905	0.172905	chr3	196107493	0.7621924477844215	chr3:196107493:C:T
chr3:196107899	['C', 'T']	98663	75572.78797744373	-3053.044513010568	0.0064291010916957	0.0044037837164123	1.4599039157475648	0.14432	0.14432	chr3	196107899	0.8406734798021335	chr3:196107899:C:T
chr3:196108076	['T', 'C']	98663	17448.768521991216	-471.9939937696191	-0.0125257094017889	0.0075044970408079	-1.669093789187549	0.095102	0.095102	chr3	196108076	1.021810349731035	chr3:196108076:T:C
chr3:196108523	['C', 'T']	98663	8472.085868926233	-231.32789124592145	0.0163732665672595	0.0104877086989283	1.5611862454696652	0.118483	0.118483	chr3	196108523	0.9263439579730818	chr3:196108523:C:T
chr3:196108533	['G', 'A']	98663	18960.576525440905	-933.7210484109532	0.0019010014354101	0.0072249771305631	0.263115218367747	0.792462	0.792462	chr3	196108533	0.1010215538243876	chr3:196108533:G:A
chr3:196108878	['T', 'C']	98663	153469.33235341823	-4222.081960627208	0.0028667010916593	0.0051422388675122	0.557481121651234	0.5772	0.5772	chr3	196108878	0.2386736775785433	chr3:196108878:T:C
chr3:196109255	['A', 'G']	98663	153525.4711388297	-4234.716155396108	0.0023674939926271	0.0051473204684655	0.4599468805432429	0.645555	0.645555	chr3	196109255	0.1900667507965576	chr3:196109255:A:G
chr3:196109574	['C', 'T']	98663	2024.051479764213	-6.771203029046725	0.0221901054342319	0.0211203264946696	1.0506516288861478	0.293421	0.293421	chr3	196109574	0.5325088071329932	chr3:196109574:C:T
chr3:196109704	['T', 'C']	98663	155179.75371210524	-4388.743103913176	0.0015890289519054	0.0054154028322267	0.2934276546241884	0.769196	0.769196	chr3	196109704	0.1139629828610726	chr3:196109704:T:C
chr3:196110552	['A', 'G']	98663	8610.552280305892	-222.04311923647887	0.0176812432785911	0.0104744307150579	1.6880385922237036	0.091407	0.091407	chr3	196110552	1.0390205444744232	chr3:196110552:A:G
chr3:196111497	['G', 'A']	98663	60134.68310845091	-2262.691885660628	0.0071990240197705	0.0046277514487932	1.5556202832906485	0.119802	0.119802	chr3	196111497	0.9215359316819866	chr3:196111497:G:A
chr3:196111521	['T', 'C']	98663	74544.50632382513	-2909.645779272232	0.0083237541525004	0.0044317148723169	1.878224207178907	0.0603534	0.0603534	chr3	196111521	1.2192982589610706	chr3:196111521:T:C
chr3:196111555	['C', 'T']	98663	80263.43582223718	-1431.1154064350353	-0.0015323353392048	0.0044574890670231	-0.3437664829155066	0.731023	0.731023	chr3	196111555	0.1360689587248414	chr3:196111555:C:T
chr3:196111568	['C', 'T']	98663	79943.43916770874	-3316.2295461536987	0.0024158974218589	0.0044700419744308	0.5404641467973189	0.588878	0.588878	chr3	196111568	0.229974670263577	chr3:196111568:C:T
chr3:196111742	['C', 'T']	98663	80737.56134760764	-3080.9105081638018	0.0087357058364186	0.004366164256788	2.00077352171012	0.0454195	0.0454195	chr3	196111742	1.342757651015363	chr3:196111742:C:T
chr3:196111994	['A', 'G']	98663	34173.56243163897	-1468.146354799778	0.0041133895957406	0.005657395944988	0.727081794475555	0.467178	0.467178	chr3	196111994	0.3305176168878755	chr3:196111994:A:G
chr3:196112040	['C', 'T']	98663	28674.24277869636	-1768.626350990497	-0.0068257106061169	0.0060856540360072	-1.12160674361884	0.262032	0.262032	chr3	196112040	0.5816456683184515	chr3:196112040:C:T
chr3:196112294	['G', 'C']	98663	60985.30373300867	-677.9169023945759	0.0026380347578981	0.0046655619104883	0.5654270179049055	0.571785	0.571785	chr3	196112294	0.2427672419522801	chr3:196112294:G:C
chr3:196112976	['G', 'A']	98663	39381.39483225728	-1391.7229672262106	0.0077509391898997	0.0053457980227904	1.449912465240103	0.147086	0.147086	chr3	196112976	0.8324286625008712	chr3:196112976:G:A
chr3:196113390	['G', 'A']	98663	39204.29365685658	-1382.8269668822977	0.0077374791269852	0.0053494091459758	1.4464175231026926	0.148063	0.148063	chr3	196113390	0.8295534553438861	chr3:196113390:G:A
chr3:196113447	['C', 'T']	98663	97738.81290217453	-3823.861850041578	-0.0013605388542427	0.0042612011597965	-0.3192852914523529	0.749511	0.749511	chr3	196113447	0.1252219889608053	chr3:196113447:C:T
chr3:196114123	['G', 'A']	98663	34427.25570692774	-1477.043122963754	0.004037432566697	0.0056237501071163	0.7179253149225163	0.472805	0.472805	chr3	196114123	0.3253179393583416	chr3:196114123:G:A
chr3:196114126	['A', 'G']	98663	161937.93560195086	-4626.124331985201	0.0021765400525941	0.0055656847338928	0.391064200841249	0.695751	0.695751	chr3	196114126	0.1575461607838298	chr3:196114126:A:G
chr3:196115009	['C', 'G']	98663	127016.77091930369	-3172.495975078244	-0.0003405932819065	0.0044813398262556	-0.0760025561799816	0.939417	0.939417	chr3	196115009	0.0271415849454149	chr3:196115009:C:G
chr3:196116126	['C', 'T']	98663	44599.3074957757	-993.600294450625	-0.010613600949743	0.0051981793612271	-2.0417919837297744	0.0411748	0.0411748	chr3	196116126	1.3853685016690116	chr3:196116126:C:T
chr3:196116176	['G', 'A']	98663	6670.404111450099	66.865065759715	0.0194522569338198	0.0119135031906483	1.6327906764728175	0.102516	0.102516	chr3	196116176	0.9892083475894132	chr3:196116176:G:A
chr3:196117108	['T', 'C']	98663	25722.47491940553	-886.3013022889736	-0.0057070208763854	0.0063054767285124	-0.9050895153698832	0.36542	0.36542	chr3	196117108	0.4372076867263992	chr3:196117108:T:C
chr3:196117659	['T', 'G']	98663	9627.4878975856	45.72674976034472	0.016498389092417	0.0098906756329737	1.6680750339657675	0.095304	0.095304	chr3	196117659	1.020888871224511	chr3:196117659:T:G
chr3:196119090	['C', 'T']	98663	38766.75937918709	-1457.5132250116694	0.0058275542701862	0.0053754305203323	1.0841093095973977	0.278319	0.278319	chr3	196119090	0.5554571446774771	chr3:196119090:C:T
chr3:196119404	['G', 'A']	98663	87344.41331344725	-1546.5207176570764	-0.0023789912489069	0.0043897677913149	-0.5419401120974361	0.587861	0.587861	chr3	196119404	0.2307253509124949	chr3:196119404:G:A
chr3:196119864	['G', 'A']	98663	77598.66255398525	-1708.1744279959903	-0.0072525944737422	0.0044463587566073	-1.631131195377507	0.102866	0.102866	chr3	196119864	0.9877281476126836	chr3:196119864:G:A
chr3:196120128	['T', 'G']	98663	30295.37765073187	-1317.1406186018912	0.0024888695512816	0.0059128393572271	0.4209262929221284	0.67381	0.67381	chr3	196120128	0.1714625479518233	chr3:196120128:T:G
chr3:196121393	['A', 'G']	98663	79489.42097258272	-1492.752498487582	-0.0038601514356508	0.0044022759503884	-0.8768535819092074	0.380568	0.380568	chr3	196121393	0.4195677320965176	chr3:196121393:A:G
chr3:196121455	['A', 'G']	98663	11125.127588618692	253.58460184782865	0.0182088696649534	0.0092644855831952	1.9654485401739183	0.0493651	0.0493651	chr3	196121455	1.306579978888896	chr3:196121455:A:G
chr3:196121982	['T', 'A']	98663	37636.29950525164	-2172.658161149695	-0.0026650043279169	0.0054541479663932	-0.4886197338865606	0.625112	0.625112	chr3	196121982	0.2040421640571059	chr3:196121982:T:A
chr3:196122444	['T', 'C']	98663	39636.6243246257	-1733.6355277005223	0.0083129554445194	0.0053285754198873	1.5600708987797665	0.118746	0.118746	chr3	196122444	0.9253810108162412	chr3:196122444:T:C
chr3:196122710	['G', 'A']	98663	9830.099633090756	49.73974848928496	0.0174438515400073	0.0097929787505474	1.7812610426661355	0.0748729	0.0748729	chr3	196122710	1.1256753453198516	chr3:196122710:G:A
chr3:196123031	['C', 'T']	98663	89830.68775981988	-2021.9453545810247	-0.0020257113800837	0.0042910562279562	-0.4720775660981138	0.636872	0.636872	chr3	196123031	0.1959478443986867	chr3:196123031:C:T
chr3:196123309	['C', 'T']	98663	17653.357851633373	-555.5405658120542	0.0028112239916863	0.0074468253305505	0.3775063690769417	0.705798	0.705798	chr3	196123309	0.1513195766224004	chr3:196123309:C:T
chr3:196123383	['G', 'A']	98663	15226.7716556184	-739.8865223123827	-0.0045700763831345	0.0079563078313129	-0.5743966271828326	0.565701	0.565701	chr3	196123383	0.2474130535486166	chr3:196123383:G:A
chr3:196123942	['G', 'A']	98663	37047.40732169808	-673.5214339129471	0.0016452400779412	0.0054890909665348	0.2997290604167008	0.764384	0.764384	chr3	196123942	0.1166884121251811	chr3:196123942:G:A
chr3:196123944	['T', 'C']	98663	80299.7756098051	-2572.9542204491463	-0.0029164875906383	0.0043381377682195	-0.672290219089861	0.501401	0.501401	chr3	196123944	0.2998148042149606	chr3:196123944:T:C
chr3:196125556	['A', 'T']	98663	126038.65919159756	-3912.898981673394	-0.0022262242125002	0.00442225507608	-0.5034137954958576	0.614674	0.614674	chr3	196125556	0.211355156645432	chr3:196125556:A:T
chr3:196126549	['G', 'A']	98663	166532.4394575199	-5178.77539096495	-0.0042145290931098	0.0058646507288035	-0.7186325815467051	0.472369	0.472369	chr3	196126549	0.3257186114198679	chr3:196126549:G:A
chr3:196126584	['ACCGCACCCAG', 'A']	98663	12117.15817118057	224.40680910910567	0.0101415716866647	0.0089381215098339	1.1346424050631594	0.256528	0.256528	chr3	196126584	0.5908652247750714	chr3:196126584:ACCGCACCCAG:A
chr3:196127408	['C', 'T']	98663	59933.93429976176	-1008.743797189662	0.0041799215019057	0.0046381469449035	0.9012050613227716	0.367482	0.367482	chr3	196127408	0.4347639286672002	chr3:196127408:C:T
chr3:196127569	['G', 'C']	98663	166227.793626338	-5393.254593809494	-0.0051014139919431	0.0058551849936687	-0.8712643575667384	0.383612	0.383612	chr3	196127569	0.4161078158593786	chr3:196127569:G:C
chr3:196127916	['C', 'T']	98663	45225.7093284944	-584.1825383028805	0.0040002293407718	0.0051012939217094	0.7841597449910029	0.432948	0.432948	chr3	196127916	0.3635642622360328	chr3:196127916:C:T
chr3:196129303	['A', 'G']	98663	10057.69874833768	-302.0744542707566	0.003189181349081	0.0096816559189428	0.3294045332515012	0.741851	0.741851	chr3	196129303	0.1296833135563156	chr3:196129303:A:G
chr3:196129388	['T', 'C']	98663	40862.694638860914	-1815.8236989920115	-0.0021916705689577	0.0052864110553121	-0.4145857266917289	0.678446	0.678446	chr3	196129388	0.1684847137158275	chr3:196129388:T:C
chr3:196129687	['G', 'T']	98663	27751.75248288099	-662.1275586156972	0.0005965060963682	0.0061300046018146	0.097309241202144	0.922481	0.922481	chr3	196129687	0.0350425700796154	chr3:196129687:G:T
chr3:196129875	['A', 'G']	98663	24440.701656952835	-1482.2012157825106	0.0015819698553358	0.0065036016911422	0.2432451940423126	0.807816	0.807816	chr3	196129875	0.0926875492312754	chr3:196129875:A:G
chr3:196129886	['G', 'C']	98663	24368.86182434485	-1462.0177355106932	0.0024101318933796	0.0065027312833963	0.3706337826896662	0.710911	0.710911	chr3	196129886	0.148184765835989	chr3:196129886:G:C
chr3:196130887	['A', 'G']	98663	49989.62673857509	-870.9070262953563	-0.0036045842659952	0.0049468986550525	-0.7286553692208081	0.466214	0.466214	chr3	196130887	0.3314146891349287	chr3:196130887:A:G
chr3:196131624	['C', 'G']	98663	50036.05712837668	-857.1430414351806	-0.0034394232688453	0.0049451034404463	-0.695520995721557	0.48673	0.48673	chr3	196131624	0.3127118848373906	chr3:196131624:C:G
chr3:196132016	['G', 'A']	98663	51954.42535505386	-662.4140100737682	-0.0050946231904255	0.0049032697939895	-1.0390256715366957	0.298795	0.298795	chr3	196132016	0.5246266742280512	chr3:196132016:G:A
chr3:196132267	['C', 'T']	98663	2045.1036408603456	232.84594876173645	-0.0248718615271228	0.0214315291778312	-1.160526685741598	0.245837	0.245837	chr3	196132267	0.6093527525051575	chr3:196132267:C:T
chr3:196132322	['G', 'A']	98663	3255.03299142527	281.7386131537085	0.0111165672615497	0.0169960993535714	0.6540657965272321	0.513071	0.513071	chr3	196132322	0.2898225320136958	chr3:196132322:G:A
chr3:196133370	['C', 'T']	98663	49425.20949589346	-831.6124115236082	-0.0036425164346233	0.004987936078057	-0.7302652595424182	0.46523	0.46523	chr3	196133370	0.3323322878937808	chr3:196133370:C:T
chr3:196133915	['G', 'A']	98663	37947.38464658343	-1930.3471769376845	-0.0006968671576626	0.0054239710695134	-0.1284791435521304	0.89777	0.89777	chr3	196133915	0.0468349111332312	chr3:196133915:G:A
chr3:196134452	['G', 'A']	98663	14042.711650347666	-840.5755834275161	-0.0098031715890596	0.0082679112712106	-1.1856890171517531	0.235748	0.235748	chr3	196134452	0.6275519829709021	chr3:196134452:G:A
chr3:196135305	['C', 'G']	98663	131460.62925107984	-4425.581556609892	-0.0051746672456779	0.0045042565522922	-1.1488393668527734	0.250625	0.250625	chr3	196135305	0.6009756100357425	chr3:196135305:C:G
chr3:196136726	['C', 'T']	98663	168016.9052197661	-5319.078736245843	-0.0033714796537366	0.0060156959451443	-0.5604471509996983	0.575176	0.575176	chr3	196136726	0.2401992437743757	chr3:196136726:C:T
chr3:196137515	['T', 'C']	98663	136273.09916165724	-4500.375160082156	-0.0067218128700311	0.0046468788531664	-1.4465220812569295	0.148034	0.148034	chr3	196137515	0.8296385257094452	chr3:196137515:T:C
chr3:196137525	['T', 'C']	98663	128532.63292820146	-4299.478910556823	-0.0078575448004374	0.0045252861532658	-1.7363641843437276	0.0825026	0.0825026	chr3	196137525	1.083532364809343	chr3:196137525:T:C
chr3:196137539	['G', 'C']	98663	4672.047353591048	88.5818087664508	0.0111949800501821	0.0139924506266656	0.8000728642091961	0.423671	0.423671	chr3	196137539	0.3729712621519707	chr3:196137539:G:C
chr3:196138516	['G', 'A']	98663	40054.90160776919	-1119.6477735804738	-0.0114563480851829	0.0053481038453475	-2.1421326915985675	0.0321852	0.0321852	chr3	196138516	1.4923437878049668	chr3:196138516:G:A
chr3:196139418	['G', 'A']	98663	100105.9945331915	-3173.0817106870863	0.0054325471964141	0.0042525963375302	1.277465991415778	0.201441	0.201441	chr3	196139418	0.6958521312919913	chr3:196139418:G:A
chr3:196140979	['C', 'T']	98663	107032.54488862748	-2881.5227099732538	0.0072498309947738	0.0042562342101591	1.703343997722051	0.0885069	0.0885069	chr3	196140979	1.05302287037434	chr3:196140979:C:T
chr3:196141635	['G', 'A']	98663	5757.525199180976	71.76029689210758	0.0052704332196216	0.0127021632680001	0.4149240651707856	0.678198	0.678198	chr3	196141635	0.1686434952866917	chr3:196141635:G:A
chr3:196143222	['G', 'A']	98663	28364.02477470629	-1499.759670639199	0.0053192344836517	0.006076526286858	0.8753742241115501	0.381372	0.381372	chr3	196143222	0.4186511956420836	chr3:196143222:G:A
chr3:196143290	['C', 'T']	98663	108726.24391480217	-2600.2956605627546	0.0091031410995968	0.004268610542667	2.1325771017538595	0.0329619	0.0329619	chr3	196143290	1.4819877625169997	chr3:196143290:C:T
chr3:196144065	['T', 'C']	98663	5836.005565354906	68.03307614099344	0.0130931819479945	0.0125728262002065	1.0413873332456816	0.297698	0.297698	chr3	196144065	0.5262240830283894	chr3:196144065:T:C
chr3:196144216	['T', 'C']	98663	5427.495093964765	50.11188780095511	0.0141194443213044	0.01299184949759	1.0867924789248506	0.277131	0.277131	chr3	196144216	0.5573148911217196	chr3:196144216:T:C
chr3:196144312	['C', 'T']	98663	170278.25857297803	-5643.773547605648	-0.0024536544148168	0.0061997614057381	-0.3957659423064023	0.692279	0.692279	chr3	196144312	0.1597188423340312	chr3:196144312:C:T
chr3:196145057	['T', 'C']	98663	5646.629546283907	25.28318784830459	0.0143757448285891	0.012761314365465	1.1265097322179547	0.259953	0.259953	chr3	196145057	0.5851051662052904	chr3:196145057:T:C
chr3:196145666	['A', 'G']	98663	30604.02787438783	-1556.890741825789	0.0036385395607877	0.0058965365103067	0.617063856795895	0.537194	0.537194	chr3	196145666	0.2698688466761507	chr3:196145666:A:G
chr3:196145850	['A', 'G']	98663	15230.619240778798	-307.89814261071945	0.0029297795583291	0.0083049730262725	0.3527741208864647	0.724259	0.724259	chr3	196145850	0.140106099332966	chr3:196145850:A:G
chr3:196145859	['A', 'G']	98663	2152.6953425336155	279.1702886899921	0.0046220168164769	0.0213530119945002	0.2164573699329802	0.828632	0.828632	chr3	196145859	0.0816382991875283	chr3:196145859:A:G
chr3:196145893	['G', 'A']	98663	52961.95670995672	-1983.4107043304275	0.0041478864799775	0.0048077507738256	0.8627498959720444	0.388277	0.388277	chr3	196145893	0.4108583345863905	chr3:196145893:G:A
chr3:196147430	['T', 'C']	98663	37683.43746832364	-635.5371651771864	-0.0089708275829411	0.0055169455054698	-1.6260496997925575	0.103942	0.103942	chr3	196147430	0.98320893095546	chr3:196147430:T:C
chr3:196148796	['C', 'G']	98663	40490.501547328	-507.0424600564805	-0.0092530014824954	0.0054083842626821	-1.710862437482703	0.0871097	0.0871097	chr3	196148796	1.0599334819393171	chr3:196148796:C:G
chr3:196148921	['G', 'T']	98663	28268.955408164657	-607.074706210403	-0.0164993471504338	0.0062684345833513	-2.632131983040136	0.00848641	0.00848641	chr3	196148921	2.0712759901941697	chr3:196148921:G:T
chr3:196149048	['C', 'G']	98663	37443.83122307262	-672.493052488524	-0.0088827080746156	0.005531438676919	-1.6058585466526896	0.108308	0.108308	chr3	196149048	0.9653394637113542	chr3:196149048:C:G
chr3:196149122	['A', 'G']	98663	40480.38778698752	-508.5564003540799	-0.0093361010614238	0.0054087447854547	-1.7261123295243306	0.0843303	0.0843303	chr3	196149122	1.0740163546934969	chr3:196149122:A:G
chr3:196149278	['A', 'G']	98663	38432.97715347055	-537.4617248721421	-0.0074467269783008	0.0054876194881479	-1.357004980827147	0.174783	0.174783	chr3	196149278	0.7575008106331323	chr3:196149278:A:G
chr3:196149418	['G', 'A']	98663	27797.535680256253	-592.8020103903831	-0.0165496857288181	0.0062504731754062	-2.6477492606377715	0.00810425	0.00810425	chr3	196149418	2.0912871703198124	chr3:196149418:G:A
chr3:196150373	['G', 'A']	98663	40487.51397842923	-507.9506496546268	-0.0093140404819113	0.0054047356391137	-1.723311019045243	0.0848354	0.0848354	chr3	196150373	1.071422888113721	chr3:196150373:G:A
chr3:196150680	['G', 'A']	98663	28595.188095527712	-464.1693128850067	-0.0138792399803012	0.0061725217608779	-2.248552620465301	0.0245432	0.0245432	chr3	196150680	1.6100688135837815	chr3:196150680:G:A
chr3:196150687	['T', 'C']	98663	28603.1889875522	-465.7339415281951	-0.0139728031103424	0.0061724555519905	-2.2637349094942136	0.0235926	0.0235926	chr3	196150687	1.627224195467463	chr3:196150687:T:C
chr3:196150732	['T', 'C']	98663	40523.57163421088	-499.905339700812	-0.0093851111525412	0.005404895112502	-1.7364094875463036	0.0824946	0.0824946	chr3	196150732	1.0835744789283452	chr3:196150732:T:C
chr3:196151053	['G', 'A']	98663	9643.90983847581	-100.85074108127937	0.0111974965114662	0.0098858321479082	1.1326812294537616	0.257351	0.257351	chr3	196151053	0.5894741398535314	chr3:196151053:G:A
chr3:196151080	['GA', 'G']	98663	27793.50722272345	-580.3944757789144	-0.0161128419742	0.0062509758255075	-2.5776522616597712	0.00994884	0.00994884	chr3	196151080	2.0022275535223604	chr3:196151080:GA:G
chr3:196151164	['G', 'A']	98663	30924.32837621394	-578.8124460006236	-0.0128612486073999	0.0059523016212822	-2.1607185632890418	0.0307195	0.0307195	chr3	196151164	1.5125858572931337	chr3:196151164:G:A
chr3:196151165	['G', 'A']	98663	28597.478200930545	-470.00472327752703	-0.0141824581679288	0.0061725016284088	-2.29768398968975	0.0215819	0.0215819	chr3	196151165	1.665910324102025	chr3:196151165:G:A
chr3:196151236	['C', 'T']	98663	9612.507396554698	-108.91176023100635	0.0107689240674456	0.0099041782857983	1.0873112091375894	0.276902	0.276902	chr3	196151236	0.557673907433093	chr3:196151236:C:T
chr3:196151245	['G', 'A']	98663	9628.391490397284	-118.1324405222892	0.0101668930687408	0.0098964437230909	1.0273279324590965	0.304269	0.304269	chr3	196151245	0.5167422928431187	chr3:196151245:G:A
chr3:196151253	['G', 'A']	98663	9625.316955459344	-108.87687032636568	0.0109719384409844	0.0098959170693398	1.1087338711617118	0.267548	0.267548	chr3	196151253	0.5725982911565934	chr3:196151253:G:A
chr3:196151611	['C', 'T']	98663	29464.882341611763	-390.4614870720337	-0.0144849270415458	0.0061129448121786	-2.3695497810953454	0.0178117	0.0178117	chr3	196151611	1.7492946282411166	chr3:196151611:C:T
chr3:196151612	['G', 'A']	98663	9653.293523211029	-103.34873544839766	0.0111682400206307	0.0098799568709546	1.1303936005493498	0.258313	0.258313	chr3	196151612	0.5878537367372718	chr3:196151612:G:A
chr3:196151794	['T', 'C']	98663	38212.80959573434	-581.5464885143247	-0.0079906509789845	0.0054935372422994	-1.4545548025883284	0.145796	0.145796	chr3	196151794	0.8362543909820884	chr3:196151794:T:C
chr3:196152325	['C', 'G']	98663	39064.35530957303	-503.1754071115787	-0.0084059324128757	0.0054659123223496	-1.5378827754892217	0.12408	0.12408	chr3	196152325	0.9062982151944516	chr3:196152325:C:G
chr3:196153090	['A', 'G']	98663	8981.019492781566	-190.9659028726577	0.0096664858823162	0.0101993611370392	0.9477540556155176	0.343257	0.343257	chr3	196153090	0.4643805974841416	chr3:196153090:A:G
chr3:196153113	['A', 'G']	98663	39162.84677476601	-504.474663168572	-0.0086051505425775	0.0054667200633943	-1.5740975288269097	0.115468	0.115468	chr3	196153113	0.93753835645548	chr3:196153113:A:G
chr3:196153270	['A', 'G']	98663	9646.274409492762	-113.03953937146925	0.010196794785594	0.0098954288318228	1.030455067576454	0.302799	0.302799	chr3	196153270	0.5188455634361625	chr3:196153270:A:G
chr3:196153359	['C', 'A']	98663	38069.41164953998	-611.434860820172	-0.0082567888623319	0.005503537839165	-1.500269300153409	0.133548	0.133548	chr3	196153359	0.8743626115397833	chr3:196153359:C:A
chr3:196153364	['T', 'C']	98663	9609.01916213805	-109.26280866134502	0.0108711654285671	0.0099052102605984	1.0975199054391649	0.272417	0.272417	chr3	196153364	0.5647657940579976	chr3:196153364:T:C
chr3:196153495	['C', 'T']	98663	39211.033021077565	-506.2897582795794	-0.0082917359264981	0.0054729612551773	-1.515036474752003	0.129766	0.129766	chr3	196153495	0.8868390821630596	chr3:196153495:C:T
chr3:196153718	['GGT', 'G']	98663	28581.2143342288	-457.2669626530633	-0.0138858129298972	0.0061733290752678	-2.2493233003773847	0.0244941	0.0244941	chr3	196153718	1.610938513432166	chr3:196153718:GGT:G
chr3:196153759	['T', 'A']	98663	39122.442663416274	-509.68181208860216	-0.0086659447222584	0.0054690925720359	-1.5845306343081906	0.113076	0.113076	chr3	196153759	0.946629562834208	chr3:196153759:T:A
chr3:196154708	['A', 'G']	98663	9586.42908412579	-114.54958873554148	0.0103128526432899	0.0099136911303094	1.0402636624173345	0.29822	0.29822	chr3	196154708	0.5254632341279144	chr3:196154708:A:G
chr3:196155424	['G', 'A']	98663	9746.915298246307	-136.2711588525463	0.0061818851492601	0.0098439801183644	0.6279863505339146	0.530014	0.530014	chr3	196155424	0.2757126586210137	chr3:196155424:G:A
chr3:196155492	['C', 'T']	98663	60315.00382178518	-960.0153172495308	-0.0047682434081813	0.0047519031189198	-1.003438683166003	0.315652	0.315652	chr3	196155492	0.5007914545982713	chr3:196155492:C:T
chr3:196155494	['G', 'T']	98663	71282.54307464293	-1047.1772273768045	-0.003187643067989	0.0046021784860621	-0.6926378621869999	0.488538	0.488538	chr3	196155494	0.3111016498603339	chr3:196155494:G:T
chr3:196155509	['G', 'A']	98663	69832.49345673132	-1068.406020072811	-0.0024314997385745	0.0045834150116875	-0.5304995799800566	0.595767	0.595767	chr3	196155509	0.2249235563657183	chr3:196155509:G:A
chr3:196156054	['T', 'C']	98663	27932.11416899809	-587.2728920465662	-0.0159905294535954	0.0062363225410346	-2.5640959633467566	0.010346	0.010346	chr3	196156054	1.9852275259269363	chr3:196156054:T:C
chr3:196156088	['T', 'C']	98663	60242.601202303245	-963.2223634418352	-0.0051306015758478	0.0047535438965764	-1.079321383682381	0.280447	0.280447	chr3	196156088	0.5521492013681899	chr3:196156088:T:C
chr3:196156702	['G', 'A']	98663	61621.23863256177	-968.4664838573708	-0.0062741612048707	0.0047283335330896	-1.3269286443021011	0.184535	0.184535	chr3	196156702	0.7339212508312872	chr3:196156702:G:A
chr3:196157087	['A', 'C']	98663	72050.5924029326	-1022.3741567639544	-0.0043312577919519	0.0045735192254545	-0.9470295364335072	0.343626	0.343626	chr3	196157087	0.4639139832885989	chr3:196157087:A:C
chr3:196157239	['A', 'G']	98663	9588.693079847908	-112.986105276733	0.0101862132737765	0.0099131347974828	1.0275471363874764	0.304165	0.304165	chr3	196157239	0.516890761293461	chr3:196157239:A:G
chr3:196157313	['C', 'T']	98663	61626.36305661452	-968.7133263047222	-0.0063347614686218	0.0047282019806027	-1.339782330494739	0.180319	0.180319	chr3	196157313	0.7439585097700524	chr3:196157313:C:T
chr3:196157353	['C', 'T']	98663	9615.631402327748	-117.99832585982624	0.0101736110907375	0.0099003514778165	1.027601001190035	0.30414	0.30414	chr3	196157353	0.5169264583929546	chr3:196157353:C:T
chr3:196157968	['G', 'A']	98663	9595.875331968293	-107.97027135417022	0.0109899025898949	0.0099105850775033	1.108905529184307	0.267474	0.267474	chr3	196157968	0.5727184274944105	chr3:196157968:G:A
chr3:196158719	['G', 'A']	98663	27924.54726620309	-581.2099079555152	-0.0158132364994398	0.0062367889007776	-2.53547727059801	0.011231	0.011231	chr3	196158719	1.9495815727548649	chr3:196158719:G:A
chr3:196159680	['T', 'C']	98663	72908.60412277651	-1051.1433212362074	-0.0037560909003847	0.0046049290860976	-0.81566747938083	0.414692	0.414692	chr3	196159680	0.3822743427149974	chr3:196159680:T:C
chr3:196160311	['G', 'T']	98663	8097.328282265175	-234.3154896267978	0.0155874062489025	0.0107085614635064	1.4556022582512709	0.145506	0.145506	chr3	196160311	0.8371190979965224	chr3:196160311:G:T
chr3:196160818	['C', 'A']	98663	2195.044495798745	245.0611565511445	-0.0149827524800326	0.0210935774670969	-0.7102992606827219	0.47752	0.47752	chr3	196160818	0.3210084341163821	chr3:196160818:C:A
chr3:196160929	['A', 'G']	98663	2203.071804492218	244.1272175496189	-0.0165956563990809	0.0210626580982335	-0.7879184251902566	0.430746	0.430746	chr3	196160929	0.3657787468131747	chr3:196160929:A:G
chr3:196160934	['A', 'G']	98663	59413.9380121704	-1099.5874246346978	-0.0064087379625293	0.0047754259324924	-1.3420243666483516	0.179591	0.179591	chr3	196160934	0.7457154313005312	chr3:196160934:A:G
chr3:196161725	['A', 'G']	98663	8125.25906113977	-232.2736606478041	0.015879015807047	0.0107115795823706	1.4824158925338249	0.138233	0.138233	chr3	196161725	0.8593882666066828	chr3:196161725:A:G
chr3:196161850	['A', 'G']	98663	69677.62644363327	-1299.5527116516878	-0.0038057995177084	0.0046238160872356	-0.8230862659556376	0.410461	0.410461	chr3	196161850	0.386728101125362	chr3:196161850:A:G
chr3:196162087	['T', 'C']	98663	27997.32096972394	-593.5965594443109	-0.0160325860576147	0.0062354879770156	-2.571183861906527	0.0101366	0.0101366	chr3	196162087	1.994107690845902	chr3:196162087:T:C
chr3:196162466	['T', 'G']	98663	72097.07333285961	-1037.1918524345097	-0.0043532702861598	0.0045763702051305	-0.9512495910578598	0.34148	0.34148	chr3	196162466	0.4666347272503643	chr3:196162466:T:G
chr3:196163597	['A', 'C']	98663	72173.36179315104	-1059.772658070446	-0.0048047281791757	0.0045737184282363	-1.0505080832071323	0.293487	0.293487	chr3	196163597	0.5324111310545399	chr3:196163597:A:C
chr3:196163656	['G', 'C']	98663	8616.174658679722	-237.6123799944741	0.0107569854076174	0.0103912136935052	1.0352000954749774	0.300578	0.300578	chr3	196163656	0.5220428096049009	chr3:196163656:G:C
chr3:196164289	['T', 'C']	98663	2209.4030817578187	241.3335174269792	-0.0181018566708148	0.0210419456711457	-0.8602748507062912	0.38964	0.38964	chr3	196164289	0.4093364653263737	chr3:196164289:T:C
chr3:196164622	['G', 'A']	98663	49804.29710652023	-1745.9259753371132	0.0056804298692262	0.0049281992970844	1.152638017822609	0.249062	0.249062	chr3	196164622	0.6036925287831016	chr3:196164622:G:A
chr3:196164952	['G', 'T']	98663	69034.82792125025	-1245.1979311624425	-0.003354712869573	0.00460308726635	-0.7287962785535322	0.466128	0.466128	chr3	196164952	0.3314948085021773	chr3:196164952:G:T
chr3:196165598	['G', 'C']	98663	2207.335587138108	245.2527711395924	-0.0157231417962528	0.0210516694835086	-0.7468833675433644	0.455136	0.455136	chr3	196165598	0.3418588116414749	chr3:196165598:G:C
chr3:196165998	['C', 'T']	98663	8231.500582827372	-245.98756494965463	0.0101446533098801	0.0106164517572226	0.9555596862179988	0.339297	0.339297	chr3	196165998	0.4694199802877016	chr3:196165998:C:T
chr3:196167086	['A', 'G']	98663	75267.0717573349	-1248.5709500723542	-0.0052722612758495	0.0045209673516535	-1.1661799048208703	0.243545	0.243545	chr3	196167086	0.6134207821041169	chr3:196167086:A:G
chr3:196167308	['G', 'A']	98663	71027.3979805967	-997.442655357157	-0.0043804701370338	0.0045863475148965	-0.9551108202782308	0.339524	0.339524	chr3	196167308	0.4691295212386539	chr3:196167308:G:A
chr3:196167378	['C', 'T']	98663	8038.725642715881	-239.4962774949157	0.0151738941370216	0.0107465326086427	1.411980467524775	0.157959	0.157959	chr3	196167378	0.8014556243394984	chr3:196167378:C:T
chr3:196167892	['T', 'C']	98663	59352.32106075712	-981.3789777052418	-0.0073850688066754	0.0047894629564561	-1.5419408968849992	0.123091	0.123091	chr3	196167892	0.9097737000599698	chr3:196167892:T:C
chr3:196168317	['C', 'T']	98663	59289.23428913267	-972.1789859094448	-0.0072273060700674	0.0047852028887593	-1.5103447519529012	0.130959	0.130959	chr3	196168317	0.8828646498464207	chr3:196168317:C:T
chr3:196168846	['G', 'C']	98663	8003.0	-244.56605878173744	0.0160889110467153	0.0107655364852172	1.494482979906104	0.135053	0.135053	chr3	196168846	0.8694957641683125	chr3:196168846:G:C
chr3:196169101	['T', 'C']	98663	11044.0	-661.2025653673556	-0.0011293320887542	0.0092378940195241	-0.1222499507320001	0.902701	0.902701	chr3	196169101	0.0444560764344174	chr3:196169101:T:C
chr3:196169497	['C', 'T']	98663	58434.92267847911	-1082.6883825762875	-0.0080632491449256	0.0048049613629214	-1.678109049356241	0.093329	0.093329	chr3	196169497	1.029983387517917	chr3:196169497:C:T
chr3:196169747	['G', 'A']	98663	59460.387792654285	-996.2430420317736	-0.0075749622861647	0.0047893352169653	-1.5816312584117689	0.113737	0.113737	chr3	196169747	0.9440982311623496	chr3:196169747:G:A
chr3:196170328	['G', 'A']	98663	165647.43381770945	-4787.955770361359	0.0041318827884528	0.0058107202138984	0.7110792873093363	0.477037	0.477037	chr3	196170328	0.321447934853711	chr3:196170328:G:A
chr3:196171346	['C', 'T']	98663	59210.8221737142	-1000.9174905941916	-0.0075042993200656	0.0047912322357137	-1.566256643568359	0.117292	0.117292	chr3	196171346	0.9307316082965612	chr3:196171346:C:T
chr3:196171360	['GA', 'G']	98663	8060.65359079621	-235.6275168762555	0.0166520752405572	0.0107293659809531	1.5520092492061597	0.120663	0.120663	chr3	196171360	0.9184258811806536	chr3:196171360:GA:G
chr3:196171440	['T', 'G']	98663	69650.7123985391	-1014.8666397058984	-0.0039346222395173	0.0046083172635497	-0.8538088882549175	0.393213	0.393213	chr3	196171440	0.4053721324092421	chr3:196171440:T:G
chr3:196171596	['C', 'T']	98663	59149.78393997771	-993.2648797522183	-0.0073094444187853	0.0047859347823106	-1.5272762273739942	0.126696	0.126696	chr3	196171596	0.8972370962874354	chr3:196171596:C:T
chr3:196171695	['A', 'G']	98663	69666.62978533274	-1027.3193943463302	-0.004177662272078	0.0046107400337725	-0.906071962738664	0.3649	0.3649	chr3	196171695	0.4378261366353517	chr3:196171695:A:G
chr3:196172275	['C', 'T']	98663	3928.596218325184	-6.352221708642392	0.0265679859740482	0.015196502315184	1.7482961159754526	0.0804159	0.0804159	chr3	196172275	1.0946580731476454	chr3:196172275:C:T
chr3:196172644	['G', 'A']	98663	51054.19365704195	-1561.0646234372584	0.0066604697847183	0.0048780738052922	1.3653893013042002	0.172134	0.172134	chr3	196172644	0.7641333391204738	chr3:196172644:G:A
chr3:196172688	['C', 'T']	98663	104401.44280629884	-3989.643160499217	0.0087909962661139	0.004316901969728	2.036413225910657	0.0417115	0.0417115	chr3	196172688	1.3797441920767444	chr3:196172688:C:T
chr3:196173437	['G', 'T']	98663	39120.17202371902	-2009.4480883206747	0.0055388416563497	0.0053659244561724	1.032225053034139	0.301969	0.301969	chr3	196173437	0.520037639228196	chr3:196173437:G:T
chr3:196173510	['G', 'A']	98663	9965.303010338535	-617.1493811345674	-0.0051714755265664	0.0097023677128379	-0.533011701847139	0.594027	0.594027	chr3	196173510	0.2261938148091758	chr3:196173510:G:A
chr3:196174643	['A', 'C']	98663	30761.741431916555	-745.5335792886448	-0.0146739314050689	0.0059388577958231	-2.470833939716363	0.0134815	0.0134815	chr3	196174643	1.8702617839519868	chr3:196174643:A:C
chr3:196175547	['A', 'G']	98663	14173.86195607002	-609.7987644417757	-0.0048134256719074	0.0082497483060591	-0.5834633364962377	0.559583	0.559583	chr3	196175547	0.2521354877440738	chr3:196175547:A:G
chr3:196175994	['C', 'T']	98663	13836.70121024144	-619.7954832060605	-0.0049292547357918	0.0083383078942771	-0.5911576783072466	0.554416	0.554416	chr3	196175994	0.2561642448258269	chr3:196175994:C:T
chr3:196176059	['T', 'C']	98663	88591.16250190072	-3528.160115006209	0.0130301471163799	0.0043379672597372	3.003744919266438	0.00266746	0.00266746	chr3	196176059	2.5739020843344296	chr3:196176059:T:C
chr3:196176512	['T', 'A']	98663	14171.872783674466	-613.8078932482418	-0.0069159787610224	0.008254130657357	-0.8378809408424058	0.4021	0.4021	chr3	196176512	0.3956659268970889	chr3:196176512:T:A
chr3:196176584	['C', 'T']	98663	14229.81653872713	248.6844360965708	-0.0040433306643117	0.0084306076871364	-0.4796013305756293	0.631512	0.631512	chr3	196176584	0.1996183925603247	chr3:196176584:C:T
chr3:196176645	['C', 'T']	98663	31747.513114889178	-695.1608683841084	-0.0147495074173509	0.0059326178489203	-2.4861718372834547	0.0129142	0.0129142	chr3	196176645	1.8889324920339587	chr3:196176645:C:T
chr3:196176665	['G', 'A']	98663	14075.220314851622	-610.4721220197232	-0.0084137017075414	0.0082893972771175	-1.0149955933185957	0.31011	0.31011	chr3	196176665	0.5084842290068026	chr3:196176665:G:A
chr3:196177028	['G', 'A']	98663	31721.55791018887	-737.7953565615061	-0.0149865433252261	0.0059575522514872	-2.51555382019269	0.0118861	0.0118861	chr3	196177028	1.9249606202610925	chr3:196177028:G:A
chr3:196177283	['G', 'A']	98663	31105.122844740203	-721.2682259343034	-0.0152549855210195	0.0059383787502243	-2.568880524914872	0.0102042	0.0102042	chr3	196177283	1.991221037905724	chr3:196177283:G:A
chr3:196177828	['G', 'A']	98663	14087.570125196416	-599.356988483776	-0.0094668495691162	0.0082738699097144	-1.1441864172895724	0.252549	0.252549	chr3	196177828	0.59765434679266	chr3:196177828:G:A
chr3:196178698	['A', 'G']	98663	48096.90976679953	-1306.37454406118	-0.0157148631478346	0.0050084197970857	-3.1376888888145458	0.00170336	0.00170336	chr3	196178698	2.768693555507339	chr3:196178698:A:G
chr3:196179075	['A', 'G']	98663	31243.80006284781	-749.6798718409544	-0.0161273485371797	0.0059262871483141	-2.721324183855553	0.00650324	0.00650324	chr3	196179075	2.1868702181968787	chr3:196179075:A:G
chr3:196179305	['C', 'T']	98663	14080.28439799704	-648.1533473897922	-0.0058495999717583	0.0082791885925216	-0.7065426649469224	0.479852	0.479852	chr3	196179305	0.3188926907379783	chr3:196179305:C:T
chr3:196179549	['T', 'C']	98663	14553.88506644232	-623.609595959787	-0.0086017421876824	0.0081603340235285	-1.0540919235513135	0.291843	0.291843	chr3	196179549	0.5348507189987818	chr3:196179549:T:C
chr3:196179876	['A', 'G']	98663	46989.90506694777	-1255.2417675754084	-0.0145477439589472	0.005040721185471	-2.886044163854657	0.00390202	0.00390202	chr3	196179876	2.40871050893756	chr3:196179876:A:G
chr3:196180531	['C', 'T']	98663	30494.543948126746	-712.4725126309146	-0.0169117099678048	0.0059924045534765	-2.8221909613885097	0.00477063	0.00477063	chr3	196180531	2.3214242650989005	chr3:196180531:C:T
chr3:196180937	['G', 'A']	98663	19403.07603027411	-943.581101577166	0.0052619942045314	0.0071355602343792	0.7374325255050234	0.460861	0.460861	chr3	196180937	0.3364300421498009	chr3:196180937:G:A
chr3:196181209	['A', 'G']	98663	54264.24993917767	-1408.3410341108377	-0.0105455718956047	0.0048087724323864	-2.192986264973105	0.0283107	0.0283107	chr3	196181209	1.548049392295832	chr3:196181209:A:G
chr3:196181456	['C', 'T']	98663	33932.439226379334	-612.1135413098832	-0.0125594943018129	0.0057200587283026	-2.195693243439811	0.0281162	0.0281162	chr3	196181456	1.5510433760615068	chr3:196181456:C:T
chr3:196181457	['G', 'A']	98663	18714.75873463141	-833.9004565384746	0.0054949073554212	0.0072511253588356	0.7578006286604344	0.448572	0.448572	chr3	196181457	0.348167838700016	chr3:196181457:G:A
chr3:196181645	['G', 'A']	98663	2133.4540966322666	188.3076752745557	0.0033672714192817	0.0209639536959801	0.1606219641635363	0.872391	0.872391	chr3	196181645	0.0592888234584207	chr3:196181645:G:A
chr3:196181840	['T', 'C']	98663	32873.64079365572	-815.6078375001663	-0.014892264932526	0.0057957672069909	-2.569507090374977	0.0101858	0.0101858	chr3	196181840	1.9920048555257468	chr3:196181840:T:C
chr3:196181844	['A', 'G']	98663	20931.24389007199	-852.1401423767635	0.0049243992970628	0.0068879734859172	0.7149271563154188	0.474656	0.474656	chr3	196181844	0.3236210249550426	chr3:196181844:A:G
chr3:196182118	['C', 'T']	98663	69891.87618864176	-2079.900692049724	-0.0094804262519227	0.004476115541897	-2.118003023645104	0.0341773	0.0341773	chr3	196182118	1.466262249439077	chr3:196182118:C:T
chr3:196182902	['T', 'A']	98663	20805.48934271633	-883.9880640906439	0.003722529559312	0.0069039694913974	0.539186849529161	0.589759	0.589759	chr3	196182902	0.2293254228535359	chr3:196182902:T:A
chr3:196183145	['C', 'T']	98663	13350.21780160967	-657.6986035797996	-0.0028419249450876	0.0084819754792495	-0.3350546051494951	0.737585	0.737585	chr3	196183145	0.1321879239547914	chr3:196183145:C:T
chr3:196183157	['C', 'T']	98663	20774.684496477625	-865.2305279927662	0.0038967993348357	0.0069105445825054	0.5638917871539066	0.572829	0.572829	chr3	196183157	0.2419750035822457	chr3:196183157:C:T
chr3:196183757	['A', 'G']	98663	32715.63702532288	-813.2612986551154	-0.0150273161511027	0.0057979181102708	-2.5918469121670378	0.00954763	0.00954763	chr3	196183757	2.020104419584833	chr3:196183757:A:G
chr3:196183843	['A', 'G']	98663	55230.91855538436	-1378.6318520709467	-0.0086145323687259	0.0047812583647511	-1.80172910801784	0.0715911	0.0715911	chr3	196183843	1.1451409645795128	chr3:196183843:A:G
chr3:196183901	['C', 'G']	98663	55613.32770400405	-1443.688684413048	-0.009441123222966	0.0047673698433056	-1.980363079282215	0.0476655	0.0476655	chr3	196183901	1.3217958469699065	chr3:196183901:C:G
chr3:196187226	['C', 'T']	98663	32681.32496781845	-851.8245674668563	-0.0159016548349321	0.0058001269843838	-2.7416046024070906	0.00611509	0.00611509	chr3	196187226	2.2135971467690303	chr3:196187226:C:T
chr3:196187392	['C', 'T']	98663	13507.136901745353	-618.3595780851381	-0.0018277701559624	0.0084380082301787	-0.2166115635471136	0.828512	0.828512	chr3	196187392	0.0817011969657775	chr3:196187392:C:T
chr3:196187532	['T', 'C']	98663	14608.148061056942	-614.1886039411174	-0.0056164708339574	0.0081372648120187	-0.6902160570787705	0.49006	0.49006	chr3	196187532	0.3097507443109212	chr3:196187532:T:C
chr3:196187886	['C', 'T']	98663	156024.6044549887	-5551.29363346877	0.0054139177897371	0.0052293062401857	1.03530325841939	0.30053	0.30053	chr3	196187886	0.5221121686391366	chr3:196187886:C:T
chr3:196187892	['TA', 'T']	98663	20689.953086019093	-894.9596043490409	0.0026996965100542	0.0069216994281464	0.3900337681633796	0.696512	0.696512	chr3	196187892	0.1570713968439106	chr3:196187892:TA:T
chr3:196187926	['G', 'A']	98663	156035.30396261418	-5534.964841268204	0.0057559212573452	0.0052287516359468	1.1008213160812963	0.270977	0.270977	chr3	196187926	0.5670675696310761	chr3:196187926:G:A
chr3:196188299	['T', 'C']	98663	156153.66157822715	-5512.714860614364	0.0059348564081209	0.0052326603143529	1.134194855309436	0.256716	0.256716	chr3	196188299	0.59054706278487	chr3:196188299:T:C
chr3:196188569	['T', 'C']	98663	119801.71258353352	-4200.418454073381	0.0039267650522889	0.0043549263522936	0.901683457912185	0.367227	0.367227	chr3	196188569	0.4350653952269733	chr3:196188569:T:C
chr3:196188578	['T', 'C']	98663	35352.824526006254	-1426.0230196554244	0.0007582291003634	0.0055599182743337	0.1363741448977192	0.891526	0.891526	chr3	196188578	0.0498659867658269	chr3:196188578:T:C
chr3:196188898	['T', 'C']	98663	155328.59467842476	-5623.171638669762	0.005232898222192	0.0051950277678895	1.00728975012156	0.313798	0.313798	chr3	196188898	0.5033498287278322	chr3:196188898:T:C
chr3:196189182	['C', 'T']	98663	32702.99438475573	-826.1154112654984	-0.0151593682464117	0.0057998331017261	-2.613759392817688	0.00895657	0.00895657	chr3	196189182	2.047858275524284	chr3:196189182:C:T
chr3:196189545	['G', 'A']	98663	89212.50919847417	-3381.828396282733	0.0111886093620052	0.0044100884685544	2.5370487331000686	0.0111807	0.0111807	chr3	196189545	1.9515310053386343	chr3:196189545:G:A
chr3:196189733	['G', 'A']	98663	21843.099473892285	-981.0184464605052	0.0018362347464717	0.0067562508730262	0.2717830910931402	0.785789	0.785789	chr3	196189733	0.1046940550262975	chr3:196189733:G:A
chr3:196191093	['C', 'T']	98663	32912.00518034913	-842.9710129480557	-0.0150389181048159	0.0057856998518295	-2.5993256632661934	0.0093421	0.0093421	chr3	196191093	2.0295554882347324	chr3:196191093:C:T
chr3:196191395	['T', 'C']	98663	173602.55730460078	-5341.914636870084	0.0012180768369672	0.006562374041249	0.1856152711367585	0.852747	0.852747	chr3	196191395	0.0691797997842268	chr3:196191395:T:C
chr3:196192085	['A', 'C']	98663	32906.66820738939	-803.0395885479435	-0.0136476258246211	0.0057823197071493	-2.3602336978612657	0.0182654	0.0182654	chr3	196192085	1.7383708125902744	chr3:196192085:A:C
chr3:196192123	['G', 'A']	98663	20683.628917494425	-861.3844822574536	0.0032648870619987	0.0069223305416874	0.4716456462656756	0.637181	0.637181	chr3	196192123	0.1957371828366648	chr3:196192123:G:A
chr3:196192149	['A', 'G']	98663	141272.02304978916	-5053.28730505362	0.0059700563765151	0.0047041555367014	1.26910267527026	0.204407	0.204407	chr3	196192149	0.6895042356933001	chr3:196192149:A:G
chr3:196192490	['GA', 'G']	98663	20299.6172410298	85.61179551272187	-0.0138099843805711	0.0072544357479403	-1.9036607202003413	0.0569573	0.0569573	chr3	196192490	1.244450606149527	chr3:196192490:GA:G
chr3:196192564	['C', 'T']	98663	119713.34691643354	-4146.420682175542	0.0044302419892516	0.0043514274106454	1.018112350538907	0.308627	0.308627	chr3	196192564	0.5105660826860966	chr3:196192564:C:T
chr3:196192840	['G', 'A']	98663	141035.58308160165	-4536.852586998025	0.0127673374410497	0.004710991312557	2.710116957129303	0.00672711	0.00672711	chr3	196192840	2.172171470785694	chr3:196192840:G:A
chr3:196193113	['A', 'G']	98663	52442.31529705128	-1175.5223695622417	-0.0040018596807497	0.004841238897013	-0.8266189225280248	0.408455	0.408455	chr3	196193113	0.3888557832642423	chr3:196193113:A:G
chr3:196194266	['C', 'G']	98663	13537.548839943644	-623.5646646958241	-0.0019915431830051	0.0084299443412049	-0.2362463027508484	0.813242	0.813242	chr3	196194266	0.0897802002538482	chr3:196194266:C:G
chr3:196194440	['G', 'A']	98663	33494.69742950394	-766.4312073798577	-0.0150292055805217	0.0057488676585051	-2.6142897129118525	0.00894268	0.00894268	chr3	196194440	2.04853230952733	chr3:196194440:G:A
chr3:196194960	['G', 'A']	98663	13512.0	-623.7094285346246	-0.0019497376958819	0.0084386671580864	-0.231048062372462	0.817278	0.817278	chr3	196194960	0.0876301915341514	chr3:196194960:G:A
chr3:196195025	['C', 'T']	98663	47844.8794587198	-1350.7267813901594	0.002505417119644	0.0049628007481578	0.5048393531765467	0.613673	0.613673	chr3	196195025	0.2120629841121299	chr3:196195025:C:T
chr3:196195277	['G', 'T']	98663	47768.325720715264	-1300.6505808975255	0.0031025143582391	0.0049655058562027	0.6248133519696821	0.532095	0.532095	chr3	196195277	0.2740108220424115	chr3:196195277:G:T
chr3:196195314	['G', 'A']	98663	90641.02431805048	-3302.020498527881	0.0067950894955269	0.0042842924786237	1.586047061313085	0.112732	0.112732	chr3	196195314	0.94795278802861	chr3:196195314:G:A
chr3:196195449	['C', 'A']	98663	20021.405854390287	-843.91998047868	0.0039435570246189	0.0070181015840032	0.5619122176298609	0.574177	0.574177	chr3	196195449	0.2409542081703085	chr3:196195449:C:A
chr3:196195556	['A', 'G']	98663	139348.6494795204	-4574.332669008391	0.0094269533796582	0.0046656021784629	2.020522328966319	0.0433319	0.0433319	chr3	196195556	1.3631922677755786	chr3:196195556:A:G
chr3:196195581	['CTGAG', 'C']	98663	47592.85902387108	-1366.14597198989	0.0027969527179917	0.0049723780186215	0.5624980054849376	0.573778	0.573778	chr3	196195581	0.2412561076441684	chr3:196195581:CTGAG:C
chr3:196195661	['T', 'G']	98663	77571.35867626191	-2694.5831517579004	0.0070856156414531	0.0043581460768459	1.6258325252330963	0.103988	0.103988	chr3	196195661	0.9830167744942137	chr3:196195661:T:G
chr3:196195699	['C', 'G']	98663	32645.32350824558	-798.0033671518411	-0.0126255633437182	0.0057810950926442	-2.1839397452193268	0.028969	0.028969	chr3	196195699	1.5380664962348871	chr3:196195699:C:G
chr3:196195969	['C', 'T']	98663	32264.30806109935	-884.3501277820584	-0.0110287528960545	0.0057914009133665	-1.9043324855304395	0.0568698	0.0568698	chr3	196195969	1.2451182990741751	chr3:196195969:C:T
chr3:196196492	['A', 'G']	98663	20599.75801083668	-915.1028681587352	-0.0011433218472123	0.0069340304288188	-0.1648856114707109	0.869034	0.869034	chr3	196196492	0.0609632319247179	chr3:196196492:A:G
chr3:196196839	['G', 'C']	98663	15765.958776366602	224.7059935511499	-0.0088713907503095	0.0080742835689665	-1.098721722433268	0.271892	0.271892	chr3	196196839	0.5656035706654181	chr3:196196839:G:C
chr3:196197165	['C', 'T']	98663	31777.18701469844	-775.6052208601309	-0.0114347080304846	0.0058624085716234	-1.9505136652933983	0.0511178	0.0511178	chr3	196197165	1.29142784554645	chr3:196197165:C:T
chr3:196197280	['G', 'A']	98663	9784.793391110434	-628.831002892149	-0.0092669945324182	0.0097772445719502	-0.9478124909551858	0.343227	0.343227	chr3	196197280	0.4644185556432986	chr3:196197280:G:A
chr3:196197332	['A', 'G']	98663	108605.01534827612	-3576.1795033420112	-0.0050346256072139	0.004307242222405	-1.1688745018855131	0.242457	0.242457	chr3	196197332	0.6153652728085601	chr3:196197332:A:G
chr3:196197507	['G', 'A']	98663	13248.537122816975	-579.2205466823006	0.0004380449994055	0.0085139743206533	0.0514501198744462	0.958967	0.958967	chr3	196197507	0.018196337526408	chr3:196197507:G:A
chr3:196198146	['T', 'TC']	98663	12969.549231517896	-626.904874900436	0.0007523576223759	0.0085993489626896	0.0874900676365413	0.930282	0.930282	chr3	196198146	0.0313853821133133	chr3:196198146:T:TC
chr3:196198158	['C', 'T']	98663	12788.425789644403	-550.6261803239792	0.0007739127233705	0.0086607015098096	0.0893591266820569	0.928797	0.928797	chr3	196198158	0.0320791960317024	chr3:196198158:C:T
chr3:196198232	['C', 'T']	98663	138981.1296731814	-4704.813072165085	0.0068627134511315	0.0046632006486466	1.4716744931666756	0.141112	0.141112	chr3	196198232	0.8504360527787126	chr3:196198232:C:T
chr3:196198548	['T', 'C']	98663	13896.84510982495	-499.9638323455411	-0.0008832165991456	0.0083355727359203	-0.1059575181126552	0.915616	0.915616	chr3	196198548	0.0382866268199093	chr3:196198548:T:C
chr3:196199028	['C', 'T']	98663	13449.681597032171	-594.4138158843458	-0.001877081461326	0.0084560539899197	-0.2219807801089855	0.824329	0.824329	chr3	196199028	0.0838994213519374	chr3:196199028:C:T
chr3:196199331	['C', 'T']	98663	6454.130831838314	-74.01657992496789	0.0246176824749114	0.0119113058058777	2.06674926125762	0.0387604	0.0387604	chr3	196199331	1.4116117497612004	chr3:196199331:C:T
chr3:196199417	['A', 'G']	98663	15174.229770280406	-545.895639117618	-0.0021381526331204	0.008030229999375	-0.2662629380835741	0.790037	0.790037	chr3	196199417	0.1023525688114	chr3:196199417:A:G
chr3:196199516	['G', 'A']	98663	5754.0	-102.15165083431	0.0254429979574322	0.0125953583834309	2.0200296952964902	0.043383	0.043383	chr3	196199516	1.3626804191637691	chr3:196199516:G:A
chr3:196199848	['G', 'A']	98663	27008.748697309456	-32.72859824531444	0.0113435648076022	0.006229608598313	1.8209113186780288	0.0686234	0.0686234	chr3	196199848	1.1635277682871583	chr3:196199848:G:A
chr3:196200096	['C', 'A']	98663	64210.5564796689	-2077.9926217823145	-0.0038257434730778	0.0045290043167655	-0.8447206506109137	0.398269	0.398269	chr3	196200096	0.3998234963847697	chr3:196200096:C:A
chr3:196200239	['C', 'A']	98663	22800.64743062949	-658.0921781363392	0.0009621874888898	0.0066565667742323	0.1445471098726893	0.885069	0.885069	chr3	196200239	0.0530228703743401	chr3:196200239:C:A
chr3:196200241	['C', 'T']	98663	64569.58574908661	-2140.7878554778817	0.0010383036415415	0.0045076426452407	0.2303429360439271	0.817826	0.817826	chr3	196200241	0.0873390866441948	chr3:196200241:C:T
chr3:196200840	['G', 'A']	98663	23635.6548891548	-846.0239205627361	0.0106892238371802	0.0065263959324609	1.637844830102057	0.101457	0.101457	chr3	196200840	0.9937179835592032	chr3:196200840:G:A
chr3:196201344	['C', 'G']	98663	55299.863102801006	-2418.333051710709	-0.0035966650847593	0.0048630655031043	-0.7395880401905858	0.459552	0.459552	chr3	196201344	0.337665339478483	chr3:196201344:C:G
chr3:196201357	['C', 'T']	98663	40104.49765754402	-1520.2176606696748	-0.0034473408513059	0.0052678983583871	-0.6544053466440545	0.512852	0.512852	chr3	196201357	0.290007946499932	chr3:196201357:C:T
chr3:196201574	['A', 'G']	98663	87175.8590623935	-2177.8793726712142	-0.0034201457415845	0.00434141070516	-0.7877959432678019	0.430818	0.430818	chr3	196201574	0.3657061597441472	chr3:196201574:A:G
chr3:196201578	['G', 'A']	98663	53899.3335194907	-2306.5700834851705	-0.0031769066434953	0.0047786262201052	-0.6648158899997405	0.50617	0.50617	chr3	196201578	0.2957035984518657	chr3:196201578:G:A
chr3:196201725	['A', 'C']	98663	54571.80216469528	-2477.6132684277595	-0.0046471746382175	0.0047613293562887	-0.9760246121347624	0.329055	0.329055	chr3	196201725	0.482731505696954	chr3:196201725:A:C
chr3:196201840	['G', 'A']	98663	84434.25990430234	-3187.0248336215664	-0.00888933872606	0.0042929153133254	-2.070699763973228	0.0383895	0.0383895	chr3	196201840	1.4157875442685042	chr3:196201840:G:A
chr3:196201949	['T', 'C']	98663	55882.01882162063	-2258.819432700261	-0.0040807222537314	0.0047306394402263	-0.8626153621076134	0.388351	0.388351	chr3	196201949	0.4107755722039935	chr3:196201949:T:C
chr3:196202136	['T', 'G']	98663	41475.97444866919	-953.7954335511575	0.0012818495542953	0.0052357399357066	0.2448268191384731	0.806591	0.806591	chr3	196202136	0.0933466281902196	chr3:196202136:T:G
chr3:196202228	['G', 'A']	98663	41487.7739950322	-922.2583013675528	0.0019845719861885	0.0052344558461234	0.379136254947737	0.704588	0.704588	chr3	196202228	0.1520647576608251	chr3:196202228:G:A
chr3:196202381	['G', 'T']	98663	55392.49145000253	-2235.794925959613	-0.0053732865883246	0.0047438113965722	-1.1326939751878125	0.257346	0.257346	chr3	196202381	0.5894825777205078	chr3:196202381:G:T
chr3:196202397	['A', 'G']	98663	10802.10948490807	-262.55487278759995	0.0223606708500804	0.0093293159043301	2.39681784595822	0.01654	0.01654	chr3	196202397	1.781464494783472	chr3:196202397:A:G
chr3:196202509	['C', 'T']	98663	66281.07688954668	-3048.2424580281872	-0.0040517766177705	0.0045115727827177	-0.8980851718255456	0.369142	0.369142	chr3	196202509	0.4328065391161007	chr3:196202509:C:T
chr3:196202761	['C', 'T']	98663	13128.798402546194	-622.9343593914277	-0.0015139947075631	0.008553541861427	-0.1770020807860447	0.859507	0.859507	chr3	196202761	0.0657505819798446	chr3:196202761:C:T
chr3:196202862	['G', 'A']	98663	30773.43094919516	-658.7183671743211	-0.0062369429913756	0.0058956930635764	-1.0578812234828707	0.290112	0.290112	chr3	196202862	0.537434306957425	chr3:196202862:G:A
chr3:196203012	['C', 'A']	98663	9960.706698021408	-272.69485335988395	0.0241605508374692	0.0096809165947843	2.495688357700117	0.0125729	0.0125729	chr3	196203012	1.9005645386436536	chr3:196203012:C:A
chr3:196203342	['G', 'C']	98663	9967.50512882888	-274.930809067449	0.023932980815452	0.0096780121664671	2.472923199908354	0.013403	0.013403	chr3	196203342	1.8727979824096468	chr3:196203342:G:C
chr3:196203723	['G', 'T']	98663	14646.74226114456	-626.3198358208645	-0.0049466733780226	0.0081560307013992	-0.6065049972376954	0.544181	0.544181	chr3	196203723	0.2642566256198518	chr3:196203723:G:T
chr3:196203816	['G', 'A']	98663	31241.433070786337	-727.834358176442	-0.0078215387592819	0.0058607152852308	-1.3345706758682423	0.18202	0.18202	chr3	196203816	0.7398808899686267	chr3:196203816:G:A
chr3:196204117	['T', 'C']	98663	9980.404626035132	-273.4597912818571	0.0243188848913617	0.0096717883610514	2.514414499524687	0.0119246	0.0119246	chr3	196204117	1.9235561800619645	chr3:196204117:T:C
chr3:196204712	['C', 'T']	98663	45896.97784040222	-1349.0721737260942	-0.0071544395525323	0.0050383257260897	-1.4200033784010402	0.15561	0.15561	chr3	196204712	0.8079624972867525	chr3:196204712:C:T
chr3:196205641	['C', 'T']	98663	45909.49417036725	-1343.4746964300496	-0.0070862680394376	0.0050384115585772	-1.4064488295669664	0.159594	0.159594	chr3	196205641	0.7969834401524148	chr3:196205641:C:T
chr3:196205981	['AG', 'A']	98663	31291.547416067853	-717.9014072603229	-0.007031542713943	0.0058599988296901	-1.1999222044750588	0.230172	0.230172	chr3	196205981	0.6379475086171699	chr3:196205981:AG:A
chr3:196206430	['G', 'A']	98663	46037.4545750074	-1355.5464974223248	-0.0072629815009897	0.0050402421166216	-1.4409985339866844	0.149588	0.149588	chr3	196206430	0.8251032443245838	chr3:196206430:G:A
chr3:196206466	['C', 'T']	98663	46016.21640805858	-1346.240228392312	-0.0070419062839796	0.005039540407724	-1.3973310489160018	0.162317	0.162317	chr3	196206466	0.789635992684209	chr3:196206466:C:T
chr3:196206500	['G', 'A']	98663	46027.5033868525	-1345.2480291928616	-0.007069491493775	0.0050397375643194	-1.4027499256758775	0.160695	0.160695	chr3	196206500	0.7939976360318743	chr3:196206500:G:A
chr3:196206553	['T', 'C']	98663	46682.37883429355	-1323.6352954818594	-0.0083106780587334	0.0050191989982974	-1.6557777568796197	0.09777	0.09777	chr3	196206553	1.0097943848151931	chr3:196206553:T:C
chr3:196206934	['T', 'C']	98663	107193.50737068352	-3776.242258583943	-0.001219005512342	0.0042740376039016	-0.2852116956643566	0.775483	0.775483	chr3	196206934	0.1104277182721895	chr3:196206934:T:C
chr3:196208013	['A', 'C']	98663	55569.839464238605	-1516.3548601417742	0.0002002740709226	0.0047312547889935	0.0423300117737397	0.966236	0.966236	chr3	196208013	0.0149167856136388	chr3:196208013:A:C
chr3:196208101	['A', 'G']	98663	13583.499624723623	-570.8148504118595	-0.0006376133436437	0.0084199812732602	-0.0757262187350237	0.939637	0.939637	chr3	196208101	0.0270398903837309	chr3:196208101:A:G
chr3:196208202	['G', 'A']	98663	13606.06393565817	-570.7154357941895	-0.0007126375879134	0.0084202177682249	-0.0846341041917843	0.932552	0.932552	chr3	196208202	0.0303269421644076	chr3:196208202:G:A
chr3:196208595	['T', 'G']	98663	13360.875095055102	-610.9070469048846	-0.0010136653057004	0.0084809583520818	-0.1195224954089831	0.904862	0.904862	chr3	196208595	0.0434176497543734	chr3:196208595:T:G
chr3:196209511	['G', 'A']	98663	23064.870194110787	-672.8579879928676	0.0054944606729203	0.0066361875452967	0.8279543993319631	0.407698	0.407698	chr3	196209511	0.3896614190141034	chr3:196209511:G:A
chr3:196209575	['C', 'T']	98663	109737.12241898372	-3746.5091904357073	-0.003759467388942	0.0042856890377398	-0.877214225259028	0.380372	0.380372	chr3	196209575	0.4197914599077393	chr3:196209575:C:T
chr3:196209690	['C', 'T']	98663	108882.6573033138	-3780.549169509864	-0.0028642341593629	0.0042837499293692	-0.6686277692649131	0.503735	0.503735	chr3	196209690	0.2977978728889865	chr3:196209690:C:T
chr3:196209705	['G', 'C']	98663	109731.68280147598	-3746.076518055347	-0.0037666703057946	0.0042857007919502	-0.878892505251311	0.379462	0.379462	chr3	196209705	0.4208317086133339	chr3:196209705:G:C
chr3:196209918	['G', 'A']	98663	107589.26661192712	-3733.324205431566	-0.0012310037705521	0.0042757013626496	-0.287906863960507	0.773419	0.773419	chr3	196209918	0.1115851631476185	chr3:196209918:G:A
chr3:196210138	['C', 'T']	98663	41077.49024160272	-984.5072004410144	0.0013409310679725	0.0052553467722524	0.2551555827015082	0.798603	0.798603	chr3	196210138	0.0976690626853846	chr3:196210138:C:T
chr3:196210182	['CTCTG', 'C']	98663	23491.90971903313	-870.987261706016	0.0113124915313245	0.0065916989963053	1.716172346107606	0.0861336	0.0861336	chr3	196210182	1.064827400833738	chr3:196210182:CTCTG:C
chr3:196210539	['G', 'T']	98663	31150.52581217373	-706.1070504386187	-0.0069031083981494	0.0058677432871335	-1.176450308125487	0.239418	0.239418	chr3	196210539	0.6208432014366863	chr3:196210539:G:T
chr3:196210758	['G', 'A']	98663	23296.069528636603	-867.4485930523322	0.0113201447573463	0.0065904972480861	1.7176465342783724	0.0858642	0.0858642	chr3	196210758	1.0661878720618865	chr3:196210758:G:A
chr3:196210807	['G', 'A']	98663	109077.266647069	-3750.489873876576	-0.0034676878058935	0.0042805727225878	-0.8100990289442203	0.417885	0.417885	chr3	196210807	0.3789432175956533	chr3:196210807:G:A
chr3:196211106	['A', 'G']	98663	60957.03179929042	-2027.1294479512444	0.0005991970856797	0.0045958111431432	0.1303789618452387	0.896267	0.896267	chr3	196211106	0.0475625937384551	chr3:196211106:A:G
chr3:196211306	['A', 'G']	98663	52159.87267105929	-1484.3059311004602	-0.0042867225840027	0.0048315434690453	-0.8872366794310728	0.374954	0.374954	chr3	196211306	0.4260220089964338	chr3:196211306:A:G
chr3:196211575	['T', 'C']	98663	13656.090104340949	-578.2698812251493	-0.0013458413997934	0.0083997871666555	-0.1602232738867542	0.872706	0.872706	chr3	196211575	0.0591320381756711	chr3:196211575:T:C
chr3:196211608	['A', 'G']	98663	13880.798602944154	-555.5117638362175	-0.0031194956804968	0.0083393335409347	-0.3740701418386015	0.708353	0.708353	chr3	196211608	0.1497502624421668	chr3:196211608:A:G
chr3:196211767	['C', 'A']	98663	13834.795849001595	-586.7687601526679	-0.0021986301152842	0.0084346843836003	-0.2606653687669822	0.794351	0.794351	chr3	196211767	0.0999875533922668	chr3:196211767:C:A
chr3:196211935	['A', 'G']	98663	15077.952170487608	-590.7055844554957	-0.001778221431859	0.0084745125566383	-0.2098317065405826	0.833799	0.833799	chr3	196211935	0.0789386300717295	chr3:196211935:A:G
chr3:196212055	['T', 'C']	98663	54939.19106216972	-1563.9654793307782	0.0006483583502135	0.0047580474389562	0.136265633861732	0.891612	0.891612	chr3	196212055	0.0498240950833294	chr3:196212055:T:C
chr3:196212083	['G', 'A']	98663	54794.6296947047	-1558.866612944712	0.000684543951062	0.0047526731020099	0.1440334599854035	0.885474	0.885474	chr3	196212083	0.0528241863906825	chr3:196212083:G:A
chr3:196212804	['T', 'C']	98663	54543.66594674618	-1529.5232151579394	0.0017641458474566	0.0047542722976837	0.3710653780424181	0.71059	0.71059	chr3	196212804	0.1483809085486013	chr3:196212804:T:C
chr3:196212895	['G', 'A']	98663	54494.82597937305	-1532.3975809248343	0.001782362417376	0.0047554442599655	0.3748046070860548	0.707807	0.707807	chr3	196212895	0.1500851466344454	chr3:196212895:G:A
chr3:196213288	['C', 'T']	98663	55779.47513289447	-1573.7837588828738	0.0025827021114101	0.004804955611509	0.5375080063640764	0.590918	0.590918	chr3	196213288	0.228472780740233	chr3:196213288:C:T
chr3:196213389	['C', 'T']	98663	53336.94192985981	-1531.1542736087115	-0.0021223715896659	0.0048574530871272	-0.4369309495320487	0.662162	0.662162	chr3	196213389	0.1790357460603078	chr3:196213389:C:T
chr3:196213468	['G', 'T']	98663	54522.26110203629	-1535.8069786221197	0.001927819722681	0.0047558748015434	0.4053554399824381	0.685217	0.685217	chr3	196213468	0.1641718708749354	chr3:196213468:G:T
chr3:196213703	['T', 'C']	98663	13173.070863746956	-624.0498549300866	6.282378195509779e-05	0.0085393981424194	0.0073569332296407	0.99413	0.99413	chr3	196213703	0.0025568202394781	chr3:196213703:T:C
chr3:196213734	['C', 'T']	98663	51888.41465021744	-1575.070572718476	-0.0037024169907035	0.0048275267110716	-0.7669386856446182	0.44312	0.44312	chr3	196213734	0.3534786478613728	chr3:196213734:C:T
chr3:196215209	['T', 'TG']	98663	119111.24352048009	-3414.1726458529342	-0.0013631992167684	0.0043695801031287	-0.3119748773554694	0.75506	0.75506	chr3	196215209	0.1220185362733747	chr3:196215209:T:TG
chr3:196215616	['A', 'G']	98663	125728.5837650423	-3916.804023169905	-0.0031182417649052	0.0044344889848975	-0.7031795040025972	0.481946	0.481946	chr3	196215616	0.3170016198852514	chr3:196215616:A:G
chr3:196216846	['C', 'T']	98663	9427.0955484381	-233.4908858501169	0.0239776336110512	0.009949295394723	2.4099830852110995	0.0159551	0.0159551	chr3	196216846	1.797100469482875	chr3:196216846:C:T
chr3:196219106	['A', 'G']	98663	33117.0976668255	-1218.611944779439	-0.0125004101876112	0.0056956418698021	-2.194732476753399	0.0281851	0.0281851	chr3	196219106	1.5499804199755602	chr3:196219106:A:G
chr3:196219664	['C', 'T']	98663	32347.63929939792	-1258.5784656955834	-0.0108887038433643	0.005747759765729	-1.8944257044784707	0.0581714	0.0581714	chr3	196219664	1.2352904839933092	chr3:196219664:C:T
chr3:196221636	['G', 'A']	98663	55154.91995700762	-1527.6941238072636	0.0015299522332562	0.0047342489284921	0.3231668330848657	0.74657	0.74657	chr3	196221636	0.1269294656503082	chr3:196221636:G:A
chr3:196221798	['C', 'G']	98663	14504.986732007004	-740.3896877557628	-0.0014508766514195	0.0081785439659282	-0.1774003609278034	0.859194	0.859194	chr3	196221798	0.0659087644378038	chr3:196221798:C:G
chr3:196221889	['G', 'A']	98663	14207.287762848086	-720.4088769703607	-0.0014040139640228	0.0082504679849168	-0.1701738576029392	0.864874	0.864874	chr3	196221889	0.06304715853585	chr3:196221889:G:A
chr3:196221964	['C', 'T']	98663	47310.28509495012	-1910.7963832531848	-0.0102627841080013	0.0049822188507457	-2.0598822362982507	0.0394124	0.0394124	chr3	196221964	1.4043671181661015	chr3:196221964:C:T
chr3:196222439	['AG', 'A']	98663	52499.14104512808	-1359.365970488783	0.0014916552597967	0.0047887051167116	0.3114944903563032	0.755425	0.755425	chr3	196222439	0.1218086467491754	chr3:196222439:AG:A
chr3:196222670	['G', 'A']	98663	103400.7623575494	-3061.1339843689107	-0.0064045224482753	0.0041905002446169	-1.5283431748995688	0.126431	0.126431	chr3	196222670	0.8981464270166766	chr3:196222670:G:A
chr3:196222784	['T', 'C']	98663	68483.10524340012	-1991.710909861662	0.0007679600930835	0.00437127707662	0.1756832338977068	0.860543	0.860543	chr3	196222784	0.0652274237720489	chr3:196222784:T:C
chr3:196224520	['G', 'A']	98663	47661.92946816728	-615.14406038982	-0.0080238041977274	0.0050362295278277	-1.5932165429299348	0.111115	0.111115	chr3	196224520	0.9542273093984576	chr3:196224520:G:A
chr3:196225061	['G', 'A']	98663	92092.54244134124	-2991.4721678295546	-0.0111376669363895	0.0042944200691725	-2.593520605108264	0.00950129	0.00950129	chr3	196225061	2.0222174260955987	chr3:196225061:G:A
chr3:196225846	['C', 'T']	98663	27674.76846501633	-1522.1219613226126	-0.009261462468176	0.0061047734434551	-1.5170853683530616	0.129248	0.129248	chr3	196225846	0.8885761685101057	chr3:196225846:C:T
chr3:196226090	['A', 'G']	98663	78173.76993501165	-2218.823436730413	-0.0085676792762561	0.0044009671143878	-1.946771937523976	0.0515649	0.0515649	chr3	196226090	1.2876458201423633	chr3:196226090:A:G
chr3:196226496	['T', 'C']	98663	91656.79280457394	-2848.8632239323283	-0.0096298867525918	0.0042962646918853	-2.241455646524856	0.0249988	0.0249988	chr3	196226496	1.602080837963417	chr3:196226496:T:C
chr3:196226663	['A', 'T']	98663	78331.85262654793	-2243.119257503159	-0.0090214206264966	0.0044098583103053	-2.045739339382973	0.0407847	0.0407847	chr3	196226663	1.389502727884801	chr3:196226663:A:T
chr3:196226699	['A', 'G']	98663	97832.7050933477	-3052.005392089995	-0.0087412429958853	0.0045290581917025	-1.93003547887722	0.0536053	0.0536053	chr3	196226699	1.2707922691325686	chr3:196226699:A:G
chr3:196226793	['AAAG', 'A']	98663	16217.596669081002	-1029.1334122055994	-0.0117828927553204	0.0077577690943774	-1.5188506659550185	0.128803	0.128803	chr3	196226793	0.8900740215393075	chr3:196226793:AAAG:A
chr3:196226904	['C', 'T']	98663	77719.3299540759	-2235.0898852062546	-0.0084971402306211	0.0044024392129052	-1.9300982522853911	0.0535975	0.0535975	chr3	196226904	1.270855467052116	chr3:196226904:C:T
chr3:196227428	['G', 'A']	98663	13765.418558686397	-696.3060208615489	-0.0025825240821056	0.0083643397349575	-0.3087540874639892	0.757509	0.757509	chr3	196227428	0.1206122029218717	chr3:196227428:G:A
chr3:196228401	['G', 'A']	98663	91171.16473056804	-2758.300840897507	-0.0096707843824301	0.0042976086910243	-2.250271040876225	0.0244339	0.0244339	chr3	196228401	1.6120072078812917	chr3:196228401:G:A
chr3:196228601	['G', 'A']	98663	65861.67541787881	-1519.6314415321467	-0.0082167585250708	0.0045635299462188	-1.8005269214632762	0.0717805	0.0717805	chr3	196228601	1.1439935208358152	chr3:196228601:G:A
chr3:196228891	['G', 'A']	98663	98209.93111872512	-3266.106363226721	-0.0079382014380276	0.0042640183362778	-1.8616715060744984	0.0626524	0.0626524	chr3	196228891	1.2030622880091335	chr3:196228891:G:A
chr3:196229169	['G', 'A']	98663	65231.86780076843	-1560.087825866785	-0.007566033252913	0.0045752514413121	-1.6536868738176058	0.0981943	0.0981943	chr3	196229169	1.0079137214838647	chr3:196229169:G:A
chr3:196229956	['T', 'C']	98663	91352.44397923806	-2769.1892068203133	-0.0082865545933602	0.0042911448117327	-1.9310824865903844	0.0534757	0.0534757	chr3	196229956	1.2718435217793873	chr3:196229956:T:C
chr3:196230716	['T', 'C']	98663	61179.54146138716	-1971.750332988854	-0.0055717276048302	0.0046198175351611	-1.206049278445343	0.227801	0.227801	chr3	196230716	0.6424443737883992	chr3:196230716:T:C
chr3:196231055	['A', 'C']	98663	69574.87247716651	-1631.2137613767202	-0.0079206691522538	0.0044992276756299	-1.760450842520397	0.0783345	0.0783345	chr3	196231055	1.1060469242804054	chr3:196231055:A:C
chr3:196231423	['C', 'G']	98663	65910.0163809794	-1465.0252197525062	-0.0071501098525059	0.0045635939506267	-1.5667717000816894	0.117171	0.117171	chr3	196231423	0.9311798635605092	chr3:196231423:C:G
chr3:196232011	['C', 'T']	98663	69732.01508424063	-1704.69532155781	-0.0082393138816169	0.0044956586819108	-1.8327267403038128	0.0668462	0.0668462	chr3	196232011	1.1749232760001735	chr3:196232011:C:T
chr3:196232185	['T', 'A']	98663	66211.71089576595	-1431.21079469786	-0.0074010044127	0.0045596506937539	-1.6231516205481198	0.10456	0.10456	chr3	196232185	0.980634425427512	chr3:196232185:T:A
chr3:196232966	['G', 'A']	98663	65958.02221974434	-1469.867067434673	-0.0075808774957449	0.0045640075756677	-1.6610133462882593	0.0967139	0.0967139	chr3	196232966	1.014511103378506	chr3:196232966:G:A
chr3:196232988	['C', 'T']	98663	65596.63768791755	-1489.275153305497	-0.0073215999589304	0.0045695407254519	-1.602261671101832	0.109101	0.109101	chr3	196232988	0.9621712687288756	chr3:196232988:C:T
chr3:196233053	['T', 'C']	98663	92913.71801786272	-2632.6884392287334	-0.0091470332852362	0.0042970699370471	-2.128667538402209	0.0332842	0.0332842	chr3	196233053	1.4777618770407126	chr3:196233053:T:C
chr3:196233883	['A', 'G']	98663	54981.70262160133	-1083.2549282699028	-0.0081400311573894	0.0048336809201807	-1.684023271665419	0.0921803	0.0921803	chr3	196233883	1.035361882801512	chr3:196233883:A:G
chr3:196234383	['C', 'T']	98663	39795.61339563548	-1837.796431661604	-0.0039957144623701	0.005302246997207	-0.7535888962688602	0.451098	0.451098	chr3	196234383	0.3457290983974996	chr3:196234383:C:T
chr3:196235373	['G', 'T']	98663	70448.70874180105	-1560.628936960224	-0.008484436538877	0.0044986243610531	-1.8860068896463047	0.059297	0.059297	chr3	196235373	1.2269672782445638	chr3:196235373:G:T
chr3:196237427	['A', 'G']	98663	151253.33029912927	-5179.230913579622	-0.008981850622383	0.0050361096954408	-1.7834898692763288	0.0745097	0.0745097	chr3	196237427	1.127787185208063	chr3:196237427:A:G
chr3:196237801	['G', 'A']	98663	14043.138675181182	-640.91231385413	-0.0013129925414682	0.0082843824940654	-0.1584900917369234	0.874071	0.874071	chr3	196237801	0.0584532885831766	chr3:196237801:G:A
chr3:196238638	['T', 'C']	98663	19227.14364635284	-844.1294353182658	0.0027698153166506	0.0071955783582658	0.3849329655994683	0.700288	0.700288	chr3	196238638	0.1547233155746623	chr3:196238638:T:C
chr3:196239387	['G', 'A']	98663	172267.96819218487	-5868.141057671455	-0.0038639174374768	0.0064056857417251	-0.6032012173666503	0.546376	0.546376	chr3	196239387	0.2625083856378033	chr3:196239387:G:A
chr3:196240444	['G', 'A']	98663	28375.250492235788	-1278.3627078030083	-0.0044710826917036	0.0060637376311847	-0.7373476498570162	0.460913	0.460913	chr3	196240444	0.3363810424750804	chr3:196240444:G:A
chr3:196240624	['A', 'C']	98663	26001.162421060104	-1229.2587108167627	-0.0012391592926019	0.006284135809418	-0.1971884965860825	0.84368	0.84368	chr3	196240624	0.073822246012611	chr3:196240624:A:C
chr3:196241772	['G', 'A']	98663	82976.25107448404	-2579.280766039454	-0.0062427852352677	0.0043327676198377	-1.440830846012816	0.149636	0.149636	chr3	196241772	0.824963909676894	chr3:196241772:G:A
chr3:196243564	['T', 'C']	98663	27122.704853588708	-1211.9093987300946	-0.0023057473145608	0.0062289612718558	-0.3701656205471716	0.71126	0.71126	chr3	196243564	0.1479716145662376	chr3:196243564:T:C
chr3:196243857	['G', 'C']	98663	26568.46424913553	-1187.5685747205705	-0.0016449095936469	0.0062262005015007	-0.2641915552270458	0.791633	0.791633	chr3	196243857	0.1014761100957793	chr3:196243857:G:C
chr3:196244148	['C', 'T']	98663	14946.670176990629	-721.4986518214698	-0.0089313667681414	0.0082223785681004	-1.0862266549963642	0.277381	0.277381	chr3	196244148	0.5569232904788766	chr3:196244148:C:T
chr3:196244790	['C', 'T']	98663	26569.514333313	-1191.8224363705597	-0.0017429015558854	0.006238882591149	-0.2793611725211868	0.779968	0.779968	chr3	196244790	0.1079232148845247	chr3:196244790:C:T
chr3:196245144	['T', 'C']	98663	29192.954022601472	-1277.3921840547885	0.0002285972099786	0.0063219870400691	0.0361590760198993	0.971156	0.971156	chr3	196245144	0.012711002329444	chr3:196245144:T:C
chr3:196245181	['G', 'A']	98663	26625.811170725246	-1185.7277684497487	-0.0013104995037923	0.0062183717085414	-0.2107464084194753	0.833086	0.833086	chr3	196245181	0.079310163782192	chr3:196245181:G:A
chr3:196245512	['G', 'A']	98663	26121.38278224907	-1200.6022500988886	-0.0002114269571002	0.0062667086007351	-0.0337381184559028	0.973086	0.973086	chr3	196245512	0.011848775687502	chr3:196245512:G:A
chr3:196246373	['G', 'A']	98663	99860.52191239102	-3054.150183768661	-0.0087479152729381	0.0042822202182232	-2.0428457265487707	0.0410704	0.0410704	chr3	196246373	1.3864710673692158	chr3:196246373:G:A
chr3:196247310	['T', 'C']	98663	26258.726038783963	-1179.8505454700246	0.0004724581635656	0.0062524326520066	0.0755638948648322	0.939766	0.939766	chr3	196247310	0.0269802714640489	chr3:196247310:T:C
chr3:196247777	['T', 'G']	98663	10394.526769243244	-633.6218798653222	0.0009917973424133	0.009496175006446	0.1044417717386284	0.916819	0.916819	chr3	196247777	0.0377163950389308	chr3:196247777:T:G
chr3:196247925	['CA', 'C']	98663	26138.38433312385	-1195.307156786144	-4.957197647177246e-05	0.0062646490557918	-0.0079129694305767	0.993686	0.993686	chr3	196247925	0.0027508288933694	chr3:196247925:CA:C
chr3:196249416	['G', 'T']	98663	26076.858138190502	-1201.5688070935107	-0.0002357284153263	0.0062739126788004	-0.0375727918756069	0.970028	0.970028	chr3	196249416	0.0132157295791283	chr3:196249416:G:T
chr3:196249775	['G', 'A']	98663	26019.12925522205	-1186.053949397982	0.0003829434749523	0.0062904293756089	0.0608771599021891	0.951457	0.951457	chr3	196249775	0.0216108343708707	chr3:196249775:G:A
chr3:196252911	['GA', 'G']	98663	57854.38727210046	-1195.107411124256	-0.0052466116637662	0.0047604942674807	-1.1021149000443506	0.270414	0.270414	chr3	196252911	0.5679708276514355	chr3:196252911:GA:G
chr3:196253628	['T', 'C']	98663	58067.94806419241	-1214.2212409926478	-0.0056983321164107	0.0047533554966763	-1.198802008474879	0.230608	0.230608	chr3	196253628	0.637125630711787	chr3:196253628:T:C
chr3:196254428	['G', 'A']	98663	59126.19129050898	-1126.8660669710114	-0.0062676764438901	0.0047395272517779	-1.3224265018286312	0.186029	0.186029	chr3	196254428	0.7304193484796921	chr3:196254428:G:A
chr3:196254960	['T', 'C']	98663	26116.17640976777	-1208.4748452722863	-0.0005463141367001	0.0062667450294206	-0.0871766976532976	0.930531	0.930531	chr3	196254960	0.0312691540703672	chr3:196254960:T:C
chr3:196254988	['A', 'C']	98663	58066.41652559125	-1207.2846658723972	-0.0055013348361357	0.0047528109643999	-1.1574907727958164	0.247075	0.247075	chr3	196254988	0.6071711959630518	chr3:196254988:A:C
chr3:196255825	['T', 'C']	98663	58589.53218383812	-1187.2110279683388	-0.0060246652186565	0.0047532261387021	-1.2674897096946345	0.204983	0.204983	chr3	196255825	0.6882821551019722	chr3:196255825:T:C
chr3:196256215	['G', 'A']	98663	58024.469184608526	-1197.7388655111006	-0.0052917501039561	0.0047539639636167	-1.1131237309443769	0.265658	0.265658	chr3	196256215	0.5756771012541819	chr3:196256215:G:A
chr3:196256232	['C', 'G']	98663	26020.8461421505	-1216.2737575978415	-0.0006527741769691	0.00627966427781	-0.1039504897221604	0.917209	0.917209	chr3	196256232	0.0375316924602403	chr3:196256232:C:G
chr3:196256235	['C', 'T']	98663	26046.45539220168	-1224.8240235380226	-0.0008480792726516	0.0062805803473308	-0.1350319915916784	0.892587	0.892587	chr3	196256235	0.0493494426908496	chr3:196256235:C:T
chr3:196256392	['G', 'A']	98663	26025.93746133168	-1211.5361185745069	-0.0005968262855649	0.0062804854787918	-0.0950286864893399	0.924292	0.924292	chr3	196256392	0.0341908058846248	chr3:196256392:G:A
chr3:196258085	['G', 'A']	98663	73869.70734056577	-1798.7711071900303	-0.0087099266029531	0.0044511990629617	-1.9567596235873177	0.0503786	0.0503786	chr3	196258085	1.2977539055302991	chr3:196258085:G:A
chr3:196258713	['G', 'A']	98663	13899.413405609546	-805.6425643619541	-0.0104838939698957	0.0083292817894543	-1.25867922768195	0.208149	0.208149	chr3	196258713	0.6816256712318045	chr3:196258713:G:A
chr3:196258789	['C', 'T']	98663	14438.6587930772	-716.3093475704301	-0.0101794521050947	0.0081867319733523	-1.2434084978265636	0.21372	0.21372	chr3	196258789	0.6701548344891317	chr3:196258789:C:T
chr3:196259352	['C', 'CA']	98663	73878.72477240935	-1807.349084079677	-0.0088836676728612	0.0044509680376548	-1.995895633872476	0.045948	0.045948	chr3	196259352	1.3377333876046875	chr3:196259352:C:CA
chr3:196260246	['A', 'G']	98663	151799.3883216564	-5042.933155063667	-0.0078270897830111	0.0050544791080202	-1.5485452834479885	0.121494	0.121494	chr3	196260246	0.9154451692363148	chr3:196260246:A:G
chr3:196261872	['C', 'G']	98663	58075.30419619408	-1191.5533177991858	-0.0051487178050929	0.004752979039101	-1.0832612058113913	0.278695	0.278695	chr3	196261872	0.5548708227897037	chr3:196261872:C:G
chr3:196262546	['T', 'G']	98663	73877.47329203879	-1803.850932671232	-0.0088663618673461	0.0044512019794079	-1.991902840707636	0.0463845	0.0463845	chr3	196262546	1.3336271205025612	chr3:196262546:T:G
chr3:196263461	['G', 'A']	98663	73873.47741902783	-1801.344098163867	-0.0088005864130067	0.0044512534759489	-1.977102957752916	0.0480328	0.0480328	chr3	196263461	1.3184620960779756	chr3:196263461:G:A
chr3:196263951	['G', 'A']	98663	100143.3450932685	-2998.677778514471	-0.0087212392000722	0.0042821857865978	-2.0366326064991016	0.0416895	0.0416895	chr3	196263951	1.3799733135218946	chr3:196263951:G:A
chr3:196265352	['C', 'T']	98663	14416.630158649708	-716.9556804557826	-0.0103163285420914	0.0081867958990899	-1.260117959364077	0.20763	0.20763	chr3	196265352	0.6827098960395817	chr3:196265352:C:T
chr3:196265950	['A', 'G']	98663	102678.59939850363	-3070.572510740371	-0.0095335504727483	0.0043920269128252	-2.170649374872732	0.0299601	0.0299601	chr3	196265950	1.5234567413939426	chr3:196265950:A:G
chr3:196266611	['C', 'T']	98663	22698.760762688664	-886.6532681469407	0.01168236036476	0.0066461155026859	1.757772695951315	0.0787893	0.0787893	chr3	196266611	1.103532757973417	chr3:196266611:C:T
chr3:196266825	['C', 'T']	98663	73888.44486021102	-1795.58887096308	-0.008667594361156	0.0044519727153186	-1.9469109348608515	0.0515482	0.0515482	chr3	196266825	1.2877864951470177	chr3:196266825:C:T
chr3:196268122	['AT', 'A']	98663	14444.045570624789	-704.3399721586815	-0.0101250881225826	0.0081939317597069	-1.2356812845784324	0.21658	0.21658	chr3	196268122	0.6643816506223944	chr3:196268122:AT:A
chr3:196269317	['C', 'T']	98663	100013.17790167258	-3042.7975575672767	-0.0089839260969799	0.0042832309346741	-2.097464795617781	0.035955	0.035955	chr3	196269317	1.4442407069106649	chr3:196269317:C:T
chr3:196269536	['G', 'A']	98663	73961.4905765585	-1811.585830299152	-0.0090153215255578	0.0044503375170325	-2.025761302609957	0.0427919	0.0427919	chr3	196269536	1.3686384300106589	chr3:196269536:G:A
chr3:196270062	['A', 'G']	98663	73972.48945964854	-1812.281749030995	-0.0090599786631716	0.004450727236837	-2.0356175926005147	0.0417914	0.0417914	chr3	196270062	1.3789130798712	chr3:196270062:A:G
chr3:196270107	['T', 'C']	98663	73966.49438897055	-1812.6082083700453	-0.0090504968151026	0.0044501677162936	-2.033742859165872	0.0419802	0.0419802	chr3	196270107	1.3769554967043216	chr3:196270107:T:C
chr3:196270152	['C', 'T']	98663	73965.49420649803	-1811.762749395536	-0.0090229424998423	0.0044502087155998	-2.02753243195386	0.0426107	0.0426107	chr3	196270152	1.37048133123864	chr3:196270152:C:T
chr3:196271282	['G', 'A']	98663	17294.03152879156	-869.7823149812542	-0.0068423140545493	0.0075225550462498	-0.9095731453584144	0.36305	0.36305	chr3	196271282	0.4400335589067854	chr3:196271282:G:A
chr3:196272476	['G', 'A']	98663	17313.983263386246	-862.7322709009974	-0.0065222292442254	0.0075179522239269	-0.8675539628288038	0.385641	0.385641	chr3	196272476	0.4138167996468396	chr3:196272476:G:A
chr3:196273195	['A', 'G']	98663	11984.728828162217	-512.6953905538819	0.0097488971131367	0.00890248834888	1.0950755261997207	0.273486	0.273486	chr3	196273195	0.5630649006956967	chr3:196273195:A:G
chr3:196273572	['G', 'C']	98663	58264.47159840134	-1198.321481344846	-0.0053945277279204	0.004752056204275	-1.1351986373956169	0.256295	0.256295	chr3	196273572	0.5912598662839212	chr3:196273572:G:C
chr3:196274508	['TG', 'T']	98663	73673.4671829544	-1821.848375007512	-0.0086452005473477	0.0044528009210839	-1.9415196638171728	0.0521981	0.0521981	chr3	196274508	1.282345304938988	chr3:196274508:TG:T
chr3:196275452	['C', 'T']	98663	73871.72837215902	-1805.1113679763264	-0.0088533901772671	0.0044512594360633	-1.9889629675454408	0.046708	0.046708	chr3	196275452	1.33060872846387	chr3:196275452:C:T
chr3:196275484	['T', 'C']	98663	147396.3969446303	-4750.2944188929005	-0.0060631933394199	0.004908222655028	-1.235313425157827	0.216717	0.216717	chr3	196275484	0.664107019844875	chr3:196275484:T:C
chr3:196276551	['C', 'T']	98663	58121.56737696591	-1192.851249301154	-0.0051453329559861	0.004754956022652	-1.0820989576926343	0.279211	0.279211	chr3	196276551	0.5540674759299801	chr3:196276551:C:T
chr3:196278318	['C', 'T']	98663	58083.65319817536	-1201.3557357250208	-0.0055903130219105	0.0047522674480347	-1.1763464668265635	0.239459	0.239459	chr3	196278318	0.6207688354771537	chr3:196278318:C:T
chr3:196278358	['T', 'C']	98663	74090.51701556085	-1773.4800827563863	-0.008623227412666	0.0044481794184097	-1.938597030726088	0.0525533	0.0525533	chr3	196278358	1.2794000079555776	chr3:196278358:T:C
chr3:196278530	['C', 'T']	98663	14643.187329582888	-728.2729534380479	0.0069917636794866	0.0081166614543375	0.8614088093757094	0.389015	0.389015	chr3	196278530	0.410033652423309	chr3:196278530:C:T
chr3:196278573	['G', 'A']	98663	102686.10095705416	-2923.522777884179	-0.0103589607994303	0.0042803894550447	-2.4200977290095853	0.0155181	0.0155181	chr3	196278573	1.8091614538271128	chr3:196278573:G:A
chr3:196279203	['A', 'G']	98663	73898.78843282441	-1827.94853550655	-0.0087209367674075	0.0044572048690819	-1.9565932066308145	0.0503981	0.0503981	chr3	196279203	1.297585836075697	chr3:196279203:A:G
chr3:196279330	['GT', 'G']	98663	73950.6133937825	-1816.7264488414105	-0.0084386236923695	0.0044591696878541	-1.8924204017968944	0.0584379	0.0584379	chr3	196279330	1.2333053990826888	chr3:196279330:GT:G
chr3:196279488	['G', 'A']	98663	73762.19520478506	-1803.5624318310813	-0.0084043221044587	0.0044526069207494	-1.8875059608999147	0.0590952	0.0590952	chr3	196279488	1.2284477931994904	chr3:196279488:G:A
chr3:196279630	['G', 'A']	98663	74169.30405953445	-1774.612034312446	-0.0088418832134598	0.0044488158988316	-1.9874688938649885	0.0468732	0.0468732	chr3	196279630	1.3290753964925346	chr3:196279630:G:A
chr3:196281357	['G', 'A']	98663	73717.95470718828	-1806.288570468381	-0.0085361728731831	0.0044529306980729	-1.9169786039736405	0.0552435	0.0552435	chr3	196281357	1.2577188141170448	chr3:196281357:G:A
chr3:196281493	['C', 'A']	98663	13549.961350551412	-838.3343888795966	-0.0096407250601514	0.0084274201622138	-1.143971093713556	0.252638	0.252638	chr3	196281493	0.5975013253994363	chr3:196281493:C:A
chr3:196282604	['A', 'G']	98663	25835.09481526532	-1231.7100453395435	-0.0004175466306124	0.0063010525970826	-0.0662661712752175	0.947166	0.947166	chr3	196282604	0.0235739000187547	chr3:196282604:A:G
chr3:196283563	['C', 'T']	98663	73859.72072747922	-1814.045561838427	-0.0090760206884565	0.0044514739897349	-2.038879865272863	0.0414647	0.0414647	chr3	196283563	1.3823214724211967	chr3:196283563:C:T
chr3:196284535	['C', 'T']	98663	58076.41814753615	-1206.2829075534469	-0.0055077923399591	0.0047530921052053	-1.1587808984234331	0.246548	0.246548	chr3	196284535	0.6080985161200136	chr3:196284535:C:T
chr3:196284596	['G', 'A']	98663	59459.32458221797	-1107.2728437327862	-0.0070057448913712	0.0047346281785327	-1.4796821687362884	0.138961	0.138961	chr3	196284596	0.8571070692520972	chr3:196284596:G:A
chr3:196285753	['C', 'T']	98663	26481.75768634249	-1237.7972886321763	-0.0015886203202074	0.0062270454977049	-0.255116221776926	0.798634	0.798634	chr3	196285753	0.0976522046625104	chr3:196285753:C:T
chr3:196286447	['A', 'G']	98663	58067.06247275749	-1197.9733100449948	-0.0047290523867406	0.0047486349740267	-0.995876164962518	0.319313	0.319313	chr3	196286447	0.4957833999280291	chr3:196286447:A:G
chr3:196287202	['T', 'C']	98663	88387.39628743482	-2532.485387645881	-0.0058254268954316	0.0043017044945323	-1.3542136385323642	0.175671	0.175671	chr3	196287202	0.7552999264926368	chr3:196287202:T:C
chr3:196287495	['C', 'G']	98663	87959.9625386526	-2583.1446735712034	-0.0053186209651965	0.0043012180951141	-1.236538312539437	0.216261	0.216261	chr3	196287495	0.6650217931449839	chr3:196287495:C:G
chr3:196288552	['A', 'T']	98663	88734.42741608166	-2423.961565636702	-0.0048460517860429	0.0042993917521603	-1.127148225934031	0.259683	0.259683	chr3	196288552	0.585556480281553	chr3:196288552:A:T
chr3:196288605	['A', 'G']	98663	114564.02912670578	-3684.110860704434	-0.0052677207690874	0.0043213791598404	-1.218990644940754	0.222851	0.222851	chr3	196288605	0.6519854127624245	chr3:196288605:A:G
chr3:196288901	['C', 'A']	98663	55214.26574397976	-1004.391404780561	-0.0034207862589592	0.0048306463674341	-0.7081425545907203	0.478858	0.478858	chr3	196288901	0.319793252679956	chr3:196288901:C:A
chr3:196289181	['A', 'T']	98663	16787.65681721388	-675.7970834024616	-0.0040283689832285	0.0076349792955623	-0.527620158127992	0.597764	0.597764	chr3	196289181	0.2234702436495845	chr3:196289181:A:T
chr3:196289469	['G', 'A']	98663	55211.31108768162	-1005.8116704616958	-0.0034871779789619	0.0048299869822293	-0.7219849643057176	0.470305	0.470305	chr3	196289469	0.3276204040715548	chr3:196289469:G:A
chr3:196290115	['G', 'A']	98663	55375.1115901215	-1009.6035245580578	-0.003342499515106	0.0048345364913002	-0.6913795192405513	0.489329	0.489329	chr3	196290115	0.3103990450887002	chr3:196290115:G:A
chr3:196290757	['G', 'A']	98663	68744.72231064789	-1597.1620369346772	-0.0029185245613562	0.0045296131319063	-0.6443209334586115	0.519369	0.519369	chr3	196290757	0.2845239760211623	chr3:196290757:G:A
chr3:196290866	['C', 'T']	98663	55235.154116012855	-1014.9155190003496	-0.0036755723773487	0.004830202616422	-0.7609561480614142	0.446685	0.446685	chr3	196290866	0.3499986312008874	chr3:196290866:C:T
chr3:196291713	['C', 'A']	98663	13024.660057978066	-604.01258732233	0.0023875366880959	0.008548459457414	0.2792943804658522	0.78002	0.78002	chr3	196291713	0.107894261696337	chr3:196291713:C:A
chr3:196291847	['C', 'T']	98663	68920.27230242084	-1590.1112120926916	-0.0033161937012826	0.0045274354294223	-0.7324662610827655	0.463886	0.463886	chr3	196291847	0.3335887342165157	chr3:196291847:C:T
chr3:196292341	['C', 'T']	98663	12761.905439101523	-619.0611170912489	0.0042364718569682	0.0086268142866328	0.4910818427530735	0.62337	0.62337	chr3	196292341	0.2052541022002789	chr3:196292341:C:T
chr3:196292500	['A', 'G']	98663	68749.27128144831	-1596.1013820949113	-0.0028678637135761	0.004528622842854	-0.6332750182765708	0.526556	0.526556	chr3	196292500	0.2785554341695092	chr3:196292500:A:G
chr3:196292809	['T', 'C']	98663	114719.2076122112	-3667.4048189470527	-0.0051816532347847	0.0043225903336401	-1.198737986910087	0.230633	0.230633	chr3	196292809	0.6370785518005098	chr3:196292809:T:C
chr3:196293518	['C', 'T']	98663	68885.66883658507	-1613.0140146405631	-0.003083812934045	0.0045362689658	-0.6798126295628907	0.496625	0.496625	chr3	196293518	0.3039714219365807	chr3:196293518:C:T
chr3:196294576	['T', 'C']	98663	69026.59315728114	-1594.7131251049973	-0.0034391092962885	0.0045261875841116	-0.7598247382324418	0.447361	0.447361	chr3	196294576	0.3493418794773419	chr3:196294576:T:C
chr3:196294936	['T', 'C']	98663	13041.085629641666	-604.3414875430477	0.0025036168410728	0.008547623271765	0.2929021040670909	0.769598	0.769598	chr3	196294936	0.1137360695956234	chr3:196294936:T:C
chr3:196295450	['C', 'T']	98663	14071.570490274584	-697.6089544394758	-0.0033741699479166	0.0082755427606368	-0.4077279334433598	0.683474	0.683474	chr3	196295450	0.165278001756436	chr3:196295450:C:T
chr3:196295879	['T', 'C']	98663	69020.69076052796	-1585.8308169779398	-0.0032620879447179	0.0045264125131051	-0.7206784479482078	0.471109	0.471109	chr3	196295879	0.3268785989818857	chr3:196295879:T:C
chr3:196296090	['G', 'T']	98663	9527.283172292126	-425.2414905227392	0.0110337345300253	0.0099132100789831	1.1130334616248905	0.265697	0.265697	chr3	196296090	0.5756133492058352	chr3:196296090:G:T
chr3:196296136	['C', 'T']	98663	12769.388272856277	-623.2228752728593	0.0039239612672177	0.0086240361823546	0.455002876176055	0.649108	0.649108	chr3	196296136	0.1876830383277498	chr3:196296136:C:T
chr3:196296514	['A', 'G']	98663	68915.76391690911	-1584.9784448429918	-0.0032852412101127	0.0045271397604144	-0.7256770022518428	0.468039	0.468039	chr3	196296514	0.3297179572269338	chr3:196296514:A:G
chr3:196296852	['A', 'C']	98663	149446.32372948364	-5028.939423192253	-0.0083437069221791	0.0049629089949993	-1.681212960097859	0.0927247	0.0927247	chr3	196296852	1.0328045631064469	chr3:196296852:A:C
chr3:196297848	['T', 'C']	98663	68462.18408620899	-1583.3539981192002	-0.0041243275157164	0.0045342399229789	-0.9095962246759208	0.363038	0.363038	chr3	196297848	0.4400479140091512	chr3:196297848:T:C
chr3:196298246	['A', 'G']	98663	13355.329169620964	-604.0054181971618	0.0017182794963597	0.0088455014499202	0.1942546170036768	0.845977	0.845977	chr3	196298246	0.0726414441818599	chr3:196298246:A:G
chr3:196298975	['G', 'A']	98663	29587.47626399088	-1309.4328468754447	-0.0012272969738351	0.0059582549950353	-0.2059826198874935	0.836805	0.836805	chr3	196298975	0.0773757335127449	chr3:196298975:G:A
chr3:196299337	['G', 'A']	98663	55269.23548767088	-1001.3156591840968	-0.0032686360398174	0.0048333554435184	-0.6762664318844479	0.498873	0.498873	chr3	196299337	0.3020100003068026	chr3:196299337:G:A
chr3:196299412	['G', 'A']	98663	55302.07119566903	-996.0125209812012	-0.0033127720437948	0.0048336081383256	-0.6853621454184146	0.493117	0.493117	chr3	196299412	0.3070500250922086	chr3:196299412:G:A
chr3:196299938	['G', 'A']	98663	12779.828163576372	-625.408704914428	0.0038293137214166	0.0086320520550123	0.4436156891793891	0.657321	0.657321	chr3	196299938	0.1822224927182124	chr3:196299938:G:A
chr3:196300716	['T', 'C']	98663	149470.2436125179	-5066.966558729333	-0.0087533779619769	0.0049694287333519	-1.7614455165096543	0.0781661	0.0781661	chr3	196300716	1.1069815560834662	chr3:196300716:T:C
chr3:196301685	['C', 'A']	98663	68809.34319400655	-1598.9587513333552	-0.002989512861115	0.0045284159610365	-0.6601674596232897	0.509148	0.509148	chr3	196301685	0.2931559578586266	chr3:196301685:C:A
chr3:196301759	['T', 'G']	98663	68979.29513603465	-1581.1601597717454	-0.0031271846336899	0.0045295265013177	-0.6903998978215867	0.489944	0.489944	chr3	196301759	0.3098535564629859	chr3:196301759:T:G
chr3:196302275	['T', 'C']	98663	68996.09103902688	-1588.9307919504588	-0.0033806287992211	0.004526411765637	-0.7468672702041326	0.455145	0.455145	chr3	196302275	0.3418502238530068	chr3:196302275:T:C
chr3:196303377	['T', 'C']	98663	55281.20606631998	-1012.9511564931807	-0.0035802513911464	0.0048278731275897	-0.7415794277373331	0.458344	0.458344	chr3	196303377	0.338808449453957	chr3:196303377:T:C
chr3:196303729	['G', 'T']	98663	55306.7267437735	-1011.8440699686598	-0.0035463632630354	0.0048271140031656	-0.7346756800667633	0.462539	0.462539	chr3	196303729	0.3348516428801629	chr3:196303729:G:T
chr3:196303778	['T', 'C']	98663	69032.89462319808	-1593.7248410356565	-0.0034366427245137	0.0045258800924017	-0.7593313685626069	0.447656	0.447656	chr3	196303778	0.3490555902184766	chr3:196303778:T:C
chr3:196304059	['T', 'A']	98663	13625.623950772477	-767.018408205971	-0.0034495882793628	0.0084093740472762	-0.4102074970110426	0.681655	0.681655	chr3	196304059	0.1664353753528026	chr3:196304059:T:A
chr3:196304583	['C', 'T']	98663	69055.18137867298	-1601.376030749433	-0.0034981061230609	0.0045307146255787	-0.7720870573732278	0.440065	0.440065	chr3	196304583	0.3564831711128535	chr3:196304583:C:T
chr3:196304610	['G', 'C']	98663	55339.90726552204	-1006.5004816151512	-0.0034265582446772	0.0048335480069273	-0.7089115986365322	0.478381	0.478381	chr3	196304610	0.3202260776798034	chr3:196304610:G:C
chr3:196304983	['A', 'G']	98663	55225.38950346271	-1035.7271255034927	-0.0037832036815079	0.004830268027642	-0.7832285206241026	0.433495	0.433495	chr3	196304983	0.3630159073802334	chr3:196304983:A:G
chr3:196305125	['C', 'A']	98663	15992.780560766598	-786.3673335072083	-0.0042776656339091	0.0077852002635409	-0.5494612198920505	0.58269	0.58269	chr3	196305125	0.2345624351140461	chr3:196305125:C:A
chr3:196305532	['G', 'A']	98663	15127.37991363756	-903.8669851261546	-0.0018176338325152	0.0079914984393443	-0.2274459347406701	0.820077	0.820077	chr3	196305532	0.0861453682197902	chr3:196305532:G:A
chr3:196306190	['T', 'C']	98663	13048.183251171557	-600.100636404113	0.0028779966628587	0.0085434630226904	0.3368653501765121	0.736219	0.736219	chr3	196306190	0.1329929786732715	chr3:196306190:T:C
chr3:196307267	['A', 'G']	98663	114601.20008718826	-3695.381392812408	-0.0053894005043534	0.0043222308781932	-1.2469025038769614	0.212436	0.212436	chr3	196307267	0.6727718845937135	chr3:196307267:A:G
chr3:196307591	['C', 'A']	98663	38141.3336295138	-1435.5148455460717	-5.334588729964747e-05	0.0057489261735989	-0.0092792785450316	0.992596	0.992596	chr3	196307591	0.0032274792711031	chr3:196307591:C:A
chr3:196310107	['AACTTT', 'A']	98663	55341.60669086924	-1021.2821311384358	-0.0037859771834471	0.0048277276022885	-0.7842151619433629	0.432916	0.432916	chr3	196310107	0.3635963629433661	chr3:196310107:AACTTT:A
chr3:196310515	['A', 'G']	98663	114761.36344094736	-3714.4103235641614	-0.0057249994783669	0.0043235691491262	-1.3241373691279894	0.18546	0.18546	chr3	196310515	0.7317497445530514	chr3:196310515:A:G
chr3:196310574	['A', 'G']	98663	69110.9793494153	-1597.3869220914155	-0.0035086212881509	0.0045296229983547	-0.7745945500156126	0.438581	0.438581	chr3	196310574	0.3579501865524527	chr3:196310574:A:G
chr3:196311122	['C', 'T']	98663	28869.974403422337	-1427.6559644426432	-0.0019967757080962	0.0060204324259972	-0.3316664928375975	0.740142	0.740142	chr3	196311122	0.1306849506741343	chr3:196311122:C:T
chr3:196311434	['G', 'C']	98663	68951.12442569251	-1584.4645726952372	-0.0032303001137296	0.0045281312403019	-0.7133848252848461	0.475609	0.475609	chr3	196311434	0.3227499357746349	chr3:196311434:G:C
chr3:196311513	['G', 'A']	98663	68778.42761410408	-1601.0662372193478	-0.0029219612349886	0.0045282613626457	-0.6452722139875352	0.518752	0.518752	chr3	196311513	0.2850402158947146	chr3:196311513:G:A
chr3:196311709	['A', 'C']	98663	12783.245111483586	-627.5252592596323	0.0037495039547358	0.0086290032534502	0.4345234141888438	0.663909	0.663909	chr3	196311709	0.1778914439847349	chr3:196311709:A:C
chr3:196311842	['C', 'T']	98663	68956.63355712869	-1593.1058683890951	-0.003332371141041	0.0045278144799325	-0.7359778444568079	0.461746	0.461746	chr3	196311842	0.3355968580652023	chr3:196311842:C:T
chr3:196312091	['C', 'G']	98663	114696.08756741411	-3686.170163141076	-0.0055621443018159	0.0043221812478752	-1.2868836318583965	0.198138	0.198138	chr3	196312091	0.7030322250789458	chr3:196312091:C:G
chr3:196312259	['T', 'C']	98663	114855.2084984455	-3726.5289380221097	-0.0056994902650331	0.0043348946254233	-1.3147932666244475	0.188582	0.188582	chr3	196312259	0.7244997626789658	chr3:196312259:T:C
chr3:196313095	['G', 'A']	98663	68927.06805555554	-1585.1162078597138	-0.0032356410505169	0.0045274067336217	-0.7146786760924729	0.474809	0.474809	chr3	196313095	0.3234810575917247	chr3:196313095:G:A
chr3:196314178	['T', 'C']	98663	68953.96651222206	-1582.9571251504642	-0.0030743296088761	0.0045266826375547	-0.6791573112218212	0.49704	0.49704	chr3	196314178	0.3036086593949414	chr3:196314178:T:C
chr3:196314508	['T', 'A']	98663	13216.21338296806	-609.0734196053938	0.0025735523010552	0.0085547162603632	0.3008343260873884	0.763541	0.763541	chr3	196314508	0.1171676375916052	chr3:196314508:T:A
chr3:196315270	['T', 'C']	98663	11990.8058454268	-609.8077122640062	0.0061624988110978	0.0088907313743655	0.693137442985412	0.488225	0.488225	chr3	196315270	0.3113799859100994	chr3:196315270:T:C
chr3:196317798	['C', 'G']	98663	69137.41634817168	-1522.5763863487157	-0.0025392685057785	0.0045240280202629	-0.5612848758684159	0.574605	0.574605	chr3	196317798	0.2406305992578168	chr3:196317798:C:G
chr3:196317854	['C', 'T']	98663	17570.205494449787	-813.6876359325912	0.0006312868663629	0.0074722454634056	0.0844842249166771	0.932672	0.932672	chr3	196317854	0.0302710611143029	chr3:196317854:C:T
chr3:196318023	['G', 'C']	98663	67994.83644826639	-1608.2732807678794	-0.0036001400108807	0.004541138978477	-0.7927834906493395	0.427906	0.427906	chr3	196318023	0.3686516238955423	chr3:196318023:G:C
chr3:196318975	['A', 'G']	98663	58936.018282074656	-2618.047865812014	0.0003472164750048	0.004677780654196	0.0742267542394095	0.94083	0.94083	chr3	196318975	0.0264888428126525	chr3:196318975:A:G
chr3:196319429	['C', 'T']	98663	55175.59232866714	-956.37989649113	-0.0056414397829503	0.0048458048643471	-1.1641904577002251	0.24435	0.24435	chr3	196319429	0.6119876566358093	chr3:196319429:C:T
chr3:196319533	['G', 'A']	98663	115608.9503852393	-3756.5103417471246	-0.0057045314319706	0.0043256820126728	-1.3187588489533608	0.187253	0.187253	chr3	196319533	0.7275712156952044	chr3:196319533:G:A
chr3:196319545	['C', 'T']	98663	60682.916100646806	-2769.465028125544	-0.0015096217222141	0.0046198996974571	-0.3267650427659761	0.743846	0.743846	chr3	196319545	0.1285169680469016	chr3:196319545:C:T
chr3:196319557	['G', 'A']	98663	40013.08329616414	-1902.3253173565995	-0.0013220647345333	0.0052882294969573	-0.2500013918257634	0.802587	0.802587	chr3	196319557	0.0955078790826048	chr3:196319557:G:A
chr3:196319959	['A', 'G']	98663	18104.541937512065	-798.7610936706432	-0.0019677736780073	0.0073732256973385	-0.2668809770352771	0.789561	0.789561	chr3	196319959	0.1026143115834766	chr3:196319959:A:G
chr3:196320725	['C', 'G']	98663	22310.60292715577	-850.0186978620443	0.0035647395194901	0.0067013221583835	0.5319457019433894	0.594765	0.594765	chr3	196320725	0.2256545962262473	chr3:196320725:C:G
chr3:196320915	['T', 'C']	98663	118334.32733951636	-3750.729146370713	-0.004033572732803	0.0043445508399582	-0.9284211144924234	0.353191	0.353191	chr3	196320915	0.4519903716293976	chr3:196320915:T:C
chr3:196321642	['A', 'C']	98663	117338.65365269945	-3759.694952218196	-0.0042370375859092	0.0043338062317255	-0.9776712107920458	0.328239	0.328239	chr3	196321642	0.4838098191435793	chr3:196321642:A:C
chr3:196321722	['A', 'G']	98663	117334.5418951936	-3766.6995941607743	-0.0044013138851111	0.0043331409920145	-1.0157329044271206	0.309759	0.309759	chr3	196321722	0.5089760664093518	chr3:196321722:A:G
chr3:196322024	['G', 'A']	98663	39599.8300199714	-1836.85983423348	-0.001136289742168	0.0053021114213792	-0.214308914291445	0.830307	0.830307	chr3	196322024	0.080761300691035	chr3:196322024:G:A
chr3:196322091	['G', 'T']	98663	27463.618651799283	-1349.9032027519168	-0.0013102362579997	0.006146115576583	-0.2131811941499789	0.831186	0.831186	chr3	196322091	0.0803017803858541	chr3:196322091:G:T
chr3:196323189	['C', 'CCAGA']	98663	77685.55840126533	-1914.7464808719	-0.0035486952578767	0.0043843988265886	-0.8093915262352683	0.418292	0.418292	chr3	196323189	0.3785204413937403	chr3:196323189:C:CCAGA
chr3:196323396	['AAAC', 'A']	98663	28429.20361321193	-1198.102583029814	-0.0011075201791639	0.0060507090237177	-0.1830397354793703	0.854767	0.854767	chr3	196323396	0.0681522529966809	chr3:196323396:AAAC:A
chr3:196324693	['G', 'A']	98663	59623.06465412376	-1097.7320044725266	-0.0029147731074951	0.0047118504706074	-0.6186047553243625	0.536178	0.536178	chr3	196324693	0.2706910095896457	chr3:196324693:G:A
chr3:196325475	['C', 'T']	98663	28194.85769312641	-1458.2325431974637	-0.0016235116861683	0.0060708103132386	-0.2674291572951903	0.789139	0.789139	chr3	196325475	0.1028464928411295	chr3:196325475:C:T
chr3:196325650	['G', 'A']	98663	58865.546118989936	-1136.9497798125306	-0.0020680181003645	0.0047179721623477	-0.4383277453115609	0.66115	0.66115	chr3	196325650	0.1796999977278907	chr3:196325650:G:A
chr3:196325686	['G', 'A']	98663	77674.3199176813	-1915.5887374576128	-0.0035299908807593	0.0043840136236907	-0.8051961475857804	0.420708	0.420708	chr3	196325686	0.3760192295498645	chr3:196325686:G:A
chr3:196326264	['C', 'T']	98663	11341.459805998438	-449.0493322869254	0.0102142597090805	0.0091274720066136	1.1190677661546842	0.263114	0.263114	chr3	196326264	0.5798560429785862	chr3:196326264:C:T
chr3:196326459	['T', 'C']	98663	77697.8377131618	-1909.974528395133	-0.003375935924876	0.0043841271161662	-0.770036049462955	0.44128	0.44128	chr3	196326459	0.3552857555042442	chr3:196326459:T:C
chr3:196326775	['A', 'G']	98663	39562.62863718391	-1843.602164332224	-0.0013189011582984	0.0053036182399615	-0.2486795049388735	0.803609	0.803609	chr3	196326775	0.0949552080257675	chr3:196326775:A:G
chr3:196327133	['G', 'A']	98663	11253.570303472605	-637.6919775719012	0.0007332697373847	0.0091594043915897	0.0800564868669849	0.936192	0.936192	chr3	196327133	0.028635074350106	chr3:196327133:G:A
chr3:196327215	['C', 'T']	98663	55200.237930650015	-2609.6818966316896	-0.001739059635022	0.0047472371167994	-0.3663308977906179	0.714119	0.714119	chr3	196327215	0.1462294118413727	chr3:196327215:C:T
chr3:196327951	['G', 'A']	98663	77678.29847448178	-1917.604660514113	-0.0035303138307149	0.0043833935573674	-0.8053837248497315	0.4206	0.4206	chr3	196327951	0.3761307316496977	chr3:196327951:G:A
chr3:196327989	['C', 'T']	98663	117245.07172687832	-3754.695165008972	-0.0043462436257524	0.0043320588417381	-1.0032743747332449	0.315731	0.315731	chr3	196327989	0.5006827748769314	chr3:196327989:C:T
chr3:196331211	['A', 'G']	98663	77722.6742254222	-1930.9809002358456	-0.003479440290379	0.0043898418023869	-0.7926117721342824	0.428006	0.428006	chr3	196331211	0.3685501427891016	chr3:196331211:A:G
chr3:196331286	['T', 'A']	98663	11204.436797709835	-673.3897356618168	-0.0013128043513996	0.0092213806810864	-0.1423652701045423	0.886792	0.886792	chr3	196331286	0.0521782334325232	chr3:196331286:T:A
chr3:196331509	['C', 'T']	98663	17931.997749163536	-818.624603043437	-0.0023209401457134	0.0074046914244813	-0.3134418455359234	0.753946	0.753946	chr3	196331509	0.122659758562391	chr3:196331509:C:T
chr3:196331993	['A', 'G']	98663	120826.45741479474	-3982.487362757397	-0.0058952848183259	0.004535341373205	-1.2998547040263684	0.193654	0.193654	chr3	196331993	0.7129735280608758	chr3:196331993:A:G
chr3:196332097	['C', 'T']	98663	39662.48198170795	-1860.401581321171	-0.0016468468760812	0.0052988161478024	-0.3107952474939607	0.755957	0.755957	chr3	196332097	0.1215029071361394	chr3:196332097:C:T
chr3:196332268	['T', 'G']	98663	77987.36049621197	-1918.794834807852	-0.0028478557878965	0.0043910558197228	-0.6485583205535953	0.516625	0.516625	chr3	196332268	0.2868245817102354	chr3:196332268:T:G
chr3:196332595	['G', 'A']	98663	40530.26987570713	-1881.288943201888	-0.0010633453844263	0.0052584933120872	-0.2022148401296215	0.839749	0.839749	chr3	196332595	0.0758505046577664	chr3:196332595:G:A
chr3:196332990	['C', 'A']	98663	11015.456240305752	-642.3250378279629	-0.0008633197160261	0.009248665872274	-0.0933453243904347	0.925629	0.925629	chr3	196332990	0.0335630473766618	chr3:196332990:C:A
chr3:196333428	['C', 'T']	98663	10940.665335455164	-647.7290735819513	-0.0002385823421512	0.0092797279932969	-0.0257100577003489	0.979489	0.979489	chr3	196333428	0.0090004369189904	chr3:196333428:C:T
chr3:196333501	['A', 'G']	98663	27721.24775226801	-1364.8272574522027	-0.0023199293376109	0.0061210593755273	-0.3790078147070818	0.704683	0.704683	chr3	196333501	0.1520062054365286	chr3:196333501:A:G
chr3:196333799	['C', 'T']	98663	14051.569679400764	-723.3976332348126	-0.0008366985109573	0.0082653312625893	-0.1012298823090662	0.919368	0.919368	chr3	196333799	0.0365106166018921	chr3:196333799:C:T
chr3:196334330	['T', 'G']	98663	160689.65804731692	-5373.477715403143	-0.0056643048468912	0.0054800433043782	-1.0336241033653488	0.301314	0.301314	chr3	196334330	0.5209806891646992	chr3:196334330:T:G
chr3:196334424	['G', 'T']	98663	10936.54712007381	-645.7854879224274	-0.000126667169973	0.0092833110109627	-0.0136446112624585	0.989114	0.989114	chr3	196334424	0.0047536510542635	chr3:196334424:G:T
chr3:196335647	['C', 'T']	98663	39203.152192204376	-1820.189606634764	-0.0025214556062935	0.0053201322746249	-0.4739460367028704	0.635539	0.635539	chr3	196335647	0.1968577937093479	chr3:196335647:C:T
chr3:196337292	['C', 'G']	98663	90564.6196443417	-2779.0949794841704	-0.0041286385797069	0.0042841949930197	-0.9636906318301908	0.335203	0.335203	chr3	196337292	0.4746921031753667	chr3:196337292:C:G
chr3:196339698	['G', 'A']	98663	31830.586944162576	-1704.6835224216188	-0.0031092467357107	0.0057837302695246	-0.5375850170769156	0.590865	0.590865	chr3	196339698	0.2285117347741908	chr3:196339698:G:A
chr3:196339919	['AAAG', 'A']	98663	7141.125600876222	-399.3982821555169	-0.0009280932190739	0.0113604406825576	-0.0816951775910338	0.934889	0.934889	chr3	196339919	0.0292399501426525	chr3:196339919:AAAG:A
chr3:196339998	['C', 'T']	98663	28861.36841410816	-1236.2019631571504	-0.0010950703113711	0.0060137346638183	-0.1820948832278301	0.855509	0.855509	chr3	196339998	0.0677754172978926	chr3:196339998:C:T
chr3:196341061	['G', 'A']	98663	13903.40918167719	-843.5122109143034	-0.0025916925491349	0.0083037911082404	-0.3121095551841443	0.754958	0.754958	chr3	196341061	0.1220772084709531	chr3:196341061:G:A
chr3:196341089	['C', 'T']	98663	120155.41668863953	-3947.233337815414	-0.0054834605667858	0.004368793633774	-1.2551429585491416	0.20943	0.20943	chr3	196341089	0.6789611072739452	chr3:196341089:C:T
chr3:196342184	['A', 'G']	98663	29408.57685172983	-1155.202290041184	-0.0019427608728862	0.005958398651184	-0.32605419452761	0.744384	0.744384	chr3	196342184	0.1282029702892403	chr3:196342184:A:G
chr3:196342613	['G', 'C']	98663	101728.24854290205	-2800.788102163527	-0.0020692773358117	0.0042789889466838	-0.4835902503126157	0.628678	0.628678	chr3	196342613	0.2015717371140641	chr3:196342613:G:C
chr3:196342629	['G', 'C']	98663	28571.31667933709	-1277.1044362295663	-0.0024120991162195	0.006034660540054	-0.3997075063642214	0.689373	0.689373	chr3	196342629	0.1615457301834205	chr3:196342629:G:C
chr3:196342766	['T', 'C']	98663	13272.702947546146	-807.8914332701686	-0.0018029338137509	0.0085025321647212	-0.212046691364682	0.832071	0.832071	chr3	196342766	0.0798396141027642	chr3:196342766:T:C
chr3:196343409	['A', 'T']	98663	23916.99956402716	-1086.5181988674456	-0.0041115259514289	0.0065083151771242	-0.6317343028930688	0.527562	0.527562	chr3	196343409	0.2777264939912066	chr3:196343409:A:T
chr3:196343411	['C', 'T']	98663	23911.42354515321	-1089.931003410749	-0.0042904860248214	0.0065081021230143	-0.659253027030591	0.509735	0.509735	chr3	196343411	0.292655545369494	chr3:196343411:C:T
chr3:196343485	['G', 'A']	98663	21395.63824933848	-959.6446659304396	0.0016265535232485	0.0068516973154237	0.2373942467637947	0.812351	0.812351	chr3	196343485	0.0902562805791521	chr3:196343485:G:A
chr3:196343521	['C', 'G']	98663	26278.45285946055	-1164.6091099034843	-0.0038773545440736	0.006245259536297	-0.6208476239520133	0.534701	0.534701	chr3	196343521	0.2718890036795812	chr3:196343521:C:G
chr3:196343636	['G', 'A']	98663	27655.325716718697	-1540.3550337407455	-0.0029086247238441	0.0061303139101127	-0.4744658701809646	0.635169	0.635169	chr3	196343636	0.1971107062004088	chr3:196343636:G:A
chr3:196343637	['A', 'T']	98663	27655.886437825666	-1542.134277962882	-0.002958307496057	0.0061303141260499	-0.4825702949684308	0.629402	0.629402	chr3	196343637	0.2010718813980387	chr3:196343637:A:T
chr3:196344313	['G', 'A']	98663	122377.7686716207	-3898.23206590901	-0.0027395839805071	0.0043928211753432	-0.6236502400517294	0.532859	0.532859	chr3	196344313	0.2733876945813263	chr3:196344313:G:A
chr3:196344961	['A', 'T']	98663	125558.99865182664	-4037.098469044821	-0.0008489841436015	0.004428166913254	-0.1917236093925153	0.847959	0.847959	chr3	196344961	0.0716251459794009	chr3:196344961:A:T
chr3:196345571	['C', 'A']	98663	126155.48982365042	-4027.973471869447	0.0003712573782692	0.0044359355421511	0.0836931408812262	0.933301	0.933301	chr3	196345571	0.0299782688397481	chr3:196345571:C:A
chr3:196346201	['G', 'A']	98663	58374.46648149461	-853.1510179837221	-0.0003143861787909	0.0047524747731404	-0.0661520983904475	0.947257	0.947257	chr3	196346201	0.0235321767099862	chr3:196346201:G:A
chr3:196348746	['T', 'C']	98663	27888.936041442787	-1315.373258821617	0.001230972788629	0.006108801324777	0.2015080738730709	0.840302	0.840302	chr3	196348746	0.0755646027926849	chr3:196348746:T:C
chr3:196351875	['C', 'T']	98663	103750.08276393422	-2945.0080372327766	0.0009306402568542	0.0042737954119024	0.217754985243891	0.82762	0.82762	chr3	196351875	0.0821690228580586	chr3:196351875:C:T
chr3:196353293	['T', 'C']	98663	27960.70037605035	-1297.7102162814158	0.0021415836654082	0.0061019274959408	0.3509683893872626	0.725613	0.725613	chr3	196353293	0.1392949451077056	chr3:196353293:T:C
chr3:196355540	['C', 'G']	98663	24069.7077116445	-1452.4864178707833	-0.0082579782207813	0.0064972787093311	-1.2709903007426158	0.203735	0.203735	chr3	196355540	0.6909343563648438	chr3:196355540:C:G
chr3:196356038	['CAT', 'C']	98663	72448.34301034942	-1605.468219576025	0.0005071784564864	0.0044494584122123	0.1139865595988952	0.909249	0.909249	chr3	196356038	0.0413171679138561	chr3:196356038:CAT:C
chr3:196357121	['C', 'T']	98663	99563.16422525216	-3087.448731137576	0.001536069238108	0.0042659645405432	0.3600754819946088	0.718791	0.718791	chr3	196357121	0.143397369341037	chr3:196357121:C:T
chr3:196359685	['A', 'T']	98663	104285.31065490672	-2911.156426434855	0.0013257118945543	0.004279407924788	0.3097886244672598	0.756722	0.756722	chr3	196359685	0.1210636397079806	chr3:196359685:A:T
chr3:196360236	['C', 'T']	98663	104609.90412375312	-2863.1521943277826	0.0012433273775703	0.0042795284043262	0.2905290630419467	0.771412	0.771412	chr3	196360236	0.1127136095803637	chr3:196360236:C:T
chr3:196361593	['G', 'A']	98663	75011.20553916648	-1738.6019304320462	0.0006849487282469	0.0044186871425721	0.1550118182497691	0.876812	0.876812	chr3	196361593	0.0570935150890396	chr3:196361593:G:A
chr3:196365040	['T', 'C']	98663	103951.85768447092	-2927.122581245376	0.0012257019278666	0.0042744287772277	0.2867522169036048	0.774303	0.774303	chr3	196365040	0.1110890580799767	chr3:196365040:T:C
chr3:196366475	['A', 'T']	98663	104228.41519981343	-2907.0137898248904	0.0014950331100632	0.0042822127250332	0.3491263059687597	0.726995	0.726995	chr3	196366475	0.1384685760458821	chr3:196366475:A:T
chr3:196367342	['C', 'T']	98663	56628.59167807004	-1030.0837150403606	-0.0015665652657221	0.0048076786670785	-0.3258464997774153	0.744541	0.744541	chr3	196367342	0.1281113817486335	chr3:196367342:C:T
chr3:196369400	['G', 'A']	98663	13671.41570038516	-549.3576494881066	0.0095942023186282	0.0083761407563713	1.1454203788696362	0.252038	0.252038	chr3	196369400	0.5985339753051653	chr3:196369400:G:A
chr3:196369580	['C', 'T']	98663	104593.7432224182	-2864.297771145729	0.0010565233762923	0.0042796974573408	0.246868706683957	0.80501	0.80501	chr3	196369580	0.0941987247031321	chr3:196369580:C:T
chr3:196371405	['C', 'CT']	98663	13847.122781409966	-819.9922442985277	-0.0117361650658132	0.0083328657510642	-1.408418834098498	0.15901	0.15901	chr3	196371405	0.7985755624200883	chr3:196371405:C:CT
chr3:196371630	['T', 'C']	98663	166790.26261684138	-5614.912464918882	0.0010687220831802	0.0058931620817739	0.1813495146324812	0.856094	0.856094	chr3	196371630	0.0674785467247441	chr3:196371630:T:C
chr3:196375360	['TA', 'T']	98663	75707.69344878985	-1658.0903185361203	-5.176040631742121e-05	0.004411509464212	-0.0117330375775736	0.990639	0.990639	chr3	196375360	0.0040845784821838	chr3:196375360:TA:T
chr3:196377992	['C', 'T']	98663	24022.408711694992	-1449.5665658447028	-0.0076176703618273	0.00650274728088	-1.171454161262801	0.241419	0.241419	chr3	196377992	0.6172285533337739	chr3:196377992:C:T
chr3:196378659	['T', 'C']	98663	104258.47453795228	-2880.0495578281343	0.0011894684567507	0.0042763141138661	0.2781527327222841	0.780896	0.780896	chr3	196378659	0.1074068017611604	chr3:196378659:T:C
chr3:196378752	['T', 'C']	98663	17651.523505725534	-824.4576539992532	0.0050186891681427	0.0074618530136984	0.672579473078525	0.501216	0.501216	chr3	196378752	0.299975073749716	chr3:196378752:T:C
chr3:196379435	['G', 'A']	98663	56879.10647594329	-990.3149758112085	-0.0020458933958771	0.0047995084030355	-0.426271447838951	0.669911	0.669911	chr3	196379435	0.1739828909951671	chr3:196379435:G:A
chr3:196379870	['T', 'C']	98663	166962.84577724617	-5609.292359305016	0.0016414176511957	0.005906538308521	0.2778984178986495	0.781091	0.781091	chr3	196379870	0.1072983662563693	chr3:196379870:T:C
chr3:196380343	['T', 'C']	98663	56913.07372519598	-988.0532469454264	-0.0014415820736599	0.0047997698473484	-0.3003439997141485	0.763915	0.763915	chr3	196380343	0.1169549622157151	chr3:196380343:T:C
chr3:196380710	['A', 'G']	98663	27872.2599969591	-1336.646107599472	0.0015442533509287	0.0061158398147614	0.2525006209615698	0.800655	0.800655	chr3	196380710	0.0965545798865849	chr3:196380710:A:G
chr3:196381593	['C', 'T']	98663	17888.269147340256	-780.230761783536	0.0052558585508584	0.0074110496384411	0.7091921937206114	0.478207	0.478207	chr3	196381593	0.3203840709656999	chr3:196381593:C:T
chr3:196384046	['C', 'A']	98663	27817.79310869169	-1328.5264201994098	0.0017200892416965	0.0061216114554588	0.280986347175412	0.778721	0.778721	chr3	196384046	0.1086181133979246	chr3:196384046:C:A
chr3:196384532	['A', 'T']	98663	17911.633892188864	-784.666390314195	0.0051388940779919	0.0074065774629922	0.6938284387990302	0.487791	0.487791	chr3	196384532	0.3117662169095273	chr3:196384532:A:T
chr3:196385308	['A', 'G']	98663	104172.0609058838	-2913.67987885199	0.0007499336152198	0.0042745269241902	0.1754424825296784	0.860732	0.860732	chr3	196385308	0.0651320506824385	chr3:196385308:A:G
chr3:196385543	['A', 'G']	98663	105011.64481074573	-2865.785467312137	0.0016328897598682	0.004296491079215	0.3800519376771511	0.703908	0.703908	chr3	196385543	0.1524840989591159	chr3:196385543:A:G
chr3:196385866	['A', 'G']	98663	104654.33989128664	-2860.507902378716	0.0010398626062743	0.004280834619545	0.2429111840776724	0.808075	0.808075	chr3	196385866	0.0925483291084129	chr3:196385866:A:G
chr3:196386798	['C', 'A']	98663	104607.86788263448	-2849.449569968809	0.0012528505512626	0.0042801705727108	0.2927104258999482	0.769744	0.769744	chr3	196386798	0.1136536876498985	chr3:196386798:C:A
chr3:196391576	['T', 'A']	98663	104647.1319719594	-2873.3390569319013	0.0009517342570503	0.0042831887204238	0.2222022701246183	0.824157	0.824157	chr3	196391576	0.0839900483286401	chr3:196391576:T:A
chr3:196391750	['A', 'T']	98663	75888.1499143028	-1656.1776704335475	-0.0002451030460404	0.0044091425045244	-0.0555897310619819	0.955669	0.955669	chr3	196391750	0.0196925014112448	chr3:196391750:A:T
chr3:196392037	['C', 'A']	98663	18335.755137889217	-765.1599532166118	0.0055777031906924	0.0074043928764985	0.7532964935445202	0.451274	0.451274	chr3	196392037	0.345559687489838	chr3:196392037:C:A
chr3:196392640	['T', 'C']	98663	27859.625615163684	-1330.3256094698966	0.0016313048159399	0.0061218214604283	0.2664737654446074	0.789875	0.789875	chr3	196392640	0.1024416316279555	chr3:196392640:T:C
chr3:196394560	['G', 'A']	98663	27846.62782843289	-1330.2055143286568	0.0017378512878036	0.006121021962977	0.2839152184577983	0.776476	0.776476	chr3	196394560	0.1098719632820378	chr3:196394560:G:A
chr3:196395930	['C', 'T']	98663	104582.15977369274	-2854.3657847110344	0.0012689798509939	0.0042803712427116	0.2964649043361994	0.766876	0.766876	chr3	196395930	0.1152748536121169	chr3:196395930:C:T
chr3:196398486	['A', 'G']	98663	27869.10714430524	-1316.89953511471	0.0020661495481975	0.0061160211430581	0.3378257693799348	0.735495	0.735495	chr3	196398486	0.1334202753222981	chr3:196398486:A:G
chr3:196399194	['C', 'T']	98663	104177.78253200743	-2880.036026247754	0.0013184012704765	0.004274818875668	0.3084110248461836	0.75777	0.75777	chr3	196399194	0.1204625923737182	chr3:196399194:C:T
chr3:196399206	['A', 'G']	98663	104078.65868566968	-2901.0098367521914	0.0012425814943073	0.0042746691429262	0.2906848349570232	0.771293	0.771293	chr3	196399206	0.1127806101325743	chr3:196399206:A:G
chr3:196399668	['G', 'A']	98663	56764.65745481085	-1000.8407502306538	-0.0017045027448213	0.0048033213241035	-0.3548591963373327	0.722696	0.722696	chr3	196399668	0.1410443490217687	chr3:196399668:G:A
chr3:196402067	['A', 'G']	98663	103910.3296092784	-2914.303034882367	0.0016304275944804	0.0042753801904738	0.3813526568030778	0.702942	0.702942	chr3	196402067	0.1530805072975329	chr3:196402067:A:G
chr3:196402205	['G', 'C']	98663	27813.35614938568	-1337.2813284425076	0.0014764844828275	0.0061228297916858	0.2411441331967876	0.809444	0.809444	chr3	196402205	0.0918131917929459	chr3:196402205:G:C
chr3:196403134	['A', 'G']	98663	27850.951971129973	-1327.2617589235515	0.0018795704358077	0.0061187683087	0.3071811745405158	0.758706	0.758706	chr3	196403134	0.1199264814340375	chr3:196403134:A:G
chr3:196404539	['GGCGTGAGCCACCGC', 'G']	98663	11749.44378415223	-643.4346669344189	0.0007065954986339	0.0090344189072751	0.078211504899885	0.93766	0.93766	chr3	196404539	0.0279546103328176	chr3:196404539:GGCGTGAGCCACCGC:G
chr3:196405004	['A', 'G']	98663	75850.28297906862	-1632.9938299369635	0.0003534362175393	0.0044121151484751	0.0801058462088167	0.936153	0.936153	chr3	196405004	0.0286531666192089	chr3:196405004:A:G
chr3:196405070	['C', 'T']	98663	75784.27526005237	-1658.3082149970123	2.617314626992948e-05	0.004412399892402	0.0059317257973372	0.995267	0.995267	chr3	196405070	0.0020603955643738	chr3:196405070:C:T
chr3:196408912	['G', 'C']	98663	17949.455415336273	-781.4723710526717	0.0054071550365819	0.0073966808238739	0.7310245183392997	0.464766	0.464766	chr3	196408912	0.3327656503089392	chr3:196408912:G:C
chr3:196411262	['A', 'G']	98663	3375.136834956771	-210.0353507127068	-0.024933692353202	0.0164136032804192	-1.519087060118412	0.128744	0.128744	chr3	196411262	0.8902730017245206	chr3:196411262:A:G
chr3:196413496	['A', 'G']	98663	104659.39786090836	-2859.2216927561763	0.0010496102802753	0.0042801780192835	0.2452258470433988	0.806282	0.806282	chr3	196413496	0.0935130355844161	chr3:196413496:A:G
chr3:196414790	['A', 'G']	98663	75907.3872043632	-1662.3050077969312	-0.0005086231125265	0.0044107323142967	-0.1153148902004214	0.908196	0.908196	chr3	196414790	0.0418204152094996	chr3:196414790:A:G
chr3:196416159	['C', 'T']	98663	56782.28622721703	-993.9780276164432	-0.0015673365887003	0.0048044793204336	-0.3262240264068633	0.744256	0.744256	chr3	196416159	0.1282776554969744	chr3:196416159:C:T
chr3:196417642	['A', 'G']	98663	11569.860436767263	-610.3591428977762	-0.0052795411232053	0.0091817694541924	-0.5750025797908362	0.565291	0.565291	chr3	196417642	0.2477279288888142	chr3:196417642:A:G
chr3:196419168	['T', 'C']	98663	56808.15228941076	-984.4381444233444	-0.0011058344508628	0.0048040511235929	-0.2301879023376814	0.817946	0.817946	chr3	196419168	0.0872753670819063	chr3:196419168:T:C
chr3:196421184	['C', 'T']	98663	104539.19116409682	-2843.943179131936	0.0014578625821593	0.0042795804603727	0.3406554908030284	0.733364	0.733364	chr3	196421184	0.1346804128715772	chr3:196421184:C:T
chr3:196422294	['C', 'A']	98663	74995.96563472832	-1723.6751743212894	0.0004325929350675	0.0044211913879111	0.0978453310685488	0.922055	0.922055	chr3	196422294	0.0352431727814116	chr3:196422294:C:A
chr3:196425258	['T', 'C']	98663	104466.5293652484	-2840.846935857122	0.0013528910709202	0.0042800105437247	0.3160952659109375	0.751931	0.751931	chr3	196425258	0.1238220100654322	chr3:196425258:T:C
chr3:196427201	['A', 'G']	98663	104320.80282618168	-2842.122816916516	0.001267687650524	0.0042790294163095	0.2962558859007159	0.767035	0.767035	chr3	196427201	0.1151848186324213	chr3:196427201:A:G
chr3:196427302	['T', 'C']	98663	27682.136606038504	-1325.3467620652889	0.0013466315719637	0.006131995967901	0.2196073805352914	0.826177	0.826177	chr3	196427302	0.0829268995459753	chr3:196427302:T:C
chr3:196427403	['C', 'T']	98663	103465.55764414836	-2874.041985301595	0.0019569210675131	0.0042748774519237	0.4577724366420109	0.647117	0.647117	chr3	196427403	0.18901719095323	chr3:196427403:C:T
chr3:196430139	['G', 'C']	98663	101647.02253120903	-2801.340830264789	0.0015263605160209	0.0042800617155187	0.3566211464864231	0.721376	0.721376	chr3	196430139	0.1418383106466412	chr3:196430139:G:C
chr3:196430510	['C', 'T']	98663	26598.81818642658	-1221.4171584011174	-0.0064382183817513	0.0062300653096037	-1.033411057798502	0.301414	0.301414	chr3	196430510	0.5208365795544312	chr3:196430510:C:T
chr3:196431257	['C', 'T']	98663	46954.614544791024	-1375.1390405304724	0.0016399377883353	0.0049798726370835	0.3293131989206417	0.74192	0.74192	chr3	196431257	0.1296429214482707	chr3:196431257:C:T
chr3:196431384	['A', 'G']	98663	19172.10910620698	-1028.883418523892	0.0065563185867915	0.007204204070394	0.9100684159871312	0.362789	0.362789	chr3	196431384	0.4403458895053401	chr3:196431384:A:G
chr3:196431461	['T', 'C']	98663	94862.61481151104	-2691.7112636390902	0.0047078988995018	0.0042766283814187	1.1008435804141796	0.270967	0.270967	chr3	196431461	0.5670835969136718	chr3:196431461:T:C
chr3:196434957	['T', 'G']	98663	151756.52520203195	-4875.083557861346	0.0001075551245117	0.0050388694734739	0.0213450904172012	0.98297	0.98297	chr3	196434957	0.0074597365252127	chr3:196434957:T:G
chr3:196436280	['G', 'A']	98663	41602.96335046683	-1657.3201885693948	-0.0023246648910858	0.0052138038806367	-0.4458673445158375	0.655694	0.655694	chr3	196436280	0.1832987903746827	chr3:196436280:G:A
chr3:196436801	['T', 'C']	98663	41241.958258982886	-1677.1886364253542	-0.0023576989207389	0.0052307999100008	-0.4507339147558024	0.652182	0.652182	chr3	196436801	0.1856311917437242	chr3:196436801:T:C
chr3:196439898	['C', 'A']	98663	57579.83922506869	-2411.8284667507014	0.0001380608888526	0.0046943369942333	0.0294100932724304	0.976538	0.976538	chr3	196439898	0.0103108523564503	chr3:196439898:C:A
chr3:196440764	['T', 'C']	98663	167167.0262037506	-5588.464957791163	0.0020069616670976	0.0059135404456018	0.3393841110176822	0.734321	0.734321	chr3	196440764	0.134114051727212	chr3:196440764:T:C
chr3:196441176	['A', 'G']	98663	78048.52291345611	-2321.703248827167	0.0052889104006506	0.0043618606021647	1.212535402444032	0.22531	0.22531	chr3	196441176	0.6472195324286747	chr3:196441176:A:G
chr3:196441230	['C', 'T']	98663	25766.484286612187	-1534.3550597737951	-0.0061063064978149	0.0063312272229668	-0.9644743874716826	0.334811	0.334811	chr3	196441230	0.4752002819785879	chr3:196441230:C:T
chr3:196443061	['A', 'G']	98663	95815.8533976636	-2159.6447349344044	0.006313995684751	0.0042920139622315	1.471103249037013	0.141266	0.141266	chr3	196443061	0.8499623518753571	chr3:196443061:A:G
chr3:196443190	['G', 'A']	98663	98531.95351218716	-2446.69799975917	0.004574261006618	0.0042697951427598	1.0713069020125052	0.284034	0.284034	chr3	196443190	0.5466296700636164	chr3:196443190:G:A
chr3:196444061	['G', 'A']	98663	2128.1078473109123	284.36694207102903	0.0174308748688679	0.021188380568912	0.8226619685339623	0.410702	0.410702	chr3	196444061	0.3864731822526321	chr3:196444061:G:A
chr3:196444114	['G', 'C']	98663	92140.07441535142	-1949.939147707617	0.0070467026479275	0.0042926986319368	1.641555406545787	0.100685	0.100685	chr3	196444114	0.9970352255979384	chr3:196444114:G:C
chr3:196444923	['A', 'G']	98663	22494.279910393	-539.5235720442666	0.0104968348537882	0.0067337067480841	1.5588494192704103	0.119035	0.119035	chr3	196444923	0.9243253237170024	chr3:196444923:A:G
chr3:196445630	['T', 'C']	98663	20529.392760172093	-836.8527997540717	0.0089666028134245	0.0070245389868567	1.276468509919502	0.201793	0.201793	chr3	196445630	0.695093903084743	chr3:196445630:T:C
chr3:196446884	['T', 'G']	98663	20071.08576816237	-834.853903735079	0.0089793838255231	0.0070628814864028	1.2713485059617524	0.203608	0.203608	chr3	196446884	0.6912051620543429	chr3:196446884:T:G
chr3:196452169	['G', 'A']	98663	16512.1715151638	-628.1352443913067	0.0023325191994176	0.007696158718374	0.3030757660765156	0.761833	0.761833	chr3	196452169	0.1181402191160048	chr3:196452169:G:A
chr3:196452299	['A', 'G']	98663	16627.201978832978	-620.1744782310154	0.001869301139701	0.0076723822534708	0.2436402512212388	0.80751	0.80751	chr3	196452299	0.0928520907703233	chr3:196452299:A:G
chr3:196452624	['C', 'T']	98663	12326.999523592312	-556.9387784849669	0.0021199820869684	0.008795633337351	0.2410266555753101	0.809535	0.809535	chr3	196452624	0.0917643699145956	chr3:196452624:C:T
chr3:196453243	['C', 'T']	98663	18051.854873214303	-480.1950618942947	0.0018543708287272	0.0074021262223493	0.2505186716660335	0.802187	0.802187	chr3	196453243	0.0957243803424196	chr3:196453243:C:T
chr3:196453973	['A', 'C']	98663	107071.65325052288	-4700.21803721225	-0.0041817171726173	0.004318891325588	-0.9682385726730282	0.332928	0.332928	chr3	196453973	0.4776496781562589	chr3:196453973:A:C
chr3:196454143	['T', 'C']	98663	146689.19571167885	-5622.586956517296	-0.001357121040002	0.0049532508070178	-0.2739859322445998	0.784096	0.784096	chr3	196454143	0.1056307616549963	chr3:196454143:T:C
chr3:196454200	['G', 'A']	98663	145410.1070878274	-5780.189521938359	-0.0016055718807091	0.0049059656272916	-0.3272692885937462	0.743465	0.743465	chr3	196454200	0.1287394718826488	chr3:196454200:G:A
chr3:196454398	['T', 'G']	98663	146643.3219665484	-5623.237740525061	-0.0014180711575995	0.0049512006271192	-0.2864095528329756	0.774565	0.774565	chr3	196454398	0.1109421312206912	chr3:196454398:T:G
chr3:196455810	['G', 'A']	98663	19354.8899089083	-749.8376466836252	0.0068213390651755	0.0071597165452947	0.9527387043916404	0.340725	0.340725	chr3	196455810	0.4675959997936739	chr3:196455810:G:A
chr3:196456386	['T', 'G']	98663	107491.45584475898	-4698.895896389629	-0.0050882733924975	0.0043937622957072	-1.1580675170955237	0.246839	0.246839	chr3	196456386	0.607586221678173	chr3:196456386:T:G
chr3:196457550	['T', 'C']	98663	107189.13558909454	-4690.355264479175	-0.0040529490342121	0.0043171332400944	-0.9388056399490408	0.347833	0.347833	chr3	196457550	0.4586292175085968	chr3:196457550:T:C
chr3:196459321	['C', 'T']	98663	19478.188555604	-747.5888346431789	0.0057501013553521	0.0071384650856796	0.8055094878711899	0.420528	0.420528	chr3	196459321	0.3762050822902028	chr3:196459321:C:T
chr3:196459456	['T', 'C']	98663	129420.527216491	-5544.397593514352	-0.0033822217321004	0.0045375932890744	-0.7453778945424865	0.456045	0.456045	chr3	196459456	0.3409923014420477	chr3:196459456:T:C
chr3:196459812	['G', 'C']	98663	16673.858979037428	-612.207478456545	0.0030276590678286	0.0076600947730716	0.3952508627533002	0.692659	0.692659	chr3	196459812	0.1594805184418934	chr3:196459812:G:C
chr3:196460077	['T', 'C']	98663	159786.9483198096	-6190.842210049811	0.0022486677691634	0.0055868648143439	0.4024918883646845	0.687323	0.687323	chr3	196460077	0.1628391229817389	chr3:196460077:T:C
chr3:196460168	['C', 'T']	98663	2294.4651115639226	-104.75055744291262	-6.502248485876802e-05	0.0197986067458466	-0.0032841949786395	0.99738	0.99738	chr3	196460168	0.00113934473679	chr3:196460168:C:T
chr3:196460737	['G', 'A']	98663	140586.04770015314	-5483.30728001388	-0.0027085236592803	0.0047595839654203	-0.5690673132270617	0.569312	0.569312	chr3	196460737	0.2446496620011031	chr3:196460737:G:A
chr3:196461056	['G', 'C']	98663	140861.68656913142	-5369.631301663939	-0.0017741315194629	0.0047659239369453	-0.372253427233683	0.709705	0.709705	chr3	196461056	0.1489221350772138	chr3:196461056:G:C
chr3:196463690	['A', 'G']	98663	16496.50480467087	-653.5643729302342	-0.0012250790077484	0.0076934750411815	-0.1592361060757192	0.873483	0.873483	chr3	196463690	0.0587455429741665	chr3:196463690:A:G
chr3:196463704	['G', 'A']	98663	16488.506791825486	-672.0389644150818	-0.0027173580711086	0.0076951124572618	-0.3531277919849334	0.723993	0.723993	chr3	196463704	0.1402656328029495	chr3:196463704:G:A
chr3:196464022	['T', 'G']	98663	139904.10599517467	-5565.522418441117	-0.0023855871965959	0.0047342724266865	-0.5038973218247255	0.614335	0.614335	chr3	196464022	0.2115947412751605	chr3:196464022:T:G
chr3:196464909	['G', 'A']	98663	135444.99090770743	-5195.561944388805	-0.0010180648356572	0.0046392040871256	-0.219448167517032	0.826301	0.826301	chr3	196464909	0.0828617216545213	chr3:196464909:G:A
chr3:196465307	['T', 'C']	98663	15910.25565236794	-731.827574355621	0.0021498041940453	0.0078200463483015	0.2749093928979375	0.783386	0.783386	chr3	196465307	0.1060241940558012	chr3:196465307:T:C
chr3:196465973	['T', 'C']	98663	19823.17902262664	-361.99648986887246	-0.0052546835868386	0.0071477648611502	-0.7351505944745121	0.46225	0.46225	chr3	196465973	0.3351230801687893	chr3:196465973:T:C
chr3:196466892	['C', 'T']	98663	137853.174189938	-5529.433575657432	0.0006951533746744	0.0047441470923549	0.1465286301503381	0.883504	0.883504	chr3	196466892	0.053791479916136	chr3:196466892:C:T
chr3:196467746	['T', 'C']	98663	10593.791711021217	-505.2192556987317	-0.0005567763180444	0.0094215626111559	-0.0590959632731435	0.952876	0.952876	chr3	196467746	0.0209636114493771	chr3:196467746:T:C
chr3:196469127	['G', 'A']	98663	19755.40277341334	-476.8881114732765	-0.0072744729284068	0.0071364967453283	-1.0193338815951818	0.308047	0.308047	chr3	196469127	0.5113830163456241	chr3:196469127:G:A
chr3:196469175	['C', 'T']	98663	16044.951485539936	-742.3719114531126	-0.0014039538026618	0.0077815474563655	-0.1804209009241974	0.856823	0.856823	chr3	196469175	0.0671088841007847	chr3:196469175:C:T
chr3:196469941	['AGTAGG', 'A']	98663	31068.55749754155	-1319.137961762919	-0.0038563915969263	0.0058196988700601	-0.6626445256069621	0.50756	0.50756	chr3	196469941	0.2945126112892701	chr3:196469941:AGTAGG:A
chr3:196471104	['A', 'G']	98663	137392.19370038554	-5678.467919172603	0.0004538431421861	0.0047508695158323	0.0955284376204718	0.923895	0.923895	chr3	196471104	0.0343773832298473	chr3:196471104:A:G
chr3:196471662	['T', 'C']	98663	135421.3141081531	-5839.352635023438	-0.000525949389083	0.0046892361213547	-0.1121609949833493	0.910696	0.910696	chr3	196471662	0.040626570947757	chr3:196471662:T:C
chr3:196472333	['G', 'T']	98663	113148.20222406942	-5240.28165621179	0.0005175223765842	0.0043608507449891	0.1186746364064279	0.905533	0.905533	chr3	196472333	0.0430957182303679	chr3:196472333:G:T
chr3:196473319	['G', 'A']	98663	16053.976291596136	-746.708256337129	-0.0016174861715141	0.0077797260890602	-0.2079104267936479	0.835299	0.835299	chr3	196473319	0.0781580385208053	chr3:196473319:G:A
chr3:196473866	['T', 'C']	98663	137075.28260957706	-5704.550032636905	-0.0002314459060231	0.00472757962994	-0.0489565325473045	0.960954	0.960954	chr3	196473866	0.0172974011184613	chr3:196473866:T:C
chr3:196474596	['C', 'T']	98663	19769.61050337101	-481.6554789651329	-0.0075137359039536	0.0071346553201437	-1.053132291161933	0.292283	0.292283	chr3	196474596	0.5341964436945525	chr3:196474596:C:T
chr3:196474624	['T', 'G']	98663	31326.620271900578	-1768.3212221157216	0.0021344718240147	0.0058495452271716	0.3648953450432166	0.71519	0.71519	chr3	196474624	0.1455785666047297	chr3:196474624:T:G
chr3:196475043	['G', 'A']	98663	116444.90114334364	-5347.616069735008	0.0020974163873471	0.0043855218382293	0.4782592504872707	0.632467	0.632467	chr3	196475043	0.1989621295857993	chr3:196475043:G:A
chr3:196475071	['G', 'A']	98663	19758.401830603307	-477.2368901607192	-0.0072306733187576	0.0071355797663627	-1.013326674987664	0.310907	0.310907	chr3	196475071	0.5073694998057953	chr3:196475071:G:A
chr3:196475455	['T', 'C']	98663	12661.02660787593	-271.37060580182856	-0.0060445904090448	0.0086716440073775	-0.6970524163471561	0.485772	0.485772	chr3	196475455	0.3135675216345237	chr3:196475455:T:C
chr3:196475951	['C', 'A']	98663	113098.75349247742	-5230.105188431313	0.0007651140577195	0.0043627737201197	0.1753733076256222	0.860787	0.860787	chr3	196475951	0.0651043005425762	chr3:196475951:C:A
chr3:196476090	['G', 'C']	98663	136797.4387549588	-5769.531016110113	-0.0002547189803473	0.0047352961364629	-0.0537915629787045	0.957101	0.957101	chr3	196476090	0.0190422300097957	chr3:196476090:G:C
chr3:196476718	['C', 'T']	98663	16115.1636759498	-770.1449800462979	-0.0003482733657705	0.0078407160965594	-0.0444185660444183	0.964571	0.964571	chr3	196476718	0.0156657993592967	chr3:196476718:C:T
chr3:196478823	['T', 'C']	98663	112566.39309351717	-5205.823924188783	4.817441687077962e-06	0.0043830388529785	0.0010991099665484	0.999123	0.999123	chr3	196478823	0.0003810433725813	chr3:196478823:T:C
chr3:196479260	['G', 'A']	98663	18699.60860696336	-650.8154599700223	-0.0050766903690433	0.0073883124013282	-0.6871244870656349	0.492006	0.492006	chr3	196479260	0.3080296009907642	chr3:196479260:G:A
chr3:196479265	['G', 'A']	98663	18294.766152215005	-662.9934786399174	-0.0065608827799682	0.0073745697434901	-0.8896631272298751	0.373649	0.373649	chr3	196479265	0.4275361757122764	chr3:196479265:G:A
chr3:196479304	['T', 'C']	98663	120527.51924079053	-5268.318506479506	0.000978507837495	0.0045472042307419	0.2151888914247063	0.82962	0.82962	chr3	196479304	0.0811207867721735	chr3:196479304:T:C
chr3:196479872	['A', 'G']	98663	119895.4432268594	-5072.110291965607	0.0002260416322187	0.0044056380338352	0.0513073544587064	0.959081	0.959081	chr3	196479872	0.0181447125712502	chr3:196479872:A:G
chr3:196480444	['A', 'G']	98663	16055.603708171551	-742.688787391807	-0.0014411683630528	0.00778038308773	-0.1852310287041844	0.853048	0.853048	chr3	196480444	0.0690265309091162	chr3:196480444:A:G
chr3:196481118	['A', 'G']	98663	136976.88330816088	-5707.071137215156	-0.0002552780928132	0.004726305794411	-0.0540121828585803	0.956926	0.956926	chr3	196481118	0.0191216453310475	chr3:196481118:A:G
chr3:196482659	['A', 'G']	98663	119753.77895590472	-5104.328000573253	-2.249240848858334e-05	0.0044049965769587	-0.0051061125918313	0.995926	0.995926	chr3	196482659	0.0017729296341263	chr3:196482659:A:G
chr3:196483719	['A', 'G']	98663	119759.34555647933	-5105.447994864454	-8.473918700359138e-05	0.0044050445685827	-0.0192368512246073	0.984652	0.984652	chr3	196483719	0.0067172326332103	chr3:196483719:A:G
chr3:196483937	['T', 'C']	98663	119884.9471918086	-5069.88362393934	0.0002758745279392	0.0044060027659975	0.0626133351681542	0.950075	0.950075	chr3	196483937	0.0222421096580257	chr3:196483937:T:C
chr3:196484004	['T', 'C']	98663	27217.655189190835	-1559.410380313805	0.0027879140353925	0.0061959074015947	0.4499605715016	0.65274	0.65274	chr3	196484004	0.1852597728609519	chr3:196484004:T:C
chr3:196484023	['T', 'C']	98663	119879.80616610571	-5070.642912005594	0.0002559870314657	0.0044062101062474	0.0580968735700616	0.953672	0.953672	chr3	196484023	0.0206009681509323	chr3:196484023:T:C
chr3:196484162	['C', 'T']	98663	119996.54338656142	-5070.948654043319	0.000185736059286	0.0044102624346714	0.042114514053821	0.966407	0.966407	chr3	196484162	0.0148399329754648	chr3:196484162:C:T
chr3:196484348	['T', 'C']	98663	39077.37405743786	-1884.0371527364464	0.0047246855933309	0.0053652442490428	0.8806096002383893	0.378531	0.378531	chr3	196484348	0.4218985479270818	chr3:196484348:T:C
chr3:196485200	['T', 'G']	98663	16056.091997485906	-743.7354476974554	-0.0015028389566468	0.0077808418472966	-0.1931460613312716	0.846845	0.846845	chr3	196485200	0.0721960723195744	chr3:196485200:T:G
chr3:196485411	['G', 'A']	98663	113140.10852131604	-5241.912184677619	0.0005469613578184	0.0043621436654276	0.1253882035462062	0.900216	0.900216	chr3	196485411	0.0456532723906985	chr3:196485411:G:A
chr3:196486953	['C', 'T']	98663	26549.960071767426	-1249.182418616028	0.007579244540006	0.0062687469350007	1.209052561635299	0.226646	0.226646	chr3	196486953	0.6446519412567691	chr3:196486953:C:T
chr3:196487033	['T', 'C']	98663	13469.819141064498	-647.5971970286746	0.0019823090039313	0.0084330175788597	0.2350652047614175	0.814159	0.814159	chr3	196487033	0.0892907719174348	chr3:196487033:T:C
chr3:196488126	['G', 'A']	98663	16072.7919656976	-751.4393635032078	-0.0019270974950812	0.0077756910876493	-0.2478361695903954	0.804262	0.804262	chr3	196488126	0.0946024504820655	chr3:196488126:G:A
chr3:196488789	['G', 'A']	98663	119877.36520293556	-5102.311289213603	-4.169175801108719e-05	0.0044068347638082	-0.0094607037126707	0.992452	0.992452	chr3	196488789	0.0032904887353616	chr3:196488789:G:A
chr3:196489140	['G', 'A']	98663	16016.974041375674	-745.5747074160912	-0.0026934835342639	0.0077931435956724	-0.3456222128076416	0.729627	0.729627	chr3	196489140	0.1368991032239822	chr3:196489140:G:A
chr3:196490167	['G', 'A']	98663	137226.7258929567	-5749.157608447141	-0.001125664707105	0.0047330625537511	-0.2378300929517512	0.812013	0.812013	chr3	196490167	0.0904370178240084	chr3:196490167:G:A
chr3:196490256	['T', 'C']	98663	3205.227406341226	293.9636316982916	-0.0078902264559764	0.017493729713537	-0.4510316887925185	0.651968	0.651968	chr3	196490256	0.1857737198577625	chr3:196490256:T:C
chr3:196490903	['A', 'T']	98663	3212.1302263351545	297.0777655420611	-0.0070897729464115	0.0174704139279744	-0.4058159683932311	0.684879	0.684879	chr3	196490903	0.1643861500756062	chr3:196490903:A:T
chr3:196491101	['T', 'C']	98663	27167.46353358679	-1667.7098732176876	-0.0043723975102285	0.0061864235715796	-0.7067730587209256	0.479709	0.479709	chr3	196491101	0.3190221334964312	chr3:196491101:T:C
chr3:196491227	['A', 'C']	98663	3212.8792327344963	297.08155171403985	-0.0070727536495804	0.0174704733340588	-0.4048404135560567	0.685596	0.685596	chr3	196491227	0.1639317248990286	chr3:196491227:A:C
chr3:196491709	['G', 'A']	98663	3020.244893821905	252.0239137657701	-0.014611033381178	0.0179428599173393	-0.8143090593411186	0.41547	0.41547	chr3	196491709	0.3814603300142499	chr3:196491709:G:A
chr3:196492280	['C', 'T']	98663	15900.25620127929	-748.1358927604508	-0.0022188731224936	0.0078172210672124	-0.2838442335729978	0.77653	0.77653	chr3	196492280	0.1098417613355775	chr3:196492280:C:T
chr3:196492494	['G', 'A']	98663	60099.309647139904	-868.2777291700578	0.0004081022274397	0.0047318840349155	0.0862451878424121	0.931272	0.931272	chr3	196492494	0.0309234545220449	chr3:196492494:G:A
chr3:196492638	['T', 'C']	98663	3214.2478852668555	297.5060342473237	-0.0068805323397347	0.0174706054985259	-0.3938347952688463	0.693704	0.693704	chr3	196492638	0.1588258012869473	chr3:196492638:T:C
chr3:196492710	['A', 'G']	98663	3519.818337661284	297.2948342111572	-0.0109935510545928	0.0166639191806757	-0.6597218178627227	0.509434	0.509434	chr3	196492710	0.2929120732718412	chr3:196492710:A:G
chr3:196492923	['A', 'G']	98663	79460.16899057598	-1661.8240158658975	-0.0005984792716682	0.0045095213833695	-0.1327145878219802	0.894419	0.894419	chr3	196492923	0.0484589837113282	chr3:196492923:A:G
chr3:196493513	['T', 'C']	98663	19285.28872052167	-453.4393063481753	-0.0037765769559716	0.0072211302354157	-0.5229897305340875	0.600983	0.600983	chr3	196493513	0.2211378127070988	chr3:196493513:T:C
chr3:196493812	['G', 'A']	98663	3253.2871944901644	296.4039894935995	-0.0080803248430029	0.0173971643465525	-0.4644621779758102	0.642318	0.642318	chr3	196493812	0.1922499073629206	chr3:196493812:G:A
chr3:196493928	['C', 'T']	98663	166175.52822077798	-5246.6999218466735	0.0047747165417717	0.0058156574518939	0.8210106219747836	0.411642	0.411642	chr3	196493928	0.3854803204069997	chr3:196493928:C:T
chr3:196495498	['C', 'T']	98663	79828.37292688857	-1299.7395007573582	-0.0020722970948992	0.004378926280183	-0.4732432021697927	0.636041	0.636041	chr3	196495498	0.1965148882826478	chr3:196495498:C:T
chr3:196495737	['T', 'C']	98663	15928.744581635336	-748.9957964342583	-0.0022341417114063	0.0078108990338345	-0.2860287531215956	0.774857	0.774857	chr3	196495737	0.1107784392242989	chr3:196495737:T:C
chr3:196497028	['C', 'T']	98663	59443.07457950177	-946.5394856926398	0.000225279727847	0.0047212288871573	0.0477163325971976	0.961942	0.961942	chr3	196497028	0.0168511128263441	chr3:196497028:C:T
chr3:196497167	['C', 'T']	98663	80029.9409254839	-1289.0432293298122	-0.0017650796613661	0.0043848793196414	-0.4025377969833143	0.687289	0.687289	chr3	196497167	0.1628606068803047	chr3:196497167:C:T
chr3:196497314	['C', 'A']	98663	15927.291450002536	-745.1421472512452	-0.0020455235717585	0.0078108496872837	-0.2618823372172574	0.793413	0.793413	chr3	196497314	0.1005006879278988	chr3:196497314:C:A
chr3:196498184	['G', 'C']	98663	16019.95615227048	-755.7749970440016	-0.0031430546121517	0.0077915174095192	-0.4033944156130242	0.686659	0.686659	chr3	196498184	0.1632588832965511	chr3:196498184:G:C
chr3:196499188	['G', 'C']	98663	59483.469489755575	-933.7871555270106	0.0004745218356271	0.004720369277469	0.1005264223483737	0.919927	0.919927	chr3	196499188	0.0362466343447134	chr3:196499188:G:C
chr3:196500014	['C', 'T']	98663	16053.30166742689	-749.676500604311	-0.0030009958628408	0.0077819560758727	-0.3856351582534882	0.699768	0.699768	chr3	196500014	0.1550459214432478	chr3:196500014:C:T
chr3:196500759	['T', 'G']	98663	16046.276921205485	-764.5845550690805	-0.0033944074146593	0.0077848163150747	-0.4360292237193015	0.662816	0.662816	chr3	196500759	0.1786070165052042	chr3:196500759:T:G
chr3:196500860	['T', 'C']	98663	15621.357362243993	-724.1353508039289	-0.0040203346568739	0.0078847075232495	-0.5098901443102677	0.61013	0.61013	chr3	196500860	0.2145776202884862	chr3:196500860:T:C
chr3:196500865	['A', 'C']	98663	15604.790527751333	-741.911944404079	-0.0052009320844926	0.0078877206090773	-0.6593707285356126	0.509659	0.509659	chr3	196500865	0.292720302236193	chr3:196500865:A:C
chr3:196501489	['C', 'A']	98663	77230.83154212715	-1135.8124866457451	-0.0012719700969599	0.0044112639145145	-0.2883459529081374	0.773083	0.773083	chr3	196501489	0.1117738767066252	chr3:196501489:C:A
chr3:196501918	['T', 'C']	98663	14979.795697398573	-686.8953318675054	-0.0024901314415427	0.0080355085530639	-0.3098909577531644	0.756645	0.756645	chr3	196501918	0.1211078334496644	chr3:196501918:T:C
chr3:196502551	['G', 'A']	98663	14926.590204172728	-716.1694673330529	-0.0030849917574623	0.0080512560622174	-0.3831690029012324	0.701595	0.701595	chr3	196502551	0.1539135146821343	chr3:196502551:G:A
chr3:196503291	['G', 'C']	98663	4724.047880643004	-17.681715392602563	-0.0113543696713449	0.0140434813317401	-0.8085153106361596	0.418796	0.418796	chr3	196503291	0.3779974750023253	chr3:196503291:G:C
chr3:196503693	['G', 'C']	98663	107284.1747600369	-2946.397527648513	0.0008124322405851	0.0042676930191663	0.19036801310133	0.849021	0.849021	chr3	196503693	0.0710815676225631	chr3:196503693:G:C
chr3:196503768	['C', 'G']	98663	3108.0945063855665	-257.0601859329078	-0.0011254219562499	0.0170528543803821	-0.0659961042970397	0.947381	0.947381	chr3	196503768	0.0234753294221846	chr3:196503768:C:G
chr3:196504103	['G', 'A']	98663	78898.59451979805	-3710.373803330955	0.0054489266162816	0.0043842748952652	1.2428341621931998	0.213932	0.213932	chr3	196504103	0.6697242486964519	chr3:196504103:G:A
chr3:196504201	['T', 'G']	98663	140481.74865166255	-4234.05335011321	0.0037567325826539	0.0046816333356905	0.8024405828654847	0.4223	0.4223	chr3	196504201	0.3743789185750923	chr3:196504201:T:G
chr3:196504256	['G', 'A']	98663	133551.7186853736	-4398.562438607087	0.0040010109089616	0.0045484172623654	0.8796490467281528	0.379052	0.379052	chr3	196504256	0.4213012075412953	chr3:196504256:G:A
chr3:196504437	['G', 'A']	98663	53955.0309607567	-754.9024012326682	-0.0015864321067059	0.0048744295529547	-0.3254600542425109	0.744834	0.744834	chr3	196504437	0.1279405070060882	chr3:196504437:G:A
chr3:196505590	['G', 'A']	98663	156495.081404532	-5043.452667696324	0.0033941033754611	0.0053699185928717	0.6320586274746484	0.52735	0.52735	chr3	196505590	0.2779010496534855	chr3:196505590:G:A
chr3:196506890	['A', 'G']	98663	5271.068499538742	29.844222829940826	-0.0039565649224516	0.0133104816245623	-0.2972518225899815	0.766275	0.766275	chr3	196506890	0.1156153432272864	chr3:196506890:A:G
chr3:196506924	['G', 'A']	98663	81822.41555321262	-3072.234779762932	0.0051955411202689	0.0043510831015254	1.194079956424525	0.23245	0.23245	chr3	196506924	0.6336704494808941	chr3:196506924:G:A
chr3:196508139	['C', 'T']	98663	3625.257206860202	-104.85944033553652	0.0216934987954429	0.0157499427114453	1.3773700128876312	0.168401	0.168401	chr3	196508139	0.773655333898172	chr3:196508139:C:T
chr3:196508710	['T', 'G']	98663	81427.64235677371	-3156.477135427974	0.0048439776034437	0.0043815115041551	1.105549443120261	0.268924	0.268924	chr3	196508710	0.5703704376337052	chr3:196508710:T:G
chr3:196508998	['T', 'C']	98663	2162.5839376710105	325.318055188497	0.0120097636640463	0.0214498748943701	0.559899007485516	0.57555	0.57555	chr3	196508998	0.2399169417460023	chr3:196508998:T:C
chr3:196509122	['T', 'A']	98663	79344.25073040811	-3426.406064756844	0.0076663360026686	0.0046107135735433	1.6627222403618118	0.0963712	0.0963712	chr3	196509122	1.016052733211467	chr3:196509122:T:A
chr3:196509373	['T', 'C']	98663	81226.85343331765	-3099.9095569405	0.0059059929103019	0.0043567842482993	1.3555853523403811	0.175234	0.175234	chr3	196509373	0.7563816254522139	chr3:196509373:T:C
chr3:196509530	['G', 'A']	98663	2180.265177240981	330.0788400368985	0.0163953770572377	0.0212884821004396	0.7701524692969605	0.441211	0.441211	chr3	196509530	0.3553536685352267	chr3:196509530:G:A
chr3:196512284	['G', 'T']	98663	3641.664382381267	-100.88668692308296	0.0215633517868628	0.0157292521979081	1.3709076258393589	0.170407	0.170407	chr3	196512284	0.7685125691999968	chr3:196512284:G:T
chr3:196513201	['A', 'C']	98663	6695.510909902054	274.26301190180936	0.0035295670549725	0.0121855824769543	0.2896510742631877	0.772084	0.772084	chr3	196513201	0.1123354473949367	chr3:196513201:A:C
chr3:196513851	['C', 'T']	98663	22157.47035032235	-1309.3436327732722	-0.0036127494569433	0.0067304154515362	-0.5367795618201724	0.591421	0.591421	chr3	196513851	0.2281032587375311	chr3:196513851:C:T
chr3:196516864	['T', 'C']	98663	78462.78672250498	-3010.6327194004625	0.0023285752846544	0.0043756757513377	0.5321635827203607	0.594614	0.594614	chr3	196516864	0.2257648696834376	chr3:196516864:T:C
chr3:196517198	['C', 'T']	98663	2663.277187436241	328.6347098650218	-0.005317290403115	0.01925233962576	-0.2761893103111687	0.782403	0.782403	chr3	196517198	0.1065694929840697	chr3:196517198:C:T
chr3:196517624	['G', 'A']	98663	66589.56943627406	-2450.7798584453653	0.0024105848565817	0.0045228619364825	0.5329777672710687	0.59405	0.59405	chr3	196517624	0.2261769997827339	chr3:196517624:G:A
chr3:196517721	['G', 'A']	98663	4970.251880232722	-293.37608326477704	-0.0299623606955619	0.0135563131783035	-2.210214554759317	0.0270926	0.0270926	chr3	196517721	1.5671493149568725	chr3:196517721:G:A
chr3:196517732	['T', 'C']	98663	37437.0711020102	-1142.8781236373816	0.0003289634273508	0.0054339414117539	0.0605386408177429	0.951727	0.951727	chr3	196517732	0.0214876098051949	chr3:196517732:T:C
chr3:196517743	['C', 'T']	98663	54137.23062809182	-1654.7492881296344	0.0106384446569191	0.0047819679059146	2.22470013731394	0.0261036	0.0261036	chr3	196517743	1.5832995941054	chr3:196517743:C:T
chr3:196517791	['C', 'T']	98663	61683.50387761931	-2407.581076021668	0.0030344945617061	0.0045995349640386	0.6597394270140934	0.509423	0.509423	chr3	196517791	0.2929214509162038	chr3:196517791:C:T
chr3:196517818	['T', 'C']	98663	2249.410380657914	212.7461386167584	-0.0191188580379444	0.020437707655423	-0.9354697875263598	0.349549	0.349549	chr3	196517818	0.4564919359755486	chr3:196517818:T:C
chr3:196517819	['G', 'A']	98663	71356.14339305088	-2848.910126043682	0.0036453645161883	0.0044643745582285	0.8165454015208936	0.41419	0.41419	chr3	196517819	0.3828003907087313	chr3:196517819:G:A
chr3:196517975	['T', 'C']	98663	80637.1729901777	-3283.939977453697	0.0071639201318419	0.0043543282650945	1.645241170554347	0.0999233	0.0999233	chr3	196517975	1.0003332316783111	chr3:196517975:T:C
chr3:196518732	['C', 'T']	98663	75136.3770019868	-3296.360585707029	0.0047889429267597	0.0044112090015194	1.0856304757063608	0.277645	0.277645	chr3	196518732	0.5565101431601235	chr3:196518732:C:T
chr3:196519451	['T', 'A']	98663	3509.106699777012	-64.66444142171169	0.03155223996994	0.0160224654578655	1.9692499917015456	0.0489272	0.0489272	chr3	196519451	1.3104496372820384	chr3:196519451:T:A
chr3:196520569	['C', 'G']	98663	81186.28015449809	-3121.025517234856	0.0047903512752144	0.0043549642348876	1.0999748831090033	0.271346	0.271346	chr3	196520569	0.5664765761141041	chr3:196520569:C:G
chr3:196520794	['A', 'G']	98663	3894.118406649097	-7.1717904981465885	0.0302025763592512	0.015235569875943	1.982372606025135	0.0474403	0.0474403	chr3	196520794	1.3238525732708466	chr3:196520794:A:G
chr3:196521063	['A', 'G']	98663	74020.00184481272	-3427.213169117024	0.0049034698567757	0.0044310422425552	1.1066177184418096	0.268462	0.268462	chr3	196521063	0.5711171787102209	chr3:196521063:A:G
chr3:196521123	['T', 'C']	98663	74020.00645815383	-3428.566646161	0.0048664331257783	0.0044313619096125	1.0981800234420238	0.272129	0.272129	chr3	196521123	0.5652251742479177	chr3:196521123:T:C
chr3:196521335	['T', 'C']	98663	75173.9527502382	-3282.9155502603285	0.0050198889569253	0.0044104280923236	1.1381863283662914	0.255045	0.255045	chr3	196521335	0.5933831861249313	chr3:196521335:T:C
chr3:196521685	['C', 'T']	98663	9158.649793220891	-93.33014765411195	0.0083271853193224	0.010092460623837	0.8250897010838718	0.409323	0.409323	chr3	196521685	0.3879338515129463	chr3:196521685:C:T
chr3:196522623	['T', 'C']	98663	80897.83929204976	-3339.9449730924434	0.0061327201995533	0.0043548932103574	1.4082366440048744	0.159064	0.159064	chr3	196522623	0.7984281004945736	chr3:196522623:T:C
chr3:196523153	['C', 'T']	98663	3511.961079119188	-62.38817978732416	0.0321851328709791	0.0160181105456557	2.0092964634775865	0.0445084	0.0445084	chr3	196523153	1.3515580175723552	chr3:196523153:C:T
chr3:196525296	['A', 'G']	98663	77622.52162364913	-3415.7493674762536	0.0060699448274282	0.0043904288116845	1.3825403138923154	0.166809	0.166809	chr3	196525296	0.7777805211749484	chr3:196525296:A:G
chr3:196525654	['C', 'T']	98663	82481.42370905109	-1729.973162312391	-0.006544895169205	0.0043744633487697	-1.4961595623028243	0.134615	0.134615	chr3	196525654	0.8709065444636918	chr3:196525654:C:T
chr3:196525741	['C', 'T']	98663	77262.22802891288	-3445.936907258734	0.0063755014431625	0.0043960843165713	1.4502682351040757	0.146987	0.146987	chr3	196525741	0.8327210739451907	chr3:196525741:C:T
chr3:196525866	['C', 'G']	98663	161178.2069668185	-5057.515228785835	0.0002422757092248	0.0054872275595615	0.0441526629969404	0.964783	0.964783	chr3	196525866	0.0155703576409453	chr3:196525866:C:G
chr3:196526174	['A', 'G']	98663	81233.05672464825	-1836.447596231716	-0.0046947422081316	0.0043797179377071	-1.0719279814145817	0.283755	0.283755	chr3	196526174	0.5470564771000445	chr3:196526174:A:G
chr3:196526392	['T', 'G']	98663	81093.74146143314	-1842.2734715723648	-0.0033297995537516	0.0043939957211145	-0.7578067356212792	0.448568	0.448568	chr3	196526392	0.348171711401997	chr3:196526392:T:G
chr3:196526851	['A', 'G']	98663	79268.11980370685	-3296.3791547061187	0.003559725981761	0.0043702888267405	0.8145287698103851	0.415344	0.415344	chr3	196526851	0.3815920589093801	chr3:196526851:A:G
chr3:196526925	['A', 'G']	98663	160956.94142933912	-5052.105062267861	4.6762716100693456e-05	0.0054733785515128	0.0085436656099308	0.993183	0.993183	chr3	196526925	0.0029707227354538	chr3:196526925:A:G
chr3:196526978	['G', 'A']	98663	80009.14542619202	-3327.937038232982	0.0034034025381352	0.0043978868308533	0.773872241154262	0.439008	0.439008	chr3	196526978	0.3575275655797497	chr3:196526978:G:A
chr3:196527228	['T', 'C']	98663	161050.7481993954	-5050.444578865638	0.0002523324725891	0.0054884226861105	0.0459754080580761	0.96333	0.96333	chr3	196527228	0.0162249147147868	chr3:196527228:T:C
chr3:196527571	['G', 'A']	98663	79063.84192756913	-3311.1455219626578	0.0035225276962382	0.0043712789542108	0.8058345699592004	0.42034	0.42034	chr3	196527571	0.3763992801047428	chr3:196527571:G:A
chr3:196527870	['G', 'A']	98663	79074.63216106893	-3310.0988960499044	0.0036122716542782	0.0043712407231276	0.8263721636665484	0.408595	0.408595	chr3	196527870	0.3887069521570604	chr3:196527870:G:A
chr3:196528139	['C', 'T']	98663	79198.71421908117	-3290.014714871351	0.0038884453709586	0.0043710564607644	0.8895893717828084	0.373689	0.373689	chr3	196528139	0.427489685959868	chr3:196528139:C:T
chr3:196528312	['A', 'G']	98663	79555.12292621586	-3331.276614088529	0.0034619666491373	0.0043677692809887	0.7926166485500865	0.428003	0.428003	chr3	196528312	0.3685531868772962	chr3:196528312:A:G
chr3:196528381	['C', 'A']	98663	87973.27854563034	-3630.78401854896	0.0037377164250461	0.0047300887119738	0.7902000686761811	0.429413	0.429413	chr3	196528381	0.3671248119193246	chr3:196528381:C:A
chr3:196528768	['G', 'C']	98663	158901.05271746844	-5260.2202808642905	0.0011209473439986	0.0053673363575431	0.2088461145952402	0.834569	0.834569	chr3	196528768	0.0785377511591522	chr3:196528768:G:C
chr3:196528838	['C', 'G']	98663	84557.42659029854	-1971.2348341939264	-0.0016725250034054	0.0043560313646369	-0.3839561434252498	0.701012	0.701012	chr3	196528838	0.1542745476693231	chr3:196528838:C:G
chr3:196528925	['C', 'T']	98663	160588.76589598306	-5066.746837175574	-0.0008696937151711	0.005449810485273	-0.1595823776847511	0.87321	0.87321	chr3	196528925	0.0588812993944705	chr3:196528925:C:T
chr3:196528991	['C', 'G']	98663	77490.42486138003	-3355.345157418762	0.0025333494163701	0.0043869584247761	0.5774728572905165	0.563621	0.563621	chr3	196528991	0.2490128338483216	chr3:196528991:C:G
chr3:196529250	['T', 'C']	98663	73007.79942824123	-3383.6137884348364	0.0030017838389195	0.0044334610299934	0.6770745967116365	0.49836	0.49836	chr3	196529250	0.302456822842497	chr3:196529250:T:C
chr3:196529404	['A', 'G']	98663	2217.404541537837	190.53765544165657	-0.0454642194519426	0.0209335348842202	-2.1718367061940285	0.0298704	0.0298704	chr3	196529404	1.5247589616399422	chr3:196529404:A:G
chr3:196529617	['G', 'A']	98663	160930.61345108686	-5045.743287591196	0.0001555554414604	0.0054707701994168	0.0284339198668985	0.977316	0.977316	chr3	196529617	0.0099649911766712	chr3:196529617:G:A
chr3:196529727	['T', 'A']	98663	78236.38788207353	-1641.296026408129	-0.0042075592755055	0.0044312709483837	-0.9495152349102384	0.342361	0.342361	chr3	196529727	0.4655157137655417	chr3:196529727:T:A
chr3:196530048	['C', 'T']	98663	80609.22958449088	-1764.012253003007	-0.0026337770483571	0.0043888773546348	-0.6001026767302636	0.548439	0.548439	chr3	196530048	0.2608716697057198	chr3:196530048:C:T
chr3:196531081	['T', 'C']	98663	75817.67437145174	-1550.510576573636	-0.0039949229214397	0.0044413323732352	-0.8994874928781046	0.368395	0.368395	chr3	196531081	0.4336862728485477	chr3:196531081:T:C
chr3:196531582	['CAG', 'C']	98663	158935.99615794013	-5258.051692693081	0.0016369520983397	0.0053696589711236	0.3048521530217717	0.760479	0.760479	chr3	196531582	0.1189127741291182	chr3:196531582:CAG:C
chr3:196531639	['G', 'A']	98663	33713.4923664896	-1189.5403649701009	-0.0014538855791268	0.0056410193224985	-0.2577345504434213	0.796612	0.796612	chr3	196531639	0.0987531557542957	chr3:196531639:G:A
chr3:196532273	['C', 'T']	98663	77829.04372066619	-3430.518261813961	0.0052738071161989	0.0043805268206129	1.2039207456469674	0.228623	0.228623	chr3	196532273	0.6408800807184267	chr3:196532273:C:T
chr3:196532534	['A', 'G']	98663	78698.9296178764	-1984.2464260523936	-0.0038900604966472	0.0043943386579853	-0.8852436736022383	0.376027	0.376027	chr3	196532534	0.4247809701520729	chr3:196532534:A:G
chr3:196533072	['T', 'C']	98663	6162.437216185534	-218.35561884957167	-0.009339418910348	0.0122170933359617	-0.7644550674632982	0.444598	0.444598	chr3	196533072	0.3520324952828164	chr3:196533072:T:C
chr3:196533227	['T', 'C']	98663	158932.66518341325	-5264.762162929104	0.001510518109952	0.0053705641211109	0.2812587422640346	0.778513	0.778513	chr3	196533227	0.1087341309685313	chr3:196533227:T:C
chr3:196533429	['G', 'A']	98663	160410.8843105056	-5098.213700100337	-0.0001700025749906	0.0054348978734029	-0.0312798103939686	0.975046	0.975046	chr3	196533429	0.0109748949938558	chr3:196533429:G:A
chr3:196533481	['G', 'A']	98663	81337.4195673769	-3162.832101351461	0.0037040598143171	0.0043441103942463	0.8526624505728522	0.393849	0.393849	chr3	196533481	0.4046702528861292	chr3:196533481:G:A
chr3:196533641	['C', 'G']	98663	1998.0	212.27085651437173	-0.0256267790230315	0.022203882592325	-1.1541575630511411	0.248438	0.248438	chr3	196533641	0.6047819756125278	chr3:196533641:C:G
chr3:196534106	['C', 'T']	98663	13474.91205182009	-682.7746167728134	-0.0039427693689648	0.0084272637212351	-0.4678587854121337	0.639887	0.639887	chr3	196534106	0.1938967129057875	chr3:196534106:C:T
chr3:196534118	['T', 'C']	98663	160905.24799781025	-5054.595801454905	-0.0002286889562652	0.0054693275413516	-0.0418129933773826	0.966648	0.966648	chr3	196534118	0.0147316432778815	chr3:196534118:T:C
chr3:196534132	['A', 'G']	98663	160937.62370365867	-5053.255974481681	-0.0001888597384026	0.0054715369976083	-0.0345167616494565	0.972465	0.972465	chr3	196534132	0.0121260204191189	chr3:196534132:A:G
chr3:196534149	['G', 'A']	98663	160894.50720802924	-5066.614261780096	-0.0005838225143265	0.0054693790190586	-0.1067438391620328	0.914992	0.914992	chr3	196534149	0.0385827030603754	chr3:196534149:G:A
chr3:196534581	['A', 'G']	98663	79405.08800243598	-3363.640227779269	0.0053157274106117	0.0043665919590389	1.2173629824989805	0.223469	0.223469	chr3	196534581	0.6507827144233642	chr3:196534581:A:G
chr3:196534589	['A', 'C']	98663	79340.80764977414	-3375.379469023512	0.0051305092155556	0.0043649548874886	1.1753865384179114	0.239843	0.239843	chr3	196534589	0.6200729522272111	chr3:196534589:A:C
chr3:196534646	['G', 'A']	98663	31886.07954338086	-1900.3093037384813	-0.0032473941191472	0.0057959246445828	-0.5602892235982396	0.575283	0.575283	chr3	196534646	0.240118459479242	chr3:196534646:G:A
chr3:196534911	['G', 'A']	98663	78981.01795636122	-3375.348218356853	0.0056896039892914	0.0043672905990725	1.30277659803535	0.192654	0.192654	chr3	196534911	0.715221969470117	chr3:196534911:G:A
chr3:196534971	['G', 'A']	98663	79292.66241915539	-3371.7359687569583	0.0051285175746947	0.0043629977346686	1.1754573086167923	0.239815	0.239815	chr3	196534971	0.6201236560432931	chr3:196534971:G:A
chr3:196535020	['ACGGTGAAACC', 'A']	98663	79298.61645961154	-3381.6138791037206	0.004971638439104	0.0043642189595263	1.1391817150355898	0.25463	0.25463	chr3	196535020	0.5940904299560819	chr3:196535020:ACGGTGAAACC:A
chr3:196535177	['T', 'C']	98663	79343.81063257759	-3368.5182668870184	0.0052071499531747	0.0043651109174943	1.1929020938060857	0.232911	0.232911	chr3	196535177	0.6328099999733114	chr3:196535177:T:C
chr3:196536088	['G', 'A']	98663	82282.0382341308	-3062.10943697819	0.003708336095749	0.0043345859095237	0.855522574278959	0.392264	0.392264	chr3	196536088	0.4064215473860357	chr3:196536088:G:A
chr3:196536867	['T', 'G']	98663	160845.70597363074	-5057.735087402178	-0.0002761817477644	0.0054678814827637	-0.0505098270024837	0.959716	0.959716	chr3	196536867	0.0178572647525636	chr3:196536867:T:G
chr3:196537385	['G', 'A']	98663	79197.30550373133	-3375.475074961525	0.0050070306697436	0.0043634266058602	1.1474996882081254	0.251178	0.251178	chr3	196537385	0.6000184019452519	chr3:196537385:G:A
chr3:196537415	['A', 'G']	98663	81325.37677809209	-3169.473324778658	0.0034888205407815	0.0043435775917494	0.8032135876675703	0.421853	0.421853	chr3	196537415	0.3748388580684192	chr3:196537415:A:G
chr3:196537842	['T', 'C']	98663	79119.0478010503	-3369.3717020268696	0.0051283601663852	0.0043628285835469	1.1754668028272393	0.239811	0.239811	chr3	196537842	0.6201308999288525	chr3:196537842:T:C
chr3:196538022	['T', 'G']	98663	80691.44988798672	-3217.0705458662783	0.0038104981307554	0.0043455330425759	0.876877035204116	0.380556	0.380556	chr3	196538022	0.4195814264059423	chr3:196538022:T:G
chr3:196538303	['T', 'G']	98663	79122.07771006764	-3366.61860513826	0.0051902689976269	0.0043628865408903	1.1896410665237518	0.23419	0.23419	chr3	196538303	0.6304316534034524	chr3:196538303:T:G
chr3:196538773	['AC', 'A']	98663	79111.65878881891	-3374.63896212529	0.0050886516855056	0.004362885086578	1.166350152370565	0.243476	0.243476	chr3	196538773	0.6135438417645908	chr3:196538773:AC:A
chr3:196539180	['G', 'A']	98663	79098.86146795504	-3392.86005470859	0.0047867041398759	0.0043636373620391	1.0969527810714068	0.272665	0.272665	chr3	196539180	0.5643706056682002	chr3:196539180:G:A
chr3:196539735	['G', 'A']	98663	79095.05841140449	-3376.0452538515647	0.005028326362941	0.0043633068725754	1.152411808242366	0.249155	0.249155	chr3	196539735	0.6035303930579614	chr3:196539735:G:A
chr3:196540665	['A', 'G']	98663	84222.24175981825	-2759.015559904999	0.0088046658986626	0.0043444268757551	2.0266576352794705	0.0427001	0.0427001	chr3	196540665	1.3695711078930712	chr3:196540665:A:G
chr3:196540714	['G', 'A']	98663	77483.82705943217	-3521.4510414876213	0.0070252459973153	0.0043943534153573	1.598698450780844	0.109891	0.109891	chr3	196540714	0.9590378745500372	chr3:196540714:G:A
chr3:196540721	['G', 'C']	98663	149660.70929112454	-4488.623774332136	0.006553100469427	0.0049650166128346	1.3198546914198035	0.186887	0.186887	chr3	196540721	0.7284209074206555	chr3:196540721:G:C
chr3:196541565	['C', 'G']	98663	77713.63002240626	-2054.6478868792865	-0.0062852760016448	0.0044025143809692	-1.4276559842289598	0.153394	0.153394	chr3	196541565	0.8141916274656101	chr3:196541565:C:G
chr3:196542715	['C', 'G']	98663	7037.427967604935	-276.73099416662336	-0.0117106376771116	0.0114469594326472	-1.0230347845657906	0.306294	0.306294	chr3	196542715	0.5138615105143984	chr3:196542715:C:G
chr3:196543019	['T', 'C']	98663	83981.8991807102	-3792.871589349144	0.0056142842733008	0.0043328414163347	1.2957511558431456	0.195064	0.195064	chr3	196543019	0.7098228743470516	chr3:196543019:T:C
chr3:196544048	['C', 'T']	98663	6990.283400399356	-273.9525609605088	-0.0122470808434725	0.0114827709360477	-1.066561452081699	0.286173	0.286173	chr3	196544048	0.5433713436865047	chr3:196544048:C:T
chr3:196545208	['G', 'A']	98663	84955.19241802627	-3634.098103071533	0.0054455564189291	0.0044689339382969	1.218535895611003	0.223023	0.223023	chr3	196545208	0.6516503465572067	chr3:196545208:G:A
chr3:196547874	['C', 'T']	98663	165776.92444548075	-4807.067594950505	0.0014367325625138	0.0058127386308987	0.2471696482062094	0.804777	0.804777	chr3	196547874	0.0943244439628728	chr3:196547874:C:T
chr3:196548094	['A', 'C']	98663	85594.49649697347	-3508.8815150556607	0.0040894721261182	0.0043128163895552	0.948213825198332	0.343023	0.343023	chr3	196548094	0.464676759146156	chr3:196548094:A:C
chr3:196549000	['A', 'G']	98663	165809.40281578788	-4817.495737750855	0.000983332313871	0.005814429300209	0.1691193173224558	0.865703	0.865703	chr3	196549000	0.0626310774796051	chr3:196549000:A:G
chr3:196549729	['C', 'G']	98663	84083.63569089785	-3637.396260669987	0.0056384179664133	0.0043256011184285	1.3034992853112837	0.192407	0.192407	chr3	196549729	0.7157791318508457	chr3:196549729:C:G
chr3:196550796	['C', 'T']	98663	165774.12185010232	-4807.557023779628	0.0015080723352165	0.0058122739988902	0.2594633934161489	0.795278	0.795278	chr3	196550796	0.0994810313920256	chr3:196550796:C:T
chr3:196551305	['A', 'C']	98663	83921.77199338333	-3765.1298100545673	0.0052373958669317	0.0043330937352085	1.2086966465496147	0.226782	0.226782	chr3	196551305	0.6443914189629979	chr3:196551305:A:C
chr3:196551495	['C', 'T']	98663	86624.35512984509	-3483.875659179613	0.0037596213202826	0.0043111203150328	0.8720752485549729	0.383169	0.383169	chr3	196551495	0.4166096344409266	chr3:196551495:C:T
chr3:196552438	['ATTAT', 'A']	98663	2901.1467796885127	33.65283641089677	-0.0040510518043891	0.0177546524853178	-0.2281684650115893	0.819516	0.819516	chr3	196552438	0.0864425629673348	chr3:196552438:ATTAT:A
chr3:196553274	['C', 'G']	98663	161210.31292958383	-5360.510104111561	0.0014937516579118	0.0054777202124486	0.2726958661592718	0.785088	0.785088	chr3	196553274	0.1050816607421143	chr3:196553274:C:G
chr3:196553362	['A', 'G']	98663	82580.08779488842	-3511.618375967222	0.0064812032860694	0.0043319704338817	1.4961328533957228	0.134622	0.134622	chr3	196553362	0.8708839616732581	chr3:196553362:A:G
chr3:196553515	['A', 'G']	98663	89642.71436971557	-3033.373018653196	0.0050316119704238	0.004268618145171	1.1787449238381755	0.238503	0.238503	chr3	196553515	0.6225061538345527	chr3:196553515:A:G
chr3:196553798	['A', 'G']	98663	85860.75606764131	-3547.328145480959	0.0041526536724578	0.0043104303997953	0.9633965259374224	0.335351	0.335351	chr3	196553798	0.4745003942768576	chr3:196553798:A:G
chr3:196554337	['T', 'C']	98663	84465.38789746919	-3674.3744545370087	0.0052442466655025	0.0043235465612626	1.2129501998403591	0.225152	0.225152	chr3	196554337	0.6475241908946704	chr3:196554337:T:C
chr3:196555215	['T', 'C']	98663	167042.93065593543	-4743.747860085093	0.0016401758790367	0.0059189924684286	0.2771038969529552	0.781701	0.781701	chr3	196555215	0.1069593324663129	chr3:196555215:T:C
chr3:196556063	['A', 'T']	98663	165903.12200207543	-4821.847657624752	0.0009785657072312	0.0058250252434081	0.16799338480784	0.866589	0.866589	chr3	196556063	0.0621868279598722	chr3:196556063:A:T
chr3:196556482	['G', 'C']	98663	86071.02415370746	-3555.1319998480985	0.0033370260945607	0.0043108291515174	0.774103073276765	0.438872	0.438872	chr3	196556482	0.3576621262258775	chr3:196556482:G:C
chr3:196556573	['G', 'A']	98663	84599.05457517687	-3669.42286355404	0.0050701123202093	0.0043266764195784	1.1718260920245454	0.24127	0.24127	chr3	196556573	0.6174966757888493	chr3:196556573:G:A
chr3:196557192	['C', 'A']	98663	82466.53760846646	-3488.78484300834	0.0067939945357243	0.0043329410132825	1.5679868511704975	0.116887	0.116887	chr3	196557192	0.9322337877450328	chr3:196557192:C:A
chr3:196557491	['C', 'G']	98663	165839.5747724186	-4811.275132079601	0.0013418370367757	0.0058179604637516	0.230637015348588	0.817597	0.817597	chr3	196557491	0.0874607107585748	chr3:196557491:C:G
chr3:196559275	['G', 'C']	98663	81818.43907631177	-3611.574689916039	0.0064116720356478	0.0043412044040023	1.476933919475571	0.139697	0.139697	chr3	196559275	0.8548129202812036	chr3:196559275:G:C
chr3:196559784	['T', 'C']	98663	99526.2187290902	-4211.165351161167	0.002585145493065	0.004303071573075	0.6007674864719172	0.547996	0.547996	chr3	196559784	0.2612226115599149	chr3:196559784:T:C
chr3:196560747	['C', 'A']	98663	147443.95535958643	-3918.165316594551	0.0045336978322643	0.0049048000655934	0.9243389682828748	0.355312	0.355312	chr3	196560747	0.4493901247769908	chr3:196560747:C:A
chr3:196561906	['G', 'A']	98663	84543.8534283513	-3638.0329357489504	0.0055617013633541	0.00432013108303	1.2873918074386972	0.197961	0.197961	chr3	196561906	0.7034203610167463	chr3:196561906:G:A
chr3:196562102	['A', 'G']	98663	17058.383163549744	-878.6938762993091	0.0019382509502093	0.0075882001886455	0.2554296014896377	0.798392	0.798392	chr3	196562102	0.0977838233906025	chr3:196562102:A:G
chr3:196562143	['C', 'G']	98663	82486.36041478718	-3491.9242624580147	0.006662046044468	0.0043303702485412	1.5384472140026195	0.123943	0.123943	chr3	196562143	0.9067779961024474	chr3:196562143:C:G
chr3:196562516	['C', 'T']	98663	82474.5388249128	-3493.789651064398	0.0066604528329638	0.0043306079050138	1.5379948910296322	0.124053	0.124053	chr3	196562516	0.9063927286292438	chr3:196562516:C:T
chr3:196565199	['CAT', 'C']	98663	84606.01873973267	-3656.467335872479	0.0052289252270979	0.0043209860692033	1.2101231393374896	0.226235	0.226235	chr3	196565199	0.6454402060815906	chr3:196565199:CAT:C
chr3:196566116	['A', 'G']	98663	89479.04523428151	-3047.2015846190325	0.0049797466385191	0.0042686012211634	1.1665991692617956	0.243375	0.243375	chr3	196566116	0.6137240354719119	chr3:196566116:A:G
chr3:196566645	['T', 'C']	98663	86494.46980376981	-3449.0317270905834	0.0046373660051598	0.0043122970643746	1.0753818523938905	0.282206	0.282206	chr3	196566645	0.5494337569204714	chr3:196566645:T:C
chr3:196567846	['T', 'G']	98663	82820.05150447355	-3533.047703393086	0.0045552035094643	0.0043626530435567	1.0441360942493307	0.296425	0.296425	chr3	196567846	0.5280851714613038	chr3:196567846:T:G
chr3:196567884	['G', 'A']	98663	84014.04338077908	-3620.844030726862	0.0049729544049595	0.0043266618188469	1.1493744168534925	0.250404	0.250404	chr3	196567884	0.6013587379054876	chr3:196567884:G:A
chr3:196568292	['A', 'G']	98663	81698.87343748416	-2950.5812192254566	0.0053344773467215	0.0043136544935589	1.236649192624706	0.21622	0.21622	chr3	196568292	0.6651041369881187	chr3:196568292:A:G
chr3:196570556	['C', 'T']	98663	43311.11300020311	-541.4432649415775	-0.0041083160193756	0.0052671187233722	-0.7799930541047831	0.435397	0.435397	chr3	196570556	0.3611145676879752	chr3:196570556:C:T
chr3:196570844	['T', 'C']	98663	44757.844719991714	-1475.9320368802696	0.0096744814360444	0.0050785281521226	1.9049774159469424	0.0567859	0.0567859	chr3	196570844	1.2457594866899355	chr3:196570844:T:C
chr3:196571258	['ACT', 'A']	98663	44751.72434613772	-1488.3351821546244	0.0094534805970528	0.0050795737958716	1.861077518892636	0.0627362	0.0627362	chr3	196571258	1.2024817905316596	chr3:196571258:ACT:A
chr3:196573730	['TG', 'T']	98663	53976.0484392912	-2789.0959670778657	-0.0044968583438552	0.0047772707283188	-0.941302806474546	0.346552	0.346552	chr3	196573730	0.4602315904355357	chr3:196573730:TG:T
chr3:196573750	['A', 'G']	98663	95079.510859646	-1155.975635295852	0.0063958469509206	0.0043182182900141	1.4811309946306055	0.138575	0.138575	chr3	196573750	0.8583151127355011	chr3:196573750:A:G
chr3:196574399	['C', 'G']	98663	18513.6270311914	-705.8925149852399	-0.0006720838510924	0.0072697836461586	-0.0924489481124509	0.926342	0.926342	chr3	196574399	0.033228644752759	chr3:196574399:C:G
chr3:196575835	['C', 'T']	98663	53818.27402081099	-2757.9691210199203	-0.0043114333257823	0.0047792619059607	-0.9021127970419794	0.366999	0.366999	chr3	196575835	0.4353351191132337	chr3:196575835:C:T
chr3:196575993	['C', 'T']	98663	151074.8434294287	-4069.917661847391	0.0020823194283643	0.0050388367307262	0.4132539988181375	0.679421	0.679421	chr3	196575993	0.1678610337933795	chr3:196575993:C:T
chr3:196576173	['G', 'A']	98663	35133.62926507856	-2067.1202017939577	-0.0054497996396574	0.0055734916925762	-0.977807080418986	0.328172	0.328172	chr3	196576173	0.4838984761904251	chr3:196576173:G:A
chr3:196576667	['A', 'G']	98663	45518.15214791087	-689.2470766642122	-0.0055825979155437	0.0051537737312213	-1.08320586170179	0.27872	0.27872	chr3	196576667	0.5548318666724308	chr3:196576667:A:G
chr3:196580572	['G', 'A']	98663	43308.60760199532	-527.7913434926342	-0.0038029750393745	0.0052624449266301	-0.722663152279274	0.469889	0.469889	chr3	196580572	0.3280047215980687	chr3:196580572:G:A
chr3:196582001	['G', 'A']	98663	44613.234847486485	-1468.855477194653	0.0098955594568611	0.005076254532954	1.9493820478506465	0.0512526	0.0512526	chr3	196582001	1.290284098330517	chr3:196582001:G:A
chr3:196582010	['A', 'C']	98663	93720.7476935866	-1286.8718550724225	0.0071839698031903	0.004309584905458	1.6669748852359194	0.0955226	0.0955226	chr3	196582010	1.0198938651271263	chr3:196582010:A:C
chr3:196583031	['C', 'T']	98663	43402.99778989841	-506.07927442589306	-0.0035627684898651	0.0052596576664197	-0.6773764978301933	0.498169	0.498169	chr3	196583031	0.3026233011829352	chr3:196583031:C:T
chr3:196583246	['G', 'A']	98663	44555.225440206006	-1477.5828907908729	0.0097394093395148	0.0050790834999443	1.91755251505938	0.0551707	0.0551707	chr3	196583246	1.2582915057249004	chr3:196583246:G:A
chr3:196583252	['A', 'T']	98663	43250.45221296352	-523.1317656886812	-0.0037720867328604	0.0052652738451728	-0.7164084611323042	0.473741	0.473741	chr3	196583252	0.324459027551501	chr3:196583252:A:T
chr3:196585253	['G', 'A']	98663	44544.12659536721	-1485.4427377332854	0.0095908768929551	0.005078663283807	1.888464809930413	0.0589665	0.0589665	chr3	196585253	1.2293946493257553	chr3:196585253:G:A
chr3:196586080	['T', 'C']	98663	45296.80480708796	-705.7676071965478	-0.0060286962236652	0.0051652100139184	-1.1671734948666084	0.243143	0.243143	chr3	196586080	0.614138229098617	chr3:196586080:T:C
chr3:196587840	['C', 'T']	98663	95686.33625977028	-3780.9686354225214	-0.0038440154262881	0.0042619013892811	-0.9019484674037826	0.367086	0.367086	chr3	196587840	0.435232178390831	chr3:196587840:C:T
chr3:196587881	['A', 'G']	98663	167301.95690957192	-4934.332203030785	0.0022216005994274	0.005925208299743	0.3749405062306031	0.707706	0.707706	chr3	196587881	0.1501471223884606	chr3:196587881:A:G
chr3:196588003	['T', 'C']	98663	51445.67855549248	-1624.7276465513428	0.0113802766632626	0.0048436857660932	2.349507629691169	0.0188002	0.0188002	chr3	196588003	1.7258375306068323	chr3:196588003:T:C
chr3:196588389	['T', 'C']	98663	51450.55842128208	-1636.8982694856172	0.0110295654483285	0.0048417667813963	2.2780042794931314	0.0227285	0.0227285	chr3	196588389	1.6434292252173432	chr3:196588389:T:C
chr3:196589659	['A', 'G']	98663	111821.86778392842	-4370.250389559584	0.0040401500152774	0.0043145763293526	0.936395536171602	0.349072	0.349072	chr3	196589659	0.4570849857122697	chr3:196589659:A:G
chr3:196589733	['A', 'C']	98663	69499.314689214	-3474.0675250582867	-0.0047418628277566	0.0044720619507677	-1.0603303084704718	0.288997	0.288997	chr3	196589733	0.5391066655140685	chr3:196589733:A:C
chr3:196590443	['G', 'A']	98663	25703.386720729843	132.59313822760868	-0.0022961691688678	0.0065309376773011	-0.3515833839370997	0.725151	0.725151	chr3	196590443	0.1395715497896826	chr3:196590443:G:A
chr3:196590616	['T', 'C']	98663	28062.835330373247	-186.41411692067825	-0.0001445287574158	0.006194058758782	-0.0233334495270897	0.981384	0.981384	chr3	196590616	0.0081610268201066	chr3:196590616:T:C
chr3:196590760	['T', 'C']	98663	37442.83104060015	-1568.2183653817074	0.0033637187970118	0.0054434942500901	0.6179337466841626	0.53662	0.53662	chr3	196590760	0.2703331450674098	chr3:196590760:T:C
chr3:196591102	['C', 'T']	98663	50705.222774134025	-913.6919579551396	-0.0014058612156836	0.0049052579031621	-0.2866029153691211	0.774417	0.774417	chr3	196591102	0.1110251219636659	chr3:196591102:C:T
chr3:196591150	['A', 'G']	98663	68358.70696297497	-1178.5253366940394	0.0050386504981147	0.0044960108877636	1.1206935712340118	0.262421	0.262421	chr3	196591150	0.5810014138878672	chr3:196591150:A:G
chr3:196591597	['A', 'G']	98663	136768.40062877143	-4488.230825230348	-0.0007108619428075	0.004595336365794	-0.1546920369309501	0.877064	0.877064	chr3	196591597	0.0569687146924406	chr3:196591597:A:G
chr3:196591600	['G', 'C']	98663	136743.5263499468	-4474.009789823915	-0.0004458085644782	0.0045941038584681	-0.0970392873588463	0.922695	0.922695	chr3	196591600	0.0349418327845887	chr3:196591600:G:C
chr3:196591601	['G', 'A']	98663	136739.98090631617	-4475.43242591657	-0.0004801825151953	0.0045939812817954	-0.1045242646281893	0.916754	0.916754	chr3	196591601	0.0377471864405663	chr3:196591601:G:A
chr3:196591607	['A', 'G']	98663	136774.79066772133	-4480.411477156164	-0.0005018790708633	0.004595565117615	-0.1092094351877629	0.913037	0.913037	chr3	196591607	0.0395116227173579	chr3:196591607:A:G
chr3:196591617	['C', 'T']	98663	136768.17292577296	-4482.09756553416	-0.0005002324480941	0.004595420887877	-0.1088545446215395	0.913318	0.913318	chr3	196591617	0.0393779830357212	chr3:196591617:C:T
chr3:196591641	['G', 'A']	98663	8170.650039034375	-357.83968640822354	0.014325777083522	0.0106685038995859	1.3428103151443735	0.179336	0.179336	chr3	196591641	0.7463325211907754	chr3:196591641:G:A
chr3:196591984	['C', 'T']	98663	127047.0149214366	-4322.787718446665	-0.0019432027353515	0.004429518430952	-0.4386939044599174	0.660884	0.660884	chr3	196591984	0.1798747622706259	chr3:196591984:C:T
chr3:196592215	['G', 'T']	98663	8155.2820047267805	-55.553661377605614	0.004432090245838	0.0106746468787125	0.415197832415098	0.677998	0.677998	chr3	196592215	0.1687715872394925	chr3:196592215:G:T
chr3:196592250	['C', 'G']	98663	58048.06205770835	-1531.6721636422317	-0.0065055936769152	0.0046899088083597	-1.3871471584519988	0.1654	0.1654	chr3	196592250	0.7814644947834721	chr3:196592250:C:G
chr3:196592269	['G', 'A']	98663	8150.065127030145	-59.839879075308346	0.0039916868322646	0.0106735733939687	0.3739784873283585	0.708421	0.708421	chr3	196592269	0.1497085733304354	chr3:196592269:G:A
chr3:196592532	['A', 'G']	98663	46865.40011557296	-2060.3934180296096	-0.0017362779608573	0.0049868510684615	-0.3481712080471244	0.727712	0.727712	chr3	196592532	0.1380404634861154	chr3:196592532:A:G
chr3:196593444	['A', 'G']	98663	43549.86300675337	-2020.6751683844952	-0.0054248401901444	0.005114965328239	-1.0605820063324014	0.288883	0.288883	chr3	196593444	0.5392780144847171	chr3:196593444:A:G
chr3:196594007	['C', 'T']	98663	43189.9866257509	-1891.6489609350283	-0.0042191242679947	0.0052633232858568	-0.8016084209252474	0.422781	0.422781	chr3	196594007	0.3738845383479814	chr3:196594007:C:T
chr3:196594505	['G', 'A']	98663	21453.826791687785	-1139.4366896785791	-0.0018961058123092	0.0068668960354685	-0.2761226910259867	0.782454	0.782454	chr3	196594505	0.1065411849423957	chr3:196594505:G:A
chr3:196595205	['T', 'C']	98663	42917.08981337876	-1946.3009914394613	-0.0045913915363552	0.0051423682561433	-0.8928554525184191	0.371937	0.371937	chr3	196595205	0.4295306162187543	chr3:196595205:T:C
chr3:196595488	['C', 'T']	98663	42218.84192011356	-1890.8327436457664	0.0005389195055028	0.0051800390690444	0.1040377298934611	0.91714	0.91714	chr3	196595488	0.0375643648898221	chr3:196595488:C:T
chr3:196596541	['G', 'A']	98663	147193.8863951991	-4847.519099289048	0.00370746544748	0.0048751144675334	0.7604878761658739	0.446965	0.446965	chr3	196596541	0.3497264833602067	chr3:196596541:G:A
chr3:196597005	['A', 'G']	98663	10659.512554612817	-224.79688820167203	-0.0017118897826606	0.0093865000659383	-0.1823778586944011	0.855287	0.855287	chr3	196597005	0.0678881290128179	chr3:196597005:A:G
chr3:196597269	['G', 'A']	98663	13345.352619788557	-512.7514987868199	0.0074588182640309	0.0084643029184596	0.8812088054840413	0.378207	0.378207	chr3	196597269	0.4222704373279969	chr3:196597269:G:A
chr3:196597594	['T', 'G']	98663	89351.31093769085	-2786.59654663362	0.0087235006422914	0.0042845977841396	2.03601389950377	0.0417516	0.0417516	chr3	196597594	1.3793268768784273	chr3:196597594:T:G
chr3:196597857	['G', 'A']	98663	15970.07806359237	-329.7894856604916	0.0008357816425573	0.0078213009812149	0.1068596700938572	0.914901	0.914901	chr3	196597857	0.0386258977148015	chr3:196597857:G:A
chr3:196598214	['A', 'T']	98663	10237.565570529	-611.5645126386263	-0.0081465286211697	0.0095744535007132	-0.8508609520702994	0.394849	0.394849	chr3	196598214	0.4035689575496944	chr3:196598214:A:T
chr3:196598441	['T', 'C']	98663	81559.4526974278	-3752.065596074992	-0.0099549854187074	0.004316492672535	-2.3062671881847643	0.0210978	0.0210978	chr3	196598441	1.675762828952247	chr3:196598441:T:C
chr3:196598593	['C', 'T']	98663	24777.75794680506	-407.43271614910446	0.0081503594648331	0.0064138423590285	1.27074521146598	0.203822	0.203822	chr3	196598593	0.6907489412180079	chr3:196598593:C:T
chr3:196598645	['T', 'C']	98663	40865.76908259577	-1237.90663577176	0.0001170225502599	0.0052674740896026	0.0222160656643698	0.982276	0.982276	chr3	196598645	0.0077664669629997	chr3:196598645:T:C
chr3:196598675	['A', 'T']	98663	3678.5592612115815	87.55250851983926	-0.0044769307503668	0.0157705111249696	-0.2838798764916654	0.776503	0.776503	chr3	196598675	0.1098568620462676	chr3:196598675:A:T
chr3:196598745	['A', 'G']	98663	10471.457610448084	-449.6452351570106	0.0024467840069385	0.0094870011581734	0.2579091080673669	0.796478	0.796478	chr3	196598745	0.0988262156074267	chr3:196598745:A:G
chr3:196599172	['G', 'C']	98663	20337.824537041728	-558.5795863484582	0.008911809565619	0.0069784434850472	1.2770483252768936	0.201588	0.201588	chr3	196599172	0.6955353238579318	chr3:196599172:G:C
chr3:196599947	['AG', 'A']	98663	19430.982949935093	-508.683004647018	0.0021461946872024	0.0071156040690824	0.3016180588978698	0.762944	0.762944	chr3	196599947	0.1175073380392549	chr3:196599947:AG:A
chr3:196600137	['C', 'T']	98663	122918.1626082196	-4457.547982679007	-0.0099289690594829	0.0043751455046044	-2.2694031659138454	0.023246	0.023246	chr3	196600137	1.6336517665322816	chr3:196600137:C:T
chr3:196600175	['G', 'A']	98663	18993.15503208085	-542.9320154371494	0.001935459927338	0.0071829377532943	0.2694524154062668	0.787582	0.787582	chr3	196600175	0.1037042181179783	chr3:196600175:G:A
chr3:196600252	['A', 'G']	98663	19118.06919973236	-556.5977129077004	0.0018039938972939	0.0071615801924227	0.2518988615393385	0.80112	0.80112	chr3	196600252	0.096302425945166	chr3:196600252:A:G
chr3:196600349	['T', 'C']	98663	13762.557962274095	-522.1050369124829	-0.0043968556342145	0.008338715024879	-0.5272821557153903	0.597999	0.597999	chr3	196600349	0.2232995422571494	chr3:196600349:T:C
chr3:196600931	['G', 'A']	98663	13763.837021194644	-514.9712328922249	-0.0040666391560901	0.0083390616837124	-0.4876614792324895	0.625791	0.625791	chr3	196600931	0.2035706870805952	chr3:196600931:G:A
chr3:196600977	['G', 'A']	98663	13758.255022604251	-516.6696231550825	-0.0042022099346547	0.0083405303980402	-0.5038300604530049	0.614382	0.614382	chr3	196600977	0.2115615166340765	chr3:196600977:G:A
chr3:196601005	['T', 'C']	98663	13762.952924003286	-519.7393371802872	-0.0043217481625714	0.0083389676107607	-0.5182593774551473	0.604278	0.604278	chr3	196601005	0.2187632168594785	chr3:196601005:T:C
chr3:196601614	['C', 'A']	98663	13764.41852827894	-524.9494946747759	-0.004725492749506	0.0083369362305565	-0.566814069200408	0.570842	0.570842	chr3	196601614	0.2434840809372065	chr3:196601614:C:A
chr3:196601978	['A', 'G']	98663	78151.29734414596	-3529.2709724276897	-0.0081905253018881	0.0043465934232311	-1.8843550579431512	0.0595199	0.0595199	chr3	196601978	1.2253378071242187	chr3:196601978:A:G
chr3:196602067	['T', 'C']	98663	14273.089008483572	-541.0025128167559	-0.0048461999203207	0.0083602185061071	-0.579673834694706	0.562136	0.562136	chr3	196602067	0.2501586009715941	chr3:196602067:T:C
chr3:196602448	['C', 'G']	98663	13760.370962836809	-520.0844848264079	-0.0042612517846512	0.0083383843370547	-0.5110404620850592	0.609324	0.609324	chr3	196602448	0.215151715585868	chr3:196602448:C:G
chr3:196602501	['G', 'A']	98663	13829.223824006483	-526.7260872046327	-0.0057493713202256	0.0083198439909477	-0.6910431645690913	0.48954	0.48954	chr3	196602501	0.3102118164869142	chr3:196602501:G:A
chr3:196602645	['C', 'T']	98663	3720.188530073588	95.42566340209945	-0.0038142952301712	0.0156909478693919	-0.2430888982565348	0.807937	0.807937	chr3	196602645	0.0926225026153526	chr3:196602645:C:T
chr3:196602786	['T', 'A']	98663	13766.255752427674	-521.1106026966639	-0.0043637126335459	0.0083354174264705	-0.5235145896458945	0.600617	0.600617	chr3	196602786	0.2214023795934043	chr3:196602786:T:A
chr3:196603285	['T', 'C']	98663	44247.15038844594	-963.7355473863588	-0.0012271977399386	0.0051185115231205	-0.2397567602212712	0.810519	0.810519	chr3	196603285	0.0912368000647698	chr3:196603285:T:C
chr3:196603321	['T', 'C']	98663	13687.786659495425	-515.3400233658201	-0.0042828548071133	0.0083637538244127	-0.5120732743965094	0.608601	0.608601	chr3	196603321	0.2156673383825098	chr3:196603321:T:C
chr3:196603328	['C', 'A']	98663	13665.005236824178	-506.2267668750444	-0.0038404408185537	0.0083699404756947	-0.458837291580023	0.646352	0.646352	chr3	196603328	0.1895309030211556	chr3:196603328:C:A
chr3:196603355	['G', 'A']	98663	123126.01094234228	-4457.244631885435	-0.0107728916776437	0.0043823514180376	-2.458244592914856	0.0139635	0.0139635	chr3	196603355	1.8550057106404907	chr3:196603355:G:A
chr3:196603378	['G', 'A']	98663	13620.161651042552	-509.5836503518848	-0.0043094548736221	0.0083803714790813	-0.5142319626736308	0.607091	0.607091	chr3	196603378	0.2167462054062628	chr3:196603378:G:A
chr3:196604050	['T', 'A']	98663	13767.535214838384	-513.3920792495744	-0.0040344364070141	0.0083389290426395	-0.4838074993065421	0.628524	0.628524	chr3	196604050	0.2016781342571606	chr3:196604050:T:A
chr3:196604731	['C', 'T']	98663	13733.55678650706	-510.5078153091356	-0.0037037734840877	0.0083465066449643	-0.4437513371324366	0.657223	0.657223	chr3	196604731	0.182287246517713	chr3:196604731:C:T
chr3:196605025	['C', 'G']	98663	26027.11038467387	-755.8132814849026	-0.004819617793414	0.0062885936336254	-0.7664063022999867	0.443436	0.443436	chr3	196605025	0.3531690519371599	chr3:196605025:C:G
chr3:196605192	['G', 'A']	98663	13735.417646462596	-505.5153700186111	-0.0032889182500287	0.0083462787360065	-0.3940580412010508	0.693539	0.693539	chr3	196605192	0.1589291120837608	chr3:196605192:G:A
chr3:196605863	['G', 'A']	98663	44209.786930954055	-957.7273302926186	-0.0010730272548205	0.0051201877084961	-0.2095679525654991	0.834005	0.834005	chr3	196605863	0.0788313456861218	chr3:196605863:G:A
chr3:196606415	['T', 'C']	98663	26233.127089351783	-726.0739361943974	-0.0043373375862871	0.0062696617942298	-0.6917976963731832	0.489066	0.489066	chr3	196606415	0.3106325283985937	chr3:196606415:T:C
chr3:196606997	['C', 'T']	98663	26224.923833272507	-724.1301392097153	-0.0042528515169536	0.0062702974381086	-0.6782535531897276	0.497613	0.497613	chr3	196606997	0.3031082823475506	chr3:196606997:C:T
chr3:196607128	['A', 'T']	98663	26230.622343014737	-727.3211597389617	-0.0044507842309447	0.0062713796990726	-0.7096977769665087	0.477893	0.477893	chr3	196607128	0.320669330817641	chr3:196607128:A:T
chr3:196607131	['C', 'T']	98663	14901.302064645604	-638.0559106304688	0.005983824611304	0.0080445500308473	0.7438358377235157	0.456978	0.456978	chr3	196607131	0.340104707388762	chr3:196607131:C:T
chr3:196607258	['G', 'A']	98663	20145.633490446507	-475.4312843520859	0.0087860127280277	0.0070031619678558	1.2545779704018103	0.209635	0.209635	chr3	196607258	0.6785362071945215	chr3:196607258:G:A
chr3:196607545	['G', 'A']	98663	44637.28718302291	-934.5672474445364	-0.0023508917738592	0.005110195194997	-0.4600395257231579	0.645489	0.645489	chr3	196607545	0.1901111542960984	chr3:196607545:G:A
chr3:196607659	['G', 'A']	98663	13732.201206407142	-508.7371266156229	-0.0035350044614562	0.0083475384323365	-0.4234786686051485	0.671947	0.671947	chr3	196607659	0.1726649806891464	chr3:196607659:G:A
chr3:196607889	['G', 'A']	98663	4217.683974170526	94.2797713225962	-0.0125470157216632	0.0147721748031156	-0.849368213475032	0.395678	0.395678	chr3	196607889	0.4026580961686832	chr3:196607889:G:A
chr3:196608219	['C', 'A']	98663	15866.306833620609	-736.1845584130566	0.0136814777619642	0.0078476991542107	1.74337439459861	0.0812714	0.0812714	chr3	196608219	1.090062258925184	chr3:196608219:C:A
chr3:196608322	['T', 'C']	98663	8271.509047594913	-308.5766668246642	8.512688698567043e-05	0.0106026407605912	0.0080288381836039	0.993594	0.993594	chr3	196608322	0.0027910397266326	chr3:196608322:T:C
chr3:196609921	['C', 'T']	98663	91059.07516396184	-3757.0560813427664	-0.004582520294718	0.0042579630656545	-1.0762235895565688	0.28183	0.28183	chr3	196609921	0.5500127793565723	chr3:196609921:C:T
chr3:196610326	['G', 'A']	98663	85755.03756791828	-3578.1624536732816	-0.0042388893678691	0.0042801932958022	-0.9903499853678004	0.322006	0.322006	chr3	196610326	0.4921360359358013	chr3:196610326:G:A
chr3:196610799	['G', 'A']	98663	8030.732600881365	-312.53248739934344	-0.0024095121473526	0.0107585398432827	-0.2239627479612899	0.822787	0.822787	chr3	196610799	0.0847125787576568	chr3:196610799:G:A
chr3:196610975	['AG', 'A']	98663	13447.628428775795	-482.828643754371	-0.0059823831210843	0.0084322653325376	-0.7094633393472667	0.478039	0.478039	chr3	196610975	0.3205366707647274	chr3:196610975:AG:A
chr3:196612004	['A', 'G']	98663	124042.85856783716	-4622.914813293864	-0.0088334551649492	0.0043810844066749	-2.016271394244489	0.0437743	0.0437743	chr3	196612004	1.3587807900433289	chr3:196612004:A:G
chr3:196612981	['G', 'A']	98663	123178.71502433086	-4682.378398596911	-0.0080258769345324	0.004373203334508	-1.8352398277943989	0.0664732	0.0664732	chr3	196612981	1.177353413915935	chr3:196612981:G:A
chr3:196613044	['T', 'C']	98663	124784.30782446067	-4572.050599643482	-0.0085306085669335	0.0044068604153754	-1.9357564712443351	0.0529004	0.0529004	chr3	196613044	1.2765410440870073	chr3:196613044:T:C
chr3:196613596	['A', 'G']	98663	8056.32661997385	-314.0367419134984	-0.002421652159903	0.010734727378345	-0.2255904667675321	0.82152	0.82152	chr3	196613596	0.0853818591505168	chr3:196613596:A:G
chr3:196613759	['G', 'A']	98663	84455.47990005877	-3539.261546149133	-0.0052358300199224	0.0042935564778325	-1.2194622446344363	0.222672	0.222672	chr3	196613759	0.6523343901056532	chr3:196613759:G:A
chr3:196613812	['G', 'A']	98663	84192.3599878352	-3533.076482845277	-0.0052153221484795	0.0042884938277562	-1.216119774901996	0.223942	0.223942	chr3	196613812	0.64986444747655	chr3:196613812:G:A
chr3:196614012	['C', 'T']	98663	15846.501045706567	-542.507322398766	0.0016662041439095	0.0078239807134876	0.2129611772990726	0.831358	0.831358	chr3	196614012	0.0802119197251391	chr3:196614012:C:T
chr3:196614308	['T', 'G']	98663	13466.08217604347	-476.632732946869	-0.0055862487704142	0.008434565030217	-0.662304309754135	0.507778	0.507778	chr3	196614308	0.2943261193062857	chr3:196614308:T:G
chr3:196614333	['C', 'T']	98663	85380.26491083475	-3469.3136032464504	-0.0062936035853449	0.0042887720801156	-1.467460491669497	0.142254	0.142254	chr3	196614333	0.8469355129574693	chr3:196614333:C:T
chr3:196614642	['A', 'C']	98663	15937.822428465326	-548.9282409360477	0.0010478083865329	0.0078520045440429	0.1334446994593155	0.893842	0.893842	chr3	196614642	0.0487392424931888	chr3:196614642:A:C
chr3:196614962	['T', 'C']	98663	10312.188302582985	-214.7861810085057	-0.0050270681159882	0.0100205889910535	-0.5016739156227679	0.615898	0.615898	chr3	196614962	0.2104912061879955	chr3:196614962:T:C
chr3:196615670	['C', 'T']	98663	87059.71273820061	-3734.064014716771	-0.0032352204374958	0.0041886386630264	-0.7723799300363298	0.439891	0.439891	chr3	196615670	0.3566549234296421	chr3:196615670:C:T
chr3:196616482	['A', 'G']	98663	28523.44553922404	-913.7092322345312	-0.0056895648199181	0.0060436097585698	-0.9414182991961538	0.346493	0.346493	chr3	196616482	0.4603055347666951	chr3:196616482:A:G
chr3:196616903	['C', 'T']	98663	17463.710838844745	-312.0985509679639	-0.0026385256306692	0.0075442098408457	-0.3497418134346879	0.726533	0.726533	chr3	196616903	0.1387446547418495	chr3:196616903:C:T
chr3:196616946	['A', 'G']	98663	11440.101856640184	-333.1417710094629	-0.0038654429330306	0.0090924325853908	-0.4251274779030397	0.670745	0.670745	chr3	196616946	0.1734425560477535	chr3:196616946:A:G
chr3:196616998	['A', 'C']	98663	115915.44256609448	-4546.747976325114	-0.0073138946171171	0.0042999774547834	-1.7009146429316455	0.0889622	0.0889622	chr3	196616998	1.0507944856985492	chr3:196616998:A:C
chr3:196617291	['A', 'G']	98663	115850.09700085172	-4576.108715931587	-0.007405347982804	0.0042984891995096	-1.7227792461706783	0.0849316	0.0849316	chr3	196617291	1.0709306942994832	chr3:196617291:A:G
chr3:196617519	['C', 'T']	98663	15347.244417414218	-611.0300445177542	-0.0009026424599397	0.0079312484933599	-0.1138083696022669	0.90939	0.90939	chr3	196617519	0.0412498257727593	chr3:196617519:C:T
chr3:196617835	['G', 'A']	98663	15339.176585672438	-615.7861172720121	-0.0011290569680754	0.00793269902036	-0.1423294852329107	0.88682	0.88682	chr3	196617835	0.0521645210247425	chr3:196617835:G:A
chr3:196617946	['G', 'GC']	98663	116061.05577858878	-4584.005151810493	-0.0082035706266343	0.0043010941936232	-1.907321778443468	0.0564818	0.0564818	chr3	196617946	1.2480914713469935	chr3:196617946:G:GC
chr3:196618278	['A', 'C']	98663	24029.40970511613	-874.5695314768192	-0.000131280764985	0.0064750207518045	-0.0202749566398662	0.983824	0.983824	chr3	196618278	0.0070825872041815	chr3:196618278:A:C
chr3:196618344	['A', 'T']	98663	139157.38776420496	-5497.155259093261	-0.0080008722553167	0.0046577233705849	-1.7177645855579944	0.0858427	0.0858427	chr3	196618344	1.066296631015775	chr3:196618344:A:T
chr3:196618669	['C', 'T']	98663	15782.238481505525	-577.5160801862619	-0.0031868540127551	0.0078354641538774	-0.4067217908435125	0.684213	0.684213	chr3	196618669	0.1648086785072421	chr3:196618669:C:T
chr3:196618766	['C', 'A']	98663	14837.052667855984	-612.8289927221999	0.0014079245375895	0.0080681123776575	0.1745048248817675	0.861469	0.861469	chr3	196618766	0.0647603460408763	chr3:196618766:C:A
chr3:196619116	['G', 'A']	98663	140146.88644588392	-5500.54106889354	-0.0102160471062461	0.0046761755482925	-2.184701365622673	0.0289131	0.0289131	chr3	196619116	1.5389053417185865	chr3:196619116:G:A
chr3:196619717	['A', 'T']	98663	23967.506909636963	-886.9087438087116	-0.0008554474541172	0.0064822879291384	-0.1319669017280048	0.895011	0.895011	chr3	196619717	0.0481716270193463	chr3:196619717:A:T
chr3:196619920	['A', 'G']	98663	15587.317694288438	-594.5801329918908	-0.0026011300545878	0.0078770123565592	-0.3302178461636976	0.741236	0.741236	chr3	196619920	0.1300434962316136	chr3:196619920:A:G
chr3:196620440	['TC', 'T']	98663	139294.3536543335	-5607.272900642412	-0.0093776000346392	0.0046575752150923	-2.013408179486229	0.0440744	0.0440744	chr3	196620440	1.3558135911888851	chr3:196620440:TC:T
chr3:196620566	['T', 'C']	98663	86816.95888327959	-4024.062679488014	-0.0065493952298595	0.004270234812775	-1.533731871199688	0.125099	0.125099	chr3	196620566	0.9027461618990478	chr3:196620566:T:C
chr3:196620833	['T', 'C']	98663	86637.928035602	-4035.719174344061	-0.0061536632805881	0.0042716316339816	-1.4405884701373974	0.149704	0.149704	chr3	196620833	0.8247665954170063	chr3:196620833:T:C
chr3:196621485	['T', 'C']	98663	125154.71267665602	-4900.636275148346	-0.007848974774483	0.0044075119889621	-1.780817566495444	0.0749453	0.0749453	chr3	196621485	1.1252555976131318	chr3:196621485:T:C
chr3:196621507	['T', 'C']	98663	140899.56853543082	-5483.85318464962	-0.0099680137167177	0.0046953436844058	-2.122957207546581	0.0337599	0.0337599	chr3	196621507	1.471598848465592	chr3:196621507:T:C
chr3:196621549	['TA', 'T']	98663	124736.54964416784	-4865.177281298832	-0.0078633812229654	0.0044003551218018	-1.7869878692303545	0.0739425	0.0739425	chr3	196621549	1.1311058699943135	chr3:196621549:TA:T
chr3:196621553	['C', 'G']	98663	24089.95836552912	-880.6463061338746	-0.0003828958724494	0.0064787841155264	-0.0590999585141094	0.952873	0.952873	chr3	196621553	0.0209649787684161	chr3:196621553:C:G
chr3:196622133	['C', 'T']	98663	11402.346705858505	-339.33862988236416	-0.0040993341830568	0.0091040367312139	-0.4502765426024686	0.652512	0.652512	chr3	196622133	0.1854114970381699	chr3:196622133:C:T
chr3:196622363	['T', 'C']	98663	84574.28644413134	-3877.167409602006	-0.0071854651375438	0.004284775881827	-1.676975724219184	0.0935504	0.0935504	chr3	196622363	1.0289543512166557	chr3:196622363:T:C
chr3:196623052	['C', 'T']	98663	14300.030595567976	-621.8112087743923	0.0054872233343422	0.0082145553635843	0.6679878692725749	0.504143	0.504143	chr3	196623052	0.2974462585898443	chr3:196623052:C:T
chr3:196623083	['A', 'G']	98663	24701.77300202841	-812.389388370281	-0.0019577078932007	0.0064028409639359	-0.3057561329771455	0.759791	0.759791	chr3	196623083	0.1193058551265034	chr3:196623083:A:G
chr3:196623294	['A', 'G']	98663	19336.155800186512	-903.8641409551728	0.0073533612029976	0.0071654191170142	1.0262290429791023	0.304786	0.304786	chr3	196623294	0.5160049856998462	chr3:196623294:A:G
chr3:196623970	['G', 'A']	98663	88357.5828056992	-4110.181281301425	-0.0070626278345988	0.0043285906081586	-1.63162296320815	0.102762	0.102762	chr3	196623970	0.988167451890011	chr3:196623970:G:A
chr3:196624005	['T', 'C']	98663	11391.040891024855	-339.4287952708866	-0.0043746239048247	0.0091106093860544	-0.4801680896912313	0.631109	0.631109	chr3	196624005	0.1998956264763618	chr3:196624005:T:C
chr3:196624039	['G', 'A']	98663	139491.37961479978	-5604.604293127885	-0.0101093368829414	0.0046593972236801	-2.169666246003534	0.0300345	0.0300345	chr3	196624039	1.5223795935833957	chr3:196624039:G:A
chr3:196624344	['C', 'T']	98663	86708.0919413214	-4025.559907645431	-0.006972638151569	0.0042711016717735	-1.63251514185421	0.102574	0.102574	chr3	196624344	0.9889627083030323	chr3:196624344:C:T
chr3:196624508	['C', 'T']	98663	22660.24652994396	-877.0446551637475	0.0003279443909924	0.006679396249199	0.0490979092656473	0.960841	0.960841	chr3	196624508	0.0173484734508502	chr3:196624508:C:T
chr3:196624792	['A', 'G']	98663	128700.00212895384	-5135.269798149519	-0.007820192181202	0.0044606872003965	-1.753136194016672	0.0795817	0.0795817	chr3	196624792	1.0991867878242938	chr3:196624792:A:G
chr3:196626685	['C', 'T']	98663	14594.23576501622	-577.5644679175924	0.0049603959192377	0.0081298624136824	0.6101451250748687	0.541767	0.541767	chr3	196626685	0.2661874521533106	chr3:196626685:C:T
chr3:196627149	['G', 'A']	98663	15392.560114745624	-562.7729211005765	-0.0002331999567777	0.0079188236162301	-0.0294488131166145	0.976507	0.976507	chr3	196627149	0.0103246391651927	chr3:196627149:G:A
chr3:196627630	['C', 'T']	98663	11396.462035901435	-339.2443848994607	-0.0042872383086292	0.0091058816451463	-0.4708207810843306	0.63777	0.63777	chr3	196627630	0.1953359133478155	chr3:196627630:C:T
chr3:196627752	['C', 'T']	98663	11540.58484866914	-327.54743715342335	-0.0056099764864779	0.009055191164757	-0.6195315354922636	0.535568	0.535568	chr3	196627752	0.271185379827683	chr3:196627752:C:T
chr3:196628489	['T', 'C']	98663	136633.23332522402	-5459.808072360887	-0.0118045479329071	0.0045947693295554	-2.5691274330085387	0.010197	0.010197	chr3	196628489	1.9915275806972776	chr3:196628489:T:C
chr3:196628797	['T', 'C']	98663	24211.25710256093	-897.4781539138629	-0.002265198136632	0.0064599341247105	-0.3506534421097504	0.725849	0.725849	chr3	196628797	0.1391537171614936	chr3:196628797:T:C
chr3:196628943	['T', 'C']	98663	24196.03576426212	-890.0856469880968	-0.0021778849890781	0.0064587979441949	-0.3371966436936786	0.735969	0.735969	chr3	196628943	0.1331404783424978	chr3:196628943:T:C
chr3:196628951	['T', 'G']	98663	24046.910407937645	-906.930174909104	-0.0016909053398349	0.0064785507078653	-0.2610005564642896	0.794093	0.794093	chr3	196628951	0.1001286323063693	chr3:196628951:T:G
chr3:196629446	['T', 'C']	98663	24186.18681196148	-894.7903681725855	-0.0022850433064096	0.0064593567087109	-0.353757101435215	0.723522	0.723522	chr3	196629446	0.1405482588319654	chr3:196629446:T:C
chr3:196630491	['C', 'T']	98663	98618.97635128294	-4202.182152567589	-0.0098031086506337	0.0042403162396406	-2.311881495768939	0.0207863	0.0207863	chr3	196630491	1.6822228090133706	chr3:196630491:C:T
chr3:196630544	['G', 'A']	98663	24444.15101509714	-930.9991499508754	-0.0019244613311004	0.0064983494390748	-0.2961461751392778	0.767119	0.767119	chr3	196630544	0.1151372605169827	chr3:196630544:G:A
chr3:196631765	['G', 'T']	98663	11299.57263475846	-353.12996275945494	-0.0047281954002655	0.0091352888581046	-0.5175748105732609	0.604756	0.604756	chr3	196631765	0.2184198141542348	chr3:196631765:G:T
chr3:196631909	['G', 'A']	98663	20074.03460614477	-682.5385730077838	0.0027687185665894	0.0070100209210966	0.3949658064866853	0.692869	0.692869	chr3	196631909	0.159348869219506	chr3:196631909:G:A
chr3:196631972	['G', 'T']	98663	104875.63717469107	-5153.141935638318	-0.0066292389969611	0.0043103849062635	-1.537969146868543	0.124059	0.124059	chr3	196631972	0.9063717238661374	chr3:196631972:G:T
chr3:196632265	['GA', 'G']	98663	140518.78767727356	-5669.278962928557	-0.009545336076476	0.0046887204967655	-2.0358082941947337	0.0417723	0.0417723	chr3	196632265	1.3791116116439386	chr3:196632265:GA:G
chr3:196632439	['G', 'A']	98663	123439.77588199504	-5026.251076732824	-0.0132746237010836	0.0043748617189653	-3.034295608370209	0.00241161	0.00241161	chr3	196632439	2.617692923954216	chr3:196632439:G:A
chr3:196632572	['G', 'A']	98663	90755.63753218578	-2337.484269778103	-0.0061160200640558	0.0042995146587124	-1.4224908040870174	0.154887	0.154887	chr3	196632572	0.8099850319837985	chr3:196632572:G:A
chr3:196632836	['C', 'T']	98663	35576.375204030934	-1147.1225567180957	-0.0056076172853412	0.0055423091229845	-1.0117835654611695	0.311644	0.311644	chr3	196632836	0.5063412300489771	chr3:196632836:C:T
chr3:196633102	['C', 'T']	98663	12395.25632266632	-448.85336788844114	-0.0072615647990865	0.0087445906216907	-0.8304064893643344	0.406311	0.406311	chr3	196633102	0.3911414199215983	chr3:196633102:C:T
chr3:196633174	['C', 'T']	98663	23477.71100680257	-1007.503837269324	0.0010780561101305	0.0065763739989825	0.1639286497844243	0.869788	0.869788	chr3	196633174	0.0605865883581202	chr3:196633174:C:T
chr3:196633290	['C', 'T']	98663	118320.36797436656	-4648.98097615702	-0.0091320058533369	0.0043296559073969	-2.109175890337005	0.0349319	0.0349319	chr3	196633290	1.4567777917721911	chr3:196633290:C:T
chr3:196633725	['C', 'T']	98663	39200.16507856057	-1440.6584176293045	-0.0007754375639104	0.0053342365246253	-0.1453699250737552	0.884419	0.884419	chr3	196633725	0.0533419360316763	chr3:196633725:C:T
chr3:196633959	['A', 'T']	98663	143659.84099018737	-5731.3428024742025	-0.012521502267243	0.0047758184030772	-2.621854771357111	0.00874661	0.00874661	chr3	196633959	2.0581602376708066	chr3:196633959:A:T
chr3:196634976	['C', 'T']	98663	12338.376059364991	-511.3113685105343	-0.0125003497879507	0.0087713450522813	-1.4251348810749962	0.154121	0.154121	chr3	196634976	0.812138181769905	chr3:196634976:C:T
chr3:196635013	['G', 'T']	98663	12363.253078973772	-506.0274955832007	-0.012277419135414	0.0087627813222132	-1.4010870160928708	0.161191	0.161191	chr3	196635013	0.7926592104183576	chr3:196635013:G:T
chr3:196635414	['CCTT', 'C']	98663	13967.831422401989	-396.1808888363229	0.0027695479931604	0.0083058097620483	0.3334470777088289	0.738798	0.738798	chr3	196635414	0.1314742889087581	chr3:196635414:CCTT:C
chr3:196635795	['A', 'AC']	98663	15104.321862055578	-301.16747315716634	0.0015960767363068	0.0080949968544504	0.1971682960481103	0.843696	0.843696	chr3	196635795	0.0738140098972335	chr3:196635795:A:AC
chr3:196636309	['G', 'A']	98663	13705.111266534892	-456.7236300803031	0.0022303382996575	0.0083758273628007	0.2662827447426923	0.790022	0.790022	chr3	196636309	0.1023608146012455	chr3:196636309:G:A
chr3:196637285	['A', 'G']	98663	19324.99780425325	-1000.704975988568	0.0038997307323805	0.0071784927581692	0.5432520257045121	0.586958	0.586958	chr3	196637285	0.2313929737452689	chr3:196637285:A:G
chr3:196637530	['A', 'C']	98663	13049.38071873891	-558.9733220819214	0.002491232900365	0.0085683471487681	0.2907483622116359	0.771244	0.771244	chr3	196637530	0.1128082015999042	chr3:196637530:A:C
chr3:196637920	['T', 'TGA']	98663	39746.654200965095	-1376.2663574913286	-0.0010221225514764	0.0053074947647647	-0.1925809815700805	0.847288	0.847288	chr3	196637920	0.0719689443905768	chr3:196637920:T:TGA
chr3:196638318	['T', 'A']	98663	39561.415603110094	-1379.1124218670088	-0.0017252262048983	0.0053170716578748	-0.3244692409483022	0.745583	0.745583	chr3	196638318	0.1275040028675427	chr3:196638318:T:A
chr3:196638673	['A', 'C']	98663	26859.80056171232	-450.2067320257121	-0.0127944574278643	0.0063510305031231	-2.014548256628999	0.0439547	0.0439547	chr3	196638673	1.3569946797499155	chr3:196638673:A:C
chr3:196638894	['A', 'G']	98663	117648.27123248784	-4914.017113638165	-0.0084893253087389	0.004329125464539	-1.9609792735916785	0.0498842	0.0498842	chr3	196638894	1.3020369882320986	chr3:196638894:A:G
chr3:196639048	['T', 'G']	98663	133780.76279347955	-5161.612890097259	-0.0118377912017171	0.004545751364268	-2.6041440134118097	0.00921178	0.00921178	chr3	196639048	2.035656442606084	chr3:196639048:T:G
chr3:196639259	['C', 'A']	98663	15169.615007247186	-632.7763816879544	-0.0030070136619291	0.0079883106190128	-0.3764267321769208	0.7066	0.7066	chr3	196639259	0.1508263669011733	chr3:196639259:C:A
chr3:196639393	['C', 'T']	98663	58668.540992579954	-2502.9527866187223	-0.0021430109204303	0.0046715884273739	-0.4587328172732594	0.646427	0.646427	chr3	196639393	0.1894805122178098	chr3:196639393:C:T
chr3:196639449	['C', 'G']	98663	76291.3720336148	-1688.80386083731	0.0062705619478741	0.0044165521140852	1.4197866991937456	0.155673	0.155673	chr3	196639449	0.8077867051443389	chr3:196639449:C:G
chr3:196639828	['C', 'T']	98663	91442.56090292629	-4266.807998365175	-0.0033733435016784	0.0043149463500221	-0.781781099470944	0.434345	0.434345	chr3	196639828	0.3621651735406757	chr3:196639828:C:T
chr3:196640613	['C', 'T']	98663	15575.78934298283	-653.697429764997	0.0057676297479613	0.0078940626262357	0.7306288309384232	0.465008	0.465008	chr3	196640613	0.3325395754412963	chr3:196640613:C:T
chr3:196640800	['CCT', 'C']	98663	15723.231081916689	-527.5482770518836	-0.014262723677164	0.0078622732336672	-1.814071230199588	0.0696698	0.0696698	chr3	196640800	1.1569554361859855	chr3:196640800:CCT:C
chr3:196641059	['G', 'A']	98663	30991.14111076197	-1343.101712088971	-0.0029963279883674	0.0058391481117258	-0.5131447140980077	0.607851	0.607851	chr3	196641059	0.2162028644907319	chr3:196641059:G:A
chr3:196641065	['G', 'A']	98663	30990.826971030063	-1344.2865545471618	-0.0031237349258585	0.0058393334639166	-0.534947172508856	0.592688	0.592688	chr3	196641065	0.2271738657195456	chr3:196641065:G:A
chr3:196641075	['G', 'A']	98663	16470.1685351119	-652.770657330264	0.006491166040208	0.0076945010533727	0.8436110405576837	0.398889	0.398889	chr3	196641075	0.3991479398876293	chr3:196641075:G:A
chr3:196641206	['T', 'A']	98663	14341.360710918249	-711.836794988125	-0.0131713232777502	0.0081996191736443	-1.6063335380362798	0.108204	0.108204	chr3	196641206	0.9657566842773432	chr3:196641206:T:A
chr3:196641401	['C', 'G']	98663	119854.87329541426	-4340.010185674237	-0.0020161221487294	0.0043771949947961	-0.4605968322467646	0.645089	0.645089	chr3	196641401	0.1903803635935199	chr3:196641401:C:G
chr3:196641402	['A', 'T']	98663	24925.34735262508	-1234.3302568308538	-0.0028008494056955	0.0064306789881372	-0.4355448951599514	0.663168	0.663168	chr3	196641402	0.1783764380650104	chr3:196641402:A:T
chr3:196641487	['G', 'A']	98663	9881.400612209734	-396.8802899195413	0.0141295210938819	0.0097550422348253	1.448432590423827	0.147499	0.147499	chr3	196641487	0.831210924065168	chr3:196641487:G:A
chr3:196641565	['T', 'C']	98663	2415.6120866197616	291.2074198082558	-0.0038576766417156	0.0198845982280056	-0.1940032480154648	0.846174	0.846174	chr3	196641565	0.072540323166866	chr3:196641565:T:C
chr3:196641630	['A', 'G']	98663	14174.718340124467	-740.4676815616682	-0.0150380684084878	0.0082435667883528	-1.8242186658492008	0.068122	0.068122	chr3	196641630	1.166712610031028	chr3:196641630:A:G
chr3:196641767	['C', 'T']	98663	73650.70433857072	-2129.635031585421	0.0010729942223639	0.0044233954597218	0.2425725287585813	0.808337	0.808337	chr3	196641767	0.0924075417902599	chr3:196641767:C:T
chr3:196642456	['G', 'A']	98663	9629.097595832236	-357.0004684635052	0.0163083302877604	0.0098751097075677	1.651458137752401	0.0986482	0.0986482	chr3	196642456	1.0059108347625183	chr3:196642456:G:A
chr3:196643565	['GGA', 'G']	98663	129402.5578057532	-4221.792942070921	0.0022051250848201	0.0044899965733374	0.491119547376641	0.623343	0.623343	chr3	196643565	0.2052729131872715	chr3:196643565:GGA:G
chr3:196643969	['C', 'T']	98663	16128.307749227108	-781.0089576926845	0.0076321996637067	0.0077652677035682	0.982863689322604	0.325677	0.325677	chr3	196643969	0.4872129111489421	chr3:196643969:C:T
chr3:196645837	['C', 'T']	98663	34600.40277116127	-366.9518351804798	-0.0016208107801538	0.0056222372643667	-0.2882857310961307	0.773129	0.773129	chr3	196645837	0.1117480360765261	chr3:196645837:C:T
chr3:196646066	['G', 'A']	98663	9265.281725116563	-489.9821455624309	-0.0248253669909948	0.0100391769950663	-2.4728488204954355	0.0134058	0.0134058	chr3	196646066	1.8727072640967235	chr3:196646066:G:A
chr3:196646167	['C', 'T']	98663	21861.55104605904	-1124.1134413271477	-0.0003955644475941	0.0067994907408362	-0.058175599125161	0.953609	0.953609	chr3	196646167	0.0206296587868374	chr3:196646167:C:T
chr3:196646336	['C', 'G']	98663	14783.449513480642	-745.0965481063613	0.0001529992796283	0.008089534736936	0.018913236002289	0.98491	0.98491	chr3	196646336	0.0066034530446805	chr3:196646336:C:G
chr3:196646535	['T', 'A']	98663	52531.19458325309	-1525.3536924077523	-0.0021039991649517	0.0048097330415329	-0.437446142391543	0.661789	0.661789	chr3	196646535	0.179280455790556	chr3:196646535:T:A
chr3:196646537	['G', 'A']	98663	102604.5193411049	-3466.2916232702373	-0.0036448944561139	0.0042570776334115	-0.8561963792971631	0.391891	0.391891	chr3	196646537	0.4068347102274829	chr3:196646537:G:A
chr3:196646685	['G', 'A']	98663	19802.802846167106	-866.2464684640802	0.0033894336668873	0.0071032005290458	0.4771699254480553	0.633242	0.633242	chr3	196646685	0.1984302881190198	chr3:196646685:G:A
chr3:196646711	['C', 'T']	98663	14046.711853068176	-699.9634294793485	-0.0123348164169188	0.0082763541578859	-1.490368365298382	0.136131	0.136131	chr3	196646711	0.866042965201526	chr3:196646711:C:T
chr3:196646750	['T', 'C']	98663	34458.94736788649	-1794.857736021222	-0.0034765022477584	0.0056220635570757	-0.6183676531694502	0.536334	0.536334	chr3	196646750	0.2705646707894185	chr3:196646750:T:C
chr3:196646759	['A', 'G']	98663	13872.406039350044	-685.3416241164113	-0.0130357714474786	0.008323096217641	-1.5662165985596703	0.117301	0.117301	chr3	196646759	0.930698285475002	chr3:196646759:A:G
chr3:196646781	['T', 'C']	98663	13885.27360787101	-684.7202223436644	-0.0126913487529911	0.0083241938657764	-1.524633971485163	0.127354	0.127354	chr3	196646781	0.8949874099414635	chr3:196646781:T:C
chr3:196647158	['T', 'C']	98663	16477.336049870763	-709.688298809447	-0.0018547605118616	0.0076792477321974	-0.2415289331121625	0.809146	0.809146	chr3	196647158	0.091973108457536	chr3:196647158:T:C
chr3:196647684	['G', 'A']	98663	16441.49964520314	-778.5858513842126	0.0027100019522501	0.0077092690093755	0.3515251509519784	0.725195	0.725195	chr3	196647684	0.1395451988951931	chr3:196647684:G:A
chr3:196647848	['T', 'C']	98663	105323.62021107276	-3619.834411236084	-0.0035980103684683	0.0042634026453551	-0.8439292902321218	0.398711	0.398711	chr3	196647848	0.3993417824630108	chr3:196647848:T:C
chr3:196647849	['G', 'A']	98663	4901.794915202693	-126.78272536990164	0.0187031955571476	0.0137227098414433	1.3629374790584692	0.172905	0.172905	chr3	196647849	0.7621924477844215	chr3:196647849:G:A
chr3:196648023	['A', 'G']	98663	15967.61839984592	-837.0757098059055	-0.004224180864496	0.0077982309640822	-0.541684503056153	0.588037	0.588037	chr3	196648023	0.2305953467295032	chr3:196648023:A:G
chr3:196648121	['C', 'T']	98663	4897.049634104316	-125.67132235107232	0.0190775243905629	0.013727852817957	1.3896947063424343	0.164625	0.164625	chr3	196648121	0.7835042120301599	chr3:196648121:C:T
chr3:196648269	['T', 'G']	98663	37872.37398250363	-1629.7699694683797	0.002955056641543	0.0054093116317122	0.546290700690822	0.584867	0.584867	chr3	196648269	0.2329428821795313	chr3:196648269:T:G
chr3:196648480	['C', 'T']	98663	14390.730443159942	-745.3442668832049	-0.0139252890257347	0.0081877168574363	-1.7007536127836833	0.0889924	0.0889924	chr3	196648480	1.0506470807595436	chr3:196648480:C:T
chr3:196648505	['G', 'A']	98663	4896.439209603177	-129.88147033949247	0.0182944677333842	0.0137306442668459	1.3323823251002154	0.182738	0.182738	chr3	196648505	0.7381711325911363	chr3:196648505:G:A
chr3:196648557	['G', 'A']	98663	12774.08517887563	-605.6757033910837	0.0037391548281935	0.008641967880431	0.4326740020245257	0.665253	0.665253	chr3	196648557	0.1770131582940362	chr3:196648557:G:A
chr3:196649505	['T', 'C']	98663	5703.156088115731	10.932937976074165	0.0195614098669594	0.012772890791088	1.5314786751803957	0.125654	0.125654	chr3	196649505	0.9008236817608032	chr3:196649505:T:C
chr3:196650211	['G', 'C']	98663	4827.636097313736	-137.44604448364012	0.019040912111602	0.0138199924251741	1.3777802133174548	0.168274	0.168274	chr3	196650211	0.7739829816404623	chr3:196650211:G:C
chr3:196650571	['G', 'A']	98663	13838.0	-1012.940939515183	-0.0067401045090831	0.0083443643308008	-0.8077433153540434	0.41924	0.41924	chr3	196650571	0.3775372876881595	chr3:196650571:G:A
chr3:196650879	['C', 'T']	98663	62867.92996613886	-2143.879509889878	-0.0016009766316225	0.0045579313090241	-0.3512507150892725	0.725401	0.725401	chr3	196650879	0.1394218500594409	chr3:196650879:C:T
chr3:196651147	['A', 'G']	98663	64078.04088356347	-2191.273541189983	-0.0016496922785766	0.0045370053718684	-0.3636081827906855	0.716151	0.716151	chr3	196651147	0.1449953973112902	chr3:196651147:A:G
chr3:196651562	['A', 'T']	98663	5628.540299687742	-0.0929052335753573	0.018386940370246	0.0128452004397566	1.4314249479001808	0.152312	0.152312	chr3	196651562	0.8172658791427466	chr3:196651562:A:T
chr3:196651834	['G', 'A']	98663	62838.64282166424	-2165.6929238980897	-0.0026427194433573	0.0045588956633976	-0.5796841249461312	0.562129	0.562129	chr3	196651834	0.2501640090584301	chr3:196651834:G:A
chr3:196652348	['T', 'C']	98663	179686.2848498363	-5558.865121831428	0.0069624362761265	0.007491270953477	0.9294065478829104	0.352681	0.352681	chr3	196652348	0.4526179364692312	chr3:196652348:T:C
chr3:196652480	['A', 'G']	98663	39916.09140030209	-1088.4556747033248	-0.0031148758243226	0.0052989116962171	-0.5878331255352562	0.556646	0.556646	chr3	196652480	0.2544209073790966	chr3:196652480:A:G
chr3:196652637	['T', 'C']	98663	2168.329656962128	253.2902371960188	0.000470542366105	0.0212796729251291	0.0221122931616743	0.982358	0.982358	chr3	196652637	0.0077302137498957	chr3:196652637:T:C
chr3:196652972	['T', 'C']	98663	117856.94540459996	-3383.038253432425	0.0013413036068551	0.0043534067998883	0.3081043579225324	0.758004	0.758004	chr3	196652972	0.1203285025825321	chr3:196652972:T:C
chr3:196653026	['A', 'G']	98663	52477.850788630734	-1635.8818592634334	-0.0025679859031319	0.0048329209354092	-0.5313527652226079	0.595176	0.595176	chr3	196653026	0.2253545896895194	chr3:196653026:A:G
chr3:196653035	['C', 'T']	98663	48188.88419003983	-1521.6340219771937	0.0001266584256382	0.0049600005783583	0.0255359699333366	0.979628	0.979628	chr3	196653035	0.0089388102442325	chr3:196653035:C:T
chr3:196653045	['T', 'C']	98663	109077.00547423058	-4101.095333124892	0.0044788171203112	0.0043184695620154	1.0371306445473758	0.299678	0.299678	chr3	196653045	0.5233451383666696	chr3:196653045:T:C
chr3:196653085	['G', 'A']	98663	50777.6905524582	-2159.478568471452	-0.0008630938600508	0.0048706213644933	-0.1772040557992778	0.859348	0.859348	chr3	196653085	0.0658309294469893	chr3:196653085:G:A
chr3:196653122	['G', 'T']	98663	36873.36357370204	-195.56287838813697	-0.0053092200150623	0.005556196065959	-0.9555494356273956	0.339302	0.339302	chr3	196653122	0.4694135804185313	chr3:196653122:G:T
chr3:196653435	['G', 'A']	98663	14673.892364454628	-586.3955261451275	0.0092740870645517	0.008096055007444	1.1455069235602355	0.252002	0.252002	chr3	196653435	0.5985960124505312	chr3:196653435:G:A
chr3:196653736	['T', 'C']	98663	19049.916306706426	-632.6632902718437	0.0054669757123195	0.0071913315532629	0.7602174467729828	0.447126	0.447126	chr3	196653736	0.3495700755396556	chr3:196653736:T:C
chr3:196653877	['C', 'G']	98663	20975.48818115472	-856.2360864856269	0.0021237449601767	0.0068874805463121	0.3083485965436118	0.757818	0.757818	chr3	196653877	0.1204350834001208	chr3:196653877:C:G
chr3:196654267	['C', 'T']	98663	32604.982809126563	-286.90423125910866	-0.0083849850622305	0.0058525423426124	-1.4327081414139171	0.151944	0.151944	chr3	196654267	0.8183164447669229	chr3:196654267:C:T
chr3:196654268	['G', 'A']	98663	54892.01445587715	-2232.557416992581	0.0028095492429485	0.004768331011971	0.5892101944883925	0.555722	0.555722	chr3	196654268	0.2551424099638067	chr3:196654268:G:A
chr3:196654965	['A', 'G']	98663	151629.90531362774	-4871.635362322547	-0.0035189260850464	0.005035918055943	-0.6987655569362778	0.4847	0.4847	chr3	196654965	0.3145269802772407	chr3:196654965:A:G
chr3:196655056	['A', 'G']	98663	148845.7329474025	-4725.935333048796	-0.0031550560114665	0.0049310366377393	-0.6398362541700865	0.522281	0.522281	chr3	196655056	0.2820957730242858	chr3:196655056:A:G
chr3:196655140	['T', 'C']	98663	87066.88830860653	-3522.6895878315377	0.0001662177835659	0.0043059055058241	0.0386022831530263	0.969208	0.969208	chr3	196655140	0.0135830097826574	chr3:196655140:T:C
chr3:196655823	['T', 'C']	98663	16203.28457163712	-137.90859200732996	0.0126749979553492	0.0077242078232499	1.640944708556057	0.100812	0.100812	chr3	196655823	0.9964877692436968	chr3:196655823:T:C
chr3:196655885	['A', 'G']	98663	32707.47124477451	-298.0694697404552	-0.0085606525560331	0.0058504766604777	-1.4632401858576216	0.143405	0.143405	chr3	196655885	0.8434357061678457	chr3:196655885:A:G
chr3:196656330	['C', 'T']	98663	15784.639941617084	-144.08768340215633	0.0111650069728833	0.0078186556303755	1.42799574513899	0.153296	0.153296	chr3	196656330	0.814469177178187	chr3:196656330:C:T
chr3:196656344	['G', 'T']	98663	94243.2832625422	-3272.1987730971714	-0.0020721687501784	0.0042841642634938	-0.483680975502216	0.628613	0.628613	chr3	196656344	0.2016166418200531	chr3:196656344:G:T
chr3:196656556	['G', 'A']	98663	3845.0	-294.96757567908963	-0.0298865646727632	0.0153792415064021	-1.9433055043918697	0.0519821	0.0519821	chr3	196656556	1.2841461796255091	chr3:196656556:G:A
chr3:196656932	['G', 'A']	98663	30945.40942686525	-1269.104025571028	-0.0036188823051511	0.0058554770482386	-0.6180337272844012	0.536555	0.536555	chr3	196656932	0.2703857537125203	chr3:196656932:G:A
chr3:196657142	['T', 'G']	98663	49402.03145438509	-1983.477710407428	-0.0004073872163276	0.0049173846651047	-0.0828463185356714	0.933974	0.933974	chr3	196657142	0.0296652135061987	chr3:196657142:T:G
chr3:196657488	['A', 'G']	98663	132392.14427981764	-4224.147187797727	-0.0057109102504802	0.0045225302940934	-1.2627688216790645	0.206675	0.206675	chr3	196657488	0.6847120537001907	chr3:196657488:A:G
chr3:196657630	['C', 'T']	98663	94954.79729496814	-3183.120886388628	-0.0021588989005889	0.0042828614526765	-0.5040786223051353	0.614207	0.614207	chr3	196657630	0.2116852382933899	chr3:196657630:C:T
chr3:196657648	['A', 'G']	98663	49352.11954205863	-2050.4668655316	-0.0002434276922487	0.0049363026969034	-0.0493137692713666	0.960669	0.960669	chr3	196657648	0.017426223398638	chr3:196657648:A:G
chr3:196657731	['A', 'G']	98663	148878.04626681	-4735.52188914085	-0.0034737545235968	0.0049331651185992	-0.7041634407289424	0.481333	0.481333	chr3	196657731	0.3175543622440977	chr3:196657731:A:G
chr3:196657743	['A', 'G']	98663	33022.49458622953	-309.7885040026279	-0.0091469113754497	0.0058288413690341	-1.569250352916269	0.116593	0.116593	chr3	196657743	0.9333275229271843	chr3:196657743:A:G
chr3:196657994	['T', 'C']	98663	88564.2128140652	-3111.171791130603	-0.0056803909909171	0.0043107144097229	-1.3177377230337808	0.187595	0.187595	chr3	196657994	0.7267787411240522	chr3:196657994:T:C
chr3:196658560	['C', 'T']	98663	25565.62769009317	-1600.9301795173133	-0.0043138843603146	0.0063744621022981	-0.6767448438919035	0.498569	0.498569	chr3	196658560	0.3022747285347829	chr3:196658560:C:T
chr3:196658627	['A', 'G']	98663	175288.98979260848	-5539.771520881945	-0.0082568306540191	0.0067750670620148	-1.2187083284107942	0.222958	0.222958	chr3	196658627	0.6517769400287832	chr3:196658627:A:G
chr3:196658806	['A', 'G']	98663	43107.86456485378	-1232.5635247295909	-0.0023632090554467	0.0051507610811544	-0.4588077408779843	0.646373	0.646373	chr3	196658806	0.1895167930068513	chr3:196658806:A:G
chr3:196658863	['G', 'A']	98663	112836.87880692651	-2954.089513825228	-0.0003338086697507	0.0043175681885199	-0.0773140469763409	0.938374	0.938374	chr3	196658863	0.0276240339412908	chr3:196658863:G:A
chr3:196658902	['A', 'G']	98663	6839.596027968605	-334.78312567119843	-0.0101701931632468	0.0116047240375432	-0.8763838873155949	0.380824	0.380824	chr3	196658902	0.419275689649114	chr3:196658902:A:G
chr3:196659212	['G', 'A']	98663	164758.0291625276	-5057.270048190215	0.0100170850058859	0.0057189375147012	1.7515639889639931	0.0798519	0.0798519	chr3	196659212	1.0977147457784902	chr3:196659212:G:A
chr3:196659441	['G', 'A']	98663	9270.127489837912	-435.22608154208746	-0.0005526899301538	0.0100277876817669	-0.0551158388762811	0.956046	0.956046	chr3	196659441	0.0195212112118166	chr3:196659441:G:A
chr3:196659528	['T', 'C']	98663	44995.489203163	-1194.5130017615315	-0.0016016927405828	0.0051124002474791	-0.3132956464769321	0.754057	0.754057	chr3	196659528	0.1225958240906714	chr3:196659528:T:C
chr3:196661228	['G', 'C']	98663	23392.608056603003	-1442.40117818	-0.001117490854263	0.0066282880198705	-0.1685941906738242	0.866116	0.866116	chr3	196661228	0.0624239384836404	chr3:196661228:G:C
chr3:196662179	['GACAAGGATTTCATAGCAGGACGACGAC', 'G']	98663	105412.39810782544	-2636.280334684809	-0.0037371347673069	0.0042852127369966	-0.8721001725403544	0.383156	0.383156	chr3	196662179	0.4166243692551771	chr3:196662179:GACAAGGATTTCATAGCAGGACGACGAC:G
chr3:196662709	['A', 'G']	98663	52865.35817461203	-1898.0927159761447	-0.0037667570101745	0.0047973712165976	-0.7851710530847631	0.432355	0.432355	chr3	196662709	0.3641595142300415	chr3:196662709:A:G
chr3:196663377	['C', 'A']	98663	47544.74646473862	-2017.9199860923432	0.0090247114905193	0.0049851011650611	1.81033667957842	0.0702466	0.0702466	chr3	196663377	1.1533746911662608	chr3:196663377:C:A
chr3:196663703	['C', 'T']	98663	49522.02703524618	-2280.4631024445885	-0.0034777997630885	0.0049191025898073	-0.7069988274476685	0.479569	0.479569	chr3	196663703	0.3191488980587336	chr3:196663703:C:T
chr3:196664057	['G', 'A']	98663	59991.336729314935	-2669.390096579084	-0.0034694502545794	0.0046468587946583	-0.7466226988794258	0.455293	0.455293	chr3	196664057	0.3417090267942552	chr3:196664057:G:A
chr3:196664297	['A', 'G']	98663	55708.39611774734	-388.5686995671877	-0.0005177966360489	0.0048301661600838	-0.107200584594372	0.91463	0.91463	chr3	196664297	0.0387545577981305	chr3:196664297:A:G
chr3:196664792	['T', 'C']	98663	49102.20950293294	-1670.3526902676908	0.0090345169699701	0.0049239679865171	1.8348041649963016	0.0665377	0.0665377	chr3	196664792	1.1769322154084678	chr3:196664792:T:C
chr3:196664819	['C', 'T']	98663	47150.07138439078	-1962.9523187187265	0.0094899658980279	0.0049992108570608	1.8982927844750423	0.0576604	0.0576604	chr3	196664819	1.2391223491626877	chr3:196664819:C:T
chr3:196664937	['G', 'A']	98663	62842.28652966878	-2413.089036038672	-0.0037608455734237	0.0045689146569962	-0.8231376280283271	0.410432	0.410432	chr3	196664937	0.3867587860988737	chr3:196664937:G:A
chr3:196665097	['G', 'A']	98663	56327.70547209215	-400.9264637776985	0.0002919616783753	0.0048041453250424	0.0607728656444849	0.95154	0.95154	chr3	196665097	0.0215729505045053	chr3:196665097:G:A
chr3:196665099	['G', 'A']	98663	56328.13463156507	-400.052610764294	0.0003157814352073	0.0048041636939056	0.0657307817400034	0.947592	0.947592	chr3	196665099	0.0233786144441239	chr3:196665099:G:A
chr3:196665104	['G', 'A']	98663	56319.84577875999	-398.6841241134593	0.0003602945128659	0.0048042903601386	0.0749943250423327	0.940219	0.940219	chr3	196665104	0.0267709768110493	chr3:196665104:G:A
chr3:196665270	['G', 'A']	98663	47202.96065410895	-1978.676544688994	0.0093787737734654	0.0049972702615454	1.8767793780608912	0.0605513	0.0605513	chr3	196665270	1.2178765283794624	chr3:196665270:G:A
chr3:196665708	['C', 'T']	98663	166727.06959254004	-4720.698626943137	0.0081629402480027	0.0059087044020044	1.381511020458824	0.167125	0.167125	chr3	196665708	0.7769585797299592	chr3:196665708:C:T
chr3:196666148	['A', 'G']	98663	47112.82010034971	-1960.9609656656075	0.0094229235448341	0.004999869326188	1.884633963427676	0.0594822	0.0594822	chr3	196666148	1.2256129771004711	chr3:196666148:A:G
chr3:196666609	['C', 'T']	98663	166713.68972856825	-4732.522636829901	0.0080847902253997	0.0059074667100905	1.3685714405449083	0.171136	0.171136	chr3	196666609	0.7666586230901473	chr3:196666609:C:T
chr3:196666880	['C', 'T']	98663	49667.034008088965	-2367.5897863342284	-0.0036159217423858	0.0049151258455864	-0.7356722606874286	0.461932	0.461932	chr3	196666880	0.3354219512800978	chr3:196666880:C:T
chr3:196667299	['C', 'G']	98663	54954.686442397535	-431.567925733265	0.0020792900584617	0.004838634585953	0.4297266143010786	0.667395	0.667395	chr3	196667299	0.1756170513230355	chr3:196667299:C:G
chr3:196667305	['T', 'C']	98663	54994.741375809645	-431.23558263694287	0.002123369085465	0.0048400766239853	0.4387056756379739	0.660876	0.660876	chr3	196667305	0.1798800194366095	chr3:196667305:T:C
chr3:196667523	['C', 'A']	98663	49680.91141519632	-1992.680204395862	0.0103936147234367	0.0050915938775886	2.0413283096253445	0.0412209	0.0412209	chr3	196667523	1.3848825302480556	chr3:196667523:C:A
chr3:196667647	['T', 'C']	98663	110276.23641579828	-4317.123948790697	0.0040953166788231	0.0042965690812203	0.9531597424380304	0.340511	0.340511	chr3	196667647	0.4678688539064465	chr3:196667647:T:C
chr3:196668744	['AC', 'A']	98663	166776.33017691475	-4718.955089017825	0.0084999579396571	0.0059140965436377	1.4372369265431064	0.150654	0.150654	chr3	196668744	0.8220193329261329	chr3:196668744:AC:A
chr3:196668810	['A', 'G']	98663	63058.04259618398	-2401.366217577526	-0.0033158392572009	0.0045690575788347	-0.7257162335972633	0.468014	0.468014	chr3	196668810	0.329741155404922	chr3:196668810:A:G
chr3:196669597	['C', 'T']	98663	59057.344480045445	-2627.724322622256	-0.0041891682905877	0.0046640240857015	-0.8981875336858608	0.369088	0.369088	chr3	196669597	0.4328700746052154	chr3:196669597:C:T
chr3:196669737	['C', 'T']	98663	18377.70490738388	-681.0415633718925	0.0135514584340885	0.0073184871452011	1.8516748291310936	0.0640755	0.0640755	chr3	196669737	1.1933079962027318	chr3:196669737:C:T
chr3:196669938	['C', 'G']	98663	166750.04155220132	-4718.074988868688	0.0083980244093181	0.0059109585714776	1.4207550785149223	0.155391	0.155391	chr3	196669938	0.8085741384535495	chr3:196669938:C:G
chr3:196670009	['A', 'C']	98663	166749.59101690794	-4708.2216051083415	0.0087525480709428	0.0059098177780097	1.48101826481195	0.138605	0.138605	chr3	196670009	0.8582211028177006	chr3:196670009:A:C
chr3:196670442	['A', 'G']	98663	50413.39476005558	-1808.702275238327	0.0083335354342212	0.0048764669196122	1.708928938019736	0.0874673	0.0874673	chr3	196670442	1.0581542793646366	chr3:196670442:A:G
chr3:196670817	['C', 'G']	98663	50993.471658133545	-1733.0697194830393	0.0094749325751786	0.0048563896229759	1.9510239726961145	0.051057	0.051057	chr3	196670817	1.291944706995973	chr3:196670817:C:G
chr3:196670991	['G', 'T']	98663	50926.22735200472	-1744.9172613181493	0.0095158074590211	0.0048597349797352	1.9580918504201137	0.0502221	0.0502221	chr3	196670991	1.2991051315405786	chr3:196670991:G:T
chr3:196671211	['C', 'T']	98663	166767.805541194	-4722.458994087421	0.008258997185614	0.0059118544117862	1.3970231014397831	0.16241	0.16241	chr3	196671211	0.7893872336471024	chr3:196671211:C:T
chr3:196672134	['G', 'A']	98663	7249.514342766787	-86.86982646507006	0.0050086440543854	0.0112758533634041	0.4441920174876524	0.656905	0.656905	chr3	196672134	0.1824974325086377	chr3:196672134:G:A
chr3:196672729	['C', 'T']	98663	9317.661074845928	-407.3085555409697	-0.0011455796588615	0.010014714454556	-0.1143896477587965	0.908929	0.908929	chr3	196672729	0.0414700398940957	chr3:196672729:C:T
chr3:196672920	['G', 'T']	98663	123457.3034211433	-3664.258845358583	-0.0021421162301262	0.0044186659742223	-0.4847879976949996	0.627828	0.627828	chr3	196672920	0.2021593194510023	chr3:196672920:G:T
chr3:196673347	['A', 'G']	98663	167288.21316960885	-6424.684719954022	7.698793224739456e-05	0.0060441951751893	0.0127374993718634	0.989837	0.989837	chr3	196673347	0.004436316340684	chr3:196673347:A:G
chr3:196673591	['G', 'T']	98663	33965.44257143726	-1895.8813078843616	-0.0043988069156005	0.0056555636798009	-0.7777839954859129	0.436698	0.436698	chr3	196673591	0.3598187970664153	chr3:196673591:G:T
chr3:196673837	['T', 'C']	98663	35389.4564245527	-1728.5854071599326	-0.0039590595656647	0.0055434287106974	-0.7141896779559477	0.475112	0.475112	chr3	196673837	0.3232040003785889	chr3:196673837:T:C
chr3:196673972	['A', 'G']	98663	56444.01849242154	-2983.1388459269965	-0.0091412901558884	0.0047086368743399	-1.9413877943539184	0.0522141	0.0522141	chr3	196673972	1.2822122034093804	chr3:196673972:A:G
chr3:196674933	['G', 'A']	98663	17898.814136417543	-818.1202773542797	0.0039548354948916	0.0074088840727657	0.5337963795963755	0.593484	0.593484	chr3	196674933	0.2265909848903104	chr3:196674933:G:A
chr3:196675250	['G', 'A']	98663	159446.08921891637	-5256.780061863444	-0.006494261059771	0.0054094449706176	-1.200541108199777	0.229932	0.229932	chr3	196675250	0.6384005830747277	chr3:196675250:G:A
chr3:196675513	['C', 'T']	98663	36751.56069248703	-1891.2081245534507	-0.0043163103710243	0.0055813699377595	-0.7733424623627526	0.439322	0.439322	chr3	196675513	0.3572170479539664	chr3:196675513:C:T
chr3:196675521	['A', 'G']	98663	161116.20426614158	-5506.832648125874	-0.0037710883015688	0.0056017440043631	-0.6731989713617043	0.500822	0.500822	chr3	196675521	0.3003166017849564	chr3:196675521:A:G
chr3:196676521	['A', 'G']	98663	157079.9467408826	-6303.793416788385	-0.0026176801088072	0.0054565951736102	-0.4797277469780304	0.631422	0.631422	chr3	196676521	0.1996802904955096	chr3:196676521:A:G
chr3:196676864	['T', 'C']	98663	166647.95781044094	-5794.483230721315	-0.0047130548124172	0.0058738777364273	-0.8023753683514455	0.422338	0.422338	chr3	196676864	0.3743398410286796	chr3:196676864:T:C
chr3:196677495	['T', 'A']	98663	168396.8579569076	-5622.133972270183	-0.0066120886037351	0.0060173257467931	-1.098841725040226	0.27184	0.27184	chr3	196677495	0.5656866384750295	chr3:196677495:T:A
chr3:196678265	['A', 'T']	98663	156930.26796014153	-6365.9330977952495	-0.0040664303716322	0.0054545094000041	-0.7455171626671246	0.455961	0.455961	chr3	196678265	0.3410723025310384	chr3:196678265:A:T
chr3:196678356	['A', 'T']	98663	83053.46863057162	-2686.6044131044523	0.003905110982608	0.0043250675409516	0.90290173404987	0.36658	0.36658	chr3	196678356	0.4358312331178764	chr3:196678356:A:T
chr3:196680336	['C', 'T']	98663	16512.183985887805	-809.6460273000829	0.0033734837138384	0.0076820688897401	0.4391373941392238	0.660563	0.660563	chr3	196680336	0.1800857560243414	chr3:196680336:C:T
chr3:196680410	['T', 'C']	98663	157099.69971616822	-6391.227849977743	-0.0045488528541878	0.0054642952976522	-0.8324683433822234	0.405147	0.405147	chr3	196680410	0.3923873725738972	chr3:196680410:T:C
chr3:196681058	['G', 'A']	98663	16455.66786615713	-815.5716791782622	0.003464261013795	0.0076940932851974	0.450249416712932	0.652532	0.652532	chr3	196681058	0.18539818577872	chr3:196681058:G:A
chr3:196681616	['T', 'C']	98663	167308.65334711914	-5750.364220688639	-0.0056332880580308	0.0059224612853898	-0.951173471057992	0.341519	0.341519	chr3	196681616	0.4665851298576517	chr3:196681616:T:C
chr3:196681908	['T', 'C']	98663	168572.75428050084	-5669.7768792719735	-0.0079371409098188	0.0060310402058684	-1.3160484160088617	0.188161	0.188161	chr3	196681908	0.7254703874974087	chr3:196681908:T:C
chr3:196682441	['C', 'T']	98663	166634.82250445994	-5777.805210320396	-0.0044010599533622	0.0058746357942613	-0.7491630302701388	0.453761	0.453761	chr3	196682441	0.3431728337323689	chr3:196682441:C:T
chr3:196683015	['A', 'G']	98663	170323.61055801128	-5635.60808788382	-0.0063271421392749	0.0061922628518117	-1.0217819060157818	0.306887	0.306887	chr3	196683015	0.5130215082701786	chr3:196683015:A:G
chr3:196684181	['C', 'T']	98663	3754.6872467271214	-208.01087345559355	0.0006447406703384	0.0155548849175793	0.0414494015066501	0.966938	0.966938	chr3	196684181	0.0146013719574476	chr3:196684181:C:T
chr3:196684214	['T', 'C']	98663	167126.42953312714	-5916.440858584551	-0.0060132771292264	0.0059154885826358	-1.0165309331975791	0.309379	0.309379	chr3	196684214	0.5095091686380814	chr3:196684214:T:C
chr3:196684272	['T', 'C']	98663	167027.4723604845	-5901.756239367579	-0.0064025115198204	0.005905391863403	-1.0841806382905923	0.278287	0.278287	chr3	196684272	0.5555070809822823	chr3:196684272:T:C
chr3:196684647	['C', 'T']	98663	157824.37821995033	-6440.871988606582	-0.0059044469681064	0.005497926758834	-1.073940637462866	0.282852	0.282852	chr3	196684647	0.5484407460878181	chr3:196684647:C:T
chr3:196685616	['A', 'G']	98663	174951.95904879682	-6277.227667489384	-0.0105018585416796	0.0067114404574918	-1.5647696806959914	0.11764	0.11764	chr3	196685616	0.9294449841649682	chr3:196685616:A:G
chr3:196685626	['G', 'A']	98663	18450.74803109701	-993.4261168110546	0.0014479932958039	0.0073026351646932	0.1982836692711512	0.842824	0.842824	chr3	196685626	0.0742631060502186	chr3:196685626:G:A
chr3:196685899	['G', 'A']	98663	66178.18373927686	-3395.862754548118	-0.0079517148884689	0.0045144612099385	-1.7613873546999017	0.078176	0.078176	chr3	196685899	1.1069265547066574	chr3:196685899:G:A
chr3:196687288	['C', 'T']	98663	174750.48304139805	-6299.54342615974	-0.0105445505408269	0.0066852070193673	-1.5772960373970353	0.114731	0.114731	chr3	196687288	0.9403192210706156	chr3:196687288:C:T
chr3:196688484	['G', 'C']	98663	39197.959370691744	-1898.4912311662824	0.0029589265022406	0.0053543627987659	0.552619725903263	0.580525	0.580525	chr3	196688484	0.2361790728620809	chr3:196688484:G:C
chr3:196688782	['A', 'G']	98663	174591.8478886659	-6303.687242466024	-0.0090859295357033	0.0066707542589437	-1.3620543019586624	0.173184	0.173184	chr3	196688782	0.7614922337545087	chr3:196688782:A:G
chr3:196692129	['A', 'C']	98663	70615.30438925495	-3616.854203026885	-0.0065441003881804	0.004448233824775	-1.4711682537307764	0.141249	0.141249	chr3	196692129	0.850014618170607	chr3:196692129:A:C
chr3:196693371	['T', 'C']	98663	106001.72739537076	-4107.096152428716	-0.0061263677648952	0.004258679940034	-1.438560270121208	0.150278	0.150278	chr3	196693371	0.8231045934512379	chr3:196693371:T:C
chr3:196693573	['C', 'T']	98663	103033.77200044616	-4191.720967037306	-0.0052835100736734	0.0042517796814334	-1.2426584793998794	0.213997	0.213997	chr3	196693573	0.6695923149338847	chr3:196693573:C:T
chr3:196696622	['T', 'A']	98663	3553.3325492263675	-250.9406785255477	-0.02155915168251	0.0159874009994853	-1.348508846635178	0.177498	0.177498	chr3	196696622	0.7508065360954072	chr3:196696622:T:A
chr3:196697458	['T', 'C']	98663	104850.2677345076	-4036.467978238318	-0.0061571988984663	0.0042560929376918	-1.4466786765717456	0.14799	0.14799	chr3	196697458	0.8297676298181963	chr3:196697458:T:C
chr3:196697712	['C', 'T']	98663	70441.8536066172	-3544.9821509128506	-0.0054710767252	0.0044502656679094	-1.2293820489530876	0.218932	0.218932	chr3	196697712	0.6596907555279149	chr3:196697712:C:T
chr3:196698687	['C', 'T']	98663	6132.06215158825	-252.0529435136213	0.0047117550522621	0.0122413983624588	0.3849033347948138	0.70031	0.70031	chr3	196698687	0.1547096721472083	chr3:196698687:C:T
chr3:196699336	['C', 'T']	98663	70434.84183363072	-3554.027084196843	-0.0054726259866519	0.0044507892831555	-1.229585504612331	0.218855	0.218855	chr3	196699336	0.6598435269690558	chr3:196699336:C:T
chr3:196699735	['T', 'G']	98663	103086.30013991114	-4272.408360889663	-0.0055216102313564	0.0042527971436786	-1.2983478978215048	0.194171	0.194171	chr3	196699735	0.7118156327207217	chr3:196699735:T:G
chr3:196700222	['C', 'T']	98663	103433.804563663	-4193.180886732081	-0.0056448899027426	0.0042522330661161	-1.3275118778704504	0.184342	0.184342	chr3	196700222	0.7343757049862264	chr3:196700222:C:T
chr3:196700500	['A', 'G']	98663	104953.03646636388	-4231.282714059975	-0.0060759320434068	0.0042558170458575	-1.4276769837465155	0.153388	0.153388	chr3	196700500	0.8142086152086443	chr3:196700500:A:G
chr3:196700544	['G', 'A']	98663	105306.83830598538	-4218.532057059812	-0.0071924528580272	0.0042538380835593	-1.690814910380647	0.0908753	0.0908753	chr3	196700544	1.041554142425841	chr3:196700544:G:A
chr3:196701243	['C', 'G']	98663	6340.385578316795	-271.76880106619643	0.0030884286490968	0.0120401483911745	0.2565108459427816	0.797557	0.797557	chr3	196701243	0.098238268896666	chr3:196701243:C:G
chr3:196701320	['G', 'C']	98663	104318.65576782536	-4085.883535273676	-0.006131014278789	0.0042560435378926	-1.4405431298348048	0.149717	0.149717	chr3	196701320	0.8247288837784218	chr3:196701320:G:C
chr3:196702270	['C', 'T']	98663	70600.32040025949	-3481.2045738385686	-0.0055491532106306	0.0044413612742425	-1.2494262159695662	0.211512	0.211512	chr3	196702270	0.6746649881662745	chr3:196702270:C:T
chr3:196705296	['A', 'G']	98663	53431.04016218957	-1052.6953947224326	-0.0001543530602722	0.0048407322574038	-0.0318863039855473	0.974563	0.974563	chr3	196705296	0.0111900809506818	chr3:196705296:A:G
chr3:196706550	['C', 'T']	98663	59303.02132944048	-3073.249446667553	-0.0103196736972875	0.0046632875187024	-2.212961061461398	0.0269026	0.0269026	chr3	196706550	1.5702057456077363	chr3:196706550:C:T
chr3:196706570	['T', 'C']	98663	59315.03564729859	-3069.9447689867184	-0.0103209828022274	0.0046625197691879	-2.2136062286391187	0.0268582	0.0268582	chr3	196706570	1.5709230965169716	chr3:196706570:T:C
chr3:196706752	['T', 'C']	98663	60351.127307750816	-3083.049884032103	-0.0095576562997799	0.0046462747981235	-2.0570579044614123	0.0396833	0.0396833	chr3	196706752	1.401392219778986	chr3:196706752:T:C
chr3:196706782	['CCTT', 'C']	98663	59256.21598604969	-3081.6310593249937	-0.0105921586616872	0.0046646355068537	-2.270736619425932	0.0231651	0.0231651	chr3	196706782	1.635165820677556	chr3:196706782:CCTT:C
chr3:196707113	['C', 'T']	98663	59550.37640564001	-3048.295436270545	-0.0098244990819988	0.0046770649924548	-2.1005692881856293	0.0356813	0.0356813	chr3	196707113	1.4475593310744617	chr3:196707113:C:T
chr3:196707493	['AGTCTG', 'A']	98663	35554.76585197727	-1478.4727546552824	0.0015238270727844	0.0055248287953681	0.2758143517609078	0.782691	0.782691	chr3	196707493	0.1064096600127594	chr3:196707493:AGTCTG:A
chr3:196708267	['A', 'G']	98663	69170.01073459501	-2622.393891336357	-0.0097702826213417	0.0044571752428376	-2.192034660751108	0.0283793	0.0283793	chr3	196708267	1.5469983209957607	chr3:196708267:A:G
chr3:196708663	['T', 'C']	98663	69198.02714840385	-2613.000642840171	-0.0096657637934601	0.0044573713602234	-2.168489679750557	0.0301238	0.0301238	chr3	196708663	1.521090244458847	chr3:196708663:T:C
chr3:196709115	['G', 'A']	98663	69189.22029053091	-2610.2317083031435	-0.0095454835467647	0.0044575964982819	-2.1413969502272945	0.0322445	0.0322445	chr3	196709115	1.4915443530707095	chr3:196709115:G:A
chr3:196709123	['C', 'T']	98663	59271.81350296518	-3074.8942862143454	-0.0104090278625247	0.0046642193840356	-2.2316763011088283	0.0256386	0.0256386	chr3	196709123	1.5911056932278953	chr3:196709123:C:T
chr3:196709605	['T', 'C']	98663	39652.42087337306	-1983.6201951578007	0.0035644884937403	0.0053182104387253	0.6702420926755712	0.502705	0.502705	chr3	196709605	0.2986867951745296	chr3:196709605:T:C
chr3:196709758	['C', 'T']	98663	59220.40320733102	-3081.915460032323	-0.0104920541114079	0.0046650529343849	-2.2490750392291616	0.0245099	0.0245099	chr3	196709758	1.6106584606588477	chr3:196709758:C:T
chr3:196710133	['C', 'T']	98663	69180.62125804654	-2611.1425074395243	-0.0096087474882477	0.0044577387202706	-2.155520565741984	0.0311235	0.0311235	chr3	196710133	1.5069115702551068	chr3:196710133:C:T
chr3:196710326	['T', 'C']	98663	70299.23800640738	-2638.094274417812	-0.0093359265739145	0.004443390991141	-2.1010814921594694	0.0356363	0.0356363	chr3	196710326	1.4481073936643207	chr3:196710326:T:C
chr3:196710568	['T', 'A']	98663	39604.56385278088	-1980.1826771295707	0.0039559554901841	0.0053241685662715	0.7430184527298859	0.457472	0.457472	chr3	196710568	0.3396354821825062	chr3:196710568:T:A
chr3:196711873	['A', 'G']	98663	19943.010663098787	-4.953853400805033	-0.0009887101401796	0.007271012121487	-0.1359797128184944	0.891838	0.891838	chr3	196711873	0.0497140268970214	chr3:196711873:A:G
chr3:196711955	['G', 'T']	98663	20145.22509299897	14.41257020334607	0.0005235413581234	0.0072401395601836	0.0723109483969965	0.942355	0.942355	chr3	196711955	0.0257854607979537	chr3:196711955:G:T
chr3:196712754	['G', 'A']	98663	67519.52779467219	-1512.5097461960386	0.003485211859615	0.0044925197105748	0.7757810948299945	0.43788	0.43788	chr3	196712754	0.3586448905877269	chr3:196712754:G:A
chr3:196712777	['C', 'T']	98663	67401.51463731096	-1501.533193732223	0.0038014324983716	0.0044956333758124	0.8455832984122298	0.397787	0.397787	chr3	196712777	0.4003494140736215	chr3:196712777:C:T
chr3:196713024	['G', 'A']	98663	148146.52003041052	-5993.544532276122	-0.0087296747684519	0.0049367914073637	-1.7682891676222687	0.0770157	0.0770157	chr3	196713024	1.1134207329010846	chr3:196713024:G:A
chr3:196713593	['T', 'C']	98663	152656.58681062455	-5332.905953089749	-0.0052734610453648	0.0050711782157821	-1.039888724271842	0.298394	0.298394	chr3	196713593	0.5252099137499356	chr3:196713593:T:C
chr3:196713656	['G', 'A']	98663	70062.60722290383	-2637.6859378363542	-0.0101610518716692	0.0044491986237801	-2.28379371902172	0.0223858	0.0223858	chr3	196713656	1.6500273806471966	chr3:196713656:G:A
chr3:196713862	['A', 'G']	98663	75314.95367418614	-2091.8306877264736	-0.0083775804589212	0.0043909569179164	-1.9079167970740527	0.0564049	0.0564049	chr3	196713862	1.2486831663974185	chr3:196713862:A:G
chr3:196713937	['T', 'C']	98663	75358.88325439402	-2109.581890133133	-0.0086766066462563	0.0043889707453472	-1.976911478722964	0.0480544	0.0480544	chr3	196713937	1.3182668409146006	chr3:196713937:T:C
chr3:196714064	['G', 'A']	98663	75338.3262198522	-2083.254716507894	-0.008081127800446	0.0043872501960817	-1.841957362646726	0.0654844	0.0654844	chr3	196714064	1.18386214734927	chr3:196714064:G:A
chr3:196714269	['G', 'C']	98663	69693.89788304	-2736.2291051068164	-0.0107468778191026	0.0044488603170589	-2.415647391286745	0.0157091	0.0157091	chr3	196714269	1.803848695687598	chr3:196714269:G:C
chr3:196715000	['T', 'C']	98663	75552.73873590723	-2068.430966848251	-0.0083566169769942	0.0043863020351905	-1.905162232320176	0.0567619	0.0567619	chr3	196715000	1.245943075763804	chr3:196715000:T:C
chr3:196715261	['G', 'A']	98663	75297.23751343464	-2084.0605814818773	-0.0079881396856182	0.0043873910743018	-1.8207038192713023	0.0686549	0.0686549	chr3	196715261	1.1633284610926484	chr3:196715261:G:A
chr3:196715624	['C', 'A']	98663	6400.454103146287	-122.17953992872434	0.026030281575693	0.0119901822131377	2.1709663050134	0.0299361	0.0299361	chr3	196715624	1.5238047791032965	chr3:196715624:C:A
chr3:196715863	['T', 'C']	98663	75047.73423829846	-2117.3476627768823	-0.0078760246612205	0.0043891768103852	-1.794419546413614	0.0727493	0.0727493	chr3	196715863	1.1381711811406794	chr3:196715863:T:C
chr3:196716955	['A', 'G']	98663	75044.1425993146	-2122.423834859589	-0.0080043487347127	0.0043894750567308	-1.8235321151760269	0.0682259	0.0682259	chr3	196716955	1.166050726637096	chr3:196716955:A:G
chr3:196717073	['G', 'A']	98663	6404.428067436462	-120.89659565817335	0.0262296663382079	0.0119877676200137	2.188035935432822	0.0286693	0.0286693	chr3	196717073	1.542582910815241	chr3:196717073:G:A
chr3:196717765	['A', 'G']	98663	69675.24246755877	-2733.603212828424	-0.0107267197961879	0.0044494101510808	-2.4108183853498604	0.0159186	0.0159186	chr3	196717765	1.7980951300035282	chr3:196717765:A:G
chr3:196718099	['A', 'G']	98663	75304.4487369232	-2086.401840838705	-0.0080214459219747	0.004387241204728	-1.8283576278710632	0.0674989	0.0674989	chr3	196718099	1.1707033046182005	chr3:196718099:A:G
chr3:196718138	['A', 'G']	98663	75010.9657650899	-2132.748032684864	-0.0081125892845258	0.0043889533163312	-1.848410930765433	0.0645459	0.0645459	chr3	196718138	1.1901313392058848	chr3:196718138:A:G
chr3:196718178	['T', 'C']	98663	123198.2010423214	-3955.8444908910096	0.0004536207991843	0.0043822646107673	0.1035128727895058	0.917556	0.917556	chr3	196718178	0.0373674205376593	chr3:196718178:T:C
chr3:196718221	['A', 'G']	98663	75063.02005312356	-2111.6717898240267	-0.0077909719393861	0.0043889287946387	-1.7751420230155328	0.0758775	0.0758775	chr3	196718221	1.1198869866143042	chr3:196718221:A:G
chr3:196718611	['A', 'C']	98663	75304.26494530786	-2085.412684041023	-0.0079715887581236	0.0043874053945966	-1.816925504066992	0.0692316	0.0692316	chr3	196718611	1.159695631364998	chr3:196718611:A:C
chr3:196719290	['C', 'T']	98663	70625.12424346987	-2297.7279914669543	-0.0083367105441832	0.004614912659388	-1.8064720092208035	0.0708477	0.0708477	chr3	196719290	1.1496742441253702	chr3:196719290:C:T
chr3:196719850	['C', 'T']	98663	32344.245207659627	-1568.447133966769	0.0056581057922948	0.0057465994828658	0.984600685877816	0.324823	0.324823	chr3	196719850	0.4883532269079746	chr3:196719850:C:T
chr3:196720469	['C', 'T']	98663	69624.0567544829	-2742.551029027707	-0.0107162197813642	0.004449697232746	-2.4083031318404875	0.0160287	0.0160287	chr3	196720469	1.7951016994625093	chr3:196720469:C:T
chr3:196720648	['T', 'C']	98663	75300.55382197895	-2082.5260973288364	-0.0078813937041794	0.0043870968401533	-1.7964941261483318	0.072419	0.072419	chr3	196720648	1.1401474764463804	chr3:196720648:T:C
chr3:196721749	['T', 'A']	98663	7690.679008586575	-296.3254669904393	0.0138220387470683	0.0109508160454754	1.2621925790433866	0.206882	0.206882	chr3	196721749	0.6842772939681024	chr3:196721749:T:A
chr3:196721825	['T', 'C']	98663	7111.874144590768	-47.61993931155434	0.0190051374028599	0.0114163024678571	1.6647366742751797	0.0959685	0.0959685	chr3	196721825	1.0178712932218	chr3:196721825:T:C
chr3:196721910	['C', 'T']	98663	69677.24293390106	-2741.268127950484	-0.0108323791383495	0.0044493694850742	-2.434587456646991	0.0149105	0.0149105	chr3	196721910	1.8265077929252709	chr3:196721910:C:T
chr3:196722040	['C', 'T']	98663	69677.88709464869	-2736.4416913103723	-0.0106964217012871	0.004449046678883	-2.4042053215707115	0.0162095	0.0162095	chr3	196722040	1.7902303812397016	chr3:196722040:C:T
chr3:196722941	['A', 'G']	98663	32613.991678491788	-1588.5086020130968	0.0057363661715147	0.0057279401668465	1.001471035734102	0.316602	0.316602	chr3	196722941	0.4994863459922342	chr3:196722941:A:G
chr3:196723295	['C', 'G']	98663	6404.038531328881	-115.06258776655396	0.0273146867068046	0.0119895823961601	2.2782016757775208	0.0227167	0.0227167	chr3	196723295	1.6436547572868083	chr3:196723295:C:G
chr3:196724263	['C', 'T']	98663	69656.17801317791	-2740.4393832625306	-0.0108424776113003	0.0044496076504944	-2.4367266651241444	0.0148226	0.0148226	chr3	196724263	1.82907561102505	chr3:196724263:C:T
chr3:196726556	['C', 'A']	98663	75262.83351075156	-2096.757871311332	-0.0081586246479392	0.0043873283040558	-1.8595883605056605	0.0629468	0.0629468	chr3	196726556	1.20102634304089	chr3:196726556:C:A
chr3:196726596	['A', 'C']	98663	61057.66390941624	-3121.093159171354	-0.0115576819175871	0.0046281781028538	-2.4972422540222663	0.012518	0.012518	chr3	196726596	1.9024650527827225	chr3:196726596:A:C
chr3:196727148	['C', 'T']	98663	29526.28454410899	-1289.6883190627009	-0.0065063882930833	0.005949313313734	-1.0936368535278311	0.274117	0.274117	chr3	196727148	0.562064029848132	chr3:196727148:C:T
chr3:196727182	['G', 'A']	98663	75002.48433698298	-2133.2827477625538	-0.008200631282164	0.0043897074191806	-1.8681498558039928	0.0617441	0.0617441	chr3	196727182	1.2094045353940015	chr3:196727182:G:A
chr3:196727689	['G', 'A']	98663	34400.18396164256	-2068.950984650064	-0.0142906309995789	0.0056104336748475	-2.547152649472736	0.0108621	0.0108621	chr3	196727689	1.964086203269752	chr3:196727689:G:A
chr3:196728811	['G', 'A']	98663	40254.11994161058	-1885.0565232001377	0.0078031436052847	0.0052855411004333	1.4763187830749998	0.139862	0.139862	chr3	196728811	0.8543002657228822	chr3:196728811:G:A
chr3:196729962	['T', 'C']	98663	145377.7033431133	-5265.549586339265	-0.0077783127572605	0.0048248551354454	-1.6121339478397532	0.106936	0.106936	chr3	196729962	0.9708760649562436	chr3:196729962:T:C
chr3:196730093	['A', 'G']	98663	144913.5010799574	-5278.06356463869	-0.0072893801690169	0.0048019212568852	-1.5180132657454664	0.129014	0.129014	chr3	196730093	0.8893631595236862	chr3:196730093:A:G
chr3:196730261	['G', 'A']	98663	69263.46466121195	-2755.69270301197	-0.0103133686936949	0.0044559674427003	-2.314507192055445	0.020642	0.020642	chr3	196730261	1.6852482262849555	chr3:196730261:G:A
chr3:196731667	['T', 'G']	98663	69895.50336114856	-2706.903678110805	-0.0108131852548928	0.0044467078619994	-2.431728278644034	0.0150287	0.0150287	chr3	196731667	1.823078584765341	chr3:196731667:T:G
chr3:196732133	['C', 'T']	98663	80805.12712963713	-2307.3591984735026	-0.008510652646466	0.0045969575252824	-1.851366387367943	0.0641198	0.0641198	chr3	196732133	1.1930078409503295	chr3:196732133:C:T
chr3:196732430	['T', 'C']	98663	75387.46306575552	-2088.425949098614	-0.0080322352112017	0.0043951768723756	-1.827511257097664	0.067626	0.067626	chr3	196732430	1.1698862998333093	chr3:196732430:T:C
chr3:196732838	['T', 'C']	98663	69892.58473656999	-2705.184488615072	-0.0108550312110611	0.0044467755401292	-2.441101673134069	0.0146443	0.0146443	chr3	196732838	1.8343313828354373	chr3:196732838:T:C
chr3:196733117	['T', 'C']	98663	40258.24113633369	-1876.2417201465	0.0082290734623596	0.0052869017608601	1.5565020563236045	0.119592	0.119592	chr3	196733117	0.9222978711173372	chr3:196733117:T:C
chr3:196734519	['C', 'T']	98663	40226.96986040288	-1868.8827524337112	0.0085164339515339	0.0052878640318222	1.610562204376336	0.107278	0.107278	chr3	196734519	0.9694893316987802	chr3:196734519:C:T
chr3:196734531	['A', 'C']	98663	145945.6901362752	-5203.261296325669	-0.0086618622560327	0.0048365757846373	-1.790907998081187	0.0733111	0.0733111	chr3	196734531	1.134830264052145	chr3:196734531:A:C
chr3:196734603	['A', 'C']	98663	69272.44645735543	-2757.699283917588	-0.0103275157145402	0.004455834456658	-2.3177512124824338	0.0204649	0.0204649	chr3	196734603	1.6889903731567175	chr3:196734603:A:C
chr3:196736078	['C', 'T']	98663	40252.50322940433	-1877.7653730740149	0.0082007478597141	0.0052863431705095	1.5513082664521087	0.120831	0.120831	chr3	196736078	0.9178216302698252	chr3:196736078:C:T
chr3:196736597	['G', 'A']	98663	29187.31107564682	-1366.6796621313329	-0.0072460640017281	0.0059885586895757	-1.2099846352581185	0.226288	0.226288	chr3	196736597	0.6453384759699891	chr3:196736597:G:A
chr3:196736672	['T', 'C']	98663	145985.4931888953	-5210.348250764558	-0.0089110622971036	0.0048399143730608	-1.841161146714277	0.0656009	0.0656009	chr3	196736672	1.183090202356771	chr3:196736672:T:C
chr3:196736889	['T', 'C']	98663	28974.6354917526	-1372.4119579404655	-0.0069072378610819	0.0059976145425464	-1.1516641844991369	0.249462	0.249462	chr3	196736889	0.6029956001295529	chr3:196736889:T:C
chr3:196737049	['C', 'T']	98663	145899.70275420934	-5207.595307727069	-0.0087623104834896	0.0048314251192546	-1.8136078418289736	0.0697412	0.0697412	chr3	196737049	1.1565105842199412	chr3:196737049:C:T
chr3:196737487	['T', 'C']	98663	76422.00166514344	-2139.407270050523	-0.0081748025828135	0.0043767971168729	-1.867759086044672	0.0617986	0.0617986	chr3	196737487	1.2090213634089453	chr3:196737487:T:C
chr3:196737533	['G', 'A']	98663	143966.15263104538	-5233.897786957861	-0.0109865111256304	0.0047781992899206	-2.2992994764379	0.02149	0.02149	chr3	196737533	1.6677635845085568	chr3:196737533:G:A
chr3:196738802	['AG', 'A']	98663	67512.42255091801	-3500.274413823399	-0.0163770555763246	0.0044853744870588	-3.651212540575081	0.00026114	0.00026114	chr3	196738802	3.5831266002232027	chr3:196738802:AG:A
chr3:196738941	['C', 'T']	98663	18602.073956939552	-335.7196970195656	0.002812446897534	0.0073198915284033	0.384219750609816	0.700816	0.700816	chr3	196738941	0.1543959915540332	chr3:196738941:C:T
chr3:196739633	['G', 'A']	98663	144940.62856940122	-6294.801135748916	-0.0092883234190059	0.0049302280520676	-1.8839541134635	0.0595741	0.0595741	chr3	196739633	1.2249425099212654	chr3:196739633:G:A
chr3:196740395	['G', 'C']	98663	135619.74235896405	-4554.137142559899	-0.0055393294609754	0.0045936619234744	-1.205863547046948	0.227873	0.227873	chr3	196740395	0.6423071300441555	chr3:196740395:G:C
chr3:196740467	['C', 'T']	98663	96281.88984657808	-4702.859473614385	-0.0133507191328114	0.0042920246598319	-3.110587704156866	0.00186769	0.00186769	chr3	196740467	2.728695206511628	chr3:196740467:C:T
chr3:196741023	['G', 'T']	98663	115175.51879638265	-4368.398864521633	-0.0089481369794443	0.0043343252386891	-2.0644821250540555	0.0389746	0.0389746	chr3	196741023	1.409218333321525	chr3:196741023:G:T
chr3:196741311	['G', 'A']	98663	116311.86208399649	-4358.9002357774325	-0.0084971764871093	0.0043447109325028	-1.9557518599319856	0.0504972	0.0504972	chr3	196741311	1.296732702242965	chr3:196741311:G:A
chr3:196742643	['G', 'C']	98663	11234.821930722685	370.5649807995259	0.0090820344792183	0.0093148245957778	0.9750086419592896	0.329558	0.329558	chr3	196742643	0.4820681414242484	chr3:196742643:G:C
chr3:196742675	['G', 'A']	98663	96723.35124201563	-4760.948353575644	-0.0128864471431016	0.0042937038249746	-3.0012426726190395	0.00268947	0.00268947	chr3	196742675	2.570333295742472	chr3:196742675:G:A
chr3:196742711	['A', 'G']	98663	6498.550589739954	-122.8638127669248	0.0196092160666032	0.0118819963205567	1.6503300908011438	0.0988786	0.0988786	chr3	196742711	1.0048976912902412	chr3:196742711:A:G
chr3:196742786	['A', 'G']	98663	2658.3440999837694	-96.46095273696454	0.0025484146940394	0.0183860874757234	0.13860560042501	0.889762	0.889762	chr3	196742786	0.0507261460623695	chr3:196742786:A:G
chr3:196743306	['G', 'A']	98663	5785.351825009883	-173.09956618217666	0.0120380731740895	0.0125711484522055	0.95759533982574	0.338269	0.338269	chr3	196743306	0.4707378004556529	chr3:196743306:G:A
chr3:196744247	['A', 'G']	98663	6387.230019058432	-92.72842292646872	0.0107493094872509	0.0119968080657284	0.8960141254538138	0.370247	0.370247	chr3	196744247	0.4315084517499656	chr3:196744247:A:G
chr3:196744636	['AAGT', 'A']	98663	97316.69980028592	-4678.852022893935	-0.0126647659081769	0.0042912591250488	-2.951293673749583	0.0031652	0.0031652	chr3	196744636	2.499598842944528	chr3:196744636:AAGT:A
chr3:196744682	['A', 'G']	98663	6383.51760174345	-94.68148441041674	0.010298343259378	0.0119993300977599	0.8582431832007436	0.39076	0.39076	chr3	196744682	0.4080898990688572	chr3:196744682:A:G
chr3:196745597	['T', 'G']	98663	8228.500400377063	-218.57320149964167	0.0081477543536265	0.0106158077536386	0.76751148313079	0.442779	0.442779	chr3	196745597	0.353812984903503	chr3:196745597:T:G
chr3:196745998	['T', 'C']	98663	8224.917366180049	-220.3861770952828	0.0078840515910397	0.0106212607191147	0.7422896207463495	0.457914	0.457914	chr3	196745998	0.3392160783989228	chr3:196745998:T:C
chr3:196746324	['G', 'C']	98663	117368.60222618708	-4426.601604459332	-0.0091128972496857	0.004355644021876	-2.0922043224644886	0.0364228	0.0364228	chr3	196746324	1.4386266709022402	chr3:196746324:G:C
chr3:196746518	['T', 'C']	98663	33129.78936854168	-1225.9609716404136	0.0039433949014935	0.0056824417285612	0.6939613444117078	0.487708	0.487708	chr3	196746518	0.3118401205057072	chr3:196746518:T:C
chr3:196746556	['T', 'A']	98663	97381.2725060088	-4687.123224108174	-0.0128123547435543	0.0042921056900655	-2.985097681357109	0.00283557	0.00283557	chr3	196746556	2.5473596270806844	chr3:196746556:T:A
chr3:196746761	['G', 'C']	98663	97560.99543671373	-4657.312216188647	-0.0122877830257519	0.0043010388562903	-2.856933740038339	0.00427845	0.00427845	chr3	196746761	2.3687135390167424	chr3:196746761:G:C
chr3:196747416	['G', 'A']	98663	97343.692447283	-4684.25454906629	-0.012777893417159	0.0042908158887007	-2.9779635735030467	0.00290241	0.00290241	chr3	196747416	2.537241238293739	chr3:196747416:G:A
chr3:196747418	['C', 'T']	98663	97341.67858554934	-4684.432455931948	-0.0127723917733017	0.00429093780439	-2.976596808332754	0.00291538	0.00291538	chr3	196747418	2.535304829876747	chr3:196747418:C:T
chr3:196747576	['T', 'G']	98663	97409.64430475998	-4682.225862407149	-0.0128989258018342	0.0042894996058603	-3.007093364506113	0.00263825	0.00263825	chr3	196747576	2.5786840531884	chr3:196747576:T:G
chr3:196747985	['T', 'C']	98663	97346.6130745991	-4678.806024698039	-0.0126635183783021	0.0042910584717732	-2.951140950794144	0.00316677	0.00316677	chr3	196747985	2.49938347794736	chr3:196747985:T:C
chr3:196748248	['T', 'C']	98663	97358.74883419162	-4678.172427846988	-0.0126413564159331	0.004291229998972	-2.945858511187103	0.00322135	0.00322135	chr3	196748248	2.491962086477796	chr3:196748248:T:C
chr3:196748271	['G', 'C']	98663	97350.76059607689	-4672.590723423321	-0.0125159043864538	0.0042913577726491	-2.9165371543299705	0.0035402	0.0035402	chr3	196748271	2.450972202255898	chr3:196748271:G:C
chr3:196748403	['T', 'G']	98663	97424.6485628834	-4685.075405898864	-0.0129452052366642	0.0042898541398257	-3.017632957839932	0.00254822	0.00254822	chr3	196748403	2.593763080001726	chr3:196748403:T:G
chr3:196748485	['T', 'C']	98663	8224.166985980595	-217.3547143031424	0.0082417110555201	0.0106212437229541	0.7759647806319067	0.437772	0.437772	chr3	196748485	0.3587520194569201	chr3:196748485:T:C
chr3:196748879	['A', 'G']	98663	97377.55702683792	-4685.317084954751	-0.0128329069514856	0.0042903930481521	-2.991079560184498	0.00278062	0.00278062	chr3	196748879	2.555858357838197	chr3:196748879:A:G
chr3:196749338	['G', 'A']	98663	7880.198047603604	-238.23351334657417	0.0106693522698212	0.0108336639896476	0.9848332272457906	0.324708	0.324708	chr3	196749338	0.4885070113029942	chr3:196749338:G:A
chr3:196749493	['G', 'T']	98663	6094.926628010706	-150.77844120923015	0.0094917153289489	0.0122561563532952	0.7744446998994858	0.43867	0.43867	chr3	196749493	0.3578620653442192	chr3:196749493:G:T
chr3:196749768	['C', 'T']	98663	97354.70827546352	-4690.224809764633	-0.0129338714412661	0.0042908796902841	-3.0142703535949296	0.00257664	0.00257664	chr3	196749768	2.588946255463477	chr3:196749768:C:T
chr3:196749965	['A', 'G']	98663	97404.86508612796	-4678.403176198061	-0.0126761892015797	0.0042934481598033	-2.952449576603342	0.00315338	0.00315338	chr3	196749965	2.5012236911743635	chr3:196749965:A:G
chr3:196750009	['A', 'G']	98663	97369.38376125584	-4680.925642175478	-0.012758628634261	0.00429181958314	-2.972778418827775	0.00295189	0.00295189	chr3	196750009	2.52989983021048	chr3:196750009:A:G
chr3:196750025	['C', 'T']	98663	97386.11995537288	-4686.414249986818	-0.0127889563903197	0.0042928699269281	-2.97911574494671	0.00289152	0.00289152	chr3	196750025	2.5388737994317685	chr3:196750025:C:T
chr3:196750072	['C', 'T']	98663	97642.67941438888	-4657.502731535793	-0.0128666052429636	0.0042896429990073	-2.99945828730764	0.00270528	0.00270528	chr3	196750072	2.567787778187094	chr3:196750072:C:T
chr3:196750498	['G', 'A']	98663	97350.66747095431	-4682.981528106093	-0.0127466894877465	0.0042907408724152	-2.970743250820325	0.00297152	0.00297152	chr3	196750498	2.5270213423499386	chr3:196750498:G:A
chr3:196750789	['A', 'G']	98663	97355.37708891057	-4690.513509744121	-0.0128412407145249	0.0042915250720267	-2.992232481228541	0.00277014	0.00277014	chr3	196750789	2.557498281588611	chr3:196750789:A:G
chr3:196751191	['T', 'C']	98663	117264.29548058698	-4431.647095640962	-0.0091407682961481	0.0043544220234577	-2.0991920964265165	0.0358025	0.0358025	chr3	196751191	1.4460866465880602	chr3:196751191:T:C
chr3:196751342	['G', 'A']	98663	97337.67611940284	-4688.693377888504	-0.0129326652992223	0.0042917981732893	-3.013344238718127	0.00258451	0.00258451	chr3	196751342	2.587621783118493	chr3:196751342:G:A
chr3:196751507	['C', 'T']	98663	96644.77679852671	-4811.683318214399	-0.0132599703660654	0.0043013346505004	-3.082757200610433	0.00205149	0.00205149	chr3	196751507	2.6879305956629005	chr3:196751507:C:T
chr3:196751796	['A', 'G']	98663	117784.43662565884	-4431.091553449008	-0.008969077839651	0.0043744410237605	-2.0503368981165706	0.0403342	0.0403342	chr3	196751796	1.3943265525559263	chr3:196751796:A:G
chr3:196751852	['C', 'G']	98663	97881.32819885996	-4715.465072569402	-0.0135391340135491	0.0043157381671092	-3.1371537125983733	0.00170647	0.00170647	chr3	196751852	2.767901342280731	chr3:196751852:C:G
chr3:196751862	['T', 'C']	98663	97777.5731754757	-4716.698745589253	-0.013640661199026	0.0043097758320557	-3.165051206971843	0.00155103	0.00155103	chr3	196751862	2.8093798019875207	chr3:196751862:T:C
chr3:196751909	['A', 'T']	98663	97517.00654120791	-4696.089308977311	-0.0131244219901011	0.0043003102612925	-3.051970949220835	0.00227405	0.00227405	chr3	196751909	2.6431999906221755	chr3:196751909:A:T
chr3:196751982	['T', 'A']	98663	97394.05473718428	-4686.264620834965	-0.0128186601689072	0.0042943752645622	-2.9849883578383176	0.00283659	0.00283659	chr3	196751982	2.547203432482395	chr3:196751982:T:A
chr3:196752432	['C', 'T']	98663	97345.6528483226	-4695.599438392799	-0.0129868746728069	0.0042908954547945	-3.0266117666175667	0.00247375	0.00247375	chr3	196752432	2.606644192785548	chr3:196752432:C:T
chr3:196753192	['C', 'T']	98663	6227.175480062068	-108.42926002658444	0.0119883957871977	0.0121339740280564	0.9880024268617904	0.323154	0.323154	chr3	196753192	0.4905904640112258	chr3:196753192:C:T
chr3:196753209	['A', 'G']	98663	138064.37994768433	-4758.444202250802	-0.0081268812420735	0.0046555158844672	-1.74564569077904	0.0808757	0.0808757	chr3	196753209	1.0921819473764525	chr3:196753209:A:G
chr3:196753390	['A', 'G']	98663	117224.15884959802	-4467.575579509899	-0.0096500293916928	0.0043545875920769	-2.216060462132149	0.0266896	0.0266896	chr3	196753390	1.573657934983362	chr3:196753390:A:G
chr3:196753464	['G', 'A']	98663	97341.43742205	-4698.102106367691	-0.0130970523530604	0.0042915433508573	-3.0518280446693136	0.00227513	0.00227513	chr3	196753464	2.6429937828883565	chr3:196753464:G:A
chr3:196753724	['C', 'T']	98663	96859.5064580883	-4773.902949647301	-0.0131973120328646	0.0042938763008778	-3.073519381582201	0.00211608	0.00211608	chr3	196753724	2.674467917496119	chr3:196753724:C:T
chr3:196754153	['T', 'C']	98663	97403.68090391124	-4685.662910481394	-0.0130525694813748	0.004290267002509	-3.042367636732531	0.00234787	0.00234787	chr3	196754153	2.629325953355278	chr3:196754153:T:C
chr3:196754900	['T', 'C']	98663	97404.65564297016	-4693.787730120009	-0.0131704843483067	0.0042900867213833	-3.069980912660866	0.00214131	0.00214131	chr3	196754900	2.6693204548244065	chr3:196754900:T:C
chr3:196755340	['T', 'C']	98663	21712.30097923932	-848.3229977192337	0.0113587400658017	0.0068382746042863	1.6610535146807048	0.0967059	0.0967059	chr3	196755340	1.0145470289234315	chr3:196755340:T:C
chr3:196755937	['A', 'G']	98663	117294.4763468986	-4433.776096044586	-0.0094564436340919	0.0043529934914345	-2.172400131702383	0.0298279	0.0298279	chr3	196755937	1.52537732157981	chr3:196755937:A:G
chr3:196756005	['T', 'C']	98663	40721.39841405048	-57.18991537577081	0.0095305477546153	0.0053097644429752	1.794909709643385	0.0726711	0.0726711	chr3	196756005	1.1386382659755236	chr3:196756005:T:C
chr3:196756050	['G', 'A']	98663	20915.489936225447	-296.5697861141575	0.0063570973588615	0.0070069948008173	0.9072501892137907	0.364277	0.364277	chr3	196756050	0.4385682487098176	chr3:196756050:G:A
chr3:196756409	['G', 'A']	98663	97373.75172336886	-4692.083019165819	-0.0131672447864139	0.004290066932647	-3.069239942671352	0.00214662	0.00214662	chr3	196756409	2.6682448286468627	chr3:196756409:G:A
chr3:196756488	['C', 'T']	98663	20776.264451833984	-1423.2032965208446	-0.011022255614818	0.006941395980529	-1.5879018637945366	0.112312	0.112312	chr3	196756488	0.9495738389713188	chr3:196756488:C:T
chr3:196756751	['G', 'A']	98663	96920.77044095284	-4774.193503612577	-0.0133791864849459	0.0042923636880063	-3.116974109703212	0.0018277	0.0018277	chr3	196756751	2.738095088162799	chr3:196756751:G:A
chr3:196756923	['G', 'A']	98663	97292.87501773876	-4686.585367872616	-0.0131702746624055	0.0042907014910827	-3.0694921773926502	0.00214481	0.00214481	chr3	196756923	2.668611174158199	chr3:196756923:G:A
chr3:196758096	['A', 'G']	98663	96911.80475813973	-4763.467668074619	-0.0131155967959382	0.0042921434044909	-3.055721945873293	0.00224579	0.00224579	chr3	196758096	2.648630856313712	chr3:196758096:A:G
chr3:196758203	['G', 'A']	98663	97360.81522367182	-4678.191733882913	-0.0128886688697582	0.0042896619299844	-3.0045884920831325	0.00266007	0.00266007	chr3	196758203	2.575106934717154	chr3:196758203:G:A
chr3:196758256	['G', 'A']	98663	8211.24967565376	-211.6146450466083	0.0093703885587504	0.010624381771988	0.8819702416432466	0.377795	0.377795	chr3	196758256	0.4227437941293224	chr3:196758256:G:A
chr3:196758654	['T', 'G']	98663	6284.420441064635	-98.98801542965224	0.0125579539034719	0.0120828974619228	1.0393164340793437	0.29866	0.29866	chr3	196758654	0.5248229392389885	chr3:196758654:T:G
chr3:196758719	['T', 'C']	98663	97351.76077854936	-4676.443280888718	-0.0128521339054577	0.0042895660756507	-2.9961384622121927	0.0027349	0.0027349	chr3	196758719	2.5630585487609587	chr3:196758719:T:C
chr3:196758980	['G', 'T']	98663	138042.78961186402	-4753.579668734018	-0.0079976298115228	0.0046543519312134	-1.7183122225649254	0.0857428	0.0857428	chr3	196758980	1.0668023383586964	chr3:196758980:G:T
chr3:196760848	['C', 'T']	98663	97347.70671424668	-4682.830847650436	-0.0130244444890847	0.0042899068426979	-3.036066974567128	0.00239749	0.00239749	chr3	196760848	2.6202431956083423	chr3:196760848:C:T
chr3:196760991	['C', 'G']	98663	5791.23263924089	-178.43525144316064	0.0117753759503829	0.0125662925419247	0.9370604664101936	0.34873	0.34873	chr3	196760991	0.4575106902092574	chr3:196760991:C:G
chr3:196761297	['C', 'T']	98663	5785.082848615095	-159.50200452414342	0.0149183470036247	0.0125995286994985	1.1840400827229756	0.2364	0.2364	chr3	196761297	0.6263525277907822	chr3:196761297:C:T
chr3:196762656	['C', 'T']	98663	8087.26236423929	-205.01067192864303	0.0107965933731686	0.0107026465612581	1.008777904733449	0.313084	0.313084	chr3	196762656	0.5043391262165648	chr3:196762656:C:T
chr3:196762749	['C', 'T']	98663	97301.14420746226	-4697.76444996428	-0.0132141272507304	0.0042916846942174	-3.079007008258284	0.00207749	0.00207749	chr3	196762749	2.682461058015703	chr3:196762749:C:T
chr3:196762951	['A', 'C']	98663	7876.478992874301	-235.7901720073642	0.0108907814792338	0.0108339966018895	1.0052413600844612	0.314783	0.314783	chr3	196762951	0.5019887299519505	chr3:196762951:A:C
chr3:196763291	['G', 'C']	98663	105412.95779987633	-4921.365683866154	-0.0115270874261911	0.0043109755965517	-2.6738929896544703	0.00749887	0.00749887	chr3	196763291	2.125004175240074	chr3:196763291:G:C
chr3:196763350	['G', 'T']	98663	96882.67519894576	-4765.986108007416	-0.0132103450539398	0.0042925699169185	-3.077490945895438	0.00208808	0.00208808	chr3	196763350	2.6802528663532126	chr3:196763350:G:T
chr3:196763451	['G', 'A']	98663	7891.719879579135	-237.16515345827764	0.0106669299607396	0.0108248122414526	0.9854147788255948	0.324423	0.324423	chr3	196763451	0.4888883640200742	chr3:196763451:G:A
chr3:196763772	['A', 'G']	98663	96900.48194334608	-4757.06770206372	-0.0129956233142643	0.0042926543687968	-3.0274096625922424	0.00246723	0.00246723	chr3	196763772	2.6077903628431263	chr3:196763772:A:G
chr3:196764830	['T', 'G']	98663	104186.65366055862	-4189.824855143284	-0.0109387473497599	0.0043730282370794	-2.5014124667681963	0.0123715	0.0123715	chr3	196764830	1.907577640530235	chr3:196764830:T:G
chr3:196764895	['T', 'C']	98663	7335.163872648302	-30.522836172271663	0.0107478600586948	0.0116158142037789	0.925278234495024	0.354823	0.354823	chr3	196764895	0.4499882365028383	chr3:196764895:T:C
chr3:196765035	['G', 'A']	98663	7876.828004868644	-242.64805153979427	0.0102211373996158	0.0108387964208489	0.9430140582726492	0.345676	0.345676	chr3	196765035	0.46133077211912	chr3:196765035:G:A
chr3:196765079	['C', 'T']	98663	22510.3734678944	-555.0080216583306	0.005009949979033	0.0066917261011976	0.7486782787084375	0.454053	0.454053	chr3	196765079	0.3428934505259211	chr3:196765079:C:T
chr3:196765311	['C', 'T']	98663	5786.700884076487	-173.80402020020574	0.0123839102165525	0.0125712072987137	0.985101106225464	0.324577	0.324577	chr3	196765311	0.4886822581603874	chr3:196765311:C:T
chr3:196767090	['G', 'A']	98663	7095.518809478835	-29.60140994456844	0.0094511630543339	0.011721371268382	0.8063188886293631	0.420061	0.420061	chr3	196767090	0.3766876380788586	chr3:196767090:G:A
chr3:196767827	['AC', 'A']	98663	6400.324352814774	-126.14096464211832	0.008045528641377	0.0119743367376433	0.6718976439074572	0.50165	0.50165	chr3	196767827	0.2995991834175828	chr3:196767827:AC:A
chr3:196767831	['C', 'T']	98663	102166.81679845904	-4225.227240502933	-0.0119661747103607	0.0042700392607386	-2.8023570697311784	0.00507406	0.00507406	chr3	196767831	2.294644401616683	chr3:196767831:C:T
chr3:196768487	['T', 'TG']	98663	5679.64147516866	-166.069165507581	0.0168592836111502	0.0126783868108453	1.3297656762395396	0.183599	0.183599	chr3	196768487	0.7361296885795727	chr3:196768487:T:TG
chr3:196769333	['A', 'C']	98663	21132.71219878143	-1443.6872660361012	-0.0116931183962189	0.0068871962240992	-1.6978053210249953	0.0895477	0.0895477	chr3	196769333	1.0479455643670006	chr3:196769333:A:C
chr3:196769530	['G', 'A']	98663	7482.289226121689	-232.07711588097115	0.0110134390766165	0.0110985097426371	0.99233494694393	0.321037	0.321037	chr3	196769530	0.4934449116144034	chr3:196769530:G:A
chr3:196769534	['A', 'G']	98663	83355.2775686998	-4103.583831885446	-0.0173904539722334	0.0043031452237893	-4.041335597063438	5.31879e-05	5.31879e-05	chr3	196769534	4.274187156444154	chr3:196769534:A:G
chr3:196770041	['A', 'T']	98663	40660.65444739562	-1461.244557225944	0.0040767528164496	0.0052627914150922	0.774636973975186	0.438556	0.438556	chr3	196770041	0.3579749429178791	chr3:196770041:A:T
chr3:196770346	['A', 'G']	98663	179789.5780751102	-6100.337790844214	-0.0139641668665502	0.0074971954645817	-1.8625854071058725	0.0625236	0.0625236	chr3	196770346	1.203956024013002	chr3:196770346:A:G
chr3:196770685	['C', 'G']	98663	102676.73226215216	-4224.321845047817	-0.0132721212467082	0.0042705129199841	-3.1078517956473948	0.00188506	0.00188506	chr3	196770685	2.7246748219811527	chr3:196770685:C:G
chr3:196770729	['TCTC', 'T']	98663	96916.15014957143	-4801.6212472499365	-0.0133160081964115	0.0042951355723162	-3.100253291709416	0.0019341	0.0019341	chr3	196770729	2.713521075069232	chr3:196770729:TCTC:T
chr3:196772021	['C', 'T']	98663	5709.40507419721	-172.45274183575071	0.0155957567669931	0.0126459934303331	1.2332567506784036	0.217483	0.217483	chr3	196772021	0.6625746848920504	chr3:196772021:C:T
chr3:196772748	['T', 'C']	98663	21846.65691141096	-164.04077218565007	0.0042274889061381	0.0068873275848577	0.6138068581829264	0.539344	0.539344	chr3	196772748	0.2681341482678869	chr3:196772748:T:C
chr3:196772766	['A', 'G']	98663	4675.769145142357	-124.00663153131116	0.0023817677595036	0.0139187845904509	0.1711189467748277	0.864131	0.864131	chr3	196772766	0.0634204146223469	chr3:196772766:A:G
chr3:196773377	['C', 'T']	98663	5727.174143523211	-166.3234394111031	0.0160805127282055	0.0126254265856601	1.2736609427890284	0.202787	0.202787	chr3	196773377	0.6929598896208935	chr3:196773377:C:T
chr3:196773603	['C', 'T']	98663	40533.627410230925	-1463.848468078494	0.0041704550037146	0.0052708777285636	0.7912259055288712	0.428814	0.428814	chr3	196773603	0.3677310441560208	chr3:196773603:C:T
chr3:196774542	['A', 'G']	98663	74847.24122268973	-4029.646349927748	-0.0186980822073474	0.0043842950179686	-4.2647865006152585	2.00279e-05	2.00279e-05	chr3	196774542	4.69836458571514	chr3:196774542:A:G
chr3:196776263	['A', 'G']	98663	21826.991049526627	-189.5880244853211	0.0031795709449041	0.0068853690152995	0.4617865706019521	0.644235	0.644235	chr3	196776263	0.1909556845241541	chr3:196776263:A:G
chr3:196776723	['C', 'T']	98663	21822.99068461492	-178.47785270771422	0.0036699798646068	0.0068850407281081	0.5330367690672043	0.594009	0.594009	chr3	196776723	0.2262069748492333	chr3:196776723:C:T
chr3:196776985	['A', 'C']	98663	8105.73940235571	-195.4091675874409	0.0118435485081642	0.0106912865644126	1.1077757982455534	0.267961	0.267961	chr3	196776985	0.5719284101402613	chr3:196776985:A:C
chr3:196778019	['G', 'C']	98663	109088.00759296052	-3689.3165705891793	-0.014705813857573	0.004290469171326	-3.4275537873234616	0.000609294	0.000609294	chr3	196778019	3.2151730985532287	chr3:196778019:G:C
chr3:196778031	['G', 'C']	98663	80734.36568230894	-3476.088729783077	-0.0186178609350028	0.0043246397896197	-4.305066280824235	1.67097e-05	1.67097e-05	chr3	196778031	4.777031347205001	chr3:196778031:G:C
chr3:196778333	['T', 'C']	98663	21836.885312034377	-176.96674872707925	0.0038114223180274	0.0068839617294933	0.5536669824438433	0.579808	0.579808	chr3	196778333	0.2367157966873233	chr3:196778333:T:C
chr3:196778792	['T', 'C']	98663	33449.08535398589	-1250.968602555367	0.0048395233713834	0.0056609397387815	0.8548975249160902	0.39261	0.39261	chr3	196778792	0.4060386428676735	chr3:196778792:T:C
chr3:196779282	['A', 'G']	98663	103415.81892828904	-3529.069282218464	-0.0165832023974359	0.0042784122387349	-3.876017894512029	0.000106249	0.000106249	chr3	196779282	3.973675148774362	chr3:196779282:A:G
chr3:196779378	['G', 'A']	98663	25114.54548771958	-767.7809990233344	0.0047583852364373	0.006365184761963	0.7475643542780477	0.454725	0.454725	chr3	196779378	0.3422511683733335	chr3:196779378:G:A
chr3:196779568	['A', 'G']	98663	21863.88640671404	-180.3483795574285	0.0034146993557657	0.0068798795979092	0.4963312667279098	0.619662	0.619662	chr3	196779568	0.2078451356016859	chr3:196779568:A:G
chr3:196779707	['C', 'T']	98663	5693.501110716636	-170.68756364252476	0.0155626276510809	0.0126661891352089	1.2286748196283137	0.219197	0.219197	chr3	196779707	0.6591653940396827	chr3:196779707:C:T
chr3:196779712	['A', 'G']	98663	7073.716957416398	-201.880233739544	-3.44059609605032e-05	0.0114466809954561	-0.0030057586975788	0.997602	0.997602	chr3	196779712	0.0010426888517941	chr3:196779712:A:G
chr3:196780462	['C', 'A']	98663	21817.432439281514	-175.57372364737014	0.0037911666166402	0.0068850247767562	0.5506395023354457	0.581882	0.581882	chr3	196780462	0.235165077110737	chr3:196780462:C:A
chr3:196781103	['T', 'C']	98663	5790.293437937116	-158.9618455465571	0.0173989982792371	0.0125560179059752	1.385709897001438	0.165839	0.165839	chr3	196781103	0.7803133296780118	chr3:196781103:T:C
chr3:196781275	['G', 'T']	98663	22624.06375818517	-79.78906176279699	0.003014413857941	0.0067704916297921	0.4452282083441	0.656156	0.656156	chr3	196781275	0.1829928955560154	chr3:196781275:G:T
chr3:196781680	['T', 'A']	98663	109533.4323061328	-3697.243115000598	-0.0149207428686593	0.0042927437856424	-3.475805595144893	0.00050954	0.00050954	chr3	196781680	3.292821717256383	chr3:196781680:T:A
chr3:196783662	['G', 'A']	98663	30911.424792852013	-1519.4548544715076	0.0063912017379202	0.0058563441467364	1.0913296038932063	0.275131	0.275131	chr3	196783662	0.5604604733309966	chr3:196783662:G:A
chr3:196784021	['T', 'C']	98663	109388.67453863322	-3689.093247313465	-0.0145437252489653	0.0042924346847305	-3.3882228425517327	0.000703746	0.000703746	chr3	196784021	3.1525840606064794	chr3:196784021:T:C
chr3:196785049	['C', 'T']	98663	21778.986670586088	-180.479062172558	0.00380121888548	0.0068919721387564	0.5515429849323071	0.581263	0.581263	chr3	196785049	0.2356273209576807	chr3:196785049:C:T
chr3:196785114	['T', 'C']	98663	5695.750481500252	-170.5378288239964	0.0158122192831689	0.012655710003999	1.2494138438833062	0.211517	0.211517	chr3	196785114	0.6746547218610821	chr3:196785114:T:C
chr3:196785273	['C', 'T']	98663	8143.412688276674	-185.4777749009868	0.0115391139388621	0.0106736453444712	1.08108463101963	0.279662	0.279662	chr3	196785273	0.5533665408200149	chr3:196785273:C:T
chr3:196785806	['A', 'G']	98663	22499.08610688573	-38.52645713237393	0.0042579353916601	0.0067842917324928	0.6276167888339846	0.530256	0.530256	chr3	196785806	0.2755144086159289	chr3:196785806:A:G
chr3:196785852	['G', 'A']	98663	107935.13502469088	-3853.7014545357433	-0.0142643897133763	0.0042735019868506	-3.3378689789468337	0.000844548	0.000844548	chr3	196785852	3.0733756622057924	chr3:196785852:G:A
chr3:196786182	['A', 'T']	98663	23033.74357489662	-216.31066251364564	0.0037706340396661	0.0069355187350198	0.5436700820411448	0.58667	0.58667	chr3	196786182	0.2316061193302392	chr3:196786182:A:T
chr3:196786248	['C', 'T']	98663	21765.295421574283	-181.3750778444404	0.0040306144513609	0.0068957282104169	0.5845088913556826	0.558879	0.558879	chr3	196786248	0.2526822087871442	chr3:196786248:C:T
chr3:196786365	['G', 'C']	98663	158213.29646376584	-5383.960061970413	-0.0168017322052432	0.0053466064349556	-3.1425040181366017	0.00167559	0.00167559	chr3	196786365	2.775832240192997	chr3:196786365:G:C
chr3:196786711	['T', 'A']	98663	23130.28212146093	-23.586079505113727	0.0023709925360973	0.0067074959773526	0.353484004180221	0.723726	0.723726	chr3	196786711	0.1404258249783411	chr3:196786711:T:A
chr3:196787712	['T', 'C']	98663	54048.79092826151	-1152.3102101105	0.0059411107159551	0.0048073947495739	1.2358275168648662	0.216526	0.216526	chr3	196787712	0.6644899469846905	chr3:196787712:T:C
chr3:196787765	['A', 'G']	98663	21870.55168464158	-748.8140609948338	0.0138422145965663	0.0068099982975838	2.032631139052924	0.0420925	0.0420925	chr3	196787765	1.3757952794322683	chr3:196787765:A:G
chr3:196790883	['A', 'G']	98663	54042.92977476838	-1137.341256879413	0.0063828725199792	0.0048073746225406	1.3277252182618495	0.184272	0.184272	chr3	196790883	0.7345406505070079	chr3:196790883:A:G
chr3:196791155	['A', 'G']	98663	54039.69299864147	-1139.849372748747	0.0062703442993036	0.0048076391115091	1.3042460454847489	0.192153	0.192153	chr3	196791155	0.7163528306985917	chr3:196791155:A:G
chr3:196791208	['C', 'G']	98663	54041.31151795312	-1145.6350094949823	0.0061738773073493	0.0048076943574233	1.2841659324321446	0.199087	0.199087	chr3	196791208	0.7009570976450747	chr3:196791208:C:G
chr3:196791752	['G', 'A']	98663	75271.22775941435	-4045.8652080150473	-0.0191678291008323	0.004379852851984	-4.376363715541159	1.20799e-05	1.20799e-05	chr3	196791752	4.917936660882764	chr3:196791752:G:A
chr3:196791981	['A', 'G']	98663	54062.822266159725	-1153.0059081987986	0.0060056686831396	0.0048072188168405	1.2493021249835152	0.211558	0.211558	chr3	196791981	0.6745705473113509	chr3:196791981:A:G
chr3:196792338	['T', 'C']	98663	158369.05151389213	-5401.202263936674	-0.0167138263617828	0.0053538234827992	-3.1218486032423383	0.00179771	0.00179771	chr3	196792338	2.7452803657494704	chr3:196792338:T:C
chr3:196792362	['C', 'T']	98663	21941.556722348363	-732.5034087183669	0.0146669359692097	0.0067989993864741	2.157219781250167	0.030991	0.030991	chr3	196792362	1.5087644099667497	chr3:196792362:C:T
chr3:196792660	['C', 'T']	98663	157887.80492675758	-5373.756083659363	-0.016013347715044	0.0053272449682051	-3.005934176223757	0.00264833	0.00264833	chr3	196792660	2.5770278998027654	chr3:196792660:C:T
chr3:196792674	['C', 'G']	98663	21999.675735674253	-730.7649217226167	0.0154619679483853	0.0067912778369395	2.2767391232742145	0.0228039	0.0228039	chr3	196792674	1.6419908721383238	chr3:196792674:C:G
chr3:196792806	['T', 'A']	98663	54107.19268106813	-1683.7776375887106	-0.0171838891551788	0.0049561465485252	-3.467187458428162	0.000526159	0.000526159	chr3	196792806	3.27888299655342	chr3:196792806:T:A
chr3:196792818	['C', 'T']	98663	133743.0410534653	-4319.056743351464	-0.0181699649303627	0.0047352184410388	-3.837196774891884	0.000124524	0.000124524	chr3	196792818	3.904746937218351	chr3:196792818:C:T
chr3:196793007	['T', 'C']	98663	117648.00299076409	-4209.76691094876	-0.0114355400740939	0.004367679309837	-2.6182187983303766	0.00884036	0.00884036	chr3	196793007	2.053530049146423	chr3:196793007:T:C
chr3:196793179	['C', 'T']	98663	23554.14860015813	-858.5957512370439	0.0119626693603177	0.0065428187473336	1.8283663085108133	0.0674976	0.0674976	chr3	196793179	1.1707116690250774	chr3:196793179:C:T
chr3:196793858	['C', 'T']	98663	8286.259782256104	-486.8614485480564	0.0064272296649161	0.0105956576522308	0.6065909144924992	0.544124	0.544124	chr3	196793858	0.2643021179873244	chr3:196793858:C:T
chr3:196794670	['C', 'G']	98663	97976.90959959455	-4107.327013600564	-0.0126063003816741	0.0042583439198382	-2.96037629157792	0.00307337	0.00307337	chr3	196794670	2.512385152309413	chr3:196794670:C:G
chr3:196795588	['T', 'C']	98663	170371.4536037543	-5499.205846551314	-0.0088016029661938	0.0062052910331101	-1.4184029273132008	0.156076	0.156076	chr3	196795588	0.8066638738043898	chr3:196795588:T:C
chr3:196796345	['T', 'A']	98663	167058.38644449174	-5277.7572916451245	-0.0072012251311444	0.0059208328826142	-1.2162520499928045	0.223892	0.223892	chr3	196796345	0.6499614241428388	chr3:196796345:T:A
chr3:196797224	['T', 'C']	98663	158937.88733465108	-4948.368755782289	-0.0072819379848425	0.0053831846791866	-1.3527193322936035	0.176148	0.176148	chr3	196797224	0.7541222834727745	chr3:196797224:T:C
chr3:196797760	['T', 'A']	98663	42980.55255572258	-868.4494423280273	0.011224066308719	0.0051650342913874	2.173086503498116	0.0297762	0.0297762	chr3	196797760	1.5261307271457143	chr3:196797760:T:A
chr3:196798404	['T', 'C']	98663	158896.1049334536	-4942.428255256149	-0.0068869352264994	0.0053811941717828	-1.279815410232213	0.200613	0.200613	chr3	196798404	0.6976409275203262	chr3:196798404:T:C
chr3:196798707	['A', 'G']	98663	158918.88579392832	-4942.71517920801	-0.0070135384973441	0.0053815944753983	-1.3032454469407069	0.192494	0.192494	chr3	196798707	0.7155828028178266	chr3:196798707:A:G
chr3:196799458	['G', 'A']	98663	152764.41856575158	-5542.620098858795	-0.0057822221529117	0.0050851740340128	-1.1370745847116848	0.25551	0.25551	chr3	196799458	0.5925920980348178	chr3:196799458:G:A
chr3:196799556	['C', 'T']	98663	25156.07951584944	182.56427635273567	0.0014622371373844	0.0065198453637543	0.224274818773068	0.822544	0.822544	chr3	196799556	0.0848408612246738	chr3:196799556:C:T
chr3:196799814	['A', 'G']	98663	166970.38466060552	-5296.077271230775	-0.006849476369609	0.0059117050293625	-1.1586295891944414	0.24661	0.24661	chr3	196799814	0.6079893168045006	chr3:196799814:A:G
chr3:196801569	['G', 'A']	98663	42445.59270146985	-854.2713704432251	0.0103626573292738	0.0051850318086327	1.9985716022070936	0.0456575	0.0456575	chr3	196801569	1.3404878722134848	chr3:196801569:G:A
chr3:196805935	['A', 'G']	98663	175605.15665899584	-5902.768834136174	-0.0140353830700654	0.0068298208565949	-2.0550148188019977	0.0398802	0.0398802	chr3	196805935	1.3992426723594145	chr3:196805935:A:G
chr3:196806068	['C', 'T']	98663	31395.59168052233	-1227.0264116057065	0.0055375484978725	0.005821729720859	0.9511861187976016	0.341512	0.341512	chr3	196806068	0.4665940315367072	chr3:196806068:C:T
chr3:196806248	['G', 'A']	98663	39446.79682906555	-1572.7989251399797	0.0060937475005017	0.0053200404537888	1.1454325495141522	0.252033	0.252033	chr3	196806248	0.5985425910454463	chr3:196806248:G:A
chr3:196806800	['G', 'A']	98663	39636.61563646684	-1557.7828940010872	0.005919460652293	0.0053112945262479	1.114504312091813	0.265066	0.265066	chr3	196806800	0.5766459756217235	chr3:196806800:G:A
chr3:196806873	['T', 'A']	98663	8444.770328623268	-512.3162551558269	0.002010931518694	0.0105000007700119	0.1915172734498559	0.848121	0.848121	chr3	196806873	0.07154218325797	chr3:196806873:T:A
chr3:196807014	['T', 'C']	98663	31606.12550812494	-1203.2224816759033	0.0058209781963992	0.0058093110778929	1.0020083480381508	0.316342	0.316342	chr3	196807014	0.4998431439764034	chr3:196807014:T:C
chr3:196807104	['A', 'G']	98663	29221.073193723645	-1373.0480243833456	0.0044389885600716	0.0060020564043796	0.7395779481233274	0.459558	0.459558	chr3	196807104	0.3376596692825511	chr3:196807104:A:G
chr3:196807120	['G', 'C']	98663	8156.496021569681	-519.0917540944221	0.0052558452213253	0.0106776188015233	0.492230086035238	0.622558	0.622558	chr3	196807120	0.2058201817317343	chr3:196807120:G:C
chr3:196808032	['T', 'A']	98663	8069.32714704183	-342.5885050784109	0.0071091615136084	0.0107040367815168	0.6641570520277161	0.506591	0.506591	chr3	196808032	0.2953425300706526	chr3:196808032:T:A
chr3:196808272	['G', 'A']	98663	8391.549053618173	-497.6195093102335	0.0047283478225212	0.0105353970035962	0.4488058514460568	0.653573	0.653573	chr3	196808272	0.1847058974077334	chr3:196808272:G:A
chr3:196808277	['G', 'A']	98663	25574.352129726456	-150.4348180725788	0.0030254224851685	0.0063930740295911	0.4732343894603787	0.636047	0.636047	chr3	196808277	0.1965107914483227	chr3:196808277:G:A
chr3:196808928	['G', 'T']	98663	175401.1111403954	-5911.650013393617	-0.014048388513927	0.0068028574972846	-2.0650717025212604	0.0389188	0.0389188	chr3	196808928	1.4098405589846896	chr3:196808928:G:T
chr3:196808951	['T', 'TA']	98663	39702.438472533366	-1576.7420788032184	0.0056893081938852	0.0053094824671783	1.0715372409749686	0.283931	0.283931	chr3	196808951	0.5467871879815389	chr3:196808951:T:TA
chr3:196809530	['G', 'C']	98663	100064.54838971536	-4208.609187928589	-0.0099285418393322	0.0042723968539047	-2.323880992061434	0.0201339	0.0201339	chr3	196809530	1.6960720927503612	chr3:196809530:G:C
chr3:196809824	['C', 'G']	98663	169848.21498585952	-5695.400499800245	-0.0134827729532314	0.0061763444506276	-2.1829697260264096	0.0290404	0.0290404	chr3	196809824	1.536997405995485	chr3:196809824:C:G
chr3:196810976	['T', 'G']	98663	8303.6732958289	-385.7640469714628	0.004128105328977	0.0105614498854449	0.3908653995192606	0.695898	0.695898	chr3	196810976	0.1574544116587599	chr3:196810976:T:G
chr3:196811733	['G', 'A']	98663	14255.467675057536	-589.0332739347695	0.0089468058543637	0.0082337130248991	1.0866064711398324	0.277213	0.277213	chr3	196811733	0.5571864071919728	chr3:196811733:G:A
chr3:196811777	['C', 'T']	98663	102398.24933590191	-2302.450612692872	0.0111881734142176	0.0042925594610142	2.606410817562454	0.00915104	0.00915104	chr3	196811777	2.0385295463057203	chr3:196811777:C:T
chr3:196811846	['A', 'C']	98663	40449.65942800368	-1590.4674525498936	-0.0063325680304344	0.0053008962223472	-1.194622147805484	0.232238	0.232238	chr3	196811846	0.6340667172414183	chr3:196811846:A:C
chr3:196812443	['A', 'G']	98663	8590.8707287158	-400.9387957263312	0.0057537322389394	0.0104007074068405	0.5532058555127941	0.580124	0.580124	chr3	196812443	0.2364791671958073	chr3:196812443:A:G
chr3:196813372	['T', 'C']	98663	101637.16398092742	-2220.133052728739	0.0116646823131969	0.0042936396592312	2.716735273328802	0.00659408	0.00659408	chr3	196813372	2.1808457882593206	chr3:196813372:T:C
chr3:196813518	['C', 'T']	98663	40583.204539922095	-1602.8041197058071	-0.0073756842596332	0.0052901852484369	-1.3942204125672992	0.163254	0.163254	chr3	196813518	0.787136168970833	chr3:196813518:C:T
chr3:196813748	['G', 'A']	98663	34093.74895821714	-1212.748256819743	0.0075464487505814	0.0056312263946632	1.340107504420922	0.180213	0.180213	chr3	196813748	0.744213883586569	chr3:196813748:G:A
chr3:196813766	['G', 'A']	98663	34190.94259005227	-1217.418365572024	0.0075773423468595	0.0056318085603722	1.3454545312809103	0.178482	0.178482	chr3	196813766	0.748405576161594	chr3:196813766:G:A
chr3:196813970	['A', 'G']	98663	34198.01197319464	-1231.9979553075436	0.007180319633665	0.0056233113903859	1.2768845854670283	0.201646	0.201646	chr3	196813970	0.6954103885592016	chr3:196813970:A:G
chr3:196814135	['C', 'T']	98663	7152.434961533394	-290.7345309651178	0.0109305985307666	0.0113542354548664	0.9626890841057738	0.335706	0.335706	chr3	196814135	0.4740408966322225	chr3:196814135:C:T
chr3:196814381	['C', 'T']	98663	34452.142710888555	-1238.8507516244265	0.0072639553390368	0.0056086489306876	1.2951346088524347	0.195277	0.195277	chr3	196814381	0.7093489055155586	chr3:196814381:C:T
chr3:196814912	['G', 'A']	98663	26648.67205652763	-894.6906533944968	0.0069932148646732	0.0062316888693271	1.1222021848835178	0.261779	0.261779	chr3	196814912	0.5820651956382894	chr3:196814912:G:A
chr3:196815035	['C', 'T']	98663	7700.077109804319	-526.7348580941932	0.0032217279893738	0.0109758592643737	0.2935285440321902	0.769119	0.769119	chr3	196815035	0.1140064598799335	chr3:196815035:C:T
chr3:196815212	['T', 'G']	98663	38680.43777370409	-1027.531239808391	0.0121813402636389	0.0053721773586917	2.267486616749612	0.0233627	0.0233627	chr3	196815212	1.6314769677522407	chr3:196815212:T:G
chr3:196815725	['C', 'T']	98663	75290.14908780786	-2146.3004309449075	0.0050831499048087	0.0043854168817216	1.1591030093388064	0.246417	0.246417	chr3	196815725	0.6083293340420508	chr3:196815725:C:T
chr3:196815806	['A', 'G']	98663	13503.61150656041	-153.50832184903584	0.0013087308337073	0.0084435230380603	0.1549981953987771	0.876823	0.876823	chr3	196815806	0.0570880667040553	chr3:196815806:A:G
chr3:196816270	['T', 'A']	98663	58128.79910976818	-2086.449303601182	0.0032731035136656	0.0046711453125522	0.7007068491040502	0.483488	0.483488	chr3	196816270	0.3156143004816135	chr3:196816270:T:A
chr3:196817350	['C', 'T']	98663	67424.3967574716	-2094.876684816199	0.0048360382207171	0.0045010812841532	1.0744169934773695	0.282638	0.282638	chr3	196817350	0.548769448712317	chr3:196817350:C:T
chr3:196817453	['C', 'T']	98663	56599.47329258033	-2038.3820910957943	0.0012229304897133	0.0047131716420941	0.2594708155313424	0.795273	0.795273	chr3	196817453	0.0994837618576436	chr3:196817453:C:T
chr3:196817526	['T', 'C']	98663	31033.917990815746	-1377.3137706312905	0.0107309611654064	0.0058964173632275	1.8199120761581549	0.0687754	0.0687754	chr3	196817526	1.16256687505987	chr3:196817526:T:C
chr3:196818077	['T', 'C']	98663	9642.83431676703	-35.75745511958271	0.0098971603422402	0.0098817419646156	1.0015602894388262	0.316558	0.316558	chr3	196818077	0.4995467065874533	chr3:196818077:T:C
chr3:196818645	['C', 'T']	98663	104955.7630420674	-2575.877556068595	0.0071712651774812	0.0042829674577028	1.6743683551888486	0.0940614	0.0940614	chr3	196818645	1.0265885615483716	chr3:196818645:C:T
chr3:196818753	['G', 'A']	98663	68904.96774226248	-2029.491818995937	0.004100378758822	0.0044805449644633	0.9151517932178932	0.360114	0.360114	chr3	196818753	0.4435599944172236	chr3:196818753:G:A
chr3:196819658	['T', 'G']	98663	77931.21770997006	-2437.846697185236	0.0047741869447618	0.004369589730686	1.0925938678486036	0.274575	0.274575	chr3	196819658	0.5613390077267688	chr3:196819658:T:G
chr3:196819905	['A', 'G']	98663	67879.95194354885	-2059.6503579691807	0.0050280452217384	0.0044846490260187	1.1211680540811737	0.262219	0.262219	chr3	196819905	0.5813358431714886	chr3:196819905:A:G
chr3:196820575	['G', 'C']	98663	69003.79144238665	-2026.694947186423	0.0040836594172141	0.004479631397342	0.9116061244764916	0.361978	0.361978	chr3	196820575	0.4413178238561798	chr3:196820575:G:C
chr3:196820667	['G', 'A']	98663	104300.25700266624	-2606.797316109534	0.008075585651423	0.0042743693731034	1.8893045842595528	0.058854	0.058854	chr3	196820667	1.2302240150823511	chr3:196820667:G:A
chr3:196820923	['G', 'A']	98663	67430.45293807537	-2061.642585871657	0.0043814224328825	0.0044932249797848	0.9751175275207976	0.329504	0.329504	chr3	196820923	0.482139308938307	chr3:196820923:G:A
chr3:196821532	['G', 'A']	98663	105865.67217720277	-2723.5618124366733	0.0076870935540074	0.0042800248229742	1.7960394791975902	0.0724913	0.0724913	chr3	196821532	1.1397141118940053	chr3:196821532:G:A
chr3:196821999	['T', 'C']	98663	9668.998012412285	-40.59810462989056	0.0087403045113934	0.0098702872156746	0.8855167352691927	0.37588	0.37588	chr3	196821999	0.4249507818166888	chr3:196821999:T:C
chr3:196822218	['G', 'A']	98663	97265.70259118834	-2320.796881415916	0.0068161658120476	0.0042691864145347	1.596595967053946	0.110359	0.110359	chr3	196822218	0.9571922434633264	chr3:196822218:G:A
chr3:196822725	['A', 'G']	98663	59562.29974857051	-1962.825636214041	0.0029921220504375	0.0046383414130165	0.6450844782664842	0.518874	0.518874	chr3	196822725	0.2849380906067278	chr3:196822725:A:G
chr3:196822871	['T', 'G']	98663	106640.58742180458	-2708.3073891258505	0.0078448074252615	0.0042828974275791	1.8316589546940627	0.0670053	0.0670053	chr3	196822871	1.173890844019784	chr3:196822871:T:G
chr3:196824128	['C', 'T']	98663	21900.331826428934	-983.0757525638536	0.0073040532064243	0.0068070557162109	1.073012108455334	0.283268	0.283268	chr3	196824128	0.5478024837512466	chr3:196824128:C:T
chr3:196824602	['G', 'A']	98663	22132.57027448913	-1034.3130722122858	0.0046849431310693	0.0067785331194249	0.691144093940306	0.489477	0.489477	chr3	196824602	0.3102677104139812	chr3:196824602:G:A
chr3:196824882	['T', 'C']	98663	11155.130629580452	-308.9193345554537	0.0070585449035433	0.0091752670453727	0.7693013041078839	0.441716	0.441716	chr3	196824882	0.3548568692816597	chr3:196824882:T:C
chr3:196825137	['G', 'T']	98663	4641.063187456107	-201.76444069618003	0.007120303229542	0.0140969768182037	0.505094341954758	0.613494	0.613494	chr3	196825137	0.2121896803365427	chr3:196825137:G:T
chr3:196826339	['T', 'A']	98663	13320.096781408138	-463.83526055967536	0.0078094110846934	0.0084592103516986	0.9231844061101252	0.355913	0.355913	chr3	196826339	0.4486561487616659	chr3:196826339:T:A
chr3:196826467	['C', 'T']	98663	9124.38720501176	118.02900866171252	0.003285654276159	0.0101795814921573	0.322769092097782	0.746871	0.746871	chr3	196826467	0.1267544033066027	chr3:196826467:C:T
chr3:196826730	['G', 'T']	98663	14535.008871630054	-388.10725267857913	0.0038074735049977	0.0081290176081225	0.4683805213059618	0.639514	0.639514	chr3	196826730	0.1941499436697771	chr3:196826730:G:T
chr3:196826916	['G', 'A']	98663	145067.1098820881	-6012.267819525736	0.0050718704877758	0.0049183799137625	1.031207547343762	0.302446	0.302446	chr3	196826916	0.5193521548809323	chr3:196826916:G:A
chr3:196827149	['C', 'T']	98663	175664.70677560617	-5437.071358686043	0.0051208303137968	0.0068276848732416	0.7500097630261027	0.453251	0.453251	chr3	196827149	0.3436612290548413	chr3:196827149:C:T
chr3:196827395	['C', 'T']	98663	50693.276045943465	-635.7019225272988	-0.0016360655705391	0.0049409443799803	-0.3311240614584022	0.740551	0.740551	chr3	196827395	0.1304450272766225	chr3:196827395:C:T
chr3:196827443	['G', 'T']	98663	13449.635827310422	-437.6161995096472	0.0071762715193153	0.0084160018928531	0.8526936674538352	0.393831	0.393831	chr3	196827443	0.4046901018112653	chr3:196827443:G:T
chr3:196827562	['C', 'T']	98663	55057.813309626334	-611.711738936147	-0.0042131842002099	0.0048285607992713	-0.8725548616568547	0.382908	0.382908	chr3	196827562	0.4169055599527549	chr3:196827562:C:T
chr3:196827582	['A', 'G']	98663	51064.20967380642	-671.6107248233308	-0.0021631606755246	0.0049416013015057	-0.4377448813738795	0.661572	0.661572	chr3	196827582	0.1794228839011284	chr3:196827582:A:G
chr3:196827679	['G', 'C']	98663	43035.468475957794	-821.0452602156985	-0.0023028729756159	0.0051806683224958	-0.4445127215761458	0.656673	0.656673	chr3	196827679	0.1826508399512855	chr3:196827679:G:C
chr3:196828611	['G', 'A']	98663	27702.14248636374	-334.0380543446985	-0.0085676345187765	0.0061926623345148	-1.383513916304582	0.16651	0.16651	chr3	196828611	0.778559679188259	chr3:196828611:G:A
chr3:196829612	['G', 'A']	98663	59794.87867207297	-2712.009672321982	0.0046085420236677	0.0046469663234164	0.9917313152120356	0.321331	0.321331	chr3	196829612	0.4930473744189177	chr3:196829612:G:A
chr3:196829938	['T', 'C']	98663	133472.87458545057	-3473.194326256995	0.0021397031633922	0.0045573592065798	0.4695050502718676	0.63871	0.63871	chr3	196829938	0.1946962842321495	chr3:196829938:T:C
chr3:196829972	['G', 'A']	98663	104441.1448635595	-2455.4550473299983	0.0088940685078206	0.0042888440459286	2.073768225791193	0.0381034	0.0381034	chr3	196829972	1.4190362701155277	chr3:196829972:G:A
chr3:196830482	['CTG', 'C']	98663	7282.664321771038	299.6310306258874	0.0040227212151794	0.0114107975766157	0.352536375145529	0.724437	0.724437	chr3	196830482	0.1399993765724037	chr3:196830482:CTG:C
chr3:196831457	['A', 'G']	98663	7917.722251505263	224.4430189237389	-0.0088682830607243	0.0110040109797063	-0.8059136870255076	0.420295	0.420295	chr3	196831457	0.3764457765073534	chr3:196831457:A:G
chr3:196832078	['A', 'G']	98663	17505.48397855022	-498.13892664886913	0.013517039888427	0.0074821456224492	1.806572682556572	0.070832	0.070832	chr3	196832078	1.1497704953652272	chr3:196832078:A:G
chr3:196834068	['G', 'A']	98663	25398.336586058576	-334.86049985399313	0.0032002389807664	0.0063721604695315	0.5022219694667769	0.615513	0.615513	chr3	196834068	0.2107627700784931	chr3:196834068:G:A
chr3:196834071	['G', 'A']	98663	23206.442982366843	-225.04931084542383	0.0055598501937525	0.0066268749827618	0.8389852242897361	0.40148	0.40148	chr3	196834071	0.3963360845222398	chr3:196834071:G:A
chr3:196834108	['C', 'T']	98663	23693.337207172543	-325.1576595560673	0.006060558161174	0.0065476708308768	0.925605198812713	0.354653	0.354653	chr3	196834108	0.4501963621148013	chr3:196834108:C:T
chr3:196834283	['A', 'G']	98663	23041.36537188723	-297.5937875291866	0.0066956365174159	0.006628192767209	1.0101752849646313	0.312414	0.312414	chr3	196834283	0.5052695126099985	chr3:196834283:A:G
chr3:196834733	['G', 'A']	98663	40252.83150840479	-2243.8889663391087	0.0005424258338692	0.0053077511253411	0.1021950391154319	0.918602	0.918602	chr3	196834733	0.0368726133617941	chr3:196834733:G:A
chr3:196834770	['A', 'G']	98663	25226.220677183694	-249.2808752288852	0.0046414481695833	0.0064378927758916	0.7209576690939147	0.470937	0.470937	chr3	196834770	0.3270371871011865	chr3:196834770:A:G
chr3:196834924	['T', 'G']	98663	24565.983821099464	-261.31767724074604	0.006889442583906	0.0064663677296112	1.065426971057855	0.286685	0.286685	chr3	196834924	0.5425950297171012	chr3:196834924:T:G
chr3:196835255	['T', 'A']	98663	22074.369640811456	-117.40709167520626	0.0039727187331345	0.0068136616871087	0.5830519499743838	0.55986	0.55986	chr3	196835255	0.2519205601882403	chr3:196835255:T:A
chr3:196836785	['AAAG', 'A']	98663	17864.625128137446	-637.0239304045419	0.0101631329635815	0.0074210303284636	1.369504302468677	0.170845	0.170845	chr3	196836785	0.7673977268692259	chr3:196836785:AAAG:A
chr3:196837400	['G', 'A']	98663	17894.450955349454	-636.2684814846764	0.0103131076406023	0.0074060073819767	1.3925327249470931	0.163764	0.163764	chr3	196837400	0.7857815624027575	chr3:196837400:G:A
chr3:196844310	['G', 'A']	98663	14366.747372048943	-636.0707926649691	0.010281266136935	0.0081848991843915	1.2561261788711149	0.209073	0.209073	chr3	196844310	0.6797020490002728	chr3:196844310:G:A
chr3:196845502	['A', 'G']	98663	17301.759398572518	-519.5680281108938	8.481712028230874e-05	0.0075207248994929	0.0112777852422214	0.991002	0.991002	chr3	196845502	0.0039254690383499	chr3:196845502:A:G
chr3:196845643	['C', 'T']	98663	16577.42429837506	-615.9645874831726	0.002094299916265	0.0076993556710276	0.2720097636411109	0.785615	0.785615	chr3	196845643	0.1047902330176479	chr3:196845643:C:T
chr3:196846295	['G', 'A']	98663	121140.18944946222	-3672.203040489363	-0.0017444664973419	0.0043817696749005	-0.3981191680006647	0.690543	0.690543	chr3	196846295	0.1608092727967537	chr3:196846295:G:A
chr3:196846421	['C', 'T']	98663	14046.850836289914	-675.6441538095862	0.0076453823357872	0.008280543787785	0.9232947173186058	0.355856	0.355856	chr3	196846421	0.4487257072434807	chr3:196846421:C:T
chr3:196847736	['A', 'G']	98663	146110.83178204973	-4430.985200821406	-0.000718548618416	0.0048749906168613	-0.1473948720907818	0.882821	0.882821	chr3	196847736	0.0541273446589479	chr3:196847736:A:G
chr3:196847915	['T', 'C']	98663	17472.50956940256	-483.0817660599724	0.0013253970601523	0.0075207027957962	0.1762331388621238	0.860111	0.860111	chr3	196847915	0.0654454980857974	chr3:196847915:T:C
chr3:196849030	['G', 'T']	98663	16449.00912792287	-538.8696777338075	0.0043418499648578	0.0076819787373111	0.5651994249566932	0.571939	0.571939	chr3	196849030	0.2426502882980466	chr3:196849030:G:T
chr3:196849118	['C', 'T']	98663	4425.255862523445	263.0816678556371	0.0009465053891182	0.0146769644999278	0.0644891788845623	0.948581	0.948581	chr3	196849118	0.0229255784800518	chr3:196849118:C:T
chr3:196849238	['G', 'A']	98663	127417.99471811346	-3923.067477589504	-0.0014991100478254	0.0044544941195838	-0.3365387870274141	0.736465	0.736465	chr3	196849238	0.1328478878818431	chr3:196849238:G:A
chr3:196849604	['C', 'T']	98663	5210.264043463278	-259.373658030422	0.0106169406959713	0.0132584954184283	0.800765121600043	0.42327	0.42327	chr3	196849604	0.3733825118145957	chr3:196849604:C:T
chr3:196849976	['G', 'A']	98663	16516.952650707663	-536.5568855925053	0.0044679814184199	0.0076673822401091	0.5827257959107958	0.560079	0.560079	chr3	196849976	0.2517507107718897	chr3:196849976:G:A
chr3:196850151	['C', 'T']	98663	71130.51210090338	-3250.81053978352	-0.0017151455657232	0.0044524832978506	-0.3852110049578834	0.700082	0.700082	chr3	196850151	0.1548510884688509	chr3:196850151:C:T
chr3:196851987	['G', 'A']	98663	17301.03316098946	-475.2993692668777	0.0009452451318989	0.007510984613064	0.1258483648408536	0.899852	0.899852	chr3	196851987	0.0458289137482111	chr3:196851987:G:A
chr3:196854039	['T', 'C']	98663	17217.757247962138	-502.4887524262392	0.000977254213628	0.0075398157025057	0.1296124802232606	0.896873	0.896873	chr3	196854039	0.0472690500485558	chr3:196854039:T:C
chr3:196854300	['T', 'C']	98663	131909.08718660971	-4137.490534118003	-0.0019543665085477	0.004522010827449	-0.4321897012463131	0.665604	0.665604	chr3	196854300	0.1767840767823749	chr3:196854300:T:C
chr3:196854815	['C', 'T']	98663	16707.016004946432	-537.9272247515829	0.0010947983812169	0.0076214416658023	0.1436471509228155	0.885779	0.885779	chr3	196854815	0.0526746201589926	chr3:196854815:C:T
chr3:196854983	['T', 'C']	98663	17941.91458276222	-533.8469139758773	-0.0017968118871534	0.0074017536630725	-0.2427548887661215	0.808196	0.808196	chr3	196854983	0.0924833033393327	chr3:196854983:T:C
chr3:196855032	['G', 'A']	98663	16148.63674698184	-583.8729104098626	0.0035151370836421	0.0077351774069777	0.4544352247785752	0.649517	0.649517	chr3	196855032	0.1874094775246365	chr3:196855032:G:A
chr3:196856756	['T', 'C']	98663	16057.32371372368	-593.0324994059987	0.003996102253306	0.0077588244636246	0.5150396522103126	0.606526	0.606526	chr3	196856756	0.2171505774610424	chr3:196856756:T:C
chr3:196856931	['G', 'A']	98663	16354.470110514052	-562.064839298749	0.0033850172096666	0.0076925326352666	0.4400393693681534	0.65991	0.65991	chr3	196856931	0.1805152904711653	chr3:196856931:G:A
chr3:196857000	['AGAAAG', 'A']	98663	16055.39370006893	-596.1293666767281	0.0037236338538776	0.0077581120608314	0.4799664950287707	0.631252	0.631252	chr3	196857000	0.199797232892945	chr3:196857000:AGAAAG:A
chr3:196857742	['T', 'C']	98663	16320.31580654644	-572.6098407344413	0.002953841366784	0.0076991453292582	0.3836583465386607	0.701233	0.701233	chr3	196857742	0.154137654214477	chr3:196857742:T:C
chr3:196859651	['T', 'C']	98663	16863.69931119836	-510.2859332997488	0.0018247849698275	0.0075951541353739	0.2402564763404524	0.810132	0.810132	chr3	196859651	0.0914442129719179	chr3:196859651:T:C
chr3:196860187	['T', 'C']	98663	16901.7027519017	-506.66024375178	0.0022254768629043	0.0075974330561862	0.2929248400671682	0.76958	0.76958	chr3	196860187	0.1137462273560313	chr3:196860187:T:C
chr3:196860366	['G', 'A']	98663	14891.975069340791	-745.0433505971297	0.0088690534311935	0.0084202226976205	1.0533039029596916	0.292204	0.292204	chr3	196860366	0.5343138432749684	chr3:196860366:G:A
chr3:196862068	['G', 'T']	98663	16234.316344838067	-595.7869024080074	0.002552753817201	0.0077149630658506	0.3308834786909706	0.740733	0.740733	chr3	196862068	0.1303383068960552	chr3:196862068:G:T
chr3:196863686	['G', 'A']	98663	16233.63257879104	-590.4031765621452	0.0028419963971319	0.0077154294878782	0.3683523258941135	0.712611	0.712611	chr3	196863686	0.1471474780803869	chr3:196863686:G:A
chr3:196863773	['C', 'T']	98663	5137.364488728511	-281.08642288298614	0.0087068254007645	0.0133486521245994	0.6522625145589983	0.514233	0.514233	chr3	196863773	0.2888400567129237	chr3:196863773:C:T
chr3:196865790	['C', 'T']	98663	129181.56778346594	-3937.493002276744	-0.0024613020609796	0.0044814794824442	-0.5492164073542071	0.582858	0.582858	chr3	196865790	0.2344372382564907	chr3:196865790:C:T
chr3:196866493	['G', 'A']	98663	16883.084354861563	-509.997686476331	0.002069594131484	0.007596849616728	0.272427945253363	0.785294	0.785294	chr3	196866493	0.1049677207405284	chr3:196866493:G:A
chr3:196866918	['G', 'A']	98663	146090.99676506675	-4465.868254869827	-0.0016506573749194	0.0048773399198192	-0.3384339418730906	0.735037	0.735037	chr3	196866918	0.1336907990227591	chr3:196866918:G:A
chr3:196868408	['G', 'C']	98663	15331.594167925628	-580.3095723651356	0.0037914034850177	0.0079257028379526	0.4783681097482429	0.632389	0.632389	chr3	196868408	0.19901569294737	chr3:196868408:G:C
chr3:196868558	['A', 'T']	98663	138691.86855683167	-4158.726481194222	-0.0023250162740585	0.0046797269002807	-0.4968273413388862	0.619312	0.619312	chr3	196868558	0.2080905048712744	chr3:196868558:A:T
chr3:196872053	['A', 'G']	98663	40637.53469954777	-1658.3264557036905	0.0034556054243841	0.0052618420913892	0.6567292146678226	0.511357	0.511357	chr3	196872053	0.2912757945886741	chr3:196872053:A:G
chr3:196872451	['T', 'G']	98663	62728.2587921613	-1057.948556779926	-0.0039361262463245	0.004660858282378	-0.8445067427186962	0.398388	0.398388	chr3	196872451	0.3996937516044417	chr3:196872451:T:G
chr3:196873303	['C', 'T']	98663	40576.04380969779	-1661.6247896370908	0.0032626204201722	0.0052681845215842	0.6193064056137343	0.535716	0.535716	chr3	196873303	0.2710653825464195	chr3:196873303:C:T
chr3:196873353	['G', 'A']	98663	61702.03970210728	-1021.1306049924016	-0.0028998820613301	0.0046797893224972	-0.6196608140861037	0.535483	0.535483	chr3	196873353	0.271254312177383	chr3:196873353:G:A
chr3:196873363	['G', 'A']	98663	12027.729553707506	-673.8055923963981	-0.0039413818994171	0.0090559130992917	-0.435227442688837	0.663398	0.663398	chr3	196873363	0.1782258421175209	chr3:196873363:G:A
chr3:196873736	['A', 'T']	98663	85157.73379113084	-3334.585312713815	0.0025106900412883	0.0042946127846851	0.5846138329959939	0.558809	0.558809	chr3	196873736	0.2527366078927497	chr3:196873736:A:T
chr3:196874465	['T', 'G']	98663	44364.22751982791	-1702.7798114665836	0.0012972171490957	0.0050923657709341	0.2547376224425804	0.798926	0.798926	chr3	196874465	0.0974934450664665	chr3:196874465:T:G
chr3:196874650	['T', 'G']	98663	40648.831881736216	-1640.121700657275	0.0036801072424776	0.0052608296007861	0.6995298311748592	0.484223	0.484223	chr3	196874650	0.3149545859478738	chr3:196874650:T:G
chr3:196876143	['A', 'G']	98663	60924.32249432372	-1171.4659164419322	-0.003696302781315	0.0046842679452508	-0.7890886739437075	0.430062	0.430062	chr3	196876143	0.3664689297300199	chr3:196876143:A:G
chr3:196876649	['G', 'A']	98663	41546.94858927176	-1507.9851972379436	-0.0047067363365265	0.0052874546405289	-0.8901705369628965	0.373376	0.373376	chr3	196876649	0.4278536012303989	chr3:196876649:G:A
chr3:196877984	['G', 'A']	98663	146322.31356688155	-4272.051146319271	-0.0015144281715991	0.0048846499132209	-0.3100382214701029	0.756533	0.756533	chr3	196877984	0.1211721232847823	chr3:196877984:G:A
chr3:196880841	['G', 'A']	98663	60966.14138186384	-1166.6522576710336	-0.0035139221696619	0.0046854421130414	-0.7499659765043866	0.453277	0.453277	chr3	196880841	0.3436363171789091	chr3:196880841:G:A
chr3:196880922	['T', 'C']	98663	60759.955827162914	-1195.3434579558552	-0.0033867711312723	0.0046882165016166	-0.7224007530591775	0.47005	0.47005	chr3	196880922	0.327855942981009	chr3:196880922:T:C
chr3:196882607	['A', 'G']	98663	61779.17736113088	-1189.6910374237411	-0.0046243380671358	0.0046700140772817	-0.9902192992590404	0.322069	0.322069	chr3	196882607	0.4920510751705267	chr3:196882607:A:G
chr3:196883499	['C', 'T']	98663	44064.14580271067	-1749.4205493567906	-2.4049743685211103e-05	0.005102633465762	-0.0047132022800738	0.996239	0.996239	chr3	196883499	0.0016364608436855	chr3:196883499:C:T
chr3:196884427	['A', 'G']	98663	61593.61280741239	-1179.108940184302	-0.0051001854813602	0.0046728205371741	-1.091457598421816	0.275074	0.275074	chr3	196884427	0.5605504571935824	chr3:196884427:A:G
chr3:196886204	['C', 'T']	98663	40886.38725798277	-1578.6467674204312	0.0041405015944662	0.0052506367938521	0.788571321351771	0.430364	0.430364	chr3	196886204	0.366164064607579	chr3:196886204:C:T
chr3:196886812	['A', 'AG']	98663	49480.02107471944	-2181.762347868169	0.0013457429146795	0.0049379233306836	0.2725321606994679	0.785213	0.785213	chr3	196886812	0.1050125188255613	chr3:196886812:A:AG
chr3:196887501	['G', 'A']	98663	41910.49631584299	-1461.531329477192	-0.0047993040955963	0.0052685016542865	-0.9109428848127088	0.362328	0.362328	chr3	196887501	0.4408981032394869	chr3:196887501:G:A
chr3:196888077	['G', 'A']	98663	136418.1840347124	-5426.078768703603	0.0036246837606952	0.0046843859975903	0.7737799068137898	0.439063	0.439063	chr3	196888077	0.3574731595088604	chr3:196888077:G:A
chr3:196888119	['T', 'A']	98663	40600.9957018024	-1642.7538845863965	0.003961322783604	0.0052635728343943	0.7525919956344281	0.451697	0.451697	chr3	196888119	0.3451527938481084	chr3:196888119:T:A
chr3:196888574	['A', 'T']	98663	134880.14189687598	-5354.284646884181	0.0049395938503016	0.0046900032395825	1.0532175774661607	0.292244	0.292244	chr3	196888574	0.5342543964831128	chr3:196888574:A:T
chr3:196888758	['A', 'G']	98663	44469.52164083015	-1717.2971181041694	0.0006145056020266	0.0050880422752113	0.1207744686046423	0.90387	0.90387	chr3	196888758	0.0438940278681511	chr3:196888758:A:G
chr3:196889378	['G', 'A']	98663	49172.97107810836	-2207.903819063196	0.0005245870535463	0.0049481421185528	0.1060169738414407	0.915569	0.915569	chr3	196889378	0.0383089204064709	chr3:196889378:G:A
chr3:196889820	['G', 'A']	98663	44162.2665004207	-1749.728349198952	-0.0004784539699624	0.0050992779594399	-0.0938277877315325	0.925246	0.925246	chr3	196889820	0.0337427837596624	chr3:196889820:G:A
chr3:196890336	['G', 'T']	98663	136400.737369232	-5424.910558927562	0.0035826594408727	0.0046839546295586	0.764879193804304	0.444345	0.444345	chr3	196890336	0.3522797023745833	chr3:196890336:G:T
chr3:196890526	['A', 'G']	98663	136405.82542852222	-5425.798147586088	0.0035884345559429	0.0046838017631123	0.7661371546942881	0.443597	0.443597	chr3	196890526	0.3530113996009914	chr3:196890526:A:G
chr3:196890612	['C', 'T']	98663	44299.08188960415	-1720.3214010682243	0.0012098629434771	0.005094740637488	0.2374729215015931	0.81229	0.81229	chr3	196890612	0.0902888932774757	chr3:196890612:C:T
chr3:196891270	['A', 'G']	98663	136609.61530040248	-5410.429027353261	0.0031364148581052	0.0046872058708244	0.6691438235362954	0.503405	0.503405	chr3	196891270	0.2980824751968226	chr3:196891270:A:G
chr3:196891327	['T', 'TAAA']	98663	135567.1144629607	-5409.961229609559	0.0044756989783345	0.0046692106578589	0.9585558044594216	0.337785	0.337785	chr3	196891327	0.4713596400280921	chr3:196891327:T:TAAA
chr3:196891433	['T', 'C']	98663	33809.53889356352	-1685.6487892613873	0.0016225673688168	0.0056446833905835	0.2874505541840667	0.773768	0.773768	chr3	196891433	0.1113892349543814	chr3:196891433:T:C
chr3:196891445	['A', 'T']	98663	49197.97022536268	-2213.1143186072204	0.0003982963247194	0.0049470303733974	0.0805122052335294	0.93583	0.93583	chr3	196891445	0.0288030366971389	chr3:196891445:A:T
chr3:196892231	['C', 'T']	98663	40609.99725280294	-1645.8834932821328	0.0036412555167786	0.005262022723656	0.6919877978498571	0.488947	0.488947	chr3	196892231	0.3107382141995014	chr3:196892231:C:T
chr3:196892247	['G', 'A']	98663	49190.478560132986	-2211.95862822878	0.0004355646992128	0.0049471679702343	0.088043240462737	0.929842	0.929842	chr3	196892247	0.0315908410779861	chr3:196892247:G:A
chr3:196892737	['G', 'A']	98663	40612.17437758496	-1642.517327902644	0.0036610630050781	0.0052619786039596	0.6957578661234476	0.486582	0.486582	chr3	196892737	0.3128439608496396	chr3:196892737:G:A
chr3:196893423	['G', 'T']	98663	40539.03944607212	-1643.557391329782	0.0040558300477949	0.0052662100179781	0.7701610900341784	0.441206	0.441206	chr3	196893423	0.3553585901820435	chr3:196893423:G:T
chr3:196893635	['C', 'T']	98663	44176.8804140644	-1748.662821830336	-0.0004269743038253	0.0050991821885492	-0.0837338788922181	0.933268	0.933268	chr3	196893635	0.0299936250552475	chr3:196893635:C:T
chr3:196893973	['G', 'A']	98663	136402.3603711404	-5426.198621136812	0.0037219994738442	0.0046859320329237	0.7942922448923962	0.427027	0.427027	chr3	196893973	0.3695446645995658	chr3:196893973:G:A
chr3:196894576	['A', 'G']	98663	33756.63278548908	-1694.920334884656	0.0015085924061398	0.005650030028077	0.2670060864531944	0.789465	0.789465	chr3	196894576	0.1026671191627236	chr3:196894576:A:G
chr3:196894898	['G', 'A']	98663	40535.10844069617	-1639.552618159157	0.0041114842820729	0.0052662910057365	0.7807172595654788	0.434971	0.434971	chr3	196894898	0.3615396969759646	chr3:196894898:G:A
chr3:196895085	['C', 'T']	98663	44603.11018512887	-1684.2549330828342	0.0003397687778932	0.0050765887936303	0.0669285600440069	0.946639	0.946639	chr3	196895085	0.0238156072672526	chr3:196895085:C:T
chr3:196895139	['A', 'G']	98663	49492.53754055149	-2167.728692230363	0.0016551511135457	0.0049384847964167	0.3351536314836238	0.73751	0.73751	chr3	196895139	0.132232086650985	chr3:196895139:A:G
chr3:196896080	['T', 'C']	98663	135528.83596934122	-5403.0404325912405	0.0047028760382977	0.0046700569738286	1.0070275511954143	0.313924	0.313924	chr3	196896080	0.5031754805117279	chr3:196896080:T:C
chr3:196896725	['G', 'A']	98663	40601.995874135806	-1633.7763918775083	0.0040230940914449	0.0052635552622746	0.7643301705749155	0.444672	0.444672	chr3	196896725	0.3519602162410518	chr3:196896725:G:A
chr3:196897784	['C', 'G']	98663	135545.35496624297	-5396.436073008454	0.0048395263007888	0.0046699314211502	1.0363163533559576	0.300057	0.300057	chr3	196897784	0.5227962371667985	chr3:196897784:C:G
chr3:196897948	['G', 'A']	98663	135547.34604310716	-5401.416821065058	0.0047653875255461	0.0046702650514448	1.0203676821451175	0.307557	0.307557	chr3	196897948	0.512074383981553	chr3:196897948:G:A
chr3:196898530	['G', 'A']	98663	44023.55688191563	-1765.772071018845	-0.0002240537280832	0.0051063532088856	-0.0438774442185828	0.965002	0.965002	chr3	196898530	0.0154717865649496	chr3:196898530:G:A
chr3:196898959	['G', 'C']	98663	44491.09400079135	-1712.439211948105	0.0008031110961272	0.0050898037718085	0.1577882236984329	0.874624	0.874624	chr3	196898959	0.0581786096294444	chr3:196898959:G:C
chr3:196899272	['T', 'C']	98663	136579.30172134133	-5403.386918865667	0.0034066577739196	0.0046875091006902	0.7267522474608192	0.467379	0.467379	chr3	196899272	0.3303308049711952	chr3:196899272:T:C
chr3:196899477	['G', 'A']	98663	49177.96576474284	-2207.2989689812803	0.0005079178131177	0.0049483522380863	0.1026438274155968	0.918246	0.918246	chr3	196899477	0.037040954822267	chr3:196899477:G:A
chr3:196899818	['G', 'A']	98663	49179.47072300392	-2209.6427535175644	0.0004635008485855	0.0049483665479579	0.093667444416945	0.925374	0.925374	chr3	196899818	0.0336827069272795	chr3:196899818:G:A
chr3:196900217	['A', 'G']	98663	136387.02939924167	-5423.2613458514	0.0037027999772773	0.0046849644233948	0.7903581847467243	0.429321	0.429321	chr3	196900217	0.3672178677258676	chr3:196900217:A:G
chr3:196900464	['T', 'C']	98663	135543.23320053928	-5408.57227316666	0.0045758821578028	0.0046694712961038	0.9799572301945428	0.32711	0.32711	chr3	196900464	0.4853061789614298	chr3:196900464:T:C
chr3:196900485	['C', 'T']	98663	90082.52104462478	-3787.131986517499	0.0032944633804094	0.0043124382729235	0.7639444722245218	0.444902	0.444902	chr3	196900485	0.3517356419323073	chr3:196900485:C:T
chr3:196900490	['G', 'A']	98663	135532.59492092454	-5402.757110873659	0.0047763717451696	0.0046707053579819	1.0226232183554609	0.306489	0.306489	chr3	196900490	0.5135851078503894	chr3:196900490:G:A
chr3:196900642	['G', 'A']	98663	186208.0985150271	-5978.61402074991	-0.004465357321972	0.0092075482693549	-0.4849670282841607	0.627701	0.627701	chr3	196900642	0.2022471794676006	chr3:196900642:G:A
chr3:196901334	['C', 'T']	98663	90052.77104414653	-3786.062709783169	0.0032888669249973	0.0043111763400146	0.7628699606813412	0.445543	0.445543	chr3	196901334	0.3511103752151345	chr3:196901334:C:T
chr3:196902221	['A', 'G']	98663	44388.99810427499	-1713.9527332289376	0.0010947925633635	0.0050911518196502	0.2150382864518008	0.829738	0.829738	chr3	196902221	0.0810590198129629	chr3:196902221:A:G
chr3:196902707	['C', 'T']	98663	33807.08386887505	-1683.9994182594355	0.0017098738466025	0.0056449108552664	0.3029053762660067	0.761963	0.761963	chr3	196902707	0.1180661169621937	chr3:196902707:C:T
chr3:196903775	['C', 'A']	98663	44069.59335401334	-1747.9597499951014	-2.035254784960402e-05	0.0051027194157009	-0.0039885688770147	0.996818	0.996818	chr3	196903775	0.0013841283593703	chr3:196903775:C:A
chr3:196904267	['G', 'A']	98663	136581.68650588492	-5403.321050338899	0.003430657601992	0.0046876064704788	0.731856998576427	0.464258	0.464258	chr3	196904267	0.3332406038489889	chr3:196904267:G:A
chr3:196905720	['G', 'A']	98663	49172.98071991159	-2212.437285524853	0.0003908994342977	0.0049484436047583	0.0789944203712566	0.937037	0.937037	chr3	196905720	0.0282432601489595	chr3:196905720:G:A
chr3:196907249	['G', 'A']	98663	33956.850891065034	-1665.5323096511709	0.0020755943276009	0.0056342178256404	0.3683908559863021	0.712583	0.712583	chr3	196907249	0.1471645427684152	chr3:196907249:G:A
chr3:196907656	['A', 'G']	98663	36356.8959319594	-1472.7831829359773	0.0039777493881809	0.0055037354462941	0.7227362991910027	0.469844	0.469844	chr3	196907656	0.3280463147989046	chr3:196907656:A:G
chr3:196907933	['G', 'A']	98663	136219.4196060142	-5445.317266711779	0.0038836130382656	0.0046830098347959	0.8292985014486673	0.406938	0.406938	chr3	196907933	0.3904717536961083	chr3:196907933:G:A
chr3:196908083	['T', 'C']	98663	136325.26905488572	-5469.8447991721005	0.0038682667064227	0.0046859783058127	0.8254982106136247	0.409091	0.409091	chr3	196908083	0.3881800748730072	chr3:196908083:T:C
chr3:196908226	['A', 'G']	98663	136230.4690899874	-5458.2009131302975	0.0035705683084016	0.004683976924308	0.7622941714063132	0.445886	0.445886	chr3	196908226	0.3507761634839831	chr3:196908226:A:G
chr3:196908804	['G', 'C']	98663	136177.81391032733	-5454.24617102187	0.0037113098576971	0.0046842396918807	0.7922971713275201	0.428189	0.428189	chr3	196908804	0.3683644937456045	chr3:196908804:G:C
chr3:196908814	['ACT', 'A']	98663	40558.98846379984	-1635.4439299141427	0.0042270450850286	0.0052654485686618	0.8027891697939188	0.422099	0.422099	chr3	196908814	0.3745856767368412	chr3:196908814:ACT:A
chr3:196909169	['G', 'A']	98663	49183.47149345119	-2215.546882010183	0.0002521056013372	0.0049476692698221	0.0509544166330796	0.959362	0.959362	chr3	196909169	0.0180174877850172	chr3:196909169:G:A
chr3:196909403	['G', 'T']	98663	49184.97029692935	-2215.5176856185203	0.0002851916387091	0.0049481971926964	0.0576354635037709	0.954039	0.954039	chr3	196909403	0.0204338714818617	chr3:196909403:G:T
chr3:196909803	['G', 'A']	98663	136390.32441502085	-5434.700882893392	0.00338152632934	0.0046850078311946	0.7217760249672388	0.470434	0.470434	chr3	196909803	0.3275012977338423	chr3:196909803:G:A
chr3:196909938	['A', 'G']	98663	44373.492441677736	-1711.3889146463514	0.0012088614327666	0.0050920048019037	0.2374038281179032	0.812344	0.812344	chr3	196909938	0.0902600228955541	chr3:196909938:A:G
chr3:196910414	['G', 'A']	98663	139890.58651491656	-5372.815004583507	0.0069948316565728	0.0049360370219462	1.4170946501156525	0.156458	0.156458	chr3	196910414	0.8056022256336175	chr3:196910414:G:A
chr3:196911220	['TTAAAC', 'T']	98663	49179.95699295382	-2210.1501227602384	0.0004596723800604	0.0049487574331553	0.0928864237678631	0.925994	0.925994	chr3	196911220	0.0333918273303048	chr3:196911220:TTAAAC:T
chr3:196911670	['TGTG', 'T']	98663	44466.19607286304	-1708.3292077728777	0.0008560550536514	0.0050899824737306	0.1681842831619784	0.866439	0.866439	chr3	196911670	0.062262007555872	chr3:196911670:TGTG:T
chr3:196913250	['C', 'G']	98663	40590.228054702326	-1630.875464753438	0.0044081113087847	0.0052636910971983	0.837456307253867	0.402338	0.402338	chr3	196913250	0.395408947267313	chr3:196913250:C:G
chr3:196914234	['G', 'A']	98663	136348.89666815387	-5433.524809706459	0.0034570844488015	0.0046845733910057	0.7379720969766547	0.460533	0.460533	chr3	196914234	0.336739244502066	chr3:196914234:G:A
chr3:196915787	['C', 'A']	98663	44098.36351380117	-1733.6151485206642	-3.580983728580128e-05	0.0051021488413244	-0.0070185795043379	0.9944	0.9944	chr3	196915787	0.0024388843664116	chr3:196915787:C:A
chr3:196916045	['C', 'T']	98663	40848.03826815077	-1576.9913416912814	0.0042460736346693	0.0052529708432415	0.8083185232471648	0.418909	0.418909	chr3	196916045	0.3778803089910141	chr3:196916045:C:T
chr3:196916736	['G', 'A']	98663	44013.07044940286	-1762.8227242684125	-0.0001257849562307	0.0051084708991026	-0.0246228193749442	0.980356	0.980356	chr3	196916736	0.0086161888377668	chr3:196916736:G:A
chr3:196916848	['C', 'T']	98663	135802.3957761085	-5419.678569095629	0.0045204661691836	0.0046941526050922	0.9629994057457538	0.33555	0.33555	chr3	196916848	0.474242756847689	chr3:196916848:C:T
chr3:196918449	['G', 'A']	98663	136253.09859612133	-5458.090228405998	0.0035135345824427	0.0046864934773073	0.7497150266944431	0.453428	0.453428	chr3	196918449	0.3434916649108094	chr3:196918449:G:A
chr3:196918552	['C', 'A']	98663	136164.6427535864	-5460.519763513707	0.0035033651816003	0.0046817083257283	0.7483091508173759	0.454275	0.454275	chr3	196918552	0.3426811629449982	chr3:196918552:C:A
chr3:196919816	['A', 'G']	98663	44375.69402962374	-1717.13014359202	0.0010527319029926	0.0050920846452807	0.2067388852163465	0.836214	0.836214	chr3	196919816	0.0776825657118785	chr3:196919816:A:G
chr3:196922035	['A', 'G']	98663	49489.03832155639	-2172.415266321574	0.0015555300014345	0.0049376526878288	0.3150343087655564	0.752736	0.752736	chr3	196922035	0.1233573131041939	chr3:196922035:A:G
chr3:196922477	['TCTCA', 'T']	98663	44141.81619868221	-1744.5751065373763	-0.0003014656307592	0.0051006173423523	-0.0591037536291974	0.95287	0.95287	chr3	196922477	0.0209663460917601	chr3:196922477:TCTCA:T
chr3:196923316	['C', 'T']	98663	44135.8154080081	-1744.4685424884524	-0.0002679442318457	0.0051009423340625	-0.0525283789343258	0.958108	0.958108	chr3	196923316	0.0185855335515211	chr3:196923316:C:T
chr3:196924621	['GT', 'G']	98663	147885.9846019726	-4427.938035158077	-0.0017932164803105	0.0049403338527217	-0.3629747571255091	0.716625	0.716625	chr3	196924621	0.1447080452172683	chr3:196924621:GT:G
chr3:196924719	['A', 'G']	98663	62253.09547173255	-1198.0210063934207	-0.0033203119733241	0.0046543972715746	-0.7133709865296434	0.475618	0.475618	chr3	196924719	0.3227417176514378	chr3:196924719:A:G
chr3:196924768	['C', 'T']	98663	45871.04404460213	-1706.6928542414546	-0.0013871420487455	0.005025444871125	-0.2760237320910166	0.78253	0.78253	chr3	196924768	0.1064990038330034	chr3:196924768:C:T
chr3:196927558	['C', 'T']	98663	39737.24963252066	-1529.517152633496	0.0035952726197638	0.0053080453359197	0.6773251530906288	0.498201	0.498201	chr3	196927558	0.3025954050732055	chr3:196927558:C:T
chr3:196927665	['G', 'A']	98663	39488.0393530505	-1582.3003231923308	0.0037088440211189	0.0053237398296321	0.696661395899807	0.486016	0.486016	chr3	196927665	0.3133494332123344	chr3:196927665:G:A
chr3:196928993	['C', 'T']	98663	39444.19510340633	-1584.07602998361	0.0036410984748614	0.005321348103691	0.684243617202168	0.493823	0.493823	chr3	196928993	0.3064286864971107	chr3:196928993:C:T
chr3:196929209	['T', 'C']	98663	39545.61956224212	-1581.9005159365045	0.0039002874407765	0.0053171428227236	0.7335306894725484	0.463237	0.463237	chr3	196929209	0.334196759612917	chr3:196929209:T:C
chr3:196929901	['G', 'A']	98663	148219.09105381093	-4385.231013302368	-0.0004802858547256	0.0049526385539653	-0.0969757533267001	0.922746	0.922746	chr3	196929901	0.0349178287458981	chr3:196929901:G:A
chr3:196929919	['G', 'C']	98663	33500.69370721566	-1104.5935521306797	0.0009794462407906	0.0056677148930063	0.1728114873949082	0.8628	0.8628	chr3	196929919	0.0640898635694925	chr3:196929919:G:C
chr3:196930287	['G', 'C']	98663	5624.456053925294	95.00263307652662	0.0117171465097398	0.012842877365207	0.9123459001082636	0.361589	0.361589	chr3	196930287	0.4417847897894981	chr3:196930287:G:C
chr3:196930676	['C', 'T']	98663	62187.97583228582	-1181.4571725696635	-0.0023645276558285	0.0046567285759033	-0.5077658311596641	0.611619	0.611619	chr3	196930676	0.2135190316524798	chr3:196930676:C:T
chr3:196931435	['T', 'TC']	98663	39554.02250653909	-1593.2777613762514	0.0035200380317836	0.0053170715776285	0.6620256997468492	0.507956	0.507956	chr3	196931435	0.2941739054027044	chr3:196931435:T:TC
chr3:196933684	['C', 'T']	98663	148590.48324761898	-4463.166604421425	-0.0023757607257371	0.0049707223639484	-0.4779507990565039	0.632686	0.632686	chr3	196933684	0.1988117754507868	chr3:196933684:C:T
chr3:196933949	['C', 'T']	98663	39546.01228610819	-1584.5109578596669	0.0034402406972909	0.0053154928196578	0.6472101108984986	0.517497	0.517497	chr3	196933949	0.2860921635275126	chr3:196933949:C:T
chr3:196935091	['G', 'C']	98663	61807.27607075877	-1192.604421515875	-0.0023307637893575	0.0046613626264647	-0.5000176935655477	0.617064	0.617064	chr3	196935091	0.2096697899288434	chr3:196935091:G:C
chr3:196935283	['A', 'G']	98663	45197.32956906952	-1776.8417280158917	-8.767547679534106e-05	0.0050602556863415	-0.0173262938139648	0.986176	0.986176	chr3	196935283	0.0060455708521278	chr3:196935283:A:G
chr3:196935650	['G', 'A']	98663	61121.81450958925	-1064.9215790548787	-0.0024325125601957	0.0046840546442142	-0.519317716158661	0.60354	0.60354	chr3	196935650	0.2192939414678739	chr3:196935650:G:A
chr3:196936251	['T', 'A']	98663	40592.81715056163	-1636.7722824597483	0.0039807702144162	0.0052642404881486	0.7561907977757018	0.449537	0.449537	chr3	196936251	0.3472345570241412	chr3:196936251:T:A
chr3:196938019	['T', 'A']	98663	53717.43352730075	-1928.879616487712	-0.0021579968790473	0.0048169417561896	-0.4480014474483483	0.654153	0.654153	chr3	196938019	0.1843206625557533	chr3:196938019:T:A
chr3:196938451	['C', 'T']	98663	44891.18991332556	-1778.6909677624146	0.000370148726207	0.005071711147006	0.0729830062237665	0.94182	0.94182	chr3	196938451	0.0260320913434843	chr3:196938451:C:T
chr3:196938783	['C', 'G']	98663	61211.889931974176	-1076.9534164884913	-0.0028657493094729	0.004683511081753	-0.6118805442006706	0.540618	0.540618	chr3	196938783	0.2671094984624257	chr3:196938783:C:G
chr3:196938927	['G', 'C']	98663	101687.33718525726	-2732.7979247826875	0.0001030988699173	0.0042920599548635	0.0240208363819541	0.980836	0.980836	chr3	196938927	0.0084036024561417	chr3:196938927:G:C
chr3:196938993	['T', 'C']	98663	148054.00482489486	-4451.487145241619	-0.0007698662476751	0.0049365323740303	-0.1559528408494227	0.876071	0.876071	chr3	196938993	0.0574606955914004	chr3:196938993:T:C
chr3:196939695	['C', 'T']	98663	103191.0555656935	-2651.242992595506	-0.0005981955816259	0.0043057141396475	-0.1389306308372247	0.889505	0.889505	chr3	196939695	0.0508516063588009	chr3:196939695:C:T
chr3:196939698	['C', 'T']	98663	44880.64287741778	-1784.2507386257516	0.0002286758820007	0.0050732164174259	0.0450751285151679	0.964048	0.964048	chr3	196939698	0.0159013420140181	chr3:196939698:C:T
chr3:196940420	['GT', 'G']	98663	41816.47662783979	-1407.2146806287767	-0.0038995359798282	0.0052715003659743	-0.7397392979422682	0.45946	0.45946	chr3	196940420	0.3377522917543371	chr3:196940420:GT:G
chr3:196941298	['G', 'C']	98663	46007.85464721327	-1837.681719962082	4.795108025179528e-05	0.0050304223802018	0.0095322175013604	0.992395	0.992395	chr3	196941298	0.0033154325073252	chr3:196941298:G:C
chr3:196941425	['C', 'T']	98663	22781.84724545132	-689.4387627850974	0.0051688251361138	0.0066580119839336	0.7763316059788841	0.437555	0.437555	chr3	196941425	0.3589673490526109	chr3:196941425:C:T
chr3:196941488	['C', 'T']	98663	86331.37516472378	-1749.305582470832	-0.0004957111248993	0.0043675666296914	-0.113498239850417	0.909636	0.909636	chr3	196941488	0.0411323602244939	chr3:196941488:C:T
chr3:196943041	['C', 'T']	98663	61545.86178688723	-1199.1177190231465	-0.0024378786073332	0.0046669102525556	-0.5223752923035573	0.60141	0.60141	chr3	196943041	0.2208293549040871	chr3:196943041:C:T
chr3:196943079	['G', 'A']	98663	27069.097436625147	-1306.8034989779335	0.0037263738980276	0.0061719847370246	0.6037561751690338	0.546007	0.546007	chr3	196943079	0.2628017894529809	chr3:196943079:G:A
chr3:196944480	['CA', 'C']	98663	80036.20348383306	-3417.649537572684	-0.0009378859734435	0.0043394165599733	-0.2161318141462959	0.828885	0.828885	chr3	196944480	0.0815057195460829	chr3:196944480:CA:C
chr3:196946034	['C', 'T']	98663	35943.66522003649	-1792.03817256125	0.0018624591720734	0.0055166140591512	0.3376091116948658	0.735658	0.735658	chr3	196946034	0.133324037880183	chr3:196946034:C:T
chr3:196946960	['A', 'G']	98663	5907.359244655728	143.614122684057	0.0173242766233159	0.0125536100025145	1.3800234848657718	0.167583	0.167583	chr3	196946960	0.7757700392895975	chr3:196946960:A:G
chr3:196947388	['G', 'A']	98663	28347.149251462102	-1426.9026418985277	0.005906649594751	0.0060787748595407	0.9716842178289234	0.33121	0.33121	chr3	196947388	0.4798965593290156	chr3:196947388:G:A
chr3:196947647	['A', 'G']	98663	26449.072299536783	-1096.2872700048586	-0.0026194887244054	0.006271312414598	-0.4176938655309106	0.676172	0.676172	chr3	196947647	0.1699428171509436	chr3:196947647:A:G
chr3:196947878	['C', 'T']	98663	116524.5431076424	-4154.027361061553	0.0003833086730464	0.0043237180767312	0.0886525592658872	0.929358	0.929358	chr3	196947878	0.0318169582617097	chr3:196947878:C:T
chr3:196948008	['A', 'G']	98663	99686.19704188798	-2292.91728440104	-0.0023252403700467	0.0042945682064669	-0.5414375225302692	0.588207	0.588207	chr3	196948008	0.2304698114452635	chr3:196948008:A:G
chr3:196948101	['C', 'T']	98663	149490.5454895601	-4449.34246268576	0.0030361585179128	0.0049976498036275	0.6075172605549488	0.543509	0.543509	chr3	196948101	0.2647932600082751	chr3:196948101:C:T
chr3:196949123	['C', 'G']	98663	61390.26511710959	-1568.5177416291715	0.0071971315086705	0.0047589833943449	1.5123254090827032	0.130454	0.130454	chr3	196949123	0.8845425999574397	chr3:196949123:C:G
chr3:196949287	['T', 'C']	98663	65657.8678464162	-935.2863878679416	0.0038779609044374	0.0046037496207712	0.8423483516438044	0.399595	0.399595	chr3	196949287	0.3983799545951917	chr3:196949287:T:C
chr3:196949728	['T', 'C']	98663	33677.62451691431	-1286.8577597305436	0.0018033494482694	0.0056718825147279	0.3179454869854559	0.750527	0.750527	chr3	196949728	0.1246336795165269	chr3:196949728:T:C
chr3:196950538	['A', 'C']	98663	66889.81351241765	-1130.833707619382	0.0029241043462435	0.0045695263643924	0.6399140989817591	0.52223	0.52223	chr3	196950538	0.2821381833360866	chr3:196950538:A:C
chr3:196951242	['G', 'A']	98663	66810.22027128405	-1109.8734492327285	0.003467005860152	0.0045711251095268	0.7584578800799732	0.448179	0.448179	chr3	196951242	0.3485484967473778	chr3:196951242:G:A
chr3:196952184	['A', 'G']	98663	114484.36751079655	-2827.2634805930325	-0.0018691058149162	0.0043636372209888	-0.4283366650935116	0.668407	0.668407	chr3	196952184	0.1749590105358957	chr3:196952184:A:G
chr3:196952220	['A', 'G']	98663	68340.85339050919	-1120.1636679120256	0.0024100868068775	0.0045508609408471	0.5295892004181725	0.596398	0.596398	chr3	196952220	0.2244638216080776	chr3:196952220:A:G
chr3:196952248	['C', 'G']	98663	33357.05709014608	-1515.6570474249754	0.0033873808785297	0.0056904112204964	0.5952787500363107	0.551659	0.551659	chr3	196952248	0.2583292921623012	chr3:196952248:C:G
chr3:196952468	['T', 'C']	98663	33383.69180400981	-1501.0568758773554	0.0045562715010692	0.0056873386477186	0.80112540913963	0.423061	0.423061	chr3	196952468	0.3735970083852349	chr3:196952468:T:C
chr3:196952524	['A', 'G']	98663	68144.28812683094	-1148.2301188380684	0.0018359977085478	0.0045525859562306	0.4032867750767248	0.686738	0.686738	chr3	196952524	0.1632089206650495	chr3:196952524:A:G
chr3:196952531	['A', 'G']	98663	33450.76369036759	-1498.7399456158691	0.0045218467621691	0.0056833763500873	0.7956268393346289	0.426251	0.426251	chr3	196952531	0.3703345891279562	chr3:196952531:A:G
chr3:196954252	['C', 'T']	98663	160693.02964877602	-4862.350065739685	0.0042033736972187	0.0055283088365089	0.7603362658503452	0.447055	0.447055	chr3	196954252	0.3496390434740669	chr3:196954252:C:T
chr3:196955067	['G', 'A']	98663	100731.1738720374	-2653.7994717658453	0.0045719883485909	0.0042991436373479	1.0634648977235142	0.287574	0.287574	chr3	196955067	0.5412503817347807	chr3:196955067:G:A
chr3:196955157	['T', 'C']	98663	148280.0289398193	-4250.780751431226	0.0010122584972186	0.0049782249683134	0.2033372343880912	0.838872	0.838872	chr3	196955157	0.076304301310237	chr3:196955157:T:C
chr3:196956340	['C', 'T']	98663	67346.65185568156	-1841.601403469016	-0.0024683064211768	0.0045032848510721	-0.548112434102215	0.583616	0.583616	chr3	196956340	0.2338728103076142	chr3:196956340:C:T
chr3:196956558	['C', 'G']	98663	10103.204802302836	-339.76787880455527	-0.000864850760156	0.0096642300920197	-0.0894898767849327	0.928693	0.928693	chr3	196956558	0.0321278279233036	chr3:196956558:C:G
chr3:196956792	['A', 'G']	98663	137610.50030412394	-4863.862535565222	0.0011465980498862	0.0046430739015616	0.2469480508377386	0.804949	0.804949	chr3	196956792	0.0942316348125309	chr3:196956792:A:G
chr3:196956906	['C', 'T']	98663	138997.17615036038	-5010.225403300845	0.0004860124723081	0.0046779250524389	0.1038948822095386	0.917253	0.917253	chr3	196956906	0.0375108591508478	chr3:196956906:C:T
chr3:196957290	['A', 'G']	98663	66569.94049417513	-1719.0443050957597	-0.0039346064023958	0.0045370756299025	-0.8672119936604098	0.385828	0.385828	chr3	196957290	0.4136062582778242	chr3:196957290:A:G
chr3:196957314	['T', 'C']	98663	2472.852163156884	-43.174314552501066	0.0153770359897791	0.0191293808980182	0.8038438918518346	0.421489	0.421489	chr3	196957314	0.3752137550882032	chr3:196957314:T:C
chr3:196957710	['G', 'A']	98663	41062.32375333272	-1844.7194877014265	0.0059666712525208	0.0052403072302019	1.138610961230005	0.254868	0.254868	chr3	196957710	0.5936846890337972	chr3:196957710:G:A
chr3:196958357	['A', 'G']	98663	3238.1815425796167	-40.26645711648528	0.0211121069605929	0.0167279146924772	1.2620883922900017	0.20692	0.20692	chr3	196958357	0.684197530262955	chr3:196958357:A:G
chr3:196958565	['A', 'C']	98663	39926.47480409946	-1945.381476878486	0.0062463521836608	0.0052969846620631	1.1792279159116827	0.23831	0.23831	chr3	196958565	0.6228577333409206	chr3:196958565:A:C
chr3:196958670	['T', 'C']	98663	136030.68110858812	-5042.878160090232	-0.0026384956914008	0.0046097536438147	-0.5723723858738418	0.567071	0.567071	chr3	196958670	0.2463625619575421	chr3:196958670:T:C
chr3:196959053	['C', 'T']	98663	23957.42820796124	-1469.3627312995086	-0.0057871206635755	0.0065134140368494	-0.8884926753980408	0.374278	0.374278	chr3	196959053	0.4268056998943991	chr3:196959053:C:T
chr3:196959416	['A', 'T']	98663	146582.3711861658	-4854.296385571378	0.0008271468778778	0.0048836264965123	0.1693714452709594	0.865505	0.865505	chr3	196959416	0.0627304188733507	chr3:196959416:A:T
chr3:196959875	['C', 'A']	98663	41027.405838824125	-1856.7864765796264	0.005698364533266	0.0052422187735645	1.0870138732098915	0.277033	0.277033	chr3	196959875	0.5574684949634352	chr3:196959875:C:A
chr3:196960017	['C', 'T']	98663	28859.925101111978	-1463.507125824927	0.002567804568217	0.0060145278121111	0.4269336926244463	0.669429	0.669429	chr3	196960017	0.1742954777159614	chr3:196960017:C:T
chr3:196960449	['A', 'T']	98663	24657.99842867714	-1483.4784224824496	-0.0051104469597008	0.0064314480823051	-0.7946028474926659	0.426846	0.426846	chr3	196960449	0.3697287840234188	chr3:196960449:A:T
chr3:196961156	['G', 'T']	98663	66700.19685326735	-1742.433754395766	-0.0040788431102222	0.0045360859022437	-0.8991988243002043	0.368549	0.368549	chr3	196961156	0.4335047628527091	chr3:196961156:G:T
chr3:196961172	['A', 'C']	98663	40068.90402043673	-1953.686757625291	0.0061792090927869	0.0052897332013723	1.1681513712608036	0.242749	0.242749	chr3	196961172	0.6148425504843301	chr3:196961172:A:C
chr3:196961979	['T', 'A']	98663	147552.40590215125	-4929.852370803258	-0.0001785996938786	0.0049146407111175	-0.0363403358204022	0.971011	0.971011	chr3	196961979	0.0127758502029718	chr3:196961979:T:A
chr3:196962006	['C', 'A']	98663	67294.50812126123	-1768.6227616477993	-0.0037157634420616	0.0045199376939793	-0.8220828899944946	0.411032	0.411032	chr3	196962006	0.3861243657579208	chr3:196962006:C:A
chr3:196962524	['A', 'G']	98663	25122.546298642712	-490.6400041837233	0.0071151355378574	0.0063824205884112	1.1148020471694726	0.264938	0.264938	chr3	196962524	0.5768557464716205	chr3:196962524:A:G
chr3:196962616	['T', 'C']	98663	68334.70439001574	-1637.2645565076484	-0.0018749244467164	0.0045303069813483	-0.4138625604038805	0.678976	0.678976	chr3	196962616	0.1681455766057684	chr3:196962616:T:C
chr3:196962854	['T', 'C']	98663	8362.932388598303	-345.8656925485581	-0.018302224042624	0.0105597529253502	-1.7332057077478382	0.0830622	0.0830622	chr3	196962854	1.0805965702739735	chr3:196962854:T:C
chr3:196963027	['G', 'C']	98663	14543.031807492702	-465.1618935303525	0.0061437830519295	0.008139377953661	0.7548221850499117	0.450357	0.450357	chr3	196963027	0.3464430825310887	chr3:196963027:G:C
chr3:196963320	['A', 'G']	98663	124669.05433868172	-4401.636604316268	-0.0019324342643824	0.0044338320400236	-0.4358384004938919	0.662955	0.662955	chr3	196963320	0.178515949596657	chr3:196963320:A:G
chr3:196964272	['A', 'AT']	98663	18071.66331113207	-317.98046493796807	0.0093631307970969	0.0073632411257963	1.271604533538108	0.203517	0.203517	chr3	196964272	0.6913993078253536	chr3:196964272:A:AT
chr3:196964507	['A', 'G']	98663	144618.6445994444	-4796.237846017769	0.0017394069027597	0.0048130281087217	0.3613955421552087	0.717805	0.717805	chr3	196964507	0.1439935208358151	chr3:196964507:A:G
chr3:196964720	['G', 'A']	98663	144402.3252076215	-4763.711664902421	0.0022774605177544	0.0048079273277282	0.4736886318185158	0.635723	0.635723	chr3	196964720	0.1967320758239266	chr3:196964720:G:A
chr3:196964889	['C', 'G']	98663	51196.37802986525	-1677.9881450919447	0.0092498932294068	0.0048434567433011	1.9097710002675323	0.0561656	0.0561656	chr3	196964889	1.250529597319656	chr3:196964889:C:G
chr3:196964923	['A', 'G']	98663	32867.33127223704	-1354.115739616918	0.0084454940979274	0.0057028081146684	1.4809360455604974	0.138627	0.138627	chr3	196964923	0.8581521751425265	chr3:196964923:A:G
chr3:196965241	['CA', 'C']	98663	17461.53094465842	-327.8311925811411	0.007345192683742	0.0074780700209717	0.9822310653875824	0.325988	0.325988	chr3	196965241	0.4867983865262419	chr3:196965241:CA:C
chr3:196966244	['C', 'T']	98663	17580.42549287923	-317.26975097603923	0.0086812980703353	0.007452774744241	1.1648410650065106	0.244086	0.244086	chr3	196966244	0.612457129624645	chr3:196966244:C:T
chr3:196966466	['G', 'A']	98663	18794.476391282315	-296.62059503798906	0.0023455518944904	0.0072507364471077	0.3234915393216502	0.746324	0.746324	chr3	196966466	0.1270725922802165	chr3:196966466:G:A
chr3:196967317	['C', 'T']	98663	89451.41280943983	-2960.7830025906524	-0.0053538060366544	0.0042826370604598	-1.2501190180424844	0.211259	0.211259	chr3	196967317	0.6751847802855917	chr3:196967317:C:T
chr3:196969038	['G', 'C']	98663	74048.03294151065	-2400.525533463609	2.211363335132592e-05	0.0044163487467895	0.0050072208104945	0.996005	0.996005	chr3	196969038	0.0017384813885913	chr3:196969038:G:C
chr3:196970708	['G', 'A']	98663	2615.0530098012387	147.36995344803822	-0.0600492935186246	0.0192791861945583	-3.1147213846388264	0.00184171	0.00184171	chr3	196970708	2.7347787537890405	chr3:196970708:G:A
chr3:196970971	['G', 'A']	98663	78805.78610671856	-2578.364672921513	-0.0027428655608976	0.0043719890058498	-0.627372474456739	0.530417	0.530417	chr3	196970971	0.2753825651314177	chr3:196970971:G:A
chr3:196971066	['G', 'T']	98663	14884.81038205391	-278.5562575518523	0.0040509909088593	0.008029825713527	0.5044930056246519	0.613916	0.613916	chr3	196971066	0.2118910478036734	chr3:196971066:G:T
chr3:196971330	['G', 'A']	98663	16911.199825656833	-427.3293784250512	0.0013248409405379	0.0075851690038549	0.1746620200373383	0.861346	0.861346	chr3	196971330	0.064822358760019	chr3:196971330:G:A
chr3:196973309	['T', 'C']	98663	85169.02481442415	-2789.034001879336	-0.0011377934893875	0.0043147701582425	-0.2636973576017731	0.792014	0.792014	chr3	196973309	0.1012671415556973	chr3:196973309:T:C
chr3:196973525	['A', 'G']	98663	80344.01229520635	-2795.7670228616903	-0.0047287679817512	0.0043712410830808	-1.0817907070040542	0.279348	0.279348	chr3	196973525	0.5538544336364573	chr3:196973525:A:G
chr3:196975070	['A', 'C']	98663	19380.98218086724	622.51444606211	-0.001562172167543	0.0073477367576391	-0.2126058974443933	0.831635	0.831635	chr3	196975070	0.0800672413379183	chr3:196975070:A:C
chr3:196976087	['TGCTA', 'T']	98663	135536.5958536091	-4182.132889192741	-0.0006642376678712	0.0046062372709979	-0.1442039627557819	0.88534	0.88534	chr3	196976087	0.0528899137462219	chr3:196976087:TGCTA:T
chr3:196976816	['A', 'G']	98663	100422.39231151344	-3496.352091751676	-0.0021860207784298	0.0042829765970026	-0.5103975538786953	0.609774	0.609774	chr3	196976816	0.2148310973488885	chr3:196976816:A:G
chr3:196976987	['C', 'T']	98663	73395.92686338711	-3316.554391234332	-0.0038692572965376	0.0044566122424407	-0.8682059569128149	0.385284	0.385284	chr3	196976987	0.4142190259104116	chr3:196976987:C:T
chr3:196977165	['C', 'T']	98663	86498.27385984651	-3516.9043882850347	-0.0019837151034289	0.0043197283566494	-0.4592221870561336	0.646076	0.646076	chr3	196977165	0.1897163915417191	chr3:196977165:C:T
chr3:196977250	['C', 'T']	98663	74776.40004460482	-3316.969626480279	-0.003087319952093	0.0044358415318854	-0.6959941940894181	0.486434	0.486434	chr3	196977250	0.3129760770405704	chr3:196977250:C:T
chr3:196977311	['T', 'C']	98663	86972.85300320396	-3481.589207654655	-0.0012941116615943	0.004317886272484	-0.299709529137236	0.764399	0.764399	chr3	196977311	0.1166798897682099	chr3:196977311:T:C
chr3:196977618	['G', 'A']	98663	100422.26746614224	-3460.6142715545893	-0.0024508818154093	0.0042837355631313	-0.5721365801622484	0.567231	0.567231	chr3	196977618	0.2462400423506553	chr3:196977618:G:A
chr3:196977751	['G', 'A']	98663	84872.78526966747	-3339.202460000732	-0.0008926459299728	0.0043296821694226	-0.2061689276586886	0.836659	0.836659	chr3	196977751	0.0774515128477276	chr3:196977751:G:A
chr3:196978065	['G', 'A']	98663	86624.67652847942	-3490.230197115356	-0.0017125396427102	0.0043222748469114	-0.3962125740185004	0.691949	0.691949	chr3	196978065	0.1599259139750371	chr3:196978065:G:A
chr3:196978581	['C', 'A']	98663	83835.49715670076	-3667.741037417809	-0.000290966380581	0.0043512777541148	-0.0668691811976131	0.946686	0.946686	chr3	196978581	0.0237940453688425	chr3:196978581:C:A
chr3:196979221	['C', 'T']	98663	2550.051692157996	14.807370352406414	0.0411657550372192	0.0188221735173736	2.187088276453388	0.0287384	0.0287384	chr3	196979221	1.5415374147165473	chr3:196979221:C:T
chr3:196979243	['C', 'G']	98663	2648.1073596934893	124.78996300656232	-0.0449643097524201	0.0190180054527039	-2.3643020749069787	0.018066	0.018066	chr3	196979243	1.7431379941035972	chr3:196979243:C:G
chr3:196979486	['G', 'A']	98663	2301.210482881058	115.86884386457628	-0.0576629079884241	0.0204439247681503	-2.82054002068416	0.00479525	0.00479525	chr3	196979486	2.319188745992757	chr3:196979486:G:A
chr3:196979929	['T', 'C']	98663	20472.3199590459	-396.4476399142218	0.0193265323707731	0.0069695020063509	2.7730148227465814	0.005555	0.005555	chr3	196979929	2.2553159367231137	chr3:196979929:T:C
chr3:196980877	['G', 'A']	98663	11509.166512929158	-169.56828457345577	0.00559904014398	0.0091337403613147	0.6130062737161184	0.539874	0.539874	chr3	196980877	0.2677075873804425	chr3:196980877:G:A
chr3:196980912	['A', 'C']	98663	12764.681895590473	-112.05005447902552	0.0035386654011547	0.0087456050262577	0.4046221376943358	0.685756	0.685756	chr3	196980912	0.1638303838612501	chr3:196980912:A:C
chr3:196981081	['C', 'G']	98663	9204.86592054175	-300.9126507828374	0.0207687404162115	0.0100783109574692	2.060736218981151	0.0393308	0.0393308	chr3	196981081	1.4052672198233571	chr3:196981081:C:G
chr3:196981188	['T', 'C']	98663	10349.573920105562	-253.5288615368326	0.0153360053067334	0.00954774019158	1.6062445143048494	0.108223	0.108223	chr3	196981188	0.9656804313590162	chr3:196981188:T:C
chr3:196981241	['A', 'G']	98663	12746.459594576789	-124.5776819401258	0.0027900291404367	0.0087538138181486	0.318721553644695	0.749938	0.749938	chr3	196981241	0.1249746397694884	chr3:196981241:A:G
chr3:196981244	['C', 'T']	98663	28885.53971022133	-1404.6954882760206	0.0027957615641119	0.0060055827637664	0.465527106042007	0.641555	0.641555	chr3	196981244	0.1927661059724461	chr3:196981244:C:T
chr3:196981304	['A', 'G']	98663	12738.810146220763	-116.60972389682507	0.003305665957592	0.0087552812357255	0.3775625098258859	0.705756	0.705756	chr3	196981304	0.1513454210013549	chr3:196981304:A:G
chr3:196981313	['G', 'A']	98663	2315.9389290530617	133.7065626358902	-0.0548259271857362	0.0202432619764446	-2.7083543773494863	0.00676294	0.00676294	chr3	196981313	2.1698644655665995	chr3:196981313:G:A
chr3:196982225	['A', 'C']	98663	2508.6614257148453	155.6301857063061	-0.0526576521858212	0.0195760110840088	-2.6899071501259995	0.00714839	0.00714839	chr3	196982225	2.1457917613947783	chr3:196982225:A:C
chr3:196982433	['T', 'C']	98663	11536.431019795567	-171.98942095797008	0.0047057623507837	0.0091285541043381	0.5154992014066494	0.606205	0.606205	chr3	196982433	0.2173804858775778	chr3:196982433:T:C
chr3:196982686	['A', 'G']	98663	82317.18951743716	-2818.974775515612	-0.0030315561036501	0.0043404116149788	-0.6984489888443304	0.484898	0.484898	chr3	196982686	0.3143496071625847	chr3:196982686:A:G
chr3:196983659	['C', 'T']	98663	95361.86240355267	-3009.5214228179952	0.0008033718555787	0.0042678624335347	0.188237523605786	0.850691	0.850691	chr3	196983659	0.0702281618477524	chr3:196983659:C:T
chr3:196985882	['C', 'T']	98663	2255.1142836870804	123.9008323391018	-0.0575063466690609	0.020473469293216	-2.8088227669414	0.00497328	0.00497328	chr3	196985882	2.303357088921464	chr3:196985882:C:T
chr3:196985907	['A', 'G']	98663	91236.06098269072	-3060.910256552025	0.0010314062032637	0.0043042506962974	0.2396250302406926	0.810621	0.810621	chr3	196985907	0.0911821495876826	chr3:196985907:A:G
chr3:196985950	['A', 'G']	98663	30824.12418274152	-1523.5088236718475	0.0028046091970376	0.0058509091950399	0.47934587660585	0.631694	0.631694	chr3	196985950	0.1994932481321739	chr3:196985950:A:G
chr3:196986872	['C', 'A']	98663	2227.135438945032	108.841097667841	-0.063207295394494	0.020583841200826	-3.0707240100529667	0.00213598	0.00213598	chr3	196986872	2.670402818090252	chr3:196986872:C:A
chr3:196987152	['G', 'A']	98663	2302.16333522543	120.99285332540784	-0.0572609662320051	0.0202770737163059	-2.8239265208153874	0.00474488	0.00474488	chr3	196987152	2.3237747665869164	chr3:196987152:G:A
chr3:196988143	['G', 'A']	98663	97835.8742498581	-3169.923621282062	-0.0013400394605752	0.0042607273559062	-0.314509554036038	0.753135	0.753135	chr3	196988143	0.1231271692175867	chr3:196988143:G:A
chr3:196989867	['G', 'A']	98663	13525.959647664617	-927.2765868441688	-0.0167859777276666	0.0084134505832155	-1.9951359506590336	0.0460308	0.0460308	chr3	196989867	1.3369514771467308	chr3:196989867:G:A
chr3:196989954	['A', 'G']	98663	2443.074285424691	170.3577804791319	-0.04849856900403	0.0197861505340623	-2.4511371689272514	0.0142423	0.0142423	chr3	196989954	1.846419870485026	chr3:196989954:A:G
chr3:196990442	['G', 'T']	98663	104130.16366253728	-2603.2582486368287	0.0031275380278456	0.0042853504722906	0.7298208275072308	0.465501	0.465501	chr3	196990442	0.3320793817201994	chr3:196990442:G:T
chr3:196990552	['T', 'C']	98663	17262.27450582869	-115.1561629678775	0.009433882800722	0.0075502749091557	1.249475405098447	0.211494	0.211494	chr3	196990552	0.6747019488745339	chr3:196990552:T:C
chr3:196990594	['G', 'A']	98663	2373.0240518132614	155.8156931989839	-0.0480437967898598	0.0199603512961756	-2.406961484644057	0.0160877	0.0160877	chr3	196990594	1.7935060409667196	chr3:196990594:G:A
chr3:196990924	['C', 'A']	98663	75585.49146460142	-2390.667855222433	-0.001724451639671	0.0044126220119429	-0.3907997637240873	0.695946	0.695946	chr3	196990924	0.1574244569581762	chr3:196990924:C:A
chr3:196991819	['A', 'G']	98663	2464.3247034972114	199.03876938917213	-0.0692965242624226	0.0203232950496127	-3.4097091093377103	0.000650582	0.000650582	chr3	196991819	3.186697956745552	chr3:196991819:A:G
chr3:196991858	['A', 'G']	98663	2508.0762619095885	204.57416195446137	-0.0688906485051603	0.0202040584831138	-3.409743075270624	0.000650501	0.000650501	chr3	196991858	3.1867520314711144	chr3:196991858:A:G
chr3:196992022	['C', 'T']	98663	97117.79640141918	-2829.9488514604595	0.0055306676140075	0.0042636535270918	1.2971662868159703	0.194577	0.194577	chr3	196992022	0.7109084968704553	chr3:196992022:C:T
chr3:196992400	['C', 'T']	98663	75244.05709500608	-2408.418374962478	0.0019016781507332	0.0043907759010487	0.4331075403504649	0.664938	0.664938	chr3	196992400	0.1772188471978954	chr3:196992400:C:T
chr3:196992573	['T', 'C']	98663	14025.13721554914	-105.1610813016246	-0.000724568833334	0.0083380868992694	-0.0868986905614463	0.930752	0.930752	chr3	196992573	0.0311660218965369	chr3:196992573:T:C
chr3:196993128	['T', 'C']	98663	91780.0930968069	-3234.256248080524	-0.0027966687744836	0.0042814888463974	-0.6532000607304647	0.513629	0.513629	chr3	196993128	0.2893504635520956	chr3:196993128:T:C
chr3:196993167	['G', 'A']	98663	18841.145787931928	-359.18056536953	0.0220402089505849	0.0072295971564341	3.048608169124584	0.00229965	0.00229965	chr3	196993167	2.638338257302099	chr3:196993167:G:A
chr3:196993563	['C', 'T']	98663	39477.20097308804	-1898.137696533915	0.0042085009221825	0.0053263858045374	0.7901231860819039	0.429458	0.429458	chr3	196993563	0.3670793027527477	chr3:196993563:C:T
chr3:196994524	['C', 'T']	98663	121549.85575997166	-4263.224109408031	-0.0038796208614606	0.0043808713306042	-0.8855820152393086	0.375845	0.375845	chr3	196994524	0.4249912229537472	chr3:196994524:C:T
chr3:196994623	['AT', 'A']	98663	180773.8322353084	-5846.37835436204	0.0113266902659062	0.0076792082130311	1.474981528262982	0.140221	0.140221	chr3	196994623	0.8531869399988171	chr3:196994623:AT:A
chr3:196994628	['T', 'G']	98663	19305.03542404436	-636.4200981351107	0.0193282185256118	0.0072053092386117	2.682496737549579	0.0073087	0.0073087	chr3	196994628	2.136159864223361	chr3:196994628:T:G
chr3:196994869	['T', 'C']	98663	145850.73926265322	-5305.947501997252	0.0011486938925984	0.0048444560755799	0.237115142479833	0.812568	0.812568	chr3	196994869	0.0901402847625813	chr3:196994869:T:C
chr3:196995389	['G', 'A']	98663	40881.08744666341	-2025.5282682286963	0.0029534339773962	0.0052671639272704	0.5607256615092266	0.574986	0.574986	chr3	196995389	0.2403427295656159	chr3:196995389:G:A
chr3:196995676	['GAGA', 'G']	98663	80527.24277228126	-2944.678902745835	-0.0054750115367397	0.0043475829264444	-1.2593230835086882	0.207917	0.207917	chr3	196995676	0.6821099998250758	chr3:196995676:GAGA:G
chr3:196996318	['A', 'G']	98663	3064.0	175.91540764943488	-0.0350280227404873	0.0176852094321377	-1.9806394080261287	0.0476345	0.0476345	chr3	196996318	1.322078389035255	chr3:196996318:A:G
chr3:196997705	['G', 'T']	98663	3104.1258476165385	192.0565380880888	-0.0313977310594714	0.017590762151882	-1.7848988456769224	0.0742808	0.0742808	chr3	196997705	1.1291234275801492	chr3:196997705:G:T
chr3:196998283	['C', 'G']	98663	82797.90958945769	-2802.9422094451843	-0.0047605576435804	0.0043303452064664	-1.0993483005630922	0.271619	0.271619	chr3	196998283	0.5660398540287006	chr3:196998283:C:G
chr3:196999168	['G', 'A']	98663	87907.45493523081	-2467.286226673759	-0.0060204979837921	0.0042957914994732	-1.401487475481597	0.161071	0.161071	chr3	196999168	0.7929826450165239	chr3:196999168:G:A
chr3:196999346	['C', 'T']	98663	82561.36801719158	-2810.55446482572	-0.0050275638901173	0.0043327532460626	-1.160362384976817	0.245904	0.245904	chr3	196999346	0.6092344067480716	chr3:196999346:C:T
chr3:196999539	['G', 'A']	98663	77363.1935022808	-3522.8850246146267	-0.0064174415214241	0.0043926959201875	-1.4609346146477968	0.144037	0.144037	chr3	196999539	0.8415259326840752	chr3:196999539:G:A
chr3:197000130	['A', 'T']	98663	77625.44128290642	-2441.5330067638592	-0.002701753620707	0.004378378559184	-0.6170671594944356	0.537192	0.537192	chr3	197000130	0.2698704635791331	chr3:197000130:A:T
chr3:197000327	['T', 'A']	98663	4805.925499776975	-72.54181167570421	0.02863923487544	0.0138371985497508	2.0697278262264778	0.0384804	0.0384804	chr3	197000327	1.414760422162035	chr3:197000327:T:A
chr3:197001835	['T', 'C']	98663	140100.5598357747	-4779.278462563682	0.002042980300229	0.0046955448825153	0.4350890794030005	0.663499	0.663499	chr3	197001835	0.1781597273508783	chr3:197001835:T:C
chr3:197002638	['G', 'A']	98663	3763.343290692725	276.236283693548	-0.0126642798195547	0.0158633746143639	-0.7983345364666296	0.424678	0.424678	chr3	197002638	0.3719402365983892	chr3:197002638:G:A
chr3:197002698	['C', 'T']	98663	33825.77125653812	-1716.1647487428336	0.0045855617051437	0.00565022278775	0.8115718401556735	0.417039	0.417039	chr3	197002698	0.3798233294559716	chr3:197002698:C:T
chr3:197003676	['A', 'G']	98663	2721.468919165501	71.70558567437656	0.0040570109703313	0.018189149274546	0.2230456691016758	0.8235	0.8235	chr3	197003676	0.0843363964942268	chr3:197003676:A:G
chr3:197004814	['T', 'C']	98663	37228.150589952565	-1708.0125269717455	0.0080136406064776	0.0054418297399231	1.472600391682016	0.140862	0.140862	chr3	197004814	0.8512061496594512	chr3:197004814:T:C
chr3:197006177	['T', 'C']	98663	2672.975311020309	53.7148571095885	-0.0073680256440455	0.0186438296442388	-0.395199150852695	0.692697	0.692697	chr3	197006177	0.1594566932441588	chr3:197006177:T:C
chr3:197006201	['G', 'A']	98663	2868.7269003832216	61.41153406012434	0.0009880847835912	0.0177202925412962	0.0557600717532502	0.955533	0.955533	chr3	197006201	0.0197543096864963	chr3:197006201:G:A
chr3:197006497	['C', 'G']	98663	2877.0874822623146	54.55235686312079	-0.0017541478394807	0.0176881398113267	-0.0991708488394846	0.921003	0.921003	chr3	197006497	0.0357389551654488	chr3:197006497:C:G
chr3:197008102	['G', 'A']	98663	37274.511184990726	-1800.8666486021668	0.0048198073243292	0.005438549514136	0.8862302920662112	0.375496	0.375496	chr3	197008102	0.4253946849905193	chr3:197008102:G:A
chr3:197008402	['C', 'T']	98663	5948.120574492454	159.80238024977345	-0.0047424266795277	0.0126357613292997	-0.3753178424263969	0.707425	0.707425	chr3	197008402	0.150319596528337	chr3:197008402:C:T
chr3:197008753	['G', 'A']	98663	21609.09509619088	6.69580994230985	-0.012367180413689	0.0069241566243307	-1.786091950929027	0.0740874	0.0740874	chr3	197008753	1.1302556459446245	chr3:197008753:G:A
chr3:197009179	['C', 'T']	98663	2874.087391039935	57.957915474717566	-0.000247005492869	0.0176976435700701	-0.0139569707057921	0.988864	0.988864	chr3	197009179	0.0048634334897142	chr3:197009179:C:T
chr3:197009978	['G', 'A']	98663	2914.0590709601565	52.7238047133622	-0.0013594313909916	0.0175813928893408	-0.0773221666535788	0.938367	0.938367	chr3	197009978	0.0276272736652307	chr3:197009978:G:A
chr3:197010245	['A', 'G']	98663	2933.1783755840943	58.55078416453591	-0.0007060425766555	0.0175245464554748	-0.0402887788536738	0.967863	0.967863	chr3	197010245	0.0141861122729972	chr3:197010245:A:G
chr3:197010377	['T', 'C']	98663	2912.029514909489	52.68469451062859	-0.00119898023821	0.0175849959689579	-0.0681820024483677	0.945641	0.945641	chr3	197010377	0.0242737064207884	chr3:197010377:T:C
chr3:197010424	['A', 'G']	98663	151943.86025908732	-5792.787993546444	-0.0087235424611706	0.0050656084039138	-1.7221114949253864	0.0850525	0.0850525	chr3	197010424	1.0703129163812446	chr3:197010424:A:G
chr3:197011656	['C', 'T']	98663	2611.026464089518	52.9815545889747	-0.0048443923570637	0.0188359137088508	-0.2571891351778411	0.797033	0.797033	chr3	197011656	0.0985236968959746	chr3:197011656:C:T
chr3:197011905	['C', 'G']	98663	2904.176611897788	52.85734325100074	-0.0017147052465651	0.0176083874647131	-0.097380026990057	0.922425	0.922425	chr3	197011905	0.0350689350987481	chr3:197011905:C:G
chr3:197012440	['G', 'A']	98663	2880.0	43.92512306158513	-0.0043353443440477	0.0176823849370746	-0.2451787108738854	0.806319	0.806319	chr3	197012440	0.0934931064192559	chr3:197012440:G:A
chr3:197012620	['A', 'G']	98663	5457.387193885826	93.784642547586	-0.0029753713303767	0.0130862963793422	-0.227365424420127	0.82014	0.82014	chr3	197012620	0.0861120061068827	chr3:197012620:A:G
chr3:197012667	['C', 'T']	98663	88715.19339111043	-3467.433099543616	-0.0094632135908863	0.0042788760480151	-2.2116119945274075	0.0269958	0.0269958	chr3	197012667	1.568703798015392	chr3:197012667:C:T
chr3:197013519	['G', 'T']	98663	4631.234699669565	173.58530640735046	-0.0136667527513697	0.0141596452320768	-0.9651903368602364	0.334452	0.334452	chr3	197013519	0.475666202652395	chr3:197013519:G:T
chr3:197015419	['T', 'C']	98663	44539.93157003682	-1574.1334663789992	0.0042694684048351	0.0050842205981936	0.8397488508567188	0.401051	0.401051	chr3	197015419	0.3968003964316438	chr3:197015419:T:C
chr3:197015524	['G', 'A']	98663	42213.13925885382	-1674.9765694568214	0.0068978291245877	0.0051845389758218	1.330461427092329	0.183369	0.183369	chr3	197015524	0.7366740834255388	chr3:197015524:G:A
chr3:197016259	['T', 'C']	98663	47087.34078008433	-1547.995941734652	0.0062380897757521	0.0049933222166476	1.2492864479993708	0.211563	0.211563	chr3	197016259	0.6745602832383807	chr3:197016259:T:C
chr3:197016810	['GGTTT', 'G']	98663	42797.33772921249	-1524.91293085725	0.006069617989421	0.0051580416502552	1.176729154391492	0.239306	0.239306	chr3	197016810	0.6210464124010858	chr3:197016810:GGTTT:G
chr3:197018023	['C', 'T']	98663	33248.68496219262	-1206.0774150715629	0.0025374684873841	0.005672708115255	0.4473116606441184	0.654651	0.654651	chr3	197018023	0.1839901643873103	chr3:197018023:C:T
chr3:197018441	['A', 'G']	98663	44967.03991918579	-1574.3135422021169	0.0079395892622792	0.005151499163942	1.5412191693347117	0.123267	0.123267	chr3	197018441	0.9091531734944132	chr3:197018441:A:G
chr3:197018846	['G', 'A']	98663	5499.501662375576	214.67858996681176	-0.0010911326304994	0.0130791889375201	-0.0834250988889135	0.933514	0.933514	chr3	197018846	0.0298791645095956	chr3:197018846:G:A
chr3:197019088	['C', 'A']	98663	48732.90292659685	-1122.2847193457822	0.0098323567745773	0.0049398822722627	1.990403056725797	0.0465493	0.0465493	chr3	197019088	1.3320868454758312	chr3:197019088:C:A
chr3:197020429	['C', 'T']	98663	127117.22874147072	-4785.797940662874	-0.006343108892935	0.0044513021826145	-1.425000737471658	0.15416	0.15416	chr3	197020429	0.8120282983526035	chr3:197020429:C:T
chr3:197020702	['C', 'A']	98663	45924.70581914027	-996.9474245331518	0.0094918795544313	0.0050411803314062	1.882868481275625	0.0597211	0.0597211	chr3	197020702	1.2238722016246666	chr3:197020702:C:A
chr3:197020754	['T', 'C']	98663	48805.62690048993	-828.0650448328414	0.0088766980878886	0.0049546659456465	1.7915835669382123	0.0732028	0.0732028	chr3	197020754	1.1354723069020916	chr3:197020754:T:C
chr3:197021214	['C', 'T']	98663	48661.95928317301	-850.0740712458839	0.0085343535483484	0.0049580887092972	1.7212990829198007	0.0851997	0.0851997	chr3	197021214	1.0695619344419145	chr3:197021214:C:T
chr3:197022537	['C', 'A']	98663	23885.420909653025	-560.0452301670912	0.0044940419974157	0.0065059381551514	0.690760024187652	0.489718	0.489718	chr3	197022537	0.3100539328267753	chr3:197022537:C:A
chr3:197022950	['C', 'T']	98663	2140.1084554724403	21.002360964619623	0.0128702754086975	0.0204638796626425	0.6289264607137328	0.529399	0.529399	chr3	197022950	0.2762168833876968	chr3:197022950:C:T
chr3:197023145	['A', 'G']	98663	161630.84959349598	-5860.455827981898	0.0002731550691358	0.0055255910040525	0.0494345435511741	0.960573	0.960573	chr3	197023145	0.0174696247716013	chr3:197023145:A:G
chr3:197023976	['C', 'T']	98663	11680.11838397762	-406.0773638876367	0.0150709940991168	0.0090020670493863	1.6741703895822742	0.0941003	0.0941003	chr3	197023976	1.0264089920016817	chr3:197023976:C:T
chr3:197027035	['G', 'A']	98663	41693.11290518762	-1687.693836288759	0.0022573640607695	0.005227103506483	0.4318575398344044	0.665846	0.665846	chr3	197027035	0.1766262048896595	chr3:197027035:G:A
chr3:197027948	['C', 'G']	98663	85304.34428606188	-3279.2382357568167	-0.0098382555937559	0.0043046008911882	-2.2855209675525425	0.0222844	0.0222844	chr3	197027948	1.651999054653734	chr3:197027948:C:G
chr3:197027985	['C', 'A']	98663	83146.95558033448	-3248.497226564825	-0.0088725044374444	0.0043196360415826	-2.0539935198322232	0.0399789	0.0399789	chr3	197027985	1.3981691594550756	chr3:197027985:C:A
chr3:197028071	['G', 'C']	98663	2052.7268512882906	163.566431915742	-0.0161223234155149	0.021278183105992	-0.7576926721236276	0.448637	0.448637	chr3	197028071	0.3481049121324647	chr3:197028071:G:C
chr3:197029269	['T', 'C']	98663	134020.88414553786	-5384.783805276489	-0.0082420916716069	0.0045798291940598	-1.7996504503480455	0.0719189	0.0719189	chr3	197029269	1.1431569637606935	chr3:197029269:T:C
chr3:197029300	['C', 'T']	98663	136758.70283611742	-5015.340243100091	-0.0082345987483728	0.0046311138866772	-1.7781032705894078	0.07539	0.07539	chr3	197029300	1.1226862566877616	chr3:197029300:C:T
chr3:197030016	['AG', 'A']	98663	2586.839005992031	78.82921480098747	-0.0284717685944253	0.0188764561481045	-1.5083217088544605	0.131475	0.131475	chr3	197030016	0.8811568205145051	chr3:197030016:AG:A
chr3:197030593	['G', 'A']	98663	31980.889712217817	-722.6211606982455	0.0106771715176697	0.0057812455267556	1.8468635293650504	0.0647699	0.0647699	chr3	197030593	1.1886267734645832	chr3:197030593:G:A
chr3:197031093	['C', 'T']	98663	7129.21677478208	105.85885476551724	-0.0156519210696852	0.011494741305871	-1.3616592712435305	0.173309	0.173309	chr3	197031093	0.7611788836285727	chr3:197031093:C:T
chr3:197031953	['A', 'G']	98663	177009.97043321375	-5783.000124366807	-0.0049646652196568	0.0069974209831335	-0.7094992900418062	0.478016	0.478016	chr3	197031953	0.3205575665773861	chr3:197031953:A:G
chr3:197036552	['G', 'A']	98663	69867.91405893622	-3157.9886461297965	-0.0055111680561073	0.0044707576308504	-1.2327145667833856	0.217685	0.217685	chr3	197036552	0.6621714958172776	chr3:197036552:G:A
chr3:197037268	['A', 'G']	98663	5472.16638962092	-278.44692671364226	0.004743151971284	0.0129619743912997	0.3659282010669394	0.714419	0.714419	chr3	197037268	0.1460470038879458	chr3:197037268:A:G
chr3:197037818	['TATTA', 'T']	98663	3953.120200689236	-201.4337273597696	0.0010376844239263	0.0151585043835881	0.0684555941448843	0.945423	0.945423	chr3	197037818	0.024373836503614	chr3:197037818:TATTA:T
chr3:197038260	['C', 'T']	98663	79119.11354271419	-2550.7052502892448	-0.004371059600356	0.0044004569665511	-0.9933194742231308	0.320557	0.320557	chr3	197038260	0.4940947349924466	chr3:197038260:C:T
chr3:197038601	['C', 'A']	98663	77388.33429637288	-2501.316757315059	-0.0041709615984449	0.0043769975358585	-0.9529275637635992	0.340629	0.340629	chr3	197038601	0.4677183804373293	chr3:197038601:C:A
chr3:197040096	['A', 'G']	98663	12392.879257217	-456.6476274062751	-0.0073988063450503	0.0087892417174411	-0.8418025789833851	0.399901	0.399901	chr3	197040096	0.3980475098601295	chr3:197040096:A:G
chr3:197040283	['T', 'C']	98663	17898.01001226692	-694.0212323894117	-0.0052180511333176	0.0075251713698352	-0.6934129306655143	0.488052	0.488052	chr3	197040283	0.3115339031818485	chr3:197040283:T:C
chr3:197040321	['C', 'T']	98663	33516.12332259296	-884.9088039967658	0.001835661126974	0.0056653643068119	0.3240146665884941	0.745928	0.745928	chr3	197040321	0.1273030903715184	chr3:197040321:C:T
chr3:197040346	['C', 'T']	98663	77620.26966371892	-2520.5220524740166	-0.00521310374295	0.0043771339977225	-1.1909856416692837	0.233662	0.233662	chr3	197040346	0.6314119103385415	chr3:197040346:C:T
chr3:197040489	['G', 'A']	98663	77770.76493010148	-2504.8313813520945	-0.004876730867899	0.0043753356551285	-1.114595828135547	0.265026	0.265026	chr3	197040489	0.576711518128719	chr3:197040489:G:A
chr3:197040812	['T', 'C']	98663	86843.96353628121	-2867.99405399782	-0.0014538514087609	0.0042982962365178	-0.3382389972122462	0.735184	0.735184	chr3	197040812	0.1336039531825045	chr3:197040812:T:C
chr3:197040983	['C', 'T']	98663	77465.13267778396	-2517.77641513774	-0.0045459756352396	0.004380644353399	-1.0377413157752338	0.299393	0.299393	chr3	197040983	0.5237583579572694	chr3:197040983:C:T
chr3:197041183	['G', 'A']	98663	2007.1220592558057	38.815153783282994	0.0241973419981271	0.0212755692421904	1.137329945096968	0.255403	0.255403	chr3	197041183	0.5927740057578277	chr3:197041183:G:A
chr3:197041658	['G', 'A']	98663	47565.35557200361	-1857.908151872032	-0.001491012967828	0.0049576971085388	-0.3007470878485179	0.763608	0.763608	chr3	197041658	0.1171295303338246	chr3:197041658:G:A
chr3:197041859	['A', 'G']	98663	60900.72794087828	-2359.752336837076	-0.0027177870926295	0.0046204175184061	-0.5882124465598231	0.556391	0.556391	chr3	197041859	0.2546199036295769	chr3:197041859:A:G
chr3:197041885	['G', 'C']	98663	47597.13084690093	-1855.1334280181225	-0.0014009936920964	0.0049555948109645	-0.282709492107126	0.7774	0.7774	chr3	197041885	0.1093554637047524	chr3:197041885:G:C
chr3:197042926	['A', 'G']	98663	125536.63042596757	-4359.283864181319	-0.0061667661106929	0.0044046426067169	-1.4000604955527676	0.161498	0.161498	chr3	197042926	0.7918328516260182	chr3:197042926:A:G
chr3:197043111	['C', 'G']	98663	77917.69207060518	-2509.8952111672056	-0.0051010698907045	0.0043737053936985	-1.1663039531775223	0.243494	0.243494	chr3	197043111	0.6135117358825948	chr3:197043111:C:G
chr3:197043484	['TAAGG', 'T']	98663	146634.04496603465	-5213.892309958103	-0.0057470782443127	0.0048485666311855	-1.185314894374775	0.235896	0.235896	chr3	197043484	0.6272794232206185	chr3:197043484:TAAGG:T
chr3:197044178	['T', 'C']	98663	10026.406491044912	-393.19137601553166	0.0198482643350501	0.0096527879209228	2.0562209071255024	0.0397639	0.0397639	chr3	197044178	1.4005110270560068	chr3:197044178:T:C
chr3:197045214	['TGA', 'T']	98663	147712.90866968792	-5233.928692553805	-0.0049865118549973	0.0048838420426599	-1.021022344998182	0.307246	0.307246	chr3	197045214	0.5125137624341385	chr3:197045214:TGA:T
chr3:197046649	['G', 'T']	98663	77935.95809973741	-2533.835363503479	-0.0052834109282819	0.0043728340068873	-1.2082349615742192	0.22696	0.22696	chr3	197046649	0.6440506772122041	chr3:197046649:G:T
chr3:197047485	['G', 'A']	98663	77886.68264171222	-2531.35424347869	-0.0052778280302472	0.0043737895414341	-1.2066945563449745	0.227553	0.227553	chr3	197047485	0.6429174344935266	chr3:197047485:G:A
chr3:197047916	['T', 'C']	98663	79061.22519362555	-2567.945060855023	-0.0048797938355458	0.0043590125953365	-1.1194722953465248	0.262941	0.262941	chr3	197047916	0.580141689719242	chr3:197047916:T:C
chr3:197049131	['CAACCCTGT', 'C']	98663	181427.33153149488	-6018.255526683482	-0.0072785107375011	0.007792049380578	-0.9340945343137964	0.350257	0.350257	chr3	197049131	0.455613176439062	chr3:197049131:CAACCCTGT:C
chr3:197049641	['A', 'G']	98663	77915.79432904517	-2529.6270456461584	-0.0052530161935188	0.0043731457330841	-1.2011985225596944	0.229677	0.229677	chr3	197049641	0.6388824931515482	chr3:197049641:A:G
chr3:197049682	['GT', 'G']	98663	77705.02612292068	-2537.117409806652	-0.0046797618096702	0.0043770992154411	-1.0691468434531672	0.285006	0.285006	chr3	197049682	0.5451459970460067	chr3:197049682:GT:G
chr3:197051567	['C', 'T']	98663	52897.89761991648	-2152.935717002096	-7.170420345160474e-05	0.0047982395192598	-0.0149438566298719	0.988077	0.988077	chr3	197051567	0.0052092098940813	chr3:197051567:C:T
chr3:197053566	['C', 'G']	98663	9154.453835847236	-360.06146202420314	0.0148169864705325	0.0100940476138657	1.4678934593273647	0.142136	0.142136	chr3	197053566	0.847295910663475	chr3:197053566:C:G
chr3:197053670	['G', 'A']	98663	19024.820657353142	-647.2096234551867	-0.0016068307048298	0.0071982393244	-0.2232255184101901	0.82336	0.82336	chr3	197053670	0.0844102354697474	chr3:197053670:G:A
chr3:197053954	['T', 'C']	98663	2047.0373885795973	-18.41629915967428	0.0131129106519333	0.0209188673314712	0.6268461118927664	0.530762	0.530762	chr3	197053954	0.2751001780854331	chr3:197053954:T:C
chr3:197054250	['T', 'C']	98663	14444.92813478908	-696.9784308863319	0.0033041556399109	0.008127899832032	0.4065202214832045	0.684361	0.684361	chr3	197054250	0.1647147477682798	chr3:197054250:T:C
chr3:197054254	['C', 'T']	98663	95293.31693075022	-3010.1375084577207	-0.0083281252448324	0.0042617203183112	-1.9541698241081824	0.050684	0.050684	chr3	197054254	1.2951291177551223	chr3:197054254:C:T
chr3:197054389	['T', 'C']	98663	3498.638288813423	-161.13626978621417	-0.031037338796052	0.0160425640174918	-1.93468692175458	0.0530316	0.0530316	chr3	197054389	1.275465269719292	chr3:197054389:T:C
chr3:197056462	['T', 'C']	98663	17526.598769436612	-688.636503134308	-0.0037899751976559	0.0074603547665389	-0.5080154116335989	0.611444	0.611444	chr3	197056462	0.2136433123066272	chr3:197056462:T:C
chr3:197057546	['A', 'C']	98663	34038.10494252641	-1533.0178416048047	0.0016955157573395	0.0056540805990723	0.299874705998656	0.764273	0.764273	chr3	197057546	0.1167514827650644	chr3:197057546:A:C
chr3:197058267	['G', 'A']	98663	147770.95015257344	-5273.986911317362	-0.0058747867325719	0.0048858916985755	-1.202398066720292	0.229212	0.229212	chr3	197058267	0.639762649368871	chr3:197058267:G:A
chr3:197058949	['T', 'C']	98663	89993.72794945378	-3066.95355847359	-0.006670026574313	0.0042748555172464	-1.560292867771438	0.118694	0.118694	chr3	197058949	0.925571234143566	chr3:197058949:T:C
chr3:197060178	['C', 'T']	98663	9967.404098967148	-401.30325482142007	0.018238817999448	0.0096785790357852	1.884452039086772	0.0595068	0.0595068	chr3	197060178	1.2254334034523686	chr3:197060178:C:T
chr3:197060385	['T', 'C']	98663	147670.91472773906	-5246.124680813364	-0.0056683265092554	0.0048850018902871	-1.1603529817513196	0.245908	0.245908	chr3	197060385	0.6092273423497746	chr3:197060385:T:C
chr3:197060888	['T', 'C']	98663	89887.4879467997	-3059.5960935891862	-0.0064519792922351	0.0042729793897652	-1.5099486104915774	0.13106	0.13106	chr3	197060888	0.8825298363798801	chr3:197060888:T:C
chr3:197061031	['T', 'C']	98663	90174.94288010344	-3039.394450872413	-0.0057979790383814	0.0042850356150682	-1.353076043987368	0.176034	0.176034	chr3	197061031	0.7544034424909308	chr3:197061031:T:C
chr3:197061492	['A', 'G']	98663	33113.04797145231	-1912.8645185358432	-0.0048161611330852	0.0057031384786095	-0.8444755727305058	0.398406	0.398406	chr3	197061492	0.399674129718043	chr3:197061492:A:G
chr3:197061567	['G', 'A']	98663	57043.22733487107	-1142.5552169961184	-0.0043039408793158	0.0047818248228587	-0.9000624319698155	0.368089	0.368089	chr3	197061567	0.4340471608491277	chr3:197061567:G:A
chr3:197061591	['CT', 'C']	98663	147536.43035844623	-5225.654507807277	-0.005097041021568	0.0048789514486655	-1.044700090828362	0.296164	0.296164	chr3	197061591	0.5284677329570667	chr3:197061591:CT:C
chr3:197061734	['T', 'C']	98663	8964.181135326917	-354.9299253443304	0.0178672701951712	0.0101907989756812	1.753274717498469	0.079558	0.079558	chr3	197061734	1.099316143092617	chr3:197061734:T:C
chr3:197061868	['A', 'G']	98663	89810.93643552308	-3070.056047861756	-0.0065681757819517	0.0042736213681388	-1.5369110213926518	0.124318	0.124318	chr3	197061868	0.9054659853188254	chr3:197061868:A:G
chr3:197064262	['C', 'T']	98663	53637.00737195416	-2141.141973451638	-0.0007853107152315	0.004780394593461	-0.1642773833577993	0.869513	0.869513	chr3	197064262	0.0607239205203148	chr3:197064262:C:T
chr3:197064382	['G', 'A']	98663	9607.16848283342	-369.70051839206	0.0182615451280032	0.0098585466850384	1.852356712548456	0.0639776	0.0639776	chr3	197064382	1.1939720556915243	chr3:197064382:G:A
chr3:197065069	['C', 'T']	98663	28561.026364336685	-780.1204856689661	0.0025389659502932	0.0060486941878615	0.4197543918468341	0.674666	0.674666	chr3	197065069	0.1709111756968579	chr3:197065069:C:T
chr3:197066987	['A', 'G']	98663	27236.96696858308	-1547.1574907319173	-0.0066789861736084	0.0061745085965767	-1.0817032755143383	0.279387	0.279387	chr3	197066987	0.5537938056649798	chr3:197066987:A:G
chr3:197068849	['T', 'C']	98663	87778.57297675413	-3003.262637200119	-0.007007498770765	0.0042845307655254	-1.6355347071257975	0.10194	0.10194	chr3	197068849	0.9916553707473108	chr3:197068849:T:C
chr3:197070329	['G', 'A']	98663	55758.37653976204	-1197.9344832715094	-0.0051964515278191	0.0048025933740957	-1.0820094734332026	0.279251	0.279251	chr3	197070329	0.5540052629976557	chr3:197070329:G:A
chr3:197071150	['T', 'C']	98663	10761.76353186831	-388.9271250588375	0.0188757786686557	0.0093306493859832	2.0229865990904696	0.0430772	0.0430772	chr3	197071150	1.3657525334165124	chr3:197071150:T:C
chr3:197071912	['C', 'G']	98663	31797.18965027877	-1847.5521613433868	-0.0053032218831869	0.005796306714101	-0.9149312044315088	0.36023	0.36023	chr3	197071912	0.4434201219109315	chr3:197071912:C:G
chr3:197072864	['T', 'C']	98663	55703.19573350635	-1191.1290357121898	-0.0050115292182677	0.004797951244935	-1.0445144109286617	0.29625	0.29625	chr3	197072864	0.5283416409818397	chr3:197072864:T:C
chr3:197073544	['C', 'G']	98663	3519.321031078314	-177.46698058109502	-0.0132384269592994	0.0160299201446203	-0.8258573242950509	0.408887	0.408887	chr3	197073544	0.3883966970221239	chr3:197073544:C:G
chr3:197073545	['T', 'G']	98663	3520.1427137919504	-178.55460303744871	-0.0135377773339384	0.0160278451770739	-0.8446411344990249	0.398313	0.398313	chr3	197073545	0.3997755190083711	chr3:197073545:T:G
chr3:197073690	['AAATG', 'GAATG']	98663	9653.684915261108	-343.4782583132599	0.0201001154931395	0.0098342445671745	2.043890138773967	0.0409671	0.0409671	chr3	197073690	1.3875647780183955	chr3:197073690:AAATG:GAATG
chr3:197074188	['G', 'A']	98663	48262.761691385946	-1889.3956031982243	-0.0002241733717365	0.0049368922826467	-0.0454077907521939	0.963782	0.963782	chr3	197074188	0.0160211890263785	chr3:197074188:G:A
chr3:197074639	['C', 'T']	98663	31777.018137577925	-1862.3770482514408	-0.0056828366528524	0.0057979792726946	-0.9801409052315112	0.327019	0.327019	chr3	197074639	0.4854270138368386	chr3:197074639:C:T
chr3:197074789	['G', 'A']	98663	49016.85968221135	-1830.337276793813	-0.001008612365524	0.0049174236114767	-0.2051099204002022	0.837487	0.837487	chr3	197074789	0.0770219256309184	chr3:197074789:G:A
chr3:197074840	['T', 'C']	98663	49023.83784770456	-1823.5298747415145	-0.0007576109041972	0.00491779313746	-0.1540550574253143	0.877567	0.877567	chr3	197074840	0.0567197163214083	chr3:197074840:T:C
chr3:197074936	['G', 'T']	98663	147515.64084228483	-5230.991993014335	-0.0048287436200521	0.0048792032162568	-0.9896582302543652	0.322344	0.322344	chr3	197074936	0.4916804091852864	chr3:197074936:G:T
chr3:197075169	['C', 'A']	98663	31784.6381288614	-1857.8870374433047	-0.005799537016748	0.005799541485902	-0.9999992293952932	0.317313	0.317313	chr3	197075169	0.4985121349194076	chr3:197075169:C:A
chr3:197075604	['T', 'C']	98663	49092.42973011333	-1819.32705294384	-0.000968308049483	0.00491405628003	-0.1970486283232281	0.84379	0.84379	chr3	197075604	0.073765625873495	chr3:197075604:T:C
chr3:197076776	['T', 'C']	98663	49379.50729867813	-1891.4989734693845	-0.0041910451541167	0.004961711264614	-0.8446773563803415	0.398293	0.398293	chr3	197076776	0.3997973262496921	chr3:197076776:T:C
chr3:197076823	['A', 'C']	98663	17490.77277933768	-698.2058348352424	-0.0044212269784316	0.0074675704605038	-0.5920569483496122	0.553814	0.553814	chr3	197076823	0.2566360698149016	chr3:197076823:A:C
chr3:197077178	['G', 'C']	98663	26778.599614741204	-1594.4586457052014	-0.0064399881994319	0.0062170204813942	-1.0358640796994127	0.300268	0.300268	chr3	197077178	0.5224909487331834	chr3:197077178:G:C
chr3:197077553	['G', 'A']	98663	29048.64980639406	-1211.8377820602311	0.0017004170142185	0.0060253842461805	0.2822088923700517	0.777784	0.777784	chr3	197077553	0.1091409950831101	chr3:197077553:G:A
chr3:197079309	['T', 'G']	98663	88399.81552482715	-3019.6554020126264	-0.0066656133194072	0.0042821063783937	-1.5566202075314977	0.119564	0.119564	chr3	197079309	0.922399564117294	chr3:197079309:T:G
chr3:197079751	['T', 'C']	98663	10727.741331223817	-390.10525911121823	0.0192802643107634	0.0093469609278852	2.062730812669152	0.0391408	0.0391408	chr3	197079751	1.407370302029196	chr3:197079751:T:C
chr3:197079929	['T', 'C']	98663	55770.43678638784	-1179.598324870694	-0.0048023196683193	0.0047966653055254	-1.001178811201887	0.316743	0.316743	chr3	197079929	0.4992929742186826	chr3:197079929:T:C
chr3:197081690	['TTGAAG', 'T']	98663	83116.0120861851	-2717.433899439054	-0.0075818247413398	0.0043205151493951	-1.7548427627666805	0.0792893	0.0792893	chr3	197081690	1.1007854162699449	chr3:197081690:TTGAAG:T
chr3:197082785	['G', 'T']	98663	136735.63062716037	-4845.8969506027925	-0.0091536905780614	0.0045929009095582	-1.9930085055855904	0.0462633	0.0462633	chr3	197082785	1.334763391870752	chr3:197082785:G:T
chr3:197084517	['G', 'A']	98663	10765.91031049098	-396.0359622728873	0.0182348922432311	0.009330480975988	1.954335718615004	0.0506643	0.0506643	chr3	197084517	1.2952979533725182	chr3:197084517:G:A
chr3:197084783	['T', 'C']	98663	10754.554308674176	-389.9416040530506	0.0189216106254651	0.0093362788154386	2.0266758308648734	0.0426983	0.0426983	chr3	197084783	1.3695894157318025	chr3:197084783:T:C
chr3:197084852	['A', 'T']	98663	147579.31905293034	-5243.272694928225	-0.0054404302790802	0.0048813968195174	-1.1145232564022678	0.265057	0.265057	chr3	197084852	0.576660721823407	chr3:197084852:A:T
chr3:197085077	['C', 'T']	98663	10794.969425718486	-388.2710757146726	0.018263461059505	0.0093159838829022	1.960443608433489	0.0499468	0.0499468	chr3	197085077	1.301492330998765	chr3:197085077:C:T
chr3:197085420	['T', 'C']	98663	10812.986356356558	-398.9907772449695	0.0171722267514128	0.0093088600279965	1.8447185476811383	0.0650815	0.0650815	chr3	197085420	1.1865424459900102	chr3:197085420:T:C
chr3:197086317	['G', 'A']	98663	53654.892106250605	-2141.0253018076	-0.0011160315488226	0.0047819950349675	-0.2333819965645731	0.815465	0.815465	chr3	197086317	0.088594674271851	chr3:197086317:G:A
chr3:197086392	['G', 'A']	98663	53583.86199730343	-2142.728203195288	-0.0007936385203157	0.0047831750827354	-0.1659229500463688	0.868218	0.868218	chr3	197086392	0.06137121455855	chr3:197086392:G:A
chr3:197086941	['CCA', 'C']	98663	53450.5844864114	-2154.271058471261	-0.0006318538568632	0.0047851498787433	-0.1320447369203864	0.894949	0.894949	chr3	197086941	0.0482017128960013	chr3:197086941:CCA:C
chr3:197087468	['C', 'T']	98663	52843.28137325475	-2180.2980249684697	0.0004226961158537	0.0048010566018612	0.0880423104551264	0.929843	0.929843	chr3	197087468	0.0315903740155729	chr3:197087468:C:T
chr3:197087627	['C', 'T']	98663	27161.30352454612	-1547.061950510859	-0.0064808790486486	0.0061767389814801	-1.049239585496549	0.29407	0.29407	chr3	197087627	0.5315492784477511	chr3:197087627:C:T
chr3:197088939	['C', 'G']	98663	26717.70797644269	-1596.0925422348432	-0.0059044832655288	0.0062226878125545	-0.948863809882344	0.342692	0.342692	chr3	197088939	0.465096033873047	chr3:197088939:C:G
chr3:197089418	['T', 'C']	98663	55987.8612969948	-1165.6629075880012	-0.0053198907885242	0.0047901166568915	-1.110597333964817	0.266744	0.266744	chr3	197089418	0.57390534058652	chr3:197089418:T:C
chr3:197089638	['T', 'C']	98663	37357.543653890985	-1595.5833946369814	0.0045466277808524	0.0054457351462538	0.8348969714364672	0.403778	0.403778	chr3	197089638	0.3938573474500488	chr3:197089638:T:C
chr3:197089974	['A', 'C']	98663	64770.915941676336	-2379.310156942576	0.0014387861728363	0.0045280181335988	0.3177518575202335	0.750674	0.750674	chr3	197089974	0.1245486258973996	chr3:197089974:A:C
chr3:197090864	['A', 'T']	98663	9756.780019260988	-325.7466010133034	0.0208438557085356	0.0097851574758536	2.130150256648489	0.0331617	0.0331617	chr3	197090864	1.4793632138969508	chr3:197090864:A:T
chr3:197091177	['A', 'C']	98663	14594.129355555351	-645.8661111519829	0.0131740511965552	0.0081596628902244	1.614533758782869	0.106415	0.106415	chr3	197091177	0.972997150630456	chr3:197091177:A:C
chr3:197091982	['A', 'G']	98663	56670.31419299218	-1198.65601604315	-0.0032472374273873	0.0047701231462507	-0.6807449887199631	0.496034	0.496034	chr3	197091982	0.3044885543438456	chr3:197091982:A:G
chr3:197093038	['C', 'A']	98663	148136.02008129837	-5254.030897335886	-0.006645880359038	0.0048988669937761	-1.3566157986084098	0.174906	0.174906	chr3	197093038	0.7571952921668545	chr3:197093038:C:A
chr3:197093307	['C', 'T']	98663	80762.46422271339	-2692.338342913998	-0.0109181991272277	0.00434009511634	-2.515658950911402	0.0118826	0.0118826	chr3	197093307	1.9250885221402565	chr3:197093307:C:T
chr3:197093815	['G', 'A']	98663	87677.32771013491	-3023.541426406517	-0.008253823498659	0.0042864887637844	-1.925544181614032	0.0541642	0.0541642	chr3	197093815	1.2662876669576528	chr3:197093815:G:A
chr3:197096184	['A', 'G']	98663	31065.463508089048	-1899.5885977082696	-0.005518940348127	0.005853143400551	-0.9429019537787912	0.345733	0.345733	chr3	197096184	0.4612591653407165	chr3:197096184:A:G
chr3:197096540	['C', 'G']	98663	87713.89270542913	-2984.413500380328	-0.0075762799795893	0.0042853081281307	-1.7679662122438953	0.0770696	0.0770696	chr3	197096540	1.113116895045957	chr3:197096540:C:G
chr3:197097650	['G', 'A']	98663	56445.998689756816	-1111.9297643472585	-0.0053216999324692	0.0047814209187778	-1.112995492944291	0.265713	0.265713	chr3	197097650	0.5755871972263371	chr3:197097650:G:A
chr3:197098527	['A', 'G']	98663	56394.57604882698	-1107.338082398792	-0.0053574186125009	0.0047774371433852	-1.1214001255712354	0.26212	0.26212	chr3	197098527	0.5814998407158989	chr3:197098527:A:G
chr3:197099694	['C', 'T']	98663	53851.00776553361	-2279.4175573229086	-0.0014852468577048	0.0047754652870988	-0.311016156209385	0.755789	0.755789	chr3	197099694	0.1215994332367676	chr3:197099694:C:T
chr3:197099818	['T', 'A']	98663	148305.5283718856	-5292.461587820239	-0.0070810704849038	0.0049065757419296	-1.4431796954425673	0.148973	0.148973	chr3	197099818	0.8268924363767067	chr3:197099818:T:A
chr3:197099939	['G', 'A']	98663	26001.95314654123	-1629.2551384300073	-0.0070230501881844	0.0062919879958449	-1.116189381292884	0.264344	0.264344	chr3	197099939	0.5778305426315334	chr3:197099939:G:A
chr3:197100377	['T', 'C']	98663	56741.07709697695	-1155.8271824811595	-0.0070211495725717	0.0047681689259692	-1.472504368360755	0.140888	0.140888	chr3	197100377	0.8511259959305316	chr3:197100377:T:C
chr3:197100438	['T', 'C']	98663	26408.14128021895	-1582.2549137221883	-0.0071179309080833	0.006250391540244	-1.1387976036786618	0.25479	0.25479	chr3	197100438	0.5938176211955721	chr3:197100438:T:C
chr3:197102467	['A', 'G']	98663	9772.297141698764	-327.93842855825363	0.0207845191604994	0.0097779318976745	2.125655954450089	0.0335344	0.0335344	chr3	197102467	1.4745094596832595	chr3:197102467:A:G
chr3:197102835	['G', 'C']	98663	18420.74681478628	-720.1655465551886	-0.0062016744868889	0.0073037035588293	-0.8491136636277917	0.39582	0.39582	chr3	197102835	0.4025022655359035	chr3:197102835:G:C
chr3:197103061	['T', 'C']	98663	148369.0911201451	-5291.936569698084	-0.0071709330735076	0.0049091745509002	-1.460720738111168	0.144095	0.144095	chr3	197103061	0.8413510886522384	chr3:197103061:T:C
chr3:197103084	['T', 'A']	98663	32001.567874954388	-1845.676421638132	-0.0082833408819854	0.0057769685644381	-1.4338559730056497	0.151617	0.151617	chr3	197103084	0.8192521008657827	chr3:197103084:T:A
chr3:197103270	['G', 'A']	98663	59050.76572384426	-2326.694845033467	0.0029251899600106	0.0046466443020408	0.6295274115830026	0.529005	0.529005	chr3	197103270	0.2765402231214354	chr3:197103270:G:A
chr3:197103636	['T', 'C']	98663	55778.74157576739	-1162.1540192072955	-0.0043002290241272	0.0047964735967288	-0.8965397051408641	0.369967	0.369967	chr3	197103636	0.4318370120331616	chr3:197103636:T:C
chr3:197104550	['T', 'C']	98663	63855.06578106788	-2567.9178680563045	0.0037531475793744	0.0045574118438614	0.8235260950641672	0.410211	0.410211	chr3	197104550	0.3869926980016642	chr3:197104550:T:C
chr3:197106072	['A', 'G']	98663	29073.42010988564	-1218.7961797571752	0.0015281909418956	0.0060253563915579	0.2536266475517951	0.799785	0.799785	chr3	197106072	0.0970267453366772	chr3:197106072:A:G
chr3:197106274	['T', 'C']	98663	87789.37118869208	-2995.943915595988	-0.0077660630368543	0.0042860518254135	-1.811938668311608	0.0699987	0.0699987	chr3	197106274	1.1549100255295874	chr3:197106274:T:C
chr3:197106850	['G', 'A']	98663	147021.8422658571	-5234.626806753477	-0.006333032370893	0.0048630640133486	-1.302272055952688	0.192826	0.192826	chr3	197106850	0.7148344076985872	chr3:197106850:G:A
chr3:197107267	['A', 'G']	98663	58864.47837813177	-2293.9140855252967	0.0032019915176348	0.0046500599692285	0.6885914458789242	0.491082	0.491082	chr3	197107267	0.3088459841008115	chr3:197107267:A:G
chr3:197108246	['T', 'C']	98663	87793.80521929558	-3006.098560259507	-0.0079625676954335	0.0042854328842721	-1.8580544627490905	0.0631643	0.0631643	chr3	197108246	1.19952831243978	chr3:197108246:T:C
chr3:197108617	['T', 'C']	98663	9798.397247083389	-347.9690149319179	0.018798843056099	0.0097602849718164	1.9260547320474897	0.0541004	0.0541004	chr3	197108617	1.2667995238555276	chr3:197108617:T:C
chr3:197108778	['G', 'C']	98663	19892.443742649728	-742.3383177799707	-0.0040807734891099	0.007060736108603	-0.5779529820039293	0.563297	0.563297	chr3	197108778	0.2492625617185195	chr3:197108778:G:C
chr3:197109344	['G', 'T']	98663	32373.28119773348	-1176.191369285718	0.0045823121163834	0.0057448972753396	0.7976316889169436	0.425086	0.425086	chr3	197109344	0.371523198074205	chr3:197109344:G:T
chr3:197109620	['G', 'A']	98663	29662.7058203418	-1083.3278757284086	0.0045601318671316	0.0059550028426427	0.7657648514417645	0.443818	0.443818	chr3	197109620	0.3527950879937168	chr3:197109620:G:A
chr3:197109934	['G', 'A']	98663	29102.12950967573	-1217.9172583368322	0.0003582444725706	0.0060229227274869	0.059480170804074	0.95257	0.95257	chr3	197109934	0.021103100170238	chr3:197109934:G:A
chr3:197110030	['A', 'G']	98663	9721.675080591203	-342.2785148899598	0.0205016542764705	0.0098012179750422	2.091745569650205	0.0364638	0.0364638	chr3	197110030	1.438138074215438	chr3:197110030:A:G
chr3:197110446	['A', 'T']	98663	9720.3940846755	-338.1599160961155	0.0208201807145901	0.0098011122248108	2.1242671481595066	0.0336503	0.0336503	chr3	197110446	1.4730110595896688	chr3:197110446:A:T
chr3:197110447	['C', 'T']	98663	9719.591078179956	-337.5786387702238	0.0208925619095384	0.0098015272475244	2.1315618864208283	0.0330453	0.0330453	chr3	197110447	1.4808903010562788	chr3:197110447:C:T
chr3:197110729	['G', 'A']	98663	147122.42044924686	-5286.291787230495	-0.0061908801391618	0.0048646888710432	-1.2726158451802918	0.203157	0.203157	chr3	197110729	0.6921682089811907	chr3:197110729:G:A
chr3:197110846	['T', 'G']	98663	19895.0329268169	-740.7048132212091	-0.0039083330734938	0.0070597287612787	-0.5536095232058074	0.579847	0.579847	chr3	197110846	0.2366865854394943	chr3:197110846:T:G
chr3:197110853	['T', 'C']	98663	9749.185755846367	-328.8275544936872	0.0209107570803998	0.009788234908243	2.136315410941971	0.0326562	0.0326562	chr3	197110853	1.4860343528218312	chr3:197110853:T:C
chr3:197111615	['A', 'G']	98663	148472.12586554745	-5337.985596850988	-0.0070572434475571	0.0049100325648542	-1.4373109249972391	0.150633	0.150633	chr3	197111615	0.8220798744306436	chr3:197111615:A:G
chr3:197111631	['C', 'T']	98663	19852.615813482007	-744.2266409181078	-0.0043085682860136	0.0070668890010233	-0.6096838772180699	0.542073	0.542073	chr3	197111631	0.2659422238631693	chr3:197111631:C:T
chr3:197112100	['G', 'A']	98663	9755.889928436758	-325.278039446897	0.0212770060664966	0.0097850556668714	2.174438939426025	0.0296746	0.0296746	chr3	197112100	1.5276151264243762	chr3:197112100:G:A
chr3:197112157	['T', 'C']	98663	56066.79704797048	-1204.579919065082	-0.0049078799165512	0.0047868949626507	-1.0252742027649262	0.305236	0.305236	chr3	197112157	0.5153642463419019	chr3:197112157:T:C
chr3:197114237	['C', 'T']	98663	148400.6029015187	-5316.468595971323	-0.0063880305955602	0.0049075118726051	-1.3016841856704853	0.193027	0.193027	chr3	197114237	0.7143819390187606	chr3:197114237:C:T
chr3:197114806	['C', 'A']	98663	83086.26365415232	-2715.5097871311555	-0.0081132424723318	0.0043194968538254	-1.8782841490315287	0.0603453	0.0603453	chr3	197114806	1.2193565493205971	chr3:197114806:C:A
chr3:197115682	['C', 'T']	98663	83069.20677419685	-2725.3503727362427	-0.0082525347560129	0.0043195177595663	-1.910522242381412	0.0560689	0.0560689	chr3	197115682	1.25127796411938	chr3:197115682:C:T
chr3:197117213	['T', 'C']	98663	3514.819363341445	-185.35396913671752	-0.0144181986947508	0.0160390366078069	-0.8989441851970614	0.368685	0.368685	chr3	197117213	0.4333445313652606	chr3:197117213:T:C
chr3:197117748	['A', 'T']	98663	148415.08525693667	-5327.74896570933	-0.0067858085070369	0.0049074646434054	-1.3827523986658818	0.166744	0.166744	chr3	197117748	0.7779497844805163	chr3:197117748:A:T
chr3:197118335	['T', 'C']	98663	9751.889563525048	-330.10724466959056	0.0207207574833799	0.0097869246202831	2.11718780794906	0.0342464	0.0342464	chr3	197118335	1.465385075041858	chr3:197118335:T:C
chr3:197118596	['C', 'T']	98663	33775.42331201282	-1541.4141954864513	0.0017323822202033	0.0056747797019706	0.3052774400390886	0.760156	0.760156	chr3	197118596	0.1190972722102019	chr3:197118596:C:T
chr3:197118950	['T', 'C']	98663	147161.83120951307	-5292.236957965173	-0.0064140515532883	0.0048659593820659	-1.318147368210291	0.187457	0.187457	chr3	197118950	0.7270983375597856	chr3:197118950:T:C
chr3:197119566	['C', 'T']	98663	30955.7650302582	-1894.608162010556	-0.0058164272062396	0.0058614559996196	-0.992317814313894	0.321045	0.321045	chr3	197119566	0.4934340894581822	chr3:197119566:C:T
chr3:197119908	['CT', 'C']	98663	48911.95747721812	-1980.707512088676	-0.0012864485868496	0.0049194906245379	-0.2615003635606019	0.793707	0.793707	chr3	197119908	0.100339789471399	chr3:197119908:CT:C
chr3:197120132	['T', 'C']	98663	9741.640616127206	-330.359053105123	0.0213137686987548	0.0097936558634036	2.176283197615608	0.0295365	0.0295365	chr3	197120132	1.5296409687648609	chr3:197120132:T:C
chr3:197120777	['T', 'C']	98663	9679.079126626932	-346.4347854218601	0.019900138386601	0.0098207762377828	2.0263304961618536	0.0427336	0.0427336	chr3	197120777	1.3692305194393484	chr3:197120777:T:C
chr3:197121795	['C', 'T']	98663	14905.171446554892	-950.5214637550824	-0.0119053463446715	0.0080530483910413	-1.4783651813039789	0.139313	0.139313	chr3	197121795	0.856008355472403	chr3:197121795:C:T
chr3:197121917	['T', 'C']	98663	9936.120282237953	-346.36199606684545	0.0205921120656077	0.0098050070482428	2.1001629029219373	0.035717	0.035717	chr3	197121917	1.4471250262157735	chr3:197121917:T:C
chr3:197122636	['A', 'G']	98663	13169.404795701108	-501.8426505620267	0.0073384592913715	0.0085216985348	0.8611498354938814	0.389158	0.389158	chr3	197122636	0.4098740372436221	chr3:197122636:A:G
chr3:197122835	['C', 'T']	98663	29046.374390132594	-1231.5678616336795	0.0026435655495991	0.0060310284841207	0.4383274853633117	0.66115	0.66115	chr3	197122835	0.1796999977278907	chr3:197122835:C:T
chr3:197123298	['T', 'C']	98663	31016.00270714198	-1885.7571248337	-0.0057928964229278	0.005856724793709	-0.9891016953964036	0.322616	0.322616	chr3	197123298	0.4913140977672728	chr3:197123298:T:C
chr3:197124126	['A', 'G']	98663	148476.6319396569	-5335.6535651623735	-0.0069518720703889	0.0049103023673883	-1.4157727060882457	0.156845	0.156845	chr3	197124126	0.8045293214483585	chr3:197124126:A:G
chr3:197124286	['T', 'A']	98663	49051.44606869144	-1968.369762876036	-0.0006795088915528	0.0049156110956022	-0.1382348762620263	0.890055	0.890055	chr3	197124286	0.0505831557612911	chr3:197124286:T:A
chr3:197124626	['C', 'T']	98663	150570.31328623128	-5418.862439834644	-0.0064317456778009	0.0049839876520621	-1.2904818644845013	0.196886	0.196886	chr3	197124626	0.705785164201707	chr3:197124626:C:T
chr3:197124786	['C', 'G']	98663	29045.35511631443	-1231.1164341303922	0.0026064733813626	0.0060292153482369	0.4323072291861057	0.665519	0.665519	chr3	197124786	0.1768395412751557	chr3:197124786:C:G
chr3:197125462	['A', 'G']	98663	18667.24366825509	-750.513495456851	-0.0060040179797873	0.0072589506746682	-0.8271192695577468	0.408171	0.408171	chr3	197125462	0.3891578545620775	chr3:197125462:A:G
chr3:197125472	['C', 'G']	98663	29028.00163209861	-1221.3487020932032	0.002855794431236	0.0060297715228867	0.4736156951215468	0.635775	0.635775	chr3	197125472	0.1966965534509908	chr3:197125472:C:G
chr3:197125963	['C', 'T']	98663	34366.74700484517	-1537.041204288532	0.0023014501426684	0.0056933429031213	0.4042352940671569	0.686041	0.686041	chr3	197125963	0.1636499286931411	chr3:197125963:C:T
chr3:197126747	['C', 'T']	98663	63693.94940636116	-2571.3404385425106	0.0042894721163378	0.0045608996464975	0.9404881599690278	0.34697	0.34697	chr3	197126747	0.4597080739056556	chr3:197126747:C:T
chr3:197127160	['C', 'T']	98663	9655.612082170925	-354.50978622826153	0.0194943857015319	0.0098338935738414	1.982366959246725	0.047441	0.047441	chr3	197127160	1.3238461651348423	chr3:197127160:C:T
chr3:197127729	['A', 'G']	98663	148463.5705123651	-5327.811216536838	-0.0066983520218255	0.0049097762625728	-1.364288648524992	0.17248	0.17248	chr3	197127729	0.7632612564933554	chr3:197127729:A:G
chr3:197128773	['C', 'T']	98663	148144.51976685255	-5318.724317961591	-0.0056535755518213	0.0048980410183029	-1.154252390025948	0.2484	0.2484	chr3	197128773	0.6048484084954574	chr3:197128773:C:T
chr3:197129194	['T', 'C']	98663	31102.1961535732	-1909.4015401430488	-0.0058764023885549	0.0058504256408432	-1.0044401466331538	0.315169	0.315169	chr3	197129194	0.501456506255558	chr3:197129194:T:C
chr3:197130307	['C', 'T']	98663	63142.55948253133	-2600.4419678732384	0.00421334898786	0.0045691917940934	0.9221212804650952	0.356468	0.356468	chr3	197130307	0.4479794505167033	chr3:197130307:C:T
chr3:197130919	['G', 'A']	98663	28863.55839179272	-1230.890291115183	0.0023625523734778	0.0060454469031868	0.3907986309882943	0.695947	0.695947	chr3	197130919	0.1574238329238835	chr3:197130919:G:A
chr3:197131832	['A', 'T']	98663	26336.86856349335	-1594.821255656807	-0.007883271855904	0.0062570082557168	-1.259910732689442	0.207705	0.207705	chr3	197131832	0.682553048740429	chr3:197131832:A:T
chr3:197132191	['T', 'C']	98663	3508.7112516853704	-179.0281962651207	-0.0133714636361198	0.0160531596688911	-0.8329490213712849	0.404875	0.404875	chr3	197132191	0.3926790389817667	chr3:197132191:T:C
chr3:197132376	['T', 'C']	98663	64982.489877434295	-2608.161228833163	0.0042801478436291	0.0045400197761222	0.942759735572106	0.345806	0.345806	chr3	197132376	0.4611674756535212	chr3:197132376:T:C
chr3:197132406	['T', 'C']	98663	33678.12017476279	-1534.5237231706135	0.0027317167065797	0.0056819703039734	0.4807692684823547	0.630682	0.630682	chr3	197132406	0.2001895638254976	chr3:197132406:T:C
chr3:197133285	['C', 'T']	98663	83077.3667274939	-2710.6868593906283	-0.0081618401386	0.0043199333647824	-1.8893439896870048	0.0588487	0.0588487	chr3	197133285	1.2302631265174435	chr3:197133285:C:T
chr3:197134172	['T', 'C']	98663	53700.974310884936	-2273.514988996132	-0.0004322768199266	0.0047795449741803	-0.0904430907674057	0.927935	0.927935	chr3	197134172	0.0324824441798429	chr3:197134172:T:C
chr3:197134346	['C', 'T']	98663	26365.55130739828	-1583.8589734398834	-0.0073853710354373	0.0062552310870226	-1.1806711746843992	0.237736	0.237736	chr3	197134346	0.6239050487407855	chr3:197134346:C:T
chr3:197136093	['G', 'C']	98663	9729.887556510635	-338.3747161169382	0.0206248323428304	0.0097971767404911	2.105181205682367	0.0352781	0.0352781	chr3	197136093	1.4524948130452022	chr3:197136093:G:C
chr3:197136372	['A', 'G']	98663	9661.587550807346	-354.8569216965479	0.0194434483306645	0.0098286497788682	1.9782420544140469	0.0479042	0.0479042	chr3	197136372	1.319626408154112	chr3:197136372:A:G
chr3:197137117	['T', 'C']	98663	145971.23341104918	-5270.637901271945	-0.0061163532115286	0.0048273506326331	-1.267020707006817	0.205151	0.205151	chr3	197137117	0.6879263617415559	chr3:197137117:T:C
chr3:197138371	['C', 'T']	98663	28881.976471423062	-1239.7336340152733	0.0019621681554163	0.0060438974928187	0.3246527853504736	0.745445	0.745445	chr3	197138371	0.1275843938979912	chr3:197138371:C:T
chr3:197139496	['G', 'T']	98663	148103.5232051256	-5318.622519983791	-0.0055922483306655	0.0048972043744353	-1.141926679608969	0.253487	0.253487	chr3	197139496	0.5960443084136215	chr3:197139496:G:T
chr3:197139678	['A', 'T']	98663	97654.83650795258	-3336.8706298317484	-0.0039077994403023	0.0042527543866829	-0.9188866990624264	0.358157	0.358157	chr3	197139678	0.4459265563532865	chr3:197139678:A:T
chr3:197139792	['CAT', 'C']	98663	54265.95038222111	-1210.3582515200376	-0.0071253201449153	0.0048420494356016	-1.4715504745832948	0.141145	0.141145	chr3	197139792	0.8503345019369755	chr3:197139792:CAT:C
chr3:197139804	['C', 'A']	98663	146700.7377411474	-5307.140031988052	-0.0058442018130862	0.0048502538647644	-1.2049269947584624	0.228234	0.228234	chr3	197139804	0.641619658285533	chr3:197139804:C:A
chr3:197139871	['T', 'C']	98663	88064.85164684776	-2995.3998544316337	-0.0076550591107163	0.0042835430498685	-1.7870858356265014	0.0739267	0.0739267	chr3	197139871	1.1311986797591629	chr3:197139871:T:C
chr3:197140887	['T', 'C']	98663	9728.873535136448	-342.1057759549478	0.0203834823195933	0.0097982471926332	2.0803192569910496	0.0374988	0.0374988	chr3	197140887	1.4259826299180656	chr3:197140887:T:C
chr3:197141000	['G', 'A']	98663	48028.27544958743	-1898.339687630877	-0.0064747891807387	0.005008151144202	-1.2928501944743926	0.196066	0.196066	chr3	197141000	0.7075977112409623	chr3:197141000:G:A
chr3:197141315	['A', 'C']	98663	92825.81674320526	-3044.050484056	-0.003814078868644	0.0042630119816975	-0.8946910975195741	0.370954	0.370954	chr3	197141315	0.4306799415568412	chr3:197141315:A:C
chr3:197141418	['G', 'A']	98663	148068.01788339292	-5313.536639001202	-0.0052200417468457	0.0048952937296896	-1.0663388215474208	0.286273	0.286273	chr3	197141418	0.5432196107767382	chr3:197141418:G:A
chr3:197141765	['CA', 'C']	98663	28859.680122051348	-1513.559886192629	-0.0055138511117104	0.0060248094609519	-0.9151909529167512	0.360094	0.360094	chr3	197141765	0.4435841149203013	chr3:197141765:CA:C
chr3:197141802	['A', 'C']	98663	148394.54460122454	-5321.410736688782	-0.0065128443351232	0.0049072173040138	-1.3271970511263222	0.184447	0.184447	chr3	197141802	0.7341284041077727	chr3:197141802:A:C
chr3:197142056	['G', 'A']	98663	54204.38289653773	-1194.0794856364755	-0.0065045273263708	0.0048439227476018	-1.3428222672608063	0.179333	0.179333	chr3	197142056	0.7463397862928375	chr3:197142056:G:A
chr3:197142647	['T', 'C']	98663	53638.96048296346	-2277.0636551471885	2.5780307966815543e-05	0.004780901693625	0.0053923526604179	0.995698	0.995698	chr3	197142647	0.0018723652126356	chr3:197142647:T:C
chr3:197142949	['T', 'A']	98663	63866.29903491344	-2567.7228880934326	0.0039391689805673	0.0045576254007467	0.8643029284332936	0.387424	0.387424	chr3	197142949	0.4118134792681294	chr3:197142949:T:A
chr3:197143308	['AGTG', 'A']	98663	148082.5169498399	-5304.607778959893	-0.0051660240412488	0.0048967352539016	-1.0549935361795502	0.291431	0.291431	chr3	197143308	0.5354642534827552	chr3:197143308:AGTG:A
chr3:197143710	['G', 'A']	98663	148387.53585257567	-5303.567116476669	-0.0060139274806787	0.0049071864088024	-1.2255347524379976	0.220377	0.220377	chr3	197143710	0.656833733297171	chr3:197143710:G:A
chr3:197143799	['C', 'T']	98663	60177.319135132966	-2306.58238073692	0.0040734835522481	0.004625292089814	0.8806975804228393	0.378484	0.378484	chr3	197143799	0.4219524751033616	chr3:197143799:C:T
chr3:197143866	['C', 'G']	98663	54224.79353654953	-1200.0496091399016	-0.0067419453295645	0.0048441066874482	-1.391782998304694	0.163991	0.163991	chr3	197143866	0.7851799858400497	chr3:197143866:C:G
chr3:197144124	['T', 'C']	98663	54225.44244961682	-1196.6001290161537	-0.0065798328841984	0.0048442424810234	-1.3582790105932878	0.174378	0.174378	chr3	197144124	0.7585083077135775	chr3:197144124:T:C
chr3:197146830	['A', 'G']	98663	181058.51608652456	-6104.628525848333	-0.0084948277981964	0.007708934904117	-1.1019457167370503	0.270488	0.270488	chr3	197146830	0.5678519972834156	chr3:197146830:A:G
chr3:197147365	['A', 'G']	98663	148401.12364016104	-5315.752604020331	-0.006125416684766	0.004908972783045	-1.2478000908708125	0.212107	0.212107	chr3	197147365	0.6734449985687356	chr3:197147365:A:G
chr3:197147572	['T', 'C']	98663	26210.969847819684	-1553.3584178587948	-0.006158512988958	0.0062697439143988	-0.9822590959121424	0.325975	0.325975	chr3	197147572	0.4868157060007074	chr3:197147572:T:C
chr3:197148582	['C', 'T']	98663	146940.7864014679	-5259.275409212933	-0.0051878164089255	0.0048594292300646	-1.0675773148066878	0.285714	0.285714	chr3	197148582	0.5440684786449747	chr3:197148582:C:T
chr3:197149729	['G', 'A']	98663	31087.835820139066	-1892.6925703814384	-0.0054718807557371	0.0058503689533176	-0.9353052430367018	0.349633	0.349633	chr3	197149729	0.4563875833559006	chr3:197149729:G:A
chr3:197149904	['T', 'TTA']	98663	31635.885813043573	-1842.0269511763736	-0.0062605287729454	0.0058043820143854	-1.078586619114566	0.280775	0.280775	chr3	197149904	0.5516415640828272	chr3:197149904:T:TTA
chr3:197151832	['CAGG', 'C']	98663	56101.07370797444	-1187.48467669637	-0.0043291673259892	0.0047965965230121	-0.90254981948548	0.366767	0.366767	chr3	197151832	0.435609747055	chr3:197151832:CAGG:C
chr3:197154209	['G', 'A']	98663	18615.905725032186	-745.3262121442905	-0.0058589171441074	0.0072688917327108	-0.8060261948519075	0.42023	0.42023	chr3	197154209	0.3765129467673218	chr3:197154209:G:A
chr3:197154718	['G', 'A']	98663	147580.40346715334	-5364.689966566286	-0.005321401511684	0.0048777669658272	-1.090950336283948	0.275297	0.275297	chr3	197154718	0.5601985212276093	chr3:197154718:G:A
chr3:197156210	['T', 'C']	98663	56086.232328044985	-1194.182297931359	-0.0047178247238194	0.0047857143772158	-0.9858141025466	0.324227	0.324227	chr3	197156210	0.4891508221131713	chr3:197156210:T:C
chr3:197156443	['AAAGT', 'A']	98663	33628.135090475946	-1536.34414100381	0.0025185215511515	0.00568681689195	0.4428701677939717	0.657861	0.657861	chr3	197156443	0.1818658591368427	chr3:197156443:AAAGT:A
chr3:197157499	['A', 'C']	98663	32366.24877593845	-857.4277657174998	0.0031176684663017	0.005735450417316	0.5435786624340871	0.586733	0.586733	chr3	197157499	0.2315594847939611	chr3:197157499:A:C
chr3:197157592	['T', 'TA']	98663	19911.41268650665	-739.9967440520411	-0.0039305908775724	0.0070558885893758	-0.5570653260442315	0.577484	0.577484	chr3	197157592	0.238460044003734	chr3:197157592:T:TA
chr3:197158202	['G', 'A']	98663	146980.28412846453	-5273.664952066505	-0.0056338238267731	0.0048604916868526	-1.1591057427404698	0.246416	0.246416	chr3	197158202	0.6083310964828041	chr3:197158202:G:A
chr3:197158829	['G', 'C']	98663	53668.14280645193	-2277.503937470237	-0.0005210005155288	0.004781180388543	-0.1089690145925612	0.913227	0.913227	chr3	197158829	0.0394212568646013	chr3:197158829:G:C
chr3:197158937	['C', 'T']	98663	18382.79478549997	-725.2787943448672	-0.0063514536578943	0.007310006629634	-0.8688711214222767	0.38492	0.38492	chr3	197158937	0.4146295228779221	chr3:197158937:C:T
chr3:197164492	['C', 'T']	98663	146994.28710893943	-5279.931878680905	-0.0058341859441591	0.0048609380664351	-1.200218119305863	0.230058	0.230058	chr3	197164492	0.6381626600499297	chr3:197164492:C:T
chr3:197165142	['T', 'C']	98663	55969.31649701932	-1202.7606871743792	-0.0048961231599999	0.0047898976674608	-1.0221769857967231	0.3067	0.3067	chr3	197165142	0.5132862240175146	chr3:197165142:T:C
chr3:197165512	['CTT', 'C']	98663	3481.2822766205463	-185.63520025333608	-0.0147850827194413	0.0161146997960132	-0.917490422198193	0.358888	0.358888	chr3	197165512	0.4450410627615216	chr3:197165512:CTT:C
chr3:197165546	['C', 'T']	98663	148366.54147913877	-5322.435805824058	-0.0064433586865242	0.0049065726498454	-1.313209677375765	0.189115	0.189115	chr3	197165546	0.7232740229324839	chr3:197165546:C:T
chr3:197165575	['C', 'T']	98663	63696.55754141236	-2564.3749348575143	0.0043812308874858	0.0045610651442168	0.960571872787427	0.33677	0.33677	chr3	197165575	0.472666603083179	chr3:197165575:C:T
chr3:197165951	['C', 'G']	98663	9735.789417667633	-339.0183531066081	0.0205549126288015	0.0097934388475942	2.098845252283446	0.0358331	0.0358331	chr3	197165951	1.4457156184413138	chr3:197165951:C:G
chr3:197166246	['G', 'A']	98663	27047.289657479407	-1515.0322761949208	-0.008765682791134	0.0061817978082652	-1.4179827718425322	0.156199	0.156199	chr3	197166246	0.8063217508420225	chr3:197166246:G:A
chr3:197166726	['C', 'T']	98663	26748.8800446044	-1527.9146508842932	-0.0071347765071293	0.0062128848259254	-1.148383835695295	0.250813	0.250813	chr3	197166726	0.6006499571477546	chr3:197166726:C:T
chr3:197169056	['T', 'G']	98663	34173.11725829668	-1593.2325268912646	0.0006845760908952	0.0056538892563762	0.1210805623975132	0.903627	0.903627	chr3	197169056	0.044010801018799	chr3:197169056:T:G
chr3:197169522	['T', 'C']	98663	83161.22915885199	-2717.664898065914	-0.0082844690969671	0.0043192859148114	-1.918018223465705	0.0551116	0.0551116	chr3	197169522	1.258756980353876	chr3:197169522:T:C
chr3:197170370	['T', 'C']	98663	147038.84502316336	-5289.402929595788	-0.0060867985135869	0.0048622266777985	-1.251854123004983	0.210626	0.210626	chr3	197170370	0.6764880198572226	chr3:197170370:T:C
chr3:197170373	['T', 'C']	98663	147037.88365044448	-5292.825443988929	-0.0061568720540834	0.00486215109211	-1.2662856290242532	0.205414	0.205414	chr3	197170373	0.6873699603709391	chr3:197170373:T:C
chr3:197171515	['A', 'T']	98663	33798.083047823704	-1541.356937401372	0.0017396450659098	0.0056728655657869	0.3066607247669787	0.759102	0.759102	chr3	197171515	0.1196998643405237	chr3:197171515:A:T
chr3:197172256	['T', 'C']	98663	9737.88828633406	-337.5014150289782	0.0204215010045974	0.0097915430748212	2.0856264276782808	0.037015	0.037015	chr3	197172256	1.4316222462817794	chr3:197172256:T:C
chr3:197172433	['A', 'T']	98663	33790.79481799106	-1537.7925879414877	0.0018471752905429	0.0056732702965115	0.3255926818221223	0.744733	0.744733	chr3	197172433	0.1279994016281354	chr3:197172433:A:T
chr3:197174821	['G', 'A']	98663	55976.3469784982	-1185.743867642803	-0.0044451206838795	0.0047894867013028	-0.9280995983703894	0.353358	0.353358	chr3	197174821	0.451785071841758	chr3:197174821:G:A
chr3:197174866	['A', 'G']	98663	53713.166156435	-2282.318888790613	-0.0007048959521727	0.0047795520705048	-0.1474815927883108	0.882752	0.882752	chr3	197174866	0.0541612898079354	chr3:197174866:A:G
chr3:197175315	['A', 'G']	98663	27208.9639819555	-1497.7535754410142	-0.0083973077452911	0.0061672661510483	-1.361593214825606	0.173329	0.173329	chr3	197175315	0.7611287685826301	chr3:197175315:A:G
chr3:197175499	['T', 'C']	98663	2477.125534675344	35.648248060401066	0.0201487122888177	0.019030803430001	1.0587420737610225	0.28972	0.28972	chr3	197175499	0.5380215234713219	chr3:197175499:T:C
chr3:197177890	['C', 'T']	98663	146973.3654536239	-5288.379170838691	-0.0060242331301921	0.0048599696868502	-1.2395618735014218	0.21514	0.21514	chr3	197177890	0.6672788357108724	chr3:197177890:C:T
chr3:197178902	['T', 'C']	98663	110028.41908112168	-3445.673003781281	-0.0043476786649268	0.0042728452097782	-1.0175137294881045	0.308912	0.308912	chr3	197178902	0.5101652207611655	chr3:197178902:T:C
chr3:197179062	['G', 'A']	98663	148117.5211970075	-5350.766498030648	-0.0064313344195071	0.0048949344913425	-1.3138754830901105	0.188891	0.188891	chr3	197179062	0.7237887342086717	chr3:197179062:G:A
chr3:197179203	['G', 'T']	98663	57058.614593049184	-1219.7980150384665	-0.0043907780015416	0.0047567154188603	-0.923069306213323	0.355973	0.355973	chr3	197179203	0.4485829413408825	chr3:197179203:G:T
chr3:197179220	['A', 'G']	98663	11150.469204257472	-333.62457045477635	0.0205051982371226	0.0091821817938097	2.2331509762686803	0.0255412	0.0255412	chr3	197179220	1.592758702173017	chr3:197179220:A:G
chr3:197179254	['T', 'C']	98663	37087.64575223032	-1856.4131842438103	-0.001251949759038	0.0054446429468479	-0.2299415721581632	0.818138	0.818138	chr3	197179254	0.0871734352239966	chr3:197179254:T:C
chr3:197179274	['C', 'G']	98663	9758.692365390853	-331.19594788992305	0.0206539630723897	0.0097829278615917	2.111225122437858	0.0347555	0.0347555	chr3	197179274	1.4589764592568035	chr3:197179274:C:G
chr3:197179293	['A', 'G']	98663	27547.188072743487	-1511.4551323591766	-0.0104370485846385	0.0061365149192259	-1.7008104310052037	0.0889817	0.0889817	chr3	197179293	1.050699301290081	chr3:197179293:A:G
chr3:197181548	['G', 'C']	98663	148487.60495529286	-5324.94293321925	-0.0065657983080577	0.0049102234610339	-1.3371689415282129	0.181171	0.181171	chr3	197181548	0.7419113185130908	chr3:197181548:G:C
chr3:197181769	['AG', 'A']	98663	27060.114021571644	-1524.592774002224	-0.0090319291122964	0.0061800107332313	-1.461474664393321	0.143888	0.143888	chr3	197181769	0.8419754239306155	chr3:197181769:AG:A
chr3:197181942	['G', 'A']	98663	25814.18623982483	-1642.4869766512777	-0.0070522554861101	0.0063089744311856	-1.1178132932748024	0.263649	0.263649	chr3	197181942	0.5789738715743358	chr3:197181942:G:A
chr3:197182143	['A', 'AT']	98663	33686.53575701048	-1527.389201676466	0.0028856032850999	0.0056826006293759	0.5077962491650277	0.611597	0.611597	chr3	197182143	0.2135346535518057	chr3:197182143:A:AT
chr3:197182538	['G', 'A']	98663	19891.20093770929	-738.1874457533914	-0.0037835784847704	0.0070634318386259	-0.5356572514907233	0.592197	0.592197	chr3	197182538	0.2275337970256555	chr3:197182538:G:A
chr3:197183037	['C', 'T']	98663	148400.0466862885	-5315.742438373912	-0.0064096510750989	0.0049113892286838	-1.3050586660215795	0.191876	0.191876	chr3	197183037	0.7169793437606266	chr3:197183037:C:T
chr3:197183211	['A', 'G']	98663	27073.939348167663	-1514.62931704782	-0.0086617968970153	0.0061785040395993	-1.4019246150039064	0.160941	0.160941	chr3	197183211	0.7933333045305462	chr3:197183211:A:G
chr3:197183444	['GA', 'G']	98663	26229.86097145637	-1602.423591223927	-0.0074178314484258	0.0062672881873863	-1.1835791217252576	0.236583	0.236583	chr3	197183444	0.6260164654200245	chr3:197183444:GA:G
chr3:197184331	['CTG', 'C']	98663	33773.45004561582	-1543.2316753723223	0.0015837885170271	0.0056753480928745	0.279064559760764	0.780196	0.780196	chr3	197184331	0.1077962806102064	chr3:197184331:CTG:C
chr3:197184490	['C', 'T']	98663	49530.53429434542	-1926.219501682124	-0.0043869270646555	0.0049537959815488	-0.8855687801829714	0.375852	0.375852	chr3	197184490	0.4249831344250623	chr3:197184490:C:T
chr3:197184513	['A', 'T']	98663	33773.24234559391	-1541.4823572992489	0.0017239572386417	0.0056752359020567	0.3037683839744793	0.761305	0.761305	chr3	197184513	0.1184413178944872	chr3:197184513:A:T
chr3:197184617	['T', 'C']	98663	53727.53467273519	-2277.3616831224185	-0.000600544886256	0.0047795167998356	-0.1256497071579828	0.900009	0.900009	chr3	197184617	0.0457531476375707	chr3:197184617:T:C
chr3:197185359	['G', 'A']	98663	148373.56531435635	-5308.400098823796	-0.0062257353320054	0.0049070689538904	-1.2687279087589556	0.204541	0.204541	chr3	197185359	0.6892196251185678	chr3:197185359:G:A
chr3:197185405	['T', 'C']	98663	26517.762795365383	-1581.736592898711	-0.0069454034361269	0.0062395110791865	-1.1131326393978476	0.265654	0.265654	chr3	197185405	0.5756836404549817	chr3:197185405:T:C
chr3:197187853	['A', 'T']	98663	27272.146257400043	-1516.2874443603266	-0.0093886427139997	0.0061629279860199	-1.523406201613435	0.12766	0.12766	chr3	197187853	0.8939451599062136	chr3:197187853:A:T
chr3:197188392	['G', 'A']	98663	19935.020516355304	-739.501492929092	-0.0044041502177903	0.0070542216930747	-0.6243282972115725	0.532413	0.532413	chr3	197188392	0.2737513488409824	chr3:197188392:G:A
chr3:197189374	['T', 'C']	98663	9674.078569111622	-355.4439306836708	0.0192497393870324	0.0098224011615085	1.95977939309455	0.0500244	0.0500244	chr3	197189374	1.3008181116523074	chr3:197189374:T:C
chr3:197190701	['C', 'T']	98663	56020.220284859846	-1199.0042977976814	-0.0047862154247882	0.0047878961233934	-0.9996489692838164	0.317483	0.317483	chr3	197190701	0.4982795245573746	chr3:197190701:C:T
chr3:197191199	['T', 'C']	98663	56083.347702664345	-1197.447098894606	-0.0047378972012778	0.0047862283734634	-0.9899020338324118	0.322224	0.322224	chr3	197191199	0.4918421154394923	chr3:197191199:T:C
chr3:197191944	['G', 'A']	98663	33763.635198572454	-1545.88649985582	0.0017039708659255	0.0056764496857399	0.3001825014332752	0.764039	0.764039	chr3	197191944	0.1168844725074199	chr3:197191944:G:A
chr3:197192839	['C', 'G']	98663	19873.4242645419	-739.7612838726375	-0.0040340303904846	0.0070617209849814	-0.5712531547287187	0.567829	0.567829	chr3	197192839	0.2457824310804022	chr3:197192839:C:G
chr3:197194909	['A', 'G']	98663	147060.81073162818	-5278.8398169933	-0.0057501354093047	0.0048638402816024	-1.1822212647596149	0.237121	0.237121	chr3	197194909	0.625029982165821	chr3:197194909:A:G
chr3:197198229	['C', 'T']	98663	55979.88677447152	-1205.1787454157316	-0.0049045620704107	0.0047883867274523	-1.0242618964530237	0.305714	0.305714	chr3	197198229	0.514684672547949	chr3:197198229:C:T
chr3:197198405	['T', 'A']	98663	56222.28906989812	-1216.169039667221	-0.0049726936272967	0.0047957640703699	-1.0368928817870575	0.299788	0.299788	chr3	197198405	0.5231857552038361	chr3:197198405:T:A
chr3:197198440	['C', 'G']	98663	33563.96270700904	-866.1263576084518	0.0039148728729215	0.005784576693746	0.6767777626933472	0.498549	0.498549	chr3	197198440	0.3022921505242349	chr3:197198440:C:G
chr3:197198911	['C', 'T']	98663	9722.18247154109	-339.6608497353539	0.0204729943663037	0.0098005590426172	2.0889618926102056	0.0367137	0.0367137	chr3	197198911	1.4351718451715976	chr3:197198911:C:T
chr3:197198946	['T', 'C']	98663	28374.61459854013	-1554.3583610378244	-0.0084774650508128	0.0060659682564006	-1.397545238036443	0.162253	0.162253	chr3	197198946	0.7898072645035518	chr3:197198946:T:C
chr3:197199716	['C', 'T']	98663	19759.00401427297	-711.0679243300773	-0.0034165184439272	0.0070817771583807	-0.4824380049694253	0.629496	0.629496	chr3	197199716	0.2010070251803391	chr3:197199716:C:T
chr3:197199978	['C', 'T']	98663	9722.083921258569	-335.23839580766645	0.0209207528216402	0.009800298025937	2.1347057779541205	0.0327875	0.0327875	chr3	197199978	1.48429169640159	chr3:197199978:C:T
chr3:197200151	['G', 'A']	98663	9723.9567183397	-329.7576433283253	0.0215008888736038	0.0098015356245781	2.1936245193751667	0.0282647	0.0282647	chr3	197200151	1.5487556197575865	chr3:197200151:G:A
chr3:197200736	['C', 'T']	98663	148138.0261848041	-5324.052930252004	-0.0056434487135032	0.0048982653712561	-1.1521320887635047	0.24927	0.24927	chr3	197200736	0.6033299863114895	chr3:197200736:C:T
chr3:197201379	['G', 'A']	98663	26938.64162763822	-1522.6196623690078	-0.0086474224645785	0.0061923329416517	-1.396472467817902	0.162575	0.162575	chr3	197201379	0.7889462373200637	chr3:197201379:G:A
chr3:197202913	['ACT', 'A']	98663	9663.17529472585	-348.6073307353202	0.0197492421112962	0.009827680345592	2.009552754750936	0.0444813	0.0444813	chr3	197202913	1.3518225286522532	chr3:197202913:ACT:A
chr3:197203910	['T', 'C']	98663	55525.12996097114	-1138.839776961055	-0.003843424633071	0.0048018610313869	-0.8004031370231066	0.423479	0.423479	chr3	197203910	0.3731681211307895	chr3:197203910:T:C
chr3:197204740	['A', 'G']	98663	33676.77863941855	-1551.016743010268	0.0022533097547566	0.0056837395594355	0.3964484528528248	0.691775	0.691775	chr3	197204740	0.1600351369707349	chr3:197204740:A:G
chr3:197204754	['G', 'T']	98663	26907.272627748327	-1528.6131518034315	-0.0088733045261213	0.0061968256632112	-1.4319112733475037	0.152172	0.152172	chr3	197204754	0.8176652514036938	chr3:197204754:G:T
chr3:197204780	['G', 'A']	98663	53680.16113859381	-2288.272650255694	-0.0006535577190108	0.0047814949768342	-0.1366848071946627	0.89128	0.89128	chr3	197204780	0.0499858387780215	chr3:197204780:G:A
chr3:197204950	['T', 'C']	98663	56052.06667680453	-1201.8430484793762	-0.0048441208953698	0.0047866151944691	-1.0120138550028306	0.311534	0.311534	chr3	197204950	0.5064945486626172	chr3:197204950:T:C
chr3:197205191	['G', 'T']	98663	55999.94623361615	-1196.031072963319	-0.0046808921685691	0.0047880876496249	-0.9776120470425844	0.328269	0.328269	chr3	197205191	0.4837701278238508	chr3:197205191:G:T
chr3:197207091	['C', 'T']	98663	53676.24861626423	-2283.9877208128955	-0.0004464401811112	0.004781600438519	-0.0933662665568797	0.925613	0.925613	chr3	197207091	0.0335705544575412	chr3:197207091:C:T
chr3:197207455	['C', 'CT']	98663	27293.42612547771	-1519.6570095569327	-0.0098349993242394	0.0061603448695292	-1.596501418757584	0.11038	0.11038	chr3	197207455	0.9571096102707553	chr3:197207455:C:CT
chr3:197212535	['G', 'A']	98663	26586.69469757636	-1596.9967444971126	-0.0074708324012498	0.0062315738024624	-1.198867675818544	0.230582	0.230582	chr3	197212535	0.6371745981939156	chr3:197212535:G:A
chr3:197212593	['C', 'T']	98663	27276.93525989296	-1511.8843534807754	-0.0096626676006803	0.0061622121771432	-1.5680517520187038	0.116872	0.116872	chr3	197212593	0.9322895239283456	chr3:197212593:C:T
chr3:197212990	['A', 'G']	98663	19875.61884439939	-734.3833219352399	-0.0031620071407058	0.0070617629515008	-0.4477645543219197	0.654324	0.654324	chr3	197212990	0.1842071498889992	chr3:197212990:A:G
chr3:197213012	['C', 'T']	98663	49611.553931308576	-1917.415311224095	-0.004189467893782	0.0049514332923469	-0.8461121550920294	0.397492	0.397492	chr3	197213012	0.4006716076133417	chr3:197213012:C:T
chr3:197213087	['T', 'C']	98663	26282.39746994547	-1598.2467088067451	-0.0073896208209899	0.0062624639448215	-1.1799861661639652	0.238009	0.238009	chr3	197213087	0.6234066203534211	chr3:197213087:T:C
chr3:197214402	['G', 'A']	98663	56013.1151931209	-1203.367751135802	-0.0049349586055223	0.0047885695207082	-1.0305705251184056	0.302745	0.302745	chr3	197214402	0.5189230207376466	chr3:197214402:G:A
chr3:197214445	['C', 'T']	98663	9714.347636090808	-339.9927988371367	0.0205430396281632	0.0098059298185687	2.0949609071505315	0.036177	0.036177	chr3	197214445	1.4415674501203573	chr3:197214445:C:T
chr3:197215564	['C', 'A']	98663	33657.79936338017	-1532.91963558384	0.0019581878053385	0.0056831330884563	0.3445613141307646	0.730425	0.730425	chr3	197215564	0.1364243707746338	chr3:197215564:C:A
chr3:197216159	['T', 'C']	98663	19873.01423170101	-735.1110696285259	-0.0034217502880013	0.0070627350742251	-0.4844794901749469	0.628047	0.628047	chr3	197216159	0.2020078545480448	chr3:197216159:T:C
chr3:197218869	['C', 'T']	98663	9631.780984238005	-348.32401452574834	0.0200039216750768	0.0098446214039325	2.031964547370613	0.0421599	0.0421599	chr3	197218869	1.3751004279069827	chr3:197218869:C:T
chr3:197218991	['A', 'G']	98663	26390.361793811106	-1599.6947495137142	-0.00798167995198	0.0062517092420568	-1.2767196366531706	0.201704	0.201704	chr3	197218991	0.6952854891907919	chr3:197218991:A:G
chr3:197219776	['A', 'G']	98663	65959.37623682075	-1559.0746850691594	-0.000293818673623	0.0045553156375838	-0.0645001789116245	0.948572	0.948572	chr3	197219776	0.0229296990231362	chr3:197219776:A:G
chr3:197220235	['A', 'G']	98663	10964.66718032421	-643.0099530811722	-0.0124321478129398	0.0092708116565526	-1.340998854631324	0.179924	0.179924	chr3	197220235	0.7449109024000291	chr3:197220235:A:G
chr3:197220652	['T', 'C']	98663	148446.08238633483	-5328.758595790965	-0.0066713022830377	0.0049103680041915	-1.3586155411046523	0.174272	0.174272	chr3	197220652	0.7587723846761483	chr3:197220652:T:C
chr3:197221063	['C', 'T']	98663	9911.502290741755	-354.13355398393395	0.0202819685568684	0.0097128809668745	2.088151664376342	0.0367867	0.0367867	chr3	197221063	1.4343091693874284	chr3:197221063:C:T
chr3:197221457	['T', 'C']	98663	65882.0291982643	-1549.7970913647143	-2.7610309526162915e-05	0.0045562630142284	-0.0060598585814604	0.995165	0.995165	chr3	197221457	0.0021049065420841	chr3:197221457:T:C
chr3:197221784	['C', 'T']	98663	147299.84510497664	-5283.742885412575	-0.0068429672981039	0.0048722182961597	-1.4044870082068273	0.160177	0.160177	chr3	197221784	0.7953998446200656	chr3:197221784:C:T
chr3:197221936	['C', 'T']	98663	55781.52299427298	-1190.4223748300246	-0.0045868608103266	0.0047870871233011	-0.958173664314586	0.337978	0.337978	chr3	197221936	0.4711115683305107	chr3:197221936:C:T
chr3:197222610	['C', 'T']	98663	147028.8629788442	-5285.44264357302	-0.0059943514432862	0.0048628597220239	-1.2326803128080623	0.217698	0.217698	chr3	197222610	0.6621455608208886	chr3:197222610:C:T
chr3:197222693	['C', 'T']	98663	55775.002088402296	-1190.7575264841555	-0.0045522244020646	0.0047874652052829	-0.9508631826799132	0.341676	0.341676	chr3	197222693	0.4663855258357867	chr3:197222693:C:T
chr3:197223906	['G', 'A']	98663	18321.713998965977	-708.9295618930653	-0.0049522952502463	0.007318261675862	-0.6767037678606934	0.498596	0.498596	chr3	197223906	0.3022512099575881	chr3:197223906:G:A
chr3:197224948	['CAT', 'C']	98663	26773.170878313307	-1542.9381357749792	-0.0082439458912103	0.0062102227613268	-1.327479900165274	0.184353	0.184353	chr3	197224948	0.7343497906705869	chr3:197224948:CAT:C
chr3:197226031	['GCTGA', 'G']	98663	37531.94527116067	-1726.789084492296	0.0011726933077159	0.0054505197528607	0.2151525654228508	0.829649	0.829649	chr3	197226031	0.0811056059425715	chr3:197226031:GCTGA:G
chr3:197226306	['A', 'G']	98663	26220.720645926453	-1590.658886747724	-0.0083115219317206	0.0062707224885883	-1.3254488532774624	0.185025	0.185025	chr3	197226306	0.732769587118564	chr3:197226306:A:G
chr3:197228230	['A', 'G']	98663	119478.53171280574	-3816.353849015148	-0.0001548621920934	0.0043416595140999	-0.0356688937929211	0.971546	0.971546	chr3	197228230	0.0125366319419964	chr3:197228230:A:G
chr3:197228685	['T', 'C']	98663	119455.32222481322	-3804.340868247375	0.000247681012955	0.0043417848695484	0.057045897113002	0.954509	0.954509	chr3	197228685	0.0202199723180777	chr3:197228685:T:C
chr3:197229214	['A', 'C']	98663	22508.3345363124	-920.4365159532812	-0.0049714932518329	0.0066947068786904	-0.7426005860924877	0.457725	0.457725	chr3	197229214	0.3393953666517069	chr3:197229214:A:C
chr3:197229496	['A', 'G']	98663	63498.8940799189	-1390.3181609091246	0.0004640267162628	0.0046142531196488	0.1005637758116998	0.919897	0.919897	chr3	197229496	0.0362607974760328	chr3:197229496:A:G
chr3:197230161	['G', 'A']	98663	119430.20972598162	-3822.345570037654	-0.0001515718991777	0.0043414706377537	-0.0349125703764192	0.97215	0.97215	chr3	197230161	0.0122667194911677	chr3:197230161:G:A
chr3:197230522	['C', 'T']	98663	119425.10260153712	-3818.9426877617534	-7.355532484038141e-05	0.0043415742927558	-0.0169420859532711	0.986483	0.986483	chr3	197230522	0.005910394517018	chr3:197230522:C:T
chr3:197231206	['G', 'A']	98663	119475.16412902436	-3817.695549244543	-0.0001178253234651	0.0043414624597062	-0.0271395467676496	0.978348	0.978348	chr3	197231206	0.0095066384668743	chr3:197231206:G:A
chr3:197231494	['A', 'T']	98663	9920.413163150472	-358.1287829333864	0.0196860408463978	0.0097101839752306	2.02736023298984	0.0426283	0.0426283	chr3	197231494	1.3703019865023074	chr3:197231494:A:T
chr3:197231597	['G', 'A']	98663	148462.18012674266	-5320.188425793074	-0.0064316765052531	0.0049117869760189	-1.3094371837897003	0.190389	0.190389	chr3	197231597	0.7203581472188987	chr3:197231597:G:A
chr3:197231986	['A', 'G']	98663	27290.425638894245	-1516.9854726759213	-0.009982819348388	0.0061609550218131	-1.620336346076775	0.105163	0.105163	chr3	197231986	0.9781370332079176	chr3:197231986:A:G
chr3:197232517	['A', 'T']	98663	19878.022108912497	-728.9135882770667	-0.0032198367068985	0.0070614841592157	-0.455971667471127	0.648411	0.648411	chr3	197232517	0.1881496261511308	chr3:197232517:A:T
chr3:197232937	['G', 'GA']	98663	148482.57420322768	-5324.783239358632	-0.0067055730054469	0.0049111324729231	-1.3653822295401836	0.172136	0.172136	chr3	197232937	0.7641282931451415	chr3:197232937:G:GA
chr3:197233848	['C', 'T']	98663	12036.609986012289	-699.2103575108878	-0.0071894993808868	0.0088775325753581	-0.809853337045826	0.418026	0.418026	chr3	197233848	0.3787967055326965	chr3:197233848:C:T
chr3:197234315	['A', 'G']	98663	56196.65703828371	-1205.572243336616	-0.0048178563039231	0.0047838072605904	-1.0071175616988688	0.313881	0.313881	chr3	197234315	0.5032349724327895	chr3:197234315:A:G
chr3:197235458	['A', 'C']	98663	65933.70197990691	-1561.6431417096164	-0.0003327217034422	0.0045553261356131	-0.0730401498239724	0.941774	0.941774	chr3	197235458	0.0260533035008511	chr3:197235458:A:C
chr3:197236080	['A', 'G']	98663	148481.09863852474	-5312.149739938199	-0.0065022515607155	0.0049109942991073	-1.3240193664850146	0.1855	0.1855	chr3	197236080	0.7316560860489353	chr3:197236080:A:G
chr3:197236741	['G', 'A']	98663	33702.19813663965	-1545.5071670657942	0.0014967486484592	0.0056796665487895	0.2635275566975365	0.792145	0.792145	chr3	197236741	0.101195314703394	chr3:197236741:G:A
chr3:197237203	['C', 'T']	98663	20120.223572579744	-707.1297772207072	-0.0039044267540483	0.0070301568650996	-0.5553825937272334	0.578634	0.578634	chr3	197237203	0.2375960511951952	chr3:197237203:C:T
chr3:197237624	['G', 'A']	98663	53773.17527978266	-2246.85968588405	-0.000429169251873	0.0047793282506116	-0.0897969817867353	0.928449	0.928449	chr3	197237624	0.0322419472035677	chr3:197237624:G:A
chr3:197237765	['G', 'A']	98663	26797.629646147765	-1538.742341193275	-0.0087097382076996	0.0062054813263976	-1.403555622776455	0.160454	0.160454	chr3	197237765	0.7946494517920724	chr3:197237765:G:A
chr3:197238219	['T', 'C']	98663	119744.27338990092	-3796.182239845552	-0.0003671438916531	0.0043426469368653	-0.0845438040418238	0.932624	0.932624	chr3	197238219	0.0302934126715205	chr3:197238219:T:C
chr3:197238542	['T', 'C']	98663	9926.90552841243	-351.36957486200487	0.0205334916793644	0.0097057723372605	2.115595850165993	0.0343817	0.0343817	chr3	197238542	1.4636726534672813	chr3:197238542:T:C
chr3:197239489	['G', 'A']	98663	119717.1214631129	-3791.9019044750207	-0.0002707882577978	0.0043425879380121	-0.0623564247087706	0.950279	0.950279	chr3	197239489	0.0221488680044721	chr3:197239489:G:A
chr3:197239949	['C', 'T']	98663	56009.80446131488	-1191.5927904536377	-0.0043349347267179	0.0047944495909409	-0.9041569098794336	0.365914	0.365914	chr3	197239949	0.4366209739339136	chr3:197239949:C:T
chr3:197241237	['A', 'G']	98663	119784.99430222534	-3805.775273727256	-0.0006177730998663	0.0043423212866942	-0.142267938984474	0.886869	0.886869	chr3	197241237	0.052140525352876	chr3:197241237:A:G
chr3:197241824	['C', 'T']	98663	9840.59322566583	-373.9043942124843	0.0187932882048459	0.0097455597198296	1.92839495576704	0.0538089	0.0538089	chr3	197241824	1.2691458860210223	chr3:197241824:C:T
chr3:197242261	['A', 'T']	98663	26723.06277876894	-1553.586333016066	-0.008456793408226	0.0062116605679558	-1.361438429500184	0.173378	0.173378	chr3	197242261	0.76100601115486	chr3:197242261:A:T
chr3:197242820	['T', 'C']	98663	32382.785076200835	-855.8162658562458	0.0033620477262815	0.0057355243939105	0.5861796577573801	0.557756	0.557756	chr3	197242820	0.2535557491429579	chr3:197242820:T:C
chr3:197243049	['C', 'T']	98663	52857.57181667967	-2255.382342387346	-0.0009221582776868	0.0048052159857458	-0.1919077686460544	0.847815	0.847815	chr3	197243049	0.0716989039277412	chr3:197243049:C:T
chr3:197243541	['A', 'T']	98663	33608.4721422489	-1560.462851380204	0.00175565092824	0.0056868657488519	0.3087203049578672	0.757535	0.757535	chr3	197243541	0.1205972968775185	chr3:197243541:A:T
chr3:197244290	['G', 'A']	98663	65816.00494673142	-1540.5416280158663	0.0001652286379972	0.0045579166254215	0.0362509127691626	0.971082	0.971082	chr3	197244290	0.0127440958964284	chr3:197244290:G:A
chr3:197244591	['T', 'C']	98663	9943.907079287204	-352.133524063708	0.0204891430679324	0.0096989459813714	2.112512339720781	0.034645	0.034645	chr3	197244591	1.460359434330572	chr3:197244591:T:C
chr3:197246125	['G', 'A']	98663	92137.81750988538	-3113.685944272387	-0.0033546771026786	0.0042705834960153	-0.7855313227826448	0.432144	0.432144	chr3	197246125	0.3643715124798977	chr3:197246125:G:A
chr3:197246763	['G', 'C']	98663	148417.57289702576	-5328.580566389624	-0.0067298879308592	0.0049091736457146	-1.3708799925490407	0.170415	0.170415	chr3	197246763	0.76849218110383	chr3:197246763:G:C
chr3:197247035	['G', 'A']	98663	146999.3688798783	-5293.057443135248	-0.0062530087638256	0.0048618221617361	-1.2861451027638335	0.198395	0.198395	chr3	197247035	0.7024692772411762	chr3:197247035:G:A
chr3:197247312	['C', 'T']	98663	147022.39161902445	-5303.590291511082	-0.0065824124045793	0.004862404037332	-1.3537362082709707	0.175824	0.175824	chr3	197247312	0.7549218439598678	chr3:197247312:C:T
chr3:197247359	['C', 'T']	98663	20227.2551494141	-699.844481316034	-0.0028013499300925	0.0070157980826036	-0.3992916981232364	0.689679	0.689679	chr3	197247359	0.1613529976198283	chr3:197247359:C:T
chr3:197247447	['T', 'C']	98663	33873.8665794836	-1590.704408958455	-0.0003239693066899	0.0056675674256351	-0.0571619678002587	0.954416	0.954416	chr3	197247447	0.0202622886865563	chr3:197247447:T:C
chr3:197247511	['A', 'G']	98663	20150.47200089208	-687.8922395143703	-0.0027572265785776	0.0070261842019844	-0.3924216188068282	0.694748	0.694748	chr3	197247511	0.1581726947704019	chr3:197247511:A:G
chr3:197247583	['T', 'C']	98663	148426.55692853522	-5328.620007908899	-0.0067731346613679	0.0049090635570247	-1.3797203036159045	0.167676	0.167676	chr3	197247583	0.7755290948982286	chr3:197247583:T:C
chr3:197247886	['T', 'C']	98663	147053.8093123688	-5290.317732440013	-0.0061439936956231	0.0048635597218193	-1.2632709470101622	0.206495	0.206495	chr3	197247886	0.6850904597397784	chr3:197247886:T:C
chr3:197248053	['C', 'T']	98663	53962.563258355214	-2270.084993742953	-0.0014520218897093	0.0047705870349066	-0.3043696465623334	0.760847	0.760847	chr3	197248053	0.118702667455785	chr3:197248053:C:T
chr3:197248863	['G', 'A']	98663	26069.699216413755	-1601.9109126903106	-0.0067102982551375	0.0062838113777777	-1.0678707319045309	0.285581	0.285581	chr3	197248863	0.5442706899968565	chr3:197248863:G:A
chr3:197248950	['C', 'G']	98663	26991.830064166898	-1523.8534858686592	-0.0087244804240474	0.0061880075928235	-1.4099013766831108	0.158572	0.158572	chr3	197248950	0.7997734962052593	chr3:197248950:C:G
chr3:197249598	['C', 'T']	98663	55712.42282620819	-1169.2193539832138	-0.004110572519032	0.0047898197894585	-0.8581893891036506	0.39079	0.39079	chr3	197249598	0.4080565580555797	chr3:197249598:C:T
chr3:197250001	['C', 'A']	98663	119651.46730601572	-3786.723954218767	-0.0007858681359918	0.0043420052765652	-0.1809919808788351	0.856374	0.856374	chr3	197250001	0.0673365266040569	chr3:197250001:C:A
chr3:197250008	['A', 'C']	98663	56123.53261089934	-1195.7249584338329	-0.004738173487309	0.0047862079656968	-0.989963980100302	0.322194	0.322194	chr3	197250008	0.4918825514126232	chr3:197250008:A:C
chr3:197251151	['G', 'A']	98663	53867.77014840591	-2275.920500921294	-0.0011112412774205	0.0047790339922688	-0.2325242463682446	0.816131	0.816131	chr3	197251151	0.0882401255465393	chr3:197251151:G:A
chr3:197251307	['C', 'T']	98663	119731.12486947356	-3808.7256689275023	-0.0005923568239015	0.004343142768343	-0.1363889827014716	0.891514	0.891514	chr3	197251307	0.0498718324381426	chr3:197251307:C:T
chr3:197251848	['T', 'C']	98663	56157.39939178917	-1207.0513335407247	-0.0049007484827031	0.0047846443276377	-1.0242659949444386	0.305712	0.305712	chr3	197251848	0.5146875137387515	chr3:197251848:T:C
chr3:197252652	['T', 'C']	98663	33985.16685589166	-1604.1591249615751	-0.000501674952478	0.0056592005564788	-0.0886476716050879	0.929362	0.929362	chr3	197252652	0.0318150890421096	chr3:197252652:T:C
chr3:197253764	['T', 'C']	98663	9927.402477219512	-356.7961722279428	0.0199596477962722	0.0097063294122989	2.0563538438105406	0.039751	0.039751	chr3	197253764	1.4006519414975946	chr3:197253764:T:C
chr3:197254112	['A', 'G']	98663	20139.857788725683	-691.7406927545112	-0.0028632307432723	0.0070269992960012	-0.4074613675999224	0.68367	0.68367	chr3	197254112	0.1651534768797058	chr3:197254112:A:G
chr3:197254900	['A', 'G']	98663	56210.32266407028	-1210.5542277342583	-0.0050592602076777	0.0047848361280735	-1.0573528689925478	0.290353	0.290353	chr3	197254900	0.5370736823679918	chr3:197254900:A:G
chr3:197255043	['C', 'T']	98663	9649.151579971818	-355.2585007540912	0.0194016232281551	0.0098356735697774	1.972576976097656	0.0485466	0.0485466	chr3	197255043	1.313841180852675	chr3:197255043:C:T
chr3:197256656	['A', 'G']	98663	20381.8592251708	-727.0513011904576	-0.0040858212139621	0.006991826070493	-0.5843711174688879	0.558972	0.558972	chr3	197256656	0.2526099462281624	chr3:197256656:A:G
chr3:197257206	['TAATATA', 'T']	98663	25961.26261366746	-1579.743079379838	-0.0060763257745898	0.0062950183642367	-0.9652594199106188	0.334417	0.334417	chr3	197257206	0.4757116534264046	chr3:197257206:TAATATA:T
chr3:197258725	['C', 'T']	98663	106849.32756191264	-3471.782835884826	-0.0042199932259252	0.0042710609935032	-0.9880433064159896	0.323134	0.323134	chr3	197258725	0.4906173433270753	chr3:197258725:C:T
chr3:197261429	['G', 'A']	98663	25679.82194696724	-1517.6238760782232	-0.0068173880814592	0.0063225293139284	-1.078269113982706	0.280916	0.280916	chr3	197261429	0.5514235241881711	chr3:197261429:G:A
chr3:197261743	['T', 'C']	98663	53502.38775572272	-2286.7514532382224	-0.0006039915043648	0.0047872893137587	-0.1261656575943742	0.899601	0.899601	chr3	197261743	0.0459500704726876	chr3:197261743:T:C
chr3:197261770	['G', 'A']	98663	147051.0164411147	-5208.649307384264	-0.0061296211488929	0.0048947026988503	-1.2522969271111353	0.210465	0.210465	chr3	197261770	0.6768201163161522	chr3:197261770:G:A
chr3:197261807	['CAG', 'C']	98663	9810.09373352796	-378.9650530108904	0.0183493844297945	0.0097606791647228	1.879929062325197	0.0601207	0.0601207	chr3	197261807	1.2209759714589232	chr3:197261807:CAG:C
chr3:197263049	['CTAAA', 'C']	98663	65799.33965955979	-1539.8966578259665	7.753025132894554e-05	0.004558501825424	0.0170078359728929	0.98643	0.98643	chr3	197263049	0.0059337281435351	chr3:197263049:CTAAA:C
chr3:197264134	['TTTAG', 'T']	98663	20039.828025219453	-752.3086591739274	-0.0032407352825276	0.0070376841437652	-0.4604831953702622	0.64517	0.64517	chr3	197264134	0.1903258352343605	chr3:197264134:TTTAG:T
chr3:197264361	['C', 'G']	98663	20011.82547083748	-745.4507680151384	-0.0029600273421677	0.0070425580744655	-0.4203057058059721	0.674263	0.674263	chr3	197264361	0.1711706714618895	chr3:197264361:C:G
chr3:197265654	['A', 'G']	98663	20065.6776459854	-750.3904635454054	-0.0030452608174618	0.0070343884989275	-0.4329105249057706	0.665081	0.665081	chr3	197265654	0.1771254588911848	chr3:197265654:A:G
chr3:197265781	['G', 'A']	98663	25692.822869364256	-1518.270226043015	-0.0068487611614258	0.0063199557421514	-1.0836723294986883	0.278513	0.278513	chr3	197265781	0.5551545286895375	chr3:197265781:G:A
chr3:197266423	['C', 'T']	98663	27622.479487465404	-670.3984660431975	0.0051022515392243	0.0061352005622643	0.8316356551742834	0.405617	0.405617	chr3	197266423	0.3918838513781871	chr3:197266423:C:T
chr3:197266822	['C', 'T']	98663	119541.96266561245	-3831.481264602109	-0.000454314672218	0.0043437223059454	-0.1045910949685219	0.9167	0.9167	chr3	197266822	0.037772768649915	chr3:197266822:C:T
chr3:197268895	['AAAAC', 'A']	98663	19685.180294457616	-774.3740673025064	-0.0032173594099116	0.0070865749936486	-0.4540076712368356	0.649824	0.649824	chr3	197268895	0.1872042528631731	chr3:197268895:AAAAC:A
chr3:197269496	['G', 'A']	98663	147897.9902182397	-5259.860078395702	-0.0062527664313487	0.0048928887118044	-1.2779294195397437	0.201277	0.201277	chr3	197269496	0.6962058492731562	chr3:197269496:G:A
chr3:197269859	['G', 'A']	98663	28303.581841587773	-1383.2173419714318	-0.0041653073025316	0.006074976699784	-0.6856499223576746	0.492936	0.492936	chr3	197269859	0.3072094633822547	chr3:197269859:G:A
chr3:197270277	['G', 'T']	98663	54380.36993897369	-1199.9726273414103	-0.0065039286051263	0.0048364380947569	-1.344776564426005	0.1787	0.1787	chr3	197270277	0.7478754474943557	chr3:197270277:G:T
chr3:197270605	['T', 'A']	98663	117839.41397140836	-3853.415929700651	-0.0017899187865466	0.0043304623906441	-0.413332024407761	0.679364	0.679364	chr3	197270605	0.1678974704415365	chr3:197270605:T:A
chr3:197270707	['G', 'A']	98663	28389.75489391036	-1373.5353896768734	-0.0044227440229317	0.0060680947523549	-0.7288521691615586	0.466094	0.466094	chr3	197270707	0.3315264876781487	chr3:197270707:G:A
chr3:197272219	['G', 'T']	98663	55960.47813789398	-1172.9660559200122	-0.0044291209065539	0.0047891439017432	-0.9248251874289484	0.355059	0.355059	chr3	197272219	0.4496994744226471	chr3:197272219:G:T
chr3:197272713	['A', 'G']	98663	26084.379406815737	-1479.8312673586024	-0.0066751356423888	0.0062803022483901	-1.0628685337716004	0.287844	0.287844	chr3	197272713	0.5408428188197534	chr3:197272713:A:G
chr3:197273222	['A', 'G']	98663	20014.695065120075	-745.545270176806	-0.0030192571300831	0.0070566894628295	-0.4278574459010525	0.668756	0.668756	chr3	197273222	0.1747323085143382	chr3:197273222:A:G
chr3:197273224	['A', 'G']	98663	15518.53196920257	-549.703444148535	-0.0036044207487004	0.0080438761468642	-0.4480950082884511	0.654086	0.654086	chr3	197273224	0.1843651463699692	chr3:197273224:A:G
chr3:197273936	['G', 'C']	98663	63710.74494941742	-2656.1271406046126	0.0038178473515054	0.0045773737444128	0.834069395396327	0.404244	0.404244	chr3	197273936	0.3933564173986284	chr3:197273936:G:C
chr3:197274137	['G', 'A']	98663	56027.78953610964	-1180.986040311377	-0.0047393058716894	0.0047865923319353	-0.9901210596251528	0.322117	0.322117	chr3	197274137	0.4919863543129795	chr3:197274137:G:A
chr3:197274569	['G', 'A']	98663	182398.638331948	-6034.883631270145	-0.0104509413085909	0.0080290074684983	-1.3016479744968523	0.19304	0.19304	chr3	197274569	0.7143526910992706	chr3:197274569:G:A
chr3:197275614	['G', 'A']	98663	9817.895584568289	-384.989257457867	0.017853047949128	0.0097564804039556	1.8298656082873583	0.0672731	0.0672731	chr3	197275614	1.1721585592077313	chr3:197275614:G:A
chr3:197275998	['T', 'C']	98663	56057.79531446412	-1192.6315108381498	-0.0048490126276432	0.0047857993681423	-1.0132085059648923	0.310963	0.310963	chr3	197275998	0.507291282522272	chr3:197275998:T:C
chr3:197276096	['C', 'A']	98663	147881.4851089711	-5253.829319875461	-0.0061105280069276	0.0048928342593546	-1.248872878791047	0.211715	0.211715	chr3	197276096	0.6742483711423737	chr3:197276096:C:A
chr3:197276462	['A', 'G']	98663	9893.802229993413	-369.6383113046009	0.0188575627269652	0.0097214616902763	1.9397867653819096	0.0524085	0.0524085	chr3	197276462	1.2805982701971457	chr3:197276462:A:G
chr3:197276635	['A', 'G']	98663	119479.27458991457	-3834.868863351773	-0.0003077805762279	0.0043424059934948	-0.0708778904342532	0.943495	0.943495	chr3	197276635	0.0252603970127364	chr3:197276635:A:G
chr3:197277824	['T', 'C']	98663	119484.37656492344	-3832.828866448202	-0.0003101529399619	0.0043422799098901	-0.0714262890458793	0.943059	0.943059	chr3	197277824	0.0254611359234498	chr3:197277824:T:C
chr3:197278817	['G', 'C']	98663	33427.53579177907	-1522.3131599965477	0.0027641981292973	0.0057000920757634	0.4849392066929207	0.627721	0.627721	chr3	197278817	0.2022333420652947	chr3:197278817:G:C
