## Supplementary material for "Characterization of shared and ancestry-specific signals driving complex traits using multi-ancestry fine-mapping": s2_gwas_temp.txt

locus	alleles	n	sum_x	y_transpose_x	beta	standard_error	t_stat	p_value	p_value_str	chrom	pos	-log10pvalue	rsid
chr3:195820003	['A', 'C']	19959	38536.0	5219.828812689696	0.0060210299086135	0.0277998103173521	0.2165852874490771	0.828534	0.828534	chr3	195820003	0.0816896650244766	chr3:195820003:A:C
chr3:195820324	['A', 'G']	19959	26122.54405131804	3601.426598498201	0.0067785029476926	0.0105676586692395	0.6414384831924523	0.521245	0.521245	chr3	195820324	0.2829580979324773	chr3:195820324:A:G
chr3:195820356	['A', 'G']	19959	38539.0	5221.627385284511	0.0072243396252483	0.0278258633058492	0.2596267920186936	0.795154	0.795154	chr3	195820356	0.0995487520061294	chr3:195820356:A:G
chr3:195821265	['C', 'T']	19959	6747.014131088395	914.13027897857	7.356077515964079e-05	0.0134239810513946	0.005479803262386	0.995628	0.995628	chr3	195821265	0.0019028982481564	chr3:195821265:C:T
chr3:195821445	['G', 'C']	19959	38539.93095500551	5205.768412779327	-0.0058363952155801	0.0278447253479681	-0.2096050559897519	0.833978	0.833978	chr3	195821445	0.0788454057227197	chr3:195821445:G:C
chr3:195822038	['G', 'A']	19959	8561.428950796673	1181.1368571303587	0.0003515399193046	0.0122578442499518	0.0286787719060861	0.977121	0.977121	chr3	195822038	0.010051652884623	chr3:195822038:G:A
chr3:195822312	['G', 'T']	19959	9249.830129974403	1211.672583654676	-0.0041509768198502	0.011880779980665	-0.3493858843110972	0.726803	0.726803	chr3	195822312	0.1385832887377557	chr3:195822312:G:T
chr3:195822946	['T', 'C']	19959	38544.0	5220.240142404957	0.0038069384094896	0.0278713824348573	0.1365895078361266	0.891357	0.891357	chr3	195822946	0.049948320567497	chr3:195822946:T:C
chr3:195823102	['A', 'G']	19959	10081.275191220127	1357.5231637246727	0.0014317299021286	0.0124231237978665	0.1152471733699144	0.90825	0.90825	chr3	195823102	0.0417945934652477	chr3:195823102:A:G
chr3:195823184	['A', 'G']	19959	38545.0	5219.295936450286	0.0027878886499376	0.0278810996185243	0.0999920622960434	0.920352	0.920352	chr3	195823184	0.0360460395891462	chr3:195823184:A:G
chr3:195823449	['C', 'A']	19959	38545.86250438442	5220.58582884196	0.0040306474725004	0.0278894768278739	0.1445221614366044	0.88509	0.88509	chr3	195823449	0.0530125660071952	chr3:195823449:C:A
chr3:195823495	['C', 'T']	19959	755.0	102.64291849924392	-0.0026283391118696	0.0373639336305305	-0.070344282747629	0.94392	0.94392	chr3	195823495	0.0250648118786472	chr3:195823495:C:T
chr3:195823541	['T', 'C']	19959	7020.05517137703	865.6786510217785	-0.0102421722870784	0.0131813166309876	-0.7770219450612678	0.437155	0.437155	chr3	195823541	0.3593645499646172	chr3:195823541:T:C
chr3:195824961	['G', 'A']	19959	18422.53585417295	2443.7361820951232	-0.0007498476980562	0.0100853929615785	-0.0743498742104466	0.940733	0.940733	chr3	195824961	0.0265336210792127	chr3:195824961:G:A
chr3:195825324	['A', 'C']	19959	38316.91978154123	5200.506732915952	0.0096244100966698	0.0258686549990745	0.3720491110579255	0.70986	0.70986	chr3	195825324	0.1488272952566173	chr3:195825324:A:C
chr3:195826126	['A', 'G']	19959	2177.0	288.7671343567647	-0.004484151543656	0.0222056893235653	-0.2019370566847198	0.839968	0.839968	chr3	195826126	0.0757372588049521	chr3:195826126:A:G
chr3:195826313	['A', 'T']	19959	38544.0	5226.358865022337	0.0096150748904835	0.0278464242818279	0.3452893913118363	0.72988	0.72988	chr3	195826313	0.1367485366216678	chr3:195826313:A:T
chr3:195826328	['G', 'A']	19959	38545.0	5225.996670750457	0.0092541787205426	0.0278544864239099	0.332232968854846	0.739717	0.739717	chr3	195826328	0.1309344003310047	chr3:195826328:G:A
chr3:195826388	['T', 'C']	19959	38550.0	5231.056927288098	0.012322078374447	0.0278990213926038	0.4416670463471399	0.658735	0.658735	chr3	195826388	0.181289260950399	chr3:195826388:T:C
chr3:195826552	['C', 'T']	19959	1686.0	217.1538478224953	0.0022603014760674	0.0252129177880501	0.0896485482191504	0.928567	0.928567	chr3	195826552	0.0321867546269463	chr3:195826552:C:T
chr3:195826565	['A', 'G']	19959	38647.93636636938	5242.4482318002965	0.0148174416016113	0.0289444935904025	0.5119260959025582	0.608708	0.608708	chr3	195826565	0.2155909904549361	chr3:195826565:A:G
chr3:195826760	['C', 'T']	19959	7985.0	979.81098419242	-0.014008917587679	0.0125497915350771	-1.1162669553931333	0.264321	0.264321	chr3	195826760	0.5778683312995561	chr3:195826760:C:T
chr3:195827267	['A', 'G']	19959	32647.0	4450.115066437522	0.0051513467088252	0.0131424413290862	0.3919626939801875	0.69509	0.69509	chr3	195827267	0.1579589594777868	chr3:195827267:A:G
chr3:195827677	['A', 'G']	19959	24771.96457028314	3278.085981705719	-0.0070733316868587	0.0104638884500967	-0.675975448380594	0.499064	0.499064	chr3	195827677	0.3018437568524434	chr3:195827677:A:G
chr3:195827843	['G', 'T']	19959	7608.906134108449	929.6993608700832	-0.0128753830766757	0.0127749314751607	-1.007863181239785	0.313532	0.313532	chr3	195827843	0.5037181271962926	chr3:195827843:G:T
chr3:195827876	['A', 'G']	19959	32632.174802044705	4449.3343625977805	0.0053549875041191	0.0131322161172556	0.4077748535590075	0.683443	0.683443	chr3	195827876	0.1652977002881556	chr3:195827876:A:G
chr3:195827926	['A', 'G']	19959	528.1852445870088	100.03063519255376	0.050337555973332	0.0443470076775392	1.1350834838587511	0.256354	0.256354	chr3	195827926	0.5911599016900356	chr3:195827926:A:G
chr3:195828223	['G', 'A']	19959	32641.27083228942	4445.254290553008	0.0045145632044567	0.0131406427036826	0.3435572601933339	0.731183	0.731183	chr3	195828223	0.1359739145007281	chr3:195828223:G:A
chr3:195828471	['C', 'A']	19959	1345.134789798066	184.9439413616971	-0.0021872460986762	0.0281341344372368	-0.0777435006417436	0.938033	0.938033	chr3	195828471	0.0277818828727426	chr3:195828471:C:A
chr3:195828662	['A', 'G']	19959	1478.0	203.46534140424265	0.0001052721783936	0.026999011777309	0.0038991122809214	0.996889	0.996889	chr3	195828662	0.0013531961228599	chr3:195828662:A:G
chr3:195829013	['G', 'C']	19959	36926.0	5009.241483145424	0.0087228071450392	0.0193293880414932	0.4512717695104719	0.651799	0.651799	chr3	195829013	0.1858863101716034	chr3:195829013:G:C
chr3:195829508	['C', 'T']	19959	7799.172279013831	1057.8441037005873	-0.0028836235574292	0.0127905317019943	-0.2254498581149351	0.821632	0.821632	chr3	195829508	0.0853226546678536	chr3:195829508:C:T
chr3:195829509	['G', 'A']	19959	630.0315662892074	80.81439077502696	-0.0134217498845538	0.0404687958264385	-0.3316567644393646	0.740152	0.740152	chr3	195829509	0.1306790829953906	chr3:195829509:G:A
chr3:195829700	['T', 'C']	19959	36844.53803367408	5003.541135244117	0.0108723515178042	0.0191339725486374	0.568222385088481	0.56989	0.56989	chr3	195829700	0.2442089636314022	chr3:195829700:T:C
chr3:195830050	['T', 'G']	19959	14846.71930440012	2093.417261609356	0.0106929933024597	0.0104014776825852	1.0280263659424709	0.30395	0.30395	chr3	195830050	0.5171978522795402	chr3:195830050:T:G
chr3:195830529	['G', 'A']	19959	625.0313157631025	79.54088306934833	-0.0118868646823104	0.0406898963690335	-0.2921330783077828	0.770188	0.770188	chr3	195830529	0.113403252234168	chr3:195830529:G:A
chr3:195830601	['AC', 'A']	19959	8780.75975945878	1117.7268785587269	-0.00498626207678	0.0121589597602483	-0.4100895286356498	0.681745	0.681745	chr3	195830601	0.1663780385427276	chr3:195830601:AC:A
chr3:195830999	['C', 'T']	19959	19336.844141525507	2506.8199385106627	-0.0066427356368133	0.010059442066216	-0.6603483168437925	0.509038	0.509038	chr3	195830999	0.2932497961027101	chr3:195830999:C:T
chr3:195831286	['G', 'A']	19959	4178.440504334061	559.6252920121444	-0.0005257567833694	0.0169384345002623	-0.0310392783560551	0.975239	0.975239	chr3	195831286	0.0108889395203932	chr3:195831286:G:A
chr3:195831625	['C', 'T']	19959	10054.59406039932	1497.8536270906409	0.0183780739944043	0.0116505852847075	1.5774378321170863	0.114711	0.114711	chr3	195831625	0.9403949342326352	chr3:195831625:C:T
chr3:195831881	['C', 'T']	19959	17921.14113692237	2524.055054568843	0.0134064881652627	0.0101366283014082	1.3225786490957898	0.185991	0.185991	chr3	195831881	0.7305080705396337	chr3:195831881:C:T
chr3:195831906	['T', 'C']	19959	649.2276964715318	81.86375940261674	-0.0129083675881923	0.0399923720488599	-0.3227707416909864	0.746872	0.746872	chr3	195831906	0.1267538218217263	chr3:195831906:T:C
chr3:195832052	['G', 'A']	19959	16860.805625440284	2166.657596187225	-0.0131879223502007	0.0101583425684401	-1.2982356384763856	0.194221	0.194221	chr3	195832052	0.7117038141239683	chr3:195832052:G:A
chr3:195832139	['C', 'A']	19959	19122.98945306614	2684.10909507229	0.0125591443914617	0.0100691317576601	1.2472916924448088	0.212305	0.212305	chr3	195832139	0.6730397776340996	chr3:195832139:C:A
chr3:195832161	['C', 'T']	19959	4617.6732857586085	565.781427850666	-0.019877806213364	0.0160300190807869	-1.240036341390818	0.214977	0.214977	chr3	195832161	0.667608001979302	chr3:195832161:C:T
chr3:195832188	['G', 'A']	19959	1841.950447037432	251.0927281713033	-0.0026427625769786	0.0243535593287194	-0.1085164817720137	0.913587	0.913587	chr3	195832188	0.0392500889016789	chr3:195832188:G:A
chr3:195832418	['A', 'C']	19959	6329.537015688438	802.4419531021041	-0.0141456014430113	0.0137941240573945	-1.025480225069343	0.305149	0.305149	chr3	195832418	0.5154880489261118	chr3:195832418:A:C
chr3:195832922	['G', 'A']	19959	1721.6900907222696	219.4332846548816	-0.0095244051979551	0.0250630259924464	-0.3800181670332086	0.703936	0.703936	chr3	195832922	0.1524668239691385	chr3:195832922:G:A
chr3:195833068	['C', 'T']	19959	21605.07214479093	3021.5613343607483	0.0117909178232339	0.0100184961100162	1.176914947488545	0.239244	0.239244	chr3	195833068	0.6211589450853556	chr3:195833068:C:T
chr3:195835550	['T', 'C']	19959	20980.153487672884	2705.811359472035	-0.0092141572235879	0.0101774378838666	-0.9053513594216358	0.36529	0.36529	chr3	195835550	0.4373622166582275	chr3:195835550:T:C
chr3:195835794	['GTCCCGGGT', 'G']	19959	17687.88621104319	2341.932467320301	-0.0060421770927928	0.0101396033006879	-0.5958987658208352	0.55125	0.55125	chr3	195835794	0.258651397524105	chr3:195835794:GTCCCGGGT:G
chr3:195836046	['C', 'G']	19959	1142.0	153.06169989627955	0.0086238306069318	0.0304232127759716	0.2834621928471333	0.776826	0.776826	chr3	195836046	0.1096762472252264	chr3:195836046:C:G
chr3:195837454	['A', 'T']	19959	17701.0	2318.7646896676765	-0.0090379865054967	0.0101908612933931	-0.8868717025278453	0.375159	0.375159	chr3	195837454	0.4257846304387853	chr3:195837454:A:T
chr3:195837615	['G', 'T']	19959	721.784579016194	115.5772718268508	0.0399062428625517	0.0378130342174683	1.0553568019176955	0.291275	0.291275	chr3	195837615	0.5356967890694678	chr3:195837615:G:T
chr3:195838185	['A', 'G']	19959	4097.847819548872	553.6555388269657	-0.0060802887215112	0.0166745161432605	-0.3646455866708153	0.71538	0.71538	chr3	195838185	0.1454632056618233	chr3:195838185:A:G
chr3:195838210	['T', 'C']	19959	2370.7999575394306	294.64922782019727	-0.0060756382734185	0.0222003408370887	-0.2736731979929049	0.784339	0.784339	chr3	195838210	0.1054961898557864	chr3:195838210:T:C
chr3:195838579	['A', 'G']	19959	33061.969482862296	4556.972584870567	0.0165637228954772	0.0134569538532825	1.2308671840646064	0.218387	0.218387	chr3	195838579	0.6607732175987199	chr3:195838579:A:G
chr3:195838795	['A', 'G']	19959	33196.98977751052	4503.140095902295	0.0038934987697091	0.0135056473788608	0.2882867189175442	0.77313	0.77313	chr3	195838795	0.111747474340773	chr3:195838795:A:G
chr3:195840478	['C', 'T']	19959	33121.65948491833	4478.424049484598	0.0014125808176626	0.013447015588143	0.1050479051209115	0.916339	0.916339	chr3	195840478	0.0379438291783533	chr3:195840478:C:T
chr3:195840544	['C', 'T']	19959	11690.067910676113	1540.156621467909	-0.0078240022023942	0.0112195194017187	-0.6973562701086504	0.485588	0.485588	chr3	195840544	0.3137320542189949	chr3:195840544:C:T
chr3:195841569	['A', 'T']	19959	12022.90233982728	1567.1043078256178	-0.0102883882059919	0.011001126872566	-0.935212212818718	0.34969	0.34969	chr3	195841569	0.456316786927002	chr3:195841569:A:T
chr3:195843365	['C', 'T']	19959	403.639650356878	61.49333966701143	0.0164319202837949	0.0512713419271216	0.3204893741059429	0.748601	0.748601	chr3	195843365	0.125749597079743	chr3:195843365:C:T
chr3:195843470	['C', 'T']	19959	577.154596737311	53.96855912214204	-0.0274885869473409	0.0420805040463636	-0.6532380628581451	0.51361	0.51361	chr3	195843470	0.2893665291320767	chr3:195843470:C:T
chr3:195844153	['A', 'G']	19959	31914.197975647643	4344.402788252152	0.0087058738711034	0.0125350673805133	0.6945215056950844	0.487363	0.487363	chr3	195844153	0.3121474450031213	chr3:195844153:A:G
chr3:195844612	['T', 'C']	19959	3516.7047857679777	600.4520459215054	0.02787323881837	0.0177956067521578	1.566298874017892	0.117295	0.117295	chr3	195844612	0.930720500405282	chr3:195844612:T:C
chr3:195844979	['G', 'A']	19959	14407.165514131088	1964.9568454570128	0.0010408015198486	0.0105320769656406	0.0988220579135654	0.921281	0.921281	chr3	195844979	0.0356078853989139	chr3:195844979:G:A
chr3:195845719	['C', 'T']	19959	4623.084661654135	709.8992502655535	0.0161904689729263	0.0157882586608431	1.025475280125778	0.305151	0.305151	chr3	195845719	0.5154852024933285	chr3:195845719:C:T
chr3:195846331	['A', 'G']	19959	3110.935197714629	398.9020055136777	-0.0029279100007492	0.0189159597374087	-0.1547851677310845	0.876992	0.876992	chr3	195846331	0.0570043682892637	chr3:195846331:A:G
chr3:195846453	['C', 'T']	19959	34993.50653905897	4764.119583834852	0.009965325362317	0.0152567911253194	0.6531730873459398	0.513652	0.513652	chr3	195846453	0.2893310165398653	chr3:195846453:C:T
chr3:195847365	['G', 'A']	19959	3325.0	389.4257200262392	-0.0175520676575236	0.0182507350646938	-0.9617183962895928	0.336203	0.336203	chr3	195847365	0.4733984155912749	chr3:195847365:G:A
chr3:195847419	['A', 'C']	19959	3599.541040288635	429.58052521726034	-0.0180398584743536	0.0175659699658277	-1.0269776453818256	0.304443	0.304443	chr3	195847419	0.5164940071450895	chr3:195847419:A:C
chr3:195847518	['T', 'G']	19959	9275.394167167768	1193.8610998984643	-0.0078365742644322	0.0118236398873247	-0.6627886453843451	0.507474	0.507474	chr3	195847518	0.2945862035542249	chr3:195847518:T:G
chr3:195848078	['C', 'T']	19959	4307.51072574178	480.3418652180676	-0.0300328716370102	0.0161607097657259	-1.8583881569796392	0.0631286	0.0631286	chr3	195848078	1.1997738418941974	chr3:195848078:C:T
chr3:195848595	['G', 'A']	19959	710.3559075642888	71.37451548080041	-0.0331371272301647	0.0382270034848758	-0.866851288599567	0.386034	0.386034	chr3	195848595	0.4133744430948091	chr3:195848595:G:A
chr3:195849692	['C', 'G']	19959	7878.0	997.1382802466806	-0.0104474872505654	0.0125670835955483	-0.8313374516157659	0.405793	0.405793	chr3	195849692	0.3916954488935894	chr3:195849692:C:G
chr3:195849848	['G', 'A']	19959	4164.417297188957	521.7124009216373	-0.0093691756390699	0.0163539903188679	-0.5728984459689052	0.56672	0.56672	chr3	195849848	0.2466314604900192	chr3:195849848:G:A
chr3:195850105	['T', 'G']	19959	4244.212646557771	513.7254243512748	-0.0156783100980795	0.016388078967042	-0.9566899286737692	0.338735	0.338735	chr3	195850105	0.4701399272952897	chr3:195850105:T:G
chr3:195850281	['A', 'C']	19959	7689.311532100437	1044.2363449068698	0.0006218293152854	0.0128195636737108	0.0485062776793718	0.961313	0.961313	chr3	195850281	0.0171351846097079	chr3:195850281:A:C
chr3:195850327	['C', 'T']	19959	3583.497269693591	467.2121793661454	-0.0059120853901379	0.017778781993625	-0.332536019186119	0.739488	0.739488	chr3	195850327	0.1310688690992287	chr3:195850327:C:T
chr3:195850759	['A', 'G']	19959	16247.0	2226.5905582564783	0.0039267571041239	0.0102426062710824	0.3833747974097344	0.701446	0.701446	chr3	195850759	0.1540057570015632	chr3:195850759:A:G
chr3:195851225	['C', 'T']	19959	16224.81290710492	2225.407994236313	0.0038786010322293	0.010248004757048	0.3784737735959645	0.705083	0.705083	chr3	195851225	0.1517597563131661	chr3:195851225:C:T
chr3:195851785	['T', 'A']	19959	23915.79298421448	3275.260789239688	0.0050043026619136	0.0102397426972687	0.4887137118443832	0.62505	0.62505	chr3	195851785	0.2040852404870407	chr3:195851785:T:A
chr3:195852143	['C', 'T']	19959	2803.2809039434787	419.5313088930613	0.0142219195044814	0.0197844625996483	0.718842851194466	0.472246	0.472246	chr3	195852143	0.3258317119350535	chr3:195852143:C:T
chr3:195852938	['G', 'A']	19959	2238.560789816578	275.2483645391575	-0.0057985041991183	0.0220978039335174	-0.2624018303612214	0.793014	0.793014	chr3	195852938	0.1007191455082769	chr3:195852938:G:A
chr3:195853284	['A', 'G']	19959	9617.927536958156	1251.5745772001746	-0.0070481602592591	0.0116820572510222	-0.6033321107583541	0.546295	0.546295	chr3	195853284	0.2625727743753073	chr3:195853284:A:G
chr3:195853952	['C', 'G']	19959	33614.68418679226	4532.120784576168	-0.0012854064914797	0.0137779904388661	-0.0932941924428822	0.925671	0.925671	chr3	195853952	0.0335433419067293	chr3:195853952:C:G
chr3:195854008	['C', 'G']	19959	7574.759031918626	1019.6404866836504	-0.0005170188940783	0.012890513582783	-0.0401084790577263	0.968007	0.968007	chr3	195854008	0.0141215021436916	chr3:195854008:C:G
chr3:195854357	['G', 'A']	19959	12609.263516560604	1794.202801248409	0.0106161099970135	0.0108400901091113	0.9793377997928652	0.327425	0.327425	chr3	195854357	0.4848881638136956	chr3:195854357:G:A
chr3:195855375	['A', 'G']	19959	3584.616390977444	454.61831741562514	-0.0085330911247002	0.0176801103024611	-0.4826378896240482	0.629358	0.629358	chr3	195855375	0.2011022429557805	chr3:195855375:A:G
chr3:195855482	['A', 'G']	19959	5920.33925078983	839.4999499012466	0.0079337235095123	0.0140838842457989	0.5633192783360805	0.573224	0.573224	chr3	195855482	0.2416756346575197	chr3:195855482:A:G
chr3:195855859	['G', 'C']	19959	7694.542069656727	1038.921151214569	-0.0005425949812108	0.0127926705673389	-0.042414519967091	0.966169	0.966169	chr3	195855859	0.01494690117461	chr3:195855859:G:C
chr3:195856090	['C', 'G']	19959	1834.183795159593	215.82620815314624	-0.0123836980487481	0.0243722923442516	-0.5081055927703447	0.611385	0.611385	chr3	195856090	0.2136852206592295	chr3:195856090:C:G
chr3:195856280	['G', 'A']	19959	3690.0	422.150077995909	-0.0248778763313702	0.0173839900480851	-1.431079761467679	0.152423	0.152423	chr3	195856280	0.8169494948112896	chr3:195856280:G:A
chr3:195856630	['A', 'G']	19959	12884.93671076368	1701.6072995373106	-0.0047307098778558	0.0108525621338948	-0.4359071912687662	0.662909	0.662909	chr3	195856630	0.1785460847329538	chr3:195856630:A:G
chr3:195857669	['A', 'G']	19959	3633.215259543539	533.4696019649892	0.0081710745733625	0.0176218668833194	0.463689495980537	0.642875	0.642875	chr3	195857669	0.1918734626708535	chr3:195857669:A:G
chr3:195858515	['T', 'A']	19959	3749.751490854422	436.5531164553415	-0.0227785365819083	0.0172429961330268	-1.3210312411007727	0.186506	0.186506	chr3	195858515	0.7293071921396019	chr3:195858515:T:A
chr3:195859028	['C', 'G']	19959	30144.51032167552	4117.272981682572	0.0030602841436418	0.0117608628475686	0.2602091515993216	0.794705	0.794705	chr3	195859028	0.0997940545487559	chr3:195859028:C:G
chr3:195859385	['G', 'A']	19959	3574.0	418.5744413764922	-0.0209735126982773	0.017684858991671	-1.1859587180285207	0.235653	0.235653	chr3	195859385	0.6277270270473437	chr3:195859385:G:A
chr3:195859470	['A', 'G']	19959	6479.973992784125	999.835298490909	0.0202124323190086	0.0137023311303489	1.475109025371645	0.140199	0.140199	chr3	195859470	0.8532550840585952	chr3:195859470:A:G
chr3:195860228	['C', 'T']	19959	10731.07531192063	1470.10801431681	0.0031043921173372	0.0114070428296206	0.2721469677729318	0.785512	0.785512	chr3	195860228	0.1048471760040521	chr3:195860228:C:T
chr3:195860753	['CAT', 'C']	19959	422.04229092548985	85.90614988540645	0.0459909665250741	0.049176540617675	0.9352216717038456	0.349685	0.349685	chr3	195860753	0.4563229966783072	chr3:195860753:CAT:C
chr3:195861619	['C', 'T']	19959	4549.448033421636	682.5200503484134	0.0155595750643196	0.0159594394373704	0.9749449612801256	0.329599	0.329599	chr3	195861619	0.4820141146179458	chr3:195861619:C:T
chr3:195861762	['C', 'T']	19959	9081.475293763187	1221.696090210991	0.0008817954553522	0.012093454701787	0.072915099704466	0.941874	0.941874	chr3	195861762	0.0260071914372053	chr3:195861762:C:T
chr3:195862170	['C', 'G']	19959	31082.0	4350.300939905118	0.0199009010257677	0.0122308027313177	1.6271132372047985	0.103729	0.103729	chr3	195862170	0.9840998089026276	chr3:195862170:C:G
chr3:195862322	['C', 'CT']	19959	21740.35700325733	2920.8707921250057	-0.0001492810585031	0.0101094398787443	-0.014766501437638	0.988219	0.988219	chr3	195862322	0.0051468004002238	chr3:195862322:C:CT
chr3:195862439	['AAGT', 'A']	19959	6621.0	976.3949038717348	0.0149887709822773	0.0134827787055712	1.1116974704987057	0.266282	0.266282	chr3	195862439	0.5746581897941918	chr3:195862439:AAGT:A
chr3:195862718	['T', 'C']	19959	5254.90095429432	759.187468222731	0.0082911421185726	0.0148411126502587	0.5586604127304471	0.5764	0.5764	chr3	195862718	0.2392760278580482	chr3:195862718:T:C
chr3:195862746	['G', 'A']	19959	5434.307741318999	769.8557581749652	0.005404049150459	0.0150876774442937	0.358176344265822	0.720215	0.720215	chr3	195862746	0.1425378377698017	chr3:195862746:G:A
chr3:195862891	['G', 'A']	19959	6595.304426287032	978.7430519279064	0.0149663967922212	0.0134978672379118	1.1087971550190323	0.267531	0.267531	chr3	195862891	0.572625887104836	chr3:195862891:G:A
chr3:195862899	['A', 'G']	19959	26198.43874072589	3545.298967506586	0.0014520850471128	0.0105594993301627	0.1375145735333318	0.890625	0.890625	chr3	195862899	0.0503051183113957	chr3:195862899:A:G
chr3:195864185	['C', 'T']	19959	587.0	95.6910671691075	0.0295926926357509	0.0416903118923891	0.7098218097320896	0.477823	0.477823	chr3	195864185	0.3207329493272978	chr3:195864185:C:T
chr3:195865699	['A', 'AC']	19959	2817.9180813661515	427.74738576972976	0.019629233951665	0.0197041077525233	0.9962000917880324	0.319165	0.319165	chr3	195865699	0.4959847399412258	chr3:195865699:A:AC
chr3:195865947	['C', 'G']	19959	7851.573540466048	1061.914811535028	-0.0010333265928478	0.0125885860547371	-0.0820844047421013	0.93458	0.93458	chr3	195865947	0.0293835171085986	chr3:195865947:C:G
chr3:195866002	['T', 'TC']	19959	1412.0	226.3916697532605	0.0279522747855353	0.0271966703444588	1.027782976059438	0.304064	0.304064	chr3	195866002	0.5170349955969074	chr3:195866002:T:TC
chr3:195866419	['T', 'G']	19959	9989.501503307278	1345.8448759796677	0.0013786254933577	0.0116940395520679	0.1178912972903354	0.906155	0.906155	chr3	195866419	0.04279750884955	chr3:195866419:T:G
chr3:195866527	['T', 'G']	19959	23532.179025954505	3273.795086803175	0.0103810905403635	0.0103156747410781	1.00634139801102	0.314264	0.314264	chr3	195866527	0.5027053660292302	chr3:195866527:T:G
chr3:195867280	['CCT', 'C']	19959	2067.8288306350555	262.6566129928517	-0.0148019910786178	0.0227730217316271	-0.6499792277482831	0.515713	0.515713	chr3	195867280	0.2875919208385738	chr3:195867280:CCT:C
chr3:195867934	['A', 'G']	19959	6572.294659485573	949.3609169483772	0.0112860727681185	0.0135509277689467	0.8328634733026692	0.404932	0.404932	chr3	195867934	0.392617901487254	chr3:195867934:A:G
chr3:195868183	['C', 'T']	19959	4143.207585930454	622.6606245385778	0.0127798423825648	0.0164953753551245	0.7747530509267565	0.438495	0.438495	chr3	195868183	0.3580353543727176	chr3:195868183:C:T
chr3:195868761	['A', 'G']	19959	33336.670257540834	4517.9624922939065	0.0042602600380039	0.0135599219948463	0.3141802762304326	0.753387	0.753387	chr3	195868761	0.1229818779965353	chr3:195868761:A:G
chr3:195869765	['C', 'T']	19959	33584.0479555021	4624.700894080394	0.0143027966176813	0.013770774507666	1.038634145793264	0.298988	0.298988	chr3	195869765	0.5243462419042155	chr3:195869765:C:T
chr3:195870036	['T', 'C']	19959	13541.070666065254	1827.359658183744	0.0015950218720843	0.0106706817687078	0.1494770349877578	0.881179	0.881179	chr3	195870036	0.0549358613769144	chr3:195870036:T:C
chr3:195870417	['T', 'C']	19959	10532.16614043001	1274.3075474417112	-0.0167899414437734	0.0113543866486947	-1.478718486806466	0.139231	0.139231	chr3	195870417	0.8562640576131406	chr3:195870417:T:C
chr3:195870678	['G', 'A']	19959	24042.409179736434	3363.622639946112	0.0107424424451968	0.0103150162465172	1.0414372782809642	0.297685	0.297685	chr3	195870678	0.5262430483944333	chr3:195870678:G:A
chr3:195873154	['C', 'T']	19959	10001.00215463246	1353.966891182607	0.0015508955710656	0.0117060073582835	0.1324871515622397	0.8946	0.8946	chr3	195873154	0.0483711061633618	chr3:195873154:C:T
chr3:195873356	['T', 'C']	19959	13610.409592061742	1773.2219187229114	-0.0107582487630924	0.0106678312723411	-1.0084757143643424	0.313238	0.313238	chr3	195873356	0.5041255576318404	chr3:195873356:T:C
chr3:195873840	['C', 'T']	19959	1439.4192859322616	217.09086482702472	0.009083956727309	0.0272251074435094	0.3336610056051283	0.738639	0.738639	chr3	195873840	0.1315677654128516	chr3:195873840:C:T
chr3:195875916	['C', 'T']	19959	24346.65950090198	3414.6121621402563	0.015723814585434	0.0103769619372507	1.5152618541453236	0.129722	0.129722	chr3	195875916	0.8869863641752289	chr3:195875916:C:T
chr3:195876763	['G', 'A']	19959	16108.807094899288	2176.0034665737744	0.0019397566410232	0.0103068719035776	0.1882003249065292	0.850722	0.850722	chr3	195876763	0.0702123360265785	chr3:195876763:G:A
chr3:195877550	['T', 'C']	19959	4853.972788774743	573.3974387548533	-0.013277638537456	0.0153233518412916	-0.8664970089427189	0.386228	0.386228	chr3	195877550	0.4131562447857856	chr3:195877550:T:C
chr3:195879899	['A', 'G']	19959	30579.06418800421	4178.051280618364	0.0052233472472474	0.0119724660010399	0.4362799816507043	0.662638	0.662638	chr3	195879899	0.1787236624517908	chr3:195879899:A:G
chr3:195883872	['A', 'G']	19959	2432.121855897384	343.27715225107295	-0.002010163575333	0.0211343703421924	-0.0951134830508738	0.924226	0.924226	chr3	195883872	0.0342218182262063	chr3:195883872:A:G
chr3:195884369	['G', 'A']	19959	6359.955953096813	876.3566370633212	-0.0010035258707484	0.0138162688671896	-0.0726336379521104	0.942098	0.942098	chr3	195884369	0.0259039181779374	chr3:195884369:G:A
chr3:195885163	['T', 'C']	19959	33117.659284497444	4529.549995374658	0.0050767422750905	0.0135409047992552	0.3749189843923745	0.707725	0.707725	chr3	195885163	0.1501354629078406	chr3:195885163:T:C
chr3:195886149	['C', 'G']	19959	8514.426595851288	1185.1923262247974	0.0059079680720377	0.0123294910503515	0.4791737183563022	0.63182	0.63182	chr3	195886149	0.199406630801616	chr3:195886149:C:G
chr3:195887766	['T', 'C']	19959	4371.543956905961	609.7861612084247	0.0068411458578219	0.0164658565048285	0.4154746432908501	0.677799	0.677799	chr3	195887766	0.1688990762404556	chr3:195887766:T:C
chr3:195888082	['G', 'C']	19959	3385.8660517345106	431.8652040628025	-0.0133581714820909	0.0181549656309327	-0.7357861068781686	0.46187	0.46187	chr3	195888082	0.3354802457153089	chr3:195888082:G:C
chr3:195888227	['G', 'A']	19959	2133.3206554419726	331.9755824893239	0.0107755457578426	0.0225062750130261	0.4787796182000811	0.632101	0.632101	chr3	195888227	0.1992135226066806	chr3:195888227:G:A
chr3:195888505	['A', 'G']	19959	23871.392042892217	3231.566769256995	-0.0022815574266833	0.0103072364874291	-0.2213549121014104	0.824818	0.824818	chr3	195888505	0.0836418700143371	chr3:195888505:A:G
chr3:195888901	['C', 'T']	19959	23656.185239001905	3197.146862588828	-0.001918660233946	0.0102932069565405	-0.1864006273309103	0.852132	0.852132	chr3	195888901	0.069493125384408	chr3:195888901:C:T
chr3:195889337	['C', 'T']	19959	23635.55261575466	3193.254716904994	-0.0022573969607821	0.0102885306835687	-0.2194090711502027	0.826334	0.826334	chr3	195889337	0.0828443775732151	chr3:195889337:C:T
chr3:195890936	['A', 'G']	19959	32783.57018291155	4490.148375262501	0.0057740835328167	0.0132701935624638	0.4351167528670673	0.663482	0.663482	chr3	195890936	0.1781708548744716	chr3:195890936:A:G
chr3:195891168	['C', 'T']	19959	4735.0	588.9448092929372	-0.0056007200091387	0.015498545270723	-0.3613706906878939	0.717826	0.717826	chr3	195891168	0.143980815364673	chr3:195891168:C:T
chr3:195892383	['A', 'G']	19959	6957.394337258833	938.3113200714688	0.0034772242129453	0.0132961018910357	0.2615220792862379	0.793693	0.793693	chr3	195892383	0.1003474499511103	chr3:195892383:A:G
chr3:195892678	['A', 'AGAG']	19959	32689.55134051616	4478.882568717993	0.005403309506783	0.0132170123545548	0.408814742835659	0.68268	0.68268	chr3	195892678	0.1657828201846036	chr3:195892678:A:AGAG
chr3:195892705	['G', 'A']	19959	4759.0	587.307714150709	-0.0067059140851352	0.0154681693197737	-0.4335299120732243	0.664635	0.664635	chr3	195892705	0.1774167922980062	chr3:195892705:G:A
chr3:195893167	['G', 'A']	19959	4617.0	608.614402051969	0.0016419635277549	0.0157894573751072	0.1039911308379489	0.917177	0.917177	chr3	195893167	0.037546844585717	chr3:195893167:G:A
chr3:195894178	['ACCGGGGG', 'A']	19959	3616.3623791150976	439.8249557374631	-0.0181760897072734	0.0176081697092182	-1.0322532101538016	0.301966	0.301966	chr3	195894178	0.5200419538761158	chr3:195894178:ACCGGGGG:A
chr3:195894415	['A', 'T']	19959	10050.166847573311	1366.6170771086497	0.0004126107017154	0.0118720828624521	0.0347547019757105	0.972276	0.972276	chr3	195894415	0.0122104343923299	chr3:195894415:A:T
chr3:195894633	['C', 'T']	19959	5865.881689717379	836.0568737250602	0.0041796288523848	0.0141843501609668	0.2946648105097212	0.768253	0.768253	chr3	195894633	0.1144957351641298	chr3:195894633:C:T
chr3:195895427	['T', 'C']	19959	2917.877161329124	334.8951521316267	-0.0286597689307768	0.019484497859109	-1.470901079309998	0.141334	0.141334	chr3	195895427	0.8497533495728844	chr3:195895427:T:C
chr3:195895624	['G', 'A']	19959	6258.6271483689925	872.2737209495546	0.0018591464482257	0.0138144386834555	0.134579948619436	0.892945	0.892945	chr3	195895624	0.0491752901955656	chr3:195895624:G:A
chr3:195895682	['C', 'T']	19959	6271.0	878.5425177778064	0.0025785831357109	0.0138108636343319	0.1867068710533746	0.851892	0.851892	chr3	195895682	0.0696154601359678	chr3:195895682:C:T
chr3:195895745	['G', 'A']	19959	5102.255636837359	753.124953181261	0.011646477620544	0.0151199688558584	0.7702712705014251	0.441148	0.441148	chr3	195895745	0.3554156853614991	chr3:195895745:G:A
chr3:195898455	['A', 'G']	19959	30407.0	4213.904704271144	0.0119611742906907	0.0119005172718343	1.0050970069175005	0.314862	0.314862	chr3	195898455	0.5018797502435421	chr3:195898455:A:G
chr3:195900699	['C', 'T']	19959	531.0266058723319	67.590570671838	-0.0272082583873023	0.0442219949149843	-0.6152652868693395	0.538387	0.538387	chr3	195900699	0.2689054352187506	chr3:195900699:C:T
chr3:195901011	['A', 'G']	19959	5816.291411965127	828.0128954462589	-0.0001983770692078	0.0143299117746462	-0.0138435652868985	0.988955	0.988955	chr3	195901011	0.0048234694708823	chr3:195901011:A:G
chr3:195901133	['C', 'T']	19959	14463.724671810804	2050.2903262732743	0.008875711300776	0.0104563044922411	0.848838259000779	0.395981	0.395981	chr3	195901133	0.4023256519358953	chr3:195901133:C:T
chr3:195901765	['C', 'A']	19959	13058.308513303604	1701.018570308437	-0.005438434126115	0.0107311496374601	-0.5067895155548545	0.612308	0.612308	chr3	195901765	0.2130300663307894	chr3:195901765:C:A
chr3:195901944	['T', 'C']	19959	7981.599097744362	1076.4844206550108	-0.0044426655349621	0.0126785723590696	-0.3504073967589968	0.726037	0.726037	chr3	195901944	0.1390412463985629	chr3:195901944:T:C
chr3:195902213	['G', 'A']	19959	7594.76103622789	1020.0702369314045	-0.0043495628834936	0.0128159813045236	-0.3393858636449771	0.734323	0.734323	chr3	195902213	0.1341128688824057	chr3:195902213:G:A
chr3:195902819	['G', 'A']	19959	2347.821406943878	293.6919586933336	-0.0159548316262316	0.0215943554797039	-0.7388426869802704	0.460011	0.460011	chr3	195902819	0.3372317831397679	chr3:195902819:G:A
chr3:195902911	['G', 'A']	19959	9359.32207987942	1297.956952561864	0.0007069145973654	0.0118982959147398	0.0594130959955106	0.952624	0.952624	chr3	195902911	0.0210784812579078	chr3:195902911:G:A
chr3:195903315	['C', 'T']	19959	6609.209685002291	896.7365770773856	-0.0037033745902453	0.0138821554880201	-0.26677230300736	0.789647	0.789647	chr3	195903315	0.102567010245742	chr3:195903315:C:T
chr3:195903364	['G', 'C']	19959	847.0848824973693	107.2356598556366	-0.0095253313938774	0.0348766888552546	-0.2731145560695133	0.784768	0.784768	chr3	195903364	0.1052587142248973	chr3:195903364:G:C
chr3:195903662	['T', 'A']	19959	9648.98665194701	1305.4247509643756	-0.0037345510518977	0.0117788339829391	-0.317056090382716	0.751204	0.751204	chr3	195903662	0.124242108210925	chr3:195903662:T:A
chr3:195903941	['C', 'T']	19959	4690.705051112447	588.812280059851	-0.0043742891024144	0.0155485945449673	-0.2813301928842386	0.77846	0.77846	chr3	195903941	0.1087636980933944	chr3:195903941:C:T
chr3:195904009	['G', 'A']	19959	529.0530139800571	71.05326117122993	-0.0208772836268368	0.0442980803738314	-0.4712909329400608	0.637438	0.637438	chr3	195904009	0.1955620502152907	chr3:195904009:G:A
chr3:195904184	['G', 'T']	19959	6386.439624912247	868.0169895786751	-0.0032707282491338	0.0137081339290255	-0.2385976286829578	0.81142	0.81142	chr3	195904184	0.090754291945235	chr3:195904184:G:T
chr3:195904591	['A', 'T']	19959	9638.0	1301.756102116794	-0.003867989475976	0.0117744676285378	-0.3285065276837817	0.742532	0.742532	chr3	195904591	0.1292848253454888	chr3:195904591:A:T
chr3:195905259	['G', 'A']	19959	6382.319771520192	867.0494511066996	-0.0032715385628983	0.0137054088909929	-0.2387041925504575	0.811337	0.811337	chr3	195905259	0.0907987181187526	chr3:195905259:G:A
chr3:195905949	['A', 'C']	19959	9577.358961507616	1298.936715871342	-0.0027534696443871	0.0117917219903646	-0.2335086975962526	0.815369	0.815369	chr3	195905949	0.0886458042707483	chr3:195905949:A:C
chr3:195905950	['G', 'A']	19959	9491.853405502932	1282.5778350558403	-0.0036441533549342	0.0118214686212398	-0.3082657046846703	0.757883	0.757883	chr3	195905950	0.1203978344422577	chr3:195905950:G:A
chr3:195906306	['C', 'G']	19959	5093.25518589037	720.3634919675324	0.0047924657896625	0.0151388080969063	0.3165682370094867	0.751575	0.751575	chr3	195906306	0.1240276744770766	chr3:195906306:C:G
chr3:195906490	['C', 'T']	19959	1550.1553339680313	253.17768693427607	0.0183924779671787	0.026129676074933	0.7038923067562702	0.481508	0.481508	chr3	195906490	0.3173964929070629	chr3:195906490:C:T
chr3:195906567	['G', 'A']	19959	7576.79618025966	1021.36272552921	-0.0037157694858707	0.0128325413477025	-0.2895583489809704	0.772157	0.772157	chr3	195906567	0.1122943870977388	chr3:195906567:G:A
chr3:195906677	['G', 'A']	19959	7590.1408598917615	1019.298214174842	-0.0044290707868106	0.0128174022976585	-0.3455513593124654	0.729684	0.729684	chr3	195906677	0.1368651765483372	chr3:195906677:G:A
chr3:195906746	['T', 'C']	19959	33267.00030066146	4550.974954825982	0.0037890363013592	0.0136692519549664	0.277194122534447	0.781634	0.781634	chr3	195906746	0.1069965576679559	chr3:195906746:T:C
chr3:195907373	['T', 'C']	19959	6409.642280903943	873.9305907925569	-0.002882629021325	0.0136904680961392	-0.2105573747429367	0.833235	0.833235	chr3	195907373	0.0792324958202854	chr3:195907373:T:C
chr3:195907433	['C', 'G']	19959	4968.248922737749	722.9455974056827	0.0090316861679824	0.0153175479118406	0.5896300256388182	0.555445	0.555445	chr3	195907433	0.2553589383055937	chr3:195907433:C:G
chr3:195908138	['T', 'C']	19959	8651.866963972541	1186.5251483191555	0.0022014157538141	0.012246965957154	0.1797519288871891	0.857349	0.857349	chr3	195908138	0.0668423543655527	chr3:195908138:T:C
chr3:195908386	['A', 'G']	19959	33398.0	4582.666666448095	0.0065219944317071	0.0137736276737587	0.4735131939229592	0.635852	0.635852	chr3	195908386	0.1966439583501517	chr3:195908386:A:G
chr3:195909929	['C', 'G']	19959	7347.472513154597	1021.8811591691958	0.0080674772219141	0.0129837569324976	0.6213515289801564	0.534375	0.534375	chr3	195909929	0.2721538679277521	chr3:195909929:C:G
chr3:195910228	['G', 'A']	19959	6480.974143114852	878.754626385121	-0.0043697360321854	0.0136170284261834	-0.3209023213745487	0.748288	0.748288	chr3	195910228	0.125931219330714	chr3:195910228:G:A
chr3:195910763	['T', 'C']	19959	1300.3257492232133	142.26154513787148	-0.0090408632037308	0.0286828381969445	-0.3152011367094734	0.752612	0.752612	chr3	195910763	0.1234288613652974	chr3:195910763:T:C
chr3:195912514	['C', 'G']	19959	34006.63385866291	4665.500395338458	0.0080825574580803	0.0144702199936504	0.5585649327810529	0.576465	0.576465	chr3	195912514	0.2392270557037134	chr3:195912514:C:G
chr3:195912994	['T', 'C']	19959	2710.332931424268	357.8911451064399	-0.0068858788770857	0.0202308420265058	-0.340365411783856	0.733585	0.733585	chr3	195912994	0.1345495574959278	chr3:195912994:T:C
chr3:195913285	['A', 'G']	19959	15318.977790033092	2207.3276806344834	0.0123516580520731	0.0103858555560508	1.1892768954289012	0.234345	0.234345	chr3	195913285	0.6301443081799336	chr3:195913285:A:G
chr3:195913294	['T', 'C']	19959	16307.08514583542	2349.0582156308456	0.0135357167416755	0.0102381824861434	1.322081996486679	0.186156	0.186156	chr3	195913294	0.730122961460643	chr3:195913294:T:C
chr3:195913416	['A', 'G']	19959	10456.095514908546	1483.19030003362	0.0071458696595773	0.0114809788178801	0.6224094454776433	0.53368	0.53368	chr3	195913416	0.2727190723554731	chr3:195913416:A:G
chr3:195913880	['A', 'G']	19959	33381.36248371254	4406.874127034968	-0.0203418408618941	0.0136706954629626	-1.4879887359794786	0.13677	0.13677	chr3	195913880	0.8640091530783752	chr3:195913880:A:G
chr3:195915355	['T', 'C']	19959	1480.9185417846534	165.5150342547418	-0.0264921861572788	0.0270898173885374	-0.9779388977530928	0.328116	0.328116	chr3	195915355	0.4839725914905544	chr3:195915355:T:C
chr3:195917391	['G', 'A']	19959	1183.0	129.9573160336636	-0.0407864499049498	0.0298553361815288	-1.366136011899405	0.171912	0.171912	chr3	195917391	0.7646938071297722	chr3:195917391:G:A
chr3:195917461	['C', 'T']	19959	28553.0	3991.433576537305	0.0147012952426509	0.0112793893044747	1.3033768802375352	0.192461	0.192461	chr3	195917461	0.7156572620036427	chr3:195917461:C:T
chr3:195919462	['G', 'A']	19959	6174.61873027008	797.476961831997	-0.0071192838293153	0.0139349777042002	-0.510893090784746	0.609432	0.609432	chr3	195919462	0.2150747456194952	chr3:195919462:G:A
chr3:195919747	['G', 'A']	19959	899.973127530368	111.6851485578622	-0.0115909230237302	0.0341860161545253	-0.3390545119775807	0.734572	0.734572	chr3	195919747	0.1339656298666426	chr3:195919747:G:A
chr3:195921126	['T', 'A']	19959	5202.303247469179	695.2501134355169	-0.0043685824993377	0.0149410951215168	-0.2923870348062024	0.769994	0.769994	chr3	195921126	0.113512658953549	chr3:195921126:T:A
chr3:195921614	['C', 'T']	19959	5171.5182141604455	701.2491965804676	0.0010147047615128	0.0150494576978898	0.0674246728275865	0.946244	0.946244	chr3	195921614	0.0239968612833136	chr3:195921614:C:T
chr3:195923249	['G', 'A']	19959	872.1747932848912	90.6840442313865	-0.0246860722693478	0.0347263655122029	-0.7108740550655424	0.477171	0.477171	chr3	195923249	0.3213259583853569	chr3:195923249:G:A
chr3:195923557	['C', 'G']	19959	1263.012485583914	142.3596427639701	-0.0123374031478603	0.0287693953952715	-0.4288377624330654	0.668046	0.668046	chr3	195923557	0.1751936320478832	chr3:195923557:C:G
chr3:195924393	['GATAA', 'G']	19959	7474.37037593985	982.446884544568	-0.001640061968042	0.0129972062362135	-0.1261857308590191	0.899586	0.899586	chr3	195924393	0.0459573119848025	chr3:195924393:GATAA:G
chr3:195924550	['C', 'T']	19959	1395.0698967832448	163.84905554759496	-0.0142102126617678	0.0274465806390351	-0.5177407287506621	0.604645	0.604645	chr3	195924550	0.2184995340943153	chr3:195924550:C:T
chr3:195925776	['C', 'A']	19959	3978.398657112793	440.2342550716744	-0.0274412388736667	0.0168143149143829	-1.6320164700967703	0.102692	0.102692	chr3	195925776	0.9884633878650668	chr3:195925776:C:A
chr3:195925837	['T', 'C']	19959	35005.507741644535	4799.371772236989	0.0130802414941169	0.0153738509426858	0.850810999981752	0.394885	0.394885	chr3	195925837	0.4035293629485773	chr3:195925837:T:C
chr3:195925980	['G', 'A']	19959	35001.01458281132	4797.851984170894	0.0132136119761305	0.0153740713239142	0.8594738308242964	0.390089	0.390089	chr3	195925980	0.408836296052362	chr3:195925980:G:A
chr3:195926102	['C', 'T']	19959	1104.1106378714237	111.37740329937724	-0.0461308492320968	0.0309366683390888	-1.4911382417288257	0.135941	0.135941	chr3	195926102	0.8666495396742799	chr3:195926102:C:T
chr3:195926601	['T', 'G']	19959	1158.068654751654	184.7069408517897	0.0265655169390591	0.030035874157656	0.8844595898763832	0.376459	0.376459	chr3	195926601	0.4242823157271559	chr3:195926601:T:G
chr3:195927002	['A', 'T']	19959	928.5582794405173	119.20227258100095	-0.01037265751626	0.0335102650342389	-0.3095367197383202	0.756917	0.756917	chr3	195927002	0.1209517406033201	chr3:195927002:A:T
chr3:195927290	['C', 'CT']	19959	6406.283888749687	830.4729215346404	-0.0063371051789219	0.013737139927656	-0.4613118314507268	0.64458	0.64458	chr3	195927290	0.1907231738847909	chr3:195927290:C:CT
chr3:195927427	['G', 'A']	19959	3947.1754060557446	504.7677543731384	-0.0089708440387654	0.0168667994501167	-0.5318640365231465	0.594826	0.594826	chr3	195927427	0.2256100566098257	chr3:195927427:G:A
chr3:195929743	['T', 'C']	19959	33010.0	4536.977127661909	0.0137491581768767	0.0133332700554094	1.031191757141269	0.302463	0.302463	chr3	195929743	0.5193277445772526	chr3:195929743:T:C
chr3:195930381	['A', 'G']	19959	5986.299929852691	790.4546012095595	-0.0083632335363089	0.014143120551536	-0.5913287315790204	0.554307	0.554307	chr3	195930381	0.2562496369367147	chr3:195930381:A:G
chr3:195930816	['A', 'T']	19959	5048.529450097749	701.5522282200869	0.0045020207949531	0.0152076828571442	0.2960359469120664	0.767206	0.767206	chr3	195930816	0.1150880093870511	chr3:195930816:A:T
chr3:195930907	['T', 'A']	19959	2773.528574293163	358.8077461734281	-0.0044497449634573	0.0197954923197306	-0.2247857689814666	0.822148	0.822148	chr3	195930907	0.0850499953581859	chr3:195930907:T:A
chr3:195932298	['A', 'G']	19959	12559.404821571772	1737.5711907419914	0.0035077362446885	0.0108910055625362	0.3220764349579206	0.747398	0.747398	chr3	195932298	0.1264480686353322	chr3:195932298:A:G
chr3:195932506	['C', 'T']	19959	5644.131145076422	740.6825717097834	-0.0095825758924594	0.0145135526440043	-0.660250190115796	0.509101	0.509101	chr3	195932506	0.2931960499002862	chr3:195932506:C:T
chr3:195932807	['GA', 'G']	19959	12668.423637099164	1754.2586197000776	0.0038243937484345	0.0109356229438244	0.3497188745515661	0.726553	0.726553	chr3	195932807	0.1387326996481543	chr3:195932807:GA:G
chr3:195933661	['C', 'A']	19959	11280.565186892474	1553.4497173780055	0.0024924115898074	0.0112571033645227	0.2214078976712978	0.824777	0.824777	chr3	195933661	0.0836634584330238	chr3:195933661:C:A
chr3:195934570	['C', 'A']	19959	1719.2584185207456	225.081666622801	0.0092165944735014	0.0249649531859835	0.3691813241082333	0.711996	0.711996	chr3	195934570	0.1475224462266371	chr3:195934570:C:A
chr3:195935823	['T', 'C']	19959	1298.3252480705623	172.08364113552872	-0.0002178903819161	0.0285185219467133	-0.0076403111747257	0.993904	0.993904	chr3	195935823	0.0026555615621446	chr3:195935823:T:C
chr3:195936169	['T', 'C']	19959	1736.3057577430836	235.7458153461085	-0.0012271706281443	0.0249890533715617	-0.0491083279505462	0.960833	0.960833	chr3	195936169	0.0173520894188606	chr3:195936169:T:C
chr3:195938228	['T', 'C']	19959	903.2715381145692	113.2463208269701	-0.0114795958354084	0.0339039631717193	-0.3385915616196772	0.734921	0.734921	chr3	195938228	0.1337593426954427	chr3:195938228:T:C
chr3:195938266	['C', 'T']	19959	976.1479743469272	129.4669098875678	-0.0071323273919812	0.0333026651036209	-0.2141668653181067	0.830419	0.830419	chr3	195938266	0.0807027227172489	chr3:195938266:C:T
chr3:195938879	['A', 'C']	19959	1237.347701582517	150.24607442935567	0.0030645653687984	0.0294116355536745	0.104195680080619	0.917015	0.917015	chr3	195938879	0.0376235603343968	chr3:195938879:A:C
chr3:195939659	['A', 'G']	19959	35141.96742409008	4794.318586926926	0.008816958431897	0.0157155995837157	0.5610322651025736	0.574782	0.574782	chr3	195939659	0.2404968407867283	chr3:195939659:A:G
chr3:195942091	['T', 'C']	19959	35709.360987109394	4864.391209231859	0.0046045255729649	0.0165168412541519	0.2787776126265956	0.780418	0.780418	chr3	195942091	0.1076727223496335	chr3:195942091:T:C
chr3:195942529	['G', 'A']	19959	936.0013571249068	118.01053808848972	-0.0112442834083913	0.0331791564853576	-0.3388959997627901	0.734692	0.734692	chr3	195942529	0.1338946891263205	chr3:195942529:G:A
chr3:195943556	['A', 'G']	19959	1761.5010548523185	227.4702309343932	-0.0080826170194518	0.0247042937133184	-0.3271745840316993	0.743539	0.743539	chr3	195943556	0.128696246993291	chr3:195943556:A:G
chr3:195945703	['G', 'C']	19959	22514.92087845969	3162.059666648712	0.0097432742559171	0.0102992461651786	0.9460181939197364	0.344151	0.344151	chr3	195945703	0.4632509641783841	chr3:195945703:G:C
chr3:195947362	['T', 'C']	19959	2304.010936155133	340.09396015841145	0.0124619274339511	0.0215919203311259	0.5771569755185973	0.56384	0.56384	chr3	195947362	0.2488441176040648	chr3:195947362:T:C
chr3:195949811	['C', 'T']	19959	1765.707733948173	229.53348605000352	-0.008123649421874	0.0245213698020189	-0.3312885653396564	0.74043	0.74043	chr3	195949811	0.1305159932544806	chr3:195949811:C:T
chr3:195955904	['A', 'C']	19959	1527.2904197630055	186.3331910633557	0.0015199678640593	0.026546549707522	0.0572567011836078	0.954341	0.954341	chr3	195955904	0.020296417793781	chr3:195955904:A:C
chr3:195955931	['C', 'G']	19959	2115.225549202528	278.59017133824705	-0.0005076608721135	0.0224815069934158	-0.0225812652266683	0.981985	0.981985	chr3	195955931	0.0078951460898148	chr3:195955931:C:G
chr3:195956001	['A', 'G']	19959	417.66964420133456	44.8329644977847	-0.0038469940613988	0.0489928653945161	-0.0785215159476959	0.937414	0.937414	chr3	195956001	0.0280685647081235	chr3:195956001:A:G
chr3:195956104	['T', 'A']	19959	7141.17336632661	963.9157248400868	0.0027273113140022	0.0136576369953595	0.1996913020113873	0.841724	0.841724	chr3	195956104	0.0748302896484233	chr3:195956104:T:A
chr3:195956608	['C', 'G']	19959	432.2165522081307	64.36950769455783	0.0301197390486896	0.0485127434587093	0.620862414724607	0.534697	0.534697	chr3	195956608	0.271892252569008	chr3:195956608:C:G
chr3:195956630	['G', 'C']	19959	2557.68882858435	327.6367880716511	-0.0077611211177504	0.0209361851911748	-0.3707036906141803	0.710862	0.710862	chr3	195956630	0.1482147008954136	chr3:195956630:G:C
chr3:195957627	['G', 'A']	19959	2259.308545823068	309.9866809365996	0.0029990435207493	0.0225217975014986	0.1331618189245258	0.894067	0.894067	chr3	195957627	0.0486299346269114	chr3:195957627:G:A
chr3:195959245	['A', 'G']	19959	35244.291727359465	4837.590733156082	0.0158239054493174	0.0159361519453991	0.9929564868315608	0.320743	0.320743	chr3	195959245	0.4938428130342396	chr3:195959245:A:G
chr3:195959269	['C', 'T']	19959	795.7869210375924	143.08793619978528	0.0557264034282508	0.0367735261992873	1.515394610956042	0.129688	0.129688	chr3	195959269	0.887100207222677	chr3:195959269:C:T
chr3:195962537	['C', 'T']	19959	15848.08737566949	2223.372562564497	0.0055961621516005	0.0108431400848194	0.5161016188876154	0.605789	0.605789	chr3	195962537	0.2176786169105145	chr3:195962537:C:T
chr3:195962864	['C', 'T']	19959	5296.16051905587	671.3126625494285	-0.0082218969963705	0.0153726707834955	-0.5348385529206632	0.592767	0.592767	chr3	195962864	0.2271159820139285	chr3:195962864:C:T
chr3:195962946	['C', 'T']	19959	1110.0391486717424	211.56578924635275	0.0637634515623711	0.0314171167570504	2.029576808574	0.0424128	0.0424128	chr3	195962946	1.3725030554250155	chr3:195962946:C:T
chr3:195964502	['C', 'T']	19959	1192.9170694864051	218.7553121097189	0.0544695631288226	0.0299715431200235	1.8173759993169103	0.0691746	0.0691746	chr3	195964502	1.160053343474253	chr3:195964502:C:T
chr3:195964516	['T', 'C']	19959	1191.2070007554769	230.73767129866903	0.0658541161503583	0.0299939016574122	2.195583519027911	0.0281332	0.0281332	chr3	195964516	1.5507808663665716	chr3:195964516:T:C
chr3:195964766	['G', 'A']	19959	1197.110268108881	240.56197330413767	0.0759095424760773	0.0302081151451638	2.512885763024183	0.0119826	0.0119826	chr3	195964766	1.9214489379450232	chr3:195964766:G:A
chr3:195965105	['T', 'C']	19959	929.0240256808949	137.9642100315471	0.0099198165277509	0.0331820195585515	0.2989515605054379	0.76498	0.76498	chr3	195965105	0.1163499190989066	chr3:195965105:T:C
chr3:195965122	['AATC', 'A']	19959	912.6859205776176	122.5273326039766	-0.0032508034576817	0.0334466799817929	-0.0971936066435115	0.922574	0.922574	chr3	195965122	0.0349987888515748	chr3:195965122:AATC:A
chr3:195965198	['A', 'G']	19959	35260.16464027333	4827.254601628855	0.0132526993166151	0.0159738862378632	0.829647783843729	0.406748	0.406748	chr3	195965198	0.3906745738332652	chr3:195965198:A:G
chr3:195966320	['A', 'G']	19959	999.6177140831536	197.7053994538825	0.0703617206766791	0.0327270066860071	2.1499589422201333	0.0315704	0.0315704	chr3	195966320	1.5007199155201283	chr3:195966320:A:G
chr3:195966365	['C', 'T']	19959	1138.2961709436242	223.5361793175419	0.0686410872770774	0.0307565209029848	2.231757209913039	0.0256421	0.0256421	chr3	195966365	1.5910464104689226	chr3:195966365:C:T
chr3:195966518	['A', 'G']	19959	918.828644501279	129.4130339189188	0.0027533460323041	0.033562133533244	0.0820372766104673	0.934618	0.934618	chr3	195966518	0.0293658590645449	chr3:195966518:A:G
chr3:195974573	['AAAGG', 'A']	19959	9380.036052420555	1401.2503412192395	0.0210843339120869	0.0131795112720114	1.5997811661546617	0.109663	0.109663	chr3	195974573	0.9599398774966346	chr3:195974573:AAAGG:A
chr3:195979718	['T', 'C']	19959	39353.15098600031	5351.761076589199	0.0454796068183079	0.0430147416296267	1.0573028012095174	0.290386	0.290386	chr3	195979718	0.5370243255384411	chr3:195979718:T:C
chr3:195987957	['TCTAC', 'T']	19959	466.253614079192	111.352290787778	0.1026232291483397	0.0478650648925951	2.144011073182853	0.0320441	0.0320441	chr3	195987957	1.494251921630941	chr3:195987957:TCTAC:T
chr3:195990767	['GA', 'G']	19959	35431.79343845383	4832.280719819396	0.0097302140454926	0.0164248904140928	0.5924066340889521	0.553585	0.553585	chr3	195990767	0.2568156860828836	chr3:195990767:GA:G
chr3:195993322	['A', 'T']	19959	39347.45687061183	5349.6794473451055	0.0500151518317851	0.0429559818052357	1.1643349710537627	0.244302	0.244302	chr3	195993322	0.6120729776216988	chr3:195993322:A:T
chr3:195994593	['T', 'C']	19959	35391.88041341074	4805.854541414369	0.00417813665264	0.0164345063855241	0.2542295189541091	0.799321	0.799321	chr3	195994593	0.0972787769659232	chr3:195994593:T:C
chr3:195997508	['T', 'C']	19959	3312.5411555842966	415.6753961813092	-0.0053978432552419	0.0185291682608596	-0.291316004002411	0.770813	0.770813	chr3	195997508	0.1130509694438613	chr3:195997508:T:C
chr3:195997546	['G', 'A']	19959	3682.563067919286	431.8126151743341	-0.0150496040057332	0.0174661220673951	-0.8616454154884832	0.388893	0.388893	chr3	195997546	0.410169874000222	chr3:195997546:G:A
chr3:195997578	['C', 'T']	19959	3512.289910211546	424.607715344933	-0.0140205620755262	0.0177921293371664	-0.7880204673556614	0.430694	0.430694	chr3	195997578	0.365831178353587	chr3:195997578:C:T
chr3:195997780	['C', 'T']	19959	5288.239281953567	691.8448802971823	-0.0080261740441302	0.0149015168436486	-0.5386145671171181	0.590159	0.590159	chr3	195997780	0.2290309654430783	chr3:195997780:C:T
chr3:195999020	['C', 'T']	19959	12832.42939495714	1819.693510470548	0.0093472843417025	0.0107574927184757	0.8689091953228812	0.384907	0.384907	chr3	195999020	0.414644190662412	chr3:195999020:C:T
chr3:195999251	['C', 'T']	19959	5030.39918028638	792.3457379172894	0.0262656807276567	0.0152783735497717	1.719141153480252	0.0856042	0.0856042	chr3	195999251	1.0675049270041914	chr3:195999251:C:T
chr3:196000637	['C', 'T']	19959	7382.412004222595	1118.023369908601	0.0216545193997646	0.0129702500170521	1.669552967081984	0.0950235	0.0950235	chr3	196000637	1.0221689772561875	chr3:196000637:C:T
chr3:196001190	['A', 'G']	19959	30390.09050363317	4206.653757536173	0.0120029831803444	0.0117599469608393	1.0206664384043869	0.307425	0.307425	chr3	196001190	0.5122608182917981	chr3:196001190:A:G
chr3:196004127	['CAACATCAGCTCCTCCCTGAGTCTTCAGCTGCACGACCCTCAATCTAG', 'C']	19959	1279.8043467091293	200.0930881939912	0.0203929468164138	0.0289474842222143	0.7044807990866537	0.481142	0.481142	chr3	196004127	0.3177267308710904	chr3:196004127:CAACATCAGCTCCTCCCTGAGTCTTCAGCTGCACGACCCTCAATCTAG:C
chr3:196004426	['G', 'A']	19959	3768.5407732038975	425.1608297510351	-0.0235576704936102	0.0175921468429591	-1.3391015152331234	0.180553	0.180553	chr3	196004426	0.7433952911052158	chr3:196004426:G:A
chr3:196004870	['G', 'A']	19959	3501.2626825229577	437.65940979287126	-0.007611681799487	0.0178074298330888	-0.4274441550988705	0.66906	0.66906	chr3	196004870	0.174534933800968	chr3:196004870:G:A
chr3:196005592	['C', 'G']	19959	3396.2540383264763	423.0561910011907	-0.0082420487518605	0.0180687480569561	-0.4561494092385418	0.648288	0.648288	chr3	196005592	0.1882320172402491	chr3:196005592:C:G
chr3:196005776	['A', 'G']	19959	34775.95240963853	4763.114813563161	0.0127800434882395	0.0150968758918004	0.8465356395478333	0.397264	0.397264	chr3	196005776	0.4009207888578756	chr3:196005776:A:G
chr3:196006248	['G', 'A']	19959	525.6847940601014	96.55668989451569	0.0389650195724351	0.0441250945546289	0.8830580413645258	0.377216	0.377216	chr3	196006248	0.4234098945022065	chr3:196006248:G:A
chr3:196006606	['ACG', 'A']	19959	25877.562629582848	3659.379740623109	0.0170750892251184	0.0106516937029534	1.6030398264629035	0.108942	0.108942	chr3	196006606	0.9628046560411242	chr3:196006606:ACG:A
chr3:196006622	['G', 'A']	19959	25943.677435638547	3668.425624096411	0.0168704156342547	0.0106412599859271	1.5853776391673182	0.112896	0.112896	chr3	196006622	0.947321445220312	chr3:196006622:G:A
chr3:196006641	['G', 'C']	19959	8378.305849838755	1027.4011632130955	-0.0154302133957589	0.0125512050469076	-1.2293810305935948	0.218943	0.218943	chr3	196006641	0.6596689354226248	chr3:196006641:G:C
chr3:196006959	['G', 'A']	19959	5505.825734394144	588.1286391238716	-0.0278966293299359	0.0146206223957242	-1.9080329533778448	0.0564013	0.0564013	chr3	196006959	1.2487108857982203	chr3:196006959:G:A
chr3:196007038	['C', 'A']	19959	12759.25169106515	1818.5572998500816	0.0107295291569255	0.0107764722538597	0.99564392726782	0.319435	0.319435	chr3	196007038	0.4956175006142574	chr3:196007038:C:A
chr3:196007054	['C', 'T']	19959	18963.571349166312	2631.5369670313416	0.0069278023061997	0.0101068700948461	0.6854547690023739	0.493065	0.493065	chr3	196007054	0.3070958245756304	chr3:196007054:C:T
chr3:196007062	['A', 'G']	19959	18981.12067140481	2635.529932201044	0.0072699017575374	0.0101127996515927	0.7188812206313613	0.472223	0.472223	chr3	196007062	0.3258528640810439	chr3:196007062:A:G
chr3:196007346	['G', 'A']	19959	22374.541528739093	3045.549468628718	0.0031751843626447	0.0101925180154668	0.3115210939854607	0.755408	0.755408	chr3	196007346	0.1218184201737599	chr3:196007346:G:A
chr3:196007515	['G', 'A']	19959	2649.920900837637	288.4939499963931	-0.0273041911124632	0.0202365275709452	-1.3492527814735067	0.177271	0.177271	chr3	196007515	0.7513623054035822	chr3:196007515:G:A
chr3:196007561	['G', 'A']	19959	1786.8648567270525	255.90716985879808	0.0051251210964025	0.0243456927110953	0.2105144904776865	0.833268	0.833268	chr3	196007561	0.0792152960697843	chr3:196007561:G:A
chr3:196007744	['G', 'A']	19959	13210.814782294152	1842.654236896228	0.0069570279677184	0.0109210268038362	0.6370305734690294	0.524112	0.524112	chr3	196007744	0.2805758966337525	chr3:196007744:G:A
chr3:196008020	['T', 'C']	19959	1014.0508066940577	115.7246488299621	-0.0104682815728881	0.0320891612467542	-0.3262248424753396	0.744258	0.744258	chr3	196008020	0.1282764884418257	chr3:196008020:T:C
chr3:196008062	['C', 'T']	19959	3421.0	419.1426068108474	-0.0109476080696367	0.0179479320542106	-0.6099648715278236	0.541892	0.541892	chr3	196008062	0.2660872604685118	chr3:196008062:C:T
chr3:196008110	['T', 'C']	19959	3422.0	418.8486870707824	-0.0111065293753579	0.0179461305643997	-0.6188815653325452	0.536001	0.536001	chr3	196008110	0.2708344000570868	chr3:196008110:T:C
chr3:196008199	['C', 'T']	19959	1518.152127073207	170.86483953996813	-0.0139156095417439	0.02672846861325	-0.5206287626536746	0.602631	0.602631	chr3	196008199	0.2199485315032623	chr3:196008199:C:T
chr3:196008500	['T', 'C']	19959	35094.0	4818.486206179481	0.0169428041683233	0.0154557985047792	1.0962102128262312	0.273	0.273	chr3	196008500	0.563837352959244	chr3:196008500:T:C
chr3:196009284	['C', 'T']	19959	730.1097414311484	116.5640420668755	0.0247684238071522	0.0375192658509834	0.6601521443816573	0.509164	0.509164	chr3	196009284	0.2931423103484116	chr3:196009284:C:T
chr3:196009869	['G', 'A']	19959	34715.73935264054	4759.689340297447	0.0133487103594092	0.0150110064177726	0.8892615183752569	0.373873	0.373873	chr3	196009869	0.4272758971736967	chr3:196009869:G:A
chr3:196010850	['C', 'T']	19959	13298.996842105264	1882.8627647100689	0.0079778676731512	0.010780786449816	0.7400079493539574	0.459304	0.459304	chr3	196010850	0.3378997723692239	chr3:196010850:C:T
chr3:196011535	['A', 'G']	19959	34713.7392524301	4756.587714426165	0.0127654792605933	0.0150056959918953	0.8507089086362957	0.394941	0.394941	chr3	196011535	0.4034677785210519	chr3:196011535:A:G
chr3:196013009	['T', 'C']	19959	3404.3411334368893	408.53453377502143	-0.0147380740763076	0.0179969939985747	-0.8189186526080333	0.412843	0.412843	chr3	196013009	0.3842150747283482	chr3:196013009:T:C
chr3:196013537	['C', 'T']	19959	31176.124016635767	4278.659472422519	0.0071258021567381	0.0121840924759301	0.5848447203446017	0.558659	0.558659	chr3	196013537	0.2528532003547741	chr3:196013537:C:T
chr3:196014314	['A', 'T']	19959	35028.876040935094	4799.503773662136	0.014394092090242	0.0153852251184278	0.9355789063496563	0.349501	0.349501	chr3	196014314	0.4565515773035341	chr3:196014314:A:T
chr3:196014561	['C', 'T']	19959	1449.0	175.2275566509338	-0.0142511225975613	0.0268832660798922	-0.5301112801997208	0.596041	0.596041	chr3	196014561	0.2247238653246479	chr3:196014561:C:T
chr3:196015430	['C', 'T']	19959	9386.35140823895	1240.5254203000325	-0.0056652803100201	0.0118972040860228	-0.4761858558580024	0.633947	0.633947	chr3	196015430	0.1979470490105179	chr3:196015430:C:T
chr3:196015758	['C', 'T']	19959	26231.94287432351	3716.5905622243135	0.0175083593242964	0.0106359719922204	1.6461456778094936	0.0997495	0.0997495	chr3	196015758	1.0010892725613665	chr3:196015758:C:T
chr3:196016034	['C', 'T']	19959	9271.929097559754	1205.4830230931705	-0.0080899237947353	0.0119465133431389	-0.6771786514080703	0.4983	0.4983	chr3	196016034	0.302509112828943	chr3:196016034:C:T
chr3:196016891	['A', 'G']	19959	31332.805329719977	4293.401434812858	0.0063229725608553	0.0122947926779743	0.5142805353833017	0.607062	0.607062	chr3	196016891	0.2167669516219005	chr3:196016891:A:G
chr3:196017738	['G', 'T']	19959	3397.680932097219	410.27516604562	-0.0134235351725352	0.0180104625099834	-0.7453187371004156	0.456088	0.456088	chr3	196017738	0.340951354205766	chr3:196017738:G:T
chr3:196017759	['A', 'G']	19959	2598.520771736407	281.2616681981237	-0.0219881428649648	0.0204225326781286	-1.0766609221055568	0.281645	0.281645	chr3	196017759	0.5502979543227696	chr3:196017759:A:G
chr3:196018107	['A', 'T']	19959	34805.0	4757.049146336613	0.0100700038891032	0.0151181023317434	0.6660891471781627	0.505362	0.505362	chr3	196018107	0.2963974173641929	chr3:196018107:A:T
chr3:196018117	['G', 'A']	19959	34871.98872463041	4766.932568876382	0.0104080305489719	0.0151980072652702	0.6848286336035562	0.49346	0.49346	chr3	196018117	0.306748045594826	chr3:196018117:G:A
chr3:196019092	['C', 'G']	19959	35156.284275405895	4811.140897628611	0.0134261783807762	0.015541497014269	0.8638922214796552	0.387657	0.387657	chr3	196019092	0.4115523694813288	chr3:196019092:C:G
chr3:196019241	['C', 'T']	19959	3439.172311854896	417.387341656345	-0.0132691017094863	0.0179100160714987	-0.7408760358737023	0.458777	0.458777	chr3	196019241	0.3383983628358628	chr3:196019241:C:T
chr3:196019618	['G', 'A']	19959	9675.45429945881	1230.4541606084638	-0.010850718685769	0.0117769513557018	-0.9213520849362762	0.356878	0.356878	chr3	196019618	0.4474802236136648	chr3:196019618:G:A
chr3:196019900	['G', 'A']	19959	16164.479073730645	2398.111043319682	0.0216581263207192	0.0103400361209743	2.094589038889965	0.0362201	0.0362201	chr3	196019900	1.4410503549775584	chr3:196019900:G:A
chr3:196019942	['C', 'T']	19959	16842.375394637937	2549.763124075887	0.0281616959603318	0.0102979704549845	2.734684089785936	0.00624953	0.00624953	chr3	196019942	2.2041526428290017	chr3:196019942:C:T
chr3:196020039	['C', 'T']	19959	6323.316815312155	819.0126860110679	-0.0076971147208777	0.013839619962397	-0.5561651795201892	0.578104	0.578104	chr3	196020039	0.2379940256570284	chr3:196020039:C:T
chr3:196020527	['A', 'G']	19959	31279.26870458532	4276.29278458786	0.005026903859585	0.0122278318897822	0.4111034486649736	0.681001	0.681001	chr3	196020527	0.1668522503571663	chr3:196020527:A:G
chr3:196020531	['G', 'A']	19959	9674.90843482183	1229.8843915536606	-0.0108445111289911	0.0117745386295926	-0.9210136779148124	0.357054	0.357054	chr3	196020531	0.4472660972532736	chr3:196020531:G:A
chr3:196021858	['C', 'T']	19959	31278.83577227624	4277.774015924441	0.0051070978400852	0.0122244598240135	0.4177769744928067	0.676115	0.676115	chr3	196021858	0.1699794288842268	chr3:196021858:C:T
chr3:196022053	['C', 'T']	19959	31281.13453925941	4283.209817872252	0.0057429903870612	0.0122222710707795	0.4698791537025634	0.638446	0.638446	chr3	196022053	0.1948758296359302	chr3:196022053:C:T
chr3:196022486	['C', 'T']	19959	31281.83652400521	4275.590242606844	0.0045867562022337	0.0122284378570991	0.3750893005169062	0.707598	0.707598	chr3	196022486	0.1502134032781304	chr3:196022486:C:T
chr3:196022690	['G', 'A']	19959	30528.588695129285	4122.484005667374	-0.0026498743341309	0.0118712166309436	-0.2232184296278211	0.823368	0.823368	chr3	196022690	0.0844060157615075	chr3:196022690:G:A
chr3:196023145	['T', 'A']	19959	11012.551758693256	1434.9901256202215	-0.0078055288846116	0.0112549303638098	-0.6935208510672128	0.487991	0.487991	chr3	196023145	0.311588187600528	chr3:196023145:T:A
chr3:196023354	['A', 'G']	19959	34794.973289902286	4752.773347165164	0.0096471779266963	0.0150984344080406	0.6389522029885953	0.522861	0.522861	chr3	196023354	0.2816137508199117	chr3:196023354:A:G
chr3:196023455	['C', 'T']	19959	31272.700541190618	4270.701435814834	0.0042538614711042	0.0122199340933492	0.3481083808315618	0.727762	0.727762	chr3	196023455	0.1380106247887512	chr3:196023455:C:T
chr3:196023513	['G', 'A']	19959	9634.965475772911	1216.2975436589131	-0.0120854533361157	0.011788621010588	-1.0251795630092086	0.305291	0.305291	chr3	196023513	0.5152859985442803	chr3:196023513:G:A
chr3:196023820	['C', 'T']	19959	16239.509147411154	2423.9592849924675	0.0233175642553684	0.0103331871781412	2.256570393372356	0.0240457	0.0240457	chr3	196023820	1.6189625755578474	chr3:196023820:C:T
chr3:196023871	['G', 'A']	19959	10216.023700957056	1339.6488899769456	-0.0063152171933772	0.0115723658408888	-0.5457153083653445	0.585268	0.585268	chr3	196023871	0.2326452206378106	chr3:196023871:G:A
chr3:196024568	['G', 'T']	19959	31409.868597774886	4321.764359366053	0.0086239127088971	0.0122923571143362	0.7015670492390174	0.482957	0.482957	chr3	196024568	0.3160915348676286	chr3:196024568:G:T
chr3:196024982	['A', 'G']	19959	31409.57370478004	4321.9666687310655	0.0085575950935367	0.012293339676921	0.6961163783347117	0.486364	0.486364	chr3	196024982	0.3130385784309633	chr3:196024982:A:G
chr3:196025344	['C', 'T']	19959	7253.363413167652	1090.3147914877466	0.0206169884372698	0.0130505497389438	1.5797793081273144	0.114173	0.114173	chr3	196025344	0.9424365873108144	chr3:196025344:C:T
chr3:196025389	['A', 'G']	19959	31412.147667485093	4324.4601967085	0.008849681175062	0.0122939392138098	0.71984097376382	0.471631	0.471631	chr3	196025389	0.3263976567438951	chr3:196025389:A:G
chr3:196025693	['T', 'C']	19959	3442.0	402.4942385786077	-0.0176387566765159	0.0179050375977441	-0.9851281562647062	0.324573	0.324573	chr3	196025693	0.4886876103222226	chr3:196025693:T:C
chr3:196025906	['A', 'T']	19959	569.0855381840048	46.06146445696076	-0.0456335370344845	0.0427227153937892	-1.0681328799882042	0.285474	0.285474	chr3	196025906	0.5444334396798378	chr3:196025906:A:T
chr3:196026530	['T', 'C']	19959	31411.721437161752	4320.811965829937	0.008262983544788	0.012295928377227	0.6720097329203499	0.501585	0.501585	chr3	196026530	0.2996554596467081	chr3:196026530:T:C
chr3:196026580	['G', 'A']	19959	31408.720986169574	4320.394739840043	0.0083179096066487	0.0122936373882845	0.6766028103753396	0.498666	0.498666	chr3	196026580	0.3021902417992041	chr3:196026580:G:A
chr3:196026869	['T', 'C']	19959	31081.557270267564	4247.605062797206	0.0048738560076688	0.0121259777897794	0.4019350927540743	0.687736	0.687736	chr3	196026869	0.1625782416284012	chr3:196026869:T:C
chr3:196026895	['T', 'C']	19959	31410.147467054165	4322.343651382329	0.0085898622763124	0.0122936387091902	0.6987241515313959	0.484733	0.484733	chr3	196026895	0.3144974130603039	chr3:196026895:T:C
chr3:196027293	['A', 'G']	19959	23745.707518797	3303.459636930663	0.0096935192203203	0.010279590942855	0.9429868634080232	0.345699	0.345699	chr3	196027293	0.4613018767350304	chr3:196027293:A:G
chr3:196027844	['C', 'T']	19959	3631.113774439328	427.01380616033407	-0.0196611446797205	0.0183970182189046	-1.0687136603211578	0.285212	0.285212	chr3	196027844	0.5448322059444834	chr3:196027844:C:T
chr3:196029340	['G', 'A']	19959	12107.492654800704	1668.8676775821364	0.0033595731645159	0.0110579877531885	0.303814151317646	0.761273	0.761273	chr3	196029340	0.1184595730162911	chr3:196029340:G:A
chr3:196029498	['C', 'T']	19959	12522.548272230306	1757.0385697651952	0.0056536904625339	0.0109522699534207	0.5162117521371092	0.605712	0.605712	chr3	196029498	0.2177338222717178	chr3:196029498:C:T
chr3:196030562	['T', 'C']	19959	28812.33072760072	3982.577620380012	0.0115624761429003	0.0112901596228507	1.0241198113353909	0.305791	0.305791	chr3	196030562	0.5145753008329728	chr3:196030562:T:C
chr3:196030876	['T', 'G']	19959	6170.927540589296	811.9520492487363	-0.0062058918975516	0.0139564241365965	-0.4446620306757903	0.656569	0.656569	chr3	196030876	0.1827196263991944	chr3:196030876:T:G
chr3:196031033	['C', 'T']	19959	28803.65884829349	3979.720737594255	0.0114251902593791	0.0112930393519111	1.0117019788340311	0.311693	0.311693	chr3	196031033	0.5062729509971733	chr3:196031033:C:T
chr3:196031588	['C', 'T']	19959	12120.821858087793	1669.5903526022776	0.0029596289196255	0.0110501991872413	0.2678348932427138	0.788829	0.788829	chr3	196031588	0.1030171316514501	chr3:196031588:C:T
chr3:196031977	['A', 'G']	19959	570.0571228140502	48.01190455473488	-0.041753828200909	0.0426859816414986	-0.9781625394393312	0.328006	0.328006	chr3	196031977	0.484118211949728	chr3:196031977:A:G
chr3:196032168	['T', 'C']	19959	28806.659750413462	3979.3191244154514	0.0114350153949869	0.011289774717879	1.012864798522322	0.311137	0.311137	chr3	196032168	0.5070483400955825	chr3:196032168:T:C
chr3:196032511	['A', 'G']	19959	28807.8867064188	3980.327740253381	0.0114250672186797	0.0112932254939977	1.011674408232803	0.311706	0.311706	chr3	196032511	0.5062548379483377	chr3:196032511:A:G
chr3:196033366	['A', 'G']	19959	28788.65433769358	3974.721725313362	0.0108598401278382	0.0112871406117422	0.9621427163351256	0.33599	0.33599	chr3	196033366	0.4736736482335115	chr3:196033366:A:G
chr3:196034808	['T', 'C']	19959	4464.921502733611	531.3462220277733	-0.0165771944523484	0.0159497323362272	-1.0393399778061492	0.298659	0.298659	chr3	196034808	0.5248243933848699	chr3:196034808:T:C
chr3:196035435	['C', 'G']	19959	525.0	79.08050132517803	0.0343387466035479	0.0442285508544987	0.776393210722959	0.437526	0.437526	chr3	196035435	0.3589961339079096	chr3:196035435:C:G
chr3:196035452	['T', 'C']	19959	1624.3255324480078	183.738746805861	-0.023419886447082	0.0254785961599381	-0.919198463685645	0.358003	0.358003	chr3	196035452	0.4461133340321404	chr3:196035452:T:C
chr3:196035599	['G', 'A']	19959	667.3678062963706	126.74448341350924	0.0563876638993319	0.0394143178855273	1.430639090675144	0.152549	0.152549	chr3	196035599	0.8165906349301639	chr3:196035599:G:A
chr3:196035621	['G', 'A']	19959	22927.718521119685	3244.1544118244688	0.014738978221958	0.0102241445086432	1.4415854753909314	0.149435	0.149435	chr3	196035621	0.8255476720878654	chr3:196035621:G:A
chr3:196035879	['G', 'A']	19959	6051.425542579319	801.6437864385239	-0.0068092429990191	0.0140764988068361	-0.4837312951507727	0.628582	0.628582	chr3	196035879	0.2016380595459298	chr3:196035879:G:A
chr3:196035981	['G', 'A']	19959	4779.3388554216845	733.8489744593819	0.0219271968707388	0.0155484823264227	1.410246763021766	0.158482	0.158482	chr3	196035981	0.8000200567559612	chr3:196035981:G:A
chr3:196036370	['G', 'C']	19959	10515.010032936398	1461.7603869949128	0.0040393700630897	0.0116354725856939	0.3471599484541965	0.728475	0.728475	chr3	196036370	0.1375853478725063	chr3:196036370:G:C
chr3:196037159	['T', 'C']	19959	10402.084690553747	1452.682829155416	0.0050643533017277	0.0115913828025351	0.4369067425346483	0.662184	0.662184	chr3	196037159	0.1790213170838882	chr3:196037159:T:C
chr3:196038137	['G', 'C']	19959	10402.98801163724	1454.901823461744	0.0050913224140594	0.0115979395973658	0.438985077592212	0.660677	0.660677	chr3	196038137	0.1800108119247685	chr3:196038137:G:C
chr3:196039134	['G', 'A']	19959	18873.72812468678	2713.9181098713248	0.0152356459026722	0.0101612520890116	1.4993866670376224	0.133789	0.133789	chr3	196039134	0.8735795923655463	chr3:196039134:G:A
chr3:196039707	['C', 'G']	19959	10421.221314351596	1466.41613392296	0.0064124313353841	0.0115868527589049	0.5534230449641251	0.57998	0.57998	chr3	196039707	0.2365869823670596	chr3:196039707:C:G
chr3:196041208	['C', 'T']	19959	522.0	76.35378500130123	0.0288712444147594	0.0443515961680916	0.6509629169903601	0.515078	0.515078	chr3	196041208	0.288126999299472	chr3:196041208:C:T
chr3:196041590	['G', 'A']	19959	3655.261424017008	655.0561645864417	0.0438036033592962	0.017552344388624	2.495598444825756	0.0125825	0.0125825	chr3	196041590	1.900233060930823	chr3:196041590:G:A
chr3:196041601	['C', 'T']	19959	522.1831395348837	76.47187888680946	0.0290633588521406	0.044351710240742	0.6552928555490671	0.512287	0.512287	chr3	196041601	0.2904866648144641	chr3:196041601:C:T
chr3:196043611	['C', 'T']	19959	1671.418713039992	205.4526453443647	-0.0113702302514765	0.0251325638913723	-0.4524102793738339	0.650978	0.650978	chr3	196043611	0.1864336882982417	chr3:196043611:C:T
chr3:196043642	['T', 'C']	19959	26673.036697247702	3689.751409849931	0.0088662767822342	0.0108058369698709	0.8205081019596563	0.411936	0.411936	chr3	196043642	0.3851702524277597	chr3:196043642:T:C
chr3:196043643	['G', 'A']	19959	1627.570819967923	235.9035157312087	0.0118578917462912	0.0254695431643351	0.4655714344690611	0.641527	0.641527	chr3	196043643	0.1927850607165626	chr3:196043643:G:A
chr3:196044076	['G', 'A']	19959	526.7267247492641	77.00179762496545	0.0287010285877902	0.0444858293359894	0.6451723844692016	0.518823	0.518823	chr3	196044076	0.2849807794043149	chr3:196044076:G:A
chr3:196044284	['G', 'A']	19959	639.8172104067744	89.86582491625137	0.0242018914609858	0.0408350834073089	0.5926739813308193	0.553406	0.553406	chr3	196044284	0.256956136570626	chr3:196044284:G:A
chr3:196044693	['T', 'C']	19959	1034.4664661654133	128.5672249594502	-0.0025184286847696	0.0317620354199318	-0.0792905319660094	0.936802	0.936802	chr3	196044693	0.0283521907494885	chr3:196044693:T:C
chr3:196044703	['G', 'A']	19959	666.0	118.95718872431142	0.0436106563184174	0.0393077478342473	1.109467184492854	0.267242	0.267242	chr3	196044703	0.5730952867098592	chr3:196044703:G:A
chr3:196044758	['A', 'G']	19959	2058.0	331.0190716859957	0.0352916857742463	0.0227580668570468	1.5507330212152284	0.120982	0.120982	chr3	196044758	0.9172792402801122	chr3:196044758:A:G
chr3:196044851	['G', 'A']	19959	30460.526154925345	4116.807146591737	-0.0031234706700804	0.0118719249162555	-0.2630972392525518	0.792478	0.792478	chr3	196044851	0.1010127854019732	chr3:196044851:G:A
chr3:196044854	['T', 'C']	19959	30597.0	4133.150571171404	-0.003649755221987	0.0119509025581747	-0.3053957811320708	0.760068	0.760068	chr3	196044854	0.1191475515301577	chr3:196044854:T:C
chr3:196044902	['G', 'A']	19959	3612.542994588094	630.8170024760058	0.0395482265754431	0.0175665252544554	2.251340319304889	0.0243748	0.0243748	chr3	196044902	1.6130589390859478	chr3:196044902:G:A
chr3:196045029	['A', 'G']	19959	608.1218742169881	68.9096184905612	-0.0076534431700523	0.0412712878705451	-0.1854423151043583	0.852884	0.852884	chr3	196045029	0.0691100328250795	chr3:196045029:A:G
chr3:196045068	['A', 'G']	19959	21730.35499874717	3036.823779826115	0.0058958004054885	0.0101042832891494	0.5834951610887479	0.559567	0.559567	chr3	196045068	0.2521479055820954	chr3:196045068:A:G
chr3:196045341	['A', 'G']	19959	1059.1061281755774	155.2998407626607	0.008336115026334	0.0314353240563288	0.2651830473068001	0.790871	0.790871	chr3	196045341	0.1018943490648898	chr3:196045341:A:G
chr3:196045785	['G', 'T']	19959	33744.07200841852	4636.216290686084	0.0121796962547705	0.0139883364475166	0.8707036966452784	0.383926	0.383926	chr3	196045785	0.4157524758633777	chr3:196045785:G:T
chr3:196046528	['A', 'G']	19959	34282.43528586461	4692.675362566428	0.0117375474064413	0.0145505660596571	0.8066729059417695	0.419865	0.419865	chr3	196046528	0.3768903266966609	chr3:196046528:A:G
chr3:196046605	['T', 'C']	19959	7463.243572395129	973.323448981413	-0.0015032040159909	0.0129047853345898	-0.116484232555325	0.90727	0.90727	chr3	196046605	0.0422634493672506	chr3:196046605:T:C
chr3:196046679	['G', 'A']	19959	560.1403227423074	43.60530280134677	-0.0588596776735308	0.0430196738328436	-1.3682037177277246	0.171264	0.171264	chr3	196046679	0.7663339169203274	chr3:196046679:G:A
chr3:196049120	['G', 'A']	19959	8167.045955698104	1252.3137973075573	0.0237324724503264	0.0125982505963868	1.8837911080394696	0.0596078	0.0596078	chr3	196049120	1.2246969067813556	chr3:196049120:G:A
chr3:196049146	['T', 'C']	19959	10081.515333734214	1347.710416035945	-0.0008512908786298	0.0116767321667279	-0.0729048903815341	0.941883	0.941883	chr3	196049146	0.0260030415916178	chr3:196049146:T:C
chr3:196049369	['C', 'T']	19959	1450.2179795550212	190.08824557616185	-0.0032898420806517	0.026905273505144	-0.1222749911842653	0.902682	0.902682	chr3	196049369	0.0444652175365065	chr3:196049369:C:T
chr3:196049719	['G', 'A']	19959	1756.3519919819591	256.69059186369043	0.0153858316108124	0.0245376393313908	0.6270298215333802	0.530647	0.530647	chr3	196049719	0.2751942867007063	chr3:196049719:G:A
chr3:196050105	['T', 'C']	19959	12492.0	1770.4415460958464	0.0081779788836316	0.0109492008064309	0.7469018998015249	0.455132	0.455132	chr3	196050105	0.3418626284908591	chr3:196050105:T:C
chr3:196050340	['C', 'T']	19959	1317.1979855682505	122.7718417955381	-0.0413193379218979	0.0281536716798312	-1.4676358519694728	0.142219	0.142219	chr3	196050340	0.8470423793872767	chr3:196050340:C:T
chr3:196052101	['C', 'T']	19959	677.1017739025857	62.639722831073705	-0.0428237937041526	0.0390150194388227	-1.0976232825233416	0.272382	0.272382	chr3	196052101	0.5648215955807153	chr3:196052101:C:T
chr3:196052284	['C', 'T']	19959	12363.687771601852	1758.661440118017	0.0094379320115321	0.0110430265027893	0.8546508522050748	0.392755	0.392755	chr3	196052284	0.4058782774309873	chr3:196052284:C:T
chr3:196052790	['C', 'T']	19959	3639.0446882391457	445.36141496394447	-0.0133661740092708	0.017693025638805	-0.755448744727734	0.449989	0.449989	chr3	196052790	0.346798102441746	chr3:196052790:C:T
chr3:196052835	['A', 'G']	19959	12344.93283920742	1751.360017987013	0.0092343410002857	0.0110332654301929	0.8369544862952003	0.402628	0.402628	chr3	196052835	0.3950960262117635	chr3:196052835:A:G
chr3:196052865	['C', 'T']	19959	12266.90671080349	1743.28762361292	0.0093847774835468	0.0110051797785034	0.8527600341321347	0.393803	0.393803	chr3	196052865	0.4047209797202901	chr3:196052865:C:T
chr3:196052941	['C', 'T']	19959	3625.634887218044	446.1519352143202	-0.0125040964795698	0.0176826218525704	-0.7071404107277331	0.479487	0.479487	chr3	196052941	0.3192231630601576	chr3:196052941:C:T
chr3:196053664	['C', 'T']	19959	1160.0	135.45526958203897	-0.007112545657952	0.0301409210067915	-0.23597638759444	0.813453	0.813453	chr3	196053664	0.0896675348356899	chr3:196053664:C:T
chr3:196053838	['G', 'A']	19959	12275.0	1743.5103672487282	0.0093149944592251	0.0110018573905233	0.8466747139668257	0.397187	0.397187	chr3	196053838	0.4010049744784142	chr3:196053838:G:A
chr3:196053985	['C', 'T']	19959	6476.648995339981	825.7278395103568	-0.0097214618319023	0.013734963996515	-0.7077893931406716	0.479084	0.479084	chr3	196053985	0.3195883330611668	chr3:196053985:C:T
chr3:196054454	['C', 'T']	19959	622.1558584744913	92.73474448031402	0.0122777955992227	0.0408385981578123	0.3006419454403819	0.763691	0.763691	chr3	196054454	0.1170823274717348	chr3:196054454:C:T
chr3:196054635	['G', 'A']	19959	6477.0	826.5320752801478	-0.0095626651620869	0.0137343536704249	-0.6962588405364	0.486275	0.486275	chr3	196054635	0.313118057475084	chr3:196054635:G:A
chr3:196054813	['C', 'T']	19959	670.0	99.39314325706664	0.0134313115583446	0.0394080108837881	0.3408269348572996	0.733237	0.733237	chr3	196054813	0.1347556281473605	chr3:196054813:C:T
chr3:196055305	['C', 'T']	19959	12398.863650030067	1782.0992065930593	0.0111340988631143	0.0109694167309746	1.0150128430871543	0.310112	0.310112	chr3	196055305	0.5084814281098211	chr3:196055305:C:T
chr3:196055306	['A', 'G']	19959	12438.62320873835	1789.1784477068973	0.0111191411926352	0.0109613237872277	1.0143976593038349	0.310405	0.310405	chr3	196055306	0.5080712917472242	chr3:196055306:A:G
chr3:196055313	['C', 'T']	19959	12400.621304739954	1783.6190520243988	0.0112840046063934	0.0109694104030775	1.0286792262989433	0.303643	0.303643	chr3	196055313	0.5176367263853661	chr3:196055313:C:T
chr3:196056191	['A', 'AG']	19959	12392.208832522934	1780.2013346065553	0.0109532996815364	0.0109735530956357	0.9981543430899054	0.318217	0.318217	chr3	196056191	0.4972766229013199	chr3:196056191:A:AG
chr3:196056610	['C', 'T']	19959	1456.2918566775245	191.225690079898	-0.003305638974058	0.0268564866578918	-0.1230853095628839	0.902041	0.902041	chr3	196056610	0.0447737222484276	chr3:196056610:C:T
chr3:196056865	['A', 'AAGCTGC']	19959	747.0748609510447	71.23404401242728	-0.0473086429068879	0.0375013352767188	-1.2615188914688469	0.207137	0.207137	chr3	196056865	0.6837423180037674	chr3:196056865:A:AAGCTGC
chr3:196057205	['T', 'A']	19959	12269.229443303102	1735.5316115330947	0.0084057187437545	0.011002656687024	0.7639717372684851	0.444893	0.444893	chr3	196057205	0.3517444274398394	chr3:196057205:T:A
chr3:196057321	['G', 'A']	19959	12267.229242872174	1733.728370864921	0.0083038636162406	0.0110037166823158	0.7546417138843448	0.450473	0.450473	chr3	196057321	0.3463312342130281	chr3:196057321:G:A
chr3:196057777	['T', 'C']	19959	1674.6077497221022	257.7949517294053	0.0300905673185469	0.0258281577776767	1.1650295610534882	0.244021	0.244021	chr3	196057777	0.612572797465879	chr3:196057777:T:C
chr3:196058126	['G', 'A']	19959	12268.688167192904	1735.7984091237984	0.0084557014619722	0.0110045105789569	0.7683850545922002	0.442268	0.442268	chr3	196058126	0.3543144825751805	chr3:196058126:G:A
chr3:196060437	['C', 'G']	19959	11221.3733273192	1480.6210244611743	-0.0028806140546332	0.0112935719157391	-0.2550666942332666	0.798674	0.798674	chr3	196060437	0.0976304533418136	chr3:196060437:C:G
chr3:196061276	['T', 'C']	19959	11434.572903096505	1516.8485236953031	-0.0026256930836417	0.0112447902607954	-0.2335030732228152	0.815373	0.815373	chr3	196061276	0.0886436737339404	chr3:196061276:T:C
chr3:196061376	['G', 'A']	19959	11433.009773456291	1515.2198699141218	-0.0027845480903478	0.011245689792901	-0.2476102526059053	0.804439	0.804439	chr3	196061376	0.0945068825379826	chr3:196061376:G:A
chr3:196061684	['T', 'G']	19959	11432.009422614274	1516.0859254891548	-0.0026313187685098	0.0112470231559593	-0.2339569085990211	0.815021	0.815021	chr3	196061684	0.0888312009942286	chr3:196061684:T:G
chr3:196062210	['C', 'T']	19959	6617.277850260944	842.97797135858	-0.0104892178279087	0.0136359063467832	-0.7692351033477975	0.441763	0.441763	chr3	196062210	0.3548106614132922	chr3:196062210:C:T
chr3:196062298	['G', 'A']	19959	3635.9108449433697	447.3750729715717	-0.0121945593271553	0.0176536959448006	-0.6907652292916531	0.489721	0.489721	chr3	196062298	0.310051272357985	chr3:196062298:G:A
chr3:196062505	['C', 'T']	19959	3624.544798556825	448.1876705883316	-0.0117537337871226	0.0176826029909016	-0.6647060838933272	0.506246	0.506246	chr3	196062505	0.2956383952534046	chr3:196062505:C:T
chr3:196062543	['T', 'C']	19959	11434.583228910831	1516.4187312500048	-0.0026866998421285	0.0112457019281449	-0.2389090391418313	0.811179	0.811179	chr3	196062543	0.0908833009867892	chr3:196062543:T:C
chr3:196063420	['T', 'C']	19959	11434.0	1516.2370238074675	-0.0026999809890622	0.0112445572209222	-0.2401144781440157	0.810244	0.810244	chr3	196063420	0.0913841763112285	chr3:196063420:T:C
chr3:196063820	['G', 'A']	19959	1455.0729030965026	190.49820946098887	-0.003827139397818	0.0268646294211141	-0.1424601597076235	0.886718	0.886718	chr3	196063820	0.0522144754516598	chr3:196063820:G:A
chr3:196063866	['A', 'G']	19959	11429.145262313976	1510.880385399946	-0.0033004477948247	0.0112458144303123	-0.2934823276052501	0.769157	0.769157	chr3	196063866	0.1139850031448408	chr3:196063866:A:G
chr3:196063900	['AAC', 'A']	19959	1456.145913714486	191.18399959989776	-0.0033407385797853	0.0268562441904981	-0.1243933647642121	0.901005	0.901005	chr3	196063900	0.0452727989583572	chr3:196063900:AAC:A
chr3:196063940	['A', 'C']	19959	11436.14596382222	1515.674621888514	-0.0028441688272493	0.0112449778263068	-0.2529279177941629	0.800327	0.800327	chr3	196063940	0.0967325314089097	chr3:196063940:A:C
chr3:196063986	['G', 'A']	19959	1160.1162499373654	135.30506801818422	-0.0069425641212056	0.0301447955058726	-0.230307222347987	0.817855	0.817855	chr3	196063986	0.0873236868932941	chr3:196063986:G:A
chr3:196064995	['T', 'C']	19959	11309.09954887218	1472.6301678157176	-0.0053126692618461	0.0112711814560487	-0.4713498121348258	0.637396	0.637396	chr3	196064995	0.195590666283338	chr3:196064995:T:C
chr3:196065999	['C', 'A']	19959	9385.57396815582	1259.384589473906	-0.0004617376074469	0.012191779846989	-0.0378728629652072	0.969789	0.969789	chr3	196065999	0.0133227462530724	chr3:196065999:C:A
chr3:196066135	['TGC', 'T']	19959	35308.76906503658	4741.564447434038	-0.0135032240499847	0.0159359048923574	-0.8473459236356682	0.396813	0.396813	chr3	196066135	0.4014141083530853	chr3:196066135:TGC:T
chr3:196066468	['T', 'C']	19959	11307.66544688957	1478.038428395034	-0.004519480261183	0.0112739688579186	-0.4008774831774201	0.688515	0.688515	chr3	196066468	0.1620865937567068	chr3:196066468:T:C
chr3:196066841	['G', 'A']	19959	11303.566339312556	1474.1248485798003	-0.0048813998858783	0.0112719260360385	-0.4330581899021978	0.664977	0.664977	chr3	196066841	0.1771933756680622	chr3:196066841:G:A
chr3:196067108	['T', 'C']	19959	6604.654555477599	845.4267201578594	-0.0097100438380464	0.0136342705915919	-0.7121791938055327	0.476362	0.476362	chr3	196067108	0.3220628900283344	chr3:196067108:T:C
chr3:196067370	['A', 'T']	19959	11303.132635165606	1473.6948175242096	-0.0049756624659207	0.0112719719033969	-0.4414189911546246	0.658914	0.658914	chr3	196067370	0.1811712648638253	chr3:196067370:A:T
chr3:196067917	['C', 'T']	19959	1166.0	135.35354479693794	-0.0067939904269494	0.0300723727262074	-0.2259213294808827	0.821265	0.821265	chr3	196067917	0.085516685185299	chr3:196067917:C:T
chr3:196068747	['G', 'A']	19959	3654.095855837673	455.4669283344217	-0.0112729588028609	0.0176904432770066	-0.6372343884402915	0.523979	0.523979	chr3	196068747	0.2806861182965723	chr3:196068747:G:A
chr3:196069178	['G', 'T']	19959	3629.545550210463	442.4813508403988	-0.0136999587467301	0.017674226693319	-0.775137661434932	0.438268	0.438268	chr3	196069178	0.3582602380632814	chr3:196069178:G:T
chr3:196070037	['C', 'T']	19959	1454.0	191.9385045489508	-0.002607576510379	0.0268724743834916	-0.09703522173533	0.922699	0.922699	chr3	196070037	0.0349399500669386	chr3:196070037:C:T
chr3:196070544	['C', 'T']	19959	1726.2108297819009	239.6640125129454	0.0063180293554366	0.0247285027349362	0.2554958309914413	0.798343	0.798343	chr3	196070544	0.0978104783203434	chr3:196070544:C:T
chr3:196070682	['C', 'A']	19959	11154.02962406015	1456.2405765902809	-0.003986010588174	0.0113073815555699	-0.3525140253368873	0.724457	0.724457	chr3	196070682	0.1399873868897373	chr3:196070682:C:A
chr3:196071226	['T', 'G']	19959	1455.4375281912494	192.83150049257765	-0.0021567265437584	0.0268644971628684	-0.0802816643350172	0.936014	0.936014	chr3	196071226	0.0287176554528391	chr3:196071226:T:G
chr3:196071387	['T', 'C']	19959	28785.768980205467	3811.1867656291615	-0.0120783054973514	0.0114034081014121	-1.059183832582092	0.289529	0.289529	chr3	196071387	0.5383079296595064	chr3:196071387:T:C
chr3:196071651	['C', 'T']	19959	10322.654736842103	1395.2231546653445	0.0016160198601855	0.0116257035283029	0.1390040487658504	0.889448	0.889448	chr3	196071651	0.0508794370946067	chr3:196071651:C:T
chr3:196071729	['T', 'C']	19959	10202.533523752256	1356.0314026464637	-0.0005639827338797	0.0116619695958044	-0.0483608475606575	0.961429	0.961429	chr3	196071729	0.0170827821969433	chr3:196071729:T:C
chr3:196071731	['C', 'A']	19959	461.0461993285564	54.1976240353337	0.0084819875959479	0.0474033016641455	0.1789324223878582	0.857993	0.857993	chr3	196071731	0.066516255360822	chr3:196071731:C:A
chr3:196073396	['C', 'T']	19959	11266.338163040213	1481.5612239856762	-0.0032583391063802	0.0112861548366278	-0.2887023218754501	0.772812	0.772812	chr3	196073396	0.1119261429417853	chr3:196073396:C:T
chr3:196073594	['T', 'C']	19959	1161.0	135.6549783222484	-0.0071277285072539	0.0301328364712262	-0.2365435631677147	0.813013	0.813013	chr3	196073594	0.0899025100232425	chr3:196073594:T:C
chr3:196073676	['C', 'T']	19959	11269.82324345996	1485.882523456905	-0.0028090399435583	0.0112834514638948	-0.248952189190235	0.8034	0.8034	chr3	196073676	0.0950681726043473	chr3:196073676:C:T
chr3:196073940	['C', 'T']	19959	8864.553105107514	1141.2329468658345	-0.0063955936716153	0.0122200988391759	-0.5233667710699648	0.600725	0.600725	chr3	196073940	0.2213242939122712	chr3:196073940:C:T
chr3:196074555	['C', 'A']	19959	1454.0	191.9385045489508	-0.002607576510379	0.0268724743834916	-0.09703522173533	0.922699	0.922699	chr3	196074555	0.0349399500669386	chr3:196074555:C:A
chr3:196075495	['A', 'G']	19959	11312.53430905719	1472.3521458457144	-0.0050183198290014	0.0112711024431166	-0.4452377089400132	0.656153	0.656153	chr3	196075495	0.1829948811911755	chr3:196075495:A:G
chr3:196077150	['G', 'A']	19959	3622.726033575545	446.1240221433582	-0.0123376193500936	0.0176862248202936	-0.6975835417367949	0.485446	0.485446	chr3	196077150	0.3138590730810942	chr3:196077150:G:A
chr3:196078525	['T', 'C']	19959	1205.4723830386404	142.86287527048756	-0.0062874820249416	0.0302037882152133	-0.208168656863205	0.835099	0.835099	chr3	196078525	0.078262036366583	chr3:196078525:T:C
chr3:196078639	['G', 'A']	19959	12360.34002307963	1661.645911005464	0.0023402545336579	0.0109452583395252	0.2138144629448214	0.830694	0.830694	chr3	196078639	0.0805589263787524	chr3:196078639:G:A
chr3:196078646	['A', 'G']	19959	35113.75929451849	4712.163531460702	-0.0118329246364564	0.0156497717110247	-0.7561084503309754	0.449593	0.449593	chr3	196078646	0.3471804591939764	chr3:196078646:A:G
chr3:196079601	['C', 'T']	19959	6444.29150588825	826.1656792581375	-0.0086152210862963	0.0137672745141916	-0.6257753542587947	0.531469	0.531469	chr3	196079601	0.274522062319567	chr3:196079601:C:T
chr3:196079770	['C', 'T']	19959	1458.0730534121656	190.96868406462585	-0.0041317619160853	0.0268404721977789	-0.1539377506341811	0.87766	0.87766	chr3	196079770	0.056673694482803	chr3:196079770:C:T
chr3:196080736	['T', 'C']	19959	11309.83326651298	1472.899107117864	-0.0048074567018361	0.0112716249855711	-0.426509638848894	0.669741	0.669741	chr3	196080736	0.1740931137430447	chr3:196080736:T:C
chr3:196080754	['T', 'C']	19959	11631.410417084417	1521.271262431384	-0.0039008775837022	0.0111762853711816	-0.34903167323919	0.727069	0.727069	chr3	196080754	0.1384243719507548	chr3:196080754:T:C
chr3:196080817	['T', 'C']	19959	1459.7313649807004	190.74394379483755	-0.0041478019454583	0.0268330876002362	-0.1545778856035134	0.877156	0.877156	chr3	196080817	0.0569231615778122	chr3:196080817:T:C
chr3:196081153	['A', 'G']	19959	1462.0732538330494	190.6592251618397	-0.0043588872389206	0.0268087700141166	-0.1625918397832275	0.870841	0.870841	chr3	196081153	0.0600611321635704	chr3:196081153:A:G
chr3:196081607	['C', 'G']	19959	1265.126772561006	129.2977096057716	-0.0343467215467147	0.028686303965263	-1.1973212578485557	0.231196	0.231196	chr3	196081607	0.6360196840618687	chr3:196081607:C:G
chr3:196082209	['G', 'C']	19959	16482.651651049757	2309.875885865158	0.0115037036147227	0.0102929181850721	1.1176328625060483	0.263737	0.263737	chr3	196082209	0.5788289382057512	chr3:196082209:G:C
chr3:196082264	['C', 'A']	19959	3672.29422492402	453.1730606487934	-0.0123170958314421	0.0176826112985858	-0.6965654350173492	0.486083	0.486083	chr3	196082264	0.3132895674366602	chr3:196082264:C:A
chr3:196082268	['G', 'A']	19959	6927.80746169217	888.1528157580371	-0.0086847385435224	0.0135570353019025	-0.64060750378836	0.521785	0.521785	chr3	196082268	0.2825084099250738	chr3:196082268:G:A
chr3:196082693	['A', 'G']	19959	3628.0	446.95523106591673	-0.0124249661720354	0.017672646299975	-0.7030620067382344	0.482025	0.482025	chr3	196082693	0.3169304366979	chr3:196082693:A:G
chr3:196083169	['C', 'T']	19959	7003.701808889112	905.6878269653084	-0.0069152526469282	0.0133281760551065	-0.5188446354802434	0.603875	0.603875	chr3	196083169	0.2190529495054237	chr3:196083169:C:T
chr3:196083316	['T', 'C']	19959	3888.088939197884	475.8868957746676	-0.01506633382601	0.0178422485402892	-0.8444190087358694	0.398445	0.398445	chr3	196083316	0.3996316186719183	chr3:196083316:T:C
chr3:196083993	['C', 'G']	19959	3611.723828614382	440.6375464257201	-0.0139578042112379	0.0177124193024318	-0.7880235880211829	0.430692	0.430692	chr3	196083993	0.3658331950777126	chr3:196083993:C:G
chr3:196085292	['T', 'C']	19959	20656.21752250393	2708.5637659868294	-0.0115807740850495	0.0101032871365284	-1.1462382419261583	0.25171	0.25171	chr3	196085292	0.5990995303453637	chr3:196085292:T:C
chr3:196085349	['C', 'T']	19959	18347.49703934164	2429.215308615213	-0.0076684430279562	0.0099534365379691	-0.7704316995143945	0.441053	0.441053	chr3	196085349	0.3555092195468838	chr3:196085349:C:T
chr3:196086158	['G', 'A']	19959	18940.642842822777	2480.712771578372	-0.0111081377682281	0.0100917238617266	-1.1007175702018832	0.271033	0.271033	chr3	196086158	0.566977827777335	chr3:196086158:G:A
chr3:196086886	['C', 'T']	19959	1495.5994686983108	167.47625473623074	-0.0191255944897528	0.0267735648091599	-0.7143462077642142	0.475021	0.475021	chr3	196086886	0.3232871904119295	chr3:196086886:C:T
chr3:196087052	['T', 'G']	19959	11637.746239470518	1470.0639275345716	-0.0104662918564069	0.0111755755927211	-0.9365326885913484	0.34901	0.34901	chr3	196087052	0.4571621292511342	chr3:196087052:T:G
chr3:196087393	['C', 'T']	19959	4566.3367461807065	603.8180437615445	-0.0038275401889715	0.0166046300464423	-0.2305104165685188	0.817698	0.817698	chr3	196087393	0.0874070644834648	chr3:196087393:C:T
chr3:196087545	['G', 'C']	19959	32123.770030120457	4140.242241703414	-0.0336568859922775	0.0128420546494533	-2.620833418872759	0.00877816	0.00877816	chr3	196087545	2.0565965075097483	chr3:196087545:G:C
chr3:196087635	['G', 'A']	19959	3955.274253071127	480.1518304633154	-0.0147038857148453	0.0170595993330845	-0.8619127230221274	0.388746	0.388746	chr3	196087635	0.4103340666129901	chr3:196087635:G:A
chr3:196088088	['T', 'C']	19959	32105.737351451648	4161.111936492793	-0.0302614847045464	0.0128001380346739	-2.364152997613927	0.0180809	0.0180809	chr3	196088088	1.742779955757467	chr3:196088088:T:C
chr3:196088723	['C', 'T']	19959	6994.700906949943	891.884540373403	-0.0081481380118719	0.013341172168466	-0.6107512824946011	0.541371	0.541371	chr3	196088723	0.2665050120994973	chr3:196088723:C:T
chr3:196089058	['T', 'G']	19959	32013.0	4155.996166235168	-0.0288172918491423	0.0127244939668812	-2.2647102449925853	0.0235412	0.0235412	chr3	196089058	1.628171403000855	chr3:196089058:T:G
chr3:196089324	['C', 'T']	19959	11478.175789473686	1425.8977114975712	-0.0162695412779953	0.0111476427724182	-1.459460229408304	0.144454	0.144454	chr3	196089324	0.8402704278324131	chr3:196089324:C:T
chr3:196089486	['G', 'A']	19959	9941.996241920127	1229.0955932076463	-0.0131826279517432	0.0117154905312102	-1.1252305583470503	0.260505	0.260505	chr3	196089486	0.5841839366578528	chr3:196089486:G:A
chr3:196089912	['C', 'T']	19959	4712.416629078334	570.6552107354285	-0.0162116140597672	0.0155897645609445	-1.0398883187999255	0.298404	0.298404	chr3	196089912	0.525195359596539	chr3:196089912:C:T
chr3:196090109	['C', 'T']	19959	7675.384557570898	990.8967458626406	-0.0063758929105479	0.0129030932766439	-0.494136775875985	0.621215	0.621215	chr3	196090109	0.206758066242612	chr3:196090109:C:T
chr3:196090304	['G', 'A']	19959	10406.085492357806	1358.2010553854373	-0.0053359319493	0.0115546854001229	-0.4617981160476467	0.644231	0.644231	chr3	196090304	0.1909583810298091	chr3:196090304:G:A
chr3:196090607	['G', 'A']	19959	23901.77789473684	3231.935398596554	-0.0022902009544814	0.0102846446493806	-0.2226815833271792	0.823786	0.823786	chr3	196090607	0.0841855930234605	chr3:196090607:G:A
chr3:196091898	['A', 'T']	19959	4672.618660647102	550.3643766116558	-0.019195083719026	0.0156265061951614	-1.2283669477550605	0.219324	0.219324	chr3	196091898	0.6589138421151739	chr3:196091898:A:T
chr3:196092634	['G', 'A']	19959	627.0942573662056	94.05480798877838	0.0162689176748032	0.0406113676530213	0.4006000933975667	0.688719	0.688719	chr3	196092634	0.1619579357727242	chr3:196092634:G:A
chr3:196092985	['C', 'T']	19959	7762.500300751878	980.5004392029516	-0.0093908138765338	0.0128456232270819	-0.7310516360728662	0.464756	0.464756	chr3	196092985	0.3327749947780732	chr3:196092985:C:T
chr3:196093173	['C', 'T']	19959	12966.438572719064	1783.8555082378089	0.0005715860823385	0.0108217648073397	0.0528181948614177	0.957877	0.957877	chr3	196093173	0.0186902546488216	chr3:196093173:C:T
chr3:196093575	['A', 'G']	19959	3883.778351290404	462.563548511327	-0.0172915542530232	0.0171162702103327	-1.0102407849687185	0.312392	0.312392	chr3	196093575	0.5053000964347564	chr3:196093575:A:G
chr3:196093956	['G', 'A']	19959	3878.360214514836	463.8750501683606	-0.0171685081066739	0.0171257833988842	-1.0024947593225118	0.316117	0.316117	chr3	196093956	0.5001521482361281	chr3:196093956:G:A
chr3:196094795	['G', 'A']	19959	634.0317667100912	99.47046724533764	0.0224006105898601	0.0404006631221776	0.5544614582715478	0.579269	0.579269	chr3	196094795	0.2371197124627538	chr3:196094795:G:A
chr3:196095095	['G', 'A']	19959	7736.775266823672	968.65015336366	-0.0107179050477074	0.0128634190293281	-0.8332081092337105	0.404737	0.404737	chr3	196095095	0.3928270917257553	chr3:196095095:G:A
chr3:196095942	['A', 'G']	19959	1049.2605442860008	116.31939047810089	-0.0126369013281522	0.0317712764289258	-0.3977461011496251	0.690822	0.690822	chr3	196095942	0.160633840290358	chr3:196095942:A:G
chr3:196096018	['C', 'T']	19959	604.0907997594708	38.15760616527225	-0.0758130021313473	0.041269008393946	-1.8370444331409908	0.0662182	0.0662182	chr3	196096018	1.179022628789208	chr3:196096018:C:T
chr3:196096137	['G', 'T']	19959	19661.821326515263	2599.913361833712	-0.0084368941564215	0.0100792938080531	-0.8370521107025012	0.402573	0.402573	chr3	196096137	0.395155355985427	chr3:196096137:G:T
chr3:196097340	['T', 'C']	19959	34227.8596341769	4512.645329218274	-0.0278654281695569	0.0145877973545703	-1.910187500707695	0.0561234	0.0561234	chr3	196097340	1.2508560269432014	chr3:196097340:T:C
chr3:196097446	['G', 'A']	19959	1043.0522597454656	112.48714870880032	-0.0159995881521286	0.0318247435739109	-0.502740520594316	0.615152	0.615152	chr3	196097446	0.2110175596637399	chr3:196097446:G:A
chr3:196097549	['G', 'C']	19959	1859.0	243.9921849056408	-0.0029296919525635	0.0238570903404094	-0.1228017294129629	0.902265	0.902265	chr3	196097549	0.0446658891375849	chr3:196097549:G:C
chr3:196097683	['C', 'T']	19959	635.2227846832399	100.00676133004954	0.0225519172795243	0.0403717789829695	0.5586059828831822	0.576437	0.576437	chr3	196097683	0.2392481507239245	chr3:196097683:C:T
chr3:196098545	['C', 'T']	19959	29893.775920237626	3835.874395400959	-0.0304577204975993	0.0117175965336857	-2.599314664064381	0.00934789	0.00934789	chr3	196098545	2.029286406749867	chr3:196098545:C:T
chr3:196098757	['C', 'T']	19959	1043.209070408419	112.20504623637008	-0.0162858145441576	0.0318250520278326	-0.5117293926154437	0.608846	0.608846	chr3	196098757	0.2154925428480796	chr3:196098757:C:T
chr3:196100334	['C', 'T']	19959	17301.94433839042	2317.7348421988745	-0.0050017625523007	0.0102169964395726	-0.4895531266828947	0.624456	0.624456	chr3	196100334	0.2044981571784112	chr3:196100334:C:T
chr3:196101063	['G', 'A']	19959	3968.385922695143	470.5357124869115	-0.0178305433612957	0.0169492109449577	-1.0519984333902097	0.292813	0.292813	chr3	196101063	0.5334096458413297	chr3:196101063:G:A
chr3:196101493	['C', 'T']	19959	19650.25652989804	2704.20854180919	0.0018709883097571	0.0101835564364834	0.1837264143844835	0.85423	0.85423	chr3	196101493	0.0684251805026478	chr3:196101493:C:T
chr3:196101935	['C', 'T']	19959	1883.943906962755	251.0738791155307	-0.0024222601529531	0.0237318772400237	-0.1020677853864834	0.918704	0.918704	chr3	196101935	0.0368243927200506	chr3:196101935:C:T
chr3:196102196	['C', 'A']	19959	7613.629269271275	921.5543590420236	-0.0141381105696323	0.012930863643209	-1.0933616624329088	0.274248	0.274248	chr3	196102196	0.5618565309077854	chr3:196102196:C:A
chr3:196102861	['A', 'C']	19959	1042.0964489918742	113.90304902343604	-0.0143770754467266	0.031851360468753	-0.4513802624170775	0.65172	0.65172	chr3	196102861	0.1859389511597476	chr3:196102861:A:C
chr3:196103426	['T', 'C']	19959	3881.545192208596	489.2534639142704	-0.0046783872906262	0.017735104413046	-0.2637924864532971	0.791943	0.791943	chr3	196103426	0.1013060755775626	chr3:196103426:T:C
chr3:196103819	['C', 'T']	19959	18434.69451265347	2694.224915845808	0.0194897715152412	0.0102425262208457	1.9028285693401887	0.0570773	0.0570773	chr3	196103819	1.2435365790548518	chr3:196103819:C:T
chr3:196104115	['T', 'G']	19959	24789.37099468497	3556.8588594051307	0.0212824282041906	0.0104457180883458	2.037430842398021	0.0416201	0.0416201	chr3	196104115	1.3806968806501962	chr3:196104115:T:G
chr3:196104227	['A', 'C']	19959	9334.159333768122	1158.0173911019456	-0.0086920563487574	0.0120193096190219	-0.7231743439740677	0.469581	0.469581	chr3	196104227	0.3282894836558642	chr3:196104227:A:C
chr3:196104317	['A', 'G']	19959	1261.0631826836357	182.1188937749279	0.0109187281492432	0.0286870980549602	0.3806145929548039	0.703493	0.703493	chr3	196104317	0.1527402195888632	chr3:196104317:A:G
chr3:196104366	['T', 'C']	19959	34065.41353910908	4692.959622997471	0.0153122365567904	0.0142805234224379	1.072246170804314	0.283622	0.283622	chr3	196104366	0.5472600848146719	chr3:196104366:T:C
chr3:196104912	['AAAACCCC', 'A']	19959	34055.23755826191	4687.15555123216	0.0145623333687722	0.0142781693540221	1.0199019921745072	0.307787	0.307787	chr3	196104912	0.5117497274138789	chr3:196104912:AAAACCCC:A
chr3:196105276	['T', 'C']	19959	34069.12086590499	4693.412441438946	0.0152588411346466	0.0142852995062568	1.068149892689574	0.285466	0.285466	chr3	196105276	0.5444456103312388	chr3:196105276:T:C
chr3:196105561	['C', 'G']	19959	3109.6232022049608	389.4731518219274	-0.0078700512333962	0.0186495182805121	-0.4219975612785709	0.673031	0.673031	chr3	196105561	0.1719649315874994	chr3:196105561:C:G
chr3:196105689	['T', 'C']	19959	7320.56746190858	892.5594362037505	-0.0132307345015387	0.0131192752949806	-1.008495835635124	0.313229	0.313229	chr3	196105689	0.5041380360236388	chr3:196105689:T:C
chr3:196106382	['C', 'T']	19959	35989.80318669205	4940.193293913654	0.0178176168955072	0.0170337878832743	1.046016130857337	0.295566	0.295566	chr3	196106382	0.5293455258308161	chr3:196106382:C:T
chr3:196106563	['C', 'T']	19959	35993.60675452222	4937.788693825905	0.0169243445744572	0.0170404718662082	0.9931852068027918	0.320632	0.320632	chr3	196106563	0.4939931359747114	chr3:196106563:C:T
chr3:196106636	['T', 'C']	19959	34251.72883564734	4712.048829055358	0.0145882256110733	0.0144833166687006	1.007243433584477	0.31383	0.31383	chr3	196106636	0.5033055431846986	chr3:196106636:T:C
chr3:196107331	['C', 'T']	19959	7357.715734759782	898.1226575696418	-0.0133416418257228	0.0131458117919007	-1.0148967623241556	0.310167	0.310167	chr3	196107331	0.5084044105207449	chr3:196107331:C:T
chr3:196107432	['T', 'C']	19959	33386.672762801885	4644.252976075505	0.0191891430010752	0.013705851799038	1.4000693486574856	0.161508	0.161508	chr3	196107432	0.7918059608263401	chr3:196107432:T:C
chr3:196107493	['C', 'T']	19959	2089.0466690059657	364.4360337282315	0.0319182659859998	0.0226631026165574	1.408380243695345	0.159034	0.159034	chr3	196107493	0.798510017604997	chr3:196107493:C:T
chr3:196107899	['C', 'T']	19959	7111.70104798676	867.6528979668083	-0.0131151995720462	0.0132733038902189	-0.9880885483011294	0.323121	0.323121	chr3	196107899	0.4906348157745318	chr3:196107899:C:T
chr3:196108076	['T', 'C']	19959	1656.2489476849069	281.4947271181657	0.0347104820406914	0.025335002476311	1.3700603373986953	0.170683	0.170683	chr3	196108076	0.7678097323934872	chr3:196108076:T:C
chr3:196108523	['C', 'T']	19959	2316.116043691753	398.8555813330898	0.0252201294168983	0.0216013444336917	1.1675259146167922	0.243012	0.243012	chr3	196108523	0.6143722802901355	chr3:196108523:C:T
chr3:196108533	['G', 'A']	19959	651.0326184988476	63.49389233002543	-0.0410546290131401	0.0396710019202478	-1.0348775434427877	0.300739	0.300739	chr3	196108533	0.5218102486985662	chr3:196108533:G:A
chr3:196108878	['T', 'C']	19959	35846.69643305072	4910.924253686598	0.0148560113089075	0.0168326765945979	0.882569758019071	0.377479	0.377479	chr3	196108878	0.4231072041349343	chr3:196108878:T:C
chr3:196109255	['A', 'G']	19959	35988.21242796292	4937.113689912685	0.0164640125544561	0.0170383198582746	0.9662931962426132	0.333909	0.333909	chr3	196109255	0.4763718750526647	chr3:196109255:A:G
chr3:196109574	['C', 'T']	19959	3259.143043303929	396.6903131948692	-0.012536560881913	0.0182503373874969	-0.6869221437244017	0.49214	0.49214	chr3	196109574	0.3079113350811641	chr3:196109574:C:T
chr3:196109704	['T', 'C']	19959	36078.82342360828	4934.772035601569	0.012637056296496	0.0176656718128719	0.7153453562568853	0.474404	0.474404	chr3	196109704	0.3238516578170569	chr3:196109704:T:C
chr3:196110552	['A', 'G']	19959	2368.7026451809097	414.0048917975009	0.0300462451285397	0.0215085298096515	1.396945555760725	0.162445	0.162445	chr3	196110552	0.789293651544777	chr3:196110552:A:G
chr3:196111497	['G', 'A']	19959	4960.988471755802	615.0772407823249	-0.0081587451550568	0.015323201802956	-0.5324438886840815	0.594425	0.594425	chr3	196111497	0.2259029335447087	chr3:196111497:G:A
chr3:196111521	['T', 'C']	19959	6088.176625347819	723.3506781048471	-0.0174363403566976	0.014180418400032	-1.2296069033236896	0.218859	0.218859	chr3	196111521	0.6598355894668162	chr3:196111521:T:C
chr3:196111555	['C', 'T']	19959	29157.19040201009	4072.468609626124	0.0138912463791377	0.0114822248250371	1.2098044229936695	0.226368	0.226368	chr3	196111555	0.6451849662013612	chr3:196111555:C:T
chr3:196111568	['C', 'T']	19959	6427.723592197425	809.684383481232	-0.0074470301282827	0.0141954123535967	-0.5246082285447567	0.599861	0.599861	chr3	196111568	0.2219493728273026	chr3:196111568:C:T
chr3:196111742	['C', 'T']	19959	9751.236958266456	1390.470876945366	0.0099517234226676	0.011791274628965	0.8439904705655343	0.398685	0.398685	chr3	196111742	0.3993701037902647	chr3:196111742:C:T
chr3:196111994	['A', 'G']	19959	4524.336302444431	591.532997442411	0.0024230924516513	0.016014549459885	0.1513056897242684	0.879736	0.879736	chr3	196111994	0.0556476357415635	chr3:196111994:A:G
chr3:196112040	['C', 'T']	19959	1100.189866369711	125.34417404328488	-0.0057816905628236	0.0311630532281871	-0.1855302983468288	0.852815	0.852815	chr3	196112040	0.0691451695277072	chr3:196112040:C:T
chr3:196112294	['G', 'C']	19959	22862.30917293233	3156.798479420658	0.0045674319683166	0.0102216659778043	0.4468383117032457	0.654997	0.654997	chr3	196112294	0.1837606891478038	chr3:196112294:G:C
chr3:196112976	['G', 'A']	19959	1601.9895702121178	230.9675897590249	0.0077092399788961	0.0258749361605543	0.2979423767873367	0.76575	0.76575	chr3	196112976	0.1159129945213896	chr3:196112976:G:A
chr3:196113390	['G', 'A']	19959	1600.9409365558924	231.22413572965183	0.0078672095487996	0.0258753199944878	0.3040429857669617	0.761098	0.761098	chr3	196113390	0.1185594192885437	chr3:196113390:G:A
chr3:196113447	['C', 'T']	19959	13074.541788339566	1780.383272707612	0.0038028939575939	0.0107856956950797	0.3525868024747612	0.724402	0.724402	chr3	196113447	0.1400203593135772	chr3:196113447:C:T
chr3:196114123	['G', 'A']	19959	5450.288339861408	702.0153039302353	-0.0038688100598218	0.0147116156320684	-0.2629765592426554	0.792571	0.792571	chr3	196114123	0.1009618224514735	chr3:196114123:G:A
chr3:196114126	['A', 'G']	19959	36163.2475068905	4977.458654075508	0.0264876688345254	0.0173921574080945	1.522966255020077	0.127783	0.127783	chr3	196114126	0.8935269200217573	chr3:196114126:A:G
chr3:196115009	['C', 'G']	19959	29015.815083938865	3920.450824572129	-0.0017827239607391	0.0113289175194108	-0.1573604854730984	0.874962	0.874962	chr3	196115009	0.0580108081761755	chr3:196115009:C:G
chr3:196116126	['C', 'T']	19959	3586.178366111949	352.41788421176017	-0.038706365034554	0.0176803264203058	-2.1892336212808776	0.0285914	0.0285914	chr3	196116126	1.5437645785563685	chr3:196116126:C:T
chr3:196116176	['G', 'A']	19959	5872.4651736182295	734.8297371469714	-0.0079098129584064	0.0145284210669572	-0.5444372049758534	0.586147	0.586147	chr3	196116176	0.2319934534652173	chr3:196116176:G:A
chr3:196117108	['T', 'C']	19959	1086.2721258895458	162.33290485319196	0.0163661553096196	0.0312146030227444	0.5243108585329277	0.600068	0.600068	chr3	196117108	0.2217995323639989	chr3:196117108:T:C
chr3:196117659	['T', 'G']	19959	732.0366770217456	171.01710012050313	0.0993047325248438	0.0376724030167689	2.636007383989835	0.00839528	0.00839528	chr3	196117659	2.075964814662673	chr3:196117659:T:G
chr3:196119090	['C', 'T']	19959	12163.376725739254	1731.9061858966231	0.0056350881380216	0.010981747206123	0.5131322031233498	0.607865	0.607865	chr3	196119090	0.2161928619527265	chr3:196119090:C:T
chr3:196119404	['G', 'A']	19959	17222.394884653957	2311.972076486816	-0.0006059361338051	0.0101987276177861	-0.0594129146804993	0.952624	0.952624	chr3	196119404	0.0210784812579078	chr3:196119404:G:A
chr3:196119864	['G', 'A']	19959	14753.1742181235	1985.9703184555208	0.0012796634173546	0.0104418356921407	0.1225515757078824	0.902463	0.902463	chr3	196119864	0.0445705946580158	chr3:196119864:G:A
chr3:196120128	['T', 'G']	19959	5777.605263157896	623.8627009081998	-0.0249277894146096	0.0143250052856081	-1.7401591774387553	0.0818465	0.0818465	chr3	196120128	1.0869998875799165	chr3:196120128:T:G
chr3:196121393	['A', 'G']	19959	25336.15528043707	3451.190963804114	0.0025967466831472	0.0105481005027725	0.2461814506284563	0.805544	0.805544	chr3	196121393	0.0939107327924794	chr3:196121393:A:G
chr3:196121455	['A', 'G']	19959	7831.746742181234	1188.4832395428962	0.0178441312505998	0.012731881240989	1.4015313929533382	0.161071	0.161071	chr3	196121455	0.7929826450165239	chr3:196121455:A:G
chr3:196121982	['T', 'A']	19959	1434.143708974295	160.06464835444334	-0.0125530742679432	0.027307364465818	-0.4596955624793645	0.64574	0.64574	chr3	196121982	0.1899423106342371	chr3:196121982:T:A
chr3:196122444	['T', 'C']	19959	1831.183494513204	293.74677691041296	0.0225009495960378	0.0241627554698987	0.9312244882032946	0.351749	0.351749	chr3	196122444	0.4537671285630084	chr3:196122444:T:C
chr3:196122710	['G', 'A']	19959	405.0	90.95353128767395	0.0839546050644423	0.0505967439663805	1.6592886909921851	0.0970734	0.0970734	chr3	196122710	1.012899758926623	chr3:196122710:G:A
chr3:196123031	['C', 'T']	19959	28139.45917907081	3820.176975562807	-0.0003946032630451	0.0111551087724869	-0.0353742192114122	0.971782	0.971782	chr3	196123031	0.0124311494930912	chr3:196123031:C:T
chr3:196123309	['C', 'T']	19959	723.0	127.27428885955304	0.0375291306812247	0.0379313263012899	0.9893967425006304	0.322481	0.322481	chr3	196123309	0.4914958681240187	chr3:196123309:C:T
chr3:196123383	['G', 'A']	19959	1394.069846678024	159.2049153353279	-0.0143122718877683	0.0273822795867978	-0.5226837247936394	0.6012	0.6012	chr3	196123383	0.2209810280851294	chr3:196123383:G:A
chr3:196123942	['G', 'A']	19959	1444.4807847488437	227.05937920108704	0.0116758103375925	0.0273914464259537	0.4262575314945609	0.669925	0.669925	chr3	196123942	0.1739738150743128	chr3:196123942:G:A
chr3:196123944	['T', 'C']	19959	22307.82558665392	2926.4370465200136	-0.0143132361866316	0.0102296730933767	-1.399188034258769	0.161772	0.161772	chr3	196123944	0.7910966452564975	chr3:196123944:T:C
chr3:196125556	['A', 'T']	19959	18629.666984063344	2411.5843734733694	-0.0121367663373124	0.0101282485359595	-1.1983085026223237	0.230811	0.230811	chr3	196125556	0.6367434973990523	chr3:196125556:A:T
chr3:196126549	['G', 'A']	19959	30518.05807486095	4095.957367029575	-0.0094396719035137	0.011953083737097	-0.7897269115765678	0.429697	0.429697	chr3	196126549	0.3668376784035854	chr3:196126549:G:A
chr3:196126584	['ACCGCACCCAG', 'A']	19959	8873.001052631578	1309.1908961229767	0.0103289087749851	0.0121277915308201	0.8516726849019911	0.394406	0.394406	chr3	196126584	0.4040564868670564	chr3:196126584:ACCGCACCCAG:A
chr3:196127408	['C', 'T']	19959	10336.517887563885	1522.161397932215	0.0119563637566216	0.0115091019860854	1.0388615698320278	0.298882	0.298882	chr3	196127408	0.5245002393135658	chr3:196127408:C:T
chr3:196127569	['G', 'C']	19959	23928.0	3112.1041214164643	-0.0129867746145015	0.0104001711206384	-1.248707782195059	0.211787	0.211787	chr3	196127569	0.6741007014595939	chr3:196127569:G:C
chr3:196127916	['C', 'T']	19959	3614.0	637.6895495775458	0.0358137395566444	0.0177348855006729	2.0193950254308324	0.0434595	0.0434595	chr3	196127916	1.361915274529302	chr3:196127916:C:T
chr3:196129303	['A', 'G']	19959	6351.04588766299	796.5405269463681	-0.015073506572067	0.0138653142086757	-1.08713775578453	0.276989	0.276989	chr3	196129303	0.5575374776292641	chr3:196129303:A:G
chr3:196129388	['T', 'C']	19959	8113.974236738013	1079.7787332883145	-0.0061391564272447	0.0126130323276695	-0.4867312052928873	0.626454	0.626454	chr3	196129388	0.2031108133843036	chr3:196129388:T:C
chr3:196129687	['G', 'T']	19959	6170.037525711129	1000.2942589290224	0.0333655326656825	0.0139892644302033	2.385081276585572	0.0170846	0.0170846	chr3	196129687	1.7673951848386666	chr3:196129687:G:T
chr3:196129875	['A', 'G']	19959	875.3330986269692	89.99022563335909	-0.0196496436037277	0.0346345982216483	-0.5673414623717429	0.570489	0.570489	chr3	196129875	0.2437527251026592	chr3:196129875:A:G
chr3:196129886	['G', 'C']	19959	873.4879799247173	89.90886038353544	-0.0194284028636551	0.0346340916992135	-0.5609618127821819	0.57483	0.57483	chr3	196129886	0.2404605744026901	chr3:196129886:G:C
chr3:196130887	['A', 'G']	19959	2601.2606604199027	322.2974110593664	-0.014489402075248	0.0206315660522481	-0.7022928864708846	0.482505	0.482505	chr3	196130887	0.3164981818825545	chr3:196130887:A:G
chr3:196131624	['C', 'G']	19959	2590.0	323.35906448863864	-0.0130828029906477	0.0206586193179011	-0.6332854480411114	0.526555	0.526555	chr3	196131624	0.278556258953377	chr3:196131624:C:G
chr3:196132016	['G', 'A']	19959	9101.456007615994	1126.857410681576	-0.0140214262325726	0.0120003918303606	-1.1684140343733498	0.242654	0.242654	chr3	196132016	0.6150125452157494	chr3:196132016:G:A
chr3:196132267	['C', 'T']	19959	7072.0	877.3089902804018	-0.0124712871371559	0.0132874326515245	-0.9385776367961502	0.347959	0.347959	chr3	196132267	0.4584719259464117	chr3:196132267:C:T
chr3:196132322	['G', 'A']	19959	1118.0560176370377	140.33512108585836	-0.0147048791113592	0.0306445421127689	-0.479853118941921	0.631337	0.631337	chr3	196132322	0.199738757758095	chr3:196132322:G:A
chr3:196133370	['C', 'T']	19959	2114.545560688359	249.74246645124668	-0.0182395642007157	0.0228497636610857	-0.7982386370051879	0.424742	0.424742	chr3	196133370	0.3718747923025299	chr3:196133370:C:T
chr3:196133915	['G', 'A']	19959	2359.26056945643	331.30995022272924	-0.0011382684323517	0.0216515777225992	-0.0525720779767324	0.958073	0.958073	chr3	196133915	0.0186013987614029	chr3:196133915:G:A
chr3:196134452	['G', 'A']	19959	922.0461970137288	126.75810384732708	0.0090890936783594	0.033603447370407	0.2704809889941165	0.786793	0.786793	chr3	196134452	0.104139512599799	chr3:196134452:G:A
chr3:196135305	['C', 'G']	19959	32267.616695059623	4448.668094152224	0.0056428957685011	0.0128398122931342	0.4394842883737885	0.660315	0.660315	chr3	196135305	0.1802488369943895	chr3:196135305:C:G
chr3:196136726	['C', 'T']	19959	32597.32858075208	4250.21712877669	-0.0266244379155997	0.0129818353800402	-2.05089936331616	0.0402898	0.0402898	chr3	196136726	1.394804888459524	chr3:196136726:C:T
chr3:196137515	['T', 'C']	19959	13958.89564955894	1822.9153887967304	-0.0058753469401219	0.0106256183330554	-0.5529416506373251	0.58031	0.58031	chr3	196137515	0.2363399455350739	chr3:196137515:T:C
chr3:196137525	['T', 'C']	19959	9816.442812750602	1267.3392132045312	-0.0052811657752903	0.0118485732850426	-0.4457216618609429	0.655803	0.655803	chr3	196137525	0.1832266009626803	chr3:196137525:T:C
chr3:196137539	['G', 'C']	19959	6228.936259771498	883.2476659686621	0.002134856110881	0.0139551613243984	0.1529796797940722	0.878416	0.878416	chr3	196137539	0.0562997623197278	chr3:196137539:G:C
chr3:196138516	['G', 'A']	19959	2561.51335504886	337.17965148350544	-0.0050901198027884	0.0206016587322645	-0.2470732997249741	0.804854	0.804854	chr3	196138516	0.09428289322841	chr3:196138516:G:A
chr3:196139418	['G', 'A']	19959	8835.592860370538	1015.1398748051728	-0.0241749395006128	0.0121844066069283	-1.9840883746333984	0.0472597	0.0472597	chr3	196139418	1.3255090395542233	chr3:196139418:G:A
chr3:196140979	['C', 'T']	19959	25396.272422086386	3375.4551195717204	-0.0088619562277032	0.0105248399698505	-0.8420038929892765	0.399796	0.399796	chr3	196140979	0.3981615553570162	chr3:196140979:C:T
chr3:196141635	['G', 'A']	19959	9464.422579675283	1324.5123433480585	0.0016757446476835	0.0119159690458129	0.1406301611930062	0.888164	0.888164	chr3	196141635	0.0515068340875886	chr3:196141635:G:A
chr3:196143222	['G', 'A']	19959	1133.0	130.1586510665181	-0.0093099506224461	0.0307062096831812	-0.3031943935283395	0.761745	0.761745	chr3	196143222	0.1181903877512174	chr3:196143222:G:A
chr3:196143290	['C', 'T']	19959	34130.130036079376	4622.234492584316	-0.003090810562007	0.014451764591124	-0.2138708074379637	0.83065	0.83065	chr3	196143290	0.080581930593663	chr3:196143290:C:T
chr3:196144065	['T', 'C']	19959	7550.648155573377	1005.456380040616	-0.0064793323554138	0.012885529339542	-0.5028378877327605	0.615084	0.615084	chr3	196144065	0.2110655700045193	chr3:196144065:T:C
chr3:196144216	['T', 'C']	19959	6891.690584757229	1026.9340140946035	0.0154274742838103	0.0133617820142929	1.1545970640224297	0.248269	0.248269	chr3	196144216	0.6050775050505016	chr3:196144216:T:C
chr3:196144312	['C', 'T']	19959	22969.754234739903	2989.612230185065	-0.0086597502926909	0.0102486979015414	-0.8449610258673464	0.398143	0.398143	chr3	196144312	0.3999609154723182	chr3:196144312:C:T
chr3:196145057	['T', 'C']	19959	6241.0	885.3998951032853	0.0048682519145664	0.013929658476513	0.3494882464473058	0.726726	0.726726	chr3	196145057	0.1386293018205876	chr3:196145057:T:C
chr3:196145666	['A', 'G']	19959	3507.405844318582	375.9850459982376	-0.0263015590309005	0.0178947348876274	-1.4697931651999885	0.141634	0.141634	chr3	196145666	0.8488324794152278	chr3:196145666:A:G
chr3:196145850	['A', 'G']	19959	13145.841618799026	1724.0490105376143	-0.0069282554794532	0.0110690439785135	-0.6259127249744368	0.531379	0.531379	chr3	196145850	0.2745956128243705	chr3:196145850:A:G
chr3:196145859	['A', 'G']	19959	12275.32922641888	1578.9637321648706	-0.0089585122417148	0.011013700953607	-0.8133970841818495	0.416	0.416	chr3	196145859	0.3809066693732573	chr3:196145859:A:G
chr3:196145893	['G', 'A']	19959	2967.2440126525094	370.3976336054448	-0.0108787944623182	0.0193188650966929	-0.563117678386835	0.573361	0.573361	chr3	196145893	0.2415718510840316	chr3:196145893:G:A
chr3:196147430	['T', 'C']	19959	11640.749699338545	1670.3386993350225	0.0092249366329969	0.0110224215786004	0.8369246782310225	0.402645	0.402645	chr3	196147430	0.3950776895577506	chr3:196147430:T:C
chr3:196148796	['C', 'G']	19959	23540.076529845137	3321.166962033407	0.011636257170847	0.0103381257018287	1.1255673906913923	0.260362	0.260362	chr3	196148796	0.5844224010354099	chr3:196148796:C:G
chr3:196148921	['G', 'T']	19959	1027.308979278584	106.69181818467844	-0.0372724064256742	0.0323228905623813	-1.1531272660698666	0.248872	0.248872	chr3	196148921	0.6040239620877823	chr3:196148921:G:T
chr3:196149048	['C', 'G']	19959	10840.172488098222	1551.0329432843428	0.0078246522455625	0.0112580702604609	0.6950260625964636	0.487047	0.487047	chr3	196149048	0.3124291273772605	chr3:196149048:C:G
chr3:196149122	['A', 'G']	19959	23557.163332832	3322.718856940251	0.0113503844842302	0.0103419498167881	1.0975091433730526	0.272432	0.272432	chr3	196149122	0.5647418813143561	chr3:196149122:A:G
chr3:196149278	['A', 'G']	19959	16444.35860409146	2360.523157441068	0.0108162576480956	0.0102462612892535	1.0556296919189423	0.29115	0.29115	chr3	196149278	0.5358832055559559	chr3:196149278:A:G
chr3:196149418	['G', 'A']	19959	1008.0	101.30328938791052	-0.0402060156848007	0.0322751925691695	-1.245725044045345	0.21288	0.21288	chr3	196149418	0.6718651384566676	chr3:196149418:G:A
chr3:196150373	['G', 'A']	19959	23542.35907200481	3329.6097721029632	0.0121799350865925	0.0103354238162934	1.1784649863502776	0.238625	0.238625	chr3	196150373	0.6222840585982768	chr3:196150373:G:A
chr3:196150680	['G', 'A']	19959	5585.11931846655	784.5922130237279	0.0002296274367589	0.0145435192752059	0.0157889869992073	0.987403	0.987403	chr3	196150680	0.0055055576092297	chr3:196150680:G:A
chr3:196150687	['T', 'C']	19959	5586.119518917564	783.1237847066544	-0.0001676153029155	0.0145428754011145	-0.0115255957499778	0.990804	0.990804	chr3	196150687	0.0040122487813752	chr3:196150687:T:C
chr3:196150732	['T', 'C']	19959	23974.40827987169	3393.5864956159235	0.0122259784119615	0.0103795180782089	1.1778946112757462	0.238853	0.238853	chr3	196150732	0.6218692995961871	chr3:196150732:T:C
chr3:196151053	['G', 'A']	19959	9499.379723363738	1356.101037101919	0.0085142724545553	0.0118087008182499	0.7210168659194811	0.470908	0.470908	chr3	196151053	0.3270639315017602	chr3:196151053:G:A
chr3:196151080	['GA', 'G']	19959	1006.1008167560254	103.0924360960364	-0.0377682655973213	0.0323049496369005	-1.1691169935823182	0.24237	0.24237	chr3	196151080	0.6155211371491647	chr3:196151080:GA:G
chr3:196151164	['G', 'A']	19959	5699.856734816597	789.2180913218144	-0.0025550393958872	0.0144001866232602	-0.1774309918845169	0.859172	0.859172	chr3	196151164	0.0659198848610458	chr3:196151164:G:A
chr3:196151165	['G', 'A']	19959	5586.839747444378	785.0309669417411	0.0001724010757043	0.0145421601692085	0.0118552590329331	0.990541	0.990541	chr3	196151165	0.0041275436436141	chr3:196151165:G:A
chr3:196151236	['C', 'T']	19959	9461.370201463364	1352.068192402419	0.0085064367872876	0.0118237926223724	0.7194338617874727	0.471882	0.471882	chr3	196151236	0.3261665885603529	chr3:196151236:C:T
chr3:196151245	['G', 'A']	19959	9459.317562149155	1351.195291229499	0.0084733424797114	0.0118241711964838	0.7166119585811848	0.473622	0.473622	chr3	196151245	0.3245681326012408	chr3:196151245:G:A
chr3:196151253	['G', 'A']	19959	9461.844384303113	1355.310704900017	0.0088902315387849	0.0118239765287207	0.7518816970915302	0.452131	0.452131	chr3	196151253	0.344735714891421	chr3:196151253:G:A
chr3:196151611	['C', 'T']	19959	9510.906088699574	1263.2522814929107	-0.0062723209351066	0.011871555711266	-0.528348692257261	0.597263	0.597263	chr3	196151611	0.2238343886407536	chr3:196151611:C:T
chr3:196151612	['G', 'A']	19959	9470.42348165965	1347.4149963434656	0.0076876262249157	0.0118177910806779	0.6505129573228788	0.515368	0.515368	chr3	196151612	0.2878825509672411	chr3:196151612:G:A
chr3:196151794	['T', 'C']	19959	15059.035988171016	2133.5705932433675	0.0061320277989662	0.0103958358190587	0.5898542364168916	0.555295	0.555295	chr3	196151794	0.2554762369941824	chr3:196151794:T:C
chr3:196152325	['C', 'G']	19959	18963.75067655608	2600.6984869947	0.0002983097597799	0.0101576626704346	0.0293679529886515	0.976571	0.976571	chr3	196152325	0.0102961765570923	chr3:196152325:C:G
chr3:196153090	['A', 'G']	19959	6148.32190371003	908.470070956605	0.0125211043771342	0.0139537413985617	0.8973295419123098	0.369554	0.369554	chr3	196153090	0.4323220926182246	chr3:196153090:A:G
chr3:196153113	['A', 'G']	19959	18976.85237522549	2611.9453526510565	0.0012539379411647	0.010151859419931	0.123518056081716	0.901698	0.901698	chr3	196153113	0.0449388936053572	chr3:196153113:A:G
chr3:196153270	['A', 'G']	19959	9701.123419626734	1372.186298843063	0.0068888717925027	0.0117377711116404	0.5868977787163538	0.557279	0.557279	chr3	196153270	0.253927322197624	chr3:196153270:A:G
chr3:196153359	['C', 'A']	19959	13641.467796100447	1872.2620302138328	0.001859826270803	0.0105965282882252	0.1755127925123969	0.860679	0.860679	chr3	196153359	0.0651587934040177	chr3:196153359:C:A
chr3:196153364	['T', 'C']	19959	9467.846188543075	1347.7654832813416	0.0076901494255987	0.0118182708550231	0.6507000490964552	0.515248	0.515248	chr3	196153364	0.2879836853142023	chr3:196153364:T:C
chr3:196153495	['C', 'T']	19959	18899.55827851152	2578.0994897354294	-0.0011189345145702	0.0101887219676694	-0.1098208900116041	0.912553	0.912553	chr3	196153495	0.0397419028286272	chr3:196153495:C:T
chr3:196153718	['GGT', 'G']	19959	5590.400471083492	786.8950630154205	0.0004139194907443	0.0145403989891635	0.0284668592005538	0.97729	0.97729	chr3	196153718	0.0099765450719628	chr3:196153718:GGT:G
chr3:196153759	['T', 'A']	19959	18881.434320120425	2584.9674574694054	-0.000506502757177	0.0101809988761819	-0.0497498097521643	0.960322	0.960322	chr3	196153759	0.0175831217775055	chr3:196153759:T:A
chr3:196154708	['A', 'G']	19959	9365.346146136111	1327.3734694730251	0.0068010607379508	0.0118731436187774	0.572810449895926	0.566779	0.566779	chr3	196154708	0.2465862493791926	chr3:196154708:A:G
chr3:196155424	['G', 'A']	19959	9983.50220573491	1445.92161857192	0.0110613705881436	0.0116201442429839	0.9519133632805208	0.341152	0.341152	chr3	196155424	0.4670520783297945	chr3:196155424:G:A
chr3:196155492	['C', 'T']	19959	7042.352840966028	955.0770025473668	-0.0038776415433315	0.0132477298981419	-0.2927023401855024	0.769753	0.769753	chr3	196155492	0.1136486098220922	chr3:196155492:C:T
chr3:196155494	['G', 'T']	19959	20036.387733521347	2723.15463072136	-0.0017500462888922	0.0101308058807088	-0.1727450224097873	0.862854	0.862854	chr3	196155494	0.064062683263324	chr3:196155494:G:T
chr3:196155509	['G', 'A']	19959	16474.301628664492	2278.857924249729	0.0013661671992319	0.0102195355890374	0.1336819258888314	0.893655	0.893655	chr3	196155509	0.0488301104145472	chr3:196155509:G:A
chr3:196156054	['T', 'C']	19959	931.233286559086	77.44710688348428	-0.0596603002089627	0.033517629891104	-1.779967748399695	0.0750965	0.0750965	chr3	196156054	1.124380303556523	chr3:196156054:T:C
chr3:196156088	['T', 'C']	19959	7051.059831629585	962.1034871223771	-0.0028221630238083	0.0132413160021742	-0.2131331223682724	0.831225	0.831225	chr3	196156088	0.0802814033734338	chr3:196156088:T:C
chr3:196156702	['G', 'A']	19959	12411.97498872237	1772.618079282183	0.0088486326570868	0.0109290540768908	0.8096430482302251	0.418155	0.418155	chr3	196156702	0.3786627058637015	chr3:196156702:G:A
chr3:196157087	['A', 'C']	19959	25481.320198526097	3549.551266308915	0.0082501769544903	0.0105611645304033	0.7811806104089986	0.434706	0.434706	chr3	196157087	0.3618043654477451	chr3:196157087:A:C
chr3:196157239	['A', 'G']	19959	9372.695974735576	1323.4622208401106	0.0058341809360862	0.0118723139776884	0.4914106000776613	0.623141	0.623141	chr3	196157239	0.2054136730945185	chr3:196157239:A:G
chr3:196157313	['C', 'T']	19959	12413.841638259471	1775.3943254603787	0.0091614831181646	0.0109311298857125	0.8381094373546023	0.401979	0.401979	chr3	196157313	0.3957966345332961	chr3:196157313:C:T
chr3:196157353	['C', 'T']	19959	9368.816418583672	1324.924943949236	0.0061742692671006	0.0118726679465207	0.5200405919639983	0.603041	0.603041	chr3	196157353	0.2196531597198187	chr3:196157353:C:T
chr3:196157968	['G', 'A']	19959	9372.469586130876	1322.1768490915415	0.0057210954002402	0.0118688026113581	0.4820280181225108	0.629791	0.629791	chr3	196157968	0.2008035499209185	chr3:196157968:G:A
chr3:196158719	['G', 'A']	19959	929.0465477502756	76.87789345586806	-0.0604252525022298	0.0335506754955509	-1.8010144836053323	0.0717157	0.0717157	chr3	196158719	1.1443857581820347	chr3:196158719:G:A
chr3:196159680	['T', 'C']	19959	25455.364423851694	3529.620503960452	0.006504909700006	0.0106066468907372	0.6132861560317198	0.539694	0.539694	chr3	196159680	0.2678524101381881	chr3:196159680:T:C
chr3:196160311	['G', 'T']	19959	1778.0	272.9099265397726	0.0048910791554212	0.0244962650824204	0.1996663221501196	0.841744	0.841744	chr3	196160311	0.0748199706050694	chr3:196160311:G:T
chr3:196160818	['C', 'A']	19959	12084.238171611869	1704.4205429419112	0.01008455693093	0.0110457600507048	0.9129799022102224	0.361264	0.361264	chr3	196160818	0.4421753137719102	chr3:196160818:C:A
chr3:196160929	['A', 'G']	19959	12171.439288398898	1715.0490625715313	0.0099980937907399	0.0110254821882355	0.9068169192099492	0.364515	0.364515	chr3	196160929	0.4382845955128359	chr3:196160929:A:G
chr3:196160934	['A', 'G']	19959	2425.972382336725	265.8013784097229	-0.0277889444604307	0.0214274839396538	-1.2968832243063455	0.194686	0.194686	chr3	196160934	0.7106652777627328	chr3:196160934:A:G
chr3:196161725	['A', 'G']	19959	1784.8125565497153	272.01897493682776	0.0054602576057487	0.0244933077278859	0.2229285511949103	0.823593	0.823593	chr3	196161725	0.0842873532564012	chr3:196161725:A:G
chr3:196161850	['A', 'G']	19959	11740.103437596646	1556.56346594636	-0.008235992969789	0.0113230142992781	-0.7273675323640741	0.467009	0.467009	chr3	196161850	0.3306747498136009	chr3:196161850:A:G
chr3:196162087	['T', 'C']	19959	933.385021097047	77.7832318174259	-0.0602760786146892	0.0335184302645665	-1.7982965830714637	0.0721451	0.0721451	chr3	196162087	1.1417931602770237	chr3:196162087:T:C
chr3:196162466	['T', 'G']	19959	25491.940507217325	3544.0323422080755	0.0074555377422026	0.0105585640470534	0.7061128491504698	0.480126	0.480126	chr3	196162466	0.3186447752830972	chr3:196162466:T:G
chr3:196163597	['A', 'C']	19959	25607.131946880487	3552.7611213983496	0.0067743675066109	0.0105695646381681	0.6409315556998288	0.521575	0.521575	chr3	196163597	0.2826832332697128	chr3:196163597:A:C
chr3:196163656	['G', 'C']	19959	4331.217005711995	545.1153562821711	-0.0129760585133615	0.0162579832640201	-0.7981345719600028	0.424802	0.424802	chr3	196163656	0.37181344723045	chr3:196163656:G:C
chr3:196164289	['T', 'C']	19959	12208.611684537527	1737.1820001032393	0.0117225186312535	0.0110164581116757	1.0640914268833406	0.2873	0.2873	chr3	196164289	0.5416643740080526	chr3:196164289:T:C
chr3:196164622	['G', 'A']	19959	2204.313262080386	279.42720264224096	-0.0085077472665974	0.0222783955766156	-0.3818833020241184	0.702552	0.702552	chr3	196164622	0.1533215255477558	chr3:196164622:G:A
chr3:196164952	['G', 'T']	19959	11494.574594020289	1525.2186830353746	-0.0079168782771436	0.0112159834057573	-0.7058568108329918	0.480285	0.480285	chr3	196164952	0.3185009767983787	chr3:196164952:G:T
chr3:196165598	['G', 'C']	19959	12168.26764234162	1718.494980419734	0.0103531162695804	0.0110281726046541	0.9387880150888444	0.347851	0.347851	chr3	196165598	0.4586067437973256	chr3:196165598:G:C
chr3:196165998	['C', 'T']	19959	3074.3080623340184	447.3097453695444	0.0061908150839489	0.0189255459677219	0.3271142134820098	0.743585	0.743585	chr3	196165998	0.1286693796356611	chr3:196165998:C:T
chr3:196167086	['A', 'G']	19959	25537.117915309445	3535.3420334204216	0.0056189223210096	0.0105588275898818	0.5321539984604021	0.594625	0.594625	chr3	196167086	0.2257568355720419	chr3:196167086:A:G
chr3:196167308	['G', 'A']	19959	23498.70939614132	3222.493563388292	0.0023312330868351	0.0103039356605606	0.226246859805053	0.821012	0.821012	chr3	196167308	0.0856504951391506	chr3:196167308:G:A
chr3:196167378	['C', 'T']	19959	1730.78045112782	283.75513470582104	0.0165526289657881	0.0248189907985568	0.6669340063074071	0.504822	0.504822	chr3	196167378	0.2968617269207999	chr3:196167378:C:T
chr3:196167892	['T', 'C']	19959	7079.4100437339785	987.5988379629688	0.0003502600001862	0.0132545852775273	0.0264255721965243	0.978918	0.978918	chr3	196167892	0.0092536857648061	chr3:196167892:T:C
chr3:196168317	['C', 'T']	19959	7027.520978495162	969.65740617259	-0.0014237395155149	0.0132737284984447	-0.1072599545547289	0.914584	0.914584	chr3	196168317	0.0387764005635716	chr3:196168317:C:T
chr3:196168846	['G', 'C']	19959	1387.0694959414773	216.1004477636341	0.0051879008854655	0.0276401178290509	0.1876946009257921	0.851118	0.851118	chr3	196168846	0.070010224643678	chr3:196168846:G:C
chr3:196169101	['T', 'C']	19959	413.0	37.069149608270045	-0.0693906039733663	0.0500537247497352	-1.3863224828984062	0.165664	0.165664	chr3	196169101	0.780771856698238	chr3:196169101:T:C
chr3:196169497	['C', 'T']	19959	2372.23771107882	260.96304093855963	-0.0283858168749028	0.0216563869082201	-1.3107365044410284	0.189962	0.189962	chr3	196169497	0.7213332666305996	chr3:196169497:C:T
chr3:196169747	['G', 'A']	19959	7067.32378599164	977.8378558543574	-0.0009581597385079	0.0132913852196876	-0.0720887795117646	0.942532	0.942532	chr3	196169747	0.0257038960956423	chr3:196169747:G:A
chr3:196170328	['G', 'A']	19959	35718.21242665864	4850.709112030546	0.0043537458103934	0.016419996697953	0.2651490064511491	0.790897	0.790897	chr3	196170328	0.1018800718048485	chr3:196170328:G:A
chr3:196171346	['C', 'T']	19959	6104.505340755231	837.5130846725219	0.0019691160196902	0.0140491025918655	0.1401595587201673	0.888535	0.888535	chr3	196171346	0.0513254603657281	chr3:196171346:C:T
chr3:196171360	['GA', 'G']	19959	1394.139700355765	210.36351827567304	0.0011572085375231	0.027598235146371	0.0419305267668644	0.966555	0.966555	chr3	196171360	0.0147734282190886	chr3:196171360:GA:G
chr3:196171440	['T', 'G']	19959	18972.91307619	2684.722484569066	0.0122030579231059	0.0101065148680876	1.2074447109001265	0.227275	0.227275	chr3	196171440	0.643448333563083	chr3:196171440:T:G
chr3:196171596	['C', 'T']	19959	6136.5311621838655	838.6441857672432	0.0012292733674516	0.0140186609778376	0.0876883583528402	0.930125	0.930125	chr3	196171596	0.03145868245439	chr3:196171596:C:T
chr3:196171695	['A', 'G']	19959	18978.57546412444	2684.62067509684	0.012276608118744	0.0101101499258048	1.2142854664706415	0.224653	0.224653	chr3	196171695	0.6484877774949649	chr3:196171695:A:G
chr3:196172275	['C', 'T']	19959	932.7572864321612	145.8858138226345	0.018622802348559	0.0334590820452786	0.5565843774003619	0.577818	0.577818	chr3	196172275	0.2382089332794438	chr3:196172275:C:T
chr3:196172644	['G', 'A']	19959	8744.324172517554	1287.7445968731015	0.0166760935196335	0.0121775674813071	1.3694108897554236	0.170886	0.170886	chr3	196172644	0.7672935158152479	chr3:196172644:G:A
chr3:196172688	['C', 'T']	19959	19301.73655455867	2463.757232570659	-0.0171271632138421	0.0101402652769671	-1.6890251631528015	0.0912302	0.0912302	chr3	196172688	1.039861373050256	chr3:196172688:C:T
chr3:196173437	['G', 'T']	19959	1574.1577391391493	144.573550404419	-0.0292641046344362	0.026006210930204	-1.125273678390743	0.260487	0.260487	chr3	196173437	0.584213945950423	chr3:196173437:G:T
chr3:196173510	['G', 'A']	19959	423.042391140953	6.114550170342018	-0.1080157657023421	0.0490404530774872	-2.2025849869631062	0.0276354	0.0276354	chr3	196173510	1.5585342449763424	chr3:196173510:G:A
chr3:196174643	['A', 'C']	19959	1086.0	101.78316946928258	-0.0413867493365851	0.0311931742817667	-1.3267886417310453	0.184594	0.184594	chr3	196174643	0.7337824192864858	chr3:196174643:A:C
chr3:196175547	['A', 'G']	19959	4219.211393927248	605.1048600863198	0.0136420199937672	0.0163907488478354	0.8322999833878125	0.40525	0.40525	chr3	196175547	0.3922769764794475	chr3:196175547:A:G
chr3:196175994	['C', 'T']	19959	3508.175769115141	440.357939146752	-0.0103612978322641	0.0177617225633883	-0.5833498296849599	0.559664	0.559664	chr3	196175994	0.2520726278872315	chr3:196175994:C:T
chr3:196176059	['T', 'C']	19959	10152.526007215874	1416.0988593428913	0.0064706126042477	0.0116314078845512	0.556305192670782	0.578008	0.578008	chr3	196176059	0.2380661506247798	chr3:196176059:T:C
chr3:196176512	['T', 'A']	19959	4584.296856985313	614.922555970725	-0.0025072486285237	0.0158281057505319	-0.158404844397728	0.874139	0.874139	chr3	196176512	0.058419503140027	chr3:196176512:T:A
chr3:196176584	['C', 'T']	19959	760.2951568381428	61.92674806342729	-0.0471051365169768	0.0370070940129889	-1.272867750719461	0.20308	0.20308	chr3	196176584	0.6923328452674326	chr3:196176584:C:T
chr3:196176645	['C', 'T']	19959	3019.5973232914303	387.7913893046439	-0.008414520530363	0.0193306755563675	-0.4352936608876694	0.663354	0.663354	chr3	196176645	0.1782546477378791	chr3:196176645:C:T
chr3:196176665	['G', 'A']	19959	4593.968855176578	617.6910401908605	-0.0019885450953492	0.0158319829766554	-0.1256030339523069	0.900047	0.900047	chr3	196176665	0.045734811329906	chr3:196176665:G:A
chr3:196177028	['G', 'A']	19959	1317.844466089095	136.49435778479406	-0.0318068179744257	0.0286789461733325	-1.109065088451601	0.267415	0.267415	chr3	196177028	0.5728142356883954	chr3:196177028:G:A
chr3:196177283	['G', 'A']	19959	1289.747952364202	135.17984582514725	-0.029802953135971	0.0286802670776009	-1.0391448955245932	0.29875	0.29875	chr3	196177283	0.5246920860438059	chr3:196177283:G:A
chr3:196177828	['G', 'A']	19959	5726.860793746242	775.1546983684354	-0.0016918865132084	0.0143864036780632	-0.1176031585842584	0.906383	0.906383	chr3	196177828	0.0426882486382924	chr3:196177828:G:A
chr3:196178698	['A', 'G']	19959	13247.593508578308	1746.9514852156622	-0.0063166799244313	0.0107378909619565	-0.5882607624542673	0.556364	0.556364	chr3	196178698	0.2546409791601541	chr3:196178698:A:G
chr3:196179075	['A', 'G']	19959	1291.0646858402645	133.2629691585539	-0.0309348308301477	0.0286264609289606	-1.0806376277848473	0.279871	0.279871	chr3	196179075	0.5530421004351257	chr3:196179075:A:G
chr3:196179305	['C', 'T']	19959	3611.180929952901	479.4476369997294	0.0007714303588505	0.0175541926942798	0.0439456471901401	0.964948	0.964948	chr3	196179305	0.0154960896837132	chr3:196179305:C:T
chr3:196179549	['T', 'C']	19959	5803.326098942409	772.2600841028363	-0.0033018356735519	0.0143302675326868	-0.2304099114702901	0.817776	0.817776	chr3	196179549	0.0873656392212911	chr3:196179549:T:C
chr3:196179876	['A', 'G']	19959	11896.192062935312	1550.1041034921564	-0.0073374224154452	0.0110329445051061	-0.6650466167077556	0.506028	0.506028	chr3	196179876	0.2958254517193782	chr3:196179876:A:G
chr3:196180531	['C', 'T']	19959	1069.3394200862847	99.87794056249344	-0.0442611317804652	0.0314554889967402	-1.407103599154098	0.159412	0.159412	chr3	196180531	0.7974789894792758	chr3:196180531:C:T
chr3:196180937	['G', 'A']	19959	1861.9328788410448	199.41350866032496	-0.0279511063692231	0.0238755777237582	-1.170698639949954	0.241734	0.241734	chr3	196180937	0.6166622615745062	chr3:196180937:G:A
chr3:196181209	['A', 'G']	19959	18965.75117770873	2601.601459506068	0.0029033282600083	0.010101106366588	0.287426758479832	0.773789	0.773789	chr3	196181209	0.1113774483977369	chr3:196181209:A:G
chr3:196181456	['C', 'T']	19959	8352.255411906193	1207.438338657959	0.0110322256105301	0.0125336124899083	0.8802111617391152	0.378756	0.378756	chr3	196181456	0.4216404786315477	chr3:196181456:C:T
chr3:196181457	['G', 'A']	19959	1966.1970236007407	223.5724610224552	-0.0194893647845189	0.0233515039028925	-0.8346085487926467	0.403948	0.403948	chr3	196181457	0.3936745377769327	chr3:196181457:G:A
chr3:196181645	['G', 'A']	19959	8840.2145935652	1238.8061549296672	0.0054258727799496	0.0121943347158908	0.4449502909641358	0.656361	0.656361	chr3	196181645	0.1828572319882076	chr3:196181645:G:A
chr3:196181840	['T', 'C']	19959	1195.173716467396	123.72037879978456	-0.0312327631628858	0.0298810447096473	-1.0452366530813473	0.295926	0.295926	chr3	196181840	0.5288168761355021	chr3:196181840:T:C
chr3:196181844	['A', 'G']	19959	5638.672666198736	683.4177859900068	-0.0161968181404859	0.0145573666359013	-1.112620060041725	0.265885	0.265885	chr3	196181844	0.5753061628601657	chr3:196181844:A:G
chr3:196182118	['C', 'T']	19959	22598.396722790138	3034.068137073554	-0.0035521923304503	0.0102106491623089	-0.3478909395460072	0.727926	0.727926	chr3	196182118	0.1379127682489797	chr3:196182118:C:T
chr3:196182902	['T', 'A']	19959	5028.527199799448	556.5674379103745	-0.0297679032781286	0.0152936413814558	-1.946423519138056	0.0516179	0.0516179	chr3	196182902	1.2871996680789346	chr3:196182902:T:A
chr3:196183145	['C', 'T']	19959	1793.0898386611884	269.4999223172447	0.0141981374611155	0.0242798649505367	0.5847700343490457	0.558709	0.558709	chr3	196183145	0.252814332722786	chr3:196183145:C:T
chr3:196183157	['C', 'T']	19959	5635.847113650029	686.6864941710454	-0.0155653802896637	0.0145651968503965	-1.0686694075981535	0.285232	0.285232	chr3	196183157	0.5448017528600735	chr3:196183157:C:T
chr3:196183757	['A', 'G']	19959	1168.1755862898376	122.60648169239948	-0.0287206112484743	0.0301629782324115	-0.952180883040677	0.341017	0.341017	chr3	196183757	0.4672239705026207	chr3:196183757:A:G
chr3:196183843	['A', 'G']	19959	18791.94152720713	2603.6085707052725	0.005980968617265	0.01009416516299	0.5925174118602786	0.553511	0.553511	chr3	196183843	0.2568737439057078	chr3:196183843:A:G
chr3:196183901	['C', 'G']	19959	18149.90935965528	2509.2228216505487	0.00551126995126	0.0101370469032488	0.5436760827745348	0.58667	0.58667	chr3	196183901	0.2316061193302392	chr3:196183901:C:G
chr3:196187226	['C', 'T']	19959	1164.0	126.14107345529416	-0.0251024983452118	0.0302119468678181	-0.8308798653406596	0.406051	0.406051	chr3	196187226	0.3914194156160063	chr3:196187226:C:T
chr3:196187392	['C', 'T']	19959	2954.0	384.4637492330544	-0.0056029651044727	0.0192250718419951	-0.2914405288324443	0.770717	0.770717	chr3	196187392	0.1131050615086496	chr3:196187392:C:T
chr3:196187532	['T', 'C']	19959	4708.235895380299	683.8144293822808	0.0093251338551039	0.0156245965711389	0.5968239763917434	0.550632	0.550632	chr3	196187532	0.2591385531686448	chr3:196187532:T:C
chr3:196187886	['C', 'T']	19959	30828.944503091498	4250.108109101506	0.0107703652380546	0.0121724323490556	0.884816191965962	0.376266	0.376266	chr3	196187886	0.4245050234539994	chr3:196187886:C:T
chr3:196187892	['TA', 'T']	19959	5072.558084733015	584.9396902508195	-0.0240576105105527	0.0152180258963392	-1.5808627659346983	0.113925	0.113925	chr3	196187892	0.9433809627455136	chr3:196187892:TA:T
chr3:196187926	['G', 'A']	19959	30996.6590499098	4297.20190591319	0.0139547574611233	0.0121815810732059	1.145562088965418	0.25199	0.25199	chr3	196187926	0.5986166934684196	chr3:196187926:G:A
chr3:196188299	['T', 'C']	19959	31439.575207936665	4341.005995528092	0.0128491588139731	0.0124032801962166	1.0359484435329025	0.300239	0.300239	chr3	196188299	0.5225328950884631	chr3:196188299:T:C
chr3:196188569	['T', 'C']	19959	14411.386643938631	1986.608523642984	0.0044055469330508	0.0105068508803732	0.4193023183835593	0.675	0.675	chr3	196188569	0.170696227168975	chr3:196188569:T:C
chr3:196188578	['T', 'C']	19959	12423.867408298256	1641.3490519686975	-0.005144216265226	0.0109523317284925	-0.4696914221328194	0.638581	0.638581	chr3	196188578	0.1947840073717567	chr3:196188578:T:C
chr3:196188898	['T', 'C']	19959	26959.10434521125	3681.8858389117822	0.0030728197426484	0.010889417112312	0.2821840426310938	0.777805	0.777805	chr3	196188898	0.1091292693842006	chr3:196188898:T:C
chr3:196189182	['C', 'T']	19959	1163.058272371981	124.86069094645886	-0.0260225179729707	0.0302234630923702	-0.8610038463639856	0.389246	0.389246	chr3	196189182	0.4097758416676223	chr3:196189182:C:T
chr3:196189545	['G', 'A']	19959	12774.00030099327	1798.0447471785574	0.0075896540193743	0.0107646504246582	0.7050534592362637	0.480785	0.480785	chr3	196189545	0.3180490903373656	chr3:196189545:G:A
chr3:196189733	['G', 'A']	19959	5667.703803939257	698.2187077599059	-0.0144042391517284	0.0144819552828886	-0.994633588514664	0.319927	0.319927	chr3	196189733	0.49494910641106	chr3:196189733:G:A
chr3:196191093	['C', 'T']	19959	1169.1757366205652	131.48936777076216	-0.0204061572046912	0.0301455564310555	-0.6769209004770289	0.498464	0.498464	chr3	196191093	0.3023662017774307	chr3:196191093:C:T
chr3:196191395	['T', 'C']	19959	39066.0	5291.560357666323	-0.0005479854562847	0.0349585486553073	-0.0156752919489842	0.987494	0.987494	chr3	196191395	0.0054655344608011	chr3:196191395:T:C
chr3:196192085	['A', 'C']	19959	1184.0593245816217	133.2690660173558	-0.0202104918464951	0.0299456022352171	-0.6749068423385004	0.499743	0.499743	chr3	196192085	0.3012532804167781	chr3:196192085:A:C
chr3:196192123	['G', 'A']	19959	5113.0	573.5503738126458	-0.0280481749991518	0.0151544531180132	-1.850820665102889	0.0642101	0.0642101	chr3	196192123	1.1923966537182291	chr3:196192123:G:A
chr3:196192149	['A', 'G']	19959	20348.038983815204	2693.447777879475	-0.0064042464135968	0.0101563993634678	-0.630562681163628	0.528334	0.528334	chr3	196192149	0.2770914401605825	chr3:196192149:A:G
chr3:196192490	['GA', 'G']	19959	713.0357250225474	58.477348175056754	-0.0576123841890535	0.0382682563602535	-1.5054875677296695	0.132215	0.132215	chr3	196192490	0.8787192706621856	chr3:196192490:GA:G
chr3:196192564	['C', 'T']	19959	14352.87647206214	1961.4006608198392	0.003175539862868	0.0105013200171083	0.3023943521095061	0.762355	0.762355	chr3	196192564	0.1178427469820989	chr3:196192564:C:T
chr3:196192840	['G', 'A']	19959	34453.0	4676.65925052775	0.0025258053413446	0.0146990431334673	0.1718346778365339	0.863569	0.863569	chr3	196192840	0.0637029561601582	chr3:196192840:G:A
chr3:196193113	['A', 'G']	19959	22173.11093295921	3003.216281315209	-0.0023378381490944	0.0101895634694503	-0.2294345735323809	0.818534	0.818534	chr3	196193113	0.0869632762939364	chr3:196193113:A:G
chr3:196194266	['C', 'G']	19959	2815.0	388.5373262961958	0.001763617552909	0.0196992725364211	0.0895270396228291	0.928664	0.928664	chr3	196194266	0.0321413897102689	chr3:196194266:C:G
chr3:196194440	['G', 'A']	19959	1186.0	134.78693885719673	-0.0211571459585521	0.0299266063437333	-0.7069677635861447	0.479595	0.479595	chr3	196194440	0.3191253532707052	chr3:196194440:G:A
chr3:196194960	['G', 'A']	19959	2806.0	389.1275456743187	0.0019788697888756	0.0197237356951651	0.1003293604953732	0.920084	0.920084	chr3	196194960	0.0361725214901443	chr3:196194960:G:A
chr3:196195025	['C', 'T']	19959	5601.0	688.3922415032922	-0.0123517620744503	0.0145532997788967	-0.8487258740015283	0.396044	0.396044	chr3	196195025	0.4022565618126855	chr3:196195025:C:T
chr3:196195277	['G', 'T']	19959	6396.6409781029215	795.3245751214506	-0.0122563390009349	0.0138214883664004	-0.8867597089420346	0.375219	0.375219	chr3	196195277	0.4257151783253978	chr3:196195277:G:T
chr3:196195314	['G', 'A']	19959	25879.296622908107	3596.262045824168	0.0094297844367957	0.010572455837068	0.8919199646816232	0.372447	0.372447	chr3	196195314	0.4289355195470721	chr3:196195314:G:A
chr3:196195449	['C', 'A']	19959	4761.2385509570095	538.2293826383726	-0.0277385591508467	0.0156434848461353	-1.773170071993226	0.0762158	0.0762158	chr3	196195449	1.117954987433195	chr3:196195449:C:A
chr3:196195556	['A', 'G']	19959	35244.76585830243	4836.626619722451	0.0147838926105532	0.0157035495863526	0.9414363631138132	0.346493	0.346493	chr3	196195556	0.4603055347666951	chr3:196195556:A:G
chr3:196195581	['CTGAG', 'C']	19959	3594.0	425.5383845626542	-0.0138533450631044	0.0176348968433613	-0.7855642812177546	0.432132	0.432132	chr3	196195581	0.3643835723630442	chr3:196195581:CTGAG:C
chr3:196195661	['T', 'G']	19959	23629.0	3285.439221251613	0.0094501146506775	0.0102801834561792	0.919255448208678	0.357973	0.357973	chr3	196195661	0.4461497286444311	chr3:196195661:T:G
chr3:196195699	['C', 'G']	19959	1169.0	144.10928736192673	-0.0106981352268165	0.0301071289673335	-0.35533561630616	0.722342	0.722342	chr3	196195699	0.141257132698972	chr3:196195699:C:G
chr3:196195969	['C', 'T']	19959	1186.0	132.77403966450734	-0.0217383048894196	0.0299516854453436	-0.7257790193172294	0.467983	0.467983	chr3	196195969	0.3297699228666637	chr3:196195969:C:T
chr3:196196492	['A', 'G']	19959	6676.362596568675	919.0585776370742	0.0023504864497735	0.0134809640079663	0.1743559621095766	0.861587	0.861587	chr3	196196492	0.0647008624849795	chr3:196196492:A:G
chr3:196196839	['G', 'C']	19959	1627.0815211945085	157.08615966493025	-0.0316878265836061	0.0254661477172638	-1.244311740252906	0.213399	0.213399	chr3	196196839	0.6708076200357264	chr3:196196839:G:C
chr3:196197165	['C', 'T']	19959	1129.0	125.57001420601462	-0.0230606035085895	0.0306895033529122	-0.7514166405172936	0.452411	0.452411	chr3	196197165	0.3444668441063896	chr3:196197165:C:T
chr3:196197280	['G', 'A']	19959	697.139714357304	37.078866518702526	-0.0692343732819089	0.0386783982277792	-1.7900010459115654	0.0734689	0.0734689	chr3	196197280	1.1338964625036076	chr3:196197280:G:A
chr3:196197332	['A', 'G']	19959	6203.932501503307	765.3073542049656	-0.0107314895843636	0.0141611956585479	-0.7578095694120262	0.448574	0.448574	chr3	196197332	0.3481659023619756	chr3:196197332:A:G
chr3:196197507	['G', 'A']	19959	3468.347547226537	547.0076036171068	0.01924134513143	0.017932331798443	1.072997385264792	0.283285	0.283285	chr3	196197507	0.5477764208544141	chr3:196197507:G:A
chr3:196198146	['T', 'TC']	19959	1323.1988875526158	233.3074313207929	0.0453029672413798	0.0282657477660046	1.6027514154734612	0.109005	0.109005	chr3	196198146	0.9625535807510588	chr3:196198146:T:TC
chr3:196198158	['C', 'T']	19959	4686.704449789537	677.7248302605219	0.0079728391037206	0.0157272538017434	0.5069441368611228	0.6122	0.6122	chr3	196198158	0.2131066747386842	chr3:196198158:C:T
chr3:196198232	['C', 'T']	19959	30624.60312687913	4235.115128656272	0.0129624367169698	0.011920734568035	1.0873857347455815	0.27688	0.27688	chr3	196198232	0.5577084137139288	chr3:196198232:C:T
chr3:196198548	['T', 'C']	19959	7388.370177372482	1091.1662193465152	0.0133772133918166	0.0130553315237263	1.0246552044661092	0.305538	0.305538	chr3	196198548	0.5149347685179493	chr3:196198548:T:C
chr3:196199028	['C', 'T']	19959	4161.208487824431	607.029782511743	0.0120274772113394	0.0164817948696226	0.7297431685372509	0.465556	0.465556	chr3	196199028	0.33202807187229	chr3:196199028:C:T
chr3:196199331	['C', 'T']	19959	1713.0	265.80016121429713	0.0143829952299941	0.0250256743202164	0.5747295775512904	0.565481	0.565481	chr3	196199331	0.2475819826638667	chr3:196199331:C:T
chr3:196199417	['A', 'G']	19959	10869.723012929737	1504.0109954228724	0.0062770297409756	0.0114080819649662	0.5502265639615938	0.58217	0.58217	chr3	196199417	0.23495017809705	chr3:196199417:A:G
chr3:196199516	['G', 'A']	19959	487.0	89.04017598802916	0.0340048719806967	0.0462585239281896	0.7351049945624052	0.462284	0.462284	chr3	196199516	0.3350911375633441	chr3:196199516:G:A
chr3:196199848	['G', 'A']	19959	25019.11281176295	3403.288456020959	8.294944176266469e-05	0.0103115796253757	0.0080443001728401	0.993582	0.993582	chr3	196199848	0.0027962848924185	chr3:196199848:G:A
chr3:196200096	['C', 'A']	19959	9090.396325854545	1231.688245403376	-0.0077969544114886	0.0117591303941995	-0.6630553578464201	0.507303	0.507303	chr3	196200096	0.2947325694200425	chr3:196200096:C:A
chr3:196200239	['C', 'A']	19959	17105.565831114654	2357.981613298171	0.0071734523099643	0.0100807510649061	0.7115989933465442	0.476721	0.476721	chr3	196200239	0.3217357165788511	chr3:196200239:C:A
chr3:196200241	['C', 'T']	19959	3604.390666599692	432.7936783010055	-0.015780334181184	0.0173795473840635	-0.9079830350273742	0.363898	0.363898	chr3	196200241	0.4390203313094796	chr3:196200241:C:T
chr3:196200840	['G', 'A']	19959	4544.880722891568	556.0008050790481	-0.011355208376206	0.0155622923644802	-0.7296616790289501	0.465606	0.465606	chr3	196200840	0.331981431815853	chr3:196200840:G:A
chr3:196201344	['C', 'G']	19959	9014.294231181706	1271.5204731841472	0.007958114660428	0.0124157415732935	0.640969740989624	0.52155	0.52155	chr3	196201344	0.2827040502610604	chr3:196201344:C:G
chr3:196201357	['C', 'T']	19959	9479.139308255477	1353.997355077625	0.0073956013204333	0.0117602205439094	0.6288658697190451	0.529444	0.529444	chr3	196201357	0.2761799690355267	chr3:196201357:C:T
chr3:196201574	['A', 'G']	19959	14369.628826724802	1899.235589407596	-0.0065998380313332	0.0106356743677136	-0.620537805422867	0.534911	0.534911	chr3	196201574	0.2717184711081973	chr3:196201574:A:G
chr3:196201578	['G', 'A']	19959	10419.66159867529	1427.4984852633522	0.0019708030520782	0.0115516991953527	0.1706071997504187	0.864534	0.864534	chr3	196201578	0.0632179223183115	chr3:196201578:G:A
chr3:196201725	['A', 'C']	19959	9890.424129976927	1349.995482078972	0.00018086059638	0.0117451252479705	0.0153987797117191	0.987714	0.987714	chr3	196201725	0.005368790435449	chr3:196201725:A:C
chr3:196201840	['G', 'A']	19959	12091.211604950644	1639.861223947706	-0.0022174892506993	0.0110171090353587	-0.2012768725064316	0.840484	0.840484	chr3	196201840	0.0754705496580023	chr3:196201840:G:A
chr3:196201949	['T', 'C']	19959	18563.720370834373	2550.4776553412576	0.003177638293859	0.0101576487389096	0.3128320712338558	0.754412	0.754412	chr3	196201949	0.1223914121419712	chr3:196201949:T:C
chr3:196202136	['T', 'G']	19959	2729.5470308193435	411.64024447267855	0.0191678135328721	0.0200266069062653	0.9571173800228484	0.33852	0.33852	chr3	196202136	0.4704156677970089	chr3:196202136:T:G
chr3:196202228	['G', 'A']	19959	3021.4541491280816	438.57359569727487	0.0161061974550223	0.0190986489931416	0.8433160618222807	0.399062	0.399062	chr3	196202228	0.3989596252002702	chr3:196202228:G:A
chr3:196202381	['G', 'T']	19959	19714.93885937656	2728.5207116792653	0.0040453046242442	0.0101254419405236	0.3995188208086342	0.689515	0.689515	chr3	196202381	0.161456281560112	chr3:196202381:G:T
chr3:196202397	['A', 'G']	19959	1663.0	278.91219891021416	0.0389872285605147	0.0252602734590289	1.5434206848057412	0.122745	0.122745	chr3	196202397	0.9109961897682218	chr3:196202397:A:G
chr3:196202509	['C', 'T']	19959	10640.066192313474	1564.3325836014392	0.0154155150580828	0.0114267765087025	1.349069446343202	0.17733	0.17733	chr3	196202509	0.7512177859314502	chr3:196202509:C:T
chr3:196202761	['C', 'T']	19959	2119.0	368.827052990228	0.0475129786051586	0.022452221103814	2.11618166351869	0.0343417	0.0343417	chr3	196202761	1.4641782099804292	chr3:196202761:C:T
chr3:196202862	['G', 'A']	19959	1371.0	166.8636973385205	-0.0099737772229228	0.0277928648663555	-0.3588610699502426	0.719703	0.719703	chr3	196202862	0.1428466870016409	chr3:196202862:G:A
chr3:196203012	['C', 'A']	19959	575.0288105020543	75.06571627850235	0.0109969564468058	0.041957417756553	0.2620980278293761	0.793249	0.793249	chr3	196203012	0.1005904667154236	chr3:196203012:C:A
chr3:196203342	['G', 'C']	19959	573.0287102916125	74.25704070463749	0.0093315004803881	0.0420261493670682	0.2220403396676718	0.824285	0.824285	chr3	196203342	0.0839226031970609	chr3:196203342:G:C
chr3:196203723	['G', 'T']	19959	7931.5895765472305	1139.0444276664775	0.0133272242836234	0.0127109812857301	1.0484811505926026	0.29443	0.29443	chr3	196203723	0.5310179410374296	chr3:196203723:G:T
chr3:196203816	['G', 'A']	19959	1601.0802184587633	182.76727497814304	-0.0200722767116556	0.0258085833443887	-0.7777364779698273	0.436734	0.436734	chr3	196203816	0.3597829966804496	chr3:196203816:G:A
chr3:196204117	['T', 'C']	19959	574.0287603968334	75.00683024338504	0.0108606755095148	0.0419918634372098	0.2586376173983019	0.795918	0.795918	chr3	196204117	0.0991316734456677	chr3:196204117:T:C
chr3:196204712	['C', 'T']	19959	9322.467080869828	1302.9159025060708	0.0093640012683262	0.0120058569230388	0.7799527620853952	0.435428	0.435428	chr3	196204712	0.3610836472873329	chr3:196204712:C:T
chr3:196205641	['C', 'T']	19959	9343.213082706769	1298.5039439554407	0.008829973567916	0.0119945452828338	0.7361657619945875	0.461638	0.461638	chr3	196205641	0.335698449178454	chr3:196205641:C:T
chr3:196205981	['AG', 'A']	19959	1400.8073698478847	166.14702832465403	-0.0118884481700813	0.0275390475766457	-0.4316942384079846	0.665968	0.665968	chr3	196205981	0.1765466383331578	chr3:196205981:AG:A
chr3:196206430	['G', 'A']	19959	9360.5735449204	1300.4825131973516	0.0086037051366135	0.0120014117475881	0.7168910889456522	0.47345	0.47345	chr3	196206430	0.3247258791119783	chr3:196206430:G:A
chr3:196206466	['C', 'T']	19959	9355.40559124674	1300.395424683167	0.0087716985063597	0.0119994631176853	0.7310075809501515	0.464783	0.464783	chr3	196206466	0.3327497651728287	chr3:196206466:C:T
chr3:196206500	['G', 'A']	19959	9357.126887762784	1302.615456131132	0.0089756790935907	0.0119997555594732	0.7479884943576918	0.454476	0.454476	chr3	196206500	0.3424890460894766	chr3:196206500:G:A
chr3:196206553	['T', 'C']	19959	11494.9111144533	1607.4782576558785	0.0097286558695982	0.0111968918154644	0.868871114407093	0.384928	0.384928	chr3	196206553	0.4146204967952269	chr3:196206553:T:C
chr3:196206934	['T', 'C']	19959	16394.571299684223	2300.499231181496	0.0060025497485626	0.0102272420048282	0.5869177384996712	0.557266	0.557266	chr3	196206934	0.2539374533780877	chr3:196206934:T:C
chr3:196208013	['A', 'C']	19959	8736.063903368085	1263.617740317192	0.0176009412167053	0.0122103871985809	1.4414728157638408	0.149467	0.149467	chr3	196208013	0.8254546822552514	chr3:196208013:A:C
chr3:196208101	['A', 'G']	19959	4564.744472853061	714.6165695764525	0.0302737248595288	0.0159022610894268	1.90373712827904	0.0569588	0.0569588	chr3	196208101	1.2444391689299787	chr3:196208101:A:G
chr3:196208202	['G', 'A']	19959	4431.324898328061	713.3676165899528	0.0359270358211807	0.0160966679343959	2.2319548348519027	0.025629	0.025629	chr3	196208202	1.5912683389173756	chr3:196208202:G:A
chr3:196208595	['T', 'G']	19959	3136.7287447363155	527.175934927646	0.0426043803385887	0.0187877352501528	2.2676698266887727	0.02336	0.02336	chr3	196208595	1.631527161559638	chr3:196208595:T:G
chr3:196209511	['G', 'A']	19959	8134.407555867321	1070.4972658487598	-0.0064773728642684	0.012584754032893	-0.5146999971027111	0.606768	0.606768	chr3	196209511	0.2169773312964454	chr3:196209511:G:A
chr3:196209575	['C', 'T']	19959	25033.50849326051	3356.1005884022434	-0.0064818205893723	0.0104294417373833	-0.6214925738679632	0.534283	0.534283	chr3	196209575	0.2722286441282462	chr3:196209575:C:T
chr3:196209690	['C', 'T']	19959	22423.24693090144	2994.1068512712536	-0.0079850854291218	0.0101129097240797	-0.7895932671196183	0.429775	0.429775	chr3	196209690	0.3667588510079717	chr3:196209690:C:T
chr3:196209705	['G', 'C']	19959	25034.0	3355.4347698186207	-0.0065662262948938	0.010429066373056	-0.6296082563879348	0.528958	0.528958	chr3	196209705	0.276578810181026	chr3:196209705:G:C
chr3:196209918	['G', 'A']	19959	17694.77311219121	2365.220852636428	-0.0063739851661112	0.0101550893903222	-0.6276641121628808	0.530231	0.530231	chr3	196209918	0.2755348847972486	chr3:196209918:G:A
chr3:196210138	['C', 'T']	19959	1967.5914900015032	238.18216985982752	-0.0068486119507069	0.0233641649855992	-0.2931246186169354	0.76943	0.76943	chr3	196210138	0.1138308845999632	chr3:196210138:C:T
chr3:196210182	['CTCTG', 'C']	19959	3750.60974866715	601.3556359016438	0.0365817380988905	0.0174280800935478	2.099011359973827	0.0358284	0.0358284	chr3	196210182	1.4457725858245771	chr3:196210182:CTCTG:C
chr3:196210539	['G', 'T']	19959	1390.0	163.0235690266246	-0.0130837598407492	0.0276039897576313	-0.4739807526240699	0.635519	0.635519	chr3	196210539	0.1968714608899782	chr3:196210539:G:T
chr3:196210758	['G', 'A']	19959	3673.552164762478	589.974945883687	0.0367616234024318	0.017488335824089	2.102065272088102	0.0355601	0.0355601	chr3	196210758	1.4490370264029733	chr3:196210758:G:A
chr3:196210807	['G', 'A']	19959	23301.50240529164	3125.6232260090696	-0.0058196976074104	0.0102575257075318	-0.5673588127726682	0.570477	0.570477	chr3	196210807	0.2437618604034185	chr3:196210807:G:A
chr3:196211106	['A', 'G']	19959	3165.158583024351	406.6295127711255	-0.0094075149431342	0.0188042343430744	-0.5002870508577224	0.616878	0.616878	chr3	196211106	0.209800717920995	chr3:196211106:A:G
chr3:196211306	['A', 'G']	19959	3325.8331662824494	285.407091022544	-0.0620556587141757	0.0183386954728924	-3.3838643978740963	0.000716108	0.000716108	chr3	196211306	3.1450214745259943	chr3:196211306:A:G
chr3:196211575	['T', 'C']	19959	4612.235196791175	644.6511648206438	0.0118437112547845	0.0158346052300546	0.7479637845536405	0.454491	0.454491	chr3	196211575	0.342474712417893	chr3:196211575:T:C
chr3:196211608	['A', 'G']	19959	6107.223953896267	874.2524656806163	0.0149220001141846	0.0140751234786546	1.0601683272487357	0.289081	0.289081	chr3	196211608	0.5389804516234288	chr3:196211608:A:G
chr3:196211767	['C', 'A']	19959	4596.451667176516	665.3739436650889	0.0174895267135276	0.015986438609641	1.0940226989005604	0.273958	0.273958	chr3	196211767	0.5623160129692735	chr3:196211767:C:A
chr3:196211935	['A', 'G']	19959	5195.059529602593	740.5795312171258	0.0146503879947325	0.0156562217432946	0.9357550138817576	0.349411	0.349411	chr3	196211935	0.4566634268742592	chr3:196211935:A:G
chr3:196212055	['T', 'C']	19959	6838.365233191991	937.0443824461772	0.0093688486511569	0.0134449231621327	0.6968316990865439	0.485916	0.485916	chr3	196212055	0.3134388004691869	chr3:196212055:T:C
chr3:196212083	['G', 'A']	19959	6811.134120603023	939.958040739458	0.010486844475542	0.0134294278748977	0.7808854236556146	0.434879	0.434879	chr3	196212083	0.3616315636023579	chr3:196212083:G:A
chr3:196212804	['T', 'C']	19959	5681.277179088768	786.2946751899105	0.0117985635615162	0.014493309598994	0.8140696561353465	0.415615	0.415615	chr3	196212804	0.3813087866690687	chr3:196212804:T:C
chr3:196212895	['G', 'A']	19959	5678.707111712525	785.5708217214261	0.0118077704221167	0.0144944594153936	0.8146402762407576	0.415288	0.415288	chr3	196212895	0.3816506179127015	chr3:196212895:G:A
chr3:196213288	['C', 'T']	19959	4819.668601003824	700.3275769725616	0.018858898781425	0.0158614851430443	1.1889743369772054	0.234464	0.234464	chr3	196213288	0.6299238301410884	chr3:196213288:C:T
chr3:196213389	['C', 'T']	19959	5021.022449398975	619.3002045428694	-0.0187916181909061	0.0155043312861875	-1.2120237786486925	0.225518	0.225518	chr3	196213389	0.6468187886476963	chr3:196213389:C:T
chr3:196213468	['G', 'T']	19959	5434.351444912705	772.6598451185608	0.0138015067919545	0.0147560228388147	0.9353134609991652	0.349638	0.349638	chr3	196213468	0.4563813726810419	chr3:196213468:G:T
chr3:196213703	['T', 'C']	19959	2017.3032170775707	344.1198534398416	0.0421903109835865	0.022940703702496	1.8391027376808864	0.0659149	0.0659149	chr3	196213703	1.1810164024569014	chr3:196213703:T:C
chr3:196213734	['C', 'T']	19959	3469.695364570284	435.4435137300471	-0.0123414770828572	0.0179402021364876	-0.6879229670303731	0.491509	0.491509	chr3	196213734	0.3084685254115987	chr3:196213734:C:T
chr3:196215209	['T', 'TG']	19959	26364.320923940275	3517.2027401252835	-0.00564360697717	0.0106693304403579	-0.5289560585566366	0.596842	0.596842	chr3	196215209	0.2241406229910947	chr3:196215209:T:TG
chr3:196215616	['A', 'G']	19959	24394.889000250565	3261.883231377113	-0.0013724258628852	0.0103644724188767	-0.1324163746517035	0.894656	0.894656	chr3	196215616	0.0483439211311534	chr3:196215616:A:G
chr3:196216846	['C', 'T']	19959	620.0	82.83013868751209	0.0078268132201603	0.0406271476681473	0.1926498331630777	0.847235	0.847235	chr3	196216846	0.0719961114547576	chr3:196216846:C:T
chr3:196219106	['A', 'G']	19959	2658.065410255125	339.0380668164561	-0.00378166950712	0.0203035459831755	-0.1862566031694005	0.852245	0.852245	chr3	196219106	0.0694355380354506	chr3:196219106:A:G
chr3:196219664	['C', 'T']	19959	1421.0	203.50572539447543	0.0134781065835106	0.0274892380783769	0.4903048438476921	0.623924	0.623924	chr3	196219664	0.2048683083797423	chr3:196219664:C:T
chr3:196221636	['G', 'A']	19959	2221.890581925718	273.7882601986768	-0.0156406009156115	0.0222838612320433	-0.7018801971859764	0.482762	0.482762	chr3	196221636	0.3162669221699848	chr3:196221636:G:A
chr3:196221798	['C', 'G']	19959	1496.2206594071415	250.344936959082	0.0373522447316288	0.0268430818143165	1.3915035907578737	0.164088	0.164088	chr3	196221798	0.7849231783883559	chr3:196221798:C:G
chr3:196221889	['G', 'A']	19959	1480.150627195182	241.86237789028704	0.0334178392498931	0.0269309099108268	1.240873010252741	0.214667	0.214667	chr3	196221889	0.6682347129900604	chr3:196221889:G:A
chr3:196221964	['C', 'T']	19959	7191.952623099377	969.4782174215223	0.0028956205384335	0.0131257741654387	0.2206056954764594	0.825402	0.825402	chr3	196221964	0.0833344831349882	chr3:196221964:C:T
chr3:196222439	['AG', 'A']	19959	4187.700572634116	619.662955878039	0.007633366338139	0.0164721036834306	0.4634117466014671	0.643074	0.643074	chr3	196222439	0.1917390489381337	chr3:196222439:AG:A
chr3:196222670	['G', 'A']	19959	22532.64473288564	3042.604755878735	0.0005424983137483	0.0101462950573378	0.0534676264274398	0.95736	0.95736	chr3	196222670	0.0189247219785544	chr3:196222670:G:A
chr3:196222784	['T', 'C']	19959	8641.731896767727	1262.6040778448448	0.011748280541374	0.0122697173751725	0.957502131642112	0.338325	0.338325	chr3	196222784	0.4706659095105895	chr3:196222784:T:C
chr3:196224520	['G', 'A']	19959	10856.3724189902	1379.613005110332	-0.014665419583802	0.0113353146406235	-1.293781429872624	0.195756	0.195756	chr3	196224520	0.7082849177657681	chr3:196224520:G:A
chr3:196225061	['G', 'A']	19959	12560.73316945922	1576.6037564063909	-0.0130101338384677	0.0109125246449828	-1.192220339630501	0.233189	0.233189	chr3	196225061	0.6322919399849584	chr3:196225061:G:A
chr3:196225846	['C', 'T']	19959	1285.0	185.3000535996272	0.0144320967132269	0.0289039011338355	0.4993131081649193	0.617564	0.617564	chr3	196225846	0.2093180285030163	chr3:196225846:C:T
chr3:196226090	['A', 'G']	19959	9160.753871598256	1080.7684057695317	-0.0257891447640537	0.0119650270666688	-2.1553770518325805	0.0311443	0.0311443	chr3	196226090	1.506621425892866	chr3:196226090:A:G
chr3:196226496	['T', 'C']	19959	13691.743973941368	1736.8552075890268	-0.0129398471014595	0.01065956695046	-1.2139186480648785	0.224793	0.224793	chr3	196226496	0.6482172167182177	chr3:196226496:T:C
chr3:196226663	['A', 'T']	19959	9140.121604596088	1131.9363416851154	-0.0198307382322561	0.0120159599421337	-1.6503665398151082	0.0988837	0.0988837	chr3	196226663	1.0048752916533217	chr3:196226663:A:T
chr3:196226699	['A', 'G']	19959	14891.55351581731	1961.140542188675	-0.0059792644108306	0.0111866872114348	-0.5344982207707316	0.593003	0.593003	chr3	196226699	0.2269431095359902	chr3:196226699:A:G
chr3:196226793	['AAAG', 'A']	19959	766.3672101173232	133.61580195555658	0.0380163952965227	0.0372580365209085	1.02035423351385	0.307573	0.307573	chr3	196226793	0.5120517913207756	chr3:196226793:AAAG:A
chr3:196226904	['C', 'T']	19959	8536.982244959372	997.0222593834696	-0.0248006719089336	0.0122920342850297	-2.017621439531604	0.0436441	0.0436441	chr3	196226904	1.3600744578147552	chr3:196226904:C:T
chr3:196227428	['G', 'A']	19959	2729.136737148011	351.2760398661062	-0.0002129639665424	0.0200416853832867	-0.0106260507771467	0.991522	0.991522	chr3	196227428	0.0036976451776869	chr3:196227428:G:A
chr3:196228401	['G', 'A']	19959	13490.0	1677.643516817219	-0.0160759759146289	0.0106810532392237	-1.5050927614135978	0.132316	0.132316	chr3	196228401	0.8783876366018775	chr3:196228401:G:A
chr3:196228601	['G', 'A']	19959	9850.974242044602	1251.2295222388684	-0.0154768778650004	0.0117451189557922	-1.3177284898734745	0.18761	0.18761	chr3	196228601	0.7267440165482496	chr3:196228601:G:A
chr3:196228891	['G', 'A']	19959	9732.438107647587	1107.6772795609727	-0.0285670413937706	0.0118643263060362	-2.4078098205404546	0.0160576	0.0160576	chr3	196228891	1.7943193647015023	chr3:196228891:G:A
chr3:196229169	['G', 'A']	19959	7393.111244738424	916.320987606696	-0.0183847907399646	0.0129975512927924	-1.4144811069266274	0.157236	0.157236	chr3	196229169	0.8034480129314694	chr3:196229169:G:A
chr3:196229956	['T', 'C']	19959	14202.423159793558	1829.894371585138	-0.0117051513373315	0.0105480594752117	-1.1096971310068031	0.267143	0.267143	chr3	196229956	0.5732562012347815	chr3:196229956:T:C
chr3:196230716	['T', 'C']	19959	9906.481707928237	1227.1980848857424	-0.01904678447349	0.0117113081545827	-1.6263584069416566	0.103889	0.103889	chr3	196230716	0.9834304340809786	chr3:196230716:T:C
chr3:196231055	['A', 'C']	19959	12094.60597254234	1547.5597844866047	-0.0148241529703839	0.0110016793544381	-1.3474445575805472	0.177852	0.177852	chr3	196231055	0.7499412466767951	chr3:196231055:A:C
chr3:196231423	['C', 'G']	19959	9672.969283960516	1217.654255585643	-0.0170570015998396	0.0118336336909679	-1.4414001688136036	0.149487	0.149487	chr3	196231423	0.8253965737191487	chr3:196231423:C:G
chr3:196232011	['C', 'T']	19959	10661.136607366576	1348.785326973629	-0.0152964381284149	0.0114643412337198	-1.3342622848161434	0.182133	0.182133	chr3	196232011	0.7396113588757605	chr3:196232011:C:T
chr3:196232185	['T', 'A']	19959	12001.803968731208	1532.5047164725836	-0.0157457626956316	0.0110213320388476	-1.4286624012534512	0.153117	0.153117	chr3	196232185	0.814976588555014	chr3:196232185:T:A
chr3:196232966	['G', 'A']	19959	11600.74368610944	1472.7218660607828	-0.0159171797448058	0.0111723137405463	-1.4246985999900357	0.15426	0.15426	chr3	196232966	0.8117466729734958	chr3:196232966:G:A
chr3:196232988	['C', 'T']	19959	9073.454604669809	1127.218820351378	-0.0179340306997162	0.0120655387809829	-1.4863845722316982	0.137193	0.137193	chr3	196232988	0.8626680470762682	chr3:196232988:C:T
chr3:196233053	['T', 'C']	19959	19821.99313558473	2575.070970050822	-0.013350140424625	0.0101213582203622	-1.3190068105451682	0.187182	0.187182	chr3	196233053	0.727735916690489	chr3:196233053:T:C
chr3:196233883	['A', 'G']	19959	4291.645069152134	510.106515491941	-0.0214385667753574	0.0162638644804546	-1.3181717543897182	0.187461	0.187461	chr3	196233883	0.7270890705844594	chr3:196233883:A:G
chr3:196234383	['C', 'T']	19959	9423.416416115451	1291.9861443816517	0.0044254519505395	0.011892509088134	0.3721209643602514	0.709807	0.709807	chr3	196234383	0.1488597220264889	chr3:196234383:C:T
chr3:196235373	['G', 'T']	19959	15607.127837634676	1995.877041938474	-0.016808337174337	0.0103317279111973	-1.6268660304265716	0.103781	0.103781	chr3	196235373	0.9838821489003946	chr3:196235373:G:T
chr3:196237427	['A', 'G']	19959	36377.0	4948.077264684772	0.0099900716087731	0.0176963435387102	0.5645274452838305	0.572402	0.572402	chr3	196237427	0.2422988574638924	chr3:196237427:A:G
chr3:196237801	['G', 'A']	19959	3399.1703076460567	504.2451565010042	0.0175960296201866	0.0180823774805483	0.9731037657584104	0.330514	0.330514	chr3	196237801	0.480810139827439	chr3:196237801:G:A
chr3:196238638	['T', 'C']	19959	3802.5715574263386	515.1246580460504	0.0035871962208288	0.0171750878080288	0.208860429764552	0.834559	0.834559	chr3	196238638	0.0785429550078912	chr3:196238638:T:C
chr3:196239387	['G', 'A']	19959	39053.956709089085	5307.396544541487	0.0217469649706315	0.0346498660562625	0.6276204628127579	0.53026	0.53026	chr3	196239387	0.2755111325165063	chr3:196239387:G:A
chr3:196240444	['G', 'A']	19959	9306.989161523408	1196.4515413782642	-0.0093186153489653	0.011954840704934	-0.7794846940218373	0.435703	0.435703	chr3	196240444	0.3608094497521959	chr3:196240444:G:A
chr3:196240624	['A', 'C']	19959	2416.847634322374	377.2316929726186	0.0307601250273007	0.0212773760636427	1.445672856243845	0.148285	0.148285	chr3	196240624	0.8289027784841294	chr3:196240624:A:C
chr3:196241772	['G', 'A']	19959	5876.294418278385	744.6070183127904	-0.0098101026536879	0.0143411084342324	-0.6840547018158702	0.493949	0.493949	chr3	196241772	0.3063178894609189	chr3:196241772:G:A
chr3:196243564	['T', 'C']	19959	3335.2906886367145	464.5497446431839	0.0142338001476205	0.0186061702536396	0.7650042944671124	0.444278	0.444278	chr3	196243564	0.3523451918573958	chr3:196243564:T:C
chr3:196243857	['G', 'C']	19959	3207.964366260713	443.6379624522808	0.0136279047442486	0.018615052814281	0.732090576385236	0.464122	0.464122	chr3	196243857	0.3333678449570726	chr3:196243857:G:C
chr3:196244148	['C', 'T']	19959	5847.269754342055	788.0621658594439	-0.0049023610039871	0.014716180549473	-0.33312726678681	0.739042	0.739042	chr3	196244148	0.1313308798055436	chr3:196244148:C:T
chr3:196244790	['C', 'T']	19959	3277.6913092550903	447.5575716177797	0.0118020326065364	0.0186853836456619	0.6316184259495523	0.527643	0.527643	chr3	196244790	0.2776598190738147	chr3:196244790:C:T
chr3:196245144	['T', 'C']	19959	3227.34947839047	469.2648711004251	0.0220923251032747	0.0191698790785626	1.1524498935405507	0.24915	0.24915	chr3	196245144	0.6035391084929242	chr3:196245144:T:C
chr3:196245181	['G', 'A']	19959	3042.0482973067865	445.1351798400099	0.0215070203667235	0.0190810224266868	1.1271419259296978	0.259696	0.259696	chr3	196245181	0.5855347395940553	chr3:196245181:G:A
chr3:196245512	['G', 'A']	19959	2873.14395229983	400.2858762683923	0.0162739133044065	0.019574657661376	0.8313766496421334	0.405771	0.405771	chr3	196245512	0.3917189947349629	chr3:196245512:G:A
chr3:196246373	['G', 'A']	19959	15467.424719326382	1973.8423848875275	-0.0135189067564693	0.0103489240885558	-1.3063103604575597	0.191462	0.191462	chr3	196246373	0.7179174087863309	chr3:196246373:G:A
chr3:196247310	['T', 'C']	19959	3016.0	438.71154609305546	0.0208291784534626	0.0191478205575445	1.087809361429158	0.276692	0.276692	chr3	196247310	0.5580033974404784	chr3:196247310:T:C
chr3:196247777	['T', 'G']	19959	406.0203427197114	27.779883403358088	-0.0604279674650408	0.0504440830070635	-1.1979198324723088	0.230962	0.230962	chr3	196247777	0.6364594683670179	chr3:196247777:T:G
chr3:196247925	['CA', 'C']	19959	3014.0	439.4787606325091	0.0211034862449035	0.0191526284450401	1.1018584893170915	0.270536	0.270536	chr3	196247925	0.5677749355072799	chr3:196247925:CA:C
chr3:196249416	['G', 'T']	19959	2801.4210763680094	401.99262576171736	0.0199789408958353	0.0198147498120928	1.0082863061759324	0.313329	0.313329	chr3	196249416	0.503999407361778	chr3:196249416:G:T
chr3:196249775	['G', 'A']	19959	2863.155941214828	394.95771191395227	0.0146402927155624	0.0196321553767533	0.7457302794627554	0.455839	0.455839	chr3	196249775	0.3411885208401158	chr3:196249775:G:A
chr3:196252911	['GA', 'G']	19959	2136.749398556536	206.3207963408949	-0.0407269192437824	0.0227457883099618	-1.790525731128232	0.0733846	0.0733846	chr3	196252911	1.1343950686498123	chr3:196252911:GA:G
chr3:196253628	['T', 'C']	19959	2141.2145613068096	207.19888839640367	-0.0410065415754801	0.0227111847376868	-1.8055659380654896	0.0710012	0.0710012	chr3	196253628	1.1487343111545272	chr3:196253628:T:C
chr3:196254428	['G', 'A']	19959	5740.287603968333	742.0460601171072	-0.0112705927785529	0.0143481406255942	-0.785508943120369	0.432165	0.432165	chr3	196254428	0.3643504084901862	chr3:196254428:G:A
chr3:196254960	['T', 'C']	19959	2875.0	399.80193066144926	0.0159430142820518	0.0195622160244101	0.8149901965175049	0.415088	0.415088	chr3	196254960	0.3818598216904124	chr3:196254960:T:C
chr3:196254988	['A', 'C']	19959	2141.107275278084	206.40151828468424	-0.0416313727665618	0.0227108882477791	-1.8331019162419984	0.0668023	0.0668023	chr3	196254988	1.175208584528758	chr3:196254988:A:C
chr3:196255825	['T', 'C']	19959	2437.1221064234896	262.5900421443065	-0.0306123363125444	0.0213610412225231	-1.4330919543503688	0.151847	0.151847	chr3	196255825	0.8185937838992621	chr3:196255825:T:C
chr3:196256215	['G', 'A']	19959	2137.1070748572	208.8282892788825	-0.040011947611909	0.0227281476023562	-1.7604579269698604	0.0783455	0.0783455	chr3	196256215	1.1059859434365351	chr3:196256215:G:A
chr3:196256232	['C', 'G']	19959	2432.1218558973846	333.4949476935019	0.0139430126867737	0.0211588829394758	0.6589673342707764	0.509924	0.509924	chr3	196256232	0.2924945471180791	chr3:196256232:C:G
chr3:196256235	['C', 'T']	19959	2434.683653508553	334.0274169122922	0.0140710363830355	0.0211601157094808	0.6649791795198461	0.506071	0.506071	chr3	196256235	0.2957885488813494	chr3:196256235:C:T
chr3:196256392	['G', 'A']	19959	2542.6752934095703	333.66078706603145	0.0075722808318516	0.0207186477409957	0.3654814216889501	0.714756	0.714756	chr3	196256392	0.145842190281335	chr3:196256392:G:A
chr3:196258085	['G', 'A']	19959	13772.760210473563	1776.3469771821424	-0.0146685138583887	0.0106554346336845	-1.376622762249213	0.168644	0.168644	chr3	196258085	0.7730291054872004	chr3:196258085:G:A
chr3:196258713	['G', 'A']	19959	2388.384905091896	362.55910496508375	0.0179160642267668	0.0213618831438305	0.8386931108150504	0.401652	0.401652	chr3	196258713	0.3961500661540777	chr3:196258713:G:A
chr3:196258789	['C', 'T']	19959	5801.557517684244	799.2108689215378	-0.0019937102959394	0.0144207182371361	-0.1382531898310901	0.890042	0.890042	chr3	196258789	0.0505894990428818	chr3:196258789:C:T
chr3:196259352	['C', 'CA']	19959	13776.451187731784	1773.6580260819396	-0.0150381783121769	0.0106528591935638	-1.411656536421933	0.158067	0.158067	chr3	196259352	0.8011587892318077	chr3:196259352:C:CA
chr3:196260246	['A', 'G']	19959	38229.661638687045	5211.362518736833	0.0231039380478568	0.0252126422115376	0.9163632218317884	0.359487	0.359487	chr3	196260246	0.4443168102333866	chr3:196260246:A:G
chr3:196261872	['C', 'G']	19959	2143.2147617377364	206.0800745571873	-0.0419027485156696	0.0227019070182447	-1.8457809946095665	0.0649388	0.0649388	chr3	196261872	1.187495740936279	chr3:196261872:C:G
chr3:196262546	['T', 'G']	19959	13774.8310946271	1773.3656102346383	-0.0150951975679528	0.0106562651528781	-1.4165561152422887	0.156628	0.156628	chr3	196262546	0.8051305975877816	chr3:196262546:T:G
chr3:196263461	['G', 'A']	19959	13771.069903788337	1771.7952664155252	-0.0150584647625407	0.010653630149584	-1.413458563054086	0.157537	0.157537	chr3	196263461	0.8026174291209307	chr3:196263461:G:A
chr3:196263951	['G', 'A']	19959	17543.3948581738	2294.929301713335	-0.0092257483687605	0.0101715999514033	-0.907010540410381	0.364412	0.364412	chr3	196263951	0.4384073302501518	chr3:196263951:G:A
chr3:196265352	['C', 'T']	19959	5833.045759823576	793.2898141698679	-0.0037678957124576	0.0143810808061844	-0.2620036534971185	0.793321	0.793321	chr3	196265352	0.1005510493525357	chr3:196265352:C:T
chr3:196265950	['A', 'G']	19959	20028.0123858184	2670.485580331906	-0.0063550944815561	0.0103792510739977	-0.6122883468420027	0.540354	0.540354	chr3	196265950	0.2673216292956055	chr3:196265950:A:G
chr3:196266611	['C', 'T']	19959	7436.117708959712	1126.1958109207133	0.0191843045365812	0.0129391286801606	1.4826581457525956	0.138181	0.138181	chr3	196266611	0.8595516687015504	chr3:196266611:C:T
chr3:196266825	['C', 'T']	19959	13752.134115170653	1783.6914509357237	-0.013499172215326	0.0106581277119314	-1.2665613117221408	0.205327	0.205327	chr3	196266825	0.687553938208509	chr3:196266825:C:T
chr3:196268122	['AT', 'A']	19959	5883.884547338636	805.954455530686	-0.0021853221823291	0.0143990914070868	-0.1517680609523447	0.879371	0.879371	chr3	196268122	0.0558278606945306	chr3:196268122:AT:A
chr3:196269317	['C', 'T']	19959	16321.453247143716	2111.458251082661	-0.0118212245598659	0.0102969750053899	-1.148028868058643	0.25097	0.25097	chr3	196269317	0.6003781893282636	chr3:196269317:C:T
chr3:196269536	['G', 'A']	19959	13775.831445469128	1776.2636509423085	-0.0148124651118231	0.0106576778663882	-1.3898398222879405	0.164593	0.164593	chr3	196269536	0.7835886389051464	chr3:196269536:G:A
chr3:196270062	['A', 'G']	19959	13777.76121272864	1775.4189300515295	-0.0148747026336913	0.0106564929391922	-1.3958347008315866	0.16278	0.16278	chr3	196270062	0.7883989558547603	chr3:196270062:A:G
chr3:196270107	['T', 'C']	19959	13776.07065544197	1774.569340792148	-0.014927276100373	0.0106559967384242	-1.4008333961427557	0.161279	0.161279	chr3	196270107	0.7924221780410439	chr3:196270107:T:C
chr3:196270152	['C', 'T']	19959	13777.0	1774.5291464015806	-0.0149635306349283	0.010655817569847	-1.40425927310082	0.160257	0.160257	chr3	196270152	0.7951829914816713	chr3:196270152:C:T
chr3:196271282	['G', 'A']	19959	611.0612316480433	48.04272417114624	-0.0602326805067908	0.0414217924099679	-1.454130229581665	0.145926	0.145926	chr3	196271282	0.8358673218794175	chr3:196271282:G:A
chr3:196272476	['G', 'A']	19959	611.0612316480433	48.091994095909484	-0.0601736565554959	0.0414218019605088	-1.4527049454020573	0.146321	0.146321	chr3	196272476	0.8346933394274989	chr3:196272476:G:A
chr3:196273195	['A', 'G']	19959	477.0478027759683	74.24064142110785	0.0101872882951493	0.0463871984318924	0.2196142177050588	0.826174	0.826174	chr3	196273195	0.0829284765516427	chr3:196273195:A:G
chr3:196273572	['G', 'C']	19959	2213.0790235829363	218.7893793175569	-0.0409939220949957	0.0227324876847497	-1.8033187860252016	0.0713532	0.0713532	chr3	196273572	1.1465865451677153	chr3:196273572:G:C
chr3:196274508	['TG', 'T']	19959	12859.644303036375	1667.298062315616	-0.0133101666054348	0.0107989057316727	-1.23254771697808	0.217759	0.217759	chr3	196274508	0.6620238865174813	chr3:196274508:TG:T
chr3:196275452	['C', 'T']	19959	13767.069302465425	1774.29592482079	-0.0147755539165298	0.0106564367567079	-1.3865379445178092	0.165598	0.165598	chr3	196275452	0.7809449126852507	chr3:196275452:C:T
chr3:196275484	['T', 'C']	19959	38043.0	5186.219943902737	0.0176628249111722	0.0240169631815882	0.7354312357322831	0.462086	0.462086	chr3	196275484	0.3352771892714955	chr3:196275484:T:C
chr3:196276551	['C', 'T']	19959	2132.525895814514	204.861820194116	-0.0421293543876935	0.0227807200772371	-1.849342524944586	0.0644232	0.0644232	chr3	196276551	1.1909577069018258	chr3:196276551:C:T
chr3:196278318	['C', 'T']	19959	2136.107024751979	211.18367971594347	-0.0393997247526271	0.0227343693743024	-1.733046740991292	0.0831028	0.0831028	chr3	196278318	1.080384343194671	chr3:196278318:C:T
chr3:196278358	['T', 'C']	19959	15098.051626484885	1974.4949854180484	-0.0114014585596772	0.0104541709293532	-1.0906133673081766	0.275456	0.275456	chr3	196278358	0.5599477633577801	chr3:196278358:T:C
chr3:196278530	['C', 'T']	19959	828.0829784035677	133.16711544607784	0.0404756481261654	0.0355918911495639	1.137215439215606	0.255462	0.255462	chr3	196278530	0.59267369207595	chr3:196278530:C:T
chr3:196278573	['G', 'A']	19959	27674.15965123272	3597.060749912084	-0.0198569488421443	0.0109369604433794	-1.81558202984674	0.0694495	0.0694495	chr3	196278573	1.158330876607757	chr3:196278573:G:A
chr3:196279203	['A', 'G']	19959	13377.490936480031	1750.806050140871	-0.0106163563865418	0.0107024942317273	-0.9919516102209008	0.321233	0.321233	chr3	196279203	0.4931798463892008	chr3:196279203:A:G
chr3:196279330	['GT', 'G']	19959	13403.006888229653	1737.4625487549342	-0.012509296405622	0.010709930881847	-1.1680090696780197	0.242817	0.242817	chr3	196279330	0.6147209108927504	chr3:196279330:GT:G
chr3:196279488	['G', 'A']	19959	13357.007666867108	1741.9012779064403	-0.0114457238026485	0.0106917117831415	-1.0705230401642425	0.284397	0.284397	chr3	196279488	0.5460749891318546	chr3:196279488:G:A
chr3:196279630	['G', 'A']	19959	15625.611740525364	1998.421090566005	-0.0145983216001293	0.0103858860404506	-1.4055923147309932	0.159861	0.159861	chr3	196279630	0.796257474656999	chr3:196279630:G:A
chr3:196281357	['G', 'A']	19959	13327.335471263215	1731.622501169625	-0.01209534075771	0.0106899425315273	-1.131469203135363	0.257871	0.257871	chr3	196281357	0.5885974955826341	chr3:196281357:G:A
chr3:196281493	['C', 'A']	19959	1090.1092348549382	179.85531198915464	0.0335782838984014	0.0312562510237924	1.0742901915153376	0.282706	0.282706	chr3	196281493	0.5486649741803088	chr3:196281493:C:A
chr3:196282604	['A', 'G']	19959	1183.0	185.5100722735784	0.0327948613757682	0.0299859752703784	1.0936733282830604	0.274111	0.274111	chr3	196282604	0.5620735359911657	chr3:196282604:A:G
chr3:196283563	['C', 'T']	19959	13735.75279378602	1775.232825462529	-0.0144454527240473	0.0106673753279102	-1.3541712258171024	0.175697	0.175697	chr3	196283563	0.7552356539547274	chr3:196283563:C:T
chr3:196284535	['C', 'T']	19959	2143.0	204.37597038398823	-0.0428152049031339	0.0227021655200925	-1.8859524596999475	0.0593159	0.0593159	chr3	196284535	1.2268288756631005	chr3:196284535:C:T
chr3:196284596	['G', 'A']	19959	7924.588173390126	982.3341632136204	-0.0173356625336481	0.0126817161711613	-1.3669808013106377	0.171647	0.171647	chr3	196284596	0.765363782653794	chr3:196284596:G:A
chr3:196285753	['C', 'T']	19959	3410.5126277811187	444.8656254373746	0.0047491258028578	0.0180690553302317	0.2628319918259368	0.792683	0.792683	chr3	196285753	0.1009004556521415	chr3:196285753:C:T
chr3:196286447	['A', 'G']	19959	2389.119701372883	254.2030121226107	-0.0305846359462542	0.0216155188329245	-1.4149387846137678	0.157102	0.157102	chr3	196286447	0.803818286103025	chr3:196286447:A:G
chr3:196287202	['T', 'C']	19959	16540.657463546624	2123.927794748725	-0.0140364298187156	0.0102097725800556	-1.3748033767309518	0.169208	0.169208	chr3	196287202	0.7715791077643609	chr3:196287202:T:C
chr3:196287495	['C', 'G']	19959	12450.366579791502	1657.6425753213946	-0.004695560142466	0.010894405067094	-0.4310065683759755	0.666468	0.666468	chr3	196287495	0.1762206980986639	chr3:196287495:C:G
chr3:196288552	['A', 'T']	19959	18021.64106292304	2305.3400403098744	-0.0161176656547473	0.0101050879307687	-1.595004988098219	0.110727	0.110727	chr3	196288552	0.955746466553528	chr3:196288552:A:T
chr3:196288605	['A', 'G']	19959	18815.656292286872	2428.2056103467003	-0.0127381359783394	0.0100773061099096	-1.2640417825368233	0.20623	0.20623	chr3	196288605	0.6856481582243371	chr3:196288605:A:G
chr3:196288901	['C', 'A']	19959	2276.912635958097	227.2147829278105	-0.0390149008770474	0.0220513313302329	-1.7692764347319487	0.076863	0.076863	chr3	196288901	1.1142826688175549	chr3:196288901:C:A
chr3:196289181	['A', 'T']	19959	8642.763284539806	1029.0354669983149	-0.0204551581571681	0.0122926747567426	-1.664011987785515	0.0961257	0.0961257	chr3	196289181	1.0171604845894158	chr3:196289181:A:T
chr3:196289469	['G', 'A']	19959	2276.228090394348	227.57880043886348	-0.0388185429289716	0.0220508174341761	-1.760412875615551	0.0783532	0.0783532	chr3	196289469	1.1059432619399645	chr3:196289469:G:A
chr3:196290115	['G', 'A']	19959	2176.1398369072745	208.47014996069848	-0.0435310775855142	0.0225805886593056	-1.927809688326031	0.053893	0.053893	chr3	196290115	1.268467640356805	chr3:196290115:G:A
chr3:196290757	['G', 'A']	19959	7545.536622048427	978.9981758311284	-0.0117200821556171	0.012853654573409	-0.911809329298692	0.36188	0.36188	chr3	196290757	0.44143541835534	chr3:196290757:G:A
chr3:196290866	['C', 'T']	19959	2277.913036940504	226.561318240025	-0.0393227804052638	0.0220363511132444	-1.7844506199408767	0.0743657	0.0743657	chr3	196290866	1.1286273297167893	chr3:196290866:C:T
chr3:196291713	['C', 'A']	19959	5234.786831028261	744.7823293016905	0.0018652641019876	0.0149469178235606	0.1247925575028871	0.900689	0.900689	chr3	196291713	0.0454251412070284	chr3:196291713:C:A
chr3:196291847	['C', 'T']	19959	8870.888911158992	1188.8249105868638	-0.0058452924823746	0.0121200357006478	-0.4822834376686014	0.62961	0.62961	chr3	196291847	0.2009283827609205	chr3:196291847:C:T
chr3:196292341	['C', 'T']	19959	3116.156127868524	390.6094507905258	-0.0202448743911955	0.0187845092603995	-1.0777430546921256	0.281161	0.281161	chr3	196292341	0.5510449207057126	chr3:196292341:C:T
chr3:196292500	['A', 'G']	19959	7543.133794347565	975.6415630906828	-0.0121636715828323	0.0128520506717644	-0.9464381905648364	0.343937	0.343937	chr3	196292500	0.4635211012019153	chr3:196292500:A:G
chr3:196292809	['T', 'C']	19959	19216.6280515314	2496.692934784018	-0.0118800394226013	0.0100667896890509	-1.1801219444886732	0.237966	0.237966	chr3	196292809	0.6234850894443298	chr3:196292809:T:C
chr3:196293518	['C', 'T']	19959	7564.626780770187	976.956526867275	-0.0124968128966325	0.0128738240807658	-0.9707149032200468	0.331702	0.331702	chr3	196293518	0.4792519098903904	chr3:196293518:C:T
chr3:196294576	['T', 'C']	19959	8854.105302726544	1197.6259136591946	-0.0043161406372397	0.0121297098608963	-0.3558321416371264	0.72197	0.72197	chr3	196294576	0.1414808482823646	chr3:196294576:T:C
chr3:196294936	['T', 'C']	19959	5218.752420123389	756.1771973389984	0.0046827979409148	0.0149691529321359	0.3128298549787544	0.754413	0.754413	chr3	196294936	0.1223908364695348	chr3:196294936:T:C
chr3:196295450	['C', 'T']	19959	3199.320589266924	435.73261123341535	0.0001720810083177	0.0185786459792583	0.0092623008431242	0.99261	0.99261	chr3	196295450	0.0032213538385316	chr3:196295450:C:T
chr3:196295879	['T', 'C']	19959	8852.774191931847	1199.0118597459425	-0.0042056279986017	0.0121295303747477	-0.346726366863915	0.728801	0.728801	chr3	196295879	0.1373910401319517	chr3:196295879:T:C
chr3:196296090	['G', 'T']	19959	738.4439765378253	158.6126741213301	0.084479760883906	0.0375228746756185	2.2514202766772256	0.0243698	0.0243698	chr3	196296090	1.613148035002916	chr3:196296090:G:T
chr3:196296136	['C', 'T']	19959	3099.0	398.9068912511787	-0.0165213994819323	0.0188359002644006	-0.8771229009508723	0.38043	0.38043	chr3	196296136	0.4197252427316562	chr3:196296136:C:T
chr3:196296514	['A', 'G']	19959	8848.773390127786	1195.1641465080984	-0.0045537119022466	0.012131450938403	-0.375364160920891	0.707394	0.707394	chr3	196296514	0.1503386281202808	chr3:196296514:A:G
chr3:196296852	['A', 'C']	19959	32837.93580877931	4341.628837592428	-0.0169919975309298	0.013179402525187	-1.2892843585630362	0.197314	0.197314	chr3	196296852	0.7048420992027487	chr3:196296852:A:C
chr3:196297848	['T', 'C']	19959	8852.838868512292	1194.8362457648832	-0.0050631067725452	0.0121500464399723	-0.4167150140174122	0.676891	0.676891	chr3	196297848	0.1694812602805253	chr3:196297848:T:C
chr3:196298246	['A', 'G']	19959	3083.040464461642	394.8163103125359	-0.01799129695904	0.0189071025766834	-0.9515628788742708	0.34133	0.34133	chr3	196298246	0.4668255392576091	chr3:196298246:A:G
chr3:196298975	['G', 'A']	19959	6024.659256285437	749.2753918696012	-0.0090627724128409	0.0141359422795579	-0.64111555024858	0.521455	0.521455	chr3	196298975	0.2827831639295373	chr3:196298975:G:A
chr3:196299337	['G', 'A']	19959	2278.021943258851	231.44875755104235	-0.037178613814349	0.022066141600213	-1.6848715325016388	0.092029	0.092029	chr3	196299337	1.0360752970524532	chr3:196299337:G:A
chr3:196299412	['G', 'A']	19959	2281.114591713599	228.8243423526104	-0.0387737223859515	0.0220680042695227	-1.7570108249208751	0.0789313	0.0789313	chr3	196299412	1.1027507442974207	chr3:196299412:G:A
chr3:196299938	['G', 'A']	19959	3109.1002662380106	398.3791410418938	-0.0169799365331092	0.0188420357495425	-0.901173140674117	0.367507	0.367507	chr3	196299938	0.4347343843827231	chr3:196299938:G:A
chr3:196300716	['T', 'C']	19959	32118.8865415496	4267.657438402151	-0.0119452392938082	0.0127105563046788	-0.9397888658430368	0.347337	0.347337	chr3	196300716	0.4592489510977255	chr3:196300716:T:C
chr3:196301685	['C', 'A']	19959	7535.591928926373	986.0401455275708	-0.0102329478015311	0.0128681692215381	-0.7952139597607781	0.426499	0.426499	chr3	196301685	0.3700819827731077	chr3:196301685:C:A
chr3:196301759	['T', 'G']	19959	8865.879775111685	1200.2579942915406	-0.004009118010478	0.0121351752066361	-0.330371662725205	0.741123	0.741123	chr3	196301759	0.130109708635694	chr3:196301759:T:G
chr3:196302275	['T', 'C']	19959	8852.887107280654	1199.8723418448103	-0.0040514053520618	0.0121287793821205	-0.3340324054400868	0.738359	0.738359	chr3	196302275	0.1317324270527315	chr3:196302275:T:C
chr3:196303377	['T', 'C']	19959	2171.652834160277	210.27415023197383	-0.0425428095713833	0.0225657683824973	-1.8852807868213688	0.0594065	0.0594065	chr3	196303377	1.2261660338118827	chr3:196303377:T:C
chr3:196303729	['G', 'T']	19959	2279.114189798577	229.68474392291503	-0.0381057769317168	0.0220383624438971	-1.7290657156910965	0.0838128	0.0838128	chr3	196303729	1.0766896502854726	chr3:196303729:G:T
chr3:196303778	['T', 'C']	19959	8853.77439238286	1198.3571221044194	-0.0042492890856153	0.0121290313039532	-0.3503403511070511	0.726087	0.726087	chr3	196303778	0.1390113388643527	chr3:196303778:T:C
chr3:196304059	['T', 'A']	19959	1094.328973086754	177.60895948999777	0.0303334872152396	0.0311100957592601	0.9750367678058572	0.329554	0.329554	chr3	196304059	0.4820734126920379	chr3:196304059:T:A
chr3:196304583	['C', 'T']	19959	8867.881073205048	1203.933386350374	-0.0036479758470311	0.012139088377813	-0.300514810790787	0.763788	0.763788	chr3	196304583	0.1170271691817665	chr3:196304583:C:T
chr3:196304610	['G', 'C']	19959	2281.9468599033835	227.27886561427408	-0.040190191525764	0.0220723585426967	-1.8208381060873136	0.0686464	0.0686464	chr3	196304610	1.1633822333890635	chr3:196304610:G:C
chr3:196304983	['A', 'G']	19959	1997.9009022556395	191.3198612866944	-0.0428738600886428	0.0234810806454526	-1.8258895634322443	0.0678818	0.0678818	chr3	196304983	1.168246650153671	chr3:196304983:A:G
chr3:196305125	['C', 'A']	19959	545.437246151532	31.68327658008983	-0.0774035148513224	0.0437358935043433	-1.7697938386381793	0.0767768	0.0767768	chr3	196305125	1.1147699929128494	chr3:196305125:C:A
chr3:196305532	['G', 'A']	19959	615.1849345963012	30.360455476334028	-0.092575194168038	0.0411172815269152	-2.2514911183376403	0.0243653	0.0243653	chr3	196305532	1.6132282369589652	chr3:196305532:G:A
chr3:196306190	['T', 'C']	19959	5222.663374279267	757.0315537461177	0.0048225688109095	0.0149635497218543	0.3222877526090062	0.747238	0.747238	chr3	196306190	0.1265410506287673	chr3:196306190:T:C
chr3:196307267	['A', 'G']	19959	18795.53365746078	2434.951907760306	-0.0118487275351423	0.0100763778028234	-1.175891552202653	0.239652	0.239652	chr3	196307267	0.620418942281042	chr3:196307267:A:G
chr3:196307591	['C', 'A']	19959	13116.40673575102	1724.7129439485368	-0.0053382933459251	0.0114045676890521	-0.468083796902681	0.63973	0.63973	chr3	196307591	0.1940032826590824	chr3:196307591:C:A
chr3:196310107	['AACTTT', 'A']	19959	2281.0571686475096	229.68746289291383	-0.0382137147678637	0.0220391823603608	-1.7338989325027754	0.0829515	0.0829515	chr3	196310107	1.0811757562841913	chr3:196310107:AACTTT:A
chr3:196310515	['A', 'G']	19959	18804.13206979543	2439.051099621157	-0.0116855090003074	0.0100805277070185	-1.1592159993937	0.246382	0.246382	chr3	196310515	0.608391023724425	chr3:196310515:A:G
chr3:196310574	['A', 'G']	19959	8858.866422368363	1199.9263698554269	-0.004122496214754	0.0121410363584012	-0.339550602852891	0.734199	0.734199	chr3	196310574	0.1341862113531129	chr3:196310574:A:G
chr3:196311122	['C', 'T']	19959	1300.0	206.62562861255623	0.038411486481448	0.0286977019982584	1.338486492186001	0.180753	0.180753	chr3	196311122	0.7429144858860816	chr3:196311122:C:T
chr3:196311434	['G', 'C']	19959	8849.09381737953	1199.3099248585115	-0.0040257035774727	0.012133990380223	-0.3317707902615547	0.740066	0.740066	chr3	196311434	0.1307295476235544	chr3:196311434:G:C
chr3:196311513	['G', 'A']	19959	7521.37684136687	981.485694391887	-0.010666747300289	0.0128631962466431	-0.8292454764555692	0.406975	0.406975	chr3	196311513	0.3904322681593458	chr3:196311513:G:A
chr3:196311709	['A', 'C']	19959	3151.099643039252	408.07654698120086	-0.0160018163780737	0.0188776173984328	-0.8476608059342323	0.396637	0.396637	chr3	196311709	0.4016067753896183	chr3:196311709:A:C
chr3:196311842	['C', 'T']	19959	8853.435811318866	1193.6737870761256	-0.0048724441659283	0.0121321148558287	-0.4016154004334571	0.687971	0.687971	chr3	196311842	0.1624298681677153	chr3:196311842:C:T
chr3:196312091	['C', 'G']	19959	19186.80655507668	2502.228823683052	-0.0108517172638512	0.0100679222479815	-1.0778507219825677	0.281113	0.281113	chr3	196312091	0.5511190700890454	chr3:196312091:C:G
chr3:196312259	['T', 'C']	19959	18849.274783832687	2442.66276304064	-0.0117225457225979	0.0101029685819466	-1.160307055051657	0.245938	0.245938	chr3	196312259	0.609174363025054	chr3:196312259:T:C
chr3:196313095	['G', 'A']	19959	8846.32967528563	1194.2874611705106	-0.0046313716902564	0.0121313946261349	-0.3817674581518392	0.702638	0.702638	chr3	196313095	0.153268366436902	chr3:196313095:G:A
chr3:196314178	['T', 'C']	19959	8849.10354851644	1197.9361872603752	-0.0041381284428656	0.0121300619976895	-0.3411465204096914	0.732997	0.732997	chr3	196314178	0.1348978028296932	chr3:196314178:T:C
chr3:196314508	['T', 'A']	19959	5291.913279821134	767.3172236915798	0.004887638951763	0.0149965384280845	0.325917809313233	0.74449	0.74449	chr3	196314508	0.1281411313221289	chr3:196314508:T:A
chr3:196315270	['T', 'C']	19959	1660.4125439036632	196.4802141153993	-0.0229788899359844	0.0252716796319567	-0.9092743446671	0.363216	0.363216	chr3	196315270	0.4398350286568456	chr3:196315270:T:C
chr3:196317798	['C', 'G']	19959	9539.389746416757	1237.748630053948	-0.0097068280691434	0.0118518138254663	-0.8190162461281701	0.412787	0.412787	chr3	196317798	0.3842739885057639	chr3:196317798:C:G
chr3:196317854	['C', 'T']	19959	2256.565300190437	311.426411914018	0.0061162070410351	0.0218966274235087	0.2793218755902378	0.780001	0.780001	chr3	196317854	0.1079048405220791	chr3:196317854:C:T
chr3:196318023	['G', 'C']	19959	6794.723472507643	843.8721842739395	-0.0174412722164814	0.0134069715562988	-1.3009106600429186	0.193304	0.193304	chr3	196318023	0.7137591591118817	chr3:196318023:G:C
chr3:196318975	['A', 'G']	19959	15345.513070581106	2028.0203466127552	-0.0066470297173977	0.0103939278211244	-0.6395108597818439	0.522498	0.522498	chr3	196318975	0.2819153675913126	chr3:196318975:A:G
chr3:196319429	['C', 'T']	19959	4574.458385528887	584.4189757787213	-0.0105335738534941	0.015831756631114	-0.6653446044510649	0.505838	0.505838	chr3	196319429	0.295988548320176	chr3:196319429:C:T
chr3:196319533	['G', 'A']	19959	18161.63978952644	2312.148347659071	-0.0164902665021677	0.0101034575972705	-1.6321409124954085	0.102666	0.102666	chr3	196319533	0.9885733583224128	chr3:196319533:G:A
chr3:196319545	['C', 'T']	19959	14390.721014129673	1885.913941498197	-0.007782505846538	0.0104880399247254	-0.7420362529504589	0.458074	0.458074	chr3	196319545	0.3390643578134758	chr3:196319545:C:T
chr3:196319557	['G', 'A']	19959	7494.375488525904	919.8502098751756	-0.0163431222149878	0.0129799506250018	-1.2591051142758536	0.208007	0.208007	chr3	196319557	0.6819220496034905	chr3:196319557:G:A
chr3:196319959	['A', 'G']	19959	5016.015791848397	676.1081797915805	0.0012677712109292	0.015242091029852	0.0831756750728172	0.933713	0.933713	chr3	196319959	0.0297865945090269	chr3:196319959:A:G
chr3:196320725	['C', 'G']	19959	2098.15635652697	290.41563914477285	0.0189824802693289	0.0226841539414418	0.8368167628526706	0.402706	0.402706	chr3	196320725	0.3950118997010378	chr3:196320725:C:G
chr3:196320915	['T', 'C']	19959	18976.523257564368	2445.764677835539	-0.0130479820094682	0.0100850582701008	-1.2937934179469828	0.195752	0.195752	chr3	196320915	0.7082937920566008	chr3:196320915:T:C
chr3:196321642	['A', 'C']	19959	18754.336073791863	2424.070333050541	-0.0121320567280229	0.010094953376791	-1.2017942307604292	0.229458	0.229458	chr3	196321642	0.6392967961288851	chr3:196321642:A:C
chr3:196321722	['A', 'G']	19959	18751.75805562516	2429.4677184508737	-0.0114861934328288	0.0100926999646913	-1.1380694435594527	0.255105	0.255105	chr3	196321722	0.5932810292336862	chr3:196321722:A:G
chr3:196322024	['G', 'A']	19959	9431.307738572572	1185.4258259440792	-0.0133381140059046	0.0118894697652868	-1.1218426279065306	0.261943	0.261943	chr3	196322024	0.5817932028735777	chr3:196322024:G:A
chr3:196322091	['G', 'T']	19959	1258.0	200.6867692668073	0.040876848909291	0.0291391262347824	1.402816562855535	0.160687	0.160687	chr3	196322091	0.7940192573787821	chr3:196322091:G:T
chr3:196323189	['C', 'CCAGA']	19959	9458.843482183129	1269.417936709514	-0.0012595588758235	0.0118962414673022	-0.105878724745585	0.91568	0.91568	chr3	196323189	0.0382562714356861	chr3:196323189:C:CCAGA
chr3:196323396	['AAAC', 'A']	19959	7443.118761274804	903.1605219941322	-0.0175321221874474	0.0129468173556189	-1.3541646341244284	0.175699	0.175699	chr3	196323396	0.7552307103073106	chr3:196323396:AAAC:A
chr3:196324693	['G', 'A']	19959	4925.246768213248	668.1965957303768	-0.0022426370727491	0.0153250933667284	-0.1463375797512604	0.883656	0.883656	chr3	196324693	0.0537167693506953	chr3:196324693:G:A
chr3:196325475	['C', 'T']	19959	1103.0552660587232	58.70699611674348	-0.0757345945457531	0.0310929075742753	-2.4357514447575146	0.0148696	0.0148696	chr3	196325475	1.827700714069121	chr3:196325475:C:T
chr3:196325650	['G', 'A']	19959	2759.13824030464	306.32454890747454	-0.0298697177425851	0.0201161137630788	-1.4848652226956562	0.137595	0.137595	chr3	196325650	0.8613973474367218	chr3:196325650:G:A
chr3:196325686	['G', 'A']	19959	9423.944330310163	1264.4165248890642	-0.0018195846022421	0.0119113082954927	-0.1527611037429632	0.878588	0.878588	chr3	196325686	0.0562147327453773	chr3:196325686:G:A
chr3:196326264	['C', 'T']	19959	2845.0	441.1819429122611	0.0182897274120675	0.019639985277201	0.931249547997322	0.351736	0.351736	chr3	196326264	0.4537831795897264	chr3:196326264:C:T
chr3:196326459	['T', 'C']	19959	9424.833258156668	1264.7879203785908	-0.0017030211158693	0.0119121083705508	-0.1429655492456396	0.886319	0.886319	chr3	196326459	0.0524099406350762	chr3:196326459:T:C
chr3:196326775	['A', 'G']	19959	9433.835964516613	1184.7324925754133	-0.0134095752902059	0.0118891244300198	-1.1278858564510417	0.259382	0.259382	chr3	196326775	0.5860601653834405	chr3:196326775:A:G
chr3:196327133	['G', 'A']	19959	1302.0	192.66839278286727	0.0166893135140779	0.028285323512328	0.5900343868014785	0.555174	0.555174	chr3	196327133	0.2555708810275022	chr3:196327133:G:A
chr3:196327215	['C', 'T']	19959	12556.629121154425	1685.446492504362	-0.0014705219751017	0.0108461123113819	-0.1355805594561859	0.892154	0.892154	chr3	196327215	0.0495601730033753	chr3:196327215:C:T
chr3:196327951	['G', 'A']	19959	9482.47509770518	1270.3667368523495	-0.0025543247006674	0.0118952246638572	-0.2147353053724591	0.829976	0.829976	chr3	196327951	0.0809344657182194	chr3:196327951:G:A
chr3:196327989	['C', 'T']	19959	18994.80676522175	2477.164982100561	-0.0104010339185469	0.0100764201996879	-1.0322151828155264	0.301984	0.301984	chr3	196327989	0.520016066631554	chr3:196327989:C:T
chr3:196331211	['A', 'G']	19959	9182.623493370833	1223.930499484018	-0.0030216419724475	0.0120354254779084	-0.2510623307828974	0.801769	0.801769	chr3	196331211	0.0959507395412321	chr3:196331211:A:G
chr3:196331286	['T', 'A']	19959	1355.3428467833671	194.15091865827995	0.013897077005168	0.0281630496959869	0.4934507148616168	0.6217	0.6217	chr3	196331286	0.2064191326318441	chr3:196331286:T:A
chr3:196331509	['C', 'T']	19959	4145.86947368421	541.0329617636046	-0.0029716808326612	0.0165349959959044	-0.1797206865606342	0.857374	0.857374	chr3	196331509	0.0668296906734598	chr3:196331509:C:T
chr3:196331993	['A', 'G']	19959	19576.7122731107	2579.10520713539	-0.0083139066235418	0.0105843436704145	-0.7854909933415134	0.432175	0.432175	chr3	196331993	0.3643403593317088	chr3:196331993:A:G
chr3:196332097	['C', 'T']	19959	9436.619202807722	1178.8911308599788	-0.0141375328935247	0.0118939159601003	-1.1886356807086016	0.234597	0.234597	chr3	196332097	0.629677545893875	chr3:196332097:C:T
chr3:196332268	['T', 'G']	19959	9225.06889952152	1218.2523446707412	-0.004500124181317	0.0120345071569152	-0.3739350621210282	0.708457	0.708457	chr3	196332268	0.1496865042442446	chr3:196332268:T:G
chr3:196332595	['G', 'A']	19959	9477.14424090339	1173.7293689213718	-0.015637849577113	0.0118779694743753	-1.316542327444861	0.188007	0.188007	chr3	196332595	0.7258259804981402	chr3:196332595:G:A
chr3:196332990	['C', 'A']	19959	1280.2565772989224	196.00781075490832	0.0220735599295832	0.0285014979066035	0.7744701700211009	0.438662	0.438662	chr3	196332990	0.357869985620364	chr3:196332990:C:A
chr3:196333428	['C', 'T']	19959	949.0475498546948	107.20918619982103	-0.0177991074323642	0.033014867029222	-0.5391240078783283	0.589807	0.589807	chr3	196333428	0.2292900774211602	chr3:196333428:C:T
chr3:196333501	['A', 'G']	19959	2296.0	332.0771046541525	0.0255858701214138	0.0217693300028088	1.175317298148934	0.239882	0.239882	chr3	196333501	0.6200023389182048	chr3:196333501:A:G
chr3:196333799	['C', 'T']	19959	818.0409860707485	87.92526835161239	-0.0157615316940459	0.035842224587774	-0.4397475847361956	0.660125	0.660125	chr3	196333799	0.1803738195034488	chr3:196333799:C:T
chr3:196334330	['T', 'G']	19959	38564.0	5246.723758702236	0.0246783537113684	0.0279726504271285	0.8822315130866126	0.377662	0.377662	chr3	196334330	0.4228967112819595	chr3:196334330:T:G
chr3:196334424	['G', 'T']	19959	945.3315457097032	104.92542550197447	-0.0194464978080554	0.0330780673260162	-0.5878970381307772	0.556608	0.556608	chr3	196334424	0.2544505559414529	chr3:196334424:G:T
chr3:196335647	['C', 'T']	19959	9223.697057791587	1132.7390170128976	-0.0176540070924479	0.0120028502106472	-1.4708179126311054	0.141356	0.141356	chr3	196335647	0.8496857527097399	chr3:196335647:C:T
chr3:196337292	['C', 'G']	19959	10042.012528188425	1394.192479805634	0.0052742989129609	0.0115799653459857	0.4554675903921666	0.648778	0.648778	chr3	196337292	0.1879038854316041	chr3:196337292:C:G
chr3:196339698	['G', 'A']	19959	6132.138813610359	895.1589186650871	0.0136247644107076	0.0139356111736479	0.977694070316188	0.328238	0.328238	chr3	196339698	0.4838111422500458	chr3:196339698:G:A
chr3:196339919	['AAAG', 'A']	19959	603.0604299243373	114.14003745978698	0.0546216932404602	0.0416235114378049	1.312279799412828	0.189441	0.189441	chr3	196339919	0.7225260224459008	chr3:196339919:AAAG:A
chr3:196339998	['C', 'T']	19959	3441.3104745660685	430.099134817058	-0.0004959219564063	0.0181048954809255	-0.027391594551252	0.978148	0.978148	chr3	196339998	0.0095954287293468	chr3:196339998:C:T
chr3:196341061	['G', 'A']	19959	1669.1672596081576	205.8387184197564	-0.0121115063478777	0.0250857921830192	-0.482803423528163	0.629241	0.629241	chr3	196341061	0.2011829874256697	chr3:196341061:G:A
chr3:196341089	['C', 'T']	19959	17050.66855538284	2237.6489823048605	-0.0073075983228373	0.010218358610675	-0.7151440462466369	0.474528	0.474528	chr3	196341089	0.3237381564996548	chr3:196341089:C:T
chr3:196342184	['A', 'G']	19959	6863.4071271050525	857.6163429079721	-0.0136153408283328	0.0134240890633005	-1.0142469082356684	0.310477	0.310477	chr3	196342184	0.5079705666405624	chr3:196342184:A:G
chr3:196342613	['G', 'C']	19959	24923.0	3398.8497606359924	0.0026538148310086	0.0104525651045743	0.2538912510429841	0.799582	0.799582	chr3	196342613	0.0971369911780629	chr3:196342613:G:C
chr3:196342629	['G', 'C']	19959	2206.6633588934	273.71699435056115	0.0043473156108866	0.0221935777804808	0.1958816939695983	0.844705	0.844705	chr3	196342629	0.0732949351224541	chr3:196342629:G:C
chr3:196342766	['T', 'C']	19959	1540.5539698492482	186.89404950492587	-0.0112201830592897	0.0261448446326126	-0.4291547039944492	0.667815	0.667815	chr3	196342766	0.1753438303489334	chr3:196342766:T:C
chr3:196343409	['A', 'T']	19959	1162.2911696902877	176.81491168578992	0.026539775607784	0.0301522442194642	0.8801923801960888	0.378766	0.378766	chr3	196343409	0.4216290124435841	chr3:196343409:A:T
chr3:196343411	['C', 'T']	19959	1162.0	176.71539591683737	0.0264726268927485	0.0301520400459242	0.8779713363483338	0.37997	0.37997	chr3	196343411	0.4202506911431379	chr3:196343411:C:T
chr3:196343485	['G', 'A']	19959	5538.607490223604	787.4833106854585	0.0078050436252902	0.0145334049923324	0.5370416381713752	0.591245	0.591245	chr3	196343485	0.2282325189502694	chr3:196343485:G:A
chr3:196343521	['C', 'G']	19959	2964.742708228927	427.6190544915716	0.0174778483362768	0.0191854268644789	0.9109960627791054	0.362308	0.362308	chr3	196343521	0.4409220763505117	chr3:196343521:C:G
chr3:196343636	['G', 'A']	19959	1315.1317833341684	121.38837692261107	-0.0382189954719269	0.028502273532243	-1.3409104164512302	0.179965	0.179965	chr3	196343636	0.7448119492570595	chr3:196343636:G:A
chr3:196343637	['A', 'T']	19959	1315.26359308444	121.42484246137369	-0.038219135678465	0.0285023376368348	-1.340912319734529	0.179964	0.179964	chr3	196343637	0.7448143624801224	chr3:196343637:A:T
chr3:196344313	['G', 'A']	19959	18038.36018099549	2462.760736911749	0.0012781044261661	0.010165599039339	0.1257283925148025	0.899948	0.899948	chr3	196344313	0.045782583855665	chr3:196344313:G:A
chr3:196344961	['A', 'T']	19959	17621.297248534058	2387.5394961326133	-0.0003161577726735	0.0101563563504784	-0.0311290547282369	0.975167	0.975167	chr3	196344961	0.010921003821581	chr3:196344961:A:T
chr3:196345571	['C', 'A']	19959	18047.94676158011	2447.3189128962345	0.0003006584628524	0.0101495521197798	0.0296228305746145	0.976368	0.976368	chr3	196345571	0.0103864628181008	chr3:196345571:C:A
chr3:196346201	['G', 'A']	19959	9693.457005411909	1322.9983891762902	-0.0033272753718722	0.0117965146665901	-0.2820557991841194	0.777904	0.777904	chr3	196346201	0.1090739953531749	chr3:196346201:G:A
chr3:196348746	['T', 'C']	19959	2299.4608368829868	362.55515272720345	0.0284611809517728	0.0215592536355939	1.320137581422762	0.186804	0.186804	chr3	196348746	0.7286138285377854	chr3:196348746:T:C
chr3:196351875	['C', 'T']	19959	16754.197153452944	2366.620348878198	0.0073630606665281	0.0102014649911019	0.7217650281553173	0.470447	0.470447	chr3	196351875	0.3274892965811671	chr3:196351875:C:T
chr3:196353293	['T', 'C']	19959	2270.113738851588	357.09388761308986	0.0264575838616496	0.0216909223550924	1.2197537489888322	0.222573	0.222573	chr3	196353293	0.6525275204245427	chr3:196353293:T:C
chr3:196355540	['C', 'G']	19959	1149.2879121980554	113.09541051763796	-0.0346422480390661	0.0303497355891743	-1.1414349208176595	0.253703	0.253703	chr3	196355540	0.595674397280664	chr3:196355540:C:G
chr3:196356038	['CAT', 'C']	19959	7503.751916620735	1034.668586873176	0.0007341349874289	0.0128752927422222	0.0570188967448871	0.954531	0.954531	chr3	196356038	0.020209962597378	chr3:196356038:CAT:C
chr3:196357121	['C', 'T']	19959	17329.736533547126	2534.0424351198103	0.0158592308252591	0.0101484991209563	1.5627168743120206	0.118135	0.118135	chr3	196357121	0.927621414368386	chr3:196357121:C:T
chr3:196359685	['A', 'T']	19959	16870.535778713172	2366.391808540192	0.0052646469774138	0.0101926549139723	0.5165138054656344	0.605501	0.605501	chr3	196359685	0.2178851352721704	chr3:196359685:A:T
chr3:196360236	['C', 'T']	19959	18877.89166708423	2671.436737917166	0.009130470885977	0.0100760934237062	0.9061518687883098	0.364866	0.364866	chr3	196360236	0.4378666044357024	chr3:196360236:C:T
chr3:196361593	['G', 'A']	19959	7586.52042094713	1036.0536660689208	-4.231272903107578e-06	0.0128172148107463	-0.0003301242091659	0.999737	0.999737	chr3	196361593	0.000114234471232	chr3:196361593:G:A
chr3:196365040	['T', 'C']	19959	17221.588544798557	2498.574957890519	0.016703448714582	0.0101537861805212	1.6450463322366948	0.099976	0.099976	chr3	196365040	1.0001042431853395	chr3:196365040:T:C
chr3:196366475	['A', 'T']	19959	16872.515403913705	2366.3679136732867	0.0053109715044895	0.0102022498379485	0.5205686577812253	0.602673	0.602673	chr3	196366475	0.2199182646689245	chr3:196366475:A:T
chr3:196367342	['C', 'T']	19959	2120.106223068444	263.4078250922512	-0.0161855348775526	0.0228199934094524	-0.7092699190197066	0.478165	0.478165	chr3	196367342	0.3204222158889132	chr3:196367342:C:T
chr3:196369400	['G', 'A']	19959	507.05080923986566	24.11184015109115	-0.074586230982143	0.0454337865822613	-1.641646813811104	0.100679	0.100679	chr3	196369400	0.997061106757353	chr3:196369400:G:A
chr3:196369580	['C', 'T']	19959	18883.78451515911	2661.6575509853496	0.0080707187937882	0.0100738251487117	0.8011573235237635	0.42305	0.42305	chr3	196369580	0.3736083006135625	chr3:196369580:C:T
chr3:196371405	['C', 'CT']	19959	505.0253031365869	59.093895657800125	-0.0149584050796771	0.0454418083126658	-0.3291771528270775	0.742025	0.742025	chr3	196371405	0.1295814624040663	chr3:196371405:C:CT
chr3:196371630	['T', 'C']	19959	38853.84004810584	5267.260988937552	0.0006561459505583	0.0315365103864002	0.0208059148751374	0.983401	0.983401	chr3	196371630	0.0072693544206172	chr3:196371630:T:C
chr3:196375360	['TA', 'T']	19959	12842.147411157335	1765.9044125447083	-0.0002627873937082	0.0108067499727023	-0.0243169680405328	0.9806	0.9806	chr3	196375360	0.0085081110898405	chr3:196375360:TA:T
chr3:196377992	['C', 'T']	19959	1166.2337258832372	118.49825056069628	-0.0316225887901704	0.0301486848974368	-1.048887833673266	0.294242	0.294242	chr3	196377992	0.5312953361415746	chr3:196377992:C:T
chr3:196378659	['T', 'C']	19959	18799.651480980305	2678.093586915779	0.010964261815192	0.0100752307637007	1.0882392743493592	0.276503	0.276503	chr3	196378659	0.5583001523289839	chr3:196378659:T:C
chr3:196378752	['T', 'C']	19959	1021.6379786219698	109.48879663873224	-0.0152766787874268	0.0322930575705212	-0.4730638699685161	0.636173	0.636173	chr3	196378752	0.1964247668536791	chr3:196378752:T:C
chr3:196379435	['G', 'A']	19959	4578.917664745677	618.8577203444835	-0.005081766692037	0.0158271182858222	-0.3210797190155136	0.748153	0.748153	chr3	196379435	0.1260095782572818	chr3:196379435:G:A
chr3:196379870	['T', 'C']	19959	38857.0	5266.934832596526	0.0006341637154643	0.0315711661702437	0.0200868004699192	0.983974	0.983974	chr3	196379870	0.0070163769809658	chr3:196379870:T:C
chr3:196380343	['T', 'C']	19959	4251.343041908964	572.3243843931646	-0.0052261011262788	0.0163576151677289	-0.3194904069261368	0.749358	0.749358	chr3	196380343	0.1253106518872679	chr3:196380343:T:C
chr3:196380710	['A', 'G']	19959	2260.113237799379	353.2360146101716	0.026258175737572	0.0217404336321885	1.2078036796236955	0.227137	0.227137	chr3	196380710	0.6437121146267217	chr3:196380710:A:G
chr3:196381593	['C', 'T']	19959	2067.1035674917325	263.152115741416	-0.0023285798587185	0.0228310584746536	-0.1019917609734838	0.918764	0.918764	chr3	196381593	0.036796030137493	chr3:196381593:C:T
chr3:196384046	['C', 'A']	19959	2256.113037378495	350.8331790349793	0.025640085088791	0.0217554951575886	1.178556723396268	0.238589	0.238589	chr3	196384046	0.6223495830857319	chr3:196384046:C:A
chr3:196384532	['A', 'T']	19959	2078.3123872519545	274.0688693449151	0.0020817578550141	0.0227931614105528	0.091332563198115	0.927229	0.927229	chr3	196384532	0.0328129938444821	chr3:196384532:A:T
chr3:196385308	['A', 'G']	19959	18715.56390336808	2621.914036877904	0.0063460710529695	0.0100881095545751	0.6290644464791187	0.529314	0.529314	chr3	196385308	0.2762866190592926	chr3:196385308:A:G
chr3:196385543	['A', 'G']	19959	18988.79876083013	2673.2055754906296	0.0078913702786142	0.0101207722669505	0.7797201706023535	0.435565	0.435565	chr3	196385543	0.3609470254212297	chr3:196385543:A:G
chr3:196385866	['A', 'G']	19959	18894.25314615192	2651.6523956514734	0.0070413944214385	0.0100797533620105	0.6985681264758713	0.48483	0.48483	chr3	196385866	0.3144105150147202	chr3:196385866:A:G
chr3:196386798	['C', 'A']	19959	18869.56333015889	2641.7835392692164	0.0064836626913601	0.0100777478285394	0.6433642517824133	0.519995	0.519995	chr3	196386798	0.2840008322937573	chr3:196386798:C:A
chr3:196391576	['T', 'A']	19959	18886.958937804324	2662.136223036606	0.0081707542897537	0.010080090430956	0.8105834313411824	0.417615	0.417615	chr3	196391576	0.3792239106278394	chr3:196391576:T:A
chr3:196391750	['A', 'T']	19959	13888.958744799238	1937.001312065171	0.0032900471126607	0.010579103948923	0.3109948752319088	0.755808	0.755808	chr3	196391750	0.1215885155184119	chr3:196391750:A:T
chr3:196392037	['C', 'A']	19959	3207.605307562493	445.61635410454	0.0071229461390088	0.0187953489069699	0.3789738713691776	0.704711	0.704711	chr3	196392037	0.1519889494449536	chr3:196392037:C:A
chr3:196392640	['T', 'C']	19959	2261.73953628425	349.0931696475768	0.0244498234814269	0.0217500692186805	1.124126237742158	0.260973	0.260973	chr3	196392640	0.5834044220010597	chr3:196392640:T:C
chr3:196394560	['G', 'A']	19959	2257.470369998998	349.59735382386106	0.0250402407704603	0.0217566118514953	1.150925564209082	0.249777	0.249777	chr3	196394560	0.6024475548848754	chr3:196394560:G:A
chr3:196395930	['C', 'T']	19959	18873.6737332732	2651.3236820720967	0.0073287243013138	0.010074373570548	0.727462035231551	0.466952	0.466952	chr3	196395930	0.3307277601330881	chr3:196395930:C:T
chr3:196398486	['A', 'G']	19959	2445.2450268076363	377.7850921116549	0.0223991855912048	0.0209711109173046	1.0680972352648164	0.28549	0.28549	chr3	196398486	0.5444090994001975	chr3:196398486:A:G
chr3:196399194	['C', 'T']	19959	18766.820805772702	2672.689093065719	0.011119130806491	0.0100758424044545	1.1035435410914425	0.269805	0.269805	chr3	196399194	0.5689500062864694	chr3:196399194:C:T
chr3:196399206	['A', 'G']	19959	18194.46955345061	2605.99731249678	0.0121698815830269	0.0100896590721937	1.2061737166685984	0.227765	0.227765	chr3	196399206	0.6425130119281246	chr3:196399206:A:G
chr3:196399668	['G', 'A']	19959	4405.220713498346	623.2753367922064	0.002218912152239	0.0160774865840911	0.1380136217581833	0.890231	0.890231	chr3	196399668	0.0504972866042411	chr3:196399668:G:A
chr3:196402067	['A', 'G']	19959	16972.25177909191	2416.549033020023	0.0094528480993854	0.010177595795556	0.9287898919618068	0.353009	0.353009	chr3	196402067	0.4522142220894833	chr3:196402067:A:G
chr3:196402205	['G', 'C']	19959	2257.113087483716	349.1808779414138	0.0247999021474579	0.021751801719669	1.140130940281267	0.254245	0.254245	chr3	196402205	0.5947475791869741	chr3:196402205:G:C
chr3:196403134	['A', 'G']	19959	2254.451816587321	347.23191007049576	0.0241465417831248	0.0217635000755654	1.1094971718374926	0.267229	0.267229	chr3	196403134	0.5731164134997724	chr3:196403134:A:G
chr3:196404539	['GGCGTGAGCCACCGC', 'G']	19959	501.7597667052148	17.707408282909416	-0.1106435035417699	0.0455842263643428	-2.4272322328654896	0.0152233	0.0152233	chr3	196404539	1.8174911940541056	chr3:196404539:GGCGTGAGCCACCGC:G
chr3:196405004	['A', 'G']	19959	12974.15044114698	1810.7769916277896	0.0028734818764869	0.0107616259601891	0.2670118704289599	0.789463	0.789463	chr3	196405004	0.1026682193889072	chr3:196405004:A:G
chr3:196405070	['C', 'T']	19959	12966.24822090809	1811.6845839891328	0.003057806429153	0.0107634299128619	0.2840921949516399	0.776343	0.776343	chr3	196405070	0.1099463585157828	chr3:196405070:C:T
chr3:196408912	['G', 'C']	19959	2260.3397474443777	285.4002230464736	-0.0038048702297382	0.0219190582472249	-0.173587304108739	0.862192	0.862192	chr3	196408912	0.0643960111411122	chr3:196408912:G:C
chr3:196411262	['A', 'G']	19959	1456.0729532017235	195.0309907005397	0.0030195689789875	0.0269210182641947	0.1121639957803369	0.910695	0.910695	chr3	196411262	0.0406270478299662	chr3:196411262:A:G
chr3:196413496	['A', 'G']	19959	18901.629159983964	2660.533396751178	0.0079606548735177	0.0100726529636304	0.7903235525200243	0.429348	0.429348	chr3	196413496	0.3671905558023784	chr3:196413496:A:G
chr3:196414790	['A', 'G']	19959	14049.815735404662	1994.7214228906928	0.0072565990050415	0.0105489016689921	0.6879009050176137	0.491523	0.491523	chr3	196414790	0.308456155269534	chr3:196414790:A:G
chr3:196416159	['C', 'T']	19959	4408.42961700421	622.6098334725312	0.0015958280164279	0.0160810387720584	0.0992366251364805	0.920951	0.920951	chr3	196416159	0.0357634762045898	chr3:196416159:C:T
chr3:196417642	['A', 'G']	19959	620.9787585921679	99.43980848939282	0.0190275587234863	0.0414061054808868	0.4595350976022021	0.645855	0.645855	chr3	196417642	0.1898649739063142	chr3:196417642:A:G
chr3:196419168	['T', 'C']	19959	3905.5438183094334	518.94195220983	-0.006451967926865	0.0170258007250632	-0.3789523929624818	0.704727	0.704727	chr3	196419168	0.1519790891861686	chr3:196419168:T:C
chr3:196421184	['C', 'T']	19959	18873.83689116055	2646.568221820254	0.0069328037063341	0.0100694685329085	0.6884974796511527	0.491148	0.491148	chr3	196421184	0.3087876201008345	chr3:196421184:C:T
chr3:196422294	['C', 'A']	19959	9014.226194654766	1281.2613794100942	0.005265388261055	0.0120475260452909	0.4370514113238357	0.662079	0.662079	chr3	196422294	0.1790901869695459	chr3:196422294:C:A
chr3:196425258	['T', 'C']	19959	18888.73188333166	2645.944207466901	0.0069049721840884	0.0100720031560927	0.6855609631050976	0.492998	0.492998	chr3	196425258	0.3071548425700837	chr3:196425258:T:C
chr3:196427201	['A', 'G']	19959	18883.89226837701	2670.077829749116	0.0092645929371735	0.0100751039341611	0.9195530882575368	0.357817	0.357817	chr3	196427201	0.4463390298088775	chr3:196427201:A:G
chr3:196427302	['T', 'C']	19959	2298.69102390618	362.19622895404495	0.0283657003222107	0.0215800420673422	1.314441382166601	0.188713	0.188713	chr3	196427302	0.7241981812669909	chr3:196427302:T:C
chr3:196427403	['C', 'T']	19959	16946.94361467522	2379.1525792124994	0.006124635958907	0.0101834632873692	0.6014295712641796	0.547561	0.547561	chr3	196427403	0.2615674920354282	chr3:196427403:C:T
chr3:196430139	['G', 'C']	19959	17010.796053622522	2432.804777278429	0.0108207142798479	0.010186921962337	1.062216272967846	0.28815	0.28815	chr3	196430139	0.540381376082625	chr3:196430139:G:C
chr3:196430510	['C', 'T']	19959	10215.094431356823	1426.054805088344	0.0063700470137149	0.011575316852354	0.5503129715554593	0.582111	0.582111	chr3	196430510	0.2349941938878328	chr3:196430510:C:T
chr3:196431257	['C', 'T']	19959	11389.282535705335	1541.3517149849624	-0.0044368706970286	0.0111748145911964	-0.3970419966094148	0.691341	0.691341	chr3	196431257	0.1603076865057444	chr3:196431257:C:T
chr3:196431384	['A', 'G']	19959	892.1340950090198	141.7605335611332	0.0183878083833061	0.0343823281873557	0.5348040505898147	0.592791	0.592791	chr3	196431384	0.227098398618486	chr3:196431384:A:G
chr3:196431461	['T', 'C']	19959	21554.07991782744	2933.120925482804	-0.001652966517596	0.0100745562615124	-0.1640733819623251	0.869675	0.869675	chr3	196431461	0.0606430141361035	chr3:196431461:T:C
chr3:196434957	['T', 'G']	19959	35696.57699052964	4827.00056924102	0.0003387986651533	0.0164609764889057	0.0205819299591207	0.983579	0.983579	chr3	196434957	0.0071907522813074	chr3:196434957:T:G
chr3:196436280	['G', 'A']	19959	4995.501729063299	661.6254102896855	0.0001611964432137	0.0153962993049345	0.0104698174555515	0.991647	0.991647	chr3	196436280	0.0036428976394692	chr3:196436280:G:A
chr3:196436801	['T', 'C']	19959	4969.742983159584	669.0091587290663	0.0028723458245562	0.0154260093389474	0.1862014835751588	0.852289	0.852289	chr3	196436801	0.0694131167083219	chr3:196436801:T:C
chr3:196439898	['C', 'A']	19959	5907.888003607938	790.9549286292614	0.001674863390184	0.0143231342009228	0.1169341407187394	0.906913	0.906913	chr3	196439898	0.0424343727327995	chr3:196439898:C:A
chr3:196440764	['T', 'C']	19959	38839.0	5248.427171599616	-0.0092863826251863	0.031325496219617	-0.2964480613517284	0.766891	0.766891	chr3	196440764	0.1152663589486788	chr3:196440764:T:C
chr3:196441176	['A', 'G']	19959	4757.953545477324	718.3405887501787	0.0187103561659	0.0157530063627115	1.1877324070780957	0.234953	0.234953	chr3	196441176	0.6290190053116923	chr3:196441176:A:G
chr3:196441230	['C', 'T']	19959	1367.0	135.8349283742631	-0.0313883876445406	0.0279451401728117	-1.1232145357094625	0.26136	0.26136	chr3	196441230	0.582760878532619	chr3:196441230:C:T
chr3:196443061	['A', 'G']	19959	29873.45111311673	4124.308876461259	0.0056887929725741	0.0116893733291623	0.4866636399046201	0.626502	0.626502	chr3	196443061	0.2030775382570979	chr3:196443061:A:G
chr3:196443190	['G', 'A']	19959	29245.79176063749	4087.99951589162	0.0132881192755196	0.011470423326562	1.1584680789198394	0.246687	0.246687	chr3	196443190	0.6078537365136084	chr3:196443190:G:A
chr3:196444061	['G', 'A']	19959	10241.513127567892	1429.734407915941	0.002286832085381	0.0115537129555616	0.1979304916243627	0.843101	0.843101	chr3	196444061	0.0741203955825884	chr3:196444061:G:A
chr3:196444114	['G', 'C']	19959	29965.002655709774	4125.7046152256535	0.005246600594344	0.011699284846646	0.4484548126758454	0.65383	0.65383	chr3	196444114	0.1845351563534651	chr3:196444114:G:C
chr3:196444923	['A', 'G']	19959	16427.46918220084	2282.2691669009305	0.0034476191070824	0.0102834126816195	0.3352602111597326	0.737432	0.737432	chr3	196444923	0.1322780206193987	chr3:196444923:A:G
chr3:196445630	['T', 'C']	19959	5924.88051055973	830.0044695207683	0.0038608591352076	0.0138379927259395	0.2790042755240376	0.780244	0.780244	chr3	196445630	0.1077695623318516	chr3:196445630:T:C
chr3:196446884	['T', 'G']	19959	5716.7185385656285	817.4577791616997	0.0083109087581819	0.0144034924835093	0.5770064980904588	0.563942	0.563942	chr3	196446884	0.2487655598025129	chr3:196446884:T:G
chr3:196452169	['G', 'A']	19959	5858.293516384408	771.6618061514214	-0.0051547465315823	0.0143460142620913	-0.3593155867134139	0.719363	0.719363	chr3	196452169	0.1430519036165768	chr3:196452169:G:A
chr3:196452299	['A', 'G']	19959	6380.196651461228	853.5682198231243	-0.0018679129121612	0.0138228802358858	-0.1351319609434177	0.892509	0.892509	chr3	196452299	0.0493873957976966	chr3:196452299:A:G
chr3:196452624	['C', 'T']	19959	509.0255035574707	86.72958071624994	0.0252359798830422	0.0450616972205358	0.5600317218309641	0.575464	0.575464	chr3	196452624	0.2399818398715042	chr3:196452624:C:T
chr3:196453243	['C', 'T']	19959	12605.789505337543	1696.3602917635662	-0.0062005189058968	0.0108661864964998	-0.570625113777878	0.56826	0.56826	chr3	196453243	0.2454529130044765	chr3:196453243:C:T
chr3:196453973	['A', 'C']	19959	5914.930198642189	697.2633429022177	-0.0159346098931572	0.0145433755379935	-1.09566103491787	0.27324	0.27324	chr3	196453973	0.5634557233372324	chr3:196453973:A:C
chr3:196454143	['T', 'C']	19959	36877.0	4968.162157187321	-0.0126813745879784	0.0191351959803313	-0.6627250957352837	0.507514	0.507514	chr3	196454143	0.2945519730425634	chr3:196454143:T:C
chr3:196454200	['G', 'A']	19959	30301.036328105423	4065.700445442402	-0.0021239561139119	0.0118199946843377	-0.1796917994156411	0.857396	0.857396	chr3	196454200	0.0668185469298645	chr3:196454200:G:A
chr3:196454398	['T', 'G']	19959	36877.0	4970.196879293511	-0.0119561525539601	0.0191349049373205	-0.6248346983235301	0.532087	0.532087	chr3	196454398	0.2740173516695904	chr3:196454398:T:G
chr3:196455810	['G', 'A']	19959	5821.625112781955	827.866921708775	0.0049443360910812	0.0142237024457578	0.3476124525197619	0.728135	0.728135	chr3	196455810	0.1377880927754368	chr3:196455810:G:A
chr3:196456386	['T', 'G']	19959	6656.241676140917	825.2240474834762	-0.0109072849700663	0.0142465835123997	-0.7656070636565593	0.443919	0.443919	chr3	196456386	0.3526962665119908	chr3:196456386:T:G
chr3:196457550	['T', 'C']	19959	5898.935448248169	696.6624822382852	-0.0150009772668958	0.0145454387716639	-1.0313183055102717	0.302404	0.302404	chr3	196457550	0.5194124685728203	chr3:196457550:T:C
chr3:196459321	['C', 'T']	19959	6849.147412755714	982.8035060072568	0.0062989940216176	0.0133214477398177	0.4728460558224479	0.636328	0.636328	chr3	196459321	0.1963189663159539	chr3:196459321:C:T
chr3:196459456	['T', 'C']	19959	14133.36501496164	1881.282883190884	-0.0029771971101409	0.0106844768653908	-0.2786469705208193	0.780519	0.780519	chr3	196459456	0.1076165205391396	chr3:196459456:T:C
chr3:196459812	['G', 'C']	19959	6205.899673284743	821.9356667390998	-0.0043442609499774	0.014015976391733	-0.3099506469302953	0.756602	0.756602	chr3	196459812	0.1211325150287151	chr3:196459812:G:C
chr3:196460077	['T', 'C']	19959	38044.7184305472	5116.98361526232	-0.0167557126830391	0.0239505125015769	-0.6995972500352955	0.484187	0.484187	chr3	196460077	0.314986875167018	chr3:196460077:T:C
chr3:196460168	['C', 'T']	19959	483.1210283652401	45.73795544892888	-0.0338452675463286	0.0463410342223593	-0.7303520112202961	0.465184	0.465184	chr3	196460168	0.332375231241976	chr3:196460168:C:T
chr3:196460737	['G', 'A']	19959	34432.72517286301	4635.290378975285	-0.0055878452731415	0.0147079956971287	-0.3799188814171587	0.70401	0.70401	chr3	196460737	0.1524211719459921	chr3:196460737:G:A
chr3:196461056	['G', 'C']	19959	36475.4825616356	4927.243734114025	0.0028119427468118	0.0180366542226	0.1559015719937949	0.876112	0.876112	chr3	196461056	0.0574403711461098	chr3:196461056:G:C
chr3:196463690	['A', 'G']	19959	5825.875676488274	746.8865517333358	-0.0104335547314107	0.0143522339972958	-0.7269638115833812	0.467257	0.467257	chr3	196463690	0.330444183713493	chr3:196463690:A:G
chr3:196463704	['G', 'A']	19959	5824.875526157547	746.5699261511822	-0.0104598256494538	0.0143557490445611	-0.7286158052070884	0.466245	0.466245	chr3	196463704	0.3313858125217072	chr3:196463704:G:A
chr3:196464022	['T', 'G']	19959	29643.911441888435	4085.225188865463	0.0121275575912821	0.0115534322934559	1.049693050795942	0.293872	0.293872	chr3	196464022	0.5318417913509547	chr3:196464022:T:G
chr3:196464909	['G', 'A']	19959	32258.394796209952	4401.007260261399	0.0067323453984446	0.0127651366546678	0.5274009656592931	0.597921	0.597921	chr3	196464909	0.2233561931529224	chr3:196464909:G:A
chr3:196465307	['T', 'C']	19959	1226.8605665580342	192.6739071563108	0.0325727013332905	0.0294767403481258	1.1050306427576737	0.26916	0.26916	chr3	196465307	0.5699894803694074	chr3:196465307:T:C
chr3:196465973	['T', 'C']	19959	21145.307618999843	3022.807280011522	0.014658382895393	0.0101919724945139	1.438228262810088	0.150385	0.150385	chr3	196465973	0.8227954798487964	chr3:196465973:T:C
chr3:196466892	['C', 'T']	19959	37048.13075303319	5063.018340480777	0.0204328086799553	0.0197442567932822	1.0348735277241408	0.300741	0.300741	chr3	196466892	0.5218073605261786	chr3:196466892:C:T
chr3:196467746	['T', 'C']	19959	451.15822975140327	77.64339903755713	0.0337642778160499	0.0480678843085097	0.7024290397169078	0.48242	0.48242	chr3	196467746	0.3165746956656097	chr3:196467746:T:C
chr3:196469127	['G', 'A']	19959	18251.657830117765	2522.5030311976825	0.0024989416500781	0.0101692560491389	0.2457349522917901	0.80589	0.80589	chr3	196469127	0.0937242331988904	chr3:196469127:G:A
chr3:196469175	['C', 'T']	19959	2127.1065738049906	337.1300557961071	0.026312599254326	0.0225336193249409	1.1677040813946096	0.24294	0.24294	chr3	196469175	0.614500972847943	chr3:196469175:C:T
chr3:196469941	['AGTAGG', 'A']	19959	1055.0	168.91723495826514	0.0261475114020467	0.0316806084361008	0.8253475135992315	0.409184	0.409184	chr3	196469941	0.3880813565032882	chr3:196469941:AGTAGG:A
chr3:196471104	['A', 'G']	19959	36616.34578174344	4999.216337237204	0.0164562727954202	0.0184621933187464	0.891349825630444	0.372752	0.372752	chr3	196471104	0.4285800176626712	chr3:196471104:A:G
chr3:196471662	['T', 'C']	19959	30139.530216476247	4170.410175324051	0.0122839949634849	0.011814578484829	1.039731970062133	0.298477	0.298477	chr3	196471662	0.5250891290502927	chr3:196471662:T:C
chr3:196472333	['G', 'T']	19959	11557.737221888152	1626.1747911011664	0.0104607357693551	0.0112232330069022	0.932060820881276	0.351316	0.351316	chr3	196472333	0.4543020706649192	chr3:196472333:G:T
chr3:196473319	['G', 'A']	19959	2127.5329758444423	336.7695006022728	0.0261139323176841	0.0225338685125081	1.1588747978709806	0.246521	0.246521	chr3	196473319	0.6081460792441326	chr3:196473319:G:A
chr3:196473866	['T', 'C']	19959	37041.85589738451	5060.840255438657	0.0205792573119598	0.0196828468716065	1.045542722869342	0.295785	0.295785	chr3	196473866	0.5290238539442885	chr3:196473866:T:C
chr3:196474596	['C', 'T']	19959	18267.5762754335	2527.864067405408	0.0028283564648627	0.0101651981020605	0.2782391879101162	0.780832	0.780832	chr3	196474596	0.1074423967519109	chr3:196474596:C:T
chr3:196474624	['T', 'G']	19959	1995.299909801564	251.89166012839647	-0.0014663905602557	0.0231223810236223	-0.0634186660429829	0.949434	0.949434	chr3	196474624	0.0225352199022699	chr3:196474624:T:G
chr3:196475043	['G', 'A']	19959	14208.711894979457	1941.9027747954683	0.004829163670117	0.0106105044716089	0.4551304495501316	0.64902	0.64902	chr3	196475043	0.1877419199087126	chr3:196475043:G:A
chr3:196475071	['G', 'A']	19959	18223.739176187613	2521.2993174994413	0.0027021148929621	0.0101725441919551	0.2656282284916586	0.790528	0.790528	chr3	196475071	0.1020827430244518	chr3:196475071:G:A
chr3:196475455	['T', 'C']	19959	405.0202926144904	70.7961661074464	0.0408930453643281	0.0504636286315655	0.8103469067372825	0.41775	0.41775	chr3	196475455	0.379083541434571	chr3:196475455:T:C
chr3:196475951	['C', 'A']	19959	11553.788761341424	1629.8205772682816	0.0109985326466324	0.0112277085457969	0.9795883640700412	0.327301	0.327301	chr3	196475951	0.4850526677936808	chr3:196475951:C:A
chr3:196476090	['G', 'C']	19959	33505.68304064222	4651.170219768571	0.0232249840079742	0.0137954027698484	1.683530694640923	0.0922881	0.0922881	chr3	196476090	1.034854295046877	chr3:196476090:G:C
chr3:196476718	['C', 'T']	19959	830.5128587593774	106.44812776951817	-0.0010525684879449	0.0360924675575215	-0.0291631068523495	0.976735	0.976735	chr3	196476718	0.0102232496370916	chr3:196476718:C:T
chr3:196478823	['T', 'C']	19959	11839.202209831785	1666.530186818683	0.0121482739556565	0.0112974390526931	1.0753121923468631	0.282248	0.282248	chr3	196478823	0.5493691267884372	chr3:196478823:T:C
chr3:196479260	['G', 'A']	19959	9877.819568890476	1374.5760559201678	0.0063917931537828	0.0120172111654101	0.5318865638460868	0.59481	0.59481	chr3	196479260	0.225621738690245	chr3:196479260:G:A
chr3:196479265	['G', 'A']	19959	9762.653244187795	1331.251159088395	0.0026796226649039	0.0119733789468007	0.2237983677631727	0.822916	0.822916	chr3	196479265	0.0846444935827738	chr3:196479265:G:A
chr3:196479304	['T', 'C']	19959	19538.75509234787	2659.5920454641346	0.0018029724433668	0.0106593329101496	0.1691449604365145	0.865684	0.865684	chr3	196479304	0.0626406092540224	chr3:196479304:T:C
chr3:196479872	['A', 'G']	19959	30040.515333734216	4143.4269507152085	0.0107740104823537	0.0116877538961203	0.9218204436979172	0.356633	0.356633	chr3	196479872	0.4477784731213754	chr3:196479872:A:G
chr3:196480444	['A', 'G']	19959	2125.0	336.6624568645937	0.0261954448462574	0.0225424015651387	1.162052089728009	0.245228	0.245228	chr3	196480444	0.6104299438141374	chr3:196480444:A:G
chr3:196481118	['A', 'G']	19959	37040.85584727929	5065.664814395693	0.022496769762268	0.0196873889062046	1.142699515382564	0.253177	0.253177	chr3	196481118	0.596575750577225	chr3:196481118:A:G
chr3:196482659	['A', 'G']	19959	29348.881834126787	4023.82827238968	0.0063802585614943	0.0114384019273943	0.5577928282283906	0.576992	0.576992	chr3	196482659	0.2388302082999724	chr3:196482659:A:G
chr3:196483719	['A', 'G']	19959	29341.470087183086	4017.24311520733	0.0057557287258249	0.0114320260275123	0.5034740746717363	0.614637	0.614637	chr3	196483719	0.2113812995756348	chr3:196483719:A:G
chr3:196483937	['T', 'C']	19959	30057.047516415216	4143.088673000915	0.0104109684734096	0.0116967999046061	0.8900698104025793	0.373439	0.373439	chr3	196483937	0.4277803285927984	chr3:196483937:T:C
chr3:196484004	['T', 'C']	19959	1825.0914420282595	222.36187361231475	-0.0027585422159683	0.0241580255725183	-0.1141874035892423	0.90909	0.90909	chr3	196484004	0.0413931194529241	chr3:196484004:T:C
chr3:196484023	['T', 'C']	19959	30037.01974442496	4140.7575288596045	0.0105186943531149	0.0116848746059848	0.9001974525021753	0.368026	0.368026	chr3	196484023	0.4341214985611067	chr3:196484023:T:C
chr3:196484162	['C', 'T']	19959	30091.104024144897	4150.765536327103	0.0110987714714748	0.0117339531803308	0.945868054943258	0.344227	0.344227	chr3	196484162	0.4631550680842068	chr3:196484162:C:T
chr3:196484348	['T', 'C']	19959	7431.339816071162	1064.8705880336574	0.0118248670756074	0.0129956726156151	0.909908045959784	0.362882	0.362882	chr3	196484348	0.4402345735314673	chr3:196484348:T:C
chr3:196485200	['T', 'G']	19959	2123.5319735391404	336.7870226419379	0.0264550361021077	0.0225516844709284	1.1730847039923389	0.240776	0.240776	chr3	196485200	0.6183868047357337	chr3:196485200:T:G
chr3:196485411	['G', 'A']	19959	11519.039945870089	1621.6109500602404	0.0106438512243106	0.0112295746398142	0.9478409971623556	0.343222	0.343222	chr3	196485411	0.4644248823257165	chr3:196485411:G:A
chr3:196486953	['C', 'T']	19959	1114.111640026056	136.6156104399325	-0.0133909215204729	0.0306897041703378	-0.4363327012260856	0.6626	0.6626	chr3	196486953	0.1787485684540588	chr3:196486953:C:T
chr3:196487033	['T', 'C']	19959	525.0263052410061	61.49095412567908	-0.0070854597364057	0.0446731406055337	-0.1586067073047477	0.87398	0.87398	chr3	196487033	0.0584985055681375	chr3:196487033:T:C
chr3:196488126	['G', 'A']	19959	2124.319302465424	336.2875315188265	0.0262113651838968	0.0225471661833975	1.162512617802827	0.245041	0.245041	chr3	196488126	0.6107612438639236	chr3:196488126:G:A
chr3:196488789	['G', 'A']	19959	29337.4698867622	4024.393058422071	0.0067407674356841	0.0114263726945474	0.5899306469235649	0.555244	0.555244	chr3	196488789	0.255516125766378	chr3:196488789:G:A
chr3:196489140	['G', 'A']	19959	2956.1481110331697	442.09512350967776	0.0164872359367276	0.019347226795128	0.8521756689635456	0.394127	0.394127	chr3	196489140	0.4043638124083016	chr3:196489140:G:A
chr3:196490167	['G', 'A']	19959	37084.0	5067.680036760383	0.0205948170481387	0.0198242851941602	1.0388680775337855	0.298879	0.298879	chr3	196490167	0.5245045985255107	chr3:196490167:G:A
chr3:196490256	['T', 'C']	19959	13876.629635212565	1949.0715538029808	0.0079247242968076	0.0106187959248509	0.7462921740742313	0.4555	0.4555	chr3	196490256	0.3415116186909829	chr3:196490256:T:C
chr3:196490903	['A', 'T']	19959	13919.789676772738	1952.365491246568	0.0073864069689934	0.0105917133816855	0.6973760243329021	0.485576	0.485576	chr3	196490903	0.3137427867704138	chr3:196490903:A:T
chr3:196491101	['T', 'C']	19959	1176.7664694675625	104.8453141075537	-0.0434489997284957	0.0300436943507095	-1.4461936412114242	0.148139	0.148139	chr3	196491101	0.8293305913433126	chr3:196491101:T:C
chr3:196491227	['A', 'C']	19959	13925.790879478827	1948.387541915184	0.0069320559305059	0.0105920104173573	0.6544608301315709	0.512823	0.512823	chr3	196491227	0.2900325050393885	chr3:196491227:A:C
chr3:196491709	['G', 'A']	19959	13208.308860378873	1833.559214163088	0.0049261568259925	0.0107005639108349	0.4603642263193748	0.64526	0.64526	chr3	196491709	0.1902652561972416	chr3:196491709:G:A
chr3:196492280	['C', 'T']	19959	2109.105671911013	333.6858119874257	0.0268056261915493	0.0226139120880181	1.185359971650025	0.235889	0.235889	chr3	196492280	0.6272923107069673	chr3:196492280:C:T
chr3:196492494	['G', 'A']	19959	2867.287317733126	344.8633743472029	-0.0205934383362956	0.0197153456581507	-1.0445385383229089	0.296249	0.296249	chr3	196492494	0.5283431069572486	chr3:196492494:G:A
chr3:196492638	['T', 'C']	19959	13925.06988869949	1956.955818369787	0.007851510650791	0.0105939755058905	0.7411297719562766	0.458623	0.458623	chr3	196492638	0.3385441691381111	chr3:196492638:T:C
chr3:196492710	['A', 'G']	19959	14272.581140021057	2007.87255464729	0.0087931722104774	0.0105483411898929	0.8336071096091173	0.404512	0.404512	chr3	196492710	0.3930685903521266	chr3:196492710:A:G
chr3:196492923	['A', 'G']	19959	9603.463935555996	1208.116993148574	-0.0150936542047759	0.012228021989375	-1.234349612544924	0.217087	0.217087	chr3	196492923	0.6633661829818225	chr3:196492923:A:G
chr3:196493513	['T', 'C']	19959	16580.784102306927	2402.719738861667	0.0171576405004505	0.0102636282097853	1.671693493738647	0.0946005	0.0946005	chr3	196493513	1.0241065681788932	chr3:196493513:T:C
chr3:196493812	['G', 'A']	19959	14142.46293881645	2011.976282715765	0.010409768469808	0.0105694245188411	0.984894537186162	0.324688	0.324688	chr3	196493812	0.488533761974821	chr3:196493812:G:A
chr3:196493928	['C', 'T']	19959	38862.89427268627	5233.845438459119	-0.0300577151909814	0.0317116487255627	-0.9478446059713024	0.34322	0.34322	chr3	196493928	0.4644274130244902	chr3:196493928:C:T
chr3:196495498	['C', 'T']	19959	25588.56411284261	3462.191173702562	-0.0030824877542123	0.0105876189601384	-0.291140790560901	0.770947	0.770947	chr3	196495498	0.1129754772002934	chr3:196495498:C:T
chr3:196495737	['T', 'C']	19959	2116.10602264756	335.37487204317097	0.0277853921256606	0.0225706180490122	1.2310425910945173	0.218321	0.218321	chr3	196495737	0.6609044880862027	chr3:196495737:T:C
chr3:196497028	['C', 'T']	19959	2866.287217517663	347.79153544331893	-0.0188686081449219	0.0197379192829962	-0.955957306055905	0.339105	0.339105	chr3	196497028	0.4696658066347695	chr3:196497028:C:T
chr3:196497167	['C', 'T']	19959	25743.02856856456	3489.324984624864	-0.0020347792669702	0.0106178411451118	-0.1916377575404799	0.848028	0.848028	chr3	196497167	0.0715898080678864	chr3:196497167:C:T
chr3:196497314	['C', 'A']	19959	2110.105722016234	334.01974911055856	0.0274466705266628	0.0225975747074431	1.2145847898280189	0.224539	0.224539	chr3	196497314	0.6487082158464935	chr3:196497314:C:A
chr3:196498184	['G', 'C']	19959	2441.856405372894	396.1768945024383	0.0335552804808139	0.0210824576946852	1.5916209090400806	0.111486	0.111486	chr3	196498184	0.9527796662883796	chr3:196498184:G:C
chr3:196499188	['G', 'C']	19959	2866.5798576298384	348.46550344739205	-0.0187473176466767	0.0197406207743369	-0.9496822749894704	0.342285	0.342285	chr3	196499188	0.4656121325885837	chr3:196499188:G:C
chr3:196500014	['C', 'T']	19959	2435.122006213048	394.53937241773326	0.0331868463925526	0.0211034834631018	1.5725767004569589	0.115833	0.115833	chr3	196500014	0.9361676955636212	chr3:196500014:C:T
chr3:196500759	['T', 'G']	19959	2442.61190738699	392.0431847339677	0.0318940089473565	0.0210887484577039	1.512370874512721	0.130455	0.130455	chr3	196500759	0.8845392708696589	chr3:196500759:T:G
chr3:196500860	['T', 'C']	19959	2386.249472096531	391.9652426248239	0.0357958939986937	0.0214155762544231	1.6714887133284833	0.0946409	0.0946409	chr3	196500860	1.023921138380388	chr3:196500860:T:C
chr3:196500865	['A', 'C']	19959	2390.023024331387	384.6988610257271	0.0339228049023264	0.0214109867574899	1.5843643866838442	0.113127	0.113127	chr3	196500865	0.9464337297201256	chr3:196500865:A:C
chr3:196501489	['C', 'A']	19959	25545.839747444377	3468.6092757599754	-0.0009519404689376	0.0105847031124042	-0.0899354907576071	0.928339	0.928339	chr3	196501489	0.0322934042283495	chr3:196501489:C:A
chr3:196501918	['T', 'C']	19959	2501.877455894146	419.5064728388875	0.0383755876641648	0.0209338486524219	1.8331835823091644	0.0667902	0.0667902	chr3	196501918	1.1752872560596506	chr3:196501918:T:C
chr3:196502551	['G', 'A']	19959	1987.7804731053184	330.9685169493964	0.0370888540731059	0.0232982266544689	1.591917471795724	0.111419	0.111419	chr3	196502551	0.9530407437084808	chr3:196502551:G:A
chr3:196503291	['G', 'C']	19959	11271.0	1466.1340436432863	-0.0085904475900446	0.0112539066903461	-0.7633302662277915	0.445275	0.445275	chr3	196503291	0.3513716876822412	chr3:196503291:G:C
chr3:196503693	['G', 'C']	19959	27014.0	3583.466095170841	-0.008016849392356	0.0108294555885897	-0.7402818476676593	0.459138	0.459138	chr3	196503693	0.3380567618901321	chr3:196503693:G:C
chr3:196503768	['C', 'G']	19959	855.1285327720988	97.86817828087273	-0.0049043876190181	0.034536181740563	-0.1420072333374913	0.887076	0.887076	chr3	196503768	0.0520391705102377	chr3:196503768:C:G
chr3:196504103	['G', 'A']	19959	9692.45685508118	1325.497852183761	0.0057965910250717	0.0117771988655155	0.4921875813818963	0.622592	0.622592	chr3	196504103	0.205796464087453	chr3:196504103:G:A
chr3:196504201	['T', 'G']	19959	34029.409931352406	4472.443270846796	-0.0288813861774322	0.0142706515102588	-2.0238309481995254	0.0430009	0.0430009	chr3	196504201	1.366522454631034	chr3:196504201:T:G
chr3:196504256	['G', 'A']	19959	14951.498221175529	2027.6712027063795	0.0008079421950089	0.0104999851958885	0.0769469842038769	0.938666	0.938666	chr3	196504256	0.0274889126974828	chr3:196504256:G:A
chr3:196504437	['G', 'A']	19959	2375.47607116011	283.22055155358646	-0.0225247491881152	0.0215738283698835	-1.0440775184602442	0.296462	0.296462	chr3	196504437	0.5280309658678222	chr3:196504437:G:A
chr3:196505590	['G', 'A']	19959	37613.922070106826	5074.202632031218	-0.0087826138725027	0.021860101876755	-0.4017645444663624	0.687862	0.687862	chr3	196505590	0.1624986818952919	chr3:196505590:G:A
chr3:196506890	['A', 'G']	19959	11201.806204269818	1470.8147673109445	-0.0053635579873392	0.0112469479114231	-0.4768900887227904	0.633446	0.633446	chr3	196506890	0.1982904019354067	chr3:196506890:A:G
chr3:196506924	['G', 'A']	19959	32630.63488325484	4458.903918367561	0.0030831058419107	0.0132049934558756	0.2334803006311923	0.815391	0.815391	chr3	196506924	0.0886340864476445	chr3:196506924:G:A
chr3:196508139	['C', 'T']	19959	2372.23771107882	264.74362896770015	-0.0204323538680386	0.0213461855888249	-0.9571899289929942	0.338483	0.338483	chr3	196508139	0.4704631384754148	chr3:196508139:C:T
chr3:196508710	['T', 'G']	19959	30279.09377882586	4092.435200811661	-0.0013644520585939	0.0120359166415427	-0.1133650306188083	0.909742	0.909742	chr3	196508710	0.0410817547811679	chr3:196508710:T:G
chr3:196508998	['T', 'C']	19959	12866.306588815609	1884.5575068689493	0.0146438716938256	0.0108786786654546	1.3461075691414055	0.178283	0.178283	chr3	196508998	0.7488900665732758	chr3:196508998:T:C
chr3:196509122	['T', 'A']	19959	9163.01015283221	1253.4175780388266	0.0040593185927007	0.0126459777095446	0.3209968170066403	0.748216	0.748216	chr3	196509122	0.1259730089987953	chr3:196509122:T:A
chr3:196509373	['T', 'C']	19959	30072.241228730607	4044.630620741927	-0.0032550610547403	0.011865165209729	-0.2743376090601188	0.783828	0.783828	chr3	196509373	0.1057792266600394	chr3:196509373:T:C
chr3:196509530	['G', 'A']	19959	12698.544926083689	1825.1449816224083	0.0108987918952568	0.0109080987761385	0.9991467916570352	0.317736	0.317736	chr3	196509530	0.497933576121539	chr3:196509530:G:A
chr3:196512284	['G', 'T']	19959	2557.4345536609835	272.991954530439	-0.0254807777384515	0.0205886017235018	-1.2376157487842046	0.215873	0.215873	chr3	196512284	0.6658016730167832	chr3:196512284:G:T
chr3:196513201	['A', 'C']	19959	20549.32534589933	2753.869090333903	-0.004748465537396	0.0102383804929448	-0.4637906884460987	0.642803	0.642803	chr3	196513201	0.1919221050256728	chr3:196513201:A:C
chr3:196513851	['C', 'T']	19959	775.0388315462471	74.58420177841015	-0.0463115397508036	0.0368679228622828	-1.256147245501099	0.209077	0.209077	chr3	196513851	0.6796937401258131	chr3:196513851:C:T
chr3:196516864	['T', 'C']	19959	30609.33610707305	4249.727157431864	0.0107679098705868	0.0120061640895112	0.89686512613915	0.369802	0.369802	chr3	196516864	0.4320307443758316	chr3:196516864:T:C
chr3:196517198	['C', 'T']	19959	14536.264500226363	2083.769299810518	0.0111422494363711	0.0105409259816211	1.057046549401676	0.290503	0.290503	chr3	196517198	0.5368493783279764	chr3:196517198:C:T
chr3:196517624	['G', 'A']	19959	29339.219334771497	3965.68158549211	-0.0003021697262012	0.0115084509309465	-0.0262563335425747	0.979053	0.979053	chr3	196517624	0.0091937974874518	chr3:196517624:G:A
chr3:196517721	['G', 'A']	19959	4858.243411163443	757.9835122070693	0.0208509479318554	0.0153870110848883	1.3551005986037954	0.175401	0.175401	chr3	196517721	0.7559679349537645	chr3:196517721:G:A
chr3:196517732	['T', 'C']	19959	18854.7233637366	2579.062115401915	-0.0008599657654931	0.0101513814297584	-0.0847141614610378	0.932489	0.932489	chr3	196517732	0.0303562825943181	chr3:196517732:T:C
chr3:196517743	['C', 'T']	19959	20528.085538184	2624.789623817272	-0.0160566338578877	0.010084831889639	-1.5921568186361186	0.111365	0.111365	chr3	196517743	0.9532512785986168	chr3:196517743:C:T
chr3:196517791	['C', 'T']	19959	18897.468143766608	2602.952519691876	0.0024367868238311	0.0101642694602368	0.2397404784833813	0.810534	0.810534	chr3	196517791	0.091228762798587	chr3:196517791:C:T
chr3:196517818	['T', 'C']	19959	6833.369481332999	914.0564609172018	-0.0063979951550751	0.0134491052104715	-0.4757190203325691	0.63428	0.63428	chr3	196517818	0.1977189824801613	chr3:196517818:T:C
chr3:196517819	['G', 'A']	19959	29052.73372425199	3912.554397810057	-0.0050962952436882	0.0113801870687191	-0.4478217460674674	0.654287	0.654287	chr3	196517819	0.184231708594122	chr3:196517819:G:A
chr3:196517975	['T', 'C']	19959	22724.138540935965	3035.815244519776	-0.0039593230983088	0.0101580401360993	-0.3897723424264034	0.696709	0.696709	chr3	196517975	0.156948579267223	chr3:196517975:T:C
chr3:196518732	['C', 'T']	19959	13216.986620565243	1659.055112556871	-0.0163232373945573	0.010717828518267	-1.5229985595250628	0.127775	0.127775	chr3	196518732	0.8935541103727255	chr3:196518732:C:T
chr3:196519451	['T', 'A']	19959	2671.0	365.8621482289914	0.006321986588586	0.0202656947226851	0.3119550883942447	0.755078	0.755078	chr3	196519451	0.1220081831789228	chr3:196519451:T:A
chr3:196520569	['C', 'G']	19959	29500.43415514131	3921.418169344853	-0.0111126660415079	0.0114856028669328	-0.967530060916648	0.333291	0.333291	chr3	196520569	0.4771764136215285	chr3:196520569:C:G
chr3:196520794	['A', 'G']	19959	4963.994838386368	629.9200939659577	-0.0067493109562879	0.0152501341188178	-0.4425738753313445	0.658079	0.658079	chr3	196520794	0.1817219677771744	chr3:196520794:A:G
chr3:196521063	['A', 'G']	19959	7690.385309149213	866.0214900783271	-0.0296988534947029	0.0127988677534551	-2.3204281868359367	0.0203278	0.0203278	chr3	196521063	1.691909620848462	chr3:196521063:A:G
chr3:196521123	['T', 'C']	19959	7701.771759282457	863.7181834730643	-0.0303556860615893	0.0127842579082624	-2.374458203160187	0.0175841	0.0175841	chr3	196521123	1.7548798551000262	chr3:196521123:T:C
chr3:196521335	['T', 'C']	19959	13220.987221888154	1660.765140416614	-0.0162129032352862	0.0107162731632967	-1.512923661820743	0.130315	0.130315	chr3	196521335	0.8850055916374471	chr3:196521335:T:C
chr3:196521685	['C', 'T']	19959	2248.112636536727	272.59749786986646	-0.0206547852312183	0.0219273572732235	-0.9419641853713416	0.346222	0.346222	chr3	196521685	0.4606453391901596	chr3:196521685:C:T
chr3:196522623	['T', 'C']	19959	21102.057270267564	2721.595625999356	-0.013403320465572	0.010115532797678	-1.325023677314222	0.185178	0.185178	chr3	196522623	0.732410610775777	chr3:196522623:T:C
chr3:196523153	['C', 'T']	19959	2667.069019096787	366.7207214934445	0.0066570495654917	0.0202811405056251	0.3282384224716217	0.742735	0.742735	chr3	196523153	0.1291661102856708	chr3:196523153:C:T
chr3:196525296	['A', 'G']	19959	12867.868290482636	1600.5684791651763	-0.0166475515811939	0.0107658981711455	-1.546322593484326	0.122043	0.122043	chr3	196525296	0.9134871252886264	chr3:196525296:A:G
chr3:196525654	['C', 'T']	19959	20219.07818373177	2897.5724869372307	0.0140843759307266	0.0101362574148614	1.3895045631020138	0.164695	0.164695	chr3	196525654	0.7833195854408783	chr3:196525654:C:T
chr3:196525741	['C', 'T']	19959	10868.811898556534	1363.0712364679189	-0.0132124429115165	0.0113044308293459	-1.1687844448760292	0.242504	0.242504	chr3	196525741	0.6152810935004782	chr3:196525741:C:T
chr3:196525866	['C', 'G']	19959	34968.26403368083	4786.588486358409	0.0082408349418178	0.0152978015644869	0.5386940670578795	0.590104	0.590104	chr3	196525866	0.2290714415005705	chr3:196525866:C:G
chr3:196526174	['A', 'G']	19959	12523.5098471561	1757.809663762728	0.0071222740230353	0.0108688484460069	0.6552924220460555	0.512287	0.512287	chr3	196526174	0.2904866648144641	chr3:196526174:A:G
chr3:196526392	['T', 'G']	19959	7375.803316582922	964.4675925836448	-0.0071210952152293	0.0130331314681337	-0.5463840545643679	0.584808	0.584808	chr3	196526392	0.2329866949898487	chr3:196526392:T:G
chr3:196526851	['A', 'G']	19959	22827.293383458647	3093.797793080224	-0.0006958980182706	0.0101924346698742	-0.0682759361045962	0.945567	0.945567	chr3	196526851	0.0243076929433466	chr3:196526851:A:G
chr3:196526925	['A', 'G']	19959	35017.598485228475	4789.173560407877	0.0077220542381831	0.0153727708890176	0.5023202579373497	0.615448	0.615448	chr3	196526925	0.210808635286814	chr3:196526925:A:G
chr3:196526978	['G', 'A']	19959	22961.86589378049	3104.4614456860577	-0.0008266970294576	0.0103021030373226	-0.0802454631314323	0.936043	0.936043	chr3	196526978	0.0287042001574328	chr3:196526978:G:A
chr3:196527228	['T', 'C']	19959	35024.05760264701	4797.629793050389	0.0095858848397995	0.0154112607502879	0.6220052333888662	0.533946	0.533946	chr3	196527228	0.2725026626116552	chr3:196527228:T:C
chr3:196527571	['G', 'A']	19959	21990.916240601506	2993.818213425507	0.0009308465438009	0.0101255964831066	0.0919300453414262	0.926755	0.926755	chr3	196527571	0.0330350621998804	chr3:196527571:G:A
chr3:196527870	['G', 'A']	19959	21991.101813809	2990.1509284242547	0.0005194217589785	0.0101232252018145	0.0513099085146768	0.959079	0.959079	chr3	196527870	0.0181456182193336	chr3:196527870:G:A
chr3:196528139	['C', 'T']	19959	22529.901663993587	3055.8239033767086	0.0001866125647543	0.0101542177895792	0.0183778375273612	0.985338	0.985338	chr3	196528139	0.0064147681266616	chr3:196528139:C:T
chr3:196528312	['A', 'G']	19959	22543.64748922521	3060.929971252044	0.0004802266315815	0.0101516256083485	0.047305392270047	0.96227	0.96227	chr3	196528312	0.0167030536816719	chr3:196528312:A:G
chr3:196528381	['C', 'A']	19959	23622.700958741767	3227.5760155957432	0.0040842165655672	0.0111764091462438	0.3654319121754641	0.714793	0.714793	chr3	196528381	0.1458197092109638	chr3:196528381:C:A
chr3:196528768	['G', 'C']	19959	23757.76131295415	3142.9741099722683	-0.010729834570045	0.0103197305649926	-1.0397397977078562	0.298473	0.298473	chr3	196528768	0.5250949492292948	chr3:196528768:G:C
chr3:196528838	['C', 'G']	19959	6216.934455802766	772.6677865093193	-0.0147909727712844	0.0139456225062446	-1.060617607042013	0.288877	0.288877	chr3	196528838	0.5392870347245797	chr3:196528838:C:G
chr3:196528925	['C', 'T']	19959	34599.20054119062	4707.978439533529	0.0027356861548243	0.0148478148129574	0.1842484021579349	0.85382	0.85382	chr3	196528925	0.0686336764377788	chr3:196528925:C:T
chr3:196528991	['C', 'G']	19959	19797.951586227635	2667.96056289686	-0.0036664824197677	0.0100851421616836	-0.3635528742170582	0.716196	0.716196	chr3	196528991	0.1449681088795175	chr3:196528991:C:G
chr3:196529250	['T', 'C']	19959	12297.84846662658	1571.0299081272333	-0.0118526763352903	0.0108989297374023	-1.0875082802502205	0.276825	0.276825	chr3	196529250	0.5577946914126428	chr3:196529250:T:C
chr3:196529404	['A', 'G']	19959	11453.886449090089	1715.2460453513493	0.0186952701616683	0.0112906165937137	1.65582366618288	0.0977733	0.0977733	chr3	196529404	1.009779726457782	chr3:196529404:A:G
chr3:196529617	['G', 'A']	19959	35184.28848466627	4807.882592792417	0.0066326039535494	0.0155572178810156	0.426336122838725	0.669868	0.669868	chr3	196529617	0.1740107682237671	chr3:196529617:G:A
chr3:196529727	['T', 'A']	19959	10786.2891402715	1452.010319680858	-0.0003452703680418	0.011362335673972	-0.0303872705356501	0.975759	0.975759	chr3	196529727	0.0106574342744244	chr3:196529727:T:A
chr3:196530048	['C', 'T']	19959	8188.8982940291	1090.6943531658444	-0.0043769139951865	0.0124819689171591	-0.3506589404472531	0.725848	0.725848	chr3	196530048	0.1391543154881167	chr3:196530048:C:T
chr3:196531081	['T', 'C']	19959	14208.847607116011	1942.5548747511289	0.0030883684294369	0.0104825458702035	0.2946200729934902	0.768287	0.768287	chr3	196531081	0.1144765153424692	chr3:196531081:T:C
chr3:196531582	['CAG', 'C']	19959	23866.391541814904	3070.4742082313405	-0.0166433784239909	0.0103347190625068	-1.610433561215153	0.107319	0.107319	chr3	196531582	0.969323382743532	chr3:196531582:CAG:C
chr3:196531639	['G', 'A']	19959	10508.5795249549	1541.5183212280028	0.0143077660179283	0.0115219804833744	1.241780094886786	0.214332	0.214332	chr3	196531639	0.6689129834802475	chr3:196531639:G:A
chr3:196532273	['C', 'T']	19959	8694.306825015034	986.5032966291112	-0.0272663401026283	0.0122650445103028	-2.223093449006577	0.0262207	0.0262207	chr3	196532273	1.581355718363732	chr3:196532273:C:T
chr3:196532534	['A', 'G']	19959	6572.305032076985	838.9407382589732	-0.0093285455872212	0.0135486634815004	-0.6885214619108768	0.491132	0.491132	chr3	196532534	0.3088017682290893	chr3:196532534:A:G
chr3:196533072	['T', 'C']	19959	475.0714070956103	60.40427559589051	-0.019529812198721	0.0466517498217775	-0.4186297893075875	0.675491	0.675491	chr3	196533072	0.1703804329874365	chr3:196533072:T:C
chr3:196533227	['T', 'C']	19959	23641.922622030663	3072.3389979102376	-0.0145222266725993	0.0103184305972227	-1.407406536853394	0.159322	0.159322	chr3	196533227	0.7977242504455366	chr3:196533227:T:C
chr3:196533429	['G', 'A']	19959	33869.69696362361	4575.562937213374	-0.000365919988279	0.0140451219084435	-0.0260531728143338	0.979215	0.979215	chr3	196533429	0.009121942454097	chr3:196533429:G:A
chr3:196533481	['G', 'A']	19959	25786.29196312256	3559.305039817581	0.0067054763478654	0.0105490262046248	0.6356488473718714	0.525013	0.525013	chr3	196533481	0.2798299427685857	chr3:196533481:G:A
chr3:196533641	['C', 'G']	19959	11371.139449817108	1719.741205164556	0.0217488617770173	0.0112638705844416	1.930851532248442	0.0535156	0.0535156	chr3	196533641	1.2715196010375838	chr3:196533641:C:G
chr3:196534106	['C', 'T']	19959	758.1519418692056	113.7838288389827	0.0145787498444016	0.0371571646171441	0.3923536683871473	0.694801	0.694801	chr3	196534106	0.1581395651613676	chr3:196534106:C:T
chr3:196534118	['T', 'C']	19959	34998.0	4748.930518851796	-0.0010901520613348	0.0153077691125613	-0.0712156064883586	0.943227	0.943227	chr3	196534118	0.0253837759969565	chr3:196534118:T:C
chr3:196534132	['A', 'G']	19959	35192.76325283095	4805.575002757813	0.0052357021473341	0.0155765928563347	0.3361262758565908	0.736779	0.736779	chr3	196534132	0.1326627610876631	chr3:196534132:A:G
chr3:196534149	['G', 'A']	19959	35000.75363262852	4751.2682744863005	-0.0007098898814853	0.0153106414808527	-0.0463657830648808	0.963019	0.963019	chr3	196534149	0.0163651443253562	chr3:196534149:G:A
chr3:196534581	['A', 'G']	19959	13616.653712908585	1729.212993542705	-0.0113242128188275	0.010669739722118	-1.061339181062947	0.288549	0.288549	chr3	196534581	0.5397804264505687	chr3:196534581:A:G
chr3:196534589	['A', 'C']	19959	13604.677518057786	1721.9529780309983	-0.011904859915582	0.010663473096432	-1.116414868582108	0.264258	0.264258	chr3	196534589	0.5779718562314563	chr3:196534589:A:C
chr3:196534646	['G', 'A']	19959	1809.4532925729177	156.3034829420481	-0.0489837562560333	0.0243346683886459	-2.012920639546834	0.0441364	0.0441364	chr3	196534646	1.3552030931022112	chr3:196534646:G:A
chr3:196534911	['G', 'A']	19959	12138.040743710537	1497.4887069995134	-0.0164949520233544	0.0109641557996145	-1.5044434176988106	0.132483	0.132483	chr3	196534911	0.8778398461034729	chr3:196534911:G:A
chr3:196534971	['G', 'A']	19959	13605.681681531216	1722.395622634241	-0.0116945914365196	0.0106454709184567	-1.0985508791578122	0.271977	0.271977	chr3	196534971	0.5654678209489888	chr3:196534971:G:A
chr3:196535020	['ACGGTGAAACC', 'A']	19959	13610.592769030183	1726.4782928717611	-0.0111292500635421	0.0106509462445615	-1.0449071667435017	0.296079	0.296079	chr3	196535020	0.5285923947300728	chr3:196535020:ACGGTGAAACC:A
chr3:196535177	['T', 'C']	19959	13610.730296493257	1724.2538486146286	-0.011573386244167	0.0106603579491416	-1.085647057948829	0.277648	0.277648	chr3	196535177	0.5565054505619969	chr3:196535177:T:C
chr3:196536088	['G', 'A']	19959	28783.210584344	3964.3973450945714	0.0054638703983953	0.0112428059172013	0.4859881455425329	0.626981	0.626981	chr3	196536088	0.2027456198075337	chr3:196536088:G:A
chr3:196536867	['T', 'G']	19959	35247.08546494132	4792.898402028636	3.112555489575303e-05	0.0156895042033761	0.0019838456647377	0.998417	0.998417	chr3	196536867	0.0006880328866743	chr3:196536867:T:G
chr3:196537385	['G', 'A']	19959	13562.4361184903	1693.2773847249064	-0.0144483163795965	0.0106567723360839	-1.3557872800448485	0.175182	0.175182	chr3	196537385	0.7565105197562682	chr3:196537385:G:A
chr3:196537415	['A', 'G']	19959	25976.507467174502	3568.111475743988	0.0043865563490766	0.0105603781493286	0.4153787191186425	0.677869	0.677869	chr3	196537415	0.168854226596206	chr3:196537415:A:G
chr3:196537842	['T', 'C']	19959	13389.379286143974	1654.6442762301444	-0.0163846128670587	0.0106890449497384	-1.5328416097136657	0.125331	0.125331	chr3	196537842	0.901941495136874	chr3:196537842:T:C
chr3:196538022	['T', 'G']	19959	22257.806234963915	3025.535180121643	-0.0008312932423812	0.0101158637428825	-0.0821771885733618	0.934507	0.934507	chr3	196538022	0.0294174411551466	chr3:196538022:T:G
chr3:196538303	['T', 'G']	19959	13390.709108225974	1650.8955482607255	-0.0168063077529581	0.010690358483662	-1.5720995492006176	0.115943	0.115943	chr3	196538303	0.9357554665442566	chr3:196538303:T:G
chr3:196538773	['AC', 'A']	19959	13394.684439989978	1650.8292852685863	-0.0169237044937756	0.0106880897363866	-1.5834171410594036	0.113342	0.113342	chr3	196538773	0.9456091281926672	chr3:196538773:AC:A
chr3:196539180	['G', 'A']	19959	13390.037894736844	1654.6639815484243	-0.0163829710475935	0.0106936723493183	-1.5320247817989094	0.125532	0.125532	chr3	196539180	0.9012455518567362	chr3:196539180:G:A
chr3:196539735	['G', 'A']	19959	13388.012327119664	1654.6985620581522	-0.0164486488108408	0.0106925432261281	-1.5383289515863017	0.123984	0.123984	chr3	196539735	0.9066343564510956	chr3:196539735:G:A
chr3:196540665	['A', 'G']	19959	21049.45178408972	2853.3346697109114	-0.0041475058106803	0.0101233003097963	-0.4096989799528939	0.682031	0.682031	chr3	196540665	0.1661958851338904	chr3:196540665:A:G
chr3:196540714	['G', 'A']	19959	10491.307715445932	1326.0366666489176	-0.0128924601484908	0.0114648523898577	-1.1245203784652318	0.260806	0.260806	chr3	196540714	0.5836824216175807	chr3:196540714:G:A
chr3:196540721	['G', 'C']	19959	19400.79739907613	2587.0833830272136	-0.0035268925961264	0.0100942816922601	-0.349395103450574	0.726796	0.726796	chr3	196540721	0.1385874715438436	chr3:196540721:G:C
chr3:196541565	['C', 'G']	19959	5445.545673197375	676.101653757552	-0.0158670276253656	0.0146932489451201	-1.0798855776982794	0.280206	0.280206	chr3	196541565	0.5525225694821043	chr3:196541565:C:G
chr3:196542715	['C', 'G']	19959	1016.1527360192424	129.00110904464657	-0.0192299753295635	0.0321085578292731	-0.5989049845157373	0.549243	0.549243	chr3	196542715	0.2602354693746723	chr3:196542715:C:G
chr3:196543019	['T', 'C']	19959	10373.784055494129	1267.5017795238157	-0.019040299561473	0.0116204641289149	-1.638514550730856	0.10133	0.10133	chr3	196543019	0.9942619573485753	chr3:196543019:T:C
chr3:196544048	['C', 'T']	19959	1009.0505561679528	125.57963344164494	-0.0206819110014725	0.0322108635159907	-0.6420787505806902	0.520829	0.520829	chr3	196544048	0.2833048420486706	chr3:196544048:C:T
chr3:196545208	['G', 'A']	19959	11292.334495913172	1451.611847611577	-0.0120078479371682	0.0118636684155657	-1.0121530302898052	0.311477	0.311477	chr3	196545208	0.5065740168759796	chr3:196545208:G:A
chr3:196547874	['C', 'T']	19959	35665.786952600465	4862.793889117196	0.0032569059919118	0.0164078444856474	0.1984968832902299	0.842658	0.842658	chr3	196547874	0.0743486517685698	chr3:196547874:C:T
chr3:196548094	['A', 'C']	19959	22828.718903477995	3044.4025204800664	-0.0084932400123689	0.0101899824095583	-0.8334891730924119	0.404579	0.404579	chr3	196548094	0.3929966633862994	chr3:196548094:A:C
chr3:196549000	['A', 'G']	19959	35668.14828363819	4864.219650995467	0.0035664165261114	0.0164119968926304	0.217305459502794	0.827973	0.827973	chr3	196549000	0.0819838252226072	chr3:196549000:A:G
chr3:196549729	['C', 'G']	19959	14363.439294483138	1841.2644580161816	-0.0117937103909068	0.0104795135655352	-1.125406281231771	0.26043	0.26043	chr3	196549729	0.5843089890592764	chr3:196549729:C:G
chr3:196550796	['C', 'T']	19959	35668.787102916125	4861.339138964393	0.0027675855598183	0.0164113972440543	0.1686380214104592	0.866083	0.866083	chr3	196550796	0.0624404859102404	chr3:196550796:C:T
chr3:196551305	['A', 'C']	19959	10366.853929199093	1265.3295198070084	-0.0186208517765182	0.0114742198101924	-1.6228425186675914	0.104639	0.104639	chr3	196551305	0.9803064194073948	chr3:196551305:A:C
chr3:196551495	['C', 'T']	19959	26391.7682816732	3579.9622119715928	-0.0023601411287415	0.0106431490111233	-0.2217521455609557	0.824509	0.824509	chr3	196551495	0.0838045994142417	chr3:196551495:C:T
chr3:196552438	['ATTAT', 'A']	19959	4488.0420581880335	577.3006649451888	-0.0061153017749108	0.0159656011972079	-0.3830298464413786	0.701702	0.701702	chr3	196552438	0.1538472856377429	chr3:196552438:ATTAT:A
chr3:196553274	['C', 'G']	19959	28379.109351508472	3850.127514938245	-0.0006064732577424	0.0110641525350884	-0.054814253131371	0.956287	0.956287	chr3	196553274	0.0194117480893449	chr3:196553274:C:G
chr3:196553362	['A', 'G']	19959	14876.726821689886	1942.4496123129325	-0.0093787580692228	0.0104117850043717	-0.9007829171736542	0.367715	0.367715	chr3	196553362	0.4344886538288336	chr3:196553362:A:G
chr3:196553515	['A', 'G']	19959	25594.84711365003	3451.417129649617	-0.0045925367507896	0.0105090140608333	-0.4370092878556379	0.662109	0.662109	chr3	196553515	0.1790705087449142	chr3:196553515:A:G
chr3:196553798	['A', 'G']	19959	21650.338962666	2856.7865016586643	-0.0089638908502419	0.0101225907239621	-0.8855332685754724	0.37588	0.37588	chr3	196553798	0.4249507818166888	chr3:196553798:A:G
chr3:196554337	['T', 'C']	19959	14597.388212298903	1885.405548312997	-0.0103095012578929	0.0104388945324753	-0.9876046956715674	0.323358	0.323358	chr3	196554337	0.4903163899731613	chr3:196554337:T:C
chr3:196555215	['T', 'C']	19959	38832.945635835255	5229.415804774865	-0.0355196498502407	0.0312780980997991	-1.135607725792921	0.256134	0.256134	chr3	196555215	0.5915327681450072	chr3:196555215:T:C
chr3:196556063	['A', 'T']	19959	35706.75339503064	4875.424821362376	0.0052702812970992	0.0164874681756881	0.319653766178036	0.749234	0.749234	chr3	196556063	0.1253825227045135	chr3:196556063:A:T
chr3:196556482	['G', 'C']	19959	23117.215292053144	3075.382380988105	-0.0093232329029083	0.0102116011910614	-0.9130040165561156	0.361251	0.361251	chr3	196556482	0.4421909420378018	chr3:196556482:G:C
chr3:196556573	['G', 'A']	19959	14705.154564627908	1881.122355289788	-0.0122111773488145	0.0104423091177275	-1.1693943562812186	0.242259	0.242259	chr3	196556573	0.6157200797973935	chr3:196556573:G:A
chr3:196557192	['C', 'A']	19959	14810.22609741431	1930.3070544715183	-0.009294186896505	0.0104122570069716	-0.8926198124270263	0.372072	0.372072	chr3	196557192	0.4293730112551036	chr3:196557192:C:A
chr3:196557491	['C', 'G']	19959	35684.57578794408	4867.527671787037	0.0036198354872412	0.0164319205971121	0.2202929028197358	0.825645	0.825645	chr3	196557491	0.083206644787728	chr3:196557491:C:G
chr3:196559275	['G', 'C']	19959	10682.070401362933	1332.4989892892254	-0.015963271689448	0.0113915394971998	-1.4013269842387808	0.161132	0.161132	chr3	196559275	0.7928182023284508	chr3:196559275:G:C
chr3:196559784	['T', 'C']	19959	23899.1974145706	3127.706142242984	-0.0132993774661649	0.0102486234214146	-1.2976745187432357	0.194414	0.194414	chr3	196559784	0.7112724641843189	chr3:196559784:T:C
chr3:196560747	['C', 'A']	19959	34673.73724822127	4701.793696199151	-0.0014538453958592	0.0150365692511106	-0.0966873075619846	0.922976	0.922976	chr3	196560747	0.0348095917184857	chr3:196560747:C:A
chr3:196561906	['G', 'A']	19959	14744.738751377894	1880.242329512908	-0.0129465581863536	0.0104193270210912	-1.242552245471002	0.214047	0.214047	chr3	196561906	0.6694908546905736	chr3:196561906:G:A
chr3:196562102	['A', 'G']	19959	747.0374286000601	69.69458404104412	-0.0527608461299915	0.0371979434535203	-1.4183807283840126	0.156095	0.156095	chr3	196562102	0.8066110079381411	chr3:196562102:A:G
chr3:196562143	['C', 'G']	19959	14670.205051112447	1879.356362456088	-0.0123545291732058	0.0104314661133907	-1.184352136019161	0.236288	0.236288	chr3	196562143	0.6265583336622383	chr3:196562143:C:G
chr3:196562516	['C', 'T']	19959	14663.877600120291	1880.911999344004	-0.0120994838823215	0.010432603161034	-1.159776107224448	0.246154	0.246154	chr3	196562516	0.6087931025529644	chr3:196562516:C:T
chr3:196565199	['CAT', 'C']	19959	14707.105524363344	1864.427141322801	-0.0140265820375779	0.0104296613011173	-1.3448741653839869	0.178681	0.178681	chr3	196565199	0.7479216256356891	chr3:196565199:CAT:C
chr3:196566116	['A', 'G']	19959	24719.385081959	3269.265931617872	-0.0110177853882971	0.0104179958298091	-1.057572451389532	0.290263	0.290263	chr3	196566116	0.5372083204202823	chr3:196566116:A:G
chr3:196566645	['T', 'C']	19959	24905.93994280268	3322.6932254830613	-0.0082368053674978	0.0104737448962615	-0.7864240965462024	0.431628	0.431628	chr3	196566645	0.3648903900988046	chr3:196566645:T:C
chr3:196567846	['T', 'G']	19959	15028.25475578398	1934.164954589678	-0.0122947704176616	0.0105897131612363	-1.1610107120433342	0.245651	0.245651	chr3	196567846	0.6096814635926728	chr3:196567846:T:G
chr3:196567884	['G', 'A']	19959	14718.748984402431	1882.8093687672524	-0.012567969884723	0.0104221557303478	-1.205889665237582	0.227874	0.227874	chr3	196567884	0.6423052241863796	chr3:196567884:G:A
chr3:196568292	['A', 'G']	19959	14637.13352044908	1892.933097869209	-0.0098391664925717	0.0104328076275641	-0.9430986215614678	0.345642	0.345642	chr3	196568292	0.4613734905566454	chr3:196568292:A:G
chr3:196570556	['C', 'T']	19959	2936.7985029639344	326.5696377368806	-0.0278588935916425	0.0194395005801127	-1.4331074750008277	0.151843	0.151843	chr3	196570556	0.8186052243676852	chr3:196570556:C:T
chr3:196570844	['T', 'C']	19959	11356.587783191835	1487.4981255564355	-0.0086619842085532	0.0111546324845366	-0.7765369428854915	0.437441	0.437441	chr3	196570844	0.3590805143041483	chr3:196570844:T:C
chr3:196571258	['ACT', 'A']	19959	11352.163611710932	1483.746554489218	-0.0089513410160196	0.0111559858362803	-0.8023800986649778	0.422343	0.422343	chr3	196571258	0.3743346995080119	chr3:196571258:ACT:A
chr3:196573730	['TG', 'T']	19959	3766.115908285674	415.9816135857024	-0.0249589540687486	0.0174230833156342	-1.4325222244878009	0.15201	0.15201	chr3	196573730	0.8181278409896664	chr3:196573730:TG:T
chr3:196573750	['A', 'G']	19959	31277.835521699908	4340.765882907119	0.0095020851510986	0.0123034147235861	0.772312838718082	0.439938	0.439938	chr3	196573750	0.3566085238663887	chr3:196573750:A:G
chr3:196574399	['C', 'G']	19959	1145.0573704780038	166.9378662211744	0.011521720297196	0.0300453162542247	0.383478083562391	0.701369	0.701369	chr3	196574399	0.1540534335307421	chr3:196574399:C:G
chr3:196575835	['C', 'T']	19959	4375.876973189677	486.89967457728096	-0.0237285755907342	0.0161468840858719	-1.4695451744461303	0.141701	0.141701	chr3	196575835	0.8486270848763966	chr3:196575835:C:T
chr3:196575993	['C', 'T']	19959	35725.78995891372	4824.032719953903	-0.0104150705133776	0.0165636342477199	-0.6287913846450282	0.529493	0.529493	chr3	196575993	0.2761397769756998	chr3:196575993:C:T
chr3:196576173	['G', 'A']	19959	2586.0	243.00453098214	-0.0407544635541658	0.0205597981317654	-1.9822404526044064	0.047466	0.047466	chr3	196576173	1.3236173651032597	chr3:196576173:G:A
chr3:196576667	['A', 'G']	19959	3016.0	329.13564302946355	-0.028812224361453	0.0192157967564063	-1.4994030550332111	0.133785	0.133785	chr3	196576667	0.8735925770197186	chr3:196576667:A:G
chr3:196580572	['G', 'A']	19959	2935.735441515486	322.72736854272785	-0.0287479166865717	0.0194066788264764	-1.4813413950743075	0.138531	0.138531	chr3	196580572	0.8584530307694977	chr3:196580572:G:A
chr3:196582001	['G', 'A']	19959	11333.703547805171	1481.7635644068614	-0.0089315963898428	0.01114439528029	-0.8014428926116144	0.422885	0.422885	chr3	196582001	0.3737777192814809	chr3:196582001:G:A
chr3:196582010	['A', 'C']	19959	23925.993785707124	3148.235463322172	-0.0128966229918811	0.0102881280477542	-1.253544175579762	0.210022	0.210022	chr3	196582010	0.6777352101319658	chr3:196582010:A:C
chr3:196583031	['C', 'T']	19959	2934.294032169164	320.65557240411806	-0.0299136412403006	0.0194089881124555	-1.5412262126691605	0.123278	0.123278	chr3	196583031	0.9091144200067812	chr3:196583031:C:T
chr3:196583246	['G', 'A']	19959	10976.749824596573	1412.2769473768733	-0.0125308267865081	0.0112529740295764	-1.1135568920334438	0.265483	0.265483	chr3	196583246	0.5759632834057508	chr3:196583246:G:A
chr3:196583252	['A', 'T']	19959	2932.5877223753446	321.908942417753	-0.029127687598268	0.0194134868339772	-1.5003841322976146	0.133531	0.133531	chr3	196583252	0.8744178985986859	chr3:196583252:A:T
chr3:196585253	['G', 'A']	19959	10989.753082088804	1420.2359707129715	-0.0116763600522774	0.0112525860783572	-1.0376601406085018	0.299441	0.299441	chr3	196585253	0.5236887355404528	chr3:196585253:G:A
chr3:196586080	['T', 'C']	19959	2070.311184606134	227.2649963104849	-0.035387485825543	0.0228583606606294	-1.5481200227317016	0.121609	0.121609	chr3	196586080	0.9150342827466844	chr3:196586080:T:C
chr3:196587840	['C', 'T']	19959	23502.710197945373	3130.4369056661603	-0.0029504122637848	0.0102841706512796	-0.2868886917408066	0.774201	0.774201	chr3	196587840	0.1111462720583948	chr3:196587840:C:T
chr3:196587881	['A', 'G']	19959	36419.29882235029	4935.2308755412	-0.0051556007626413	0.017907212829317	-0.2879063767087617	0.773421	0.773421	chr3	196587881	0.1115840400980932	chr3:196587881:A:G
chr3:196588003	['T', 'C']	19959	14585.42307692308	2040.1951852554707	0.0042618359610126	0.0104967785423765	0.406013706377357	0.684737	0.684737	chr3	196588003	0.1644762042464851	chr3:196588003:T:C
chr3:196588389	['T', 'C']	19959	14692.680715645987	2028.874175827313	0.0014352425876419	0.0104710432492493	0.1370677738099187	0.890979	0.890979	chr3	196588389	0.050132531980632	chr3:196588389:T:C
chr3:196589659	['A', 'G']	19959	20345.15477920906	2932.2440216412847	0.0175023314957357	0.0100870887084396	1.7351221944833222	0.0827346	0.0827346	chr3	196589659	1.0823128284578458	chr3:196589659:A:G
chr3:196589733	['A', 'C']	19959	9697.943573039338	1273.520392300093	-0.0043671362270997	0.0117762354344643	-0.370843148593896	0.710758	0.710758	chr3	196589733	0.1482782433697718	chr3:196589733:A:C
chr3:196590443	['G', 'A']	19959	3843.5777209861694	425.52615889053305	-0.0247395440625297	0.0171377598163552	-1.443569307052595	0.148876	0.148876	chr3	196590443	0.8271753083436022	chr3:196590443:G:A
chr3:196590616	['T', 'C']	19959	1044.0	103.10577817860192	-0.0356409776513542	0.0317442688978374	-1.1227531421831622	0.261556	0.261556	chr3	196590616	0.5824353129640025	chr3:196590616:T:C
chr3:196590760	['T', 'C']	19959	15389.313138905592	2095.334837754296	5.017903461909889e-05	0.0103706170199473	0.0048385775429352	0.996139	0.996139	chr3	196590760	0.0016800564347097	chr3:196590760:T:C
chr3:196591102	['C', 'T']	19959	7963.798015733828	1035.664800365824	-0.0141815341719382	0.0125886995076807	-1.126528928844923	0.259955	0.259955	chr3	196591102	0.5851018248873503	chr3:196591102:C:T
chr3:196591150	['A', 'G']	19959	9228.77431965118	1190.5769004993588	-0.0148581794442142	0.0119060245967007	-1.2479547075966482	0.212062	0.212062	chr3	196591150	0.6735371469895725	chr3:196591150:A:G
chr3:196591597	['A', 'G']	19959	34089.247782288374	4569.980368325972	-0.0093036682776547	0.0143308582621452	-0.6492052400120544	0.516213	0.516213	chr3	196591597	0.2871710626414843	chr3:196591597:A:G
chr3:196591600	['G', 'C']	19959	34086.246880168386	4573.970792462873	-0.0086743398978101	0.0143290218054023	-0.6053686019613509	0.544941	0.544941	chr3	196591600	0.2636505156343405	chr3:196591600:G:C
chr3:196591601	['G', 'A']	19959	34084.95424017643	4569.660483648566	-0.009475192056606	0.0143258296762303	-0.6614061643024715	0.50836	0.50836	chr3	196591601	0.2938286289730691	chr3:196591601:G:A
chr3:196591607	['A', 'G']	19959	34084.95424017643	4569.956163757	-0.0094380062067511	0.0143258796017461	-0.6588081478501833	0.510027	0.510027	chr3	196591607	0.2924068324498489	chr3:196591607:A:G
chr3:196591617	['C', 'T']	19959	34088.123722188815	4570.650222816509	-0.0094219279020771	0.0143266439489142	-0.6576507335335338	0.51077	0.51077	chr3	196591617	0.2917746188813572	chr3:196591617:C:T
chr3:196591641	['G', 'A']	19959	659.1320972187423	106.4442806359314	0.0382026341850772	0.0394819751176945	0.9675968355482836	0.333257	0.333257	chr3	196591641	0.4772207195451755	chr3:196591641:G:A
chr3:196591984	['C', 'T']	19959	22189.520744356225	2877.129923926816	-0.0158265539565336	0.0103000125574401	-1.5365567632343855	0.124418	0.124418	chr3	196591984	0.9051167841534922	chr3:196591984:C:T
chr3:196592215	['G', 'T']	19959	572.3154200922398	79.40031591129555	-0.000672826966286	0.0424747575244158	-0.0158406311301322	0.987362	0.987362	chr3	196592215	0.0055235912221007	chr3:196592215:G:T
chr3:196592250	['C', 'G']	19959	10034.519296311146	1278.7260470844042	-0.0148494514495789	0.0116112461698365	-1.2788852490402427	0.200952	0.200952	chr3	196592250	0.6969076670801005	chr3:196592250:C:G
chr3:196592269	['G', 'A']	19959	555.0834335538184	77.03037265331557	0.0006564962523597	0.0430908685359627	0.0152351594355042	0.987845	0.987845	chr3	196592269	0.0053111940010092	chr3:196592269:G:A
chr3:196592532	['A', 'G']	19959	5462.368397313822	701.2795075944096	-0.0048619957353585	0.0146028652330665	-0.3329480658596414	0.739177	0.739177	chr3	196592532	0.1312515549487802	chr3:196592532:A:G
chr3:196593444	['A', 'G']	19959	6085.439175981154	841.5619690605293	0.0027393115223715	0.0139496534598426	0.1963712955491938	0.844322	0.844322	chr3	196593444	0.0734918944243716	chr3:196593444:A:G
chr3:196594007	['C', 'T']	19959	6309.401312308319	872.4254614408135	0.002868491742168	0.0141997730873804	0.2020096887827924	0.839911	0.839911	chr3	196594007	0.0757667309103574	chr3:196594007:C:T
chr3:196594505	['G', 'A']	19959	1084.1086335621587	160.03181190357913	0.0163093225518551	0.0310537179951098	0.5251970973145123	0.599452	0.599452	chr3	196594505	0.2222455864929336	chr3:196594505:G:A
chr3:196595205	['T', 'C']	19959	6544.639520898066	872.1514064745902	-0.0023953183598519	0.0136472036535048	-0.1755171550647121	0.860675	0.860675	chr3	196595205	0.0651608117894603	chr3:196595205:T:C
chr3:196595488	['C', 'T']	19959	3129.313574184496	385.6688206724072	-0.0134692159857943	0.0187325318831237	-0.7190280561021688	0.472132	0.472132	chr3	196595488	0.3259365631094295	chr3:196595488:C:T
chr3:196596541	['G', 'A']	19959	25434.097268854923	3485.871795835363	0.0043010451134542	0.0105054901935488	0.4094092740284959	0.682244	0.682244	chr3	196596541	0.1660602750473654	chr3:196596541:G:A
chr3:196597005	['A', 'G']	19959	407.0407876935411	42.32329097580474	-0.0314397686206032	0.0499953269741676	-0.6288541454453935	0.529452	0.529452	chr3	196597005	0.2761734068125033	chr3:196597005:A:G
chr3:196597269	['G', 'A']	19959	2167.108578013829	296.20958630902885	-0.0023627325471232	0.0222594827234984	-0.1061449889232609	0.915468	0.915468	chr3	196597269	0.0383568317733266	chr3:196597269:G:A
chr3:196597594	['T', 'G']	19959	22081.146686746983	2880.0634209902	-0.0088271631025529	0.0101743076655165	-0.8675934906578965	0.385627	0.385627	chr3	196597594	0.4138325662098172	chr3:196597594:T:G
chr3:196597857	['G', 'A']	19959	13491.787676727166	1812.337629926958	-0.0050695695208575	0.0107516359536036	-0.4715161062683095	0.637277	0.637277	chr3	196597857	0.1956717553838314	chr3:196597857:G:A
chr3:196598214	['A', 'T']	19959	858.3440429051176	124.68140970644406	0.0159234297469572	0.0347733049027094	0.4579210918119134	0.647014	0.647014	chr3	196598214	0.1890863220253247	chr3:196598214:A:T
chr3:196598441	['T', 'C']	19959	5795.613383458646	670.0933852432366	-0.0199750291553405	0.0143941458781858	-1.3877189604985534	0.165238	0.165238	chr3	196598441	0.7818900702569401	chr3:196598441:T:C
chr3:196598593	['C', 'T']	19959	2095.0	379.2802592603307	0.0520752973221128	0.0226861569243038	2.295465798630896	0.0217168	0.0217168	chr3	196598593	1.663204168251113	chr3:196598593:C:T
chr3:196598645	['T', 'C']	19959	17937.493585246066	2459.709202036423	-0.0002798748810242	0.0102486931096156	-0.0273083482967861	0.978214	0.978214	chr3	196598645	0.0095661259358796	chr3:196598645:T:C
chr3:196598675	['A', 'T']	19959	973.0975096457382	93.4767136699639	-0.0437269992183189	0.0326860851832903	-1.3377863691266685	0.180981	0.180981	chr3	196598675	0.7423670164472864	chr3:196598675:A:T
chr3:196598745	['A', 'G']	19959	1321.5959398496238	212.8373048890136	0.0192606979267288	0.0283115728015775	0.6803118308445095	0.496315	0.496315	chr3	196598745	0.3042425990344199	chr3:196598745:A:G
chr3:196599172	['G', 'C']	19959	1030.1548406494287	121.50406916429132	-0.0101031761509696	0.0319687156583366	-0.3160332200688523	0.751981	0.751981	chr3	196599172	0.1237931324128792	chr3:196599172:G:C
chr3:196599947	['AG', 'A']	19959	6925.817024263083	935.9766826808532	-0.0013702787003551	0.0133232221101776	-0.1028488971379104	0.918084	0.918084	chr3	196599947	0.0371175812524303	chr3:196599947:AG:A
chr3:196600137	['C', 'T']	19959	32186.450513655727	4471.88725034475	0.0138736225548101	0.0127402743648329	1.0889579107578429	0.276186	0.276186	chr3	196600137	0.5587983397937604	chr3:196600137:C:T
chr3:196600175	['G', 'A']	19959	4883.244663793967	646.6663978850336	-0.0019747758962271	0.0153664193539173	-0.1285124303030106	0.897745	0.897745	chr3	196600175	0.0468470050027319	chr3:196600175:G:A
chr3:196600252	['A', 'G']	19959	4898.227072266212	650.3122783359324	-0.0019462486780509	0.015350845189124	-0.1267844639218872	0.899112	0.899112	chr3	196600252	0.0461862059838922	chr3:196600252:A:G
chr3:196600349	['T', 'C']	19959	544.0	56.19831843948529	-0.0429847935610835	0.0431414772923692	-0.9963681417253328	0.319083	0.319083	chr3	196600349	0.4960963333898915	chr3:196600349:T:C
chr3:196600931	['G', 'A']	19959	545.0819302465425	55.65445802473599	-0.0442949063680923	0.0431033558697366	-1.0276440308257369	0.30413	0.30413	chr3	196600931	0.516940738054353	chr3:196600931:G:A
chr3:196600977	['G', 'A']	19959	544.0	56.19831843948529	-0.0429847935610835	0.0431414772923692	-0.9963681417253328	0.319083	0.319083	chr3	196600977	0.4960963333898915	chr3:196600977:G:A
chr3:196601005	['T', 'C']	19959	544.0545172120057	56.23778908575044	-0.0429108292442957	0.0431414910258927	-0.9946533655626636	0.319917	0.319917	chr3	196601005	0.4949626814225297	chr3:196601005:T:C
chr3:196601614	['C', 'A']	19959	544.0272572402044	56.201166277935215	-0.0429859085773385	0.0431414726240472	-0.9963940951189963	0.319071	0.319071	chr3	196601614	0.4961126665439059	chr3:196601614:C:A
chr3:196601978	['A', 'G']	19959	3598.36057523676	469.1263921447466	-0.0049405075960293	0.017823190728656	-0.2771954624312037	0.781633	0.781633	chr3	196601978	0.1069971132921479	chr3:196601978:A:G
chr3:196602067	['T', 'C']	19959	568.5252906063447	60.445432419476354	-0.0415776788555136	0.0431669159597322	-0.9631839090450398	0.335467	0.335467	chr3	196602067	0.4743501950860103	chr3:196602067:T:C
chr3:196602448	['C', 'G']	19959	544.0545172120057	56.18730968719045	-0.0430195170356271	0.0431415180882085	-0.9971720732605656	0.318693	0.318693	chr3	196602448	0.4966274755747772	chr3:196602448:C:G
chr3:196602501	['G', 'A']	19959	997.0499549053012	80.86387658953971	-0.0605575518637118	0.0320370588233063	-1.8902344374901647	0.0587411	0.0587411	chr3	196602501	1.2310579250339015	chr3:196602501:G:A
chr3:196602645	['C', 'T']	19959	1448.3628345193947	158.200193601086	-0.027449621269737	0.0270042072898391	-1.01649424384568	0.309406	0.309406	chr3	196602645	0.5094712687180161	chr3:196602645:C:T
chr3:196602786	['T', 'A']	19959	544.0545172120057	56.20549863872058	-0.0429747257246519	0.0431414937630328	-0.9961343935076318	0.319197	0.319197	chr3	196602786	0.4959411990555448	chr3:196602786:T:A
chr3:196603285	['T', 'C']	19959	25202.101548794544	3521.1425150001205	0.0092403813245232	0.0105051119746557	0.8796080752700441	0.379082	0.379082	chr3	196603285	0.4212668367454627	chr3:196603285:T:C
chr3:196603321	['T', 'C']	19959	543.244962406015	55.083330809692896	-0.0455097718604445	0.0431789738099044	-1.0539799315472724	0.291905	0.291905	chr3	196603321	0.534758465978714	chr3:196603321:T:C
chr3:196603328	['C', 'A']	19959	539.2701889819037	55.061127596141645	-0.0442723501657544	0.0433313097521881	-1.0217173313926609	0.306927	0.306927	chr3	196603328	0.5129649055230899	chr3:196603328:C:A
chr3:196603355	['G', 'A']	19959	33255.32800280729	4531.351904065412	0.0041817527714973	0.0134872464133052	0.3100523741726891	0.756524	0.756524	chr3	196603355	0.1211772898453774	chr3:196603355:G:A
chr3:196603378	['G', 'A']	19959	535.5366367420633	51.4050672889347	-0.0500805716046826	0.0434781574650576	-1.151855886370787	0.249394	0.249394	chr3	196603378	0.6031139991262667	chr3:196603378:G:A
chr3:196604050	['T', 'A']	19959	545.2185354117589	51.97977401245269	-0.0499992654581915	0.0431071539596607	-1.1598832413056177	0.24611	0.24611	chr3	196604050	0.6088707395820977	chr3:196604050:T:A
chr3:196604731	['C', 'T']	19959	545.0	52.73472582100533	-0.0487658930789632	0.0431072784528882	-1.131268194819101	0.257956	0.257956	chr3	196604731	0.5884543660787659	chr3:196604731:C:T
chr3:196605025	['C', 'G']	19959	5277.0	793.4786893167874	0.0120305986418988	0.0148817267205807	0.8084141624009987	0.418862	0.418862	chr3	196605025	0.3779290379173456	chr3:196605025:C:G
chr3:196605192	['G', 'A']	19959	548.0274576610883	52.664706908406686	-0.0474585497687655	0.0429937281255495	-1.1038482085149253	0.269672	0.269672	chr3	196605192	0.5691641439318682	chr3:196605192:G:A
chr3:196605863	['G', 'A']	19959	25159.302746316527	3516.6197078722867	0.0095685658934142	0.0105012575914806	0.9111828569158228	0.36221	0.36221	chr3	196605863	0.4410395637269084	chr3:196605863:G:A
chr3:196606415	['T', 'C']	19959	6642.66563110688	1021.6556462606104	0.0146672381249841	0.0135326690251315	1.0838392705641122	0.278449	0.278449	chr3	196606415	0.5552543374627182	chr3:196606415:T:C
chr3:196606997	['C', 'T']	19959	6630.325380914194	1014.0770961448128	0.0135563188014544	0.013545907795568	1.0007685720324893	0.316951	0.316951	chr3	196606997	0.4990078736639038	chr3:196606997:C:T
chr3:196607128	['A', 'T']	19959	6632.984957882071	1011.4760505278692	0.0131521204252288	0.013546994653204	0.9708515255166356	0.331634	0.331634	chr3	196607128	0.4793409508134607	chr3:196607128:A:T
chr3:196607131	['C', 'T']	19959	1197.1199579095055	100.16923798799652	-0.0481792823879469	0.0295434801621993	-1.6307923820563266	0.10295	0.10295	chr3	196607131	0.9873736490459498	chr3:196607131:C:T
chr3:196607258	['G', 'A']	19959	3408.3415342987423	439.0808688900295	-0.0051564777172725	0.0179982762129755	-0.2864984210851856	0.774499	0.774499	chr3	196607258	0.1109791386468826	chr3:196607258:G:A
chr3:196607545	['G', 'A']	19959	28100.447451511045	3908.224252018483	0.0090610883929	0.0111521999206799	0.8124933607133185	0.416518	0.416518	chr3	196607545	0.3803662256335253	chr3:196607545:G:A
chr3:196607659	['G', 'A']	19959	545.1092458030569	54.71913906601355	-0.0440937655260475	0.0431073782761763	-1.0228820978986877	0.306376	0.306376	chr3	196607659	0.5137452582163303	chr3:196607659:G:A
chr3:196607889	['G', 'A']	19959	3558.069613591941	546.7866951007669	0.0172769331502344	0.0177639337725346	0.9725848661374094	0.330771	0.330771	chr3	196607889	0.4804725737629782	chr3:196607889:G:A
chr3:196608219	['C', 'A']	19959	733.5145149160192	70.98475804684378	-0.0429252668075402	0.0376293739956254	-1.1407382650726638	0.253993	0.253993	chr3	196608219	0.5951782522905529	chr3:196608219:C:A
chr3:196608322	['T', 'C']	19959	2544.1274676821326	417.2742963813533	0.0195571948949285	0.0206930411282849	0.9451097484263	0.344614	0.344614	chr3	196608322	0.4626670832453844	chr3:196608322:T:C
chr3:196609921	['C', 'T']	19959	10633.196511802736	1457.1982383999996	-0.0014551880938262	0.0114137857556758	-0.1274939029850435	0.898551	0.898551	chr3	196609921	0.0464572681487773	chr3:196609921:C:T
chr3:196610326	['G', 'A']	19959	5237.52482838102	660.2750116222084	-0.0124393702370584	0.0150507226567667	-0.8264965424411493	0.408532	0.408532	chr3	196610326	0.3887739198436357	chr3:196610326:G:A
chr3:196610799	['G', 'A']	19959	1768.278034333901	247.6745530387804	0.0014387597432017	0.0245292585323646	0.0586548403533425	0.953228	0.953228	chr3	196610799	0.0208032092264472	chr3:196610799:G:A
chr3:196610975	['AG', 'A']	19959	516.4139798425513	54.6646134081353	-0.0427005135405726	0.0442121977999013	-0.965808434446747	0.334152	0.334152	chr3	196610975	0.4760559351497015	chr3:196610975:AG:A
chr3:196612004	['A', 'G']	19959	29112.375826819003	3938.706051072817	-0.0020597182055451	0.0113274303784286	-0.1818345500024048	0.855714	0.855714	chr3	196612004	0.0676713626314744	chr3:196612004:A:G
chr3:196612981	['G', 'A']	19959	24897.989827111	3353.53501106871	-0.0040514666982685	0.0103622797801018	-0.3909821761470299	0.695815	0.695815	chr3	196612981	0.1575062132041083	chr3:196612981:G:A
chr3:196613044	['T', 'C']	19959	31330.685788787472	4233.740938565369	-0.0021940542544314	0.0122680571994565	-0.1788428451840487	0.858063	0.858063	chr3	196613044	0.066480824566314	chr3:196613044:T:C
chr3:196613596	['A', 'G']	19959	1773.0888365567691	244.86192860600104	-0.0006277941707027	0.0244794180462241	-0.0256457963795273	0.97954	0.97954	chr3	196613596	0.0089778246773319	chr3:196613596:A:G
chr3:196613759	['G', 'A']	19959	5148.150777280268	625.6899924440216	-0.0171252028185316	0.0152290025206683	-1.124512442314579	0.260809	0.260809	chr3	196613759	0.5836774260425082	chr3:196613759:G:A
chr3:196613812	['G', 'A']	19959	5127.055034835347	619.8791893316185	-0.0178201407204182	0.0152233948962367	-1.170576001074729	0.241783	0.241783	chr3	196613812	0.6165742380730115	chr3:196613812:G:A
chr3:196614012	['C', 'T']	19959	7424.043046357618	991.8567540802046	0.0006109854826373	0.0130391025282589	0.046857939901398	0.962627	0.962627	chr3	196614012	0.0165419612888663	chr3:196614012:C:T
chr3:196614308	['T', 'G']	19959	519.4052750565188	55.58327214273167	-0.042492669483821	0.0441346398551044	-0.9627963346551818	0.335661	0.335661	chr3	196614308	0.4740991159123328	chr3:196614308:T:G
chr3:196614333	['C', 'T']	19959	10429.090455553349	1418.772976056472	-0.0030275847749679	0.0115279937892845	-0.2626289387648837	0.792839	0.792839	chr3	196614333	0.1008149949150524	chr3:196614333:C:T
chr3:196614642	['A', 'C']	19959	7467.164164722616	1010.1351355515114	0.0025785899349294	0.013097012495869	0.1968838264255103	0.84392	0.84392	chr3	196614642	0.0736987206791677	chr3:196614642:A:C
chr3:196614962	['T', 'C']	19959	9949.934239763226	1411.4554032262915	0.0072096642098709	0.0120789089405181	0.5968804173766407	0.550594	0.550594	chr3	196614962	0.259168525563628	chr3:196614962:T:C
chr3:196615670	['C', 'T']	19959	8768.468508675156	1235.129832894734	0.0025492997481245	0.0121957677984751	0.2090315091472347	0.834426	0.834426	chr3	196615670	0.078612172126338	chr3:196615670:C:T
chr3:196616482	['A', 'G']	19959	12167.459813365438	1620.2417600436236	-0.0033442725330562	0.01097957869944	-0.3045902419941514	0.760681	0.760681	chr3	196616482	0.1187974312514983	chr3:196616482:A:G
chr3:196616903	['C', 'T']	19959	18393.74522388808	2531.7430230378905	0.0071385293572635	0.0101809196713353	0.7011674374921375	0.483207	0.483207	chr3	196616903	0.3158667829147532	chr3:196616903:C:T
chr3:196616946	['A', 'G']	19959	447.3586220729076	24.34130463640743	-0.091833561510169	0.0476733037608064	-1.9263099946026392	0.0540799	0.0540799	chr3	196616946	1.266964120126486	chr3:196616946:A:G
chr3:196616998	['A', 'C']	19959	28161.342474681645	3737.382417815506	-0.0068612260678765	0.0110814857946849	-0.6191612022972072	0.535817	0.535817	chr3	196616998	0.2709835115395496	chr3:196616998:A:C
chr3:196617291	['A', 'G']	19959	27906.19452796152	3771.718802455799	0.0007498430855246	0.0109947812669285	0.0681999093315391	0.945627	0.945627	chr3	196617291	0.0242801360994449	chr3:196617291:A:G
chr3:196617519	['C', 'T']	19959	6063.0	847.6226125148332	0.0083911782703349	0.0140631029331695	0.5966804275138552	0.550728	0.550728	chr3	196617519	0.2590628426464391	chr3:196617519:C:T
chr3:196617835	['G', 'A']	19959	6065.215534953646	846.824638107687	0.0085920349730626	0.0140635136585951	0.610945115256558	0.541243	0.541243	chr3	196617835	0.2666077074164665	chr3:196617835:G:A
chr3:196617946	['G', 'GC']	19959	29126.37793144919	3951.74403957541	0.0034101409612419	0.0114323464538744	0.2982888049273744	0.765486	0.765486	chr3	196617946	0.116062747719928	chr3:196617946:G:GC
chr3:196618278	['A', 'C']	19959	1815.5457825890844	176.74137290910596	-0.0406169301628173	0.0243482308346561	-1.6681676150780151	0.0952982	0.0952982	chr3	196618278	1.0209153022730069	chr3:196618278:A:C
chr3:196618344	['A', 'T']	19959	26283.90136821531	3430.4400187822994	-0.013235021132778	0.0106568655814809	-1.2419243755666105	0.214279	0.214279	chr3	196618344	0.6690203890655366	chr3:196618344:A:T
chr3:196618669	['C', 'T']	19959	8881.589485852135	1284.218494618711	0.0135497804455843	0.0121712774985183	1.1132586901608232	0.265611	0.265611	chr3	196618669	0.5757539430827197	chr3:196618669:C:T
chr3:196618766	['C', 'A']	19959	4189.62973541792	583.8706703246014	0.0058279367093163	0.0163544965889363	0.3563507245621313	0.721582	0.721582	chr3	196618766	0.1417143088893069	chr3:196618766:C:A
chr3:196619116	['G', 'A']	19959	30646.67740803849	4101.193363083035	-0.0034928495925617	0.0120149067781777	-0.2907096706655864	0.771276	0.771276	chr3	196619116	0.1127901824838826	chr3:196619116:G:A
chr3:196619717	['A', 'T']	19959	1812.089487140924	179.3343332403379	-0.0391045567554053	0.0243706550594472	-1.604575529874673	0.108603	0.108603	chr3	196619717	0.9641581778277388	chr3:196619717:A:T
chr3:196619920	['A', 'G']	19959	7749.329574500074	1124.9985014396757	0.0137818869590075	0.0127461848454343	1.081255852330133	0.279596	0.279596	chr3	196619920	0.5534690460535161	chr3:196619920:A:G
chr3:196620440	['TC', 'T']	19959	25687.43505061642	3394.0382729743533	-0.0059542951988502	0.0105862654018045	-0.5624547442231412	0.573813	0.573813	chr3	196620440	0.2412296168353849	chr3:196620440:TC:T
chr3:196620566	['T', 'C']	19959	8030.011626741505	1128.1605969243026	0.0083780547165118	0.012686793655434	0.6603760527722758	0.50902	0.50902	chr3	196620566	0.2932651533823053	chr3:196620566:T:C
chr3:196620833	['T', 'C']	19959	6961.046301864101	954.6700914070422	0.0048439215739463	0.0133884179563198	0.3617993992830077	0.717506	0.717506	chr3	196620833	0.1441744628782958	chr3:196620833:T:C
chr3:196621485	['T', 'C']	19959	24272.080485115766	3172.6620345544743	-0.0105446899406651	0.0103452406209387	-1.019279331146986	0.308083	0.308083	chr3	196621485	0.511332265363311	chr3:196621485:T:C
chr3:196621507	['T', 'C']	19959	32760.641396933563	4417.043370783804	-0.0007461736539882	0.0132282078714991	-0.0564077659828697	0.955018	0.955018	chr3	196621507	0.0199884428382386	chr3:196621507:T:C
chr3:196621549	['TA', 'T']	19959	24191.848308694563	3142.58261301454	-0.0125460394829329	0.0103427245544661	-1.2130304173589783	0.225133	0.225133	chr3	196621549	0.6475608414389303	chr3:196621549:TA:T
chr3:196621553	['C', 'G']	19959	1898.46805087728	181.72595203983624	-0.0412739632293902	0.0238754204358574	-1.728721943987328	0.0838743	0.0838743	chr3	196621553	1.0763710913523812	chr3:196621553:C:G
chr3:196622133	['C', 'T']	19959	445.0	23.446214776979275	-0.0946983817431471	0.0478815222649306	-1.977764642050784	0.047969	0.047969	chr3	196622133	1.319039335088589	chr3:196622133:C:T
chr3:196622363	['T', 'C']	19959	9708.0	1326.9937560624433	0.0047402839449917	0.0118181877086615	0.4011007492728907	0.68835	0.68835	chr3	196622363	0.1621906832496594	chr3:196622363:T:C
chr3:196623052	['C', 'T']	19959	609.8555516532037	40.87794481761802	-0.0555700551165634	0.0412752131826512	-1.3463299358541077	0.178211	0.178211	chr3	196623052	0.7490654928251745	chr3:196623052:C:T
chr3:196623083	['A', 'G']	19959	5753.017692461908	716.2517276106273	-0.0113646900850763	0.0142863774663554	-0.7954913771416381	0.426337	0.426337	chr3	196623083	0.3702469751207913	chr3:196623083:A:G
chr3:196623294	['A', 'G']	19959	769.0385309149214	129.32559658459147	0.0354524650117576	0.0367377057722956	0.9650157587818868	0.334549	0.334549	chr3	196623294	0.4755402639317061	chr3:196623294:A:G
chr3:196623970	['G', 'A']	19959	7985.220130891411	1111.3602281261417	0.0071766515626866	0.0128146274654944	0.5600359106818334	0.575461	0.575461	chr3	196623970	0.2399841039346633	chr3:196623970:G:A
chr3:196624005	['T', 'C']	19959	444.2448365750951	24.49003651778948	-0.0915501137314344	0.0479319747366013	-1.91000087591897	0.0561474	0.0561474	chr3	196624005	1.2506703496749456	chr3:196624005:T:C
chr3:196624039	['G', 'A']	19959	27240.55377906977	3619.925705219716	-0.0039156717381046	0.0108690975796173	-0.3602572991383971	0.718659	0.718659	chr3	196624039	0.1434771312413081	chr3:196624039:G:A
chr3:196624344	['C', 'T']	19959	7848.572939113004	1094.521285506118	0.0071119909017662	0.0127949425006499	0.5558439126557196	0.578324	0.578324	chr3	196624344	0.2378287844363534	chr3:196624344:C:T
chr3:196624508	['C', 'T']	19959	1729.1313223644042	175.83568104068226	-0.0349673307464872	0.0251343132255015	-1.39121886612796	0.164175	0.164175	chr3	196624508	0.7846929750403683	chr3:196624508:C:T
chr3:196624792	['A', 'G']	19959	29998.01192683538	3989.167905521084	-0.0051052206111393	0.0117598344219212	-0.4341235112649939	0.664203	0.664203	chr3	196624792	0.1776991671590377	chr3:196624792:A:G
chr3:196626685	['C', 'T']	19959	3560.4182648401897	401.2773673287015	-0.0159406672659958	0.0176934546056513	-0.90093583312466	0.367633	0.367633	chr3	196626685	0.4345855117727286	chr3:196626685:C:T
chr3:196627149	['G', 'A']	19959	7138.072910402885	936.53505776622	-0.0002343845039278	0.0131911275726349	-0.0177683448694771	0.985824	0.985824	chr3	196627149	0.006200613102892	chr3:196627149:G:A
chr3:196627630	['C', 'T']	19959	444.022246718108	28.226100312160007	-0.0837467905764297	0.0479297390524357	-1.7472824228149804	0.0806038	0.0806038	chr3	196627630	1.0936444832553418	chr3:196627630:C:T
chr3:196627752	['C', 'T']	19959	445.0	25.679133147223595	-0.0856367936007679	0.0478787125000054	-1.7886193911492112	0.0736913	0.0736913	chr3	196627752	1.132583781951269	chr3:196627752:C:T
chr3:196628489	['T', 'C']	19959	27279.20057134265	3654.9004354991935	-0.0004687054689579	0.0108892416608662	-0.0430429853203079	0.965668	0.965668	chr3	196628489	0.0151721598691183	chr3:196628489:T:C
chr3:196628797	['T', 'C']	19959	3122.9116584729613	390.6646044316844	-0.012572491296554	0.0187473868723067	-0.6706263322023752	0.502466	0.502466	chr3	196628797	0.2988933200009142	chr3:196628797:T:C
chr3:196628943	['T', 'C']	19959	3116.937001954593	388.48744143077954	-0.0130834425172372	0.018745993834977	-0.6979327227146338	0.485227	0.485227	chr3	196628943	0.3140550412251563	chr3:196628943:T:C
chr3:196628951	['T', 'G']	19959	1813.635173105872	181.51007448228856	-0.0385981065697027	0.0243876588455762	-1.58269011445944	0.113508	0.113508	chr3	196628951	0.944973528484808	chr3:196628951:T:G
chr3:196629446	['T', 'C']	19959	3117.6248058130795	389.0929072596065	-0.0129413627575738	0.0187435718181325	-0.6904427226114077	0.489924	0.489924	chr3	196629446	0.3098712851563187	chr3:196629446:T:C
chr3:196630491	['C', 'T']	19959	14490.06785015797	1899.567182703231	-0.0079929840222998	0.0105190129415388	-0.7598606510631913	0.447347	0.447347	chr3	196630491	0.3493554707780728	chr3:196630491:C:T
chr3:196630544	['G', 'A']	19959	1835.6482149205144	183.228180173588	-0.0395690435948239	0.0243995301275273	-1.6217133439869995	0.104881	0.104881	chr3	196630544	0.9793031804673668	chr3:196630544:G:A
chr3:196631765	['G', 'T']	19959	440.0	23.983585255968897	-0.0879366253194559	0.0481371960292579	-1.826791599286503	0.067746	0.067746	chr3	196631765	1.169116342213138	chr3:196631765:G:T
chr3:196631909	['G', 'A']	19959	1273.2551741418192	146.76391697872398	-0.0166423901192701	0.0289240644182328	-0.5753821412726259	0.565039	0.565039	chr3	196631909	0.2479215753659543	chr3:196631909:G:A
chr3:196631972	['G', 'T']	19959	17431.24011426853	2225.8672686892505	-0.0143243550092679	0.0101888624153379	-1.40588364287897	0.159774	0.159774	chr3	196631972	0.7964938919508414	chr3:196631972:G:T
chr3:196632265	['GA', 'G']	19959	27461.12763078773	3618.9231615156464	-0.0107062720076876	0.0108751886653234	-0.9844677032432236	0.324898	0.324898	chr3	196632265	0.4882529620672585	chr3:196632265:GA:G
chr3:196632439	['G', 'A']	19959	21383.570998947427	2741.776635257487	-0.0158797946708908	0.0100747913789431	-1.5761909178665925	0.114998	0.114998	chr3	196632439	0.9393097126595782	chr3:196632439:G:A
chr3:196632572	['G', 'A']	19959	18565.86039985969	2481.1355203299004	-0.002901924942962	0.0100639847732672	-0.2883475092957604	0.773084	0.773084	chr3	196632572	0.1117733149374477	chr3:196632572:G:A
chr3:196632836	['C', 'T']	19959	17183.05284532464	2329.919015537597	-0.0022367057190243	0.0102531015614596	-0.21814918204184	0.827315	0.827315	chr3	196632836	0.0823291014333262	chr3:196632836:C:T
chr3:196633102	['C', 'T']	19959	847.0424391221566	75.25163588005668	-0.0525945218565432	0.0349911749700421	-1.503079616548237	0.132834	0.132834	chr3	196633102	0.8766907493469185	chr3:196633102:C:T
chr3:196633174	['C', 'T']	19959	3045.3732330827065	460.6636364836888	0.0142611939595686	0.0190590252198175	0.7482646040438543	0.454309	0.454309	chr3	196633174	0.3426486595938681	chr3:196633174:C:T
chr3:196633290	['C', 'T']	19959	22972.207759009576	2914.6045026883585	-0.0179783778609975	0.0102792065742436	-1.749004432506046	0.0803056	0.0803056	chr3	196633290	1.0952541687400128	chr3:196633290:C:T
chr3:196633725	['C', 'T']	19959	10956.195740415937	1371.8409235123547	-0.0152789038131976	0.0112838539246605	-1.3540501246481094	0.175736	0.175736	chr3	196633725	0.7551392629791288	chr3:196633725:C:T
chr3:196633959	['A', 'T']	19959	30475.0	4060.7118517653807	-0.009364521024246	0.0119383705496021	-0.7844052909346314	0.432812	0.432812	chr3	196633959	0.3637007066317653	chr3:196633959:A:T
chr3:196634976	['C', 'T']	19959	463.1392271838821	36.94779712230963	-0.0705454921821129	0.0470055137074141	-1.5007918564878011	0.133425	0.133425	chr3	196634976	0.874762788524375	chr3:196634976:C:T
chr3:196635013	['G', 'T']	19959	463.0231987173064	36.97455573659872	-0.0704604349687259	0.0470053027620035	-1.4989890677968851	0.133892	0.133892	chr3	196635013	0.8732453711556454	chr3:196635013:G:T
chr3:196635414	['CCTT', 'C']	19959	6645.664829106946	873.1001420389074	-0.0067722806164236	0.0134635288692629	-0.5030093285486748	0.614963	0.614963	chr3	196635414	0.2111510132964907	chr3:196635414:CCTT:C
chr3:196635795	['A', 'AC']	19959	11833.016038451846	1487.0066708596864	-0.0135382729122156	0.0110846409737855	-1.2213542093273717	0.221966	0.221966	chr3	196635795	0.6537135442125634	chr3:196635795:A:AC
chr3:196636309	['G', 'A']	19959	5130.514105326452	663.7284276421026	-0.0084493023118337	0.0150253407622329	-0.5623368178824644	0.573893	0.573893	chr3	196636309	0.2411690724823738	chr3:196636309:G:A
chr3:196637285	['A', 'G']	19959	2784.3398383900108	410.1106532229544	0.0156674768214961	0.0199601699183571	0.7849370464069555	0.4325	0.4325	chr3	196637285	0.3640138881991669	chr3:196637285:A:G
chr3:196637530	['A', 'C']	19959	1892.3792533199703	270.526011935854	0.0117508164901447	0.0235914611312835	0.4980961723715585	0.618422	0.618422	chr3	196637530	0.2087150690433984	chr3:196637530:A:C
chr3:196637920	['T', 'TGA']	19959	13734.440663526111	1759.057129169976	-0.0115537024891982	0.0105687132671164	-1.093198594491774	0.27432	0.27432	chr3	196637920	0.5617425278931123	chr3:196637920:T:TGA
chr3:196638318	['T', 'A']	19959	13740.442166984065	1769.11275305735	-0.0106021102176135	0.0105644145152208	-1.003568177142078	0.315599	0.315599	chr3	196638318	0.5008643815563116	chr3:196638318:T:A
chr3:196638673	['A', 'C']	19959	948.3801313217382	102.65396259086609	-0.0300703456779632	0.0332173649649065	-0.9052598154529072	0.365339	0.365339	chr3	196638673	0.4373039643040363	chr3:196638673:A:C
chr3:196638894	['A', 'G']	19959	14260.143415514132	1917.4870027397803	-0.0024256254871536	0.0105659058976198	-0.2295709909455132	0.818428	0.818428	chr3	196638894	0.0870195209900822	chr3:196638894:A:G
chr3:196639048	['T', 'G']	19959	28737.07863873296	3808.9265658227646	-0.011257143325898	0.0112773284222947	-0.9982101171801672	0.31819	0.31819	chr3	196639048	0.4973134733791382	chr3:196639048:T:G
chr3:196639259	['C', 'A']	19959	5380.269566088787	658.4216305407566	-0.0100597576887574	0.0148093648637533	-0.6792835331769884	0.496966	0.496966	chr3	196639259	0.3036733225694498	chr3:196639259:C:A
chr3:196639393	['C', 'T']	19959	13201.98436560433	1613.533261614216	-0.0172084679589291	0.0107350765645583	-1.6030130624072745	0.108948	0.108948	chr3	196639393	0.9627807378540384	chr3:196639393:C:T
chr3:196639449	['C', 'G']	19959	9167.0	1302.74130770418	0.0096266471576862	0.0120605856308095	0.7981906892725282	0.424769	0.424769	chr3	196639449	0.3718471859477792	chr3:196639449:C:G
chr3:196639828	['C', 'T']	19959	16631.49984966927	2130.095178326856	-0.0099476780896774	0.0102181388752854	-0.9735313065413376	0.330301	0.330301	chr3	196639828	0.4810901114620085	chr3:196639828:C:T
chr3:196640613	['C', 'T']	19959	663.0	75.2499883263155	-0.0092854829967039	0.0396209908853613	-0.2343576672166126	0.81471	0.81471	chr3	196640613	0.0889969529931922	chr3:196640613:C:T
chr3:196640800	['CCT', 'C']	19959	9286.256866479553	1274.583658309438	-0.003560780709856	0.011966182009569	-0.2975703283644328	0.766034	0.766034	chr3	196640800	0.1157519540166269	chr3:196640800:CCT:C
chr3:196641059	['G', 'A']	19959	3193.3199879741446	390.6184729590669	-0.0190100126683412	0.0186144099387741	-1.021252499051449	0.307147	0.307147	chr3	196641059	0.5126537222125882	chr3:196641059:G:A
chr3:196641065	['G', 'A']	19959	3199.320589266924	394.9889022631661	-0.0181128677684162	0.0186014008416699	-0.9737367589993916	0.330199	0.330199	chr3	196641065	0.481224246321982	chr3:196641065:G:A
chr3:196641075	['G', 'A']	19959	683.068447161397	60.491361109693365	-0.0330956069043207	0.0389705156659919	-0.8492473435038976	0.395754	0.395754	chr3	196641075	0.4025746869036393	chr3:196641075:G:A
chr3:196641206	['T', 'A']	19959	1233.4213483146068	158.2869416725396	-0.0170740364057849	0.0291945237766915	-0.5848369556011259	0.558664	0.558664	chr3	196641206	0.2528493134350391	chr3:196641206:T:A
chr3:196641401	['C', 'G']	19959	32878.178286802664	4438.953507338638	-0.0036831556459926	0.0133213633438485	-0.2764848875391864	0.782179	0.782179	chr3	196641401	0.1066938481979364	chr3:196641401:C:G
chr3:196641402	['A', 'T']	19959	5436.451428571429	656.524826782614	-0.0138301128847754	0.0147021358332642	-0.9406873288086592	0.346877	0.346877	chr3	196641402	0.4598244955002113	chr3:196641402:A:T
chr3:196641487	['G', 'A']	19959	1120.0	187.7586678748961	0.0336416449600813	0.0305019731674168	1.1029333996011248	0.270069	0.270069	chr3	196641487	0.568525263652591	chr3:196641487:G:A
chr3:196641565	['T', 'C']	19959	854.2568034881973	119.940487368922	-0.0009150093858105	0.0347410676668716	-0.0263379754066422	0.978988	0.978988	chr3	196641565	0.0092226315530654	chr3:196641565:T:C
chr3:196641630	['A', 'G']	19959	489.0245014530514	80.99546332609843	0.0246024748096179	0.0459965480481831	0.5348765473410296	0.592741	0.592741	chr3	196641630	0.2271350314957226	chr3:196641630:A:G
chr3:196641767	['C', 'T']	19959	6894.690885403617	969.0687163505866	0.0069078317650469	0.0134107974612272	0.5150947797861082	0.606492	0.606492	chr3	196641767	0.2171749233691634	chr3:196641767:C:T
chr3:196642456	['G', 'A']	19959	1533.0	265.4863194051953	0.0352615218751831	0.0261823680603258	1.3467659531001266	0.178071	0.178071	chr3	196642456	0.7494068024091325	chr3:196642456:G:A
chr3:196643565	['GGA', 'G']	19959	12949.946482260972	1855.2341170192933	0.010555924425748	0.010888838235251	0.969426140575287	0.332344	0.332344	chr3	196643565	0.4784121573905565	chr3:196643565:GGA:G
chr3:196643969	['C', 'T']	19959	1355.0	243.21558741418704	0.045867181388791	0.027920430769498	1.6427820103298352	0.100444	0.100444	chr3	196643969	0.9980760006252124	chr3:196643969:C:T
chr3:196645837	['C', 'T']	19959	17274.731021696647	2178.847840482289	-0.0140214503324753	0.0102609326875867	-1.366488871858404	0.171801	0.171801	chr3	196645837	0.7649743126047884	chr3:196645837:C:T
chr3:196646066	['G', 'A']	19959	519.0	80.092917498019	0.0198949805161196	0.0447806884867759	0.4442758963385463	0.656848	0.656848	chr3	196646066	0.1825351181093313	chr3:196646066:G:A
chr3:196646167	['C', 'T']	19959	3712.1859905802185	542.86832615884	0.0073267192055761	0.0174977851090702	0.4187226646061718	0.675423	0.675423	chr3	196646167	0.1704241545341736	chr3:196646167:C:T
chr3:196646336	['C', 'G']	19959	1718.0860807696165	293.0943074457919	0.0405998873624835	0.0248555409617082	1.6334340670770613	0.102394	0.102394	chr3	196646336	0.989725491048032	chr3:196646336:C:G
chr3:196646535	['T', 'A']	19959	12929.295585508844	1592.9292360567129	-0.0179736535283567	0.0107567203573035	-1.6709231932531372	0.0947525	0.0947525	chr3	196646535	1.0234093225537548	chr3:196646535:T:A
chr3:196646537	['G', 'A']	19959	33454.67616995691	4556.921278762522	0.0022395412396729	0.0138983774291654	0.161136884581458	0.871987	0.871987	chr3	196646537	0.0594899896893936	chr3:196646537:G:A
chr3:196646685	['G', 'A']	19959	7058.060883944679	1059.688018229667	0.0142342778641005	0.0132103970328125	1.077505681982518	0.281267	0.281267	chr3	196646685	0.5508812189852194	chr3:196646685:G:A
chr3:196646711	['C', 'T']	19959	503.0252029261449	83.70720588559921	0.0314553941345326	0.0452881037065209	0.6945619613126665	0.487338	0.487338	chr3	196646711	0.3121697233470442	chr3:196646711:C:T
chr3:196646750	['T', 'C']	19959	4812.502688036977	787.679410317606	0.0284592496860158	0.0155082916640036	1.8350989459446856	0.0665059	0.0665059	chr3	196646750	1.1771398250159577	chr3:196646750:T:C
chr3:196646759	['A', 'G']	19959	490.04910557699054	79.83972613480314	0.0293032143165183	0.0458654204013818	0.6388955788495393	0.522898	0.522898	chr3	196646759	0.2815830192730885	chr3:196646759:A:G
chr3:196646781	['T', 'C']	19959	499.2751654301184	82.11446934037775	0.0277922459136291	0.0454576672987854	0.6113874196613625	0.54095	0.54095	chr3	196646781	0.2668428748705285	chr3:196646781:T:C
chr3:196647158	['T', 'C']	19959	4103.616806975346	555.029918972119	0.0008757389403272	0.0165575316114863	0.052890669990915	0.95782	0.95782	chr3	196647158	0.0187160988042134	chr3:196647158:T:C
chr3:196647684	['G', 'A']	19959	3396.5105231509324	556.5197678438814	0.0261336648058474	0.0180100144096218	1.45106295927701	0.146778	0.146778	chr3	196647684	0.8333390343014773	chr3:196647684:G:A
chr3:196647848	['T', 'C']	19959	33922.39920829784	4608.533203649835	-1.963521366200556e-05	0.0143875166636493	-0.0013647395948193	0.998911	0.998911	chr3	196647848	0.0004732043973777	chr3:196647848:T:C
chr3:196647849	['G', 'A']	19959	2095.314942874324	375.0721822820004	0.0435763661133877	0.0226765877488695	1.921645645983936	0.0546646	0.0546646	chr3	196647849	1.2622938254322469	chr3:196647849:G:A
chr3:196648023	['A', 'G']	19959	631.1264845903283	71.31247791169703	0.0024656834686402	0.0405485716789693	0.0608081460467091	0.951513	0.951513	chr3	196648023	0.021585273809229	chr3:196648023:A:G
chr3:196648121	['C', 'T']	19959	2095.314942874323	372.0212886876842	0.0423820674714119	0.0226767955534205	1.8689619250467315	0.0616428	0.0616428	chr3	196648121	1.2101176425536966	chr3:196648121:C:T
chr3:196648269	['T', 'G']	19959	9669.484467381502	1506.646581553932	0.0251641107155351	0.0117503034684505	2.141571133298862	0.0322401	0.0322401	chr3	196648269	1.4916036198017846	chr3:196648269:T:G
chr3:196648480	['C', 'T']	19959	500.4011432582864	83.79908218997683	0.0296809210023524	0.0454188963415071	0.6534927836902952	0.513446	0.513446	chr3	196648480	0.2895052251635248	chr3:196648480:C:T
chr3:196648505	['G', 'A']	19959	2081.3128382441373	376.20077541556174	0.0449842306073734	0.0227408369842565	1.978125547380512	0.0479283	0.0479283	chr3	196648505	1.31940797500806	chr3:196648505:G:A
chr3:196648557	['G', 'A']	19959	496.2486340167428	57.33297746182657	-0.0162708023906802	0.0459127381523944	-0.3543853633097164	0.723054	0.723054	chr3	196648557	0.1408292669844882	chr3:196648557:G:A
chr3:196649505	['T', 'C']	19959	7171.077871316898	1089.046258848422	0.0165608627562482	0.0131796830422181	1.256544842785619	0.208933	0.208933	chr3	196649505	0.6799929597993517	chr3:196649505:T:C
chr3:196650211	['G', 'C']	19959	1428.2862440491106	257.8087284060551	0.0488230500064945	0.0270084957997523	1.8076923042468112	0.0706695	0.0706695	chr3	196650211	1.1507679813895244	chr3:196650211:G:C
chr3:196650571	['G', 'A']	19959	480.02405050606274	57.18048347887717	-0.0136134248521153	0.0463872769603624	-0.2934732483596293	0.769163	0.769163	chr3	196650571	0.1139816153362036	chr3:196650571:G:A
chr3:196650879	['C', 'T']	19959	13069.893533834587	1721.111184721834	-0.0037693439255176	0.0107544361881903	-0.350492007164152	0.725973	0.725973	chr3	196650879	0.1390795310479246	chr3:196650879:C:T
chr3:196651147	['A', 'G']	19959	13198.322543468455	1736.4859902329547	-0.0045855802550526	0.0107272743275703	-0.4274692820400044	0.669042	0.669042	chr3	196651147	0.1745466179635725	chr3:196651147:A:G
chr3:196651562	['A', 'T']	19959	7274.280150375941	1033.035227892382	0.0064011159687148	0.013064473046983	0.4899635787601141	0.624165	0.624165	chr3	196651562	0.2047005880145448	chr3:196651562:A:T
chr3:196651834	['G', 'A']	19959	13376.69145950281	1800.4983842168908	-0.0003080532404275	0.0106437411121225	-0.0289421959048473	0.976911	0.976911	chr3	196651834	0.0101450002213614	chr3:196651834:G:A
chr3:196652348	['T', 'C']	19959	39300.969085078665	5322.356045699583	-0.0102198985836614	0.0408861264797703	-0.2499600589143129	0.802621	0.802621	chr3	196652348	0.0954894814514108	chr3:196652348:T:C
chr3:196652480	['A', 'G']	19959	13302.99909788002	1820.208276857516	-0.0019944704253169	0.0106948059068389	-0.1864896326955855	0.852063	0.852063	chr3	196652480	0.0695282930961636	chr3:196652480:A:G
chr3:196652637	['T', 'C']	19959	12930.59143071912	1890.0985724148693	0.0135170500261581	0.0108634958883235	1.2442633720409175	0.213417	0.213417	chr3	196652637	0.6707709892595657	chr3:196652637:T:C
chr3:196652972	['T', 'C']	19959	24471.9044349787	3405.217967255945	0.0071312997241683	0.0103653858173166	0.6879917303468498	0.491466	0.491466	chr3	196652972	0.3085065216225577	chr3:196652972:T:C
chr3:196653026	['A', 'G']	19959	24714.95314457529	3512.4755104710293	0.0165150031626087	0.0104324705216612	1.5830385648651553	0.113429	0.113429	chr3	196653026	0.9452758966791198	chr3:196653026:A:G
chr3:196653035	['C', 'T']	19959	14901.239777510524	2101.1926246397857	0.0082226154431004	0.0104307641666029	0.7883042231390349	0.430528	0.430528	chr3	196653035	0.3659985983333106	chr3:196653035:C:T
chr3:196653045	['T', 'C']	19959	27324.107035478053	3718.7695713428793	0.0023118669838038	0.0109288591722425	0.2115378144569351	0.83247	0.83247	chr3	196653045	0.0796314083552359	chr3:196653045:T:C
chr3:196653085	['G', 'A']	19959	6908.0	1022.6058486243724	0.0149702305339917	0.0134039568053928	1.1168515947446755	0.264071	0.264071	chr3	196653085	0.5782792899385112	chr3:196653085:G:A
chr3:196653122	['G', 'T']	19959	7897.582761212729	1101.7987922726147	0.0039578273531137	0.0127394865587473	0.3106740083175619	0.756052	0.756052	chr3	196653122	0.1214483334188731	chr3:196653122:G:T
chr3:196653435	['G', 'A']	19959	2352.0	363.92570681728006	0.0195460814893327	0.021475952748684	0.9101380375560034	0.362761	0.362761	chr3	196653435	0.4403794095811428	chr3:196653435:G:A
chr3:196653736	['T', 'C']	19959	5680.138361312955	716.0400973172259	-0.0121948000359086	0.0145487455656528	-0.838202852670579	0.401927	0.401927	chr3	196653736	0.3958528184978156	chr3:196653736:T:C
chr3:196653877	['C', 'G']	19959	2653.398827420325	224.43444350413515	-0.0560194635372378	0.0202771958232364	-2.7626829678807456	0.00573809	0.00573809	chr3	196653877	2.241232644274607	chr3:196653877:C:G
chr3:196654267	['C', 'T']	19959	6134.922128683103	875.6450828175493	0.00573709605405	0.0140147283497917	0.4093619163253544	0.682278	0.682278	chr3	196654267	0.166038632285449	chr3:196654267:C:T
chr3:196654268	['G', 'A']	19959	5651.283144603668	844.4292413324334	0.0197848477420603	0.0144893522319745	1.365474965706191	0.172119	0.172119	chr3	196654268	0.7641711858043526	chr3:196654268:G:A
chr3:196654965	['A', 'G']	19959	33542.361126421805	4515.13781754001	-0.0032618021727669	0.0137756500271039	-0.236780272898138	0.81283	0.81283	chr3	196654965	0.0900002757860178	chr3:196654965:A:G
chr3:196655056	['A', 'G']	19959	33392.673063433205	4503.441173187261	-0.0023727355933287	0.0136739970717152	-0.1735217274718249	0.862243	0.862243	chr3	196655056	0.0643703227056728	chr3:196655056:A:G
chr3:196655140	['T', 'C']	19959	14611.516995888904	2062.921953549784	0.0093877671115394	0.0104803011767444	0.8957535621562751	0.370395	0.370395	chr3	196655140	0.4313348845361776	chr3:196655140:T:C
chr3:196655823	['T', 'C']	19959	2187.438386369331	374.6249527291593	0.0230663655943304	0.0222170405348987	1.0382285416501618	0.299176	0.299176	chr3	196655823	0.5240732486606027	chr3:196655823:T:C
chr3:196655885	['A', 'G']	19959	6114.271222155328	871.2219571055883	0.0066682144103667	0.0140017505877742	0.4762414791325572	0.633908	0.633908	chr3	196655885	0.1979737673415567	chr3:196655885:A:G
chr3:196656330	['C', 'T']	19959	2194.4397895264347	386.5756123291359	0.0287214300436349	0.0221748794260417	1.2952237300512697	0.195258	0.195258	chr3	196656330	0.7093911634190124	chr3:196656330:C:T
chr3:196656344	['G', 'T']	19959	15996.60294633462	2305.476007050496	0.0132686386604422	0.0103339501977246	1.283985156360035	0.199162	0.199162	chr3	196656344	0.7007935211563563	chr3:196656344:G:T
chr3:196656556	['G', 'A']	19959	1695.0	251.14785035001947	0.01672778243285	0.0251572732786357	0.6649282792923255	0.506104	0.506104	chr3	196656556	0.2957602302251726	chr3:196656556:G:A
chr3:196656932	['G', 'A']	19959	7999.003858875414	1081.6026603254777	-0.0016255304540073	0.0125785043671533	-0.1292308216112003	0.897176	0.897176	chr3	196656932	0.0471223525734391	chr3:196656932:G:A
chr3:196657142	['T', 'G']	19959	10714.368188881654	1320.7841193315803	-0.0184427842365822	0.0113610558085846	-1.623333653782991	0.104534	0.104534	chr3	196657142	0.9807424309808774	chr3:196657142:T:G
chr3:196657488	['A', 'G']	19959	28609.900902255635	4007.062500196372	0.0159190429871697	0.0112150314088119	1.419438110058418	0.155787	0.155787	chr3	196657488	0.8074687858407501	chr3:196657488:A:G
chr3:196657630	['C', 'T']	19959	20226.14723280529	2927.997224416551	0.0196409248625738	0.0101393279306768	1.9371032278332383	0.0527468	0.0527468	chr3	196657630	1.2778038826558076	chr3:196657630:C:T
chr3:196657648	['A', 'G']	19959	8759.884044807728	1013.022256765064	-0.0268538284565079	0.0122577901901295	-2.19075608572022	0.028481	0.028481	chr3	196657648	1.5454447661988917	chr3:196657648:A:G
chr3:196657731	['A', 'G']	19959	33566.181079861635	4521.197965110111	-0.004313763202485	0.0138414856175386	-0.3116546389369568	0.755306	0.755306	chr3	196657731	0.1218770653405108	chr3:196657731:A:G
chr3:196657743	['A', 'G']	19959	6083.620146483396	842.0079723035325	0.0015244934912755	0.0140675714411578	0.1083693441794307	0.913704	0.913704	chr3	196657743	0.0391944738360412	chr3:196657743:A:G
chr3:196657994	['T', 'C']	19959	19468.7052188299	2871.784789325275	0.0242820277259676	0.0101023238404327	2.403608131109704	0.0162432	0.0162432	chr3	196657994	1.7893284082574268	chr3:196657994:T:C
chr3:196658560	['C', 'T']	19959	904.0	156.0492863960564	0.0353415199675735	0.0342372920501651	1.0322521978604648	0.301967	0.301967	chr3	196658560	0.5200405156553798	chr3:196658560:C:T
chr3:196658627	['A', 'G']	19959	38926.95034572603	5329.141882964737	0.0495297207761633	0.0324689621455102	1.5254482281938968	0.127163	0.127163	chr3	196658627	0.8956392348617243	chr3:196658627:A:G
chr3:196658806	['A', 'G']	19959	9276.32384484314	1293.7313123806198	0.0047910645226962	0.0120056957277113	0.3990659626361794	0.689849	0.689849	chr3	196658806	0.1612459609198885	chr3:196658806:A:G
chr3:196658863	['G', 'A']	19959	19104.7431965118	2719.5184075052666	0.0073122240500828	0.0101179608028348	0.7226974083586214	0.469874	0.469874	chr3	196658863	0.3280185855557455	chr3:196658863:G:A
chr3:196658902	['A', 'G']	19959	2480.106501454802	255.61783970617097	-0.0401817570346198	0.0209354098054165	-1.9193203002992456	0.0549581	0.0549581	chr3	196658902	1.2599682900274556	chr3:196658902:A:G
chr3:196659212	['G', 'A']	19959	34010.52009622131	4686.30449353502	0.0090085573998044	0.0142768138406115	0.630992145753062	0.528053	0.528053	chr3	196659212	0.2773224857003196	chr3:196659212:G:A
chr3:196659441	['G', 'A']	19959	414.1660067164553	19.49193278578602	-0.0772632593484193	0.0498273470700929	-1.5506195671973435	0.121009	0.121009	chr3	196659441	0.9171823279894896	chr3:196659441:G:A
chr3:196659528	['T', 'C']	19959	4745.188734088403	733.4763136668691	0.018300890690552	0.0155217396223505	1.1790489426970918	0.238393	0.238393	chr3	196659528	0.6227065010543095	chr3:196659528:T:C
chr3:196661228	['G', 'C']	19959	821.082276895325	162.26830599398446	0.0585333138301628	0.0360243936838545	1.624824399373483	0.104216	0.104216	chr3	196661228	0.9820655998630324	chr3:196661228:G:C
chr3:196662179	['GACAAGGATTTCATAGCAGGACGACGAC', 'G']	19959	23164.621361172467	3080.148295919999	-0.0070724432211906	0.0102567548887309	-0.6895400443819841	0.490492	0.490492	chr3	196662179	0.3093680716360993	chr3:196662179:GACAAGGATTTCATAGCAGGACGACGAC:G
chr3:196662709	['A', 'G']	19959	9833.0	1253.964064987506	-0.0072395394499058	0.0117557752401801	-0.6158283313517101	0.538015	0.538015	chr3	196662709	0.2692056159201984	chr3:196662709:A:G
chr3:196663377	['C', 'A']	19959	4859.973991480832	716.6734501089388	0.0149475960787654	0.0153970735644415	0.9708076028996776	0.331656	0.331656	chr3	196663377	0.4793121414582604	chr3:196663377:C:A
chr3:196663703	['C', 'T']	19959	9235.85096467051	1190.7181831828873	-0.0062336447778489	0.0120297985393258	-0.5181836385265233	0.604336	0.604336	chr3	196663703	0.218721534271043	chr3:196663703:C:T
chr3:196664057	['G', 'A']	19959	14995.75664027263	1945.367829030478	-0.0085440926351502	0.0104177113007014	-0.8201506442758641	0.41214	0.41214	chr3	196664057	0.3849552332399226	chr3:196664057:G:A
chr3:196664297	['A', 'G']	19959	12506.070326678746	1787.696558359172	0.0059898811452265	0.0108548150743681	0.5518178894977793	0.581079	0.581079	chr3	196664297	0.2357648195344124	chr3:196664297:A:G
chr3:196664792	['T', 'C']	19959	5888.210581798104	775.8739117786948	-0.0021782575243254	0.0142195969132606	-0.1531870092811228	0.878252	0.878252	chr3	196664792	0.0563808525373887	chr3:196664792:T:C
chr3:196664819	['C', 'T']	19959	4771.673516439454	682.6206941715828	0.0102706407140726	0.0155489199437562	0.6605372431798323	0.508917	0.508917	chr3	196664819	0.2933530415950114	chr3:196664819:C:T
chr3:196664937	['G', 'A']	19959	17496.259660201475	2277.265913669714	-0.0071520147934215	0.0101812184284663	-0.7024714029732183	0.482393	0.482393	chr3	196664937	0.3165990028650658	chr3:196664937:G:A
chr3:196665097	['G', 'A']	19959	12456.496416938113	1825.2046043640169	0.0106710001942968	0.0108237859931307	0.985884255386159	0.324202	0.324202	chr3	196665097	0.4891843103194451	chr3:196665097:G:A
chr3:196665099	['G', 'A']	19959	12456.87236921227	1826.5496909757144	0.010805926147317	0.0108236814118845	0.998359590984628	0.318117	0.318117	chr3	196665099	0.4974131218108482	chr3:196665099:G:A
chr3:196665104	['G', 'A']	19959	12417.73297248534	1830.417646308263	0.0119335398300203	0.0108428841411013	1.1005872307336295	0.27109	0.27109	chr3	196665104	0.5668865024302838	chr3:196665104:G:A
chr3:196665270	['G', 'A']	19959	4781.197754836123	684.3794417779224	0.0097826338879714	0.0155321040956897	0.629833139650807	0.528811	0.528811	chr3	196665270	0.2766995195027225	chr3:196665270:G:A
chr3:196665708	['C', 'T']	19959	36730.0	5039.088042421258	0.0197231042604447	0.0184707673953386	1.0678010197574217	0.285623	0.285623	chr3	196665708	0.5442068236084109	chr3:196665708:C:T
chr3:196666148	['A', 'G']	19959	4801.481134439044	687.9469488050463	0.0100951803440726	0.0155049617856653	0.6510935327429099	0.514994	0.514994	chr3	196666148	0.2881978307298202	chr3:196666148:A:G
chr3:196666609	['C', 'T']	19959	36462.0	5013.134669460722	0.0199107962825401	0.0178642726012797	1.1145595864403597	0.265053	0.265053	chr3	196666609	0.5766672758515432	chr3:196666609:C:T
chr3:196666880	['C', 'T']	19959	6691.0057125676485	872.7531593413559	-0.0040519733153454	0.0135991110286349	-0.297958690594802	0.765738	0.765738	chr3	196666880	0.1159198003648347	chr3:196666880:C:T
chr3:196667299	['C', 'G']	19959	8208.346385240146	1166.615822649551	0.0058858334227962	0.0125152041928611	0.4702946377937331	0.63815	0.63815	chr3	196667299	0.1950772264270013	chr3:196667299:C:G
chr3:196667305	['T', 'C']	19959	8218.765254917696	1166.578202707838	0.0056609405136368	0.0125136764276007	0.4523802853932541	0.651	0.651	chr3	196667305	0.186419011431808	chr3:196667305:T:C
chr3:196667523	['C', 'A']	19959	5384.6339213464025	798.623275342212	0.016931174397885	0.0153798040489622	1.1008706186362327	0.270966	0.270966	chr3	196667523	0.567085199674463	chr3:196667523:C:A
chr3:196667647	['T', 'C']	19959	24257.292136520824	3228.6840478964423	-0.0016350508098249	0.0103231312204965	-0.1583870993113577	0.874153	0.874153	chr3	196667647	0.0584125476397482	chr3:196667647:T:C
chr3:196668744	['AC', 'A']	19959	36716.19790518192	5048.205541258587	0.0240839899503111	0.0184496246412262	1.305391866699273	0.191775	0.191775	chr3	196668744	0.7172080085819645	chr3:196668744:AC:A
chr3:196668810	['A', 'G']	19959	17577.181261604866	2297.7323419252325	-0.0062915426476525	0.0101973036204327	-0.6169810061402862	0.537254	0.537254	chr3	196668810	0.2698203423856847	chr3:196668810:A:G
chr3:196669597	['C', 'T']	19959	15591.905983762652	2016.8473085473213	-0.0093621553255736	0.0103489021204898	-0.9046520313529168	0.365661	0.365661	chr3	196669597	0.4369213573759444	chr3:196669597:C:T
chr3:196669737	['C', 'T']	19959	1423.997692037529	167.78519272102267	-0.0147146525715876	0.0273870983840557	-0.5372841023623822	0.591077	0.591077	chr3	196669737	0.2283559395978608	chr3:196669737:C:T
chr3:196669938	['C', 'G']	19959	36718.67941073308	5049.918913082192	0.0242241587721317	0.0184727908208973	1.3113426664653312	0.189757	0.189757	chr3	196669938	0.7218021943241827	chr3:196669938:C:G
chr3:196670009	['A', 'C']	19959	36719.0	5049.777082200999	0.0241643310090951	0.0184726307940957	1.308115301953556	0.190849	0.190849	chr3	196670009	0.719310111301048	chr3:196670009:A:C
chr3:196670442	['A', 'G']	19959	4084.613950691521	581.0451242280259	0.0076317667032239	0.0166573626882776	0.4581617658235072	0.646841	0.646841	chr3	196670442	0.1892024601487111	chr3:196670442:A:G
chr3:196670817	['C', 'G']	19959	7699.15724594107	1106.6211550982382	0.0132471818469342	0.0127361388763103	1.0401254238499535	0.298294	0.298294	chr3	196670817	0.5253554821159727	chr3:196670817:C:G
chr3:196670991	['G', 'T']	19959	6529.617212169817	1029.0679066709165	0.0292179270589514	0.013600367128543	2.1483189963035483	0.0317004	0.0317004	chr3	196670991	1.4989352577602688	chr3:196670991:G:T
chr3:196671211	['C', 'T']	19959	36709.83926245115	5053.087774178016	0.0254250506104739	0.0184409548879904	1.3787274446960365	0.167994	0.167994	chr3	196671211	0.7747062290683281	chr3:196671211:C:T
chr3:196672134	['G', 'A']	19959	6975.145263157893	891.0694367061801	-0.0073708079838662	0.0132788090462026	-0.5550805014380461	0.578846	0.578846	chr3	196672134	0.2374369634680759	chr3:196672134:G:A
chr3:196672729	['C', 'T']	19959	4233.42421205592	507.8355259877603	-0.0183919790493137	0.0164791666856383	-1.116074580721515	0.264404	0.264404	chr3	196672729	0.5777319789716198	chr3:196672729:C:T
chr3:196672920	['G', 'T']	19959	26689.697809633595	3703.133442411527	0.0084315188428299	0.0107398864620018	0.7850659197060429	0.432424	0.432424	chr3	196672920	0.3640902102360386	chr3:196672920:G:T
chr3:196673347	['A', 'G']	19959	18148.00954581996	2459.23240469281	-0.0010473418953344	0.0101983345774592	-0.1026973460597478	0.918204	0.918204	chr3	196673347	0.0370608196356223	chr3:196673347:A:G
chr3:196673591	['G', 'T']	19959	6526.326986672011	955.680062099308	0.0096774763096691	0.0135323766953295	0.7151350075119597	0.474534	0.474534	chr3	196673591	0.3237326652527363	chr3:196673591:G:T
chr3:196673837	['T', 'C']	19959	5665.567720599289	836.3714357223656	0.0114092660040919	0.0143715918507694	0.7938762889012275	0.427277	0.427277	chr3	196673837	0.3692904842994031	chr3:196673837:T:C
chr3:196673972	['A', 'G']	19959	2251.56404730881	236.2792993111402	-0.0253770636925263	0.0221451105147504	-1.1459443237198186	0.251832	0.251832	chr3	196673972	0.5988890854258577	chr3:196673972:A:G
chr3:196674933	['G', 'A']	19959	3704.113516764396	526.9297757028041	0.0124419379612705	0.0174451207668589	0.7132044614392656	0.475728	0.475728	chr3	196674933	0.3226412864871247	chr3:196674933:G:A
chr3:196675250	['G', 'A']	19959	37632.65649428744	5083.516008241449	-0.0034649486380461	0.0219030004897448	-0.1581951586801318	0.874305	0.874305	chr3	196675250	0.05833703794902	chr3:196675250:G:A
chr3:196675513	['C', 'T']	19959	7855.111758166011	1144.146642787545	0.0109708719704256	0.0130838904682282	0.838502278589568	0.401759	0.401759	chr3	196675513	0.3960343856123913	chr3:196675513:C:T
chr3:196675521	['A', 'G']	19959	26203.859317343093	3542.3633414534484	0.0017463439869073	0.0109641018228897	0.1592783444660735	0.873451	0.873451	chr3	196675521	0.0587614536192423	chr3:196675521:A:G
chr3:196676521	['A', 'G']	19959	21191.741164084822	2795.379034365265	-0.006457618601957	0.01008841867077	-0.6401021619639226	0.522114	0.522114	chr3	196676521	0.2822346614316335	chr3:196676521:A:G
chr3:196676864	['T', 'C']	19959	28580.72788774743	3781.628246963191	-0.0072784890384374	0.0111614039940732	-0.6521123186923754	0.514336	0.514336	chr3	196676864	0.2887530769735274	chr3:196676864:T:C
chr3:196677495	['T', 'A']	19959	38094.54319935852	5149.79770574766	-0.0037401098646169	0.0242334261371542	-0.1543368173963118	0.877346	0.877346	chr3	196677495	0.0568290996139225	chr3:196677495:T:A
chr3:196678265	['A', 'T']	19959	20548.236178637657	2704.816295835917	-0.0055855313405048	0.0100881519942296	-0.553672401416999	0.579809	0.579809	chr3	196678265	0.2367150476564245	chr3:196678265:A:T
chr3:196678356	['A', 'T']	19959	10933.5478003808	1513.6500089673048	0.0017651372259795	0.0113456186717842	0.155578754851805	0.876367	0.876367	chr3	196678356	0.0573139843606854	chr3:196678356:A:T
chr3:196680336	['C', 'T']	19959	3842.385027809791	559.2795448954166	0.018229910711925	0.0171323223721626	1.0640653564601237	0.287312	0.287312	chr3	196680336	0.5416462346939289	chr3:196680336:C:T
chr3:196680410	['T', 'C']	19959	20558.18012328973	2704.8369065070683	-0.0057909073628058	0.0100872023103402	-0.5740845860570978	0.565917	0.565917	chr3	196680410	0.2472472597750458	chr3:196680410:T:C
chr3:196681058	['G', 'A']	19959	3327.166700070148	474.0623171258881	0.0119700375053924	0.0183142811346007	0.6535903548394106	0.513383	0.513383	chr3	196681058	0.2895585165146538	chr3:196681058:G:A
chr3:196681616	['T', 'C']	19959	31248.696933253155	4203.959554839195	-0.0012697639051327	0.0122387021812668	-0.1037498818360225	0.917369	0.917369	chr3	196681616	0.0374559397614936	chr3:196681616:T:C
chr3:196681908	['T', 'C']	19959	38093.81720699504	5150.070302259401	-0.0032917242399524	0.024241960696763	-0.135786221301481	0.891992	0.891992	chr3	196681908	0.0496390406591184	chr3:196681908:T:C
chr3:196682441	['C', 'T']	19959	28541.43000300632	3780.364962101906	-0.0068739184361579	0.0111488812907377	-0.6165567877979506	0.537534	0.537534	chr3	196682441	0.2695940606302429	chr3:196682441:C:T
chr3:196683015	['A', 'G']	19959	37504.63725195429	5056.178395348692	-0.0094059405827651	0.0211974936439877	-0.443728902139945	0.657243	0.657243	chr3	196683015	0.1822740306724363	chr3:196683015:A:G
chr3:196684181	['C', 'T']	19959	933.543510990665	166.85013729727086	0.0479277709585418	0.0333500810950132	1.43711107694153	0.150702	0.150702	chr3	196684181	0.8218809840277692	chr3:196684181:C:T
chr3:196684214	['T', 'C']	19959	28418.27149729405	3738.254002748152	-0.010767009890309	0.0111228696175707	-0.9680064821851834	0.333053	0.333053	chr3	196684214	0.4774866500492246	chr3:196684214:T:C
chr3:196684272	['T', 'C']	19959	28762.64651932041	3777.1987808229865	-0.0120440011729949	0.0112443575697306	-1.0711150991335407	0.284131	0.284131	chr3	196684272	0.5464813801648937	chr3:196684272:T:C
chr3:196684647	['C', 'T']	19959	23460.438378161394	3033.7772861999388	-0.0153476544943478	0.0102304607992106	-1.5001919068525278	0.133581	0.133581	chr3	196684647	0.8742553096895483	chr3:196684647:C:T
chr3:196685616	['A', 'G']	19959	31100.232823853672	4173.6206238264185	-0.0038823825703029	0.0122002956329589	-0.3182203683503154	0.750321	0.750321	chr3	196685616	0.1247528983365992	chr3:196685616:A:G
chr3:196685626	['G', 'A']	19959	4279.428821967229	610.369390868635	0.0062922642980799	0.0164653285735368	0.3821523676237439	0.702352	0.702352	chr3	196685626	0.1534451765544685	chr3:196685626:G:A
chr3:196685899	['G', 'A']	19959	4249.277401894453	369.4652535137892	-0.049359923815327	0.0164902065416394	-2.99328717870744	0.00276328	0.00276328	chr3	196685899	2.558575106290942	chr3:196685899:G:A
chr3:196687288	['C', 'T']	19959	30875.09385178133	4122.611229518293	-0.0064394642649936	0.0120863202930032	-0.5327894767708116	0.594185	0.594185	chr3	196687288	0.2260783160117472	chr3:196687288:C:T
chr3:196688484	['G', 'C']	19959	6120.226559759459	902.4714831656622	0.012950793411476	0.0139236067400255	0.9301320881353936	0.352314	0.352314	chr3	196688484	0.4530700987945131	chr3:196688484:G:C
chr3:196688782	['A', 'G']	19959	29298.467932658583	3855.743876572072	-0.0113075404387937	0.0114258470172138	-0.989645706069588	0.322359	0.322359	chr3	196688782	0.4916602001363764	chr3:196688782:A:G
chr3:196692129	['A', 'C']	19959	4499.450869369144	431.27025476090427	-0.0415498149024753	0.0160796028257896	-2.5840075375391005	0.00977301	0.00977301	chr3	196692129	2.0099716568479806	chr3:196692129:A:C
chr3:196693371	['T', 'C']	19959	24914.23443609023	3348.4119026607978	-8.638310260974598e-05	0.0104714302433746	-0.0082494082090076	0.993418	0.993418	chr3	196693371	0.0028679751744455	chr3:196693371:T:C
chr3:196693573	['C', 'T']	19959	16706.696406195173	2092.4010494788668	-0.0145578124963555	0.0102724682107231	-1.417167928654087	0.156449	0.156449	chr3	196693573	0.8056272084581514	chr3:196693573:C:T
chr3:196696622	['T', 'A']	19959	1887.6620388933443	257.1727388892266	-0.0019141793485396	0.0239781323108026	-0.0798302104487628	0.936373	0.936373	chr3	196696622	0.0285511175299483	chr3:196696622:T:A
chr3:196697458	['T', 'C']	19959	25431.46766917293	3380.727988502714	-0.0013737280969601	0.0105671328039368	-0.1300000787771301	0.896568	0.896568	chr3	196697458	0.0474167658844908	chr3:196697458:T:C
chr3:196697712	['C', 'T']	19959	4461.894211976948	434.166274781304	-0.0405071179937403	0.0161355463050536	-2.5104274269941267	0.0120664	0.0120664	chr3	196697712	1.9184222819606584	chr3:196697712:C:T
chr3:196698687	['C', 'T']	19959	661.0	102.02539194155864	0.0177600710105087	0.0395251170857678	0.4493363288961345	0.653194	0.653194	chr3	196698687	0.1849578131865316	chr3:196698687:C:T
chr3:196699336	['C', 'T']	19959	4470.44796312071	429.0876619387578	-0.0422369817497832	0.0161279509408379	-2.6188684417953016	0.00882887	0.00882887	chr3	196699336	2.0540948778684944	chr3:196699336:C:T
chr3:196699735	['T', 'G']	19959	14416.166867107637	1713.3937814385645	-0.0227322375374151	0.0105305156446109	-2.1587012739540814	0.0308852	0.0308852	chr3	196699735	1.510249582002663	chr3:196699735:T:G
chr3:196700222	['C', 'T']	19959	17599.58144081817	2229.57618878319	-0.012342254723993	0.0101773471481628	-1.2127182599073472	0.225252	0.225252	chr3	196700222	0.6473313442551915	chr3:196700222:C:T
chr3:196700500	['A', 'G']	19959	19359.369094192	2521.603002226543	-0.0040988068997471	0.0101359571001398	-0.4043828184405554	0.685936	0.685936	chr3	196700500	0.1637164034528329	chr3:196700500:A:G
chr3:196700544	['G', 'A']	19959	22185.226940044115	2982.679973904548	0.0021727926814756	0.0101854852419241	0.2133224514952256	0.831078	0.831078	chr3	196700544	0.0803582140258915	chr3:196700544:G:A
chr3:196701243	['C', 'G']	19959	671.0336206032669	101.16892530488045	0.0149341351690081	0.0392451898829882	0.3805341549763205	0.703553	0.703553	chr3	196701243	0.1527031807586757	chr3:196701243:C:G
chr3:196701320	['G', 'C']	19959	23165.659207225304	3039.788829504307	-0.0062608065431263	0.0102773042710348	-0.6091876213854528	0.542407	0.542407	chr3	196701320	0.2656747143442442	chr3:196701320:G:C
chr3:196702270	['C', 'T']	19959	7130.786358624837	771.2235673598134	-0.0326073243879178	0.0132440236794522	-2.4620406288239534	0.0138233	0.0138233	chr3	196702270	1.8593882666066828	chr3:196702270:C:T
chr3:196705296	['A', 'G']	19959	19944.997895369816	2648.054556870898	0.0001963080185791	0.0101479757562328	0.0193445494248978	0.984566	0.984566	chr3	196705296	0.0067551657878609	chr3:196705296:A:G
chr3:196706550	['C', 'T']	19959	12508.253394798818	1715.6628862176196	-0.0021307189750188	0.0109185714343248	-0.1951463145004961	0.84528	0.84528	chr3	196706550	0.0729994066571358	chr3:196706550:C:T
chr3:196706570	['T', 'C']	19959	12522.136965019548	1716.0203403697212	-0.0023039809386053	0.0109212799403822	-0.2109625383821765	0.832919	0.832919	chr3	196706570	0.0793972309623274	chr3:196706570:T:C
chr3:196706752	['T', 'C']	19959	12570.557828244848	1731.1750832076746	-0.0014253140017101	0.0109062598771227	-0.1306876984198695	0.896024	0.896024	chr3	196706752	0.0476803576057614	chr3:196706752:T:C
chr3:196706782	['CCTT', 'C']	19959	12533.791677112058	1716.7106914691076	-0.0025863181397402	0.010915730383132	-0.2369349598206341	0.81271	0.81271	chr3	196706782	0.0900643964326005	chr3:196706782:CCTT:C
chr3:196707113	['C', 'T']	19959	12584.465192423912	1709.778852790402	-0.0039601997080003	0.010942045670747	-0.3619249843370422	0.717412	0.717412	chr3	196707113	0.1442313632466196	chr3:196707113:C:T
chr3:196707493	['AGTCTG', 'A']	19959	3529.0	400.0210769979961	-0.0201917581802813	0.0177451807661591	-1.1378727805798363	0.255187	0.255187	chr3	196707493	0.5931414536658836	chr3:196707493:AGTCTG:A
chr3:196708267	['A', 'G']	19959	16247.25612628414	2240.0200711363605	0.0001380877863691	0.0102735384966065	0.0134411124672165	0.989276	0.989276	chr3	196708267	0.0046825268510219	chr3:196708267:A:G
chr3:196708663	['T', 'C']	19959	16405.109702315327	2256.685655198873	-0.000220950980213	0.0102618394053964	-0.0215313231365556	0.982822	0.982822	chr3	196708663	0.0075251306090661	chr3:196708663:T:C
chr3:196709115	['G', 'A']	19959	16404.109451739	2257.0301613044	-0.0001072348675694	0.0102625086073339	-0.01044918661435	0.991663	0.991663	chr3	196709115	0.0036358904527857	chr3:196709115:G:A
chr3:196709123	['C', 'T']	19959	12536.140473088102	1714.497620646945	-0.0028956011947674	0.0109161190173722	-0.2652592180571989	0.790813	0.790813	chr3	196709123	0.1019262000287507	chr3:196709123:C:T
chr3:196709605	['T', 'C']	19959	5482.549381169514	746.4760070205317	0.0075299814176659	0.0146402540522462	0.5143340676189008	0.607024	0.607024	chr3	196709605	0.2167941378184594	chr3:196709605:T:C
chr3:196709758	['C', 'T']	19959	12350.618799478903	1694.650295828538	-0.0026467963651458	0.0109621335550807	-0.2414490164571175	0.80921	0.80921	chr3	196709758	0.0919387589734221	chr3:196709758:C:T
chr3:196710133	['C', 'T']	19959	16404.643834243623	2255.4114361445686	-0.0003683959754237	0.0102613803667967	-0.0359012103884015	0.971361	0.971361	chr3	196710133	0.0126193373719474	chr3:196710133:C:T
chr3:196710326	['T', 'C']	19959	16683.851343223738	2301.7534149686967	0.0008377798280139	0.0102441008570416	0.0817816848648107	0.934821	0.934821	chr3	196710326	0.0292715400948723	chr3:196710326:T:C
chr3:196710568	['T', 'A']	19959	5244.992978936812	718.3290968769113	0.0080653295595975	0.0149331680298257	0.5400950115533975	0.589138	0.589138	chr3	196710568	0.2297829639249053	chr3:196710568:T:A
chr3:196711873	['A', 'G']	19959	8713.746329240792	1262.921290792585	0.012115723165617	0.0122298588760867	0.990667454822972	0.32186	0.32186	chr3	196711873	0.4923329930524829	chr3:196711873:A:G
chr3:196711955	['G', 'T']	19959	8881.780005011275	1270.3863465863503	0.0102568689650056	0.0121576088769268	0.8436584092182376	0.39887	0.39887	chr3	196711955	0.3991686268248063	chr3:196711955:G:T
chr3:196712754	['G', 'A']	19959	15190.2832230908	2069.755867035384	0.0050320011315891	0.010354890601412	0.4859540602875127	0.627005	0.627005	chr3	196712754	0.2027289959097119	chr3:196712754:G:A
chr3:196712777	['C', 'T']	19959	15219.2875826819	2080.876354310606	0.0053075873331868	0.0103774745847438	0.5114526939906652	0.60904	0.60904	chr3	196712777	0.2153541832147447	chr3:196712777:C:T
chr3:196713024	['G', 'A']	19959	35320.0	4853.043573328843	0.0195332199727475	0.0158820776908692	1.2298907204047664	0.218753	0.218753	chr3	196713024	0.6600459823078813	chr3:196713024:G:A
chr3:196713593	['T', 'C']	19959	36254.4493385448	4983.231315301723	0.0238298611308567	0.0175201606488093	1.360139419296712	0.173801	0.173801	chr3	196713593	0.7599477290770387	chr3:196713593:T:C
chr3:196713656	['G', 'A']	19959	17484.388198134962	2374.696594150833	-0.0028968877556285	0.0102114014372168	-0.2836914965531049	0.77665	0.77665	chr3	196713656	0.109774653417716	chr3:196713656:G:A
chr3:196713862	['A', 'G']	19959	19109.148402628005	2679.481877163378	0.0036722534681896	0.0101500922684796	0.3617950823554162	0.717509	0.717509	chr3	196713862	0.1441726470318472	chr3:196713862:A:G
chr3:196713937	['T', 'C']	19959	19411.670927959098	2703.3827998809584	0.0019585262527772	0.0101538892878793	0.1928843418762869	0.847052	0.847052	chr3	196713937	0.0720899277804418	chr3:196713937:T:C
chr3:196714064	['G', 'A']	19959	19138.79452741305	2656.147240419154	0.0009306842930383	0.0101420155906554	0.0917652201102728	0.926885	0.926885	chr3	196714064	0.0329741460751313	chr3:196714064:G:A
chr3:196714269	['G', 'C']	19959	15568.340048105834	2119.4862029530946	-0.0010099598300691	0.0104333018006469	-0.09680155423152	0.922885	0.922885	chr3	196714269	0.0348524127086743	chr3:196714269:G:C
chr3:196715000	['T', 'C']	19959	20854.49353318628	2833.417853790116	-0.0033330197854127	0.010162864252875	-0.3279606715665695	0.742945	0.742945	chr3	196715000	0.1290433357422873	chr3:196715000:T:C
chr3:196715261	['G', 'A']	19959	19123.79076876817	2651.842225860473	0.00063606433175	0.0101421974419444	0.0627146469382938	0.949994	0.949994	chr3	196715261	0.0222791376323313	chr3:196715261:G:A
chr3:196715624	['C', 'A']	19959	1630.0816715101714	282.259232281399	0.0407091621372486	0.0256674681699713	1.5860217247634392	0.11275	0.11275	chr3	196715624	0.9478834494500018	chr3:196715624:C:A
chr3:196715863	['T', 'C']	19959	17986.2092626936	2494.750675805696	0.0019366594244142	0.0102048150432079	0.1897789833734644	0.849484	0.849484	chr3	196715863	0.0708447966385487	chr3:196715863:T:C
chr3:196716955	['A', 'G']	19959	17978.404600811904	2496.198660654407	0.0022866119776562	0.0102055288518048	0.2240561964852875	0.822716	0.822716	chr3	196716955	0.0847500565480155	chr3:196716955:A:G
chr3:196717073	['G', 'A']	19959	1628.816081006567	283.7139285136739	0.0417761807387428	0.0256818925127978	1.626678435708153	0.103821	0.103821	chr3	196717073	0.983714792328771	chr3:196717073:G:A
chr3:196717765	['A', 'G']	19959	15582.465066158782	2114.7946644860785	-0.0019372666092543	0.0104346414786831	-0.1856572277267032	0.852715	0.852715	chr3	196717765	0.0691960973310763	chr3:196717765:A:G
chr3:196718099	['A', 'G']	19959	19156.75883325816	2651.858536590932	0.0002512046809571	0.0101394780193321	0.0247749125229349	0.980235	0.980235	chr3	196718099	0.008669794747798	chr3:196718099:A:G
chr3:196718138	['A', 'G']	19959	17721.766994184876	2443.9738282228072	-0.0001468015935605	0.0102168239622647	-0.0143686133873613	0.988536	0.988536	chr3	196718138	0.0050075101473158	chr3:196718138:A:G
chr3:196718178	['T', 'C']	19959	33956.40261562359	4714.530698564196	0.0227506609479247	0.0142365830793182	1.5980422283332243	0.110049	0.110049	chr3	196718178	0.9584138994664269	chr3:196718178:T:C
chr3:196718221	['A', 'G']	19959	17981.40550293189	2489.6520102333257	0.0014953860557266	0.010203774980909	0.1465522376301382	0.883487	0.883487	chr3	196718221	0.0537998365022109	chr3:196718221:A:G
chr3:196718611	['A', 'C']	19959	19160.5599558853	2652.6061940702093	0.0002988160476819	0.0101402820328801	0.0294682186070363	0.976491	0.976491	chr3	196718611	0.0103317551086915	chr3:196718611:A:C
chr3:196719290	['C', 'T']	19959	19006.74608308912	2628.9369442526404	-0.0006504595361901	0.0102205260222829	-0.0636424715099787	0.949256	0.949256	chr3	196719290	0.0226166491171552	chr3:196719290:C:T
chr3:196719850	['C', 'T']	19959	4132.035130800842	606.8204174452005	0.0185620640888269	0.0166015908842755	1.118089478184178	0.263542	0.263542	chr3	196719850	0.5791501625588243	chr3:196719850:C:T
chr3:196720469	['C', 'T']	19959	15248.055875720367	2051.3339687281805	-0.0046346285399947	0.0104817017048465	-0.442163750743999	0.658376	0.658376	chr3	196720469	0.1815260089888928	chr3:196720469:C:T
chr3:196720648	['T', 'C']	19959	19179.8828923632	2660.077680221704	0.0007060387081599	0.010136342100075	0.0696541909487014	0.94447	0.94447	chr3	196720648	0.0248118323862744	chr3:196720648:T:C
chr3:196721749	['T', 'A']	19959	1665.7196252112058	247.5594577010293	0.0116076516703821	0.0254439299062025	0.4562051425692905	0.648247	0.648247	chr3	196721749	0.1882594844104589	chr3:196721749:T:A
chr3:196721825	['T', 'C']	19959	6782.330470162755	993.806654259627	0.0175333490667195	0.0134601673692694	1.3026100334197472	0.192723	0.192723	chr3	196721825	0.7150664525629246	chr3:196721825:T:C
chr3:196721910	['C', 'T']	19959	15594.25051375871	2123.7972558749875	-0.0012339932854357	0.0104308282718784	-0.1183025214558068	0.905829	0.905829	chr3	196721910	0.0429537795479978	chr3:196721910:C:T
chr3:196722040	['C', 'T']	19959	15590.68681401293	2114.090810804448	-0.0023266277983445	0.010435906658621	-0.2229444814382819	0.823581	0.823581	chr3	196722040	0.084293681104926	chr3:196722040:C:T
chr3:196722941	['A', 'G']	19959	4155.416395249788	610.7133911544249	0.0183807563743632	0.0165570247920639	1.1101485082738676	0.266948	0.266948	chr3	196722941	0.5735733285697643	chr3:196722941:A:G
chr3:196723295	['C', 'G']	19959	1634.2403116360908	283.19145816519875	0.0405931935746174	0.0256780797084806	1.5808500493598352	0.113928	0.113928	chr3	196723295	0.943369526570034	chr3:196723295:C:G
chr3:196724263	['C', 'T']	19959	15592.249711793896	2124.062981328568	-0.0012061990570795	0.0104313188521984	-0.1156324597273101	0.907945	0.907945	chr3	196724263	0.0419404586594869	chr3:196724263:C:T
chr3:196726556	['C', 'A']	19959	19053.72786047211	2639.424284105928	0.0003043115780647	0.0101391390988376	0.0300135519493588	0.976057	0.976057	chr3	196726556	0.0105248195642133	chr3:196726556:C:A
chr3:196726596	['A', 'C']	19959	14928.991931846656	2019.4813101031643	-0.0041384762314952	0.0105178246776278	-0.3934726389096492	0.693975	0.693975	chr3	196726596	0.1586561744408366	chr3:196726596:A:C
chr3:196727148	['C', 'T']	19959	4208.421706669339	466.9465071899551	-0.0211550601484795	0.0164319742610343	-1.287432648835459	0.197958	0.197958	chr3	196727148	0.7034269425823986	chr3:196727148:C:T
chr3:196727182	['G', 'A']	19959	17891.68926638605	2482.024574593898	0.0019914180248468	0.0102057623578873	0.1951268268859683	0.845296	0.845296	chr3	196727182	0.0729911861314562	chr3:196727182:G:A
chr3:196727689	['G', 'A']	19959	4072.2040284597656	542.9140934927334	-0.0042460833088568	0.0167440910020132	-0.2535869703733858	0.799817	0.799817	chr3	196727689	0.0970093692350935	chr3:196727689:G:A
chr3:196728811	['G', 'A']	19959	6006.30093195711	835.5802989954867	0.008161485549624	0.0140490177505559	0.5809292645602321	0.561295	0.561295	chr3	196728811	0.25080882644607	chr3:196728811:G:A
chr3:196729962	['T', 'C']	19959	30090.182392776547	4041.396924659809	-0.006208038976505	0.0117123066954431	-0.5300440927593171	0.596087	0.596087	chr3	196729962	0.2246903495508762	chr3:196729962:T:C
chr3:196730093	['A', 'G']	19959	28646.046712109062	3872.659497525444	-0.0030459345185058	0.0111617731745042	-0.2728898420426072	0.784941	0.784941	chr3	196730093	0.1051629857227693	chr3:196730093:A:G
chr3:196730261	['G', 'A']	19959	13828.156968876863	1896.2581157697496	-0.0015047293455424	0.0106856986695849	-0.1408171231540885	0.888016	0.888016	chr3	196730261	0.0515792091660946	chr3:196730261:G:A
chr3:196731667	['T', 'G']	19959	16687.83610582223	2266.366532510946	-0.0036463620623814	0.0102959886053902	-0.3541536614048373	0.723227	0.723227	chr3	196731667	0.1407253688544186	chr3:196731667:T:G
chr3:196732133	['C', 'T']	19959	19899.45831370728	2749.9332096225185	1.3641558293844117e-05	0.0105710476315822	0.0012904641781282	0.99897	0.99897	chr3	196732133	0.000447553846179	chr3:196732133:C:T
chr3:196732430	['T', 'C']	19959	19114.56150564618	2640.4997423326663	-0.0006061062087876	0.0101551459564367	-0.0596846378562808	0.952407	0.952407	chr3	196732430	0.021177421278286	chr3:196732430:T:C
chr3:196732838	['T', 'C']	19959	16685.179863686477	2265.548931003283	-0.0036697911567049	0.0102985032376508	-0.3563421860458695	0.721588	0.721588	chr3	196732838	0.1417106977182162	chr3:196732838:T:C
chr3:196733117	['T', 'C']	19959	6031.208719619143	845.9835611928399	0.0093424130981633	0.0140280670209043	0.6659800729666778	0.505432	0.505432	chr3	196733117	0.2963372654167499	chr3:196733117:T:C
chr3:196734519	['C', 'T']	19959	5927.781987671027	817.9559801793538	0.0059821695716771	0.0141498761641941	0.422771867559867	0.672466	0.672466	chr3	196734519	0.1723296687763566	chr3:196734519:C:T
chr3:196734531	['A', 'C']	19959	34605.935404660486	4695.09329962712	0.003697723083708	0.0149048522786946	0.2480885428830198	0.804068	0.804068	chr3	196734531	0.0947072214306866	chr3:196734531:A:C
chr3:196734603	['A', 'C']	19959	13842.46772576927	1893.3357370587137	-0.0019684692550198	0.0106827111998966	-0.1842668231112469	0.853806	0.853806	chr3	196734603	0.0686407975787626	chr3:196734603:A:C
chr3:196736078	['C', 'T']	19959	6091.831303563374	834.6058303372668	0.0057605945097465	0.0139801245476236	0.4120560221135994	0.680303	0.680303	chr3	196736078	0.1672976138835117	chr3:196736078:C:T
chr3:196736597	['G', 'A']	19959	2151.821853805576	226.852068185396	-0.0243415171495026	0.0224371285481819	-1.0848766631269748	0.277989	0.277989	chr3	196736597	0.5559723887359422	chr3:196736597:G:A
chr3:196736672	['T', 'C']	19959	34606.66943971134	4690.873914968067	0.0025370112718044	0.0149089890537752	0.1701665527188809	0.864881	0.864881	chr3	196736672	0.0630436435162394	chr3:196736672:T:C
chr3:196736889	['T', 'C']	19959	1011.0	104.4886276560101	-0.0213233172443769	0.0322642060851429	-0.6608970072936643	0.508686	0.508686	chr3	196736889	0.2935502148090111	chr3:196736889:T:C
chr3:196737049	['C', 'T']	19959	34571.92858932598	4690.502424513538	0.0033138256126679	0.014859156774262	0.2230157244459464	0.823526	0.823526	chr3	196737049	0.0843226849237593	chr3:196737049:C:T
chr3:196737487	['T', 'C']	19959	18964.45528904054	2596.961347692009	-0.0035963537475755	0.0101588035155065	-0.3540135156749572	0.723332	0.723332	chr3	196737487	0.1406623214146945	chr3:196737487:T:C
chr3:196737533	['G', 'A']	19959	34780.97048358808	4702.317411482438	-0.0001801062341379	0.0150981680685198	-0.0119290124020697	0.990482	0.990482	chr3	196737533	0.0041534124744554	chr3:196737533:G:A
chr3:196738802	['AG', 'A']	19959	8214.823169815103	1018.6966408051384	-0.0114871117280081	0.0125905068632951	-0.9123629296844517	0.361589	0.361589	chr3	196738802	0.4417847897894981	chr3:196738802:AG:A
chr3:196738941	['C', 'T']	19959	7932.192273000601	958.7983763668246	-0.0231760939228399	0.0126658872118502	-1.8298042241491248	0.0672941	0.0672941	chr3	196738941	1.1720230108096965	chr3:196738941:C:T
chr3:196739633	['G', 'A']	19959	27625.38410662391	3779.625584070524	0.008293182057183	0.0109678920476749	0.7561327209580924	0.449579	0.449579	chr3	196739633	0.3471939830197787	chr3:196739633:G:A
chr3:196740395	['G', 'C']	19959	28154.23180998196	3888.979869104473	0.0105564330389455	0.0110988271424314	0.9511305026625392	0.34155	0.34155	chr3	196740395	0.4665457103291759	chr3:196740395:G:C
chr3:196740467	['C', 'T']	19959	15058.544739084666	2222.3080304586747	0.0233228135744949	0.0104841604654664	2.2245761738688943	0.0261209	0.0261209	chr3	196740467	1.5830118634497978	chr3:196740467:C:T
chr3:196741023	['G', 'T']	19959	26560.661522272887	3639.642008758611	0.0075977405467292	0.0107170792582903	0.7089376091766703	0.478371	0.478371	chr3	196741023	0.3202351561971605	chr3:196741023:G:T
chr3:196741311	['G', 'A']	19959	27111.791871304	3765.033793926913	0.0139447316023068	0.010829816343726	1.287624015007911	0.197892	0.197892	chr3	196741311	0.7035717622669821	chr3:196741311:G:A
chr3:196742643	['G', 'C']	19959	2388.7180875056383	246.588137951237	-0.0266293402371244	0.0212220054583684	-1.2547984821398546	0.209567	0.209567	chr3	196742643	0.6786771035882813	chr3:196742643:G:C
chr3:196742675	['G', 'A']	19959	12641.533500375845	1767.4131927039723	0.0113395736759743	0.0109354627925997	1.0369541638098845	0.29977	0.29977	chr3	196742675	0.5232118320827257	chr3:196742675:G:A
chr3:196742711	['A', 'G']	19959	1435.9425045153523	114.2224396840612	-0.0491357329659948	0.0270127414272125	-1.8189835747842933	0.0689289	0.0689289	chr3	196742711	1.1615986521273416	chr3:196742711:A:G
chr3:196742786	['A', 'G']	19959	1517.368436888822	212.61299404604296	-0.0021590837237758	0.0264530379319961	-0.0816194997839659	0.93495	0.93495	chr3	196742786	0.0292116140523201	chr3:196742786:A:G
chr3:196743306	['G', 'A']	19959	1377.1379966928898	116.83467450223358	-0.0440572714897314	0.0275226428042939	-1.6007645705759732	0.109445	0.109445	chr3	196743306	0.9608040744067912	chr3:196743306:G:A
chr3:196744247	['A', 'G']	19959	4717.181717951287	507.58007211132895	-0.0309669929932589	0.0156192604567893	-1.982615827358096	0.0474241	0.0474241	chr3	196744247	1.3240009022683468	chr3:196744247:A:G
chr3:196744636	['AAGT', 'A']	19959	15723.787804389218	2264.4262588773	0.0201116813700913	0.0104273723171417	1.9287391644229768	0.0537774	0.0537774	chr3	196744636	1.2694001986346333	chr3:196744636:AAGT:A
chr3:196744682	['A', 'G']	19959	4717.236346327287	507.3288506847501	-0.0310190539771366	0.0156178054429355	-1.9861339732060408	0.0470321	0.0470321	chr3	196744682	1.327605629417843	chr3:196744682:A:G
chr3:196745597	['T', 'G']	19959	5885.179453770984	867.2451304838442	0.0101660602929833	0.0142196470881862	0.7149305626177889	0.47466	0.47466	chr3	196745597	0.3236173651032595	chr3:196745597:T:G
chr3:196745998	['T', 'C']	19959	5880.535569258536	867.3411147316529	0.0102502267487951	0.0142303553921565	0.7203071508983429	0.471344	0.471344	chr3	196745998	0.3266620169234437	chr3:196745998:T:C
chr3:196746324	['G', 'C']	19959	27192.44966173891	3760.831714097064	0.0122877622628041	0.0108537482153547	1.1321215509146123	0.257597	0.257597	chr3	196746324	0.5890591991190284	chr3:196746324:G:C
chr3:196746518	['T', 'C']	19959	2341.290354922799	361.55899352701374	0.019795862310939	0.0215535418292182	0.9184505483040156	0.358394	0.358394	chr3	196746518	0.4456392696257141	chr3:196746518:T:C
chr3:196746556	['T', 'A']	19959	15727.303844418828	2266.253048703527	0.0202531291161109	0.0104302248114466	1.9417730185339908	0.0521786	0.0521786	chr3	196746556	1.2825075776012895	chr3:196746556:T:A
chr3:196746761	['G', 'C']	19959	15772.85021627602	2258.6736296649588	0.0189472322642865	0.0104539839686574	1.8124412971258703	0.0699331	0.0699331	chr3	196746761	1.1553172198928408	chr3:196746761:G:C
chr3:196747416	['G', 'A']	19959	15727.36395069152	2265.733698814927	0.020192702549759	0.0104286863612749	1.9362652063965688	0.0528493	0.0528493	chr3	196747416	1.276960760639443	chr3:196747416:G:A
chr3:196747418	['C', 'T']	19959	15728.152092207463	2267.1042990288006	0.0203477565089843	0.0104290238741964	1.9510700861783352	0.0510627	0.0510627	chr3	196747418	1.291896225095822	chr3:196747418:C:T
chr3:196747576	['T', 'G']	19959	15726.09127819549	2268.0432148049213	0.0204535925153972	0.0104309690598185	1.9608525725751755	0.0499101	0.0499101	chr3	196747576	1.301811559979506	chr3:196747576:T:G
chr3:196747985	['T', 'C']	19959	15728.304245401232	2266.2831915306924	0.0202563667037531	0.0104295114314131	1.9422162617073384	0.052125	0.052125	chr3	196747985	1.2829539320181862	chr3:196747985:T:C
chr3:196748248	['T', 'C']	19959	15698.573082126572	2267.111887254573	0.0207307027979478	0.0104319251698328	1.987236532130927	0.0469098	0.0469098	chr3	196748248	1.328736418664045	chr3:196748248:T:C
chr3:196748271	['G', 'C']	19959	15689.716583972337	2265.836178024413	0.0208066454349113	0.0104328356408799	1.9943423007051688	0.0461282	0.0461282	chr3	196748271	1.336033491962716	chr3:196748271:G:C
chr3:196748403	['T', 'G']	19959	15712.72350022553	2268.0628136565188	0.0206543783724099	0.0104289993048766	1.9804755728339087	0.0476638	0.0476638	chr3	196748403	1.321811336449412	chr3:196748403:T:G
chr3:196748485	['T', 'C']	19959	5882.4736393705525	861.7076693856351	0.0094836626260862	0.0142329314404387	0.6663182961129935	0.505215	0.505215	chr3	196748485	0.2965237635788605	chr3:196748485:T:C
chr3:196748879	['A', 'G']	19959	15726.151691305437	2269.5435214974023	0.0206191462745136	0.0104295119440706	1.9770001113269733	0.0480554	0.0480554	chr3	196748879	1.3182578034494947	chr3:196748879:A:G
chr3:196749338	['G', 'A']	19959	4450.445958811444	657.7589784308624	0.009103766680583	0.0160326411191862	0.5678270107155657	0.570159	0.570159	chr3	196749338	0.244004015918102	chr3:196749338:G:A
chr3:196749493	['G', 'T']	19959	2575.0	210.3598939775316	-0.056094965688547	0.0205623393171862	-2.728043965389778	0.00637669	0.00637669	chr3	196749493	2.1954046955361664	chr3:196749493:G:T
chr3:196749768	['C', 'T']	19959	15771.531375300718	2266.5730245256523	0.0198978255989722	0.0104240095674554	1.9088456769163769	0.0562963	0.0562963	chr3	196749768	1.2495201476422104	chr3:196749768:C:T
chr3:196749965	['A', 'G']	19959	15747.035983137595	2266.698884304754	0.0201061793000297	0.0104387062839718	1.9261179262129249	0.0541038	0.0541038	chr3	196749965	1.2667722309918688	chr3:196749965:A:G
chr3:196750009	['A', 'G']	19959	15736.826865222629	2272.4013741468043	0.0208353095077965	0.0104328506259546	1.9970869185036395	0.0458293	0.0458293	chr3	196750009	1.3388567761494754	chr3:196750009:A:G
chr3:196750025	['C', 'T']	19959	15746.457145724598	2274.603984897957	0.020980212854495	0.0104374329909326	2.0100931783438787	0.0444348	0.0444348	chr3	196750025	1.3522767702406613	chr3:196750025:C:T
chr3:196750072	['C', 'T']	19959	16933.484134543087	2425.956413573253	0.0194823268332028	0.0102948629871169	1.8924318718552229	0.0584479	0.0584479	chr3	196750072	1.2332310881770077	chr3:196750072:C:T
chr3:196750498	['G', 'A']	19959	15725.515236567764	2268.1589475782234	0.0205144762013489	0.0104295315125944	1.96696046956436	0.0492016	0.0492016	chr3	196750498	1.308020774064498	chr3:196750498:G:A
chr3:196750789	['A', 'G']	19959	15734.46006918334	2267.1830979741458	0.0203536911827354	0.0104318775964222	1.9511052535467	0.0510585	0.0510585	chr3	196750789	1.2919319480764573	chr3:196750789:A:G
chr3:196751191	['T', 'C']	19959	27197.45066399399	3754.7536385193976	0.0114944662110039	0.0108552718208001	1.058883315015568	0.289666	0.289666	chr3	196751191	0.5381024777991471	chr3:196751191:T:C
chr3:196751342	['G', 'A']	19959	15721.11642255216	2264.29413895699	0.0201363064596464	0.0104330247210518	1.930054514201932	0.0536142	0.0536142	chr3	196751342	1.270720169917448	chr3:196751342:G:A
chr3:196751507	['C', 'T']	19959	10906.634222445911	1494.290981135468	0.0071454472694487	0.0114235605857348	0.6255008861572986	0.53165	0.53165	chr3	196751507	0.274374181786938	chr3:196751507:C:T
chr3:196751796	['A', 'G']	19959	27379.82297015614	3758.256010944603	0.0088955822049761	0.0109884096468478	0.8095422805362855	0.418213	0.418213	chr3	196751796	0.3786024714214685	chr3:196751796:A:G
chr3:196751852	['C', 'G']	19959	15848.8973418881	2307.9844691792387	0.0227021610998277	0.0105070231669119	2.160665370123087	0.0307331	0.0307331	chr3	196751852	1.5123936309251589	chr3:196751852:C:G
chr3:196751862	['T', 'C']	19959	15863.469522407746	2301.524076035471	0.0215545200037097	0.0104987329189629	2.053059180577657	0.0400799	0.0400799	chr3	196751862	1.397073370711229	chr3:196751862:T:C
chr3:196751909	['A', 'T']	19959	15752.6065598549	2273.814881122404	0.0206126154179113	0.0104542361175139	1.9716998149084413	0.0486577	0.0486577	chr3	196751909	1.3128484235785658	chr3:196751909:A:T
chr3:196751982	['T', 'A']	19959	15739.543752196392	2265.836377502469	0.0204108596620679	0.0104393036665257	1.9551935947142405	0.0505742	0.0505742	chr3	196751982	1.296070978321536	chr3:196751982:T:A
chr3:196752432	['C', 'T']	19959	15726.939811566604	2268.335397662692	0.0205006606046478	0.010429829169722	1.9655797109469024	0.049361	0.049361	chr3	196752432	1.306616050553366	chr3:196752432:C:T
chr3:196753192	['C', 'T']	19959	3458.678807947021	373.4567237084737	-0.0357709873533691	0.0179209462566427	-1.996043447767714	0.0459428	0.0459428	chr3	196753192	1.337782540105445	chr3:196753192:C:T
chr3:196753209	['A', 'G']	19959	28235.488046910243	3869.702681782989	0.0091326138994834	0.0111293684351655	0.8205868960746296	0.411891	0.411891	chr3	196753209	0.3852176974658686	chr3:196753209:A:G
chr3:196753390	['A', 'G']	19959	26721.69414653704	3683.153130565325	0.0108313750693906	0.0107528431001113	1.0073033679137764	0.313801	0.313801	chr3	196753390	0.5033456767663227	chr3:196753390:A:G
chr3:196753464	['G', 'A']	19959	15725.303042454014	2279.077411234798	0.0215247896158885	0.0104337113287498	2.063004135122792	0.0391251	0.0391251	chr3	196753464	1.4075445394290684	chr3:196753464:G:A
chr3:196753724	['C', 'T']	19959	12610.791008870843	1777.900543721781	0.0130510163160081	0.0109484496703286	1.1920424086505714	0.233259	0.233259	chr3	196753724	0.6321615905613938	chr3:196753724:C:T
chr3:196754153	['T', 'C']	19959	15724.09037593985	2273.5347044944265	0.0210454917633494	0.0104314366446392	2.017506550659524	0.043656	0.043656	chr3	196754153	1.3599560592249105	chr3:196754153:T:C
chr3:196754900	['T', 'C']	19959	15729.72861223876	2271.0681849873854	0.02082445802754	0.0104329841050161	1.99602125508153	0.0459452	0.0459452	chr3	196754900	1.3377598536446058	chr3:196754900:T:C
chr3:196755340	['T', 'C']	19959	919.046046698066	118.08710481068698	-0.0064287205180335	0.0339142806477128	-0.189557920594346	0.849657	0.849657	chr3	196755340	0.0707563602514227	chr3:196755340:T:C
chr3:196755937	['A', 'G']	19959	27196.72525930751	3756.255582918184	0.0117838022932438	0.0108564545919848	1.0854190190178352	0.277749	0.277749	chr3	196755937	0.5563474960064061	chr3:196755937:A:G
chr3:196756005	['T', 'C']	19959	12508.50684039088	1598.2812375612395	-0.0139871104133289	0.0109646045210428	-1.2756602745211123	0.20209	0.20209	chr3	196756005	0.6944551761050227	chr3:196756005:T:C
chr3:196756050	['G', 'A']	19959	1617.8370307167215	215.1540303522021	-0.0050932302274515	0.0255863154428184	-0.199060714264784	0.842217	0.842217	chr3	196756050	0.0745759966705868	chr3:196756050:G:A
chr3:196756409	['G', 'A']	19959	15726.515587409784	2270.5962642744644	0.0207862308296009	0.0104309557652419	1.9927446053279976	0.046303	0.046303	chr3	196756409	1.3343908698624467	chr3:196756409:G:A
chr3:196756488	['C', 'T']	19959	748.2624298315957	66.63524572271041	-0.047128470134232	0.0374070656857689	-1.2598815028723689	0.207727	0.207727	chr3	196756488	0.6825070509424221	chr3:196756488:C:T
chr3:196756751	['G', 'A']	19959	12614.26401763792	1776.2878607941957	0.01292280950024	0.0109459216565796	1.1806049692007516	0.237774	0.237774	chr3	196756751	0.623835636150735	chr3:196756751:G:A
chr3:196756923	['G', 'A']	19959	15724.787854494438	2268.3539476710566	0.0205193366229879	0.0104308465546484	1.9671784562724304	0.0491765	0.0491765	chr3	196756923	1.3082423841938318	chr3:196756923:G:A
chr3:196758096	['A', 'G']	19959	12612.423416198875	1779.0038902721235	0.0132958038272084	0.0109461097896694	1.2146601927706386	0.22451	0.22451	chr3	196758096	0.6487643101257045	chr3:196758096:A:G
chr3:196758203	['G', 'A']	19959	15724.36349969934	2274.070099264587	0.0212507268742526	0.010430954371244	2.037275412960906	0.0416356	0.0416356	chr3	196758203	1.380535172453706	chr3:196758203:G:A
chr3:196758256	['G', 'A']	19959	5795.580748609511	840.7765425030118	0.0070645238362493	0.0143312853460136	0.4929441892812737	0.622057	0.622057	chr3	196758256	0.2061698184421795	chr3:196758256:G:A
chr3:196758654	['T', 'G']	19959	3940.14565151971	407.45014490848985	-0.0375721970830357	0.0169267251825907	-2.2196967622348502	0.0264506	0.0264506	chr3	196758654	1.5775644720698658	chr3:196758654:T:G
chr3:196758719	['T', 'C']	19959	15727.151891756454	2276.905580211117	0.0214098043147583	0.0104296298486063	2.052786592193307	0.0401063	0.0401063	chr3	196758719	1.3967874019351427	chr3:196758719:T:C
chr3:196758980	['G', 'T']	19959	28226.6569280882	3873.544758615774	0.0098936004222303	0.011126162601825	0.8892194709258922	0.373896	0.373896	chr3	196758980	0.4272491809736752	chr3:196758980:G:T
chr3:196760848	['C', 'T']	19959	15728.304245401232	2272.4282568692047	0.0208911490454712	0.0104304241049592	2.0029050434812423	0.045201	0.045201	chr3	196760848	1.344851957009905	chr3:196760848:C:T
chr3:196760991	['C', 'G']	19959	1377.2760210473564	110.69870420934112	-0.0481144947845878	0.0275228290308248	-1.748166757519761	0.0804505	0.0804505	chr3	196760991	1.0944712524155895	chr3:196760991:C:G
chr3:196761297	['C', 'T']	19959	1377.3841426556532	108.73611727378945	-0.0491483185129407	0.0275900292763582	-1.7813797158619065	0.0748657	0.0748657	chr3	196761297	1.1257171103727122	chr3:196761297:C:T
chr3:196762656	['C', 'T']	19959	5920.33925078983	867.7180986589431	0.0105555347893321	0.0141584336014261	0.7455298436593244	0.45596	0.45596	chr3	196762656	0.3410732550137247	chr3:196762656:C:T
chr3:196762749	['C', 'T']	19959	15458.421561748191	2219.426476676585	0.0196171445861433	0.0104649400927424	1.8745587086301767	0.0608681	0.0608681	chr3	196762749	1.2156102545537797	chr3:196762749:C:T
chr3:196762951	['A', 'C']	19959	4437.444656010423	660.4559860638212	0.0104427622890994	0.0160467808396041	0.6507699203647253	0.515203	0.515203	chr3	196762951	0.2880216167669314	chr3:196762951:A:C
chr3:196763291	['G', 'C']	19959	20077.023653219745	2806.3192448122963	0.0119941319342548	0.0101159161181898	1.185669374293015	0.235767	0.235767	chr3	196763291	0.6275169826202849	chr3:196763291:G:C
chr3:196763350	['G', 'T']	19959	12696.725263157892	1757.8370710841052	0.0098781655264338	0.0109211772727842	0.9044963999486044	0.365743	0.365743	chr3	196763350	0.4368239771383049	chr3:196763350:G:T
chr3:196763451	['G', 'A']	19959	4439.334536159977	658.873613069428	0.0102021371433775	0.0160461552579069	0.6357994784046673	0.524914	0.524914	chr3	196763451	0.2799118439937867	chr3:196763451:G:A
chr3:196763772	['A', 'G']	19959	12777.171794871783	1759.4894018790064	0.0087947194971643	0.0109290121930783	0.8047131197030103	0.420995	0.420995	chr3	196763772	0.3757230620866698	chr3:196763772:A:G
chr3:196764830	['T', 'G']	19959	13141.59703879496	1813.580919445424	0.0073543961707618	0.0110539271581769	0.665319760617523	0.505854	0.505854	chr3	196764830	0.295974811507567	chr3:196764830:T:G
chr3:196764895	['T', 'C']	19959	7653.599562704875	932.7009167023232	-0.0170417258202765	0.0131933753704175	-1.2916880890456433	0.19648	0.19648	chr3	196764895	0.7066816505389264	chr3:196764895:T:C
chr3:196765035	['G', 'A']	19959	4428.215446339017	658.5765443694852	0.0103407764479469	0.0160717827779671	0.6434119096061389	0.519964	0.519964	chr3	196765035	0.2840267239470686	chr3:196765035:G:A
chr3:196765079	['C', 'T']	19959	755.8782376904903	86.07096437891558	-0.0144586332805911	0.0372678682649301	-0.3879651279704952	0.698046	0.698046	chr3	196765079	0.1561159571935859	chr3:196765079:C:T
chr3:196765311	['C', 'T']	19959	1377.2070054119065	110.1891835798364	-0.0483995895085614	0.0275225125773009	-1.758545458835712	0.0786701	0.0786701	chr3	196765311	1.104190297785355	chr3:196765311:C:T
chr3:196767090	['G', 'A']	19959	5975.140850742519	722.9944790708881	-0.0141819181981945	0.0142622128120703	-0.9943701152875956	0.320055	0.320055	chr3	196767090	0.494775383730032	chr3:196767090:G:A
chr3:196767827	['AC', 'A']	19959	3831.687691150665	376.4889349702124	-0.0385339461551139	0.0169109087265116	-2.278644322330434	0.0226987	0.0226987	chr3	196767827	1.6439990150092367	chr3:196767827:AC:A
chr3:196767831	['C', 'T']	19959	13027.749059726191	1806.2839734230088	0.0097825050165335	0.0106767064399627	0.9162474468641136	0.359548	0.359548	chr3	196767831	0.444243122684214	chr3:196767831:C:T
chr3:196768487	['T', 'TG']	19959	1046.4060223162023	110.16022348212994	-0.019069011470521	0.031336586955467	-0.6085222841153822	0.542848	0.542848	chr3	196768487	0.265321757892422	chr3:196768487:T:TG
chr3:196769333	['A', 'C']	19959	776.8173337345773	62.67872625985215	-0.053217142393713	0.0361995921243482	-1.470103370527167	0.14155	0.14155	chr3	196769333	0.8490901262988781	chr3:196769333:A:C
chr3:196769530	['G', 'A']	19959	4368.815569042486	685.7983427138893	0.019316050912447	0.0158822012964629	1.2162074105400502	0.22392	0.22392	chr3	196769530	0.649907114541894	chr3:196769530:G:A
chr3:196769534	['A', 'G']	19959	15592.404752335982	2021.8922620304563	-0.0062053420017817	0.0102092221941866	-0.607817312989345	0.543316	0.543316	chr3	196769534	0.2649475053299937	chr3:196769534:A:G
chr3:196770041	['A', 'T']	19959	11097.788673756026	1448.7469219178297	-0.0090420394283907	0.0111299260679127	-0.8124078608625012	0.416567	0.416567	chr3	196770041	0.3803151373780944	chr3:196770041:A:T
chr3:196770346	['A', 'G']	19959	37143.08034908217	4927.114972019142	-0.0374361710176326	0.0196013290613392	-1.90987921790824	0.0561631	0.0561631	chr3	196770346	1.2505489287319296	chr3:196770346:A:G
chr3:196770685	['C', 'G']	19959	14220.687424789412	1931.7519242143128	0.0057133141478499	0.0104375812398282	0.5473791309090662	0.584124	0.584124	chr3	196770685	0.2334949494640628	chr3:196770685:C:G
chr3:196770729	['TCTC', 'T']	19959	10753.931226486078	1482.8837329712353	0.0085239012962162	0.0112809104668521	0.7556040198406754	0.449896	0.449896	chr3	196770729	0.3468878681050492	chr3:196770729:TCTC:T
chr3:196772021	['C', 'T']	19959	810.0811745252292	66.16359300329037	-0.0362537504538335	0.0358453413630574	-1.011393644899056	0.31184	0.31184	chr3	196772021	0.5060681782264538	chr3:196772021:C:T
chr3:196772748	['T', 'C']	19959	1026.5201406328474	109.46665265266284	-0.0306112089884541	0.0320155426205121	-0.956135879103976	0.339015	0.339015	chr3	196772748	0.4697810856520549	chr3:196772748:T:C
chr3:196772766	['A', 'G']	19959	2797.54138960156	347.0568300917737	-0.0080821138711855	0.019802437906675	-0.4081373166917611	0.683177	0.683177	chr3	196772766	0.1654667631346603	chr3:196772766:A:G
chr3:196773377	['C', 'T']	19959	955.1435658448588	97.45449420117416	-0.0201990146469978	0.0331067119990858	-0.6101184148868547	0.54179	0.54179	chr3	196773377	0.2661690151479934	chr3:196773377:C:T
chr3:196773603	['C', 'T']	19959	10808.70772777388	1397.5228984779314	-0.0113653201217041	0.0113889517359547	-0.9979250404428388	0.318328	0.318328	chr3	196773603	0.4971251593347854	chr3:196773603:C:T
chr3:196774542	['A', 'G']	19959	7380.067375175455	948.0664304289988	-0.0048793753656963	0.0131017282756775	-0.3724222684998397	0.709582	0.709582	chr3	196774542	0.1489974098051692	chr3:196774542:A:G
chr3:196776263	['A', 'G']	19959	903.090494563311	115.7556530301708	-0.0098844734533126	0.0340368223591722	-0.290405295447593	0.771509	0.771509	chr3	196776263	0.1126590033305296	chr3:196776263:A:G
chr3:196776723	['C', 'T']	19959	989.1486770895972	111.83275413398124	-0.0248414585312943	0.0325742387770288	-0.7626105617182487	0.445705	0.445705	chr3	196776723	0.3509524938917696	chr3:196776723:C:T
chr3:196776985	['A', 'C']	19959	5648.282994288005	828.541099872666	0.0100818587562212	0.0144678962494895	0.6968434513467675	0.485909	0.485909	chr3	196776985	0.3134450568659114	chr3:196776985:A:C
chr3:196778019	['G', 'C']	19959	18076.81139449817	2245.360668591471	-0.0177106678470102	0.0101984885776067	-1.7365973116740416	0.0824737	0.0824737	chr3	196778019	1.0836845213391642	chr3:196778019:G:C
chr3:196778031	['G', 'C']	19959	11340.272713605613	1473.9332552196356	-0.0048280669411614	0.0112745176811676	-0.4282282468921958	0.66849	0.66849	chr3	196778031	0.1749050850022991	chr3:196778031:G:C
chr3:196778333	['T', 'C']	19959	989.0495540635334	111.6465429625284	-0.0250055146469106	0.0325740627492008	-0.7676510860630713	0.442704	0.442704	chr3	196778333	0.3538865539866376	chr3:196778333:T:C
chr3:196778792	['T', 'C']	19959	3096.4991470145487	419.1197197442477	0.0038664623272065	0.018900341476626	0.2045710302106562	0.837909	0.837909	chr3	196778792	0.0768031447871787	chr3:196778792:T:C
chr3:196779282	['A', 'G']	19959	17273.057989174016	2155.003594946321	-0.0170252683690354	0.0102378369198155	-1.662975148205649	0.0963331	0.0963331	chr3	196779282	1.0162244638887392	chr3:196779282:A:G
chr3:196779378	['G', 'A']	19959	848.0849827128326	77.630401257433	-0.0365188150839917	0.0352333807335943	-1.0364834234931026	0.299989	0.299989	chr3	196779378	0.5228946697032902	chr3:196779378:G:A
chr3:196779568	['A', 'G']	19959	1035.0	104.85044311944196	-0.0354434450860711	0.0318583298523259	-1.1125330565149976	0.265922	0.265922	chr3	196779568	0.5752457315538596	chr3:196779568:A:G
chr3:196779707	['C', 'T']	19959	818.0409860707485	71.55700646924296	-0.0305396089272239	0.0356804549244814	-0.8559198303906654	0.392052	0.392052	chr3	196779707	0.4066563263078115	chr3:196779707:C:T
chr3:196779712	['A', 'G']	19959	7640.0	979.4526723683272	-0.0144271379060085	0.012883323881842	-1.1198304132012369	0.2628	0.2628	chr3	196779712	0.5803746391122568	chr3:196779712:A:G
chr3:196780462	['C', 'A']	19959	989.0	111.72269863554406	-0.0249391660614417	0.0325740885576171	-0.7656136262210166	0.443915	0.443915	chr3	196780462	0.3527001798064301	chr3:196780462:C:A
chr3:196781103	['T', 'C']	19959	957.0959061983264	101.54644310592964	-0.0166688556994583	0.0330743710411167	-0.5039810334937669	0.61428	0.61428	chr3	196781103	0.2116336244021297	chr3:196781103:T:C
chr3:196781275	['G', 'T']	19959	5868.294017436617	703.2504444189249	-0.0182963184987878	0.0142800616842858	-1.281249262313876	0.200121	0.200121	chr3	196781275	0.6987073356237433	chr3:196781275:G:T
chr3:196781680	['T', 'A']	19959	17994.50786809662	2249.137543658757	-0.0163680097425513	0.0101995248712833	-1.6047815902322375	0.108558	0.108558	chr3	196781680	0.9643381664257412	chr3:196781680:T:A
chr3:196783662	['G', 'A']	19959	3052.058327900096	413.4155002928825	0.0043241323124473	0.0190251993613266	0.227284467843064	0.820205	0.820205	chr3	196783662	0.0860775875652485	chr3:196783662:G:A
chr3:196784021	['T', 'C']	19959	17383.580609584922	2190.757057414904	-0.0132429179634074	0.0102510712198778	-1.2918569854171105	0.196422	0.196422	chr3	196784021	0.7068098712154989	chr3:196784021:T:C
chr3:196785049	['C', 'T']	19959	902.090394347848	121.31580524964365	-0.0038042602359308	0.0340507817591065	-0.1117231393641479	0.911044	0.911044	chr3	196785049	0.0404606477297998	chr3:196785049:C:T
chr3:196785114	['T', 'C']	19959	805.1613630669005	68.78161923024973	-0.0338877818872249	0.0359494787147016	-0.9426501606924952	0.345871	0.345871	chr3	196785114	0.4610858504399986	chr3:196785114:T:C
chr3:196785273	['C', 'T']	19959	6280.0	886.4311926990912	0.0031587743654776	0.0138771043241099	0.2276248914544515	0.81994	0.81994	chr3	196785273	0.0862179264239541	chr3:196785273:C:T
chr3:196785806	['A', 'G']	19959	6271.970611835507	763.9383880635254	-0.0159590351390298	0.0139092041274139	-1.147372271830842	0.251242	0.251242	chr3	196785806	0.599907758073622	chr3:196785806:A:G
chr3:196785852	['G', 'A']	19959	17326.945015287452	2168.569782632236	-0.014793619257789	0.0102560653262457	-1.442426387430617	0.149198	0.149198	chr3	196785852	0.826236998544218	chr3:196785852:G:A
chr3:196786182	['A', 'T']	19959	1120.341629082196	116.10788420299042	-0.0353389106849372	0.0319544884604779	-1.1059138289334622	0.268777	0.268777	chr3	196786182	0.5706078978222868	chr3:196786182:A:T
chr3:196786248	['C', 'T']	19959	902.814201895592	117.0338888630196	-0.0087018724508395	0.0340544522270329	-0.2555281874107455	0.798318	0.798318	chr3	196786248	0.0978240784045798	chr3:196786248:C:T
chr3:196786365	['G', 'C']	19959	34320.31724552699	4460.605864525316	-0.0396504329775425	0.0146125453769775	-2.7134514866939474	0.00666435	0.00666435	chr3	196786365	2.176242202616105	chr3:196786365:G:C
chr3:196786711	['T', 'A']	19959	8623.160218502555	1126.8562875211717	-0.0062594644635538	0.0122954221877898	-0.5090890225607644	0.610695	0.610695	chr3	196786711	0.2141756357292021	chr3:196786711:T:A
chr3:196787712	['T', 'C']	19959	17286.330460058136	2319.8734530957886	-0.00716711991534	0.0102362936482056	-0.7001674787432844	0.483831	0.483831	chr3	196787712	0.3153063089844217	chr3:196787712:T:C
chr3:196787765	['A', 'G']	19959	2580.2585558951746	403.37571090335	0.0282554653678265	0.0205512764244048	1.3748764205357529	0.169185	0.169185	chr3	196787765	0.7716381442875699	chr3:196787765:A:G
chr3:196790883	['A', 'G']	19959	17278.05974338412	2316.7758469527403	-0.0074145962844413	0.0102331628842965	-0.7245654513932864	0.468727	0.468727	chr3	196790883	0.3290800291696107	chr3:196790883:A:G
chr3:196791155	['A', 'G']	19959	17276.790526315795	2318.932223450712	-0.0070879495413123	0.0102347184975634	-0.6925397648210644	0.488606	0.488606	chr3	196791155	0.3110412042662002	chr3:196791155:A:G
chr3:196791208	['C', 'G']	19959	17277.73132234304	2319.1414531816536	-0.0071650984611107	0.0102337692546366	-0.7001426632581579	0.483846	0.483846	chr3	196791208	0.315292844952045	chr3:196791208:C:G
chr3:196791752	['G', 'A']	19959	7717.093178286801	993.3026138836389	-0.0030987126235869	0.0129148958811332	-0.2399332253319727	0.810384	0.810384	chr3	196791752	0.091309142154571	chr3:196791752:G:A
chr3:196791981	['A', 'G']	19959	17277.5969633193	2319.285159751628	-0.0071167467826064	0.0102338553746618	-0.6954120927120884	0.486805	0.486805	chr3	196791981	0.3126449697573838	chr3:196791981:A:G
chr3:196792338	['T', 'C']	19959	34438.72547349434	4499.296779594471	-0.0363358941738145	0.0147656442539807	-2.4608404177161765	0.0138696	0.0138696	chr3	196792338	1.857936063822011	chr3:196792338:T:C
chr3:196792362	['C', 'T']	19959	2765.277095755875	444.50985024432913	0.0310097853063182	0.0199134620441766	1.5572272283706994	0.119432	0.119432	chr3	196792362	0.922879294970031	chr3:196792362:C:T
chr3:196792660	['C', 'T']	19959	33080.97233914612	4279.203609139634	-0.0356124640978503	0.0134516117726087	-2.647449591904464	0.00811652	0.00811652	chr3	196792660	2.090630136860941	chr3:196792660:C:T
chr3:196792674	['C', 'G']	19959	2779.0	455.2354221371055	0.0347853561141707	0.0198732151221445	1.7503637886659704	0.0800709	0.0800709	chr3	196792674	1.096525289978692	chr3:196792674:C:G
chr3:196792806	['T', 'A']	19959	14143.308895770646	1969.4248256393407	0.0082238482570327	0.0110271633654457	0.7457809397113571	0.455809	0.455809	chr3	196792806	0.341217103877564	chr3:196792806:T:A
chr3:196792818	['C', 'T']	19959	29390.93012349569	3816.455959068736	-0.0219102058891761	0.0123978768537421	-1.7672546797851842	0.0772009	0.0772009	chr3	196792818	1.1123776366752045	chr3:196792818:C:T
chr3:196793007	['T', 'C']	19959	23928.19320402947	3193.8806423740166	-0.0059899962662711	0.0103213631984388	-0.5803493347833287	0.561686	0.561686	chr3	196793007	0.250506400760709	chr3:196793007:T:C
chr3:196793179	['C', 'T']	19959	3783.3791150974594	503.69728943471455	0.0005053656411519	0.0172752877495412	0.0292536742935196	0.976663	0.976663	chr3	196793179	0.0102552648257128	chr3:196793179:C:T
chr3:196793858	['C', 'T']	19959	1441.072201623409	239.6480558751439	0.0248432569828705	0.0271701522804984	0.914358400585848	0.36054	0.36054	chr3	196793858	0.4430465456031177	chr3:196793858:C:T
chr3:196794670	['C', 'G']	19959	9505.476250125264	1212.4513853356684	-0.0058980538616739	0.0119762608667774	-0.492478740007685	0.622386	0.622386	chr3	196794670	0.2059401849629843	chr3:196794670:C:G
chr3:196795588	['T', 'C']	19959	35819.0	4776.047003818387	-0.013090170863501	0.0167110160457566	-0.7833258509033018	0.433445	0.433445	chr3	196795588	0.3630660024828224	chr3:196795588:T:C
chr3:196796345	['T', 'A']	19959	38669.0	5235.463476309928	-0.0025019345712051	0.0292088381127542	-0.0856567646253843	0.93174	0.93174	chr3	196796345	0.0307052596614578	chr3:196796345:T:A
chr3:196797224	['T', 'C']	19959	35280.767662090395	4728.3634236302405	-0.0078697892686401	0.0158499072634453	-0.4965195781801335	0.619533	0.619533	chr3	196797224	0.2079355555733093	chr3:196797224:T:C
chr3:196797760	['T', 'A']	19959	16303.222919385606	2161.5384951269284	-0.0062285297778537	0.0103823833895503	-0.5999132900565626	0.548571	0.548571	chr3	196797760	0.2607671549394225	chr3:196797760:T:A
chr3:196798404	['T', 'C']	19959	34978.0	4692.411920376511	-0.0060061656913174	0.015451066501026	-0.3887217552858667	0.697486	0.697486	chr3	196798404	0.1564645051637076	chr3:196798404:T:C
chr3:196798707	['A', 'G']	19959	35187.0	4711.344902602119	-0.0102846933556337	0.0157126558472368	-0.6545483752476108	0.512766	0.512766	chr3	196798707	0.2900807793198147	chr3:196798707:A:G
chr3:196799458	['G', 'A']	19959	28826.77719869707	3771.692185209797	-0.0159668225928046	0.0112749437113518	-1.416133242131303	0.156752	0.156752	chr3	196799458	0.8047869092951878	chr3:196799458:G:A
chr3:196799556	['C', 'T']	19959	8521.85393596232	1002.4510656187302	-0.0228709489192259	0.0123651787613024	-1.8496254167228	0.0643823	0.0643823	chr3	196799556	1.1912335125919062	chr3:196799556:C:T
chr3:196799814	['A', 'G']	19959	37977.0	5128.608015186472	-0.0113900721731405	0.0236941258149041	-0.4807129101161397	0.630726	0.630726	chr3	196799814	0.2001592660039973	chr3:196799814:A:G
chr3:196801569	['G', 'A']	19959	16246.441972339147	2153.085179606151	-0.0064384260219931	0.0103669560803048	-0.6210526959041408	0.534572	0.534572	chr3	196801569	0.2719937926126924	chr3:196801569:G:A
chr3:196805935	['A', 'G']	19959	35856.98266011827	4774.343780215086	-0.0208636025741555	0.0167055071757302	-1.248905666537684	0.211714	0.211714	chr3	196805935	0.6742504224637611	chr3:196805935:A:G
chr3:196806068	['C', 'T']	19959	1892.5689370019545	278.47737371168887	0.011737688070721	0.0239683167465324	0.4897168288807404	0.62434	0.62434	chr3	196806068	0.2045788399481281	chr3:196806068:C:T
chr3:196806248	['G', 'A']	19959	4879.244463373083	734.2207958868145	0.0145264643740943	0.0155308061170981	0.9353322850448796	0.349628	0.349628	chr3	196806248	0.456393794119577	chr3:196806248:G:A
chr3:196806800	['G', 'A']	19959	4891.490153830736	738.8630481275821	0.0150750974553069	0.0155197906692415	0.971346700260852	0.331387	0.331387	chr3	196806800	0.4796645325461436	chr3:196806800:G:A
chr3:196806873	['T', 'A']	19959	2345.352525556224	384.3372935043754	0.0226024831916432	0.0215681405906996	1.0479569667396196	0.294671	0.294671	chr3	196806873	0.5306626030699924	chr3:196806873:T:A
chr3:196807014	['T', 'C']	19959	1912.383262340266	278.4540175835017	0.0105594403578554	0.0238354327139453	0.4430144182646799	0.65776	0.65776	chr3	196807014	0.1819325405637254	chr3:196807014:T:C
chr3:196807104	['A', 'G']	19959	1097.0549654273975	156.453795259107	0.0069893701434674	0.0311772294874537	0.2241818871776302	0.822618	0.822618	chr3	196807104	0.0848017917692859	chr3:196807104:A:G
chr3:196807120	['G', 'C']	19959	841.0	146.49346192114857	0.0393717843927305	0.0353590057082363	1.1134867512284006	0.265513	0.265513	chr3	196807120	0.5759142102132184	chr3:196807120:G:C
chr3:196808032	['T', 'A']	19959	2793.419873722189	427.45700381316334	0.0134680835555304	0.0198779400211716	0.6775391987895042	0.498072	0.498072	chr3	196808032	0.3027078722152009	chr3:196808032:T:A
chr3:196808272	['G', 'A']	19959	2126.278387727478	369.07181040047794	0.0358089930881043	0.0227022217795342	1.5773342995171342	0.114734	0.114734	chr3	196808272	0.940307865234686	chr3:196808272:G:A
chr3:196808277	['G', 'A']	19959	13952.661713023404	2014.7916072876185	0.0116494905040987	0.0106833542718488	1.0904337914540274	0.275535	0.275535	chr3	196808277	0.5598232267889234	chr3:196808277:G:A
chr3:196808928	['G', 'T']	19959	35586.782994288005	4751.330755231808	-0.0148273230265775	0.0162191313451002	-0.9141872465973242	0.36063	0.36063	chr3	196808928	0.4429381481279754	chr3:196808928:G:T
chr3:196808951	['T', 'TA']	19959	4770.956151340517	709.1880803017611	0.0107200144614053	0.0156797153605625	0.6836868026551165	0.494181	0.494181	chr3	196808951	0.3061139561289627	chr3:196808951:T:TA
chr3:196809530	['G', 'C']	19959	8696.507276194301	1074.331007294771	-0.0107935045448038	0.0123928784263954	-0.870944115921845	0.383795	0.383795	chr3	196809530	0.4159006874602508	chr3:196809530:G:C
chr3:196809824	['C', 'G']	19959	35292.30472038484	4731.643374664759	-0.0183653513184113	0.0158082338028932	-1.1617585840013376	0.245347	0.245347	chr3	196809824	0.6102192480209961	chr3:196809824:C:G
chr3:196810976	['T', 'G']	19959	2833.2839104073755	436.0117538756429	0.0131613324814281	0.0197531202987574	0.6662913140996831	0.505233	0.505233	chr3	196810976	0.2965082906387881	chr3:196810976:T:G
chr3:196811733	['G', 'A']	19959	5667.703803939257	790.2764554397393	0.0087597904907581	0.0145063532520545	0.6038588981360661	0.545944	0.545944	chr3	196811733	0.2628519026034616	chr3:196811733:G:A
chr3:196811777	['C', 'T']	19959	33778.077119663256	4664.742628310804	0.0151724546579493	0.0142009017014942	1.068414877933619	0.285346	0.285346	chr3	196811777	0.5446282110424928	chr3:196811777:C:T
chr3:196811846	['A', 'C']	19959	1560.0781641447038	185.01847890651268	-0.0099159320505879	0.0263009135136051	-0.3770185414076423	0.706164	0.706164	chr3	196811846	0.1510944263932347	chr3:196811846:A:C
chr3:196812443	['A', 'G']	19959	3049.0	464.7475877235731	0.0155707899407972	0.0190826524338131	0.8159657047050144	0.414529	0.414529	chr3	196812443	0.3824450812791727	chr3:196812443:A:G
chr3:196813372	['T', 'C']	19959	32445.33750567813	4484.167546256526	0.0123705384568513	0.0131247703432549	0.942533707891408	0.345931	0.345931	chr3	196813372	0.4610105177032343	chr3:196813372:T:C
chr3:196813518	['C', 'T']	19959	1550.7769813023212	193.2918559843052	-0.0044256372599884	0.0264137542219153	-0.1675504823285014	0.866939	0.866939	chr3	196813518	0.0620114594965632	chr3:196813518:C:T
chr3:196813748	['G', 'A']	19959	5578.956645950281	794.3066324550006	0.0017270995130697	0.0146281527049075	0.1180668227841459	0.906016	0.906016	chr3	196813748	0.0428641327311848	chr3:196813748:G:A
chr3:196813766	['G', 'A']	19959	5552.963396264313	795.1543422678843	0.0026983178213672	0.014669724785226	0.1839378625619992	0.854064	0.854064	chr3	196813766	0.0685095838714155	chr3:196813766:G:A
chr3:196813970	['A', 'G']	19959	5594.401473388796	797.6405059511447	0.0018302955512759	0.0146080410045351	0.1252937030165583	0.900292	0.900292	chr3	196813970	0.0456166089816559	chr3:196813970:A:G
chr3:196814135	['C', 'T']	19959	2739.0	433.1192823515347	0.01847828834601	0.0200402765788548	0.9220575511171925	0.35651	0.35651	chr3	196814135	0.447928283809565	chr3:196814135:C:T
chr3:196814381	['C', 'T']	19959	6605.654806053924	935.09136253743	0.0010679142450951	0.0136253601352471	0.0783769555075908	0.937529	0.937529	chr3	196814381	0.0280152896320476	chr3:196814381:C:T
chr3:196814912	['G', 'A']	19959	2734.41100420926	356.1566999333065	-0.0120842617314738	0.0199143504679728	-0.6068117436673761	0.543983	0.543983	chr3	196814912	0.2644146722164418	chr3:196814912:G:A
chr3:196815035	['C', 'T']	19959	824.6940957927502	145.9310855782961	0.0400719523386597	0.0356803763120503	1.1230809896230356	0.261417	0.261417	chr3	196815035	0.5826661735797745	chr3:196815035:C:T
chr3:196815212	['T', 'G']	19959	8606.496705065634	1246.0777917748349	0.0145000364184922	0.012300979452555	1.1787708836047526	0.238503	0.238503	chr3	196815212	0.6225061538345527	chr3:196815212:T:G
chr3:196815725	['C', 'T']	19959	19554.635324206407	2631.721625839202	-0.0010661821545164	0.0101121540315643	-0.105435711440747	0.916031	0.916031	chr3	196815725	0.0380898288418338	chr3:196815725:C:T
chr3:196815806	['A', 'G']	19959	1900.2376917677727	300.20857043809133	0.028244745585436	0.0236844078567028	1.1925459887502583	0.233061	0.233061	chr3	196815806	0.6325303944410664	chr3:196815806:A:G
chr3:196816270	['T', 'A']	19959	7503.751916620735	1024.7177625249965	0.0025572207316184	0.012847204457134	0.1990488078671827	0.842227	0.842227	chr3	196816270	0.0745708401384385	chr3:196816270:T:A
chr3:196817350	['C', 'T']	19959	18259.16752033745	2570.9204742511065	0.0098318073467415	0.0101550902154288	0.9681654360690856	0.332973	0.332973	chr3	196817350	0.4775909809874142	chr3:196817350:C:T
chr3:196817453	['C', 'T']	19959	9626.44693325316	1362.368950426541	0.0073471867522196	0.0117340986888061	0.6261398465336352	0.53123	0.53123	chr3	196817453	0.2747174071593097	chr3:196817453:C:T
chr3:196817526	['T', 'C']	19959	2069.139337952261	298.2615664671936	0.0137777343595988	0.0230603552666634	0.5974640980278506	0.550204	0.550204	chr3	196817526	0.2594762566006193	chr3:196817526:T:C
chr3:196818077	['T', 'C']	19959	10585.121373089452	1503.0484626356172	0.0081065219564339	0.0114688704154117	0.7068282806247844	0.479681	0.479681	chr3	196818077	0.3190474834489984	chr3:196818077:T:C
chr3:196818645	['C', 'T']	19959	31584.329842144827	4325.665797895104	0.0054795342329889	0.0125498209319802	0.4366225034355345	0.66239	0.66239	chr3	196818645	0.1788862326507143	chr3:196818645:C:T
chr3:196818753	['G', 'A']	19959	23461.87751829208	3172.159901071013	0.0003032068735536	0.0102956395393836	0.029450028081675	0.976506	0.976506	chr3	196818753	0.0103250839082455	chr3:196818753:G:A
chr3:196819658	['T', 'G']	19959	25831.0	3532.2879807802747	0.0056138303596426	0.0106080561352343	0.5292044355795306	0.59667	0.59667	chr3	196819658	0.2242657975203905	chr3:196819658:T:G
chr3:196819905	['A', 'G']	19959	19700.93535130801	2760.8726354690966	0.0077634189937689	0.0101096497672629	0.7679216562880716	0.442543	0.442543	chr3	196819905	0.3540445243889261	chr3:196819905:A:G
chr3:196820575	['G', 'C']	19959	23692.18704278986	3214.280459679987	0.001277180301625	0.0103116123579105	0.1238584478639054	0.901429	0.901429	chr3	196820575	0.0450684742910201	chr3:196820575:G:C
chr3:196820667	['G', 'A']	19959	27801.3929251428	3804.818714520756	0.0067325801462524	0.0110389960159903	0.6098906219822987	0.541941	0.541941	chr3	196820667	0.2660479916335017	chr3:196820667:G:A
chr3:196820923	['G', 'A']	19959	19760.97023451593	2744.1712497784906	0.0055722682556494	0.0101181433863673	0.5507204279351566	0.581832	0.581832	chr3	196820923	0.2352023968028753	chr3:196820923:G:A
chr3:196821532	['G', 'A']	19959	27864.77270449078	3798.7536577762207	0.0052861472856797	0.0110495158184487	0.4784053321914568	0.632367	0.632367	chr3	196821532	0.1990308017566625	chr3:196821532:G:A
chr3:196821999	['T', 'C']	19959	10827.627480457006	1548.2580559496582	0.0094350638719207	0.0113968664249757	0.8278647410698984	0.407757	0.407757	chr3	196821999	0.3895985746524231	chr3:196821999:T:C
chr3:196822218	['G', 'A']	19959	25471.55238763341	3433.6559965985352	-0.0007369359069946	0.0105482895682655	-0.0698630713752563	0.944303	0.944303	chr3	196822218	0.0248886305813639	chr3:196822218:G:A
chr3:196822725	['A', 'G']	19959	13555.395810363836	1953.4352545686816	0.0102591755066676	0.0106650183322792	0.9619463546177583	0.336088	0.336088	chr3	196822725	0.4735469937096968	chr3:196822725:A:G
chr3:196822871	['T', 'G']	19959	28665.744926083687	3943.1153157712097	0.009459686161387	0.0112893103005868	0.8379330454664993	0.402078	0.402078	chr3	196822871	0.3956896889960378	chr3:196822871:T:G
chr3:196824128	['C', 'T']	19959	1169.1171518765343	129.81933497304018	-0.0233153515434228	0.0299118607598973	-0.77946844332338	0.435713	0.435713	chr3	196824128	0.3607994821940624	chr3:196824128:C:T
chr3:196824602	['G', 'A']	19959	1251.0	146.2937454831438	-0.0220722576519452	0.0289403621736189	-0.7626807681095856	0.445663	0.445663	chr3	196824602	0.350993420575818	chr3:196824602:G:A
chr3:196824882	['T', 'C']	19959	8034.610223001753	1060.5706959516283	0.0011964300296458	0.0126241902993576	0.0947728132478144	0.924496	0.924496	chr3	196824882	0.0340949635547656	chr3:196824882:T:C
chr3:196825137	['G', 'T']	19959	1125.979952651992	129.81202543298838	-0.0118103239857911	0.0304721684368375	-0.3875774056011632	0.698333	0.698333	chr3	196825137	0.1559374347178665	chr3:196825137:G:T
chr3:196826339	['T', 'A']	19959	2100.894588755465	273.06082155053	-0.0084951066357431	0.0226104444270048	-0.3757160396899155	0.707132	0.707132	chr3	196826339	0.1504995090875587	chr3:196826339:T:A
chr3:196826467	['C', 'T']	19959	3070.923169448203	530.3426370790204	0.0412340188777348	0.0190111882475177	2.168934331767429	0.0300994	0.0300994	chr3	196826467	1.5214421615253024	chr3:196826467:C:T
chr3:196826730	['G', 'T']	19959	8223.94450293277	1100.8000274645908	-0.0028236284274311	0.0124537636904807	-0.2267289228869389	0.820637	0.820637	chr3	196826730	0.0858489059243384	chr3:196826730:G:T
chr3:196826916	['G', 'A']	19959	13827.241209810902	1783.0896875053252	-0.0116335391389628	0.0107402805527705	-1.0831690179603275	0.278747	0.278747	chr3	196826916	0.5547897979902646	chr3:196826916:G:A
chr3:196827149	['C', 'T']	19959	36141.0	4913.144599098517	0.0049392130110868	0.017150235333818	0.2879968067462825	0.773352	0.773352	chr3	196827149	0.1116227869850264	chr3:196827149:C:T
chr3:196827395	['C', 'T']	19959	17043.415685291904	2382.859788784981	0.0089106509049266	0.0102206909690106	0.8718247065627941	0.383315	0.383315	chr3	196827395	0.4164441854684112	chr3:196827395:C:T
chr3:196827443	['G', 'T']	19959	3314.498196031269	466.2176957140829	0.0066501852825442	0.018235167034689	0.3646901215598123	0.715347	0.715347	chr3	196827443	0.1454832398373234	chr3:196827443:G:T
chr3:196827562	['C', 'T']	19959	27545.12204665161	3831.716524236304	0.0130919236848564	0.011041516450175	1.185699785345054	0.235755	0.235755	chr3	196827562	0.6275390877767101	chr3:196827562:C:T
chr3:196827582	['A', 'G']	19959	17172.506460208133	2396.0830604352304	0.008338667335408	0.0102306319126335	0.8150686493872188	0.415043	0.415043	chr3	196827582	0.3819069064317479	chr3:196827582:A:G
chr3:196827679	['G', 'C']	19959	14247.282964967671	1990.456753712044	0.0078647563397589	0.0105367177789673	0.7464142539205196	0.455426	0.455426	chr3	196827679	0.3415821793989472	chr3:196827679:G:C
chr3:196828611	['G', 'A']	19959	9945.989926326867	1337.7450878121483	-0.0005937880994615	0.0116614384218614	-0.0509189413844833	0.959391	0.959391	chr3	196828611	0.0180043599462843	chr3:196828611:G:A
chr3:196829612	['G', 'A']	19959	8477.699022801302	1108.2085466376905	0.0024848057163505	0.012324872720434	0.2016090366783974	0.840224	0.840224	chr3	196829612	0.0756049175151144	chr3:196829612:G:A
chr3:196829938	['T', 'C']	19959	36998.02584692598	5101.711533322829	0.0319624257620031	0.0197388985222332	1.6192608582490893	0.105407	0.105407	chr3	196829938	0.977130546994184	chr3:196829938:T:C
chr3:196829972	['G', 'A']	19959	20861.71868882084	2918.024854676537	0.0100821925471694	0.0101267849988894	0.995596583543061	0.319458	0.319458	chr3	196829972	0.4955862316127561	chr3:196829972:G:A
chr3:196830482	['CTG', 'C']	19959	9976.999498872465	1493.3879081166915	0.020099277084538	0.0116224388964638	1.7293510650895576	0.0837618	0.0837618	chr3	196830482	1.0769539984535232	chr3:196830482:CTG:C
chr3:196831457	['A', 'G']	19959	11451.57375488526	1611.9110074284044	0.0078826355107369	0.0111461982120801	0.7072039596598767	0.479448	0.479448	chr3	196831457	0.3192584886761869	chr3:196831457:A:G
chr3:196832078	['A', 'G']	19959	5984.799127950684	768.9308581261531	-0.0085593785023745	0.0140552857590744	-0.6089793298473766	0.542545	0.542545	chr3	196832078	0.2655642345463805	chr3:196832078:A:G
chr3:196834068	['G', 'A']	19959	18622.321150660187	2483.017279498584	-0.0034854745270983	0.0101365914299112	-0.3438507461998818	0.730962	0.730962	chr3	196834068	0.1361051998126931	chr3:196834068:G:A
chr3:196834071	['G', 'A']	19959	17587.03760305652	2398.097738757784	0.0022224294689722	0.010191630720328	0.2180641675467568	0.827381	0.827381	chr3	196834071	0.0822944564764026	chr3:196834071:G:A
chr3:196834108	['C', 'T']	19959	14921.7862780814	1964.2887958222727	-0.0053560246769754	0.0104423169490858	-0.5129153523198032	0.608016	0.608016	chr3	196834108	0.216084992075486	chr3:196834108:C:T
chr3:196834283	['A', 'G']	19959	16601.709256198254	2248.57076966629	0.0015777506133519	0.0104006335291425	0.1516975488974902	0.879427	0.879427	chr3	196834283	0.055800204885285	chr3:196834283:A:G
chr3:196834733	['G', 'A']	19959	1572.3939059837626	126.72708693421392	-0.0418049597576344	0.0260740497890956	-1.6033167112811748	0.108881	0.108881	chr3	196834733	0.9630478990787156	chr3:196834733:G:A
chr3:196834770	['A', 'G']	19959	20566.674537781342	2801.043829804164	0.0006754899949855	0.0101368517384465	0.0666370597513622	0.946871	0.946871	chr3	196834770	0.023709184464832	chr3:196834770:A:G
chr3:196834924	['T', 'G']	19959	17451.6231208659	2292.48521453015	-0.0061926910573112	0.0101682651322858	-0.609021399102633	0.542517	0.542517	chr3	196834924	0.2655866484646562	chr3:196834924:T:G
chr3:196835255	['T', 'A']	19959	21075.167769092004	2885.526873174932	0.0022317113869149	0.0101407524256187	0.2200735500924899	0.825816	0.825816	chr3	196835255	0.0831167070215066	chr3:196835255:T:A
chr3:196836785	['AAAG', 'A']	19959	4481.388713318282	559.8715204048884	-0.0146446748298697	0.0159930332497779	-0.9156908887232552	0.35984	0.35984	chr3	196836785	0.443890561908443	chr3:196836785:AAAG:A
chr3:196837400	['G', 'A']	19959	4469.447862905246	561.2338421715946	-0.0140113148240151	0.0159903176084888	-0.8762374311175012	0.380912	0.380912	chr3	196837400	0.4191753453970963	chr3:196837400:G:A
chr3:196844310	['G', 'A']	19959	4349.217907605973	608.5618434626592	0.0046173599685614	0.0161921051886004	0.2851611890350227	0.775524	0.775524	chr3	196844310	0.1104047576101652	chr3:196844310:G:A
chr3:196845502	['A', 'G']	19959	9526.227854454202	1354.9404629128423	0.0106369972557336	0.0119127478852134	0.8929087863041788	0.371917	0.371917	chr3	196845502	0.4295539699673129	chr3:196845502:A:G
chr3:196845643	['C', 'T']	19959	3705.613840760096	448.0719567103759	-0.0165705430213146	0.0174816293787561	-0.9478832128457824	0.3432	0.3432	chr3	196845643	0.4644527208233321	chr3:196845643:C:T
chr3:196846295	['G', 'A']	19959	19960.00015033073	2642.43407884179	-0.0058151878424954	0.010081739064949	-0.5768040419448097	0.564078	0.564078	chr3	196846295	0.248660838166682	chr3:196846295:G:A
chr3:196846421	['C', 'T']	19959	2822.424233313289	263.7541340320543	-0.0408697534626309	0.019681328398891	-2.076574946279224	0.0378536	0.0378536	chr3	196846421	1.4218928113874902	chr3:196846421:C:T
chr3:196847736	['A', 'G']	19959	34257.01458500401	4680.618382643386	0.0099295812367995	0.0145505301765884	0.6824205796140708	0.494981	0.494981	chr3	196847736	0.305411471275571	chr3:196847736:A:G
chr3:196847915	['T', 'C']	19959	10369.855448442966	1458.2248333840114	0.0072395750722647	0.0115780838415472	0.6252826608739829	0.531793	0.531793	chr3	196847915	0.2742573835922318	chr3:196847915:T:C
chr3:196849030	['G', 'T']	19959	5589.762614851633	757.1722666202626	-0.0002711929413393	0.0145998704334585	-0.0185750238384224	0.98518	0.98518	chr3	196849030	0.0064844132943665	chr3:196849030:G:T
chr3:196849118	['C', 'T']	19959	11906.175721732156	1653.033919476131	0.0040828612968094	0.0110865980170771	0.3682699860246131	0.712676	0.712676	chr3	196849118	0.1471078662108571	chr3:196849118:C:T
chr3:196849238	['G', 'A']	19959	23524.60781954888	3144.59466940122	-0.0037176736082249	0.0102556153304428	-0.3625012725652268	0.716981	0.716981	chr3	196849238	0.1444923529856013	chr3:196849238:G:A
chr3:196849604	['C', 'T']	19959	1202.0	187.6111307283428	0.0213237648978927	0.0296370333634599	0.7194972801894294	0.471843	0.471843	chr3	196849604	0.3262024835187441	chr3:196849604:C:T
chr3:196849976	['G', 'A']	19959	5655.9784826186	770.4000249776054	0.00074204205491	0.0146156821306219	0.0507702649988093	0.959509	0.959509	chr3	196849976	0.0179509473151632	chr3:196849976:G:A
chr3:196850151	['C', 'T']	19959	2675.536206464545	264.06925851637044	-0.0328434180748707	0.0204742586579165	-1.6041322239607267	0.108701	0.108701	chr3	196850151	0.9637664605826636	chr3:196850151:C:T
chr3:196851987	['G', 'A']	19959	10443.616267415056	1487.0151743830957	0.0098237035275477	0.011505455241072	0.8538300590209719	0.393209	0.393209	chr3	196851987	0.405376550337346	chr3:196851987:G:A
chr3:196854039	['T', 'C']	19959	9649.292265915708	1409.2395687720634	0.0154139407124307	0.0118215773035373	1.3038819031212143	0.192289	0.192289	chr3	196854039	0.7160455591101456	chr3:196854039:T:C
chr3:196854300	['T', 'C']	19959	24660.942320220493	3276.009331930716	-0.0064913879383569	0.0103845393389651	-0.6251011938488038	0.531912	0.531912	chr3	196854300	0.2741602118320875	chr3:196854300:T:C
chr3:196854815	['C', 'T']	19959	7829.784586861753	1151.437102957292	0.0166921105378032	0.012693456286128	1.315016978948832	0.188519	0.188519	chr3	196854815	0.724644872623593	chr3:196854815:C:T
chr3:196854983	['T', 'C']	19959	10811.876242095754	1526.322913309911	0.0102026686162308	0.0113433906773732	0.8994372940519619	0.368431	0.368431	chr3	196854983	0.4336438351458582	chr3:196854983:T:C
chr3:196855032	['G', 'A']	19959	4264.641010222489	596.2297861524548	0.004459701512952	0.0163016782744309	0.2735731522776454	0.784416	0.784416	chr3	196855032	0.1054535564616192	chr3:196855032:G:A
chr3:196856756	['T', 'C']	19959	3703.298817161187	540.2827251374947	0.0115705806162088	0.0173184593687822	0.668106808453509	0.504073	0.504073	chr3	196856756	0.2975065643453214	chr3:196856756:T:C
chr3:196856931	['G', 'A']	19959	5391.620808900916	721.0179220259768	-0.0018805404009387	0.0147820159311538	-0.1272181284134212	0.898769	0.898769	chr3	196856931	0.0463519155153907	chr3:196856931:G:A
chr3:196857000	['AGAAAG', 'A']	19959	3700.2246954429215	536.2756869473326	0.010588482546626	0.0173355540095211	0.610795740407865	0.541342	0.541342	chr3	196857000	0.2665282768796897	chr3:196857000:AGAAAG:A
chr3:196857742	['T', 'C']	19959	4998.500876885304	684.3149896365087	0.0005549554608957	0.0152374971623746	0.0364203815746147	0.970948	0.970948	chr3	196857742	0.0128040285037181	chr3:196857742:T:C
chr3:196859651	['T', 'C']	19959	8246.023518202785	1196.21887942	0.0135090295400398	0.0124736427755619	1.0830059657076585	0.278819	0.278819	chr3	196859651	0.554677634756241	chr3:196859651:T:C
chr3:196860187	['T', 'C']	19959	8262.666884454946	1197.9358520797894	0.013511646767268	0.012481200662834	1.0825598539972592	0.279017	0.279017	chr3	196860187	0.5543693351447853	chr3:196860187:T:C
chr3:196860366	['G', 'A']	19959	1538.691849892498	255.93257942136285	0.0354674525214081	0.0274966013242187	1.2898849608067302	0.197106	0.197106	chr3	196860366	0.7053001553896048	chr3:196860366:G:A
chr3:196862068	['G', 'T']	19959	4266.427519166207	562.9804822253369	-0.0036460690978968	0.0163120474676047	-0.2235200151996761	0.823133	0.823133	chr3	196862068	0.0845299867811914	chr3:196862068:G:T
chr3:196863686	['G', 'A']	19959	4260.067204570512	562.8544982532052	-0.0038003329158563	0.0163205274612287	-0.2328560106212563	0.815876	0.815876	chr3	196863686	0.0883758419911214	chr3:196863686:G:A
chr3:196863773	['C', 'T']	19959	654.0655409129629	88.281299232004	0.0032126701282579	0.0399789752674938	0.0803589913638962	0.935953	0.935953	chr3	196863773	0.0287459593314923	chr3:196863773:C:T
chr3:196865790	['C', 'T']	19959	26252.89204630883	3520.980566703614	-0.0044368613645126	0.0106651108042767	-0.4160164339533616	0.677402	0.677402	chr3	196865790	0.1691535254538899	chr3:196865790:C:T
chr3:196866493	['G', 'A']	19959	8240.340262087662	1199.5877592115894	0.0144634619502923	0.0124857452442151	1.158397970437008	0.246716	0.246716	chr3	196866493	0.6078026847770372	chr3:196866493:G:A
chr3:196866918	['G', 'A']	19959	33313.014433919714	4585.00991184652	0.0139446612959249	0.0135736282776908	1.0273348444972483	0.304275	0.304275	chr3	196866918	0.5167337289039737	chr3:196866918:G:A
chr3:196868408	['G', 'C']	19959	2487.1246116845377	316.3350341140736	-0.0052988791362181	0.0207670684053125	-0.2551577831208281	0.798604	0.798604	chr3	196868408	0.0976685188679809	chr3:196868408:G:C
chr3:196868558	['A', 'T']	19959	30680.537178073955	4261.762566136885	0.0175239770766633	0.0120170512875437	1.4582593231359322	0.144785	0.144785	chr3	196868558	0.8392764295385258	chr3:196868558:A:T
chr3:196872053	['A', 'G']	19959	11062.108483238964	1426.544269248505	-0.0042818032119241	0.0113288314527543	-0.3779562993571687	0.705467	0.705467	chr3	196872053	0.1515232966553438	chr3:196872053:A:G
chr3:196872451	['T', 'G']	19959	22716.69083892953	3175.8212505845263	0.0070199301287989	0.0102261821738448	0.686466367355895	0.492427	0.492427	chr3	196872451	0.3076581425207053	chr3:196872451:T:G
chr3:196873303	['C', 'T']	19959	11050.287584650112	1410.0949254153822	-0.0059794512533079	0.0113391016024202	-0.5273302474008791	0.59797	0.59797	chr3	196873303	0.2233206039067032	chr3:196873303:C:T
chr3:196873353	['G', 'A']	19959	21407.37878635908	3024.069083233604	0.008921410313495	0.0101322919830581	0.8804928172630928	0.378603	0.378603	chr3	196873353	0.4218159490666653	chr3:196873353:G:A
chr3:196873363	['G', 'A']	19959	498.4503154574205	8.869952584803217	-0.1055341842354486	0.0468276551953598	-2.253672189973458	0.0242276	0.0242276	chr3	196873363	1.6156896051931011	chr3:196873363:G:A
chr3:196873736	['A', 'T']	19959	15328.12759554619	1931.3099141416567	-0.0115589240354217	0.0103918362030963	-1.1123081435769429	0.266019	0.266019	chr3	196873736	0.5750873434423527	chr3:196873736:A:T
chr3:196874465	['T', 'G']	19959	2318.5808359226216	295.30929746529574	-0.012716802076431	0.0216835711020351	-0.5864717585765894	0.557565	0.557565	chr3	196874465	0.253704496000328	chr3:196874465:T:G
chr3:196874650	['T', 'G']	19959	11465.169924812031	1462.324666035029	-0.0072551538251594	0.0112148718063114	-0.6469225819484141	0.517689	0.517689	chr3	196874650	0.2859310629301677	chr3:196874650:T:G
chr3:196876143	['A', 'G']	19959	15879.386800962116	2189.3667135933656	0.0016727282851865	0.0103281128950985	0.1619587529857834	0.87134	0.87134	chr3	196876143	0.0598123486532509	chr3:196876143:A:G
chr3:196876649	['G', 'A']	19959	6346.317967732238	988.6741319727104	0.0206787278696751	0.013794507454164	1.499055181084631	0.133875	0.133875	chr3	196876649	0.873300516160088	chr3:196876649:G:A
chr3:196877984	['G', 'A']	19959	37987.80658415594	5095.83163951683	-0.0243795796238476	0.0237642618900001	-1.0258925666067706	0.304955	0.304955	chr3	196877984	0.5157642416156495	chr3:196877984:G:A
chr3:196880841	['G', 'A']	19959	15874.339516695078	2197.863768230768	0.002512783323045	0.0103315765150247	0.2432139295867154	0.807842	0.807842	chr3	196880841	0.0926735714506678	chr3:196880841:G:A
chr3:196880922	['T', 'C']	19959	14467.423142484708	2034.974196622674	0.0057289833445537	0.0105297002180764	0.5440784852277895	0.586394	0.586394	chr3	196880922	0.2318104820576217	chr3:196880922:T:C
chr3:196882607	['A', 'G']	19959	17140.435129040343	2342.730547986556	7.090521349668887e-05	0.0102388107049678	0.0069251415559705	0.994475	0.994475	chr3	196882607	0.0024061300845606	chr3:196882607:A:G
chr3:196883499	['C', 'T']	19959	2300.2304955654654	291.8960321839258	-0.013196956358097	0.0217507938596982	-0.6067344687841257	0.544034	0.544034	chr3	196883499	0.2643739577448972	chr3:196883499:C:T
chr3:196884427	['A', 'G']	19959	17149.0	2345.7241024449686	0.0003275041861396	0.0102377694645811	0.0319897988788211	0.974481	0.974481	chr3	196884427	0.0112266241457426	chr3:196884427:A:G
chr3:196886204	['C', 'T']	19959	13412.67201122357	1670.8739636540697	-0.013729677556709	0.0107137022713268	-1.2815063559731257	0.200031	0.200031	chr3	196886204	0.6989026939077473	chr3:196886204:C:T
chr3:196886812	['A', 'AG']	19959	1893.0	299.2455576575037	0.0221233824774669	0.0239819986632909	0.9224995292544592	0.356279	0.356279	chr3	196886812	0.4482097753276211	chr3:196886812:A:AG
chr3:196887501	['G', 'A']	19959	7664.239911330536	1152.24452037529	0.0143758118091694	0.0128754260192106	1.1165309627596176	0.264208	0.264208	chr3	196887501	0.5780540364442229	chr3:196887501:G:A
chr3:196888077	['G', 'A']	19959	24048.43424218124	3212.646575263159	-0.002132095416245	0.0103284460037404	-0.2064294488709039	0.836458	0.836458	chr3	196888077	0.0775558608297067	chr3:196888077:G:A
chr3:196888119	['T', 'A']	19959	11041.766112057734	1411.1929983061857	-0.0057854518347707	0.0113377138562585	-0.510283811015136	0.609858	0.609858	chr3	196888119	0.2147712748179323	chr3:196888119:T:A
chr3:196888574	['A', 'T']	19959	22636.266963067807	3019.118679732336	-0.0023048880141249	0.0103068388972524	-0.2236270535614319	0.82305	0.82305	chr3	196888574	0.0845737807482394	chr3:196888574:A:T
chr3:196888758	['A', 'G']	19959	2857.0020048115475	349.49591178138843	-0.0185296540428873	0.0196356578815476	-0.9436737060030116	0.345348	0.345348	chr3	196888758	0.4617430547627392	chr3:196888758:A:G
chr3:196889378	['G', 'A']	19959	1880.0941978154124	297.4348067181817	0.0222821300052133	0.0240766491550947	0.9254664077911482	0.354735	0.354735	chr3	196889378	0.4500959596617722	chr3:196889378:G:A
chr3:196889820	['G', 'A']	19959	2844.1424992484217	344.926963126344	-0.0195284079181403	0.0196657497521892	-0.9930161913082616	0.320714	0.320714	chr3	196889820	0.4938820815744029	chr3:196889820:G:A
chr3:196890336	['G', 'T']	19959	24045.20472993286	3209.2575552662124	-0.0022867910530896	0.0103268808576776	-0.2214406348446899	0.824752	0.824752	chr3	196890336	0.0836766226296501	chr3:196890336:G:T
chr3:196890526	['A', 'G']	19959	24040.81804059133	3212.161451467784	-0.0018658102246019	0.010328652432074	-0.1806441098558033	0.856649	0.856649	chr3	196890526	0.0671970877482454	chr3:196890526:A:G
chr3:196890612	['C', 'T']	19959	1957.0	241.59325006910709	-0.0170131418667072	0.0235220954235823	-0.7232834303380351	0.469514	0.469514	chr3	196890612	0.3283514533827542	chr3:196890612:C:T
chr3:196891270	['A', 'G']	19959	25477.10588824856	3365.705085641	-0.0063586494668368	0.0105299840571082	-0.6038612625006227	0.545943	0.545943	chr3	196891270	0.2628526980969181	chr3:196891270:A:G
chr3:196891327	['T', 'TAAA']	19959	22780.70687581437	3059.2140470210966	-0.0003920917168133	0.0102397205776107	-0.0382912515865602	0.969456	0.969456	chr3	196891327	0.013471897148287	chr3:196891327:T:TAAA
chr3:196891433	['T', 'C']	19959	1718.3443748433974	171.33140170216666	-0.0195573386645598	0.0250633567348816	-0.7803160155854592	0.435214	0.435214	chr3	196891433	0.3612971426643052	chr3:196891433:T:C
chr3:196891445	['A', 'T']	19959	1892.3792533199703	296.3328772461947	0.0205794809841557	0.0240007164082088	0.8574527790810862	0.391205	0.391205	chr3	196891445	0.4075956031213159	chr3:196891445:A:T
chr3:196892231	['C', 'T']	19959	11437.865340282651	1462.1871990114282	-0.0066828130435793	0.0112195545244264	-0.5956397848978721	0.551423	0.551423	chr3	196892231	0.2585151233140977	chr3:196892231:C:T
chr3:196892247	['G', 'A']	19959	1893.1897078719248	294.62390282235805	0.0199955764267504	0.0239960728620929	0.8332853688879179	0.404694	0.404694	chr3	196892247	0.3928732344179413	chr3:196892247:G:A
chr3:196892737	['G', 'A']	19959	11449.720986169572	1461.4904685837926	-0.0068332525810535	0.0112150009192663	-0.6092957664688757	0.542335	0.542335	chr3	196892737	0.2657323671367846	chr3:196892737:G:A
chr3:196893423	['G', 'T']	19959	10844.543341016131	1401.657021381052	-0.0041563163475977	0.0113919855339266	-0.3648456483042224	0.71523	0.71523	chr3	196893423	0.1455542775437816	chr3:196893423:G:T
chr3:196893635	['C', 'T']	19959	2846.713140222512	347.10589058111424	-0.0188454895328795	0.0196602833771978	-0.958556352994214	0.337794	0.337794	chr3	196893635	0.4713480687674776	chr3:196893635:C:T
chr3:196893973	['G', 'A']	19959	23862.32464146024	3200.62547070874	-0.0012288291136508	0.0103075654506879	-0.1192162319540607	0.905105	0.905105	chr3	196893973	0.0433010359600484	chr3:196893973:G:A
chr3:196894576	['A', 'G']	19959	1325.3984363253646	84.09369634915777	-0.054329518243378	0.0284430642879915	-1.910114806663628	0.0561328	0.0561328	chr3	196894576	1.2507832938890016	chr3:196894576:A:G
chr3:196894898	['G', 'A']	19959	10849.087137345292	1402.253963254598	-0.0042613813158767	0.011392341194349	-0.3740566792355682	0.708366	0.708366	chr3	196894898	0.1497422921555187	chr3:196894898:G:A
chr3:196895085	['C', 'T']	19959	4408.220863814009	653.9480687123902	0.0115547716364449	0.0161803322208648	0.7141244987259807	0.475159	0.475159	chr3	196895085	0.3231610403373667	chr3:196895085:C:T
chr3:196895139	['A', 'G']	19959	1905.47734790017	299.58998749788213	0.0219182209112503	0.0239085616861193	0.9167519652165208	0.359284	0.359284	chr3	196895139	0.4445621228076848	chr3:196895139:A:G
chr3:196896080	['T', 'C']	19959	22591.791459930835	3046.6316889136738	0.000414296127513	0.0102194281779947	0.0405400498244282	0.967663	0.967663	chr3	196896080	0.0142758645126362	chr3:196896080:T:C
chr3:196896725	['G', 'A']	19959	11257.564034472392	1447.1275505339124	-0.006114356527803	0.0112680965109377	-0.5426255021749126	0.587394	0.587394	chr3	196896725	0.2310704939388566	chr3:196896725:G:A
chr3:196897784	['C', 'G']	19959	22586.263266021942	3046.1373560661136	0.0004171073508805	0.0102182957293586	0.0408196593569107	0.96744	0.96744	chr3	196897784	0.0143759601353428	chr3:196897784:C:G
chr3:196897948	['G', 'A']	19959	22590.52738661989	3046.757562271353	0.0004485548848123	0.0102177765889323	0.0438994609941066	0.964985	0.964985	chr3	196897948	0.015479437400103	chr3:196897948:G:A
chr3:196898530	['G', 'A']	19959	1946.0475473969304	238.3171462474154	-0.018041121109935	0.023585964547573	-0.7649091930731101	0.444335	0.444335	chr3	196898530	0.3522894762972984	chr3:196898530:G:A
chr3:196898959	['G', 'C']	19959	2860.7265840565915	348.32054103162227	-0.0191711203104459	0.0196345985442771	-0.976394819950815	0.328881	0.328881	chr3	196898959	0.4829612157040456	chr3:196898959:G:C
chr3:196899272	['T', 'C']	19959	25282.800210463018	3353.071862292271	-0.0053172151369526	0.0104969739471664	-0.5065474263073699	0.612478	0.612478	chr3	196899272	0.2129095063923224	chr3:196899272:T:C
chr3:196899477	['G', 'A']	19959	1893.0	294.88964270264654	0.0200415644231922	0.0239955549825497	0.835219874587898	0.403604	0.403604	chr3	196899477	0.3940445382494996	chr3:196899477:G:A
chr3:196899818	['G', 'A']	19959	1893.1897078719248	294.94053780292774	0.020048918818869	0.0239956091274816	0.8355244791809634	0.403432	0.403432	chr3	196899818	0.394229656762226	chr3:196899818:G:A
chr3:196900217	['A', 'G']	19959	23857.781358055625	3193.974969555502	-0.0017970755504044	0.0103036839719591	-0.174410973327123	0.861544	0.861544	chr3	196900217	0.0647225377525311	chr3:196900217:A:G
chr3:196900464	['T', 'C']	19959	22593.79206134416	3047.619466021114	0.000440303667054	0.0102198301606684	0.0430832665643117	0.965636	0.965636	chr3	196900464	0.0151865516204139	chr3:196900464:T:C
chr3:196900485	['C', 'T']	19959	15110.356046931403	1953.15163446196	-0.008210239100653	0.0104340915915131	-0.7868666887427986	0.431369	0.431369	chr3	196900485	0.365151068349575	chr3:196900485:C:T
chr3:196900490	['G', 'A']	19959	22592.791760637498	3046.136804708654	0.0003315998804868	0.0102201243532224	0.032445777470631	0.974117	0.974117	chr3	196900490	0.0113888774101425	chr3:196900490:G:A
chr3:196900642	['G', 'A']	19959	38659.93696763203	5326.743833039679	0.0593611597510913	0.0288148593190504	2.06008848052386	0.039403	0.039403	chr3	196900642	1.404470711325541	chr3:196900642:G:A
chr3:196901334	['C', 'T']	19959	15101.513253495012	1954.3676172788728	-0.0080253463466397	0.0104300841756043	-0.7694421455783484	0.44164	0.44164	chr3	196901334	0.3549315987920861	chr3:196901334:C:T
chr3:196902221	['A', 'G']	19959	2319.232399659268	296.28908531660977	-0.0125181727738027	0.0216793307187442	-0.5774243188688162	0.563659	0.563659	chr3	196902221	0.2489835541834317	chr3:196902221:A:G
chr3:196902707	['C', 'T']	19959	1717.0860306643951	172.08490182904598	-0.0192375150672634	0.0250832754279498	-0.7669458927930689	0.443123	0.443123	chr3	196902707	0.3534757076216288	chr3:196902707:C:T
chr3:196903775	['C', 'A']	19959	2303.230796211856	290.1169431737048	-0.014164519517286	0.0217389820871444	-0.6515723441192014	0.514685	0.514685	chr3	196903775	0.2884584886609551	chr3:196903775:C:A
chr3:196904267	['G', 'A']	19959	25276.065597594585	3355.902309881053	-0.0051916736956706	0.0104953255647596	-0.494665331116821	0.620842	0.620842	chr3	196904267	0.2070189107072697	chr3:196904267:G:A
chr3:196905720	['G', 'A']	19959	1892.2844257366205	295.016134019706	0.0201579329457797	0.0239990944096511	0.8399455663490925	0.400949	0.400949	chr3	196905720	0.3969108653528232	chr3:196905720:G:A
chr3:196907249	['G', 'A']	19959	1718.0860807696165	171.96045127681202	-0.0191538870753242	0.0250767309359571	-0.7638111651889905	0.444989	0.444989	chr3	196907249	0.3516507245209705	chr3:196907249:G:A
chr3:196907656	['A', 'G']	19959	1344.0673414169755	213.4337448346353	0.0266504486503995	0.0281885687779227	0.9454346143062128	0.344448	0.344448	chr3	196907656	0.4628763325883771	chr3:196907656:A:G
chr3:196907933	['G', 'A']	19959	22840.165312876044	3048.29592323663	-0.0040105904444591	0.0102231058488919	-0.3923064579140392	0.694836	0.694836	chr3	196907933	0.1581176885031182	chr3:196907933:G:A
chr3:196908083	['T', 'C']	19959	22836.297443609023	3050.488811510935	-0.003563993236094	0.0102217429298005	-0.3486678603219046	0.727342	0.727342	chr3	196908083	0.1382613335868369	chr3:196908083:T:C
chr3:196908226	['A', 'G']	19959	22842.31138745424	3045.3865770996536	-0.0041874003053965	0.0102250279202345	-0.4095245839974692	0.682159	0.682159	chr3	196908226	0.166114386671291	chr3:196908226:A:G
chr3:196908804	['G', 'C']	19959	22565.95588682692	3025.0237576901527	-0.0027179648523755	0.010341787250503	-0.2628138431530188	0.792697	0.792697	chr3	196908804	0.1008927854118877	chr3:196908804:G:C
chr3:196908814	['ACT', 'A']	19959	10863.531508497515	1398.24138022659	-0.0050306126417799	0.0113864916504689	-0.4418053247834975	0.658635	0.658635	chr3	196908814	0.1813551945123805	chr3:196908814:ACT:A
chr3:196909169	['G', 'A']	19959	1892.1896076564608	295.05888117641814	0.0203099993502201	0.024001222638545	0.8462068643787813	0.397448	0.397448	chr3	196909169	0.4007196840901155	chr3:196909169:G:A
chr3:196909403	['G', 'T']	19959	1891.189507440998	295.9619485337085	0.0205312260422506	0.0240046492648692	0.855302063183987	0.392394	0.392394	chr3	196909403	0.4062776419312669	chr3:196909403:G:T
chr3:196909803	['G', 'A']	19959	24203.85071410674	3230.834154439804	-0.0044740856682564	0.0103537430816503	-0.4321225312404868	0.665657	0.665657	chr3	196909803	0.1767494966248355	chr3:196909803:G:A
chr3:196909938	['A', 'G']	19959	2312.8111467522053	295.7071215342152	-0.0124960735418237	0.0216967219899882	-0.5759429257373511	0.56466	0.56466	chr3	196909938	0.2482129761989488	chr3:196909938:A:G
chr3:196910414	['G', 'A']	19959	24388.75235596473	3285.125774811523	-0.0007464094162147	0.0112853654466672	-0.0661395875695959	0.947267	0.947267	chr3	196910414	0.0235275919754364	chr3:196910414:G:A
chr3:196911220	['TTAAAC', 'T']	19959	1901.3810573791031	296.36187934115134	0.0202952133103267	0.0239499421820829	0.8474013488646197	0.396782	0.396782	chr3	196911220	0.4014480378232706	chr3:196911220:TTAAAC:T
chr3:196911670	['TGTG', 'T']	19959	2824.4056764617394	341.2649707499058	-0.0198454190535303	0.0197595446237141	-1.0043459721087462	0.315224	0.315224	chr3	196911670	0.5013807243335974	chr3:196911670:TGTG:T
chr3:196913250	['C', 'G']	19959	10862.898345864663	1400.2708923681769	-0.004895919478989	0.0113901298931401	-0.4298387748797936	0.667318	0.667318	chr3	196913250	0.1756671604852953	chr3:196913250:C:G
chr3:196914234	['G', 'A']	19959	24055.642022956246	3204.667026202371	-0.0055696283975216	0.0103308083463298	-0.5391280344001627	0.589805	0.589805	chr3	196914234	0.2292915500900781	chr3:196914234:G:A
chr3:196915787	['C', 'A']	19959	2832.2838101919124	344.9931862926196	-0.0191143956209366	0.0197119220983514	-0.9696870516008842	0.332214	0.332214	chr3	196915787	0.4785820696732092	chr3:196915787:C:A
chr3:196916045	['C', 'T']	19959	13223.987672880336	1658.4072779710132	-0.013190536126455	0.0107511061734873	-1.2269003685391322	0.219875	0.219875	chr3	196916045	0.6578241475344824	chr3:196916045:C:T
chr3:196916736	['G', 'A']	19959	1943.6555009527628	235.76595629634863	-0.0190366821130065	0.023596780070703	-0.8067491435681884	0.419821	0.419821	chr3	196916736	0.3769358412276195	chr3:196916736:G:A
chr3:196916848	['C', 'T']	19959	21727.875813366954	2951.4572580119693	0.0011996955895048	0.0102386785584782	0.1171728932257035	0.906724	0.906724	chr3	196916848	0.0425248888144375	chr3:196916848:C:T
chr3:196918449	['G', 'A']	19959	22853.755667001	3073.831722765896	-0.0019136358787961	0.0102244863896133	-0.1871620544910849	0.851535	0.851535	chr3	196918449	0.0697974968564254	chr3:196918449:G:A
chr3:196918552	['C', 'A']	19959	22841.299699248124	3073.2960315068563	-0.0017114193378364	0.0102172604526047	-0.1675027612122969	0.866976	0.866976	chr3	196918552	0.0619929246827657	chr3:196918552:C:A
chr3:196919816	['A', 'G']	19959	2310.6946323861075	294.51330671086714	-0.0127605691521205	0.0217337700376962	-0.5871309547302642	0.557122	0.557122	chr3	196919816	0.2540496914957669	chr3:196919816:A:G
chr3:196922035	['A', 'G']	19959	1905.66835404972	298.39727916725747	0.0215789184800365	0.0239073782737361	0.9026049712754348	0.366746	0.366746	chr3	196922035	0.4356346141919763	chr3:196922035:A:G
chr3:196922477	['TCTCA', 'T']	19959	2842.284812346545	346.386406067182	-0.0187410540638804	0.0196707574955415	-0.9527367752933869	0.340735	0.340735	chr3	196922477	0.4675832537929714	chr3:196922477:TCTCA:T
chr3:196923316	['C', 'T']	19959	2842.14239903798	346.3052526944006	-0.0189545455412456	0.0196709378643763	-0.9635811811277164	0.335268	0.335268	chr3	196923316	0.4746078962777912	chr3:196923316:C:T
chr3:196924621	['GT', 'G']	19959	38011.90449944884	5105.965605364123	-0.0217813094705862	0.0239029810675935	-0.9112382011679816	0.362181	0.362181	chr3	196924621	0.4410743364946041	chr3:196924621:GT:G
chr3:196924719	['A', 'G']	19959	17110.571858087795	2343.099180815176	0.002211644373052	0.0102137713460891	0.2165355281718627	0.828573	0.828573	chr3	196924719	0.0816692227901521	chr3:196924719:A:G
chr3:196924768	['C', 'T']	19959	7640.148376428141	1110.6176666476597	0.0112650426450923	0.0128302294409685	0.8780078873041514	0.37995	0.37995	chr3	196924768	0.4202735511537708	chr3:196924768:C:T
chr3:196927558	['C', 'T']	19959	13186.982110643416	1651.833660541774	-0.0135095436154398	0.0107551591881851	-1.2560988990549369	0.209095	0.209095	chr3	196927558	0.6796563521578043	chr3:196927558:C:T
chr3:196927665	['G', 'A']	19959	10824.98263400924	1390.3366077060562	-0.005639498640277	0.0114171544593898	-0.4939495791474457	0.621347	0.621347	chr3	196927665	0.2066657941920795	chr3:196927665:G:A
chr3:196928993	['C', 'T']	19959	10831.628081779914	1395.7820174226065	-0.0050935856989578	0.0114001942087511	-0.4467981514777929	0.655026	0.655026	chr3	196928993	0.1837414611800853	chr3:196928993:C:T
chr3:196929209	['T', 'C']	19959	10838.629134095008	1397.756035422887	-0.0049780361375846	0.0113977663128148	-0.4367554133819769	0.662293	0.662293	chr3	196929209	0.1789498351349614	chr3:196929209:T:C
chr3:196929901	['G', 'A']	19959	38023.81019191261	5109.430113338872	-0.0209942920947431	0.0239909873771382	-0.875090789916768	0.381535	0.381535	chr3	196929901	0.418465616006224	chr3:196929901:G:A
chr3:196929919	['G', 'C']	19959	1224.9819986962843	165.73216945872778	-0.0105491409694392	0.0294316996976333	-0.3584278542461322	0.720027	0.720027	chr3	196929919	0.1426512178310158	chr3:196929919:G:C
chr3:196930287	['G', 'C']	19959	9068.4543541437	1216.1373114485957	-0.0014985075333303	0.0121452783986559	-0.1233819006978234	0.901806	0.901806	chr3	196930287	0.0448868795215496	chr3:196930287:G:C
chr3:196930676	['C', 'T']	19959	16430.292808819846	2374.495371447937	0.0142020814364659	0.0102857241897471	1.3807565879145964	0.167369	0.167369	chr3	196930676	0.7763249786944848	chr3:196930676:C:T
chr3:196931435	['T', 'TC']	19959	10833.71399218202	1394.206474253455	-0.0052025345489961	0.0114022041426561	-0.4562744609643706	0.648198	0.648198	chr3	196931435	0.1882923133073629	chr3:196931435:T:TC
chr3:196933684	['C', 'T']	19959	37844.16876347051	5097.995801147883	-0.0120800440931114	0.0229095038581211	-0.5272940072348741	0.597995	0.597995	chr3	196933684	0.2233024472515349	chr3:196933684:C:T
chr3:196933949	['C', 'T']	19959	11092.223001753948	1449.2416232490596	-0.0036321355405444	0.0113036317347427	-0.3213246526229969	0.747968	0.747968	chr3	196933949	0.1261169819760473	chr3:196933949:C:T
chr3:196935091	['G', 'C']	19959	14685.943222250062	2054.352877967194	0.0050938697051317	0.0104895618029388	0.4856132029942936	0.627247	0.627247	chr3	196935091	0.2025614071541433	chr3:196935091:G:C
chr3:196935283	['A', 'G']	19959	2936.14710892875	352.76965333514136	-0.0205394055341875	0.0193816708115206	-1.0597334839666506	0.289279	0.289279	chr3	196935283	0.5386830925018565	chr3:196935283:A:G
chr3:196935650	['G', 'A']	19959	17174.884065961607	2488.704181605783	0.016041865875076	0.0102318206869898	1.5678407945004205	0.116934	0.116934	chr3	196935650	0.9320591940094458	chr3:196935650:G:A
chr3:196936251	['T', 'A']	19959	11070.773378771177	1435.7732747586736	-0.0043941128463952	0.0113145593089764	-0.3883591686075786	0.697754	0.697754	chr3	196936251	0.1562976651611539	chr3:196936251:T:A
chr3:196938019	['T', 'A']	19959	14106.827161112502	1963.0125041166627	0.0045011328642957	0.0105762297785903	0.4255895492557702	0.670412	0.670412	chr3	196938019	0.1736582206797775	chr3:196938019:T:A
chr3:196938451	['C', 'T']	19959	2102.210652903743	284.97104880615524	-0.0045734364394991	0.0227448100110316	-0.2010760449210582	0.840641	0.840641	chr3	196938451	0.0753894322707086	chr3:196938451:C:T
chr3:196938783	['C', 'G']	19959	17597.645069152135	2491.396022212224	0.0110085841235041	0.010211161752687	1.078093207230534	0.281005	0.281005	chr3	196938783	0.5512859525038504	chr3:196938783:C:G
chr3:196938927	['G', 'C']	19959	28143.0	3715.005237948312	-0.0119206853804302	0.0111343004104044	-1.0706272456319723	0.28435	0.28435	chr3	196938927	0.5461467674118137	chr3:196938927:G:C
chr3:196938993	['T', 'C']	19959	34238.43894736842	4482.267023341271	-0.0304674365500086	0.0145051416912655	-2.1004576996552267	0.0357011	0.0357011	chr3	196938993	1.4473184024712704	chr3:196938993:T:C
chr3:196939695	['C', 'T']	19959	33538.041040288634	4465.144174703089	-0.0139002455836159	0.0139261563300123	-0.998139418675018	0.318224	0.318224	chr3	196939695	0.4972670695841281	chr3:196939695:C:T
chr3:196939698	['C', 'T']	19959	1981.0992584427297	252.0923065653417	-0.0135238874359971	0.0233659118946375	-0.5787870594128565	0.562739	0.562739	chr3	196939698	0.2496929855073474	chr3:196939698:C:T
chr3:196940420	['GT', 'G']	19959	7805.391071249624	1146.7309589522831	0.0097843287847962	0.0127522170384686	0.7672649199178928	0.442933	0.442933	chr3	196940420	0.3536619621085379	chr3:196940420:GT:G
chr3:196941298	['G', 'C']	19959	2402.722297398888	321.92874058775044	-0.0062607149766	0.0213292054207039	-0.2935278109574063	0.769122	0.769122	chr3	196941298	0.1140047658886204	chr3:196941298:G:C
chr3:196941425	['C', 'T']	19959	10134.523301262778	1352.2482228322317	0.000131507992759	0.0116437931193777	0.0112942570699085	0.990989	0.990989	chr3	196941425	0.0039311661664043	chr3:196941425:C:T
chr3:196941488	['C', 'T']	19959	31396.86534028265	4276.109366100178	0.0052802186391186	0.0124553262102404	0.4239325851439659	0.67162	0.67162	chr3	196941488	0.1728763795972566	chr3:196941488:C:T
chr3:196943041	['C', 'T']	19959	14512.181298857486	2026.4823349708493	0.004504187580404	0.01051290024805	0.4284438617440051	0.668333	0.668333	chr3	196943041	0.175007094369242	chr3:196943041:C:T
chr3:196943079	['G', 'A']	19959	1480.074155727027	165.54267244454613	-0.0049435119718805	0.0268868668635969	-0.1838634451890618	0.854122	0.854122	chr3	196943079	0.0684800916733059	chr3:196943079:G:A
chr3:196944480	['CA', 'C']	19959	9331.870207967928	1083.93971082123	-0.0244428083062446	0.0119551838671851	-2.044536376670528	0.0409137	0.0409137	chr3	196944480	1.388131243627465	chr3:196944480:CA:C
chr3:196946034	['C', 'T']	19959	1780.9815520352915	180.48762681364047	-0.0171587972754151	0.0246588702226378	-0.6958468543162492	0.486533	0.486533	chr3	196946034	0.3128876975706464	chr3:196946034:C:T
chr3:196946960	['A', 'G']	19959	9686.0	1293.542356999226	-0.0023617646230169	0.0118278006217264	-0.1996791033726649	0.841734	0.841734	chr3	196946960	0.0748251300960982	chr3:196946960:A:G
chr3:196947388	['G', 'A']	19959	1447.0	152.00323085471646	-0.0160482912251604	0.027125122842019	-0.5916393934371555	0.554099	0.554099	chr3	196947388	0.2564126336243838	chr3:196947388:G:A
chr3:196947647	['A', 'G']	19959	16450.824230884857	2355.4882556011185	0.0115599085111737	0.0102543346016293	1.1273192225789916	0.259621	0.259621	chr3	196947647	0.5856601816125881	chr3:196947647:A:G
chr3:196947878	['C', 'T']	19959	26374.96437161756	3667.874125942182	0.0102624592898039	0.0106204856761798	0.9662890759149654	0.333911	0.333911	chr3	196947878	0.4763692737859647	chr3:196947878:C:T
chr3:196948008	['A', 'G']	19959	22927.59493861188	3081.205264097449	-0.0088354948978469	0.0102238680184765	-0.8642027539752606	0.387487	0.387487	chr3	196948008	0.4117428632814672	chr3:196948008:A:G
chr3:196948101	['C', 'T']	19959	33640.05637402285	4454.125458241756	-0.0198622746100241	0.0138677115219967	-1.432267651264515	0.152083	0.152083	chr3	196948101	0.8179193291344911	chr3:196948101:C:T
chr3:196949123	['C', 'G']	19959	16651.23412860952	2289.459313207809	0.0022188948285814	0.0104186062513711	0.2129742477108608	0.831349	0.831349	chr3	196949123	0.080216621275487	chr3:196949123:C:G
chr3:196949287	['T', 'C']	19959	18889.08870725103	2677.5092657824302	0.0089937258189075	0.0101365017510926	0.8872613096464077	0.374949	0.374949	chr3	196949287	0.4260278003385396	chr3:196949287:T:C
chr3:196949728	['T', 'C']	19959	13649.890654767876	1726.0152838537688	-0.0108413225506669	0.0106604911823201	-1.016962761401346	0.309183	0.309183	chr3	196949728	0.5097843931792005	chr3:196949728:T:C
chr3:196950538	['A', 'C']	19959	15865.359179990975	2244.0436834148954	0.0072660919578094	0.010320129165078	0.7040698659467375	0.481397	0.481397	chr3	196950538	0.3174966205161308	chr3:196950538:A:C
chr3:196951242	['G', 'A']	19959	15839.17434227011	2235.581800743405	0.0065919632259198	0.0103232333024763	0.638556064052004	0.523119	0.523119	chr3	196951242	0.2813995058465788	chr3:196951242:G:A
chr3:196952184	['A', 'G']	19959	31718.58918729332	4274.544909425035	-0.0096400142816704	0.0125309610607148	-0.7692956856990296	0.441727	0.441727	chr3	196952184	0.3548460542334876	chr3:196952184:A:G
chr3:196952220	['A', 'G']	19959	19468.92633794348	2721.876165060851	0.0064819597977463	0.010088366518418	0.642518269524845	0.520544	0.520544	chr3	196952220	0.2835425550111395	chr3:196952220:A:G
chr3:196952248	['C', 'G']	19959	4338.434734679561	573.9929509611848	0.0042459265458659	0.0162663955898362	0.2610244243979241	0.794076	0.794076	chr3	196952248	0.1001379298133634	chr3:196952248:C:G
chr3:196952468	['T', 'C']	19959	3884.389236859248	519.801743404891	0.0081240574222431	0.0171205621957662	0.474520481824604	0.635134	0.635134	chr3	196952468	0.1971346379818349	chr3:196952468:T:C
chr3:196952524	['A', 'G']	19959	18552.71816587321	2538.6397135456937	-0.0010107687897694	0.0101072736101025	-0.1000040989054825	0.920342	0.920342	chr3	196952524	0.0360507584015279	chr3:196952524:A:G
chr3:196952531	['A', 'G']	19959	4471.448063336173	598.9591063254596	0.0049416594647971	0.0160288803116774	0.3082972340368065	0.757859	0.757859	chr3	196952531	0.1204115875315916	chr3:196952531:A:G
chr3:196954252	['C', 'T']	19959	38458.92689648261	5135.9981804603485	-0.0489572460214714	0.0270854327257741	-1.807512049637081	0.0706975	0.0706975	chr3	196954252	1.1505959434223565	chr3:196954252:C:T
chr3:196955067	['G', 'A']	19959	20602.4190815201	2857.9280722277604	0.0066548968211309	0.0101325667863611	0.6567829219826866	0.511328	0.511328	chr3	196955067	0.2913004249293529	chr3:196955067:G:A
chr3:196955157	['T', 'C']	19959	37942.80207446009	5087.1261012154255	-0.0303506861057865	0.023562960593095	-1.2880676002437734	0.197737	0.197737	chr3	196955157	0.7039120591013354	chr3:196955157:T:C
chr3:196956340	['C', 'T']	19959	19064.865604329527	2551.9706813815974	-0.0037997689620384	0.0101326300634192	-0.3750032260386509	0.707662	0.707662	chr3	196956340	0.1501741244928036	chr3:196956340:C:T
chr3:196956558	['C', 'G']	19959	7912.792904745202	1115.6748962170236	0.0033674593843023	0.0127228563497639	0.2646779380138845	0.79126	0.79126	chr3	196956558	0.1016807882954407	chr3:196956558:C:G
chr3:196956792	['A', 'G']	19959	29095.0	4051.244678384209	0.0129906607297661	0.0114164769881951	1.137886998169291	0.255181	0.255181	chr3	196956792	0.5931516649914037	chr3:196956792:A:G
chr3:196956906	['C', 'T']	19959	29701.416850441063	4103.986199377967	0.0114382965614431	0.0116317399133404	0.9833693537391212	0.325438	0.325438	chr3	196956906	0.4875317377336055	chr3:196956906:C:T
chr3:196957290	['A', 'G']	19959	9624.197372379898	1182.4502680660717	-0.018763308411003	0.0118703261768714	-1.5806902128403348	0.113965	0.113965	chr3	196957290	0.943228505161113	chr3:196957290:A:G
chr3:196957314	['T', 'C']	19959	851.2985665597434	112.46542655011169	0.0003209820877112	0.0349445934960037	0.0091854577661061	0.992671	0.992671	chr3	196957314	0.0031946654620202	chr3:196957314:T:C
chr3:196957710	['G', 'A']	19959	8253.24052916416	1137.2849601046505	0.0041734996897252	0.0124321311016902	0.3357026768449872	0.737099	0.737099	chr3	196957710	0.1324741779940926	chr3:196957710:G:A
chr3:196958357	['A', 'G']	19959	1514.531174819567	238.5066020300045	0.0280619707079007	0.0263841091773487	1.0635936396136692	0.287526	0.287526	chr3	196958357	0.5413228774231124	chr3:196958357:A:G
chr3:196958565	['A', 'C']	19959	2589.129722417076	409.0472819522272	0.0287170037944475	0.0204806057322787	1.402155979653851	0.160884	0.160884	chr3	196958565	0.7934871445723536	chr3:196958565:A:C
chr3:196958670	['T', 'C']	19959	27375.11470234516	3676.676255928859	-0.0038143552074421	0.010901638335891	-0.3498882543997313	0.726426	0.726426	chr3	196958670	0.138808620083814	chr3:196958670:T:C
chr3:196959053	['C', 'T']	19959	969.048551959114	159.6527969787636	0.0280626893471792	0.032637639349705	0.8598259526828456	0.389895	0.389895	chr3	196959053	0.4090523341537247	chr3:196959053:C:T
chr3:196959416	['A', 'T']	19959	37910.0	5120.651338044434	-0.0020451914800832	0.0234639087885214	-0.0871632897364368	0.930543	0.930543	chr3	196959416	0.0312635535044758	chr3:196959416:A:T
chr3:196959875	['C', 'A']	19959	7943.193926638604	1103.2268648837808	0.0066203110396186	0.0126364791314072	0.5239047182980164	0.600351	0.600351	chr3	196959875	0.221594761628688	chr3:196959875:C:A
chr3:196960017	['C', 'T']	19959	1107.0554664796073	178.47453449514202	0.0328438819445065	0.0308570441756552	1.0643884669426242	0.287166	0.287166	chr3	196960017	0.5418669811654144	chr3:196960017:C:T
chr3:196960449	['A', 'T']	19959	950.1428141912206	148.04106369125398	0.0166295897683173	0.0329771530760345	0.504276088659773	0.614073	0.614073	chr3	196960449	0.211779997567832	chr3:196960449:A:T
chr3:196961156	['G', 'T']	19959	9643.449488875523	1168.139051860768	-0.0216379664597231	0.0118492496484304	-1.826104361181155	0.0678495	0.0678495	chr3	196961156	1.1684533484175244	chr3:196961156:G:T
chr3:196961172	['A', 'C']	19959	2622.262764944631	426.7121399554007	0.0334228301685665	0.0203656451169961	1.6411378071531608	0.100785	0.100785	chr3	196961172	0.9966040998545838	chr3:196961172:A:C
chr3:196961979	['T', 'A']	19959	38005.90419881752	5140.189323223924	-0.0003064540503399	0.0240008989118364	-0.0127684405265676	0.989813	0.989813	chr3	196961979	0.0044468465531621	chr3:196961979:T:A
chr3:196962006	['C', 'A']	19959	9556.915309446253	1171.131719635298	-0.0204346144919437	0.0118969760458343	-1.7176309688459757	0.0858795	0.0858795	chr3	196962006	1.0661104927392016	chr3:196962006:C:A
chr3:196962524	['A', 'G']	19959	14177.551668838329	1926.4316450753208	0.0048879264692962	0.0105797177893897	0.4620091543649964	0.64408	0.64408	chr3	196962524	0.1910601863657376	chr3:196962524:A:G
chr3:196962616	['T', 'C']	19959	8541.84329855538	1005.7804456847904	-0.0261619212687145	0.0122639830351889	-2.133232017171621	0.0329179	0.0329179	chr3	196962616	1.48256787842643	chr3:196962616:T:C
chr3:196962854	['T', 'C']	19959	9444.36594166583	1186.883888353744	-0.0152337044223277	0.0119101147277835	-1.2790560603745498	0.200892	0.200892	chr3	196962854	0.6970373575525617	chr3:196962854:T:C
chr3:196963027	['G', 'C']	19959	7634.382503256839	980.1972013181288	-0.0046928518108644	0.0128788327682662	-0.3643848705317273	0.715574	0.715574	chr3	196963027	0.1453454476765834	chr3:196963027:G:C
chr3:196963320	['A', 'G']	19959	26059.6113143258	3464.6014052082214	-0.0095025757154239	0.0105715312475767	-0.8988835669006991	0.368726	0.368726	chr3	196963320	0.4332962378796022	chr3:196963320:A:G
chr3:196964272	['A', 'AT']	19959	8722.437017737248	1108.3408399004602	-0.0045695627853599	0.012202376302367	-0.374481385603027	0.70805	0.70805	chr3	196964272	0.1499360728789197	chr3:196964272:A:AT
chr3:196964507	['A', 'G']	19959	35610.35252555623	4783.129672173529	-0.0046850083274099	0.0162934742668516	-0.2875389404788533	0.773703	0.773703	chr3	196964507	0.1114257191810199	chr3:196964507:A:G
chr3:196964720	['G', 'A']	19959	35524.77988776431	4773.114190057037	-0.0052813750049644	0.0161596572360315	-0.3268246923696145	0.743804	0.743804	chr3	196964720	0.1285414904389223	chr3:196964720:G:A
chr3:196964889	['C', 'G']	19959	17360.609440769695	2377.138634409981	0.0059155719669584	0.0101827647260476	0.5809396687548259	0.561288	0.561288	chr3	196964889	0.2508142426360058	chr3:196964889:C:G
chr3:196964923	['A', 'G']	19959	7203.721851981762	1058.2312717885743	0.0128546434736695	0.0130308877560427	0.9864748829340853	0.323912	0.323912	chr3	196964923	0.4895729623410255	chr3:196964923:A:G
chr3:196965241	['CA', 'C']	19959	8228.824572831589	1005.6201796446954	-0.0112517201204065	0.0124793344649083	-0.9016282200021304	0.367265	0.367265	chr3	196965241	0.4350204575276463	chr3:196965241:CA:C
chr3:196966244	['C', 'T']	19959	7806.782281906098	952.37164467203	-0.0115378083171112	0.0127576615064791	-0.9043826967231874	0.365803	0.365803	chr3	196966244	0.4367527371370674	chr3:196966244:C:T
chr3:196966466	['G', 'A']	19959	13346.012028266428	1732.355261690522	-0.0066925776957853	0.0107739852127836	-0.6211794023853289	0.534489	0.534489	chr3	196966466	0.2720612283194863	chr3:196966466:G:A
chr3:196967317	['C', 'T']	19959	15982.800781641448	2071.3398528267585	-0.0116726444769132	0.0103114984798537	-1.1320027345898225	0.257647	0.257647	chr3	196967317	0.5889749100281769	chr3:196967317:C:T
chr3:196969038	['G', 'C']	19959	11931.173409535266	1515.0023608461415	-0.0094577381257976	0.0110211366738676	-0.8581454350550852	0.390822	0.390822	chr3	196969038	0.4080209971291132	chr3:196969038:G:C
chr3:196970708	['G', 'A']	19959	12284.615492534322	1622.7263687883292	-0.0107079812831579	0.0109854871470377	-0.9747388659086792	0.329702	0.329702	chr3	196970708	0.4818784183820841	chr3:196970708:G:A
chr3:196970971	['G', 'A']	19959	3439.172311854896	326.9264839599209	-0.0442193314791284	0.018156698374492	-2.4354279928586124	0.0148829	0.0148829	chr3	196970971	1.827312436311349	chr3:196970971:G:A
chr3:196971066	['G', 'T']	19959	7674.76905346495	872.4704118559521	-0.0242606102074934	0.0128303557142167	-1.8908758843382143	0.0586554	0.0586554	chr3	196971066	1.2316919991964284	chr3:196971066:G:T
chr3:196971330	['G', 'A']	19959	7540.377793366068	852.7557465418541	-0.0226641206536043	0.0129201728463609	-1.7541654374993765	0.0794175	0.0794175	chr3	196971330	1.100083788303282	chr3:196971330:G:A
chr3:196973309	['T', 'C']	19959	7427.977294371209	1016.1229932125294	0.0020226583545024	0.0130603273496981	0.1548704178957005	0.876925	0.876925	chr3	196973309	0.0570375485712288	chr3:196973309:T:C
chr3:196973525	['A', 'G']	19959	4311.317943663452	504.25624514579295	-0.0145594114860413	0.0165357225627813	-0.88048232732277	0.378609	0.378609	chr3	196973525	0.4218090665373566	chr3:196973525:A:G
chr3:196975070	['A', 'C']	19959	14038.703377091892	1903.0302786294496	-0.0045191658535995	0.0106063454307545	-0.426081338110641	0.670053	0.670053	chr3	196975070	0.173890844019784	chr3:196975070:A:C
chr3:196976087	['TGCTA', 'T']	19959	37662.88701272673	5096.69944642124	-0.0025253696107091	0.0222685614548318	-0.1134051526332954	0.90971	0.90971	chr3	196976087	0.041097031274774	chr3:196976087:TGCTA:T
chr3:196976816	['A', 'G']	19959	32830.57960410924	4464.329707305331	-0.0006996913853967	0.0133643320559845	-0.0523551332356687	0.958246	0.958246	chr3	196976816	0.0185229849424371	chr3:196976816:A:G
chr3:196976987	['C', 'T']	19959	2808.0	304.9916612477353	-0.026465988812887	0.0199549338214132	-1.3262879771862204	0.18476	0.18476	chr3	196976987	0.7333920464254908	chr3:196976987:C:T
chr3:196977165	['C', 'T']	19959	18738.633137874007	2572.95743031862	0.0048015392064461	0.0100888014788602	0.4759276130576259	0.634131	0.634131	chr3	196977165	0.1978210154617441	chr3:196977165:C:T
chr3:196977250	['C', 'T']	19959	3175.795579833618	353.7723346168617	-0.0231839042002278	0.0188908807134276	-1.227253750204915	0.219742	0.219742	chr3	196977250	0.6580869270350721	chr3:196977250:C:T
chr3:196977311	['T', 'C']	19959	18735.816145520144	2569.0372559153234	0.0043120298299994	0.0100906918790374	0.4273274698791818	0.669145	0.669145	chr3	196977311	0.1744797628353664	chr3:196977311:T:C
chr3:196977618	['G', 'A']	19959	34109.70898887664	4669.319638118311	0.0076449331942752	0.0145246090475279	0.5263434746683521	0.598655	0.598655	chr3	196977618	0.2228233858933759	chr3:196977618:G:A
chr3:196977751	['G', 'A']	19959	18682.6802646086	2563.03931688237	0.0045211522675667	0.0100906033061362	0.4480556940353949	0.654118	0.654118	chr3	196977751	0.1843438998007435	chr3:196977751:G:A
chr3:196978065	['G', 'A']	19959	18839.10224138796	2572.026698767471	0.0034952837807298	0.0100976378201308	0.346148658031841	0.729235	0.729235	chr3	196978065	0.137132495335098	chr3:196978065:G:A
chr3:196978581	['C', 'A']	19959	5672.136757704836	720.1575833970511	-0.0037374037937568	0.0145921913586923	-0.2561235459354423	0.797858	0.797858	chr3	196978581	0.0980743959976349	chr3:196978581:C:A
chr3:196979221	['C', 'T']	19959	2893.289923335171	412.9850418950253	0.0162367869734401	0.0194586736887151	0.8344241356417035	0.404052	0.404052	chr3	196979221	0.3935627391968154	chr3:196979221:C:T
chr3:196979243	['C', 'G']	19959	11552.578815512576	1568.120505618511	-0.0025442671529997	0.0111564292593279	-0.2280538955483843	0.819607	0.819607	chr3	196979243	0.086394341085397	chr3:196979243:C:G
chr3:196979486	['G', 'A']	19959	9885.942187499992	1263.7784775122366	-0.0108233377156719	0.0118029772099747	-0.917000645102079	0.359153	0.359153	chr3	196979486	0.4447205015597809	chr3:196979486:G:A
chr3:196979929	['T', 'C']	19959	7105.424004009021	926.6112192619906	0.0014119639532418	0.0131174245452763	0.1076403335401945	0.914282	0.914282	chr3	196979929	0.0389198303552861	chr3:196979929:T:C
chr3:196980877	['G', 'A']	19959	14136.66628239186	1892.2964575931287	-0.0028844593025764	0.0105979717048227	-0.2721708816474609	0.785493	0.785493	chr3	196980877	0.1048576808657891	chr3:196980877:G:A
chr3:196980912	['A', 'C']	19959	18496.9744798195	2594.1310580144	0.0072894408930616	0.0101992943532437	0.7147005116822998	0.474802	0.474802	chr3	196980912	0.3234874603426897	chr3:196980912:A:C
chr3:196981081	['C', 'G']	19959	3511.231455493183	503.2958342388269	0.0136576625968437	0.0176899384137911	0.7720582331816475	0.440089	0.440089	chr3	196981081	0.3564594864677385	chr3:196981081:C:G
chr3:196981188	['T', 'C']	19959	7790.929707490846	1195.4995681870655	0.0227862243467098	0.012754390820458	1.7865396056517906	0.0740271	0.0740271	chr3	196981188	1.1306092637025833	chr3:196981188:T:C
chr3:196981241	['A', 'G']	19959	18504.76135793802	2592.8254838708203	0.0070086957926123	0.0102022188589033	0.6869775966917142	0.492105	0.492105	chr3	196981241	0.3079422223234117	chr3:196981241:A:G
chr3:196981244	['C', 'T']	19959	1497.6753383458645	248.4673180027306	0.0312953921674814	0.0265795810805557	1.17742232553001	0.239041	0.239041	chr3	196981244	0.6215276030408436	chr3:196981244:C:T
chr3:196981304	['A', 'G']	19959	18503.635411446325	2595.354327355247	0.0072548744292781	0.01019944812749	0.7113006839776465	0.476906	0.476906	chr3	196981304	0.3215672136313465	chr3:196981304:A:G
chr3:196981313	['G', 'A']	19959	10632.663626340582	1389.4005616236807	-0.0092207546095747	0.0114737866135041	-0.803636577895076	0.421616	0.421616	chr3	196981313	0.3750829163442297	chr3:196981313:G:A
chr3:196982225	['A', 'C']	19959	11945.970510055668	1609.765936462207	-0.0027962290364609	0.011058763889722	-0.2528518615954661	0.800385	0.800385	chr3	196982225	0.0967010590641513	chr3:196982225:A:C
chr3:196982433	['T', 'C']	19959	14377.042301523654	1961.1252763705456	0.0012277206473054	0.0105593590824653	0.1162684816111764	0.907441	0.907441	chr3	196982433	0.0421816023330669	chr3:196982433:T:C
chr3:196982686	['A', 'G']	19959	3016.6045602605864	350.14263688238407	-0.0186831356443454	0.0193565047783744	-0.965212255945024	0.33445	0.33445	chr3	196982686	0.4756687997113478	chr3:196982686:A:G
chr3:196983659	['C', 'T']	19959	8050.420087204931	1052.298852671487	-0.0006540745008573	0.0125593515393131	-0.0520786840634185	0.958467	0.958467	chr3	196983659	0.0184228352790019	chr3:196983659:C:T
chr3:196985882	['C', 'T']	19959	9965.499298526904	1281.96477343091	-0.0109970651512017	0.011716578908746	-0.9385901154980288	0.347953	0.347953	chr3	196985882	0.4584794147291643	chr3:196985882:C:T
chr3:196985907	['A', 'G']	19959	7757.494130042143	1091.3260702873124	0.0087009117130257	0.0128018100317528	0.6796626173521183	0.496726	0.496726	chr3	196985907	0.30388310724656	chr3:196985907:A:G
chr3:196985950	['A', 'G']	19959	1554.2336139506915	249.21078039639585	0.027332528538498	0.0261321852347417	1.0459335219375576	0.295604	0.295604	chr3	196985950	0.5292896935310206	chr3:196985950:A:G
chr3:196986872	['C', 'A']	19959	9750.977100766648	1264.536209555977	-0.0085776298843651	0.0118036114973523	-0.7266953750798392	0.467421	0.467421	chr3	196986872	0.3302917797930775	chr3:196986872:C:A
chr3:196987152	['G', 'A']	19959	10014.501753682734	1280.1257245647182	-0.0121510788504264	0.0117010878072462	-1.038457197364292	0.29907	0.29907	chr3	196987152	0.5242271492819641	chr3:196987152:G:A
chr3:196988143	['G', 'A']	19959	18626.79975947084	2502.7016464935978	-0.001476883633596	0.0101218621468717	-0.1459102694905353	0.883994	0.883994	chr3	196988143	0.0535506826970339	chr3:196988143:G:A
chr3:196989867	['G', 'A']	19959	497.0249022948191	43.300648481421405	-0.0235321355471453	0.0459094283128885	-0.5125774032027959	0.608253	0.608253	chr3	196989867	0.2159157403827868	chr3:196989867:G:A
chr3:196989954	['A', 'G']	19959	11264.0	1506.8188154766406	-0.0058877320451713	0.0112551891952457	-0.5231126676802847	0.600902	0.600902	chr3	196989954	0.2211963505091139	chr3:196989954:A:G
chr3:196990442	['G', 'T']	19959	35826.38499699338	4856.245436479087	0.0034752600182032	0.0169673763213312	0.2048201178772778	0.837715	0.837715	chr3	196990442	0.0769037080756799	chr3:196990442:G:T
chr3:196990552	['T', 'C']	19959	13807.383574685577	1792.7485861622404	-0.0087591809346317	0.0106911257322759	-0.8192945396000958	0.412628	0.412628	chr3	196990552	0.3844413051246205	chr3:196990552:T:C
chr3:196990594	['G', 'A']	19959	10689.071102871174	1421.7613749743864	-0.0072243765532862	0.0114665969944515	-0.630036667093292	0.528678	0.528678	chr3	196990594	0.2768087616156858	chr3:196990594:G:A
chr3:196990924	['C', 'A']	19959	4603.230634332098	632.0628224733239	0.0008414531855467	0.0158297502211945	0.0531564411180772	0.957608	0.957608	chr3	196990924	0.0188122344256405	chr3:196990924:C:A
chr3:196991819	['A', 'G']	19959	15838.380637402284	2120.2202503307994	-0.003991819058112	0.0103760479871061	-0.3847147838052163	0.700453	0.700453	chr3	196991819	0.1546210003146029	chr3:196991819:A:G
chr3:196991858	['A', 'G']	19959	15963.599639224332	2134.221314954441	-0.0047020932374227	0.0103513024176976	-0.4542513635176505	0.649653	0.649653	chr3	196991858	0.1873185517031435	chr3:196991858:A:G
chr3:196992022	['C', 'T']	19959	19872.995690951	2707.1043673601007	0.0040449177088636	0.0101196081744795	0.39971090175847	0.689374	0.689374	chr3	196992022	0.1615451001991203	chr3:196992022:C:T
chr3:196992400	['C', 'T']	19959	3244.6405685014074	391.5512994105958	-0.0154405359062855	0.0186519047037401	-0.8278262274838507	0.407779	0.407779	chr3	196992400	0.3895751434891042	chr3:196992400:C:T
chr3:196992573	['T', 'C']	19959	12574.6300230484	1753.0516891815382	0.0021295090712461	0.0108402964749782	0.1964438035584634	0.844265	0.844265	chr3	196992573	0.0735212145428823	chr3:196992573:T:C
chr3:196993128	['T', 'C']	19959	9426.472291812806	1355.991074488295	0.01361760546766	0.0119542788278957	1.1391406929444214	0.254658	0.254658	chr3	196993128	0.5940426760506078	chr3:196993128:T:C
chr3:196993167	['G', 'A']	19959	4590.459988976299	609.6819171880087	-0.0004335679661951	0.0157705816392523	-0.0274921988365997	0.978067	0.978067	chr3	196993167	0.0096313939510165	chr3:196993167:G:A
chr3:196993563	['C', 'T']	19959	2810.0	427.433377435562	0.0136896222834899	0.0197722366086484	0.6923658943825334	0.488716	0.488716	chr3	196993563	0.3109434424370158	chr3:196993563:C:T
chr3:196994524	['C', 'T']	19959	26434.32443130574	3627.67663549876	0.003420481369472	0.0106550602615625	0.3210194297831667	0.748199	0.748199	chr3	196994524	0.1259828765905966	chr3:196994524:C:T
chr3:196994623	['AT', 'A']	19959	39299.0	5301.584342162029	-0.0269646768032793	0.0408834339172404	-0.6595501947772645	0.50955	0.50955	chr3	196994623	0.2928131940742908	chr3:196994623:AT:A
chr3:196994628	['T', 'G']	19959	4060.725201276001	515.7759675200159	-0.002034060412296	0.0167221315328213	-0.121638823872645	0.903186	0.903186	chr3	196994628	0.044222802892067	chr3:196994628:T:G
chr3:196994869	['T', 'C']	19959	28752.08390136327	3848.449018864823	-0.0047193748305103	0.0112616295586076	-0.4190667794522855	0.675172	0.675172	chr3	196994869	0.1705855765980975	chr3:196994869:T:C
chr3:196995389	['G', 'A']	19959	2406.0329869867937	407.8624877915012	0.0331621482898942	0.0212554886690833	1.560168707771439	0.118736	0.118736	chr3	196995389	0.9254175857551552	chr3:196995389:G:A
chr3:196995676	['GAGA', 'G']	19959	2995.3001453124216	266.8419038308282	-0.0461420133140496	0.0194418056584566	-2.37333991115065	0.0176375	0.0176375	chr3	196995676	1.7535629732375957	chr3:196995676:GAGA:G
chr3:196996318	['A', 'G']	19959	13000.954149128082	1701.751598487646	-0.006671744430319	0.0108792947199082	-0.6132515573928101	0.539717	0.539717	chr3	196996318	0.2678339023166349	chr3:196996318:A:G
chr3:196997705	['G', 'T']	19959	13259.65737910298	1683.5637164714412	-0.0115935342598082	0.010863040810046	-1.067245761342132	0.285874	0.285874	chr3	196997705	0.5438253415640022	chr3:196997705:G:T
chr3:196998283	['C', 'G']	19959	3427.1717105922435	313.648595606595	-0.0458326793624543	0.0182047137973478	-2.51762702081762	0.0118226	0.0118226	chr3	196998283	1.9272870038708343	chr3:196998283:C:G
chr3:196999168	['G', 'A']	19959	22887.733687481206	2955.5119143575275	-0.0142173918294005	0.0102757494555227	-1.3835868508607236	0.1665	0.1665	chr3	196999168	0.7785857621576613	chr3:196999168:G:A
chr3:196999346	['C', 'T']	19959	3409.1708086982662	312.49557885255774	-0.0456904946173928	0.0182483484369882	-2.5038153329416466	0.0122941	0.0122941	chr3	196999346	1.910303258656876	chr3:196999346:C:T
chr3:196999539	['G', 'A']	19959	3333.3340181389985	292.15917056735816	-0.0482900445774182	0.0184021097139896	-2.624158062741428	0.00869296	0.00869296	chr3	196999539	2.0608323187435382	chr3:196999539:G:A
chr3:197000130	['A', 'T']	19959	5235.786981358991	619.2808167800928	-0.0171541998945377	0.0150136517175768	-1.1425734536291967	0.253229	0.253229	chr3	197000130	0.5964865600339125	chr3:197000130:A:T
chr3:197000327	['T', 'A']	19959	949.142663860493	105.14240253772824	-0.0221357797146968	0.0333096620423433	-0.6645453108037467	0.506349	0.506349	chr3	197000327	0.2955500433816487	chr3:197000327:T:A
chr3:197001835	['T', 'C']	19959	21383.214070956103	2844.6062415512456	-0.0026630496668281	0.0101580554725137	-0.2621613628744181	0.7932	0.7932	chr3	197001835	0.1006172944667349	chr3:197001835:T:C
chr3:197002638	['G', 'A']	19959	13218.9869212267	1752.571389323239	-0.0026237256433773	0.0108075773871095	-0.2427672316745742	0.808188	0.808188	chr3	197002638	0.0924876022631717	chr3:197002638:G:A
chr3:197002698	['C', 'T']	19959	3002.150415873334	460.2640123683437	0.0264587726240113	0.0190833745391078	1.3864829079253784	0.165615	0.165615	chr3	197002698	0.7809003310643672	chr3:197002698:C:T
chr3:197003676	['A', 'G']	19959	2930.5873214733147	421.10408362430354	0.008698412584261	0.0193439489315998	0.4496709857443558	0.652953	0.652953	chr3	197003676	0.1851180784113899	chr3:197003676:A:G
chr3:197004814	['T', 'C']	19959	2964.1485118749374	431.1307780547563	0.0178058289061689	0.0192249518374354	0.926183277686914	0.354362	0.354362	chr3	197004814	0.4505528558457664	chr3:197004814:T:C
chr3:197006177	['T', 'C']	19959	6476.92060150376	1010.4555068498934	0.0219659598806706	0.0138382683499803	1.5873344355763863	0.112453	0.112453	chr3	197006177	0.9490289540472328	chr3:197006177:T:C
chr3:197006201	['G', 'A']	19959	2817.5646705086447	421.17318747927976	0.011935027476892	0.0196677832897844	0.6068313495751781	0.54397	0.54397	chr3	197006201	0.2644250510255724	chr3:197006201:G:A
chr3:197006497	['C', 'G']	19959	2887.289322042391	426.45084350211937	0.0106869796648027	0.0194458256955705	0.5495770574163424	0.582616	0.582616	chr3	197006497	0.2346175928008753	chr3:197006497:C:G
chr3:197008102	['G', 'A']	19959	3627.363481485193	507.766455670863	0.0105780796652217	0.0175225014185223	0.6036854791770836	0.54606	0.54606	chr3	197008102	0.2627596352489642	chr3:197008102:G:A
chr3:197008402	['C', 'T']	19959	11933.195770907452	1781.421930704332	0.0162429318709058	0.0111336932832277	1.45889880902098	0.144609	0.144609	chr3	197008402	0.8398046771057779	chr3:197008402:C:T
chr3:197008753	['G', 'A']	19959	779.0	98.28812971820142	-0.0210949796811059	0.0366136783593205	-0.5761502429251515	0.56452	0.56452	chr3	197008753	0.248320667138884	chr3:197008753:G:A
chr3:197009179	['C', 'T']	19959	2893.0	430.9926371154747	0.0119511763361661	0.0194229666926518	0.6153115806293157	0.538356	0.538356	chr3	197009179	0.2689304423540516	chr3:197009179:C:T
chr3:197009978	['G', 'A']	19959	2969.0	414.8838083058628	0.0025052686177064	0.0191862538072627	0.1305762262332915	0.896112	0.896112	chr3	197009978	0.0476377069202798	chr3:197009978:G:A
chr3:197010245	['A', 'G']	19959	2913.4379134095016	429.193517521396	0.0099520065019521	0.0193664005356226	0.5138800307081507	0.607342	0.607342	chr3	197010245	0.2165666847303426	chr3:197010245:A:G
chr3:197010377	['T', 'C']	19959	2923.4394167167766	424.9165972149397	0.0083310423575236	0.0193198998789969	0.431215607208218	0.666316	0.666316	chr3	197010377	0.1763197580536685	chr3:197010377:T:C
chr3:197010424	['A', 'G']	19959	20069.01102370096	2781.5521186274464	0.0050375897505987	0.0102132009677731	0.4932429868455926	0.621846	0.621846	chr3	197010424	0.206317154909027	chr3:197010424:A:G
chr3:197011656	['C', 'T']	19959	6295.315412365968	1007.458377398074	0.0259973341957628	0.014002152018036	1.856667043914093	0.0633733	0.0633733	chr3	197011656	1.198093677528772	chr3:197011656:C:T
chr3:197011905	['C', 'G']	19959	2900.145305140796	426.0147360554432	0.0098340579019948	0.0194205035718477	0.506375020895464	0.612599	0.612599	chr3	197011905	0.2128237164664953	chr3:197011905:C:G
chr3:197012440	['G', 'A']	19959	2835.0	424.0944899120373	0.0136772672483516	0.0196191318185593	0.6971392707302764	0.485724	0.485724	chr3	197012440	0.3136104371692214	chr3:197012440:G:A
chr3:197012620	['A', 'G']	19959	8740.75174141819	1255.7727313271307	0.0075804635356244	0.0122890618342449	0.6168463986811924	0.537343	0.537343	chr3	197012620	0.2697484043308088	chr3:197012620:A:G
chr3:197012667	['C', 'T']	19959	8427.266686710764	1091.7960845622194	-0.0081924722782464	0.0124804539745284	-0.6564242210232573	0.511559	0.511559	chr3	197012667	0.2911042702670586	chr3:197012667:C:T
chr3:197013519	['G', 'T']	19959	6670.33420182383	876.7665197951924	-0.0075485080514112	0.0134894596772986	-0.5595856492395039	0.575768	0.575768	chr3	197013519	0.2397524759803558	chr3:197013519:G:T
chr3:197015419	['T', 'C']	19959	14976.251052315092	2134.057063098832	0.0102426264537638	0.0104084620572373	0.984067232741822	0.325094	0.325094	chr3	197015419	0.4879910458558806	chr3:197015419:T:C
chr3:197015524	['G', 'A']	19959	11013.551808798476	1623.289508359362	0.0176740447379057	0.0113476178281757	1.5575114535512184	0.119365	0.119365	chr3	197015524	0.9231229976216644	chr3:197015524:G:A
chr3:197016259	['T', 'C']	19959	17724.664161154542	2507.965726396963	0.0081296937852646	0.0101733659319169	0.799115439243105	0.424233	0.424233	chr3	197016259	0.3723955518485128	chr3:197016259:T:C
chr3:197016810	['GGTTT', 'G']	19959	10911.546698065938	1583.8983106833175	0.0139516543644482	0.0113604104170784	1.2280942195076203	0.219426	0.219426	chr3	197016810	0.6587119137370443	chr3:197016810:GGTTT:G
chr3:197018023	['C', 'T']	19959	8176.819361627498	1077.9726271910904	-0.0034193013433269	0.0124899365403157	-0.2737645089140292	0.784268	0.784268	chr3	197018023	0.1055355048763572	chr3:197018023:C:T
chr3:197018441	['A', 'G']	19959	10243.191219814886	1432.885571053506	0.0076124763763617	0.0117898205573495	0.6456821237721234	0.518493	0.518493	chr3	197018441	0.2852571024994236	chr3:197018441:A:G
chr3:197018846	['G', 'A']	19959	6910.731231833215	974.631895990543	0.0054039525127648	0.013364201186997	0.4043603083454586	0.685952	0.685952	chr3	197018846	0.1637062733085197	chr3:197018846:G:A
chr3:197019088	['C', 'A']	19959	5216.784125075164	744.2897150810373	0.011160083354285	0.0150229130301	0.7428707955590638	0.457569	0.457569	chr3	197019088	0.339543406385023	chr3:197019088:C:A
chr3:197020429	['C', 'T']	19959	18962.90018539861	2658.2446075144035	0.0071860481467897	0.0102293280851192	0.7024946396277395	0.482379	0.482379	chr3	197020429	0.3166116071337367	chr3:197020429:C:T
chr3:197020702	['C', 'A']	19959	6138.922730006013	931.9199197774924	0.0221195733848993	0.014020547524553	1.5776540357046065	0.114661	0.114661	chr3	197020702	0.9405842749057698	chr3:197020702:C:A
chr3:197020754	['T', 'C']	19959	9114.676730190571	1315.824585105785	0.0121669104357608	0.0120653984746186	1.008413477711144	0.313268	0.313268	chr3	197020754	0.5040839655817497	chr3:197020754:T:C
chr3:197021214	['C', 'T']	19959	8774.87929047452	1257.2365457889646	0.0107318708798603	0.0122203632152074	0.8781957369732892	0.379848	0.379848	chr3	197021214	0.4203901559287774	chr3:197021214:C:T
chr3:197022537	['C', 'A']	19959	8456.847421957209	1169.9879975461613	0.0095011212138225	0.0124116618140826	0.7654995242492244	0.443983	0.443983	chr3	197022537	0.3526336585960498	chr3:197022537:C:A
chr3:197022950	['C', 'T']	19959	2505.251039735432	341.93468943854094	-0.0047155241276295	0.0207692859654153	-0.2270431509047435	0.820393	0.820393	chr3	197022950	0.0859780539037967	chr3:197022950:C:T
chr3:197023145	['A', 'G']	19959	32797.57298922575	4337.627473461714	-0.0166554143842028	0.0131588082281181	-1.2657236199105792	0.205627	0.205627	chr3	197023145	0.6869198605856359	chr3:197023145:A:G
chr3:197023976	['C', 'T']	19959	456.0228479807596	-6.269837289331198	-0.1323457079109867	0.0473733067299369	-2.793676799161508	0.00521622	0.00521622	chr3	197023976	2.2826441000270687	chr3:197023976:C:T
chr3:197027035	['G', 'A']	19959	20196.0	2755.040258056757	0.0037791812105348	0.0101043876899712	0.3740138765940033	0.708398	0.708398	chr3	197027035	0.1497226736115365	chr3:197027035:G:A
chr3:197027948	['C', 'G']	19959	5941.7848350317945	754.3227836671813	-0.0102936662270847	0.0143811901244444	-0.7157729046073957	0.47414	0.47414	chr3	197027948	0.3240934046336156	chr3:197027948:C:G
chr3:197027985	['C', 'A']	19959	3392.16995690951	392.26224014359735	-0.0239699486227474	0.0184219423301331	-1.3011629389122197	0.193218	0.193218	chr3	197027985	0.7139524175864835	chr3:197027985:C:A
chr3:197028071	['G', 'C']	19959	1961.1965225234253	230.4624687607934	-0.0162463954849479	0.0234403658560844	-0.6930947914676358	0.488258	0.488258	chr3	197028071	0.3113506321621934	chr3:197028071:G:C
chr3:197029269	['T', 'C']	19959	14000.41750639194	1865.9826320416648	-0.0039645299064875	0.0106685696453182	-0.3716083822190114	0.710188	0.710188	chr3	197029269	0.1486266702177489	chr3:197029269:T:C
chr3:197029300	['C', 'T']	19959	32133.609980960016	4259.887296359383	-0.0185906845142066	0.0127251326530382	-1.4609422959349676	0.144047	0.144047	chr3	197029300	0.841495782138951	chr3:197029300:C:T
chr3:197030016	['AG', 'A']	19959	803.2817261427426	104.25458138658438	-0.0012909730790376	0.0360522083394605	-0.0358084327839821	0.971435	0.971435	chr3	197030016	0.0125862533099292	chr3:197030016:AG:A
chr3:197030593	['G', 'A']	19959	2338.117146006614	270.71124119229967	-0.0142153631980712	0.0216060591246709	-0.6579341061711436	0.510588	0.510588	chr3	197030593	0.291929396337534	chr3:197030593:G:A
chr3:197031093	['C', 'T']	19959	12595.631075258045	1702.964340787819	-0.0007793798272533	0.0109145619227217	-0.0714073393665772	0.943074	0.943074	chr3	197031093	0.0254542282268784	chr3:197031093:C:T
chr3:197031953	['A', 'G']	19959	37552.0	4980.690302553613	-0.0532480075658786	0.0212919836895419	-2.500847659019792	0.0123976	0.0123976	chr3	197031953	1.90666237996986	chr3:197031953:A:G
chr3:197036552	['G', 'A']	19959	2705.0	323.2879519025269	-0.0166172543381731	0.0204297526642121	-0.8133849984039405	0.416007	0.416007	chr3	197036552	0.380899361594901	chr3:197036552:G:A
chr3:197037268	['A', 'G']	19959	1794.2696933253158	210.33751283483096	-0.0093075458708876	0.0244791836182903	-0.3802228871690503	0.703784	0.703784	chr3	197037268	0.1525606107470572	chr3:197037268:A:G
chr3:197037818	['TATTA', 'T']	19959	506.0253532418078	79.1972268874505	0.0338344831041705	0.0452357141906327	0.7479595206916579	0.454493	0.454493	chr3	197037818	0.3424728012974249	chr3:197037818:TATTA:T
chr3:197038260	['C', 'T']	19959	5130.163030179456	733.943467774812	0.0073108337656381	0.0153787766028703	0.4753846131215456	0.634518	0.634518	chr3	197038260	0.1975560533331965	chr3:197038260:C:T
chr3:197038601	['C', 'A']	19959	3546.35536403267	476.2412901554765	-0.0003595839188549	0.0180204294968843	-0.0199542368797126	0.98408	0.98408	chr3	197038601	0.0069695945094216	chr3:197038601:C:A
chr3:197040096	['A', 'G']	19959	12111.820505111244	1618.549079818674	-0.002575121238585	0.0110401638136372	-0.2332502743667793	0.815569	0.815569	chr3	197040096	0.0885392902318137	chr3:197040096:A:G
chr3:197040283	['T', 'C']	19959	8876.3179246725	1342.624198705152	0.0175081239435464	0.0123130162561857	1.421919989324372	0.155065	0.155065	chr3	197040283	0.8094862165138087	chr3:197040283:T:C
chr3:197040321	['C', 'T']	19959	3952.684371859292	550.2724795592644	0.0078623691890723	0.0169987505492756	0.4625262995819071	0.643709	0.643709	chr3	197040321	0.1913104187520116	chr3:197040321:C:T
chr3:197040346	['C', 'T']	19959	4470.791990376423	642.1953685656914	0.0094368716319683	0.0162007481249817	0.5824960402548679	0.560239	0.560239	chr3	197040346	0.2516266618543914	chr3:197040346:C:T
chr3:197040489	['G', 'A']	19959	4625.158664929337	666.1209076643053	0.0104720383750688	0.0159464469735038	0.6567004168683431	0.511381	0.511381	chr3	197040489	0.2912554119147779	chr3:197040489:G:A
chr3:197040812	['T', 'C']	19959	4972.996642445502	644.197499218572	-0.0050333972268341	0.0154718443800298	-0.3253262573743935	0.744938	0.744938	chr3	197040812	0.1278798713837362	chr3:197040812:T:C
chr3:197040983	['C', 'T']	19959	3209.8040994286857	413.835789860796	-0.0051269473887125	0.0189082173997194	-0.2711491665411356	0.786279	0.786279	chr3	197040983	0.1044233233492657	chr3:197040983:C:T
chr3:197041183	['G', 'A']	19959	3201.0	439.8047569600826	0.0017615615286323	0.018574118318137	0.0948395772257041	0.924443	0.924443	chr3	197041183	0.034119861734259	chr3:197041183:G:A
chr3:197041658	['G', 'A']	19959	14184.131990378834	2095.928625509018	0.0161109137825383	0.0105619323161064	1.5253755941959537	0.127181	0.127181	chr3	197041658	0.895577764564117	chr3:197041658:G:A
chr3:197041859	['A', 'G']	19959	26066.836114869948	3637.264696434208	0.0094118802552186	0.0106570311116662	0.8831615631595056	0.37716	0.37716	chr3	197041859	0.4234743729347952	chr3:197041859:A:G
chr3:197041885	['G', 'C']	19959	14273.581741615284	2102.2568728821225	0.0163299205121792	0.0105525876101002	1.547480212014474	0.121763	0.121763	chr3	197041885	0.9144846602828048	chr3:197041885:G:C
chr3:197042926	['A', 'G']	19959	18952.49571407088	2785.807184335028	0.0204215487602877	0.0101407943503723	2.0138016860126955	0.0440438	0.0440438	chr3	197042926	1.3561152181327043	chr3:197042926:A:G
chr3:197043111	['C', 'G']	19959	4668.935705337008	672.8153567940003	0.0110193845726266	0.0158736252628422	0.6941945768633812	0.487568	0.487568	chr3	197043111	0.3119648056776669	chr3:197043111:C:G
chr3:197043484	['TAAGG', 'T']	19959	29966.00826943316	4205.437166761833	0.0163581184166561	0.0116577323143168	1.403199007800746	0.160573	0.160573	chr3	197043484	0.7943274785891106	chr3:197043484:TAAGG:T
chr3:197044178	['T', 'C']	19959	1005.0	47.04284747437488	-0.0927985580373304	0.0323741983866243	-2.866435700711308	0.00415557	0.00415557	chr3	197044178	2.3813693976617185	chr3:197044178:T:C
chr3:197045214	['TGA', 'T']	19959	30844.636199639204	4287.31073289621	0.0123882134650445	0.0120334321497776	1.0294829696840428	0.303265	0.303265	chr3	197045214	0.5181777089902638	chr3:197045214:TGA:T
chr3:197046649	['G', 'T']	19959	4490.124837125388	664.0283428538959	0.0141027454374593	0.0161620121263332	0.8725859953094174	0.382899	0.382899	chr3	197046649	0.4169157678780868	chr3:197046649:G:T
chr3:197047485	['G', 'A']	19959	4488.023759398497	660.5847983613594	0.0137186734509564	0.0161652123612234	0.8486540816416569	0.396084	0.396084	chr3	197047485	0.4022127007718162	chr3:197047485:G:A
chr3:197047916	['T', 'C']	19959	5349.340082189035	738.4526241757778	0.0032258807993894	0.0149042267168367	0.2164406688570609	0.828646	0.828646	chr3	197047916	0.0816309617067353	chr3:197047916:T:C
chr3:197049131	['CAACCCTGT', 'C']	19959	37466.89473684212	5156.995216937944	0.0305656032697093	0.0209988769787303	1.4555827581003016	0.145524	0.145524	chr3	197049131	0.8370653763823643	chr3:197049131:CAACCCTGT:C
chr3:197049641	['A', 'G']	19959	4462.447161397004	649.2521837515045	0.0109920553581859	0.0161982760358668	0.6785941500099711	0.497403	0.497403	chr3	197049641	0.3032915996862745	chr3:197049641:A:G
chr3:197049682	['GT', 'G']	19959	3236.0	425.28909889890656	-0.002665708338199	0.0188229178206954	-0.1416203568220496	0.887381	0.887381	chr3	197049682	0.0518898743387498	chr3:197049682:GT:G
chr3:197051567	['C', 'T']	19959	14543.100541299118	2115.7033633993065	0.0148576768016483	0.0105046580267971	1.414389384570805	0.157263	0.157263	chr3	197051567	0.8033734438483232	chr3:197051567:C:T
chr3:197053566	['C', 'G']	19959	1554.7916833868385	202.08415045316383	-0.0089397157240867	0.0260901995460357	-0.342646506337092	0.731868	0.731868	chr3	197053566	0.1355672414020576	chr3:197053566:C:G
chr3:197053670	['G', 'A']	19959	11126.246916675029	1696.552382952906	0.017825733537799	0.0112775576110728	1.5806377721623803	0.113977	0.113977	chr3	197053670	0.9431827783201828	chr3:197053670:G:A
chr3:197053954	['T', 'C']	19959	1474.7388841545944	213.8778832396971	-0.0003260266815315	0.0269020451749784	-0.01211902959091	0.990331	0.990331	chr3	197053954	0.0042196261623648	chr3:197053954:T:C
chr3:197054250	['T', 'C']	19959	1938.1942175677707	216.4332357262	-0.0211025044853	0.0235583161015076	-0.8957560631402508	0.370394	0.370394	chr3	197054250	0.4313360570548891	chr3:197054250:T:C
chr3:197054254	['C', 'T']	19959	24072.8244550238	3357.6490633614417	0.0062105672668096	0.0103044132328845	0.6027094533621555	0.546709	0.546709	chr3	197054254	0.2622437766331097	chr3:197054254:C:T
chr3:197054389	['T', 'C']	19959	4897.736169573061	709.731277006797	0.0122395000365632	0.0154222155512008	0.7936278672755417	0.427422	0.427422	chr3	197054389	0.3691431278605162	chr3:197054389:T:C
chr3:197056462	['T', 'C']	19959	8533.282621767888	1307.0176469265898	0.0155589762415743	0.012362231036767	1.2585896668085057	0.208193	0.208193	chr3	197056462	0.6815338767105942	chr3:197056462:T:C
chr3:197057546	['A', 'C']	19959	2668.2084273890137	313.03301829530403	-0.0086175205224337	0.0203757114792645	-0.4229310240873509	0.67235	0.67235	chr3	197057546	0.1724045907880307	chr3:197057546:A:C
chr3:197058267	['G', 'A']	19959	30541.120771736405	4242.992125926151	0.012556804453562	0.0118936847976568	1.0557539288443083	0.291093	0.291093	chr3	197058267	0.535968238044273	chr3:197058267:G:A
chr3:197058949	['T', 'C']	19959	12657.244109094552	1763.1812706917922	0.0045156500164293	0.0108978622773609	0.4143610830731574	0.678614	0.678614	chr3	197058949	0.1683771849796884	chr3:197058949:T:C
chr3:197060178	['C', 'T']	19959	1470.0	163.81206374232212	-0.0276316307623792	0.0269269784291007	-1.026169008718668	0.304824	0.304824	chr3	197060178	0.5159508422627841	chr3:197060178:C:T
chr3:197060385	['T', 'C']	19959	31014.2155850664	4302.897434168787	0.0117335130014948	0.0121262548900707	0.9676122684096334	0.33325	0.33325	chr3	197060385	0.4772298419141032	chr3:197060385:T:C
chr3:197060888	['T', 'C']	19959	12547.514657980457	1738.4804979550806	0.0026717281784584	0.010934094434056	0.2443483723843521	0.806964	0.806964	chr3	197060888	0.0931458394416049	chr3:197060888:T:C
chr3:197061031	['T', 'C']	19959	12632.63433774336	1761.400863557666	0.0040134900254421	0.0109372726114128	0.3669552884010761	0.713656	0.713656	chr3	197061031	0.1465110785636078	chr3:197061031:T:C
chr3:197061492	['A', 'G']	19959	7084.419794537709	931.9351771330158	-0.0059363924725233	0.0132774690238777	-0.447102716778897	0.654806	0.654806	chr3	197061492	0.183887349793155	chr3:197061492:A:G
chr3:197061567	['G', 'A']	19959	5532.444907501502	805.3268376013284	0.0099132891837261	0.0147501100152523	0.6720823894516891	0.501539	0.501539	chr3	197061567	0.2996952903080851	chr3:197061567:G:A
chr3:197061591	['CT', 'C']	19959	30972.20716612377	4287.9052264578695	0.0107164105216349	0.012104758217848	0.8853056235219949	0.376002	0.376002	chr3	197061591	0.4248098450014513	chr3:197061591:CT:C
chr3:197061734	['T', 'C']	19959	825.1240228502706	43.21828122819087	-0.0857223696456843	0.0357189068580652	-2.399915820109386	0.016408	0.016408	chr3	197061734	1.7849443526396902	chr3:197061734:T:C
chr3:197061868	['A', 'G']	19959	12538.769357991285	1727.3507844410906	0.0017263303792716	0.0109280995254688	0.1579716926303851	0.874481	0.874481	chr3	197061868	0.0582496220741525	chr3:197061868:A:G
chr3:197064262	['C', 'T']	19959	16733.22217766192	2351.118442374576	0.0081280004495353	0.0102583863977267	0.7923273831190988	0.428179	0.428179	chr3	197064262	0.3683746364525231	chr3:197064262:C:T
chr3:197064382	['G', 'A']	19959	599.0300130273574	-0.5303966006673795	-0.1416049293384246	0.0417884286472064	-3.388615794432151	0.000703823	0.000703823	chr3	197064382	3.1525365451026004	chr3:197064382:G:A
chr3:197065069	['C', 'T']	19959	1049.0	142.1464459083255	0.0022600746388392	0.0318007495694622	0.0710698543096464	0.943343	0.943343	chr3	197065069	0.0253303688506918	chr3:197065069:C:T
chr3:197066987	['A', 'G']	19959	6890.642954031653	930.520891479816	-0.0029646413089768	0.0134504282043845	-0.2204124109603051	0.825552	0.825552	chr3	197066987	0.083255566130075	chr3:197066987:A:G
chr3:197068849	['T', 'C']	19959	12209.83523752255	1710.0511038318202	0.0051830309518836	0.0109963961227333	0.4713390545442932	0.637404	0.637404	chr3	197068849	0.1955852154583376	chr3:197068849:T:C
chr3:197070329	['G', 'A']	19959	3636.287514433453	532.7799644406847	0.012514757275812	0.0176622673985001	0.7085589292388778	0.478607	0.478607	chr3	197070329	0.3200209537812075	chr3:197070329:G:A
chr3:197071150	['T', 'C']	19959	1549.0776129872734	142.70456899502733	-0.0492618395833394	0.0263098043299888	-1.8723757488074155	0.0611693	0.0611693	chr3	197071150	1.213466489387383	chr3:197071150:T:C
chr3:197071912	['C', 'G']	19959	7107.71223129729	932.2377121955798	-0.006410811313379	0.013256848233197	-0.4835848763302128	0.628686	0.628686	chr3	197071912	0.201566210701895	chr3:197071912:C:G
chr3:197072864	['T', 'C']	19959	3623.72623402656	533.950948823177	0.0134359198775855	0.0176753843163429	0.7601486698743212	0.447175	0.447175	chr3	197072864	0.3495224843379583	chr3:197072864:T:C
chr3:197073544	['C', 'G']	19959	954.0478003807996	93.61440797263823	-0.0320206519237318	0.0331970135616421	-0.9645642329926456	0.334775	0.334775	chr3	197073544	0.4752469812864097	chr3:197073544:C:G
chr3:197073545	['T', 'G']	19959	956.1437161755864	93.7588386215318	-0.0326393299492629	0.0331642535599406	-0.9841720058698458	0.325043	0.325043	chr3	197073545	0.4880591823213408	chr3:197073545:T:G
chr3:197073690	['AAATG', 'GAATG']	19959	595.1192683537961	0.4317253710020265	-0.1388177751580334	0.0419281392661828	-3.3108498871543546	0.000931782	0.000931782	chr3	197073690	3.030685683430812	chr3:197073690:AAATG:GAATG
chr3:197074188	['G', 'A']	19959	13187.964516614044	1918.0515682663488	0.0136663933494799	0.0107506919757874	1.271210576980458	0.203669	0.203669	chr3	197074188	0.6910750689550804	chr3:197074188:G:A
chr3:197074639	['C', 'T']	19959	7099.778590758745	928.1617787311498	-0.0069365494764219	0.0132603018287118	-0.5231064545908432	0.600906	0.600906	chr3	197074639	0.2211934595682521	chr3:197074639:C:T
chr3:197074789	['G', 'A']	19959	16848.441525891027	2400.624007845955	0.0117550161010471	0.0102407992330548	1.147861200432945	0.25104	0.25104	chr3	197074789	0.6002570737571385	chr3:197074789:G:A
chr3:197074840	['T', 'C']	19959	16849.44202716928	2403.552767580912	0.0119359513333636	0.0102400572910389	1.165613725990464	0.243785	0.243785	chr3	197074840	0.612993019872843	chr3:197074840:T:C
chr3:197074936	['G', 'T']	19959	30504.396941589363	4228.245041880175	0.0110695238856887	0.0118777054895851	0.9319581038101116	0.351369	0.351369	chr3	197074936	0.454236557362132	chr3:197074936:G:T
chr3:197075169	['C', 'A']	19959	7100.403490296371	934.4380466876436	-0.0057392303426819	0.0132681421868338	-0.4325571931522609	0.665341	0.665341	chr3	197075169	0.1769557134018103	chr3:197075169:C:A
chr3:197075604	['T', 'C']	19959	17051.854344122657	2411.2149690386937	0.0102176332355353	0.0102115308222148	1.0005976002449386	0.317034	0.317034	chr3	197075604	0.4988941597993679	chr3:197075604:T:C
chr3:197076776	['T', 'C']	19959	1975.0	262.08095007061945	-0.0003729084488862	0.0235140767211462	-0.0158589449761783	0.987347	0.987347	chr3	197076776	0.0055301890724459	chr3:197076776:T:C
chr3:197076823	['A', 'C']	19959	8045.612427962917	1225.8456315700234	0.0156297273502887	0.0126713411122576	1.2334706493829064	0.217415	0.217415	chr3	197076823	0.6627104961627855	chr3:197076823:A:C
chr3:197077178	['G', 'C']	19959	4578.917664745677	549.9196884764302	-0.0199566375119346	0.0158748691412588	-1.2571213869138147	0.208724	0.208724	chr3	197077178	0.6804276109810351	chr3:197077178:G:C
chr3:197077553	['G', 'A']	19959	2464.0	304.9860141934473	-0.0041134822517004	0.0211400326740415	-0.1945825872233154	0.845722	0.845722	chr3	197077553	0.0727723718394681	chr3:197077553:G:A
chr3:197079309	['T', 'G']	19959	12228.676138926476	1703.350338635437	0.0043297390640123	0.0109938653174361	0.3938322818222471	0.693709	0.693709	chr3	197079309	0.1588226710403523	chr3:197079309:T:G
chr3:197079751	['T', 'C']	19959	1608.2086341756922	156.08362765430078	-0.0426943581026535	0.0257810326271989	-1.6560375497764606	0.0977299	0.0977299	chr3	197079751	1.0099725456118849	chr3:197079751:T:C
chr3:197079929	['T', 'C']	19959	3629.8186375256896	533.9418712532599	0.0132520479040332	0.0176678809242127	0.7500643660028377	0.453225	0.453225	chr3	197079929	0.3436861423598435	chr3:197079929:T:C
chr3:197081690	['TTGAAG', 'T']	19959	11956.797203848466	1694.12715697829	0.0063718452127974	0.0110693177640798	0.5756312492423167	0.564871	0.564871	chr3	197081690	0.2480507210032128	chr3:197081690:TTGAAG:T
chr3:197082785	['G', 'T']	19959	29181.46207034773	4110.174056285669	0.0182851668061689	0.0113967755440008	1.6044158047662975	0.108638	0.108638	chr3	197082785	0.9640182382491316	chr3:197082785:G:T
chr3:197084517	['G', 'A']	19959	1542.6956390977443	137.81274111408752	-0.0520695123860834	0.0263636491814693	-1.9750495095603968	0.0482763	0.0482763	chr3	197084517	1.3162660225672156	chr3:197084517:G:A
chr3:197084783	['T', 'C']	19959	1552.2553938785748	141.39929742758778	-0.0488790641079706	0.0263030646484716	-1.858303006178813	0.0631407	0.0631407	chr3	197084783	1.1996906076757912	chr3:197084783:T:C
chr3:197084852	['A', 'T']	19959	30544.30352398616	4220.461283691136	0.0095139294403735	0.0119224840944246	0.7979821457528803	0.42489	0.42489	chr3	197084852	0.3717234901294202	chr3:197084852:A:T
chr3:197085077	['C', 'T']	19959	1752.0	154.39142270570764	-0.0480466549529636	0.0247151631463867	-1.9440152860163429	0.0519077	0.0519077	chr3	197085077	1.2847682140307612	chr3:197085077:C:T
chr3:197085420	['T', 'C']	19959	1804.0	174.12661829024805	-0.0434074597266981	0.0245199635971577	-1.770290545281634	0.076694	0.076694	chr3	197085420	1.1152386108726255	chr3:197085420:T:C
chr3:197086317	['G', 'A']	19959	16952.98781282913	2373.468264372033	0.0092283403682534	0.0102412970717191	0.9010909754524212	0.367551	0.367551	chr3	197086317	0.4346823913230555	chr3:197086317:G:A
chr3:197086392	['G', 'A']	19959	16776.72447496366	2366.531290265613	0.0105618404269193	0.0102618981103841	1.029228736565963	0.303385	0.303385	chr3	197086392	0.5180058954618434	chr3:197086392:G:A
chr3:197086941	['CCA', 'C']	19959	16075.610863356216	2263.934494284422	0.0104146970677716	0.0103526736936148	1.0059910488819048	0.314432	0.314432	chr3	197086941	0.502473261881291	chr3:197086941:CCA:C
chr3:197087468	['C', 'T']	19959	13114.62831370584	1869.902964507681	0.0105878698141146	0.0107904054027088	0.981230029731476	0.326491	0.326491	chr3	197087468	0.486128785917879	chr3:197087468:C:T
chr3:197087627	['C', 'T']	19959	6829.026458208058	904.5151528214072	-0.0063171909163415	0.0134753178438461	-0.4687971734356116	0.63922	0.63922	chr3	197087627	0.1943496452182295	chr3:197087627:C:T
chr3:197088939	['C', 'G']	19959	3772.94517389997	474.8187463724941	-0.0137519081403984	0.0172930443901755	-0.7952277129532537	0.426491	0.426491	chr3	197088939	0.3700901290722562	chr3:197088939:C:G
chr3:197089418	['T', 'C']	19959	4907.967219688237	755.7370616132679	0.0205933509559621	0.0154114472528308	1.3362373188007683	0.181487	0.181487	chr3	197089418	0.7411544782337453	chr3:197089418:T:C
chr3:197089638	['T', 'C']	19959	4910.492057924537	595.7790651511665	-0.0078496775921369	0.0154458761403854	-0.5082053954591093	0.611315	0.611315	chr3	197089638	0.2137349476793758	chr3:197089638:T:C
chr3:197089974	['A', 'C']	19959	8527.709045352041	991.6864011433612	-0.0230288359576611	0.0122872406025505	-1.8742072937744063	0.0609165	0.0609165	chr3	197089974	1.2152650573115866	chr3:197089974:A:C
chr3:197090864	['A', 'T']	19959	900.0450946988676	36.61674828976301	-0.0921809686181348	0.0339787667640131	-2.712899183726807	0.00667546	0.00667546	chr3	197090864	2.175518802086482	chr3:197090864:A:T
chr3:197091177	['A', 'C']	19959	539.351298505966	38.220135211413925	-0.0572790175489787	0.0441309175827204	-1.2979339811281527	0.194325	0.194325	chr3	197091177	0.7114713236224751	chr3:197091177:A:C
chr3:197091982	['A', 'G']	19959	3659.650225563911	533.0446672687522	0.0116714493008247	0.017636990918457	0.6617596706142524	0.508133	0.508133	chr3	197091982	0.2940225995149831	chr3:197091982:A:G
chr3:197093038	['C', 'A']	19959	32319.619300531114	4473.314580380481	0.008975050173848	0.0129214190202136	0.6945870387616037	0.487322	0.487322	chr3	197093038	0.3121839820869351	chr3:197093038:C:A
chr3:197093307	['C', 'T']	19959	12362.335705693666	1769.946846591314	0.0090608836580468	0.0109622070300724	0.8265565166932468	0.408498	0.408498	chr3	197093307	0.3888100654255439	chr3:197093307:C:T
chr3:197093815	['G', 'A']	19959	12510.62681631426	1762.3143114698694	0.005905118629588	0.0109103269650102	0.5412412156414731	0.588347	0.588347	chr3	197093815	0.2303664566859352	chr3:197093815:G:A
chr3:197096184	['A', 'G']	19959	3545.355263817207	390.6965907695254	-0.0288069571089784	0.0177196934229671	-1.6257029070063231	0.104029	0.104029	chr3	197096184	0.9828455762364884	chr3:197096184:A:G
chr3:197096540	['C', 'G']	19959	12742.830702150051	1815.280502756441	0.0079412383485959	0.0108417159311416	0.7324706161859141	0.46389	0.46389	chr3	197096540	0.3335849893946457	chr3:197096540:C:G
chr3:197097650	['G', 'A']	19959	7510.469526299914	1187.9201879521895	0.0259417427443153	0.0129661733116504	2.0007246641540792	0.0454356	0.0454356	chr3	197097650	1.342603732496054	chr3:197097650:G:A
chr3:197098527	['A', 'G']	19959	7498.127029464823	1184.8081886087327	0.0257028537619707	0.012945591567251	1.9854522389685327	0.0471079	0.0471079	chr3	197098527	1.32690625553124	chr3:197098527:A:G
chr3:197099694	['C', 'T']	19959	14988.003758456529	2113.494448725673	0.007408470568501	0.0104466474188615	0.7091720694167318	0.478226	0.478226	chr3	197099694	0.3203668160295836	chr3:197099694:C:T
chr3:197099818	['T', 'A']	19959	32367.4867952894	4473.798732679343	0.0077367424258491	0.0129493889689901	0.5974600380277577	0.550207	0.550207	chr3	197099818	0.2594738886063958	chr3:197099818:T:A
chr3:197099939	['G', 'A']	19959	1728.259771497294	202.1446989332073	-0.0177477058744743	0.0250070938061727	-0.7097068540644854	0.477894	0.477894	chr3	197099939	0.3206684220493027	chr3:197099939:G:A
chr3:197100377	['T', 'C']	19959	8199.643297419192	1303.325230657276	0.0278053985506711	0.0125043131626248	2.223664601889616	0.0261822	0.0261822	chr3	197100377	1.5819938639839808	chr3:197100377:T:C
chr3:197100438	['T', 'C']	19959	4189.049413651398	487.4317241745658	-0.02562481068207	0.0164931462734421	-1.5536641861554368	0.12028	0.12028	chr3	197100438	0.91980658057152	chr3:197100438:T:C
chr3:197102467	['A', 'G']	19959	899.0	37.391943875836375	-0.0910829718221621	0.0339966871499554	-2.679171985799846	0.0073865	0.0073865	chr3	197102467	2.131561297837041	chr3:197102467:A:G
chr3:197102835	['G', 'C']	19959	10137.0	1520.7318859236943	0.0131355968130026	0.0116460044523956	1.1279058724986644	0.259373	0.259373	chr3	197102835	0.586075234733471	chr3:197102835:G:C
chr3:197103061	['T', 'C']	19959	32346.34447674419	4466.020257019206	0.00692808345206	0.0129446576957286	0.5352079301676743	0.592512	0.592512	chr3	197103061	0.2273028495693209	chr3:197103061:T:C
chr3:197103084	['T', 'A']	19959	8938.343505712568	1249.3653886741615	0.0029006962083394	0.01210381122057	0.2396514746867307	0.810603	0.810603	chr3	197103084	0.0911917932898171	chr3:197103084:T:A
chr3:197103270	['G', 'A']	19959	15699.573182342036	2145.229076803771	0.0003082066586199	0.0103188673477666	0.0298682644356973	0.976172	0.976172	chr3	197103270	0.0104736535734646	chr3:197103270:G:A
chr3:197103636	['T', 'C']	19959	3627.727035830619	533.2321848136359	0.012987225038164	0.0176773679226353	0.7346809261990999	0.462542	0.462542	chr3	197103636	0.334848826081535	chr3:197103636:T:C
chr3:197104550	['T', 'C']	19959	17271.73072105026	2370.878660799556	0.0008750107930669	0.0101672626396944	0.0860615904275704	0.931418	0.931418	chr3	197104550	0.0308553734194592	chr3:197104550:T:C
chr3:197106072	['A', 'G']	19959	2457.615666031873	299.74358818281456	-0.0065601940822864	0.0211654351908599	-0.3099484618733182	0.756603	0.756603	chr3	197106072	0.1211319410225733	chr3:197106072:A:G
chr3:197106274	['T', 'C']	19959	12571.298561331394	1793.4803078200532	0.0084514501774857	0.0109011517043067	0.7752804847350988	0.438183	0.438183	chr3	197106274	0.3583444755872902	chr3:197106274:T:C
chr3:197106850	['G', 'A']	19959	30478.52705681932	4255.574475901361	0.0105826895940426	0.0118986716728105	0.8894009251658699	0.373798	0.373798	chr3	197106850	0.4273630266363935	chr3:197106850:G:A
chr3:197107267	['A', 'G']	19959	15697.29181494662	2144.317924575392	9.538165948411834e-05	0.0103187634943647	0.0092435163899441	0.992625	0.992625	chr3	197107267	0.0032147909709329	chr3:197107267:A:G
chr3:197108246	['T', 'C']	19959	12602.419907778669	1788.8199298272052	0.0075010280419682	0.010891581522474	0.6886996187367589	0.49102	0.49102	chr3	197108246	0.3089008180343821	chr3:197108246:T:C
chr3:197108617	['T', 'C']	19959	1314.1975345760677	131.31770566287844	-0.0293316971331035	0.0281915878818009	-1.040441469848478	0.298147	0.298147	chr3	197108617	0.5255695562327165	chr3:197108617:T:C
chr3:197108778	['G', 'C']	19959	11589.48398737032	1709.6191603177058	0.01094413171177	0.0111517730896539	0.981380415812394	0.326417	0.326417	chr3	197108778	0.4862272310029397	chr3:197108778:G:C
chr3:197109344	['G', 'T']	19959	14484.725724020444	1981.280951200724	-0.0016361207630355	0.0104987089507198	-0.1558401867044181	0.876161	0.876161	chr3	197109344	0.0574160822029842	chr3:197109344:G:T
chr3:197109620	['G', 'A']	19959	12488.502831370584	1737.5080670561215	0.0002539363576789	0.0108832201694132	0.0233328329047864	0.981385	0.981385	chr3	197109620	0.0081605842876621	chr3:197109620:G:A
chr3:197109934	['G', 'A']	19959	3195.4803066746845	395.6683352539249	-0.0022037105923243	0.0186231742019263	-0.1183316317846851	0.905806	0.905806	chr3	197109934	0.0429648069051468	chr3:197109934:G:A
chr3:197110030	['A', 'G']	19959	724.1088394467829	27.55367210841698	-0.1013280955178677	0.0380316908110836	-2.664306880837849	0.00772092	0.00772092	chr3	197110030	2.112330947446932	chr3:197110030:A:G
chr3:197110446	['A', 'T']	19959	725.0	27.4572086765189	-0.1015785368944762	0.0380065896282248	-2.6726559233044407	0.00753146	0.00753146	chr3	197110446	2.1231208261258248	chr3:197110446:A:T
chr3:197110447	['C', 'T']	19959	729.0	24.97088792172902	-0.1053957121564346	0.0378525236581714	-2.7843774198046667	0.00536811	0.00536811	chr3	197110447	2.270178593453158	chr3:197110447:C:T
chr3:197110729	['G', 'A']	19959	28975.35523150932	4063.262502572386	0.0101889886749122	0.0113406705225699	0.8984467589138068	0.368958	0.368958	chr3	197110729	0.4330230685465994	chr3:197110729:G:A
chr3:197110846	['T', 'G']	19959	11594.485490903622	1701.0010028989873	0.0095287467794523	0.0111478172153244	0.8547634568634218	0.392692	0.392692	chr3	197110846	0.4059479461735469	chr3:197110846:T:G
chr3:197110853	['T', 'C']	19959	898.1349969933854	37.82796598545559	-0.090872215624523	0.0340146622476633	-2.67156013377042	0.00755609	0.00755609	chr3	197110853	2.1217028778716185	chr3:197110853:T:C
chr3:197111615	['A', 'G']	19959	31075.55696963624	4314.09281886588	0.0079140284397237	0.0122025877737041	0.648553289391456	0.516635	0.516635	chr3	197111615	0.2868161754140095	chr3:197111615:A:G
chr3:197111631	['C', 'T']	19959	11580.061347233355	1701.6091830912935	0.009964972333607	0.011152937921484	0.8934840670467094	0.371609	0.371609	chr3	197111631	0.4299137763710628	chr3:197111631:C:T
chr3:197112100	['G', 'A']	19959	899.0	37.391943875836375	-0.0910829718221621	0.0339966871499554	-2.679171985799846	0.0073865	0.0073865	chr3	197112100	2.131561297837041	chr3:197112100:G:A
chr3:197112157	['T', 'C']	19959	3637.182232688646	535.2936971946384	0.0131292560988498	0.0176625393075075	0.7433391014886109	0.457285	0.457285	chr3	197112157	0.3398130442437906	chr3:197112157:T:C
chr3:197114237	['C', 'T']	19959	30847.63665063139	4279.820734581747	0.0073256925214916	0.0120975345010361	0.6055525215376899	0.544819	0.544819	chr3	197114237	0.2637477552596039	chr3:197114237:C:T
chr3:197114806	['C', 'A']	19959	11872.35353383459	1697.753722706686	0.0074390852016253	0.0111017596113041	0.6700816322892262	0.502814	0.502814	chr3	197114806	0.2985926386270892	chr3:197114806:C:A
chr3:197115682	['C', 'T']	19959	11868.162389735366	1695.8671212785443	0.0073243825731334	0.0111010435023335	0.6597922593127257	0.509395	0.509395	chr3	197115682	0.2929453221974264	chr3:197115682:C:T
chr3:197117213	['T', 'C']	19959	953.1432651834034	103.41535908490968	-0.0239493176545179	0.033212753115694	-0.7210879980678603	0.470864	0.470864	chr3	197117213	0.3271045123583107	chr3:197117213:T:C
chr3:197117748	['A', 'T']	19959	31079.11429573583	4315.356253445595	0.0081455001860308	0.0122049485800293	0.6673932407514687	0.504529	0.504529	chr3	197117748	0.2971138657442059	chr3:197117748:A:T
chr3:197118335	['T', 'C']	19959	898.2250175403428	38.57755718832364	-0.0895487088767738	0.0340149346126058	-2.632629164119792	0.00847921	0.00847921	chr3	197118335	2.071644608665812	chr3:197118335:T:C
chr3:197118596	['C', 'T']	19959	1875.187903993586	221.359390678195	-0.0023447210769398	0.0241128284552279	-0.0972395702683083	0.922537	0.922537	chr3	197118596	0.0350162066609451	chr3:197118596:C:T
chr3:197118950	['T', 'C']	19959	28977.25919615115	4069.910609165792	0.0109684807375393	0.0113423696088726	0.9670360882049815	0.333538	0.333538	chr3	197118950	0.476854679737921	chr3:197118950:T:C
chr3:197119566	['C', 'T']	19959	4048.608538785328	463.6249683302333	-0.0235863704348337	0.0167302512426836	-1.4098037197826554	0.158613	0.158613	chr3	197119566	0.7996612205689132	chr3:197119566:C:T
chr3:197119908	['CT', 'C']	19959	13580.402074771975	1942.465717485694	0.0078125740972027	0.010678228577867	0.7316357802450474	0.464399	0.464399	chr3	197119908	0.3331087241077736	chr3:197119908:CT:C
chr3:197120132	['T', 'C']	19959	725.5088994735521	27.505532832035765	-0.101594324805437	0.0380071613900585	-2.673031110184695	0.00752304	0.00752304	chr3	197120132	2.123606629031125	chr3:197120132:T:C
chr3:197120777	['T', 'C']	19959	574.0287603968334	-8.41865229433262	-0.1584620173020284	0.0426582899596295	-3.7146828307461903	0.000204014	0.000204014	chr3	197120777	3.69034002907349	chr3:197120777:T:C
chr3:197121795	['C', 'T']	19959	535.4829246276514	75.80370509888765	0.0040393755087895	0.0443757188526566	0.0910267058929616	0.927472	0.927472	chr3	197121795	0.0326991926876312	chr3:197121795:C:T
chr3:197121917	['T', 'C']	19959	736.9633307868598	29.05612010743246	-0.1016812050974503	0.0380181098977745	-2.674546561385009	0.00748914	0.00748914	chr3	197121917	2.125568050751572	chr3:197121917:T:C
chr3:197122636	['A', 'G']	19959	517.1554653435575	78.0894595637448	0.0215955307280521	0.0448165676037482	0.4818648969058048	0.629907	0.629907	chr3	197122636	0.2007235654166275	chr3:197122636:A:G
chr3:197122835	['C', 'T']	19959	938.7525447525444	102.69413072746887	-0.0154262793583341	0.0336855531965733	-0.4579494143472576	0.646994	0.646994	chr3	197122835	0.1890997468103937	chr3:197122835:C:T
chr3:197123298	['T', 'C']	19959	4377.877374091706	494.7961182885572	-0.0272249501181871	0.0161553652245434	-1.685195583002146	0.0919665	0.0919665	chr3	197123298	1.0363703412917191	chr3:197123298:T:C
chr3:197124126	['A', 'G']	19959	31082.11459638222	4312.234717271642	0.007590969517662	0.0122034109734813	0.6220367022103577	0.533925	0.533925	chr3	197124126	0.2725197436712985	chr3:197124126:A:G
chr3:197124286	['T', 'A']	19959	13213.662040284598	1883.600469650348	0.0071945634937883	0.0107502710323581	0.6692448471422492	0.503347	0.503347	chr3	197124286	0.298132515484755	chr3:197124286:T:A
chr3:197124626	['C', 'T']	19959	30926.09896276996	4290.686727574046	0.0071693275751427	0.0121382811109374	0.5906377937385804	0.55477	0.55477	chr3	197124626	0.255887032073748	chr3:197124626:C:T
chr3:197124786	['C', 'G']	19959	936.0	103.41732219584316	-0.0141353106962894	0.0337196799484947	-0.4192006186855996	0.675074	0.675074	chr3	197124786	0.170648618235401	chr3:197124786:C:G
chr3:197125462	['A', 'G']	19959	10541.281467742749	1575.1870007703412	0.0128358759474874	0.0114993172207226	1.1162293987643224	0.264337	0.264337	chr3	197125462	0.5778420431824272	chr3:197125462:A:G
chr3:197125472	['C', 'G']	19959	935.0468483816012	101.90044569951496	-0.0154667496341463	0.0337370499238369	-0.4584499732212306	0.646634	0.646634	chr3	197125472	0.1893414639308041	chr3:197125472:C:G
chr3:197125963	['C', 'T']	19959	1875.8797331862188	225.0877719515072	-0.0002398261439938	0.024104210078232	-0.0099495541739598	0.992062	0.992062	chr3	197125963	0.0034611852888984	chr3:197125963:C:T
chr3:197126747	['C', 'T']	19959	15792.956349604088	2157.2585145859257	-0.0009644162062402	0.0103109945314954	-0.0935328016414312	0.925481	0.925481	chr3	197126747	0.0336324928266445	chr3:197126747:C:T
chr3:197127160	['C', 'T']	19959	568.6552969502405	-9.661766226704945	-0.1614443783514703	0.0428725868764406	-3.765678493270193	0.000166574	0.000166574	chr3	197127160	3.778392785268504	chr3:197127160:C:T
chr3:197127729	['A', 'G']	19959	31082.4743756895	4316.017508276985	0.0082144102691106	0.012206684277985	0.6729436169595641	0.500991	0.500991	chr3	197127729	0.3001700759001099	chr3:197127729:A:G
chr3:197128773	['C', 'T']	19959	29613.96748008217	4126.49722782169	0.0067151799816353	0.0115518355683028	0.5813084805380299	0.561039	0.561039	chr3	197128773	0.2510069481982318	chr3:197128773:C:T
chr3:197129194	['T', 'C']	19959	4377.21931055216	493.6796499410235	-0.0272725380433113	0.016155112547973	-1.688167628812541	0.0913947	0.0913947	chr3	197129194	1.039078988374403	chr3:197129194:T:C
chr3:197130307	['C', 'T']	19959	14348.15664461816	1951.8671038473688	-0.0009343619367798	0.0105266901516024	-0.0887612272540967	0.929273	0.929273	chr3	197130307	0.0318566810802655	chr3:197130307:C:T
chr3:197130919	['G', 'A']	19959	929.0	105.49610425542372	-0.0100414379349886	0.0338396428467701	-0.2967359312997906	0.766671	0.766671	chr3	197130919	0.1153909640010655	chr3:197130919:G:A
chr3:197131832	['A', 'T']	19959	4147.623421527361	475.5212543945864	-0.026925523628714	0.0165638120689225	-1.625563216768952	0.104058	0.104058	chr3	197131832	0.9827245255215784	chr3:197131832:A:T
chr3:197132191	['T', 'C']	19959	951.1906289150588	103.41361668054446	-0.0240236012262828	0.0332448531341975	-0.7226261800378	0.469918	0.469918	chr3	197132191	0.3279779192014507	chr3:197132191:T:C
chr3:197132376	['T', 'C']	19959	17480.882556390974	2396.086197006848	-0.0005878718734818	0.0101515465615533	-0.0579095874621009	0.953821	0.953821	chr3	197132376	0.0205331200613873	chr3:197132376:T:C
chr3:197132406	['T', 'C']	19959	1125.169122068551	112.11668160517006	-0.0202137235121934	0.0309034654394471	-0.6540924528933691	0.51306	0.51306	chr3	197132406	0.2898318431821551	chr3:197132406:T:C
chr3:197133285	['C', 'T']	19959	11892.19166207346	1698.6740553541936	0.0071153566326625	0.0110884621543384	0.6416901220047541	0.521082	0.521082	chr3	197133285	0.2830939286288466	chr3:197133285:C:T
chr3:197134172	['T', 'C']	19959	13487.05442790558	1924.7509503071983	0.0084916324514305	0.0107085745605622	0.7929750503585875	0.427802	0.427802	chr3	197134172	0.3687571894070026	chr3:197134172:T:C
chr3:197134346	['C', 'T']	19959	4182.466870489174	480.9863082876692	-0.0265788454428514	0.0165114932718841	-1.6097178495727034	0.107475	0.107475	chr3	197134346	0.9686925462109556	chr3:197134346:C:T
chr3:197136093	['G', 'C']	19959	725.0363262851989	27.45353761348414	-0.1015955313358062	0.0380066180299357	-2.67310107033951	0.00752148	0.00752148	chr3	197136093	2.1236966949679847	chr3:197136093:G:C
chr3:197136372	['A', 'G']	19959	570.0285599759495	-11.469176005798769	-0.1638864210511007	0.0428000781547766	-3.8291149950344248	0.000128998	0.000128998	chr3	197136372	3.889417023000729	chr3:197136372:A:G
chr3:197137117	['T', 'C']	19959	26957.103743797925	3797.1795098476255	0.0114773125825634	0.0108645388030294	1.056401269362964	0.290798	0.290798	chr3	197137117	0.5364085847179197	chr3:197137117:T:C
chr3:197138371	['C', 'T']	19959	976.0489026956608	100.69888933592708	-0.0212553592450333	0.0330144052203977	-0.6438207534903821	0.519699	0.519699	chr3	197138371	0.2842481188417541	chr3:197138371:C:T
chr3:197139496	['G', 'T']	19959	29382.888649461285	4097.555508941239	0.0073530639845233	0.0114712399048948	0.6409999307385892	0.52153	0.52153	chr3	197139496	0.2827207045725975	chr3:197139496:G:T
chr3:197139678	['A', 'T']	19959	13687.371548829986	1865.929662370476	-0.0004296957488643	0.0106785517308099	-0.0402391410086628	0.967903	0.967903	chr3	197139678	0.0141681640506619	chr3:197139678:A:T
chr3:197139792	['CAT', 'C']	19959	3729.793054997994	530.5098485478653	0.0064684432297124	0.0174504934869244	0.3706739430927372	0.710884	0.710884	chr3	197139792	0.148201260409416	chr3:197139792:CAT:C
chr3:197139804	['C', 'A']	19959	26973.05426939266	3774.866851184984	0.0087989031918779	0.010867950408729	0.8096193726473723	0.418169	0.418169	chr3	197139804	0.3786481657506658	chr3:197139804:C:A
chr3:197139871	['T', 'C']	19959	12787.484813552524	1828.255081278597	0.0086907027306981	0.0108523431038571	0.8008134876982667	0.423249	0.423249	chr3	197139871	0.3734040593147033	chr3:197139871:T:C
chr3:197140887	['T', 'C']	19959	727.0728566417798	26.931099427868897	-0.1030315118989038	0.0379566966506432	-2.714448858582584	0.00664432	0.00664432	chr3	197140887	2.17754945947056	chr3:197140887:T:C
chr3:197141000	['G', 'A']	19959	3031.151868924742	364.9499346807473	-0.0126672406651481	0.0190647739293252	-0.6644317269172296	0.506422	0.506422	chr3	197141000	0.2954874359467323	chr3:197141000:G:A
chr3:197141315	['A', 'C']	19959	12616.264218068847	1731.0175622153165	-0.0009193658773319	0.0109294715040806	-0.0841180542891445	0.932963	0.932963	chr3	197141315	0.030135579420125	chr3:197141315:A:C
chr3:197141418	['G', 'A']	19959	29372.88664495114	4099.8106293818655	0.0078353298874124	0.0114701030297817	0.6831089369527305	0.494546	0.494546	chr3	197141418	0.3057933064590425	chr3:197141418:G:A
chr3:197141765	['CA', 'C']	19959	8312.24939867709	1183.518215456157	0.0051223270947424	0.0124585096795771	0.4111508700867563	0.680966	0.680966	chr3	197141765	0.1668745714660771	chr3:197141765:CA:C
chr3:197141802	['A', 'C']	19959	30858.092148118456	4282.79217103075	0.0078639680098643	0.0121015073334665	0.6498337598091367	0.515807	0.515807	chr3	197141802	0.2875127683618173	chr3:197141802:A:C
chr3:197142056	['G', 'A']	19959	3568.1787754284	514.8553684731844	0.0084035781561051	0.01780353138949	0.4720174875567666	0.636919	0.636919	chr3	197142056	0.195915795435146	chr3:197142056:G:A
chr3:197142647	['T', 'C']	19959	12887.645705982564	1847.6427260821083	0.0079313818206741	0.01083353578221	0.7321138712347628	0.464108	0.464108	chr3	197142647	0.3333809454230069	chr3:197142647:T:C
chr3:197142949	['T', 'A']	19959	16494.95865283416	2270.3980294412218	0.0010715663438142	0.0102352450661038	0.1046937652096837	0.91662	0.91662	chr3	197142949	0.0378106709894676	chr3:197142949:T:A
chr3:197143308	['AGTG', 'A']	19959	29369.886043598097	4098.743060449716	0.0076924139284922	0.0114627288767632	0.6710805089428585	0.502177	0.502177	chr3	197143308	0.2991431821086123	chr3:197143308:AGTG:A
chr3:197143710	['G', 'A']	19959	30848.72802445625	4273.54113557742	0.0066249880159804	0.0120979169703675	0.5476139431447247	0.583963	0.583963	chr3	197143710	0.2336146689918534	chr3:197143710:G:A
chr3:197143799	['C', 'T']	19959	17269.191399789506	2394.1713137620486	0.0015382630017245	0.0101577700341514	0.1514370768931296	0.879632	0.879632	chr3	197143799	0.055698979890338	chr3:197143799:C:T
chr3:197143866	['C', 'G']	19959	3578.358570927494	513.2834386980202	0.0075225527980301	0.0177741768578861	0.423229320726181	0.672133	0.672133	chr3	197143866	0.1725447813347186	chr3:197143866:C:G
chr3:197144124	['T', 'C']	19959	3570.715610122776	513.9636261802805	0.0078624250391639	0.0177945510663155	0.4418445292529629	0.658607	0.658607	chr3	197144124	0.1813736577036469	chr3:197144124:T:C
chr3:197146830	['A', 'G']	19959	34628.204900781726	4790.847084340805	0.0174912744265383	0.0148531328191751	1.177615163042062	0.238964	0.238964	chr3	197146830	0.621667520721185	chr3:197146830:A:G
chr3:197147365	['A', 'G']	19959	30626.344628803443	4257.047079861072	0.0086591538540569	0.0119956069716638	0.7218604172770681	0.470389	0.470389	chr3	197147365	0.3275428427464548	chr3:197147365:A:G
chr3:197147572	['T', 'C']	19959	4175.673700566388	481.0948100339956	-0.0266165087887634	0.0165245537305977	-1.610724817304986	0.107256	0.107256	chr3	197147572	0.9695784036280348	chr3:197147572:T:C
chr3:197148582	['C', 'T']	19959	28393.112859577028	3976.491143027959	0.0093160623653051	0.0111893882657933	0.8325801325336935	0.405092	0.405092	chr3	197148582	0.3924463334398673	chr3:197148582:C:T
chr3:197149729	['G', 'A']	19959	3565.178625112737	392.8593691581148	-0.0287756275585424	0.0176908786748982	-1.626579893929884	0.103842	0.103842	chr3	197149729	0.9836269559385517	chr3:197149729:G:A
chr3:197149904	['T', 'TTA']	19959	6955.0	924.746786225774	-0.0052968365854715	0.0133556183953541	-0.3965998749495648	0.691667	0.691667	chr3	197149904	0.1601029443730558	chr3:197149904:T:TTA
chr3:197151832	['CAGG', 'C']	19959	3658.128830959689	535.8920032880256	0.0126505271407951	0.0176612568942757	0.7162869107518232	0.473823	0.473823	chr3	197151832	0.3243838618685393	chr3:197151832:CAGG:C
chr3:197154209	['G', 'A']	19959	10532.38781649536	1562.7172129617124	0.0111346029613632	0.0114981176543957	0.9683848518549896	0.332864	0.332864	chr3	197154209	0.4777331722412807	chr3:197154209:G:A
chr3:197154718	['G', 'A']	19959	27082.2827492856	3746.571062291604	0.0026933814815282	0.0108844506100379	0.247452221340811	0.804561	0.804561	chr3	197154718	0.0944410230887673	chr3:197154718:G:A
chr3:197156210	['T', 'C']	19959	3834.576368009621	555.1904452044317	0.0088065712956074	0.0172411965757418	0.5107865487711107	0.609506	0.609506	chr3	197156210	0.2150220148133338	chr3:197156210:T:C
chr3:197156443	['AAAGT', 'A']	19959	1141.629185883297	116.51139449338508	-0.0199723014544726	0.030669633169064	-0.651207705823439	0.51492	0.51492	chr3	197156443	0.2882602394197032	chr3:197156443:AAAGT:A
chr3:197157499	['A', 'C']	19959	1333.267201202706	176.41155449230635	-0.0031639722564787	0.0282964145071991	-0.1118153063411533	0.910971	0.910971	chr3	197157499	0.0404954482086059	chr3:197157499:A:C
chr3:197157592	['T', 'TA']	19959	11613.327436732648	1700.2700045122538	0.0091007608581784	0.0111439119984816	0.8166576386657043	0.414134	0.414134	chr3	197157592	0.3828591128778912	chr3:197157592:T:TA
chr3:197158202	['G', 'A']	19959	28406.84652001804	3982.113285819809	0.0098156092217987	0.0111915147702703	0.8770581483637397	0.380466	0.380466	chr3	197158202	0.4196841474929897	chr3:197158202:G:A
chr3:197158829	['G', 'C']	19959	13474.075789473683	1917.3202602273748	0.0078250709135005	0.0107086169656747	0.7307265670798506	0.464955	0.464955	chr3	197158829	0.332589077642063	chr3:197158829:G:C
chr3:197158937	['C', 'T']	19959	10104.51879134095	1491.9456432191805	0.0103314311184062	0.0116649741575025	0.8856797262393764	0.375801	0.375801	chr3	197158937	0.4250420685838059	chr3:197158937:C:T
chr3:197164492	['C', 'T']	19959	28411.84702109536	3978.535192042973	0.0092117246546273	0.0111950353669837	0.8228401566103506	0.410609	0.410609	chr3	197164492	0.3865715357070231	chr3:197164492:C:T
chr3:197165142	['T', 'C']	19959	3637.364483639825	531.4424257690223	0.0119392854464986	0.0176634349197843	0.6759322578376735	0.499091	0.499091	chr3	197165142	0.3018202616016773	chr3:197165142:T:C
chr3:197165512	['CTT', 'C']	19959	946.047399539032	102.89380430682856	-0.024143594173181	0.0333262971452557	-0.7244607484578592	0.468791	0.468791	chr3	197165512	0.3290207346347111	chr3:197165512:CTT:C
chr3:197165546	['C', 'T']	19959	30836.725017540342	4264.0446257089125	0.0053536122594459	0.0120883607612799	0.4428733031027702	0.657862	0.657862	chr3	197165546	0.181865198975879	chr3:197165546:C:T
chr3:197165575	['C', 'T']	19959	15806.583905396605	2157.5345729851388	-0.0010587400421491	0.0103064772438534	-0.102725695414554	0.918182	0.918182	chr3	197165575	0.0370712253766836	chr3:197165575:C:T
chr3:197165951	['C', 'G']	19959	724.0725559953901	27.65483304453845	-0.1010934906348544	0.0380319985275657	-2.6581167056362154	0.00786413	0.00786413	chr3	197165951	2.104349315901252	chr3:197165951:C:G
chr3:197166246	['G', 'A']	19959	8265.65652718617	1174.162829632401	0.0040288664076578	0.0124853162116352	0.3226883756378776	0.746935	0.746935	chr3	197166246	0.1267171898439994	chr3:197166246:G:A
chr3:197166726	['C', 'T']	19959	6590.990679494889	890.7018707315007	-0.0033186027040167	0.0136634245665842	-0.2428822062759327	0.808099	0.808099	chr3	197166726	0.0925354306611337	chr3:197166726:C:T
chr3:197169056	['T', 'G']	19959	1886.189006363682	220.83623413203176	-0.0033485306724283	0.0240114566778851	-0.1394555406341687	0.889092	0.889092	chr3	197169056	0.0510532974942856	chr3:197169056:T:G
chr3:197169522	['T', 'C']	19959	11931.18449278268	1717.915829271128	0.0088892559284671	0.0110835835852627	0.8020200199768103	0.422551	0.422551	chr3	197169522	0.3741208661654605	chr3:197169522:T:C
chr3:197170370	['T', 'C']	19959	28454.128144732887	3997.395308397517	0.0110976147393721	0.0112078631177068	0.99016330078474	0.322106	0.322106	chr3	197170370	0.4920011853242951	chr3:197170370:T:C
chr3:197170373	['T', 'C']	19959	28452.276608538785	3996.6969413856345	0.0110824464259246	0.0112062961753382	0.988948199523222	0.3227	0.3227	chr3	197170373	0.491201034596095	chr3:197170373:T:C
chr3:197171515	['A', 'T']	19959	1872.1876033471965	222.5726022382977	-0.0011009019494094	0.0241155878348694	-0.0456510517988547	0.963589	0.963589	chr3	197171515	0.0161081664015569	chr3:197171515:A:T
chr3:197172256	['T', 'C']	19959	725.0	27.4572086765189	-0.1015785368944762	0.0380065896282248	-2.6726559233044407	0.00753146	0.00753146	chr3	197172256	2.1231208261258248	chr3:197172256:T:C
chr3:197172433	['A', 'T']	19959	1872.0937969736449	221.1288177619436	-0.0017015592262475	0.0241159125204011	-0.0705575302119748	0.943751	0.943751	chr3	197172433	0.0251425751834156	chr3:197172433:A:T
chr3:197174821	['G', 'A']	19959	3633.182032267762	528.7193419875634	0.0115335528880805	0.0176753507592652	0.6525218676090347	0.514072	0.514072	chr3	197174821	0.2889760502404428	chr3:197174821:G:A
chr3:197174866	['A', 'G']	19959	13486.08120300752	1917.9914902448293	0.0077371050816094	0.0107086094488178	0.7225125837849586	0.469988	0.469988	chr3	197174866	0.3279132305755893	chr3:197174866:A:G
chr3:197175315	['A', 'G']	19959	8730.749736908043	1185.5444680831674	-0.0034362960156517	0.0122376018867728	-0.2807981537106501	0.778868	0.778868	chr3	197175315	0.1085361388988375	chr3:197175315:A:G
chr3:197175499	['T', 'C']	19959	487.0	55.223099163925646	-0.0301819934940597	0.0458050932731206	-0.6589222144815758	0.509953	0.509953	chr3	197175499	0.2924698489633437	chr3:197175499:T:C
chr3:197177890	['C', 'T']	19959	28385.68879979955	3971.2272018060353	0.0087046831320382	0.0111924659490604	0.7777270149094321	0.436739	0.436739	chr3	197177890	0.3597780246380178	chr3:197177890:C:T
chr3:197178902	['T', 'C']	19959	18477.628896461865	2627.1982955968483	0.0122237870619099	0.0102131027765224	1.196873010032724	0.23137	0.23137	chr3	197178902	0.6356929534183914	chr3:197178902:T:C
chr3:197179062	['G', 'A']	19959	29396.41852074564	4067.159279564418	0.0059421821893518	0.0115390642978376	0.514962221890506	0.606585	0.606585	chr3	197179062	0.2171083333886492	chr3:197179062:G:A
chr3:197179203	['G', 'T']	19959	4516.2262751778735	635.3085902671394	0.0041044998152881	0.015974633133467	0.2569385963981314	0.797229	0.797229	chr3	197179203	0.0984169117892834	chr3:197179203:G:T
chr3:197179220	['A', 'G']	19959	3313.0	366.5425956351073	-0.0312840006499937	0.0182580650749893	-1.7134346121291806	0.0866482	0.0866482	chr3	197179220	1.062240454741029	chr3:197179220:A:G
chr3:197179254	['T', 'C']	19959	9887.954133039248	1342.3731375530197	-0.0026326727405687	0.0117085070139804	-0.2248512758650825	0.822097	0.822097	chr3	197179254	0.0850769366212996	chr3:197179254:T:C
chr3:197179274	['C', 'G']	19959	898.0449944884257	37.27679554726796	-0.0912081175754199	0.0340148043557277	-2.681424141722612	0.00733699	0.00733699	chr3	197179274	2.134482072849416	chr3:197179274:C:G
chr3:197179293	['A', 'G']	19959	10261.056426960662	1418.328730009223	0.002075019670734	0.011557582196748	0.179537522243871	0.857517	0.857517	chr3	197179293	0.066757261450779	chr3:197179293:A:G
chr3:197181548	['G', 'C']	19959	31097.67423331329	4316.5046272926575	0.007818675275288	0.012214282011686	0.6401256551803475	0.522098	0.522098	chr3	197181548	0.2822479704372972	chr3:197181548:G:C
chr3:197181769	['AG', 'A']	19959	8254.654322225007	1169.9391422751658	0.0035955510167699	0.0124948196711657	0.2877633380389937	0.773531	0.773531	chr3	197181769	0.1115222768461114	chr3:197181769:AG:A
chr3:197181942	['G', 'A']	19959	931.0466479607176	109.18698927888822	-0.018245748455358	0.0338187965484521	-0.5395150128780429	0.589538	0.589538	chr3	197181942	0.229488196237381	chr3:197181942:G:A
chr3:197182143	['A', 'AT']	19959	1126.790373527199	117.13765145546196	-0.01697042158285	0.0308910094858022	-0.5493644223782905	0.582762	0.582762	chr3	197182143	0.2345087748985473	chr3:197182143:A:AT
chr3:197182538	['G', 'A']	19959	11610.889529635942	1696.455498591154	0.0087814524099785	0.0111527842161742	0.7873775946676432	0.43107	0.43107	chr3	197182538	0.3654522004998875	chr3:197182538:G:A
chr3:197183037	['C', 'T']	19959	30831.25242085196	4272.152014809619	0.0066774322758439	0.0120946800733504	0.5520966437596833	0.580888	0.580888	chr3	197183037	0.2359075950982462	chr3:197183037:C:T
chr3:197183211	['A', 'G']	19959	8280.489249736882	1185.6169058355783	0.0056349944336253	0.0124829355409662	0.4514158080150756	0.651695	0.651695	chr3	197183211	0.1859556110294727	chr3:197183211:A:G
chr3:197183444	['GA', 'G']	19959	3336.501503307276	380.3597835096632	-0.0268635856164756	0.0182516202810582	-1.471846619795995	0.141078	0.141078	chr3	197183444	0.8505407057604352	chr3:197183444:GA:G
chr3:197184331	['CTG', 'C']	19959	1868.3744424956149	223.8152655146816	-0.0001950932725297	0.0241383423346472	-0.0080822978572871	0.993551	0.993551	chr3	197184331	0.0028098351972447	chr3:197184331:CTG:C
chr3:197184490	['C', 'T']	19959	1985.1989276945435	267.00060404715714	0.0007883235022271	0.0234862881296004	0.0335652657362043	0.973224	0.973224	chr3	197184490	0.01178718977508	chr3:197184490:C:T
chr3:197184513	['A', 'T']	19959	1868.1872024853435	223.07290601752496	-0.0003902178833383	0.0241372428863279	-0.0161666303469733	0.987102	0.987102	chr3	197184513	0.0056379681526981	chr3:197184513:A:T
chr3:197184617	['T', 'C']	19959	13667.684788054916	1961.6972160628925	0.009972218601145	0.0106733184950632	0.934312848038552	0.350154	0.350154	chr3	197184617	0.4557409081050652	chr3:197184617:T:C
chr3:197185359	['G', 'A']	19959	30846.18190929592	4271.502381702969	0.0064008242341349	0.0120989081041051	0.5290414787069267	0.596783	0.596783	chr3	197185359	0.2241835567005146	chr3:197185359:G:A
chr3:197185405	['T', 'C']	19959	4200.420904945633	484.5930116528367	-0.0260469860750356	0.0164735626500402	-1.581138617575962	0.113862	0.113862	chr3	197185405	0.943621192021614	chr3:197185405:T:C
chr3:197187853	['A', 'T']	19959	8977.2489225218	1297.7573314072874	0.0077574791666419	0.0121091128114975	0.6406315051649587	0.521769	0.521769	chr3	197187853	0.2825217273225655	chr3:197187853:A:T
chr3:197188392	['G', 'A']	19959	11785.95254084394	1711.1489361796082	0.0073783801311995	0.0110902903775034	0.665300896554215	0.505866	0.505866	chr3	197188392	0.2959645091832419	chr3:197188392:G:A
chr3:197189374	['T', 'C']	19959	570.0	-11.449119721051872	-0.1638593254916994	0.0428000410589719	-3.828485240608204	0.000129328	0.000129328	chr3	197189374	3.888307438545524	chr3:197189374:T:C
chr3:197190701	['C', 'T']	19959	3640.729641693812	530.6903154656176	0.0121796446423938	0.0176566846622862	0.689803599902816	0.490326	0.490326	chr3	197190701	0.3095150772674893	chr3:197190701:C:T
chr3:197191199	['T', 'C']	19959	3634.456769084256	532.0852511505149	0.012177437667595	0.0176748622282561	0.6889693119150566	0.490851	0.490851	chr3	197191199	0.3090503198898529	chr3:197191199:T:C
chr3:197191944	['G', 'A']	19959	1716.343973941368	193.72896016199024	-0.0056090287739646	0.0251669233950004	-0.2228730419658265	0.823637	0.823637	chr3	197191944	0.0842641519339286	chr3:197191944:G:A
chr3:197192839	['C', 'G']	19959	11586.902676155156	1688.3990343007142	0.0084922091120065	0.0111505835650944	0.7615932441948893	0.446312	0.446312	chr3	197192839	0.3503614361177477	chr3:197192839:C:G
chr3:197194909	['A', 'G']	19959	28412.54127198918	3977.947142445009	0.0092723406858174	0.0111928595984614	0.8284157059463165	0.407445	0.407445	chr3	197194909	0.389931007313211	chr3:197194909:A:G
chr3:197198229	['C', 'T']	19959	3629.181831846879	531.7329500334183	0.01209406605131	0.017681315816942	0.6840026034556562	0.493981	0.493981	chr3	197198229	0.3062897550315044	chr3:197198229:C:T
chr3:197198405	['T', 'A']	19959	3651.6743424367705	535.4219059849413	0.0128811234628835	0.0176812520611434	0.7285187394161585	0.466305	0.466305	chr3	197198405	0.331329927756386	chr3:197198405:T:A
chr3:197198440	['C', 'G']	19959	1355.0520673813253	176.2720548021842	-0.0065253667022764	0.028350089680565	-0.230170936875371	0.817961	0.817961	chr3	197198440	0.0872674027939257	chr3:197198440:C:G
chr3:197198911	['C', 'T']	19959	722.0	28.134238867009973	-0.1002874808881408	0.0380827497458965	-2.6334096554817967	0.00845975	0.00845975	chr3	197198911	2.07264247091189	chr3:197198911:C:T
chr3:197198946	['T', 'C']	19959	9946.495039085989	1422.411734562705	0.0052424948364192	0.0116831953411548	0.4487209777236414	0.653638	0.653638	chr3	197198946	0.1846627075304343	chr3:197198946:T:C
chr3:197199716	['C', 'T']	19959	11604.06976744186	1697.7266923859092	0.009094756955811	0.0111488108316883	0.8157602719350951	0.414647	0.414647	chr3	197199716	0.3823214724211967	chr3:197199716:C:T
chr3:197199978	['C', 'T']	19959	722.0723555644636	28.25777665474988	-0.100141218092473	0.0380828508369716	-2.6295620178532904	0.00855605	0.00855605	chr3	197199978	2.0677266861551327	chr3:197199978:C:T
chr3:197200151	['G', 'A']	19959	721.2529570970328	27.128899563031485	-0.1013485219897672	0.0381082830950938	-2.659488010437688	0.0078322	0.0078322	chr3	197200151	2.106116231089064	chr3:197200151:G:A
chr3:197200736	['C', 'T']	19959	29392.47264254936	4105.750907944056	0.0078087710420859	0.0114703613433728	0.6807781209610755	0.49602	0.49602	chr3	197200736	0.3045008119885847	chr3:197200736:C:T
chr3:197201379	['G', 'A']	19959	7797.344008419787	1107.3505889316818	0.004389593160845	0.0127715211781448	0.3437016702721908	0.731074	0.731074	chr3	197201379	0.136038661119982	chr3:197201379:G:A
chr3:197202913	['ACT', 'A']	19959	566.0283595550657	-10.425636631830656	-0.1625938800800875	0.0429478670983203	-3.785842954851805	0.000153637	0.000153637	chr3	197202913	3.8135041816953934	chr3:197202913:ACT:A
chr3:197203910	['T', 'C']	19959	3612.9050816878816	532.083109547838	0.0130387468681352	0.0177149809558178	0.7360294036247981	0.461721	0.461721	chr3	197203910	0.335620372412873	chr3:197203910:T:C
chr3:197204740	['A', 'G']	19959	1124.1126421806885	110.65254146876008	-0.0217132995407574	0.0309163281431802	-0.7023246564145131	0.482485	0.482485	chr3	197204740	0.3165161839129161	chr3:197204740:A:G
chr3:197204754	['G', 'T']	19959	7792.780878889613	1106.8992592532643	0.0043544847203378	0.0127713311553074	0.3409577801549864	0.733139	0.733139	chr3	197204754	0.1348136771870201	chr3:197204754:G:T
chr3:197204780	['G', 'A']	19959	13487.027209861695	1914.6469392090164	0.0071656209883836	0.010705770090471	0.669323264728208	0.503297	0.503297	chr3	197204780	0.2981756582921686	chr3:197204780:G:A
chr3:197204950	['T', 'C']	19959	3641.094572244775	532.6710125816055	0.012135602786524	0.0176526028382248	0.6874681823263858	0.491796	0.491796	chr3	197204950	0.3082150078970012	chr3:197204950:T:C
chr3:197205191	['G', 'T']	19959	3637.546752856284	530.7115740594264	0.0114319154454694	0.0176635037171949	0.6472054258601457	0.517506	0.517506	chr3	197205191	0.2860846106018936	chr3:197205191:G:T
chr3:197207091	['C', 'T']	19959	13462.7216319166	1918.061226453504	0.0076299311594212	0.0107096581111612	0.712434615580261	0.476204	0.476204	chr3	197207091	0.3222069609457721	chr3:197207091:C:T
chr3:197207455	['C', 'CT']	19959	8996.253683471987	1299.0590879755678	0.0080144782774062	0.0121042259553597	0.6621223287605087	0.5079	0.5079	chr3	197207455	0.2942217871714023	chr3:197207455:C:CT
chr3:197212535	['G', 'A']	19959	4424.221665497545	523.0808892066123	-0.0242558249482541	0.0161169639272806	-1.5049872331846077	0.132343	0.132343	chr3	197212535	0.878299024833133	chr3:197212535:G:A
chr3:197212593	['C', 'T']	19959	9224.462170558172	1341.9298567836777	0.0083331957668185	0.0120100971406907	0.6938491561891938	0.487785	0.487785	chr3	197212593	0.3117715589164882	chr3:197212593:C:T
chr3:197212990	['A', 'G']	19959	11357.13804680062	1643.6933037037722	0.0072094754041447	0.0112192672401076	0.6425977071275814	0.520493	0.520493	chr3	197212990	0.2835851068485763	chr3:197212990:A:G
chr3:197213012	['C', 'T']	19959	1986.39809571536	267.40043070266967	0.0007776835845043	0.0234813996168019	0.0331191324706166	0.97358	0.97358	chr3	197213012	0.0116283562846198	chr3:197213012:C:T
chr3:197213087	['T', 'C']	19959	3641.364884501679	438.33961357294913	-0.0216319354110372	0.0175818418248013	-1.2303566160243131	0.218578	0.218578	chr3	197213087	0.6603935521732217	chr3:197213087:T:C
chr3:197214402	['G', 'A']	19959	3636.275310745789	529.6495119203321	0.0112322317665457	0.0176670206382876	0.6357739653172453	0.524931	0.524931	chr3	197214402	0.2798977790485938	chr3:197214402:G:A
chr3:197214445	['C', 'T']	19959	721.1445251816588	28.39664375619247	-0.1003648929330529	0.0381083122533728	-2.633674571199885	0.00845316	0.00845316	chr3	197214445	2.072980910693168	chr3:197214445:C:T
chr3:197215564	['C', 'A']	19959	1838.368428965172	218.3576749210229	-0.0026059210372858	0.0243350636169098	-0.1070850308143461	0.914723	0.914723	chr3	197215564	0.0387104007799369	chr3:197215564:C:A
chr3:197216159	['T', 'C']	19959	11358.41452413171	1645.3837183850244	0.0074606741315093	0.0112214587473629	0.664857778251215	0.506149	0.506149	chr3	197216159	0.2957216168514439	chr3:197216159:T:C
chr3:197218869	['C', 'T']	19959	569.0	-9.658502025013238	-0.1639142392899959	0.0428345586582768	-3.826682109594304	0.000130278	0.000130278	chr3	197218869	3.885128917252014	chr3:197218869:C:T
chr3:197218991	['A', 'G']	19959	4453.454431521957	538.4884092029703	-0.0214875829585603	0.0160868566454648	-1.3357229092122302	0.181655	0.181655	chr3	197218991	0.7407526438099388	chr3:197218991:A:G
chr3:197219776	['A', 'G']	19959	4416.442551485694	552.7877645303079	-0.0124363066927521	0.0162693163119182	-0.7644025387619876	0.444636	0.444636	chr3	197219776	0.3519953775155642	chr3:197219776:A:G
chr3:197220235	['A', 'G']	19959	408.0204429301533	44.10775731368791	-0.0297869434730934	0.050583742507581	-0.588863970842594	0.555959	0.555959	chr3	197220235	0.2549572349113044	chr3:197220235:A:G
chr3:197220652	['T', 'C']	19959	30878.547098907708	4285.988418332867	0.0070799357236148	0.0121084578182067	0.5847099465440733	0.558749	0.558749	chr3	197220652	0.2527832411215203	chr3:197220652:T:C
chr3:197221063	['C', 'T']	19959	726.03637639042	32.185167473430724	-0.0957366107288507	0.0379860895139342	-2.520307090144988	0.011733	0.011733	chr3	197221063	1.9305909293282069	chr3:197221063:C:T
chr3:197221457	['T', 'C']	19959	4362.967368421053	560.8952269284183	-0.0082158074161203	0.0163637736942258	-0.5020729062648548	0.615622	0.615622	chr3	197221457	0.2106858685223662	chr3:197221457:T:C
chr3:197221784	['C', 'T']	19959	29866.992834594377	4148.512755332429	0.0077990924376094	0.0116956125127028	0.6668391611930299	0.504883	0.504883	chr3	197221784	0.2968092522605212	chr3:197221784:C:T
chr3:197221936	['C', 'T']	19959	3632.181982162541	525.2893633949151	0.0097006309492335	0.0176719936748853	0.5489268006597147	0.583062	0.583062	chr3	197221936	0.2342852620056118	chr3:197221936:C:T
chr3:197222610	['C', 'T']	19959	28417.847622388133	3981.178566180792	0.009197886403362	0.0111957089021124	0.8215546227382295	0.41134	0.41134	chr3	197222610	0.3857990562710208	chr3:197222610:C:T
chr3:197222693	['C', 'T']	19959	3628.272504009623	529.7922053043469	0.0114446197580816	0.0176806767568099	0.64729534482743	0.517448	0.517448	chr3	197222693	0.2861332873159828	chr3:197222693:C:T
chr3:197223906	['G', 'A']	19959	9858.45754811548	1448.9276535008453	0.0098261990276286	0.0117451788107046	0.8366155327216436	0.402819	0.402819	chr3	197223906	0.394890053012786	chr3:197223906:G:A
chr3:197224948	['CAT', 'C']	19959	6857.030667468431	941.0563035729436	-0.0018678711847624	0.0134500047654107	-0.1388751318189898	0.88955	0.88955	chr3	197224948	0.0508296359849904	chr3:197224948:CAT:C
chr3:197226031	['GCTGA', 'G']	19959	3029.0	342.070573541141	-0.0169817323901757	0.0191536825510785	-0.8866040431070795	0.375303	0.375303	chr3	197226031	0.4256179640222004	chr3:197226031:GCTGA:G
chr3:197226306	['A', 'G']	19959	4489.224922336907	534.4417255166522	-0.0224024708611994	0.016026578621798	-1.3978324001561644	0.162179	0.162179	chr3	197226306	0.7900053817806278	chr3:197226306:A:G
chr3:197228230	['A', 'G']	19959	17588.0	2429.0853774823254	0.0028833578433105	0.0102510153387443	0.2812753418105546	0.778502	0.778502	chr3	197228230	0.1087402673760817	chr3:197228230:A:G
chr3:197228685	['T', 'C']	19959	17561.519518917565	2428.103994264701	0.0027655994771192	0.010250219654325	0.2698088012145457	0.78731	0.78731	chr3	197228685	0.1038542323414962	chr3:197228685:T:C
chr3:197229214	['A', 'C']	19959	11467.872857572418	1638.6138393233562	0.0044910082786418	0.0111778992872314	0.4017756971358577	0.687853	0.687853	chr3	197229214	0.1625043642500488	chr3:197229214:A:C
chr3:197229496	['A', 'G']	19959	4267.665088399732	568.1388875533628	-0.0026259378614721	0.0165358540196831	-0.1588026755888399	0.873826	0.873826	chr3	197229496	0.0585750373461337	chr3:197229496:A:G
chr3:197230161	['G', 'A']	19959	17543.75797965626	2420.482839281028	0.0021717278841019	0.0102537721847124	0.2117979456711397	0.832267	0.832267	chr3	197230161	0.0797373251219844	chr3:197230161:G:A
chr3:197230522	['C', 'T']	19959	17543.031627487348	2421.839699770898	0.0022887716414519	0.0102559589532812	0.2231650547625938	0.823409	0.823409	chr3	197230522	0.0843843904002574	chr3:197230522:C:T
chr3:197231206	['G', 'A']	19959	17580.284919560967	2427.0619023631607	0.0026165158380453	0.0102558125611585	0.2551251617014487	0.798629	0.798629	chr3	197231206	0.0976549236541974	chr3:197231206:G:A
chr3:197231494	['A', 'T']	19959	727.2915142098138	33.12980366978191	-0.0948760020810851	0.0379615134586695	-2.499268164963473	0.012453	0.012453	chr3	197231494	1.904726011901818	chr3:197231494:A:T
chr3:197231597	['G', 'A']	19959	30866.18591831621	4279.631260089115	0.0068991048351039	0.0120992477561695	0.5702094026123253	0.568542	0.568542	chr3	197231597	0.2452374470809316	chr3:197231597:G:A
chr3:197231986	['A', 'G']	19959	9265.392663860492	1346.3573283484404	0.0090476374238953	0.0119840325461265	0.754974370193923	0.450273	0.450273	chr3	197231986	0.3465240941264956	chr3:197231986:A:G
chr3:197232517	['A', 'T']	19959	11354.844542447629	1638.9701445670769	0.0067125954974129	0.0112192860683477	0.5983086139813102	0.549641	0.549641	chr3	197232517	0.2599208789149777	chr3:197232517:A:T
chr3:197232937	['G', 'GA']	19959	31096.11599939871	4316.849260148059	0.0078163265673872	0.0122049764014195	0.6404212765604456	0.521906	0.521906	chr3	197232937	0.2824077103261587	chr3:197232937:G:GA
chr3:197233848	['C', 'T']	19959	453.0453976048505	44.60794010617232	-0.0376923021299993	0.0481054106933947	-0.7835356062176759	0.433322	0.433322	chr3	197233848	0.3631892610324272	chr3:197233848:C:T
chr3:197234315	['A', 'G']	19959	3643.643007518797	532.7282151557479	0.012235872145668	0.0176400240064382	0.6936426016881948	0.487914	0.487914	chr3	197234315	0.3116567202449471	chr3:197234315:A:G
chr3:197235458	['A', 'C']	19959	4366.875169130543	565.7261606220103	-0.0073423024514536	0.0163482415395894	-0.449118789545241	0.653351	0.653351	chr3	197235458	0.184853439844646	chr3:197235458:A:C
chr3:197236080	['A', 'G']	19959	31092.34686513306	4309.941399331832	0.0068888025919605	0.0122037828843804	0.5644809201561184	0.572433	0.572433	chr3	197236080	0.2422753376921483	chr3:197236080:A:G
chr3:197236741	['G', 'A']	19959	1868.0935965527608	222.5614376615208	-0.0009728396787091	0.0241361675831289	-0.0403063027864089	0.967849	0.967849	chr3	197236741	0.0141923943260575	chr3:197236741:G:A
chr3:197237203	['C', 'T']	19959	13088.93474665464	1852.4437964775573	0.0013915263844865	0.010782487915641	0.1290542957593267	0.897316	0.897316	chr3	197237203	0.0470545882952035	chr3:197237203:C:T
chr3:197237624	['G', 'A']	19959	14944.743860880022	2082.542635181412	0.0017926483717603	0.0104406660265804	0.1716986605257315	0.863676	0.863676	chr3	197237624	0.0636491484957874	chr3:197237624:G:A
chr3:197237765	['G', 'A']	19959	6800.340715502555	999.6599447887396	0.0125705854909112	0.0134591222056237	0.9339825657916008	0.350324	0.350324	chr3	197237765	0.4555301090125224	chr3:197237765:G:A
chr3:197238219	['T', 'C']	19959	19313.9030366807	2645.2267822572785	-0.0013842374388797	0.0101549641202379	-0.1363114061743516	0.891576	0.891576	chr3	197238219	0.0498416306447515	chr3:197238219:T:C
chr3:197238542	['T', 'C']	19959	729.0730570727063	33.11132721367169	-0.0938046986403501	0.0379110110179359	-2.4743391463754554	0.0133565	0.0133565	chr3	197238542	1.874307331518202	chr3:197238542:T:C
chr3:197239489	['G', 'A']	19959	19309.73976241792	2638.048688912623	-0.0021244940439954	0.0101593621359763	-0.2091168732407115	0.834359	0.834359	chr3	197239489	0.0786470450791787	chr3:197239489:G:A
chr3:197239949	['C', 'T']	19959	3661.65567969264	530.0226729939998	0.010178765185552	0.0176873074332916	0.575484155739452	0.56497	0.56497	chr3	197239949	0.2479746126767873	chr3:197239949:C:T
chr3:197241237	['A', 'G']	19959	19345.78493384122	2652.95091738049	-0.0008393651157174	0.0101570801082952	-0.0826384262768539	0.93414	0.93414	chr3	197241237	0.0295880309743128	chr3:197241237:A:G
chr3:197241824	['C', 'T']	19959	571.1717035032326	-6.662058072686387	-0.1562970578911954	0.0427713356266515	-3.654247771346285	0.000258599	0.000258599	chr3	197241824	3.587373158865221	chr3:197241824:C:T
chr3:197242261	['A', 'T']	19959	6348.272262590829	954.395900553602	0.0162223165688639	0.0138147842441257	1.174272162503153	0.2403	0.2403	chr3	197242261	0.6192462291960998	chr3:197242261:A:T
chr3:197242820	['T', 'C']	19959	1337.2059575748458	173.66844071242895	-0.0054349296568852	0.0282678444861286	-0.1922654434989643	0.847536	0.847536	chr3	197242820	0.0718418456094872	chr3:197242820:T:C
chr3:197243049	['C', 'T']	19959	13099.656328289408	1862.8935050040257	0.0081025067833276	0.0107851180729428	0.7512673230397747	0.452501	0.452501	chr3	197243049	0.3443804566930276	chr3:197243049:C:T
chr3:197243541	['A', 'T']	19959	1120.1122413188357	108.8659535631845	-0.0232701440805439	0.0309928393878369	-0.7508232398247532	0.452768	0.452768	chr3	197243541	0.3441242750938995	chr3:197243541:A:T
chr3:197244290	['G', 'A']	19959	4350.871961914307	558.6294874203303	-0.0086180628399076	0.0163813360185321	-0.5260903524692978	0.598831	0.598831	chr3	197244290	0.2226957253956911	chr3:197244290:G:A
chr3:197244591	['T', 'C']	19959	727.0364264956409	33.26660338206409	-0.0937767220009287	0.0379614003093577	-2.470317776391726	0.0135076	0.0135076	chr3	197244591	1.8694218085907337	chr3:197244591:T:C
chr3:197246125	['G', 'A']	19959	8855.993383458648	1097.8107168141166	-0.0175900608702242	0.0122306848005221	-1.4381910054188711	0.150396	0.150396	chr3	197246125	0.8227637142831319	chr3:197246125:G:A
chr3:197246763	['G', 'C']	19959	30869.0	4276.123819511145	0.0062388706857684	0.0121004550295053	0.5155897584475765	0.606147	0.606147	chr3	197246763	0.2174220399476327	chr3:197246763:G:C
chr3:197247035	['G', 'A']	19959	28418.0	3976.1426528676247	0.0086986059775176	0.0111938333725149	0.7770891068359144	0.437115	0.437115	chr3	197247035	0.3594042900432845	chr3:197247035:G:A
chr3:197247312	['C', 'T']	19959	28419.695615134053	3977.277130835039	0.0087277375482449	0.0111944068589101	0.7796516294472678	0.435605	0.435605	chr3	197247312	0.3609071439301582	chr3:197247312:C:T
chr3:197247359	['C', 'T']	19959	13092.279793525107	1856.763019458002	0.0017374067869741	0.0107821579514423	0.1611372041476811	0.871987	0.871987	chr3	197247359	0.0594899896893936	chr3:197247359:C:T
chr3:197247447	['T', 'C']	19959	1872.3752442996745	227.43854085731385	0.0006593037776249	0.0241258001178674	0.0273277476561974	0.978199	0.978199	chr3	197247447	0.0095727854880587	chr3:197247447:T:C
chr3:197247511	['A', 'G']	19959	13089.246453811837	1863.989229529324	0.0025264876629194	0.0107806584272744	0.2343537437868927	0.814713	0.814713	chr3	197247511	0.0889953537971016	chr3:197247511:A:G
chr3:197247583	['T', 'C']	19959	30874.18752192433	4279.396763572486	0.0066160441016126	0.0121034484030003	0.546624720602151	0.584643	0.584643	chr3	197247583	0.2331092458106861	chr3:197247583:T:C
chr3:197247886	['T', 'C']	19959	28431.69802054623	3980.2589182415054	0.0090110071971814	0.0111999453335838	0.8045581410260381	0.421084	0.421084	chr3	197247886	0.3756312602271452	chr3:197247886:T:C
chr3:197248053	['C', 'T']	19959	14955.997344024054	2077.639937183146	0.0012754147901533	0.0104439288909942	0.1221202100727761	0.902805	0.902805	chr3	197248053	0.0444060443368582	chr3:197248053:C:T
chr3:197248863	['G', 'A']	19959	2729.0	322.9188952989898	-0.0177272251471451	0.020112524291632	-0.8814022988909799	0.378111	0.378111	chr3	197248863	0.4223806879645986	chr3:197248863:G:A
chr3:197248950	['C', 'G']	19959	7488.125526157546	1127.5201039278768	0.0170565939939286	0.0129565984647148	1.31644073406916	0.188041	0.188041	chr3	197248950	0.725747447904296	chr3:197248950:C:G
chr3:197249598	['C', 'T']	19959	3623.089159524884	524.5424999051348	0.0100497367200376	0.0176975616124423	0.5678599651249215	0.570136	0.570136	chr3	197249598	0.2440215355478209	chr3:197249598:C:T
chr3:197250001	['C', 'A']	19959	19476.9275405893	2640.593446105353	-0.0033321920874614	0.0101582378521758	-0.3280285553411909	0.742894	0.742894	chr3	197250001	0.1290731492262324	chr3:197250001:C:A
chr3:197250008	['A', 'C']	19959	3635.9108449433697	525.1622626655527	0.0099674660345014	0.0176681158497789	0.5641499138475595	0.572658	0.572658	chr3	197250008	0.242104667833271	chr3:197250008:A:C
chr3:197251151	['G', 'A']	19959	14960.246842421811	2084.19356653386	0.0018672938498831	0.0104465037807784	0.1787482098383007	0.858137	0.858137	chr3	197251151	0.0664433722977197	chr3:197251151:G:A
chr3:197251307	['C', 'T']	19959	19325.80965268381	2644.1844691285346	-0.0015913113657972	0.0101618973823103	-0.156595890110775	0.875565	0.875565	chr3	197251307	0.0577116073264363	chr3:197251307:C:T
chr3:197251848	['T', 'C']	19959	3641.912348401323	532.6879383582274	0.0120278136611071	0.0176466491307788	0.6815919312482103	0.495505	0.495505	chr3	197251848	0.304951958814521	chr3:197251848:T:C
chr3:197252652	['T', 'C']	19959	1875.187903993586	227.993968902882	0.001392714886808	0.0240982493089516	0.0577931977112834	0.953914	0.953914	chr3	197252652	0.0204907772969583	chr3:197252652:T:C
chr3:197253764	['T', 'C']	19959	730.0	32.5761975549639	-0.0951123466848345	0.0378859638607369	-2.5104903503168883	0.0120642	0.0120642	chr3	197253764	1.9185014716917743	chr3:197253764:T:C
chr3:197254112	['A', 'G']	19959	13102.62590829366	1859.92912443759	0.0018871175485638	0.0107791335510766	0.1750713579734198	0.861025	0.861025	chr3	197254112	0.064984238552822	chr3:197254112:A:G
chr3:197254900	['A', 'G']	19959	3640.012238551437	527.9974631990965	0.011281670474109	0.0176558484900232	0.638976398131418	0.522846	0.522846	chr3	197254900	0.2816262101746429	chr3:197254900:A:G
chr3:197255043	['C', 'T']	19959	561.084335538184	-11.554893554548867	-0.1648085023949858	0.0430565189214479	-3.827724733057531	0.000129728	0.000129728	chr3	197255043	3.886966277323104	chr3:197255043:C:T
chr3:197256656	['A', 'G']	19959	13113.9711365003	1858.3455656480248	0.0015773784842117	0.0107773721184636	0.1463602134985621	0.883639	0.883639	chr3	197256656	0.053725124499318	chr3:197256656:A:G
chr3:197257206	['TAATATA', 'T']	19959	2721.272686275493	316.75728794972	-0.0188513638360681	0.0201441602586432	-0.9358227691809392	0.349376	0.349376	chr3	197257206	0.4567069317101515	chr3:197257206:TAATATA:T
chr3:197258725	['C', 'T']	19959	24977.7543595911	3544.3528671526005	0.0093053431482477	0.0104923791179711	0.8868668434130232	0.375161	0.375161	chr3	197258725	0.4257823151893882	chr3:197258725:C:T
chr3:197261429	['G', 'A']	19959	3625.1816314259945	431.5236555335849	-0.0235825948764065	0.0176139484519236	-1.3388590832302063	0.180632	0.180632	chr3	197261429	0.7432053094358914	chr3:197261429:G:A
chr3:197261743	['T', 'C']	19959	13157.27372061551	1877.08648016092	0.0084945865456421	0.0107702423719068	0.7887089493732677	0.430292	0.430292	chr3	197261743	0.3662367282566326	chr3:197261743:T:C
chr3:197261770	['G', 'A']	19959	30811.78757334136	4269.500852640082	0.0061784605829837	0.0120915603852646	0.5109729750440754	0.609376	0.609376	chr3	197261770	0.2151146542695921	chr3:197261770:G:A
chr3:197261807	['CAG', 'C']	19959	575.0	-6.936268718928679	-0.1559222992777657	0.0426256469766932	-3.657945634538301	0.000254899	0.000254899	chr3	197261807	3.59363186831784	chr3:197261807:CAG:C
chr3:197263049	['CTAAA', 'C']	19959	4332.651232711966	558.2570576661994	-0.0084412916773737	0.0164016630037386	-0.5146607191874158	0.606796	0.606796	chr3	197263049	0.2169572907456455	chr3:197263049:CTAAA:C
chr3:197264134	['TTTAG', 'T']	19959	11275.95469125902	1636.8433279199014	0.0079223476140279	0.011253811411929	0.7039701772174898	0.48146	0.48146	chr3	197264134	0.3174397884997485	chr3:197264134:TTTAG:T
chr3:197264361	['C', 'G']	19959	11280.260686544723	1641.2641932700694	0.0082579761147647	0.0112509161882936	0.7339825465375913	0.462968	0.462968	chr3	197264361	0.3344490260526723	chr3:197264361:C:G
chr3:197265654	['A', 'G']	19959	11284.261488348784	1642.742951121284	0.0082270176650062	0.0112500184234466	0.7312892615233366	0.464611	0.464611	chr3	197265654	0.3329105121794592	chr3:197265654:A:G
chr3:197265781	['G', 'A']	19959	3641.18243310953	440.7751377502528	-0.0209949564347158	0.0175764949855949	-1.1944905085981306	0.2323	0.2323	chr3	197265781	0.6339507901997645	chr3:197265781:G:A
chr3:197266423	['C', 'T']	19959	1009.0505561679528	127.83324565627277	-0.0084197561822438	0.0323729439396033	-0.2600862064924392	0.7948	0.7948	chr3	197266423	0.0997421415622224	chr3:197266423:C:T
chr3:197266822	['C', 'T']	19959	17666.540566274118	2439.173783444175	0.0028952915954235	0.0102422430745156	0.2826813984358097	0.777424	0.777424	chr3	197266822	0.1093420563125761	chr3:197266822:C:T
chr3:197268895	['AAAAC', 'A']	19959	10377.358808485034	1532.1658676069053	0.010650910123583	0.0115571239452846	0.921588292555138	0.356755	0.356755	chr3	197268895	0.447629931437723	chr3:197268895:AAAAC:A
chr3:197269496	['G', 'A']	19959	30852.183112002007	4270.781861737234	0.0055102935659759	0.0120930921750285	0.4556562942069009	0.648642	0.648642	chr3	197269496	0.1879949338966426	chr3:197269496:G:A
chr3:197269859	['G', 'A']	19959	9537.911500876971	1382.909666392714	0.0087858637767729	0.0118628680079526	0.7406188596959111	0.458933	0.458933	chr3	197269859	0.3382507128378689	chr3:197269859:G:A
chr3:197270277	['G', 'T']	19959	3547.888794226721	505.4573616543787	0.0058403600896182	0.0178467121358866	0.3272513191869292	0.743481	0.743481	chr3	197270277	0.1287301255960847	chr3:197270277:G:T
chr3:197270605	['T', 'A']	19959	17442.352091483604	2411.084328050564	0.0022475001485993	0.0102730127723773	0.2187771200521168	0.826826	0.826826	chr3	197270605	0.0825858752002991	chr3:197270605:T:A
chr3:197270707	['G', 'A']	19959	9960.99814601393	1440.8108484132777	0.0091513241652121	0.0116906448181008	0.7827903685041363	0.43376	0.43376	chr3	197270707	0.3627504997635897	chr3:197270707:G:A
chr3:197272219	['G', 'T']	19959	3612.361978253244	525.1163079578793	0.0101611392348261	0.0177098940196349	0.57375494305954	0.56614	0.56614	chr3	197272219	0.2470761594316583	chr3:197272219:G:T
chr3:197272713	['A', 'G']	19959	5849.879284425737	703.9386784207203	-0.0218515425546866	0.0142690651986914	-1.5313927191733994	0.125688	0.125688	chr3	197272713	0.9007061843869081	chr3:197272713:A:G
chr3:197273222	['A', 'G']	19959	11287.982447316796	1638.0609444150962	0.0080897365012092	0.0112659038943549	0.7180725645336646	0.472721	0.472721	chr3	197273222	0.325395104315362	chr3:197273222:A:G
chr3:197273224	['A', 'G']	19959	10134.348970725114	1477.634033749393	0.0100501044584837	0.0118740154286886	0.8463947616407657	0.397343	0.397343	chr3	197273224	0.4008344335547298	chr3:197273224:A:G
chr3:197273936	['G', 'C']	19959	14009.168074879784	1922.8283508055	0.0008382916809889	0.0106731672137181	0.0785419795458201	0.937398	0.937398	chr3	197273936	0.0280759774105285	chr3:197273936:G:C
chr3:197274137	['G', 'A']	19959	3613.905332264208	527.5106505535217	0.0109340884874208	0.0177086699449417	0.6174426719463515	0.53695	0.53695	chr3	197274137	0.270066153285706	chr3:197274137:G:A
chr3:197274569	['G', 'A']	19959	39349.0	5312.326682428418	-0.0314891185058663	0.0426794837428157	-0.7378045783219418	0.460642	0.460642	chr3	197274569	0.336636466856671	chr3:197274569:G:A
chr3:197275614	['G', 'A']	19959	575.0	-6.936268718928679	-0.1559222992777657	0.0426256469766932	-3.657945634538301	0.000254899	0.000254899	chr3	197275614	3.59363186831784	chr3:197275614:G:A
chr3:197275998	['T', 'C']	19959	3619.5440469031855	529.3342493666693	0.0111477785876343	0.0176929737619164	0.6300681127798659	0.528657	0.528657	chr3	197275998	0.2768260128825428	chr3:197275998:T:C
chr3:197276096	['C', 'A']	19959	30829.089241870024	4268.501212193737	0.0054722543450771	0.0120770573691398	0.4531115633399409	0.650473	0.650473	chr3	197276096	0.186770725534939	chr3:197276096:C:A
chr3:197276462	['A', 'G']	19959	729.0730570727063	30.80912155174862	-0.0970621670126254	0.0379103606336345	-2.5603071400621467	0.0104653	0.0104653	chr3	197276462	1.9802483175902617	chr3:197276462:A:G
chr3:197276635	['A', 'G']	19959	17496.889774436095	2427.505519403587	0.0036140234864126	0.0102654153025901	0.3520581856537952	0.724798	0.724798	chr3	197276635	0.1397830137172286	chr3:197276635:A:G
chr3:197277824	['T', 'C']	19959	17492.640715861242	2427.248306369529	0.0036998059477336	0.0102651478379647	0.3604240295546666	0.718534	0.718534	chr3	197277824	0.1435526768505267	chr3:197277824:T:C
chr3:197278817	['G', 'C']	19959	1112.2229015284388	112.4427400079458	-0.0190954357524837	0.0311000527651903	-0.6140001078665979	0.539222	0.539222	chr3	197278817	0.2682323971038751	chr3:197278817:G:C
