## Supplementary material for "Characterization of shared and ancestry-specific signals driving complex traits using multi-ancestry fine-mapping": s1_gwas_temp.txt

Unnamed: 0	chrom	ID	pos	A1	A2	FCAS	FCON	IMPINFO	BETA	SE	P	NCAS	NCON	NEFF
7616807	chr4	rs13124826	208400	A	G	0.538	0.541	0.929	-0.0071958279818024	0.009	0.423	53386	77258	58749.13
7608366	chr4	rs61794996	209328	C	G	0.852	0.849	0.973	0.0154992634469238	0.0123	0.2058	53386	77258	58749.13
7625333	chr4	rs11730202	210096	C	T	0.853	0.85	0.972	0.0178006246255066	0.0123	0.1489	53386	77258	58749.13
7615838	chr4	rs11727093	210459	G	T	0.93	0.931	0.914	-0.0139975096438537	0.0178	0.4311	53386	77258	58749.13
7619387	chr4	rs4579063	214909	T	C	0.0716	0.0702	0.907	0.0133011462391285	0.0177	0.4499	53386	77258	58749.13
7624029	chr4	rs4690243	215351	C	T	0.0716	0.0702	0.908	0.013202462677756	0.0177	0.4535	53386	77258	58749.13
7608961	chr4	rs6830496	215774	G	A	0.835	0.834	0.965	0.0108014536938559	0.0118	0.3633	53386	77258	58749.13
7624371	chr4	rs11723492	216423	T	C	0.795	0.794	0.973	0.0047984689115734	0.0108	0.6544	53386	77258	58749.13
7598860	chr4	rs77090441	216548	C	G	0.921	0.922	0.587	0.0141987193998129	0.0209	0.4971	53386	77258	58749.13
7596648	chr4	rs12649745	217222	G	T	0.539	0.542	0.919	-0.007296555232638	0.009	0.4204	53386	77258	58749.13
7605220	chr4	rs2353605	219538	C	T	0.845	0.843	0.98	0.0164047040252769	0.012	0.1731	53386	77258	58749.13
7596695	chr4	rs11248009	220149	T	C	0.852	0.849	0.981	0.0148984646619666	0.0122	0.2222	53386	77258	58749.13
7628445	chr4	rs61794997	222103	C	T	0.852	0.849	0.981	0.0147999386115992	0.0122	0.2256	53386	77258	58749.13
7614451	chr4	rs11724417	223352	A	C	0.852	0.849	0.982	0.0147014028528927	0.0122	0.2293	53386	77258	58749.13
7629802	chr4	rs11737263	224412	G	A	0.828	0.825	0.981	0.012096540947233	0.0115	0.2941	53386	77258	58749.13
7626410	chr4	rs11737268	224452	G	A	0.828	0.825	0.981	0.012096540947233	0.0115	0.2938	53386	77258	58749.13
7604888	chr4	rs11724176	224901	C	T	0.852	0.849	0.982	0.0147014028528927	0.0122	0.2305	53386	77258	58749.13
7614212	chr4	rs11726829	224948	T	C	0.828	0.825	0.981	0.0119977384336167	0.0115	0.2955	53386	77258	58749.13
7596852	chr4	rs17521834	225449	A	G	0.851	0.848	0.979	0.0141987193998129	0.0122	0.2428	53386	77258	58749.13
7615118	chr4	rs61794998	226937	C	G	0.792	0.792	0.975	0.0044998604248922	0.0108	0.6744	53386	77258	58749.13
7626395	chr4	rs12506250	227382	T	C	0.792	0.792	0.976	0.004001981379298	0.0108	0.7113	53386	77258	58749.13
7628575	chr4	rs1986386	228809	T	C	0.851	0.848	0.979	0.0141987193998129	0.0122	0.2441	53386	77258	58749.13
7607617	chr4	rs1578898	228919	C	T	0.792	0.792	0.976	0.004101577021075	0.0108	0.7042	53386	77258	58749.13
7626183	chr4	rs56405031	228929	G	A	0.942	0.944	0.976	-0.0227979086760041	0.0188	0.2252	53386	77258	58749.13
7607174	chr4	rs12503763	230237	T	C	0.988	0.987	0.524	-0.0927953446547093	0.0694	0.1814	33037	49137	36880.98
7626736	chr4	rs2883229	231744	G	C	0.792	0.792	0.976	0.004101577021075	0.0108	0.7	53386	77258	58749.13
7605347	chr4	rs4510422	231940	C	T	0.794	0.793	0.976	0.0043007385516922	0.0108	0.6896	53386	77258	58749.13
7603013	chr4	rs80316648	232215	G	A	0.845	0.843	0.979	0.01600129372694	0.012	0.1851	53386	77258	58749.13
7623528	chr4	rs61794999	232367	T	A	0.852	0.849	0.98	0.0146028573839336	0.0122	0.233	53386	77258	58749.13
7604687	chr4	rs77700883	232532	G	A	0.852	0.849	0.98	0.0146028573839336	0.0122	0.2341	53386	77258	58749.13
7596273	chr4	rs78896226	232533	C	T	0.852	0.85	0.979	0.0148984646619666	0.0123	0.2253	53386	77258	58749.13
7598326	chr4	rs6824561	234120	T	C	0.793	0.793	0.976	0.0043007385516922	0.0108	0.6898	53386	77258	58749.13
7605502	chr4	rs11729659	237284	G	C	0.845	0.843	0.98	0.0164047040252769	0.012	0.1727	53386	77258	58749.13
7620187	chr4	rs7687833	237320	T	C	0.794	0.793	0.977	0.0046989426564652	0.0108	0.6639	53386	77258	58749.13
7601631	chr4	rs11731933	239159	G	A	0.847	0.845	0.983	0.0167981182758809	0.0121	0.1632	53386	77258	58749.13
7609843	chr4	rs4549329	239785	T	A	0.847	0.845	0.983	0.0168964476597299	0.0121	0.1606	53386	77258	58749.13
7629928	chr4	rs28460123	240208	A	C	0.793	0.793	0.977	0.0050969882578437	0.0108	0.6394	53386	77258	58749.13
7595953	chr4	rs7686546	240614	G	A	0.852	0.849	0.981	0.0147014028528927	0.0122	0.229	53386	77258	58749.13
7611591	chr4	rs7658743	240843	C	T	0.852	0.849	0.981	0.0147014028528927	0.0122	0.2291	53386	77258	58749.13
7607290	chr4	rs61795001	242057	C	T	0.852	0.849	0.981	0.0147014028528927	0.0122	0.2292	53386	77258	58749.13
7605303	chr4	rs28531997	242787	C	T	0.794	0.794	0.978	0.0045994064948955	0.0108	0.667	53386	77258	58749.13
7607632	chr4	rs61795002	242797	G	A	0.852	0.849	0.981	0.0148984646619666	0.0122	0.2243	53386	77258	58749.13
7609365	chr4	rs7687112	243556	A	G	0.845	0.843	0.981	0.0168964476597299	0.012	0.1607	53386	77258	58749.13
7607225	chr4	rs6599318	243968	C	T	0.854	0.851	0.984	0.0155977206230546	0.0123	0.203	53386	77258	58749.13
7598375	chr4	rs146963044	244952	C	T	0.853	0.85	0.984	0.0158044491449436	0.0123	0.1958	53386	77258	58749.13
7616286	chr4	rs9328737	245965	C	T	0.795	0.795	0.982	0.0047984689115734	0.0108	0.6532	53386	77258	58749.13
7610626	chr4	rs4582105	246342	T	C	0.853	0.851	0.985	0.0154007965760229	0.0123	0.21	53386	77258	58749.13
7615776	chr4	rs10028482	247825	G	A	0.795	0.795	0.981	0.0056042667198317	0.0108	0.6055	53386	77258	58749.13
7600994	chr4	rs6857106	249430	G	T	0.795	0.795	0.982	0.0049974917102918	0.0108	0.6422	53386	77258	58749.13
7600872	chr4	rs56985696	250036	T	C	0.81	0.81	0.674	-0.0098988321792475	0.0133	0.456	53386	77258	58749.13
7620114	chr4	rs74984113	250522	G	A	0.853	0.851	0.985	0.0153023200084426	0.0123	0.2112	53386	77258	58749.13
7595553	chr4	rs77078697	252048	T	C	0.847	0.845	0.986	0.0166014304974254	0.012	0.1691	53386	77258	58749.13
7613277	chr4	rs12510827	252804	G	A	0.796	0.795	0.983	0.0048979852621919	0.0108	0.6472	53386	77258	58749.13
7626076	chr4	rs61795006	253601	C	G	0.847	0.845	0.986	0.0166997792224134	0.012	0.1655	53386	77258	58749.13
7621575	chr4	rs4518181	253881	C	T	0.931	0.932	0.939	-0.015895669405385	0.0176	0.3664	53386	77258	58749.13
7608093	chr4	rs61795007	255264	G	A	0.847	0.845	0.987	0.0165030720990143	0.012	0.1716	53386	77258	58749.13
7618509	chr4	rs73793597	255905	G	A	0.812	0.812	0.907	0.0044003044444822	0.0116	0.7069	53386	77258	58749.13
7631035	chr4	rs61792060	256450	C	A	0.795	0.795	0.983	0.0055048206344449	0.0108	0.6101	53386	77258	58749.13
7610368	chr4	rs77234191	258294	G	A	0.854	0.851	0.988	0.0150954876453349	0.0122	0.2172	53386	77258	58749.13
7603648	chr4	rs28429717	260173	T	C	0.819	0.818	0.96	0.0126002819757385	0.0114	0.2709	53386	77258	58749.13
7614194	chr4	rs17164747	260587	G	T	0.853	0.851	0.988	0.0159028762794155	0.0122	0.1944	53386	77258	58749.13
7602889	chr4	rs7674560	263319	G	C	0.847	0.845	0.989	0.0172994970780611	0.012	0.1495	53386	77258	58749.13
7614630	chr4	rs11731285	264941	A	G	0.813	0.813	0.987	0.0087020272939009	0.0111	0.4363	53386	77258	58749.13
7598894	chr4	rs79366248	266659	T	C	0.853	0.85	0.989	0.0158044491449436	0.0122	0.1952	53386	77258	58749.13
7611611	chr4	rs78343340	267437	G	A	0.853	0.851	0.99	0.0155977206230546	0.0122	0.2016	53386	77258	58749.13
7606089	chr4	rs7694325	269042	A	G	0.81	0.81	0.986	0.0096037361426946	0.0111	0.3835	53386	77258	58749.13
7623051	chr4	rs13136187	270058	G	A	0.947	0.947	0.716	0.0055048206344449	0.0228	0.8109	53386	77258	58749.13
7610718	chr4	rs6837796	272522	A	G	0.793	0.792	0.986	0.0063001125484799	0.0107	0.555	53386	77258	58749.13
7605748	chr4	rs11729365	272524	G	A	0.853	0.851	0.99	0.0154007965760229	0.0122	0.2082	53386	77258	58749.13
7613240	chr4	rs11733683	273157	C	A	0.892	0.892	0.854	0.0134984841513417	0.015	0.3677	53386	77258	58749.13
7608892	chr4	rs77762064	274943	A	T	0.839	0.837	0.942	0.0126002819757385	0.0121	0.2966	53386	77258	58749.13
7627686	chr4	rs11722521	276765	A	T	0.853	0.851	0.991	0.0150954876453349	0.0122	0.217	53386	77258	58749.13
7612572	chr4	rs11723615	276983	T	C	0.853	0.851	0.991	0.0152038337422728	0.0122	0.2142	53386	77258	58749.13
7616938	chr4	rs7665727	277057	A	T	0.853	0.851	0.99	0.0150954876453349	0.0122	0.2162	53386	77258	58749.13
7603544	chr4	rs9328738	278196	A	G	0.792	0.792	0.987	0.0063001125484799	0.0107	0.558	53386	77258	58749.13
7611308	chr4	rs10002733	279396	A	C	0.577	0.574	0.848	0.0071047017299317	0.0094	0.4544	53386	77258	58749.13
7621293	chr4	rs2353599	280426	C	G	0.793	0.792	0.986	0.0060019521956343	0.0107	0.5781	53386	77258	58749.13
7619269	chr4	rs10023604	281038	G	C	0.793	0.792	0.986	0.0060019521956343	0.0107	0.5732	53386	77258	58749.13
7630690	chr4	rs13112393	281442	T	A	0.97	0.969	0.563	0.0118001041157506	0.0335	0.7243	53386	77258	58749.13
7599858	chr4	rs11722197	281707	A	G	0.853	0.851	0.991	0.0148984646619666	0.0122	0.2232	53386	77258	58749.13
7601268	chr4	rs66712247	282160	T	C	0.786	0.783	0.792	0.0024968801985871	0.0118	0.829	53386	77258	58749.13
7604075	chr4	rs11723261	282499	A	G	0.853	0.851	0.991	0.0149969810059077	0.0122	0.2184	53386	77258	58749.13
7614271	chr4	rs10027325	282608	G	A	0.847	0.845	0.99	0.0161980995687726	0.012	0.1788	53386	77258	58749.13
7618540	chr4	rs1986557	283118	T	C	0.846	0.844	0.989	0.016296487966892	0.012	0.1756	53386	77258	58749.13
7621003	chr4	rs13111233	283883	C	A	0.948	0.947	0.709	0.0066975214477213	0.0229	0.7687	53386	77258	58749.13
7603150	chr4	rs28784663	287046	C	T	0.834	0.831	0.977	0.0118001041157506	0.0117	0.3153	53386	77258	58749.13
7622836	chr4	rs12506277	287649	T	C	0.793	0.792	0.986	0.0060019521956343	0.0107	0.5756	53386	77258	58749.13
7600339	chr4	rs12501727	288074	G	C	0.793	0.792	0.986	0.0062007356416035	0.0107	0.565	53386	77258	58749.13
7629977	chr4	rs61792114	289139	A	T	0.846	0.844	0.987	0.0164047040252769	0.012	0.1734	53386	77258	58749.13
7615645	chr4	rs2352936	290914	A	G	0.792	0.792	0.986	0.0066975214477213	0.0107	0.5302	53386	77258	58749.13
7596056	chr4	rs10003142	291759	C	G	0.792	0.792	0.985	0.0066975214477213	0.0107	0.5291	53386	77258	58749.13
7599981	chr4	rs10005733	292001	C	G	0.829	0.826	0.987	0.0127977582298607	0.0115	0.2678	53386	77258	58749.13
7618938	chr4	rs11723803	292369	G	T	0.792	0.792	0.985	0.0067968490002727	0.0107	0.5282	53386	77258	58749.13
7610199	chr4	rs12503543	292668	C	T	0.493	0.494	0.84	-0.0031048149534787	0.0094	0.7401	53386	77258	58749.13
7597294	chr4	rs4401407	294113	A	G	0.793	0.792	0.985	0.0061013488579762	0.0107	0.57	53386	77258	58749.13
7609759	chr4	rs12505835	297525	G	C	0.854	0.851	0.984	0.0158044491449436	0.0123	0.1987	53386	77258	58749.13
7624359	chr4	rs12511388	297547	T	C	0.847	0.845	0.983	0.0168964476597299	0.0121	0.1614	53386	77258	58749.13
7596187	chr4	rs2352927	297932	C	T	0.725	0.725	0.987	0.0013990209137074	0.0097	0.8874	53386	77258	58749.13
7622078	chr4	rs2352928	297989	G	C	0.724	0.725	0.987	0.0014988761237359	0.0097	0.8784	53386	77258	58749.13
7606086	chr4	rs7661412	298772	G	A	0.895	0.898	0.98	-0.0191012733024012	0.0143	0.1815	53386	77258	58749.13
7599208	chr4	rs6852858	299259	A	T	0.891	0.894	0.959	-0.0180010511095525	0.0142	0.2044	53386	77258	58749.13
7612434	chr4	rs79657896	299261	G	A	0.854	0.851	0.983	0.0146028573839336	0.0123	0.2345	53386	77258	58749.13
7630543	chr4	rs12512676	299964	A	G	0.724	0.725	0.985	-0.0001000050003333	0.0097	0.9921	53386	77258	58749.13
7630166	chr4	rs61792116	301077	T	C	0.853	0.85	0.981	0.0140015196358136	0.0123	0.2535	53386	77258	58749.13
7611314	chr4	rs4129956	302008	A	C	0.853	0.851	0.981	0.014504302202808	0.0123	0.2374	53386	77258	58749.13
7628558	chr4	rs6828802	302934	C	T	0.724	0.725	0.988	0.0003999200213268	0.0097	0.9687	53386	77258	58749.13
7627484	chr4	rs77782115	304388	A	G	0.987	0.987	0.533	-0.0577032681284449	0.0713	0.4184	29374	45412	33204.5
7625844	chr4	rs7439780	304649	C	T	0.895	0.897	0.981	-0.0183982139464423	0.0142	0.1955	53386	77258	58749.13
7630063	chr4	rs10034550	305291	A	G	0.724	0.725	0.987	0.0006997551142732	0.0097	0.9413	53386	77258	58749.13
7595242	chr4	rs112823067	306196	A	G	0.895	0.897	0.98	-0.0181028726978536	0.0142	0.2019	53386	77258	58749.13
7602798	chr4	rs6822366	307094	A	G	0.895	0.897	0.979	-0.0181028726978536	0.0142	0.2037	53386	77258	58749.13
7621877	chr4	rs6828943	307307	T	C	0.895	0.897	0.979	-0.0181028726978536	0.0142	0.2036	53386	77258	58749.13
7624443	chr4	rs13434593	307433	A	G	0.724	0.725	0.984	0.0008995952428359	0.0097	0.9273	53386	77258	58749.13
7604911	chr4	rs6848983	308010	G	T	0.895	0.898	0.979	-0.0183982139464423	0.0142	0.1956	53386	77258	58749.13
7621733	chr4	rs111456805	309258	T	C	0.895	0.898	0.973	-0.019294956182969	0.0143	0.1752	53386	77258	58749.13
7597532	chr4	rs10005699	309558	T	G	0.277	0.276	0.975	-0.0010005003335835	0.0098	0.9223	53386	77258	58749.13
7623858	chr4	rs7685662	309686	T	C	0.148	0.15	0.968	-0.0154994990469515	0.0123	0.2094	53386	77258	58749.13
7606242	chr4	rs61587838	309800	A	T	0.894	0.897	0.972	-0.0197028322758684	0.0143	0.1676	53386	77258	58749.13
7615157	chr4	rs11248012	309903	G	A	0.277	0.276	0.976	-0.0005001250416822	0.0098	0.9583	53386	77258	58749.13
7598944	chr4	rs4690251	310283	A	G	0.278	0.277	0.975	-0.0010005003335835	0.0098	0.9147	53386	77258	58749.13
7626225	chr4	rs73791826	310488	C	G	0.895	0.898	0.97	-0.0198966317144566	0.0143	0.1659	53386	77258	58749.13
7602061	chr4	rs10021364	310691	T	C	0.148	0.15	0.967	-0.0153979421800967	0.0123	0.2134	53386	77258	58749.13
7616979	chr4	rs56011643	311039	G	A	0.895	0.898	0.968	-0.0198048272985997	0.0143	0.1672	53386	77258	58749.13
7597484	chr4	rs11248013	311425	T	C	0.853	0.85	0.967	0.0148984646619666	0.0124	0.2283	53386	77258	58749.13
7618144	chr4	rs111938647	313003	C	T	0.896	0.898	0.96	-0.019203206984436	0.0144	0.1828	53386	77258	58749.13
7626978	chr4	rs111321884	314541	G	C	0.896	0.898	0.956	-0.0187955345843259	0.0145	0.1937	53386	77258	58749.13
7597844	chr4	rs73791827	315279	T	G	0.896	0.898	0.953	-0.0188974371044634	0.0145	0.1911	53386	77258	58749.13
7603044	chr4	rs6847267	315673	C	T	0.152	0.154	0.945	-0.0139975096438537	0.0124	0.2571	53386	77258	58749.13
7627226	chr4	rs73217578	318196	T	C	0.759	0.758	0.598	-0.0009004052431641	0.013	0.9462	53386	77258	58749.13
7627645	chr4	rs61792119	318359	T	C	0.902	0.904	0.479	-0.0221024699079472	0.0209	0.2922	53386	77258	58749.13
7601068	chr4	rs13110321	318364	C	T	0.951	0.953	0.445	-0.0437011352710986	0.0302	0.1478	53386	77258	58749.13
7615471	chr4	rs113386709	319105	G	A	0.668	0.663	0.749	0.0102968054773682	0.0106	0.3307	53386	77258	58749.13
7622295	chr4	rs10033213	319208	G	T	0.317	0.313	0.914	0.0107025231331357	0.0097	0.2702	53386	77258	58749.13
7604129	chr4	rs73217579	319553	A	G	0.783	0.784	0.901	-0.0079011318962572	0.011	0.4751	53386	77258	58749.13
7606355	chr4	rs59071324	319689	A	G	0.961	0.962	0.889	-0.0272992569378225	0.0237	0.2497	53386	77258	58749.13
7628122	chr4	rs60533229	320771	A	G	0.963	0.963	0.891	-0.0231969816042026	0.0242	0.3379	53386	77258	58749.13
7614519	chr4	rs11946825	321902	C	T	0.686	0.689	0.962	-0.0125990355765152	0.0095	0.1842	53386	77258	58749.13
7625121	chr4	rs73791830	321929	A	C	0.947	0.948	0.877	-0.0060985584618694	0.0207	0.7677	53386	77258	58749.13
7630941	chr4	rs11947752	322026	C	T	0.67	0.674	0.957	-0.0098988321792475	0.0094	0.2907	53386	77258	58749.13
7621572	chr4	rs61792120	322080	A	G	0.765	0.767	0.943	-0.009000382197299	0.0105	0.3919	53386	77258	58749.13
7630796	chr4	rs79704925	323406	G	A	0.963	0.963	0.895	-0.0231969816042026	0.0242	0.3371	53386	77258	58749.13
7611357	chr4	rs12640520	323886	C	A	0.702	0.705	0.95	-0.0117993392160431	0.0097	0.222	53386	77258	58749.13
7607326	chr4	rs6839107	324337	T	C	0.634	0.638	0.939	-0.0122041688389067	0.0092	0.1871	53386	77258	58749.13
7619495	chr4	rs6853199	324435	G	A	0.701	0.704	0.951	-0.0123965203365513	0.0097	0.201	53386	77258	58749.13
7615864	chr4	rs73217587	325036	C	T	0.895	0.897	0.909	-0.0201006717070029	0.0148	0.1747	53386	77258	58749.13
7602011	chr4	rs61792123	325883	A	C	0.645	0.649	0.963	-0.0117993392160431	0.0092	0.1991	53386	77258	58749.13
7606022	chr4	rs7655981	325980	G	A	0.645	0.649	0.963	-0.0116981574124923	0.0092	0.2006	53386	77258	58749.13
7599387	chr4	rs7689416	325992	T	A	0.905	0.907	0.907	-0.013399371963117	0.0155	0.3862	53386	77258	58749.13
7631027	chr4	rs13129786	326146	C	T	0.767	0.768	0.727	-0.0040983869261633	0.0119	0.7322	53386	77258	58749.13
7617731	chr4	rs6846653	326256	A	G	0.612	0.617	0.97	-0.0099998320783335	0.009	0.2641	53386	77258	58749.13
7613457	chr4	rs6853198	326475	T	A	0.645	0.649	0.964	-0.0117993392160431	0.0092	0.2001	53386	77258	58749.13
7607452	chr4	rs6837456	326493	C	T	0.645	0.649	0.964	-0.0116981574124923	0.0092	0.2004	53386	77258	58749.13
7619624	chr4	rs6847222	326508	A	C	0.656	0.66	0.95	-0.0139975096438537	0.0093	0.1339	53386	77258	58749.13
7603137	chr4	rs73217589	326803	G	A	0.645	0.649	0.965	-0.0116981574124923	0.0092	0.2006	53386	77258	58749.13
7628337	chr4	rs112300904	326904	G	A	0.645	0.649	0.964	-0.0115969858456632	0.0092	0.207	53386	77258	58749.13
7606085	chr4	rs112465689	326936	G	A	0.766	0.768	0.949	-0.0084959889212643	0.0104	0.418	53386	77258	58749.13
7613811	chr4	rs111641016	326944	G	A	0.644	0.648	0.964	-0.0120017335415971	0.0092	0.1906	53386	77258	58749.13
7607972	chr4	rs61792124	327198	C	T	0.643	0.648	0.966	-0.0121029460677457	0.0092	0.1854	53386	77258	58749.13
7609047	chr4	rs13137548	327353	C	T	0.9	0.903	0.695	-0.0293979151845611	0.017	0.08412	53386	77258	58749.13
7610850	chr4	rs7655080	327504	T	A	0.67	0.674	0.955	-0.0115969858456632	0.0094	0.2146	53386	77258	58749.13
7598265	chr4	rs58094550	328421	A	G	0.765	0.767	0.951	-0.0091012913892029	0.0104	0.3846	53386	77258	58749.13
7628384	chr4	rs61431967	328480	A	C	0.755	0.757	0.952	-0.0125990355765152	0.0103	0.2194	53386	77258	58749.13
7614349	chr4	rs58361877	328492	A	G	0.611	0.616	0.974	-0.0105959392134034	0.009	0.2379	53386	77258	58749.13
7600202	chr4	rs58145935	328511	A	G	0.611	0.616	0.974	-0.0105049846451474	0.009	0.2431	53386	77258	58749.13
7626694	chr4	rs58020250	328697	A	G	0.872	0.874	0.916	-0.0067024110596754	0.0135	0.6196	53386	77258	58749.13
7611603	chr4	rs59806409	328767	G	T	0.905	0.907	0.912	-0.0130953713122409	0.0154	0.3949	53386	77258	58749.13
7611446	chr4	rs61792130	328906	A	C	0.765	0.767	0.953	-0.0086977157031958	0.0104	0.401	53386	77258	58749.13
7610930	chr4	rs73217597	329042	A	C	0.905	0.907	0.914	-0.0129028853555234	0.0154	0.404	53386	77258	58749.13
7602789	chr4	rs3762866	329501	G	T	0.621	0.625	0.974	-0.0073972926304747	0.009	0.4125	53386	77258	58749.13
7624417	chr4	rs3762867	329686	G	A	0.611	0.615	0.977	-0.0102018624845967	0.0089	0.2524	53386	77258	58749.13
7614337	chr4	rs73064371	330114	C	T	0.872	0.874	0.92	-0.0071958279818024	0.0135	0.5965	53386	77258	58749.13
7614066	chr4	rs6599327	330849	A	T	0.613	0.617	0.978	-0.0099998320783335	0.0089	0.2631	53386	77258	58749.13
7629917	chr4	rs77640350	330950	T	A	0.905	0.907	0.917	-0.0144032303107437	0.0154	0.3488	53386	77258	58749.13
7602383	chr4	rs3749520	331658	T	C	0.611	0.615	0.979	-0.0107980900995126	0.0089	0.2258	53386	77258	58749.13
7601127	chr4	rs3749521	331666	G	C	0.611	0.615	0.979	-0.0106970095483354	0.0089	0.2286	53386	77258	58749.13
7627876	chr4	rs3749522	331675	C	A	0.905	0.907	0.918	-0.0138048499765589	0.0154	0.3682	53386	77258	58749.13
7599145	chr4	rs3749523	331740	G	T	0.871	0.872	0.922	-0.0095050300143049	0.0134	0.4771	53386	77258	58749.13
7603474	chr4	rs11729526	333310	A	G	0.764	0.766	0.958	-0.0091012913892029	0.0104	0.3804	53386	77258	58749.13
7600673	chr4	rs11729532	333384	A	G	0.61	0.614	0.983	-0.0111013930711739	0.0089	0.2134	53386	77258	58749.13
7603321	chr4	rs11727981	333596	C	G	0.61	0.614	0.983	-0.0111013930711739	0.0089	0.2115	53386	77258	58749.13
7598793	chr4	rs61580954	334213	T	C	0.905	0.907	0.924	-0.0139975096438537	0.0153	0.3616	53386	77258	58749.13
7611612	chr4	rs55901060	336494	T	A	0.61	0.614	0.986	-0.0108991808690006	0.0089	0.2185	53386	77258	58749.13
7600664	chr4	rs3762868	337271	G	T	0.624	0.629	0.977	-0.0117993392160431	0.009	0.1892	53386	77258	58749.13
7621634	chr4	rs34483255	338851	C	T	0.61	0.614	0.988	-0.0111013930711739	0.0089	0.2099	53386	77258	58749.13
7614738	chr4	rs61792145	338884	G	A	0.61	0.614	0.988	-0.0110002818588653	0.0089	0.2155	53386	77258	58749.13
7599072	chr4	rs68126535	340889	C	T	0.61	0.614	0.989	-0.0113036461713921	0.0089	0.2039	53386	77258	58749.13
7628392	chr4	rs61792146	341270	A	G	0.765	0.767	0.965	-0.0092022107647994	0.0103	0.3747	53386	77258	58749.13
7600678	chr4	rs61792147	341319	A	G	0.61	0.614	0.99	-0.0112025145079934	0.0089	0.2069	53386	77258	58749.13
7619110	chr4	rs112609182	341361	C	G	0.87	0.872	0.935	-0.0087985943563496	0.0133	0.5096	53386	77258	58749.13
7621985	chr4	rs79662803	342426	C	G	0.905	0.906	0.934	-0.0135007260538548	0.0152	0.376	53386	77258	58749.13
7623790	chr4	rs74666941	343533	A	G	0.889	0.891	0.954	-0.0065010863423599	0.0141	0.6453	53386	77258	58749.13
7625590	chr4	rs73217601	344138	T	C	0.765	0.767	0.967	-0.0093031403261444	0.0103	0.3706	53386	77258	58749.13
7623841	chr4	rs61450142	344236	G	T	0.889	0.891	0.956	-0.0066017436345624	0.0141	0.6408	53386	77258	58749.13
7617659	chr4	rs61481977	344405	T	G	0.654	0.658	0.982	-0.0095958936734469	0.0091	0.2931	53386	77258	58749.13
7624373	chr4	rs7697421	344685	T	C	0.61	0.614	0.993	-0.0113036461713921	0.0089	0.2028	53386	77258	58749.13
7606475	chr4	rs56905415	345252	T	C	0.654	0.658	0.983	-0.0095958936734469	0.0091	0.2911	53386	77258	58749.13
7624010	chr4	rs57731643	345475	G	C	0.905	0.906	0.939	-0.0136020904182857	0.0152	0.372	53386	77258	58749.13
7619419	chr4	rs4371565	345914	C	T	0.71	0.712	0.856	-0.0120017335415971	0.0103	0.2415	53386	77258	58749.13
7617083	chr4	rs6821220	346758	T	G	0.905	0.907	0.94	-0.0138961051921114	0.0152	0.359	53386	77258	58749.13
7623492	chr4	rs17329078	347194	A	G	0.632	0.637	0.993	-0.0105049846451474	0.009	0.2414	53386	77258	58749.13
7596030	chr4	rs7439657	347470	G	C	0.632	0.637	0.993	-0.0105959392134034	0.009	0.2394	53386	77258	58749.13
7620740	chr4	rs7690318	348524	G	T	0.753	0.755	0.974	-0.0068030886197391	0.0101	0.5012	53386	77258	58749.13
7600223	chr4	rs7697144	349784	G	C	0.905	0.906	0.944	-0.0137034650584925	0.0152	0.3647	53386	77258	58749.13
7617620	chr4	rs73219204	349847	C	G	0.765	0.767	0.971	-0.0094040800752939	0.0103	0.3602	53386	77258	58749.13
7619391	chr4	rs6825544	350579	G	A	0.632	0.637	0.996	-0.0105959392134034	0.009	0.2383	53386	77258	58749.13
7612180	chr4	rs10212688	351044	T	C	0.631	0.635	0.993	-0.0102018624845967	0.009	0.2546	53386	77258	58749.13
7617535	chr4	rs11721823	351661	A	C	0.753	0.755	0.975	-0.0067024110596754	0.0101	0.5075	53386	77258	58749.13
7607265	chr4	rs6819237	351741	T	C	0.632	0.636	0.994	-0.0098988321792475	0.009	0.27	53386	77258	58749.13
7624558	chr4	rs55718920	352661	A	C	0.73	0.732	0.979	-0.0078003437327339	0.0098	0.4252	53386	77258	58749.13
7616143	chr4	rs56171831	352890	A	G	0.765	0.767	0.972	-0.0093031403261444	0.0103	0.3643	53386	77258	58749.13
7615612	chr4	rs7682616	352955	G	A	0.61	0.614	0.998	-0.0112025145079934	0.0088	0.2043	53386	77258	58749.13
7602295	chr4	rs17719492	354051	C	G	0.731	0.733	0.979	-0.0082035573506883	0.0098	0.4034	53386	77258	58749.13
7616625	chr4	rs61792154	354878	A	G	0.721	0.723	0.981	-0.0112025145079934	0.0097	0.2483	53386	77258	58749.13
7618325	chr4	rs71626195	356081	G	A	0.905	0.907	0.947	-0.0138961051921114	0.0151	0.3569	53386	77258	58749.13
7625075	chr4	rs72805135	356230	G	A	0.905	0.907	0.947	-0.0138048499765589	0.0151	0.361	53386	77258	58749.13
7620952	chr4	rs111492105	356929	A	G	0.905	0.907	0.948	-0.0138961051921114	0.0151	0.3569	53386	77258	58749.13
7621890	chr4	rs61792156	357657	A	T	0.764	0.767	0.973	-0.0095050300143049	0.0103	0.3582	53386	77258	58749.13
7620960	chr4	rs11937955	357669	A	G	0.73	0.732	0.98	-0.0078003437327339	0.0098	0.4248	53386	77258	58749.13
7627029	chr4	rs55769528	357821	G	A	0.905	0.907	0.948	-0.0138048499765589	0.0151	0.3607	53386	77258	58749.13
7618866	chr4	rs11723986	357884	G	A	0.659	0.654	0.771	0.0140015196358136	0.0103	0.1774	53386	77258	58749.13
7602647	chr4	rs6831791	358455	G	A	0.61	0.614	0.998	-0.0114958245134845	0.0088	0.193	53386	77258	58749.13
7612660	chr4	rs79147894	358456	C	T	0.889	0.891	0.968	-0.0067024110596754	0.014	0.6326	53386	77258	58749.13
7612172	chr4	rs60333530	358879	G	A	0.905	0.906	0.949	-0.0143017847108596	0.0151	0.3445	53386	77258	58749.13
7604237	chr4	rs56733551	358932	G	A	0.765	0.767	0.974	-0.0095050300143049	0.0103	0.3551	53386	77258	58749.13
7616623	chr4	rs58835461	359201	T	C	0.73	0.732	0.981	-0.0078003437327339	0.0098	0.4261	53386	77258	58749.13
7630697	chr4	rs55759971	360026	C	T	0.61	0.614	0.998	-0.0115969858456632	0.0088	0.189	53386	77258	58749.13
7627001	chr4	rs9999356	360919	C	T	0.608	0.613	0.996	-0.0111013930711739	0.0088	0.2102	53386	77258	58749.13
7608090	chr4	rs73219210	360974	G	A	0.88	0.882	0.971	-0.0129028853555234	0.0135	0.3368	53386	77258	58749.13
7610770	chr4	rs6844695	361372	A	G	0.608	0.613	0.996	-0.0111013930711739	0.0088	0.2105	53386	77258	58749.13
7614979	chr4	rs59622708	361409	G	A	0.889	0.891	0.969	-0.007004474152883	0.014	0.616	53386	77258	58749.13
7618886	chr4	rs113095740	361495	G	A	0.765	0.767	0.974	-0.0095958936734469	0.0103	0.3524	53386	77258	58749.13
7610956	chr4	rs59124493	361636	G	A	0.61	0.614	0.998	-0.0116981574124923	0.0088	0.1874	53386	77258	58749.13
7631335	chr4	rs2883054	362119	G	C	0.61	0.614	0.998	-0.0116981574124923	0.0088	0.187	53386	77258	58749.13
7603690	chr4	rs61793661	362518	A	T	0.73	0.733	0.982	-0.0082035573506883	0.0098	0.4044	53386	77258	58749.13
7622895	chr4	rs55783692	362819	C	G	0.905	0.906	0.951	-0.0142003494011414	0.0151	0.3483	53386	77258	58749.13
7630966	chr4	rs56740548	362836	T	G	0.905	0.906	0.951	-0.0142003494011414	0.0151	0.3468	53386	77258	58749.13
7600310	chr4	rs61613542	363130	A	G	0.889	0.891	0.971	-0.0068030886197391	0.014	0.6282	53386	77258	58749.13
7614697	chr4	rs7673688	363929	G	C	0.61	0.614	0.998	-0.0116981574124923	0.0088	0.1842	53386	77258	58749.13
7606251	chr4	rs11725919	364537	G	T	0.731	0.733	0.982	-0.0083043861636152	0.0098	0.3942	53386	77258	58749.13
7620417	chr4	rs11725959	364654	G	T	0.731	0.733	0.982	-0.008395140788382	0.0098	0.3888	53386	77258	58749.13
7604797	chr4	rs56033331	364676	C	T	0.904	0.906	0.951	-0.015702643727291	0.0151	0.2978	53386	77258	58749.13
7606488	chr4	rs9684325	365169	G	T	0.715	0.717	0.977	-0.0050024916227914	0.0097	0.6031	53386	77258	58749.13
7629341	chr4	rs3946	367927	G	A	0.61	0.614	0.999	-0.0117993392160431	0.0088	0.1805	53386	77258	58749.13
7627327	chr4	rs1443076	367956	C	T	0.889	0.891	0.974	-0.0073972926304747	0.0139	0.5936	53386	77258	58749.13
7605204	chr4	rs3805233	368258	T	C	0.765	0.767	0.975	-0.0093031403261444	0.0103	0.3672	53386	77258	58749.13
7625742	chr4	rs3805234	368272	C	T	0.88	0.882	0.974	-0.0131966945943914	0.0135	0.3281	53386	77258	58749.13
7626391	chr4	rs73219217	370437	T	A	0.889	0.891	0.974	-0.007296555232638	0.0139	0.6008	53386	77258	58749.13
7613126	chr4	rs73219218	370946	G	A	0.88	0.882	0.973	-0.0131966945943914	0.0135	0.3267	53386	77258	58749.13
7597082	chr4	rs10010884	372002	G	A	0.609	0.613	0.995	-0.0111013930711739	0.0088	0.2098	53386	77258	58749.13
7626883	chr4	rs11736054	373331	T	G	0.765	0.767	0.976	-0.0093031403261444	0.0103	0.3655	53386	77258	58749.13
7608174	chr4	rs11730146	373442	G	A	0.73	0.732	0.983	-0.0078003437327339	0.0098	0.4273	53386	77258	58749.13
7607917	chr4	rs11734441	374079	C	A	0.61	0.615	0.997	-0.0114958245134845	0.0088	0.1927	53386	77258	58749.13
7596308	chr4	rs77498951	374208	C	T	0.905	0.907	0.952	-0.0147989665120717	0.0151	0.3266	53386	77258	58749.13
7626679	chr4	rs10026282	374280	C	A	0.608	0.613	0.995	-0.0111013930711739	0.0089	0.208	53386	77258	58749.13
7627289	chr4	rs59112282	374694	G	A	0.889	0.891	0.973	-0.0075987978753305	0.014	0.588	53386	77258	58749.13
7596262	chr4	rs56142852	374942	C	T	0.905	0.907	0.952	-0.0151034855773182	0.0151	0.3172	53386	77258	58749.13
7598259	chr4	rs17164812	374989	C	T	0.905	0.907	0.952	-0.0151034855773182	0.0151	0.3173	53386	77258	58749.13
7607831	chr4	rs11737579	375950	A	T	0.61	0.614	0.996	-0.0115969858456632	0.0088	0.1909	53386	77258	58749.13
7622650	chr4	rs11737581	375987	A	G	0.61	0.614	0.996	-0.0115969858456632	0.0088	0.1893	53386	77258	58749.13
7625270	chr4	rs57193931	376379	G	A	0.61	0.614	0.996	-0.0114958245134845	0.0088	0.1923	53386	77258	58749.13
7613066	chr4	rs6854214	376888	C	A	0.61	0.614	0.995	-0.0115969858456632	0.0088	0.1885	53386	77258	58749.13
7621229	chr4	rs59557843	377183	C	T	0.88	0.882	0.973	-0.0132980281439898	0.0135	0.3249	53386	77258	58749.13
7600025	chr4	rs1052217	377427	G	A	0.61	0.614	0.995	-0.0116981574124923	0.0089	0.1855	53386	77258	58749.13
7598556	chr4	rs57793956	377833	G	A	0.61	0.614	0.995	-0.0115969858456632	0.0089	0.1889	53386	77258	58749.13
7629454	chr4	rs11723804	379152	C	G	0.61	0.614	0.995	-0.0114958245134845	0.0089	0.1923	53386	77258	58749.13
7626705	chr4	rs11723837	379239	C	T	0.765	0.767	0.975	-0.0092022107647994	0.0103	0.3727	53386	77258	58749.13
7613817	chr4	rs2218324	381544	T	C	0.905	0.907	0.953	-0.0147989665120717	0.0151	0.3256	53386	77258	58749.13
7605515	chr4	rs56107462	382491	C	T	0.88	0.882	0.973	-0.0129028853555234	0.0135	0.3392	53386	77258	58749.13
7618443	chr4	rs7688202	383530	G	T	0.905	0.907	0.953	-0.0142003494011414	0.0151	0.3457	53386	77258	58749.13
7622310	chr4	rs61793665	383552	T	A	0.765	0.766	0.975	-0.0092022107647994	0.0103	0.3709	53386	77258	58749.13
7609939	chr4	rs7660781	383934	C	T	0.905	0.907	0.953	-0.0142003494011414	0.0151	0.3475	53386	77258	58749.13
7601639	chr4	rs1822345	384533	G	T	0.765	0.766	0.975	-0.0093031403261444	0.0103	0.3642	53386	77258	58749.13
7599170	chr4	rs73792168	385233	C	T	0.905	0.907	0.953	-0.0144032303107437	0.0151	0.3388	53386	77258	58749.13
7621588	chr4	rs1961498	385915	G	A	0.659	0.663	0.978	-0.0147989665120717	0.0092	0.1065	53386	77258	58749.13
7630279	chr4	rs151104534	387135	C	T	0.986	0.987	0.453	-0.104305516809314	0.0739	0.158	31199	37631	32376.43
7615570	chr4	rs73219222	387620	C	A	0.765	0.767	0.975	-0.0095050300143049	0.0103	0.354	53386	77258	58749.13
7596766	chr4	rs61603695	388514	A	C	0.732	0.734	0.974	-0.0071958279818024	0.0099	0.4658	53386	77258	58749.13
7627201	chr4	rs60823369	388515	T	G	0.767	0.768	0.967	-0.0085968472255182	0.0104	0.4043	53386	77258	58749.13
7631096	chr4	rs59225793	388624	C	T	0.765	0.766	0.976	-0.009000382197299	0.0103	0.3823	53386	77258	58749.13
7603641	chr4	rs75155818	391001	G	A	0.889	0.891	0.974	-0.0074980401773571	0.0139	0.5918	53386	77258	58749.13
7610972	chr4	rs6850477	391353	T	C	0.61	0.614	0.992	-0.0113036461713921	0.0089	0.2016	53386	77258	58749.13
7595590	chr4	rs73219225	391698	C	T	0.889	0.891	0.974	-0.0073972926304747	0.0139	0.5977	53386	77258	58749.13
7603354	chr4	rs78305611	391983	G	T	0.969	0.97	0.641	-0.0428031223253094	0.0313	0.1723	53386	77258	58749.13
7621910	chr4	rs10012198	392289	T	C	0.608	0.613	0.991	-0.0108991808690006	0.0089	0.221	53386	77258	58749.13
7622107	chr4	rs11728454	392836	A	G	0.73	0.732	0.982	-0.0078003437327339	0.0098	0.4265	53386	77258	58749.13
7616565	chr4	rs28610334	394097	G	A	0.619	0.623	0.989	-0.0088994831870327	0.0089	0.3163	53386	77258	58749.13
7598054	chr4	rs11725724	394172	G	T	0.619	0.623	0.989	-0.009000382197299	0.0089	0.3146	53386	77258	58749.13
7618525	chr4	rs11725726	394184	G	A	0.765	0.766	0.976	-0.0092022107647994	0.0103	0.3732	53386	77258	58749.13
7631091	chr4	rs11728995	394392	C	G	0.619	0.623	0.989	-0.009696862978864	0.0089	0.2777	53386	77258	58749.13
7598752	chr4	rs61793684	395119	C	T	0.765	0.766	0.976	-0.0093031403261444	0.0103	0.3649	53386	77258	58749.13
7615266	chr4	rs60213605	395206	G	A	0.62	0.624	0.991	-0.009797842480111	0.0089	0.2717	53386	77258	58749.13
7605481	chr4	rs61793686	395424	G	A	0.721	0.723	0.984	-0.010302892995897	0.0097	0.2857	53386	77258	58749.13
7604091	chr4	rs55789238	396895	A	G	0.722	0.719	0.721	0.0061013488579762	0.0113	0.5884	53386	77258	58749.13
7611095	chr4	rs61793688	397047	C	T	0.68	0.683	0.975	-0.0106970095483354	0.0094	0.2526	53386	77258	58749.13
7600517	chr4	rs10025415	397470	A	G	0.619	0.623	0.989	-0.0092022107647994	0.0089	0.3047	53386	77258	58749.13
7629296	chr4	rs61793689	397495	G	A	0.764	0.766	0.976	-0.0095050300143049	0.0103	0.3563	53386	77258	58749.13
7602556	chr4	rs61793690	397518	C	T	0.765	0.766	0.977	-0.0093031403261444	0.0103	0.367	53386	77258	58749.13
7606186	chr4	rs56000945	397776	C	T	0.899	0.901	0.98	-0.0039979812872983	0.0145	0.7855	53386	77258	58749.13
7622361	chr4	rs10030824	398039	T	C	0.619	0.623	0.989	-0.0091012913892029	0.0089	0.3077	53386	77258	58749.13
7624130	chr4	rs73070311	398198	G	A	0.62	0.624	0.991	-0.0098988321792475	0.0089	0.2659	53386	77258	58749.13
7625358	chr4	rs67394758	398255	G	A	0.62	0.624	0.991	-0.009696862978864	0.0089	0.2741	53386	77258	58749.13
7618154	chr4	rs11939822	398655	G	A	0.721	0.723	0.984	-0.0105959392134034	0.0097	0.2751	53386	77258	58749.13
7602590	chr4	rs13128470	398992	C	A	0.381	0.377	0.988	0.0098018049722602	0.0089	0.2746	53386	77258	58749.13
7595964	chr4	rs56202532	399694	C	T	0.764	0.766	0.977	-0.0094040800752939	0.0103	0.3601	53386	77258	58749.13
7602398	chr4	rs56413513	400064	C	T	0.949	0.95	0.723	-0.0275048131221902	0.0232	0.2355	53386	77258	58749.13
7600647	chr4	rs1072705	400477	C	T	0.764	0.766	0.976	-0.0091012913892029	0.0103	0.3777	53386	77258	58749.13
7598137	chr4	rs1961430	400731	G	T	0.62	0.624	0.991	-0.0094040800752939	0.0089	0.2912	53386	77258	58749.13
7603310	chr4	rs11728951	402574	G	C	0.73	0.731	0.983	-0.007296555232638	0.0098	0.4569	53386	77258	58749.13
7626930	chr4	rs11735008	403303	A	G	0.721	0.723	0.986	-0.0101008421794295	0.0097	0.2949	53386	77258	58749.13
7626984	chr4	rs2083756	404443	C	A	0.73	0.732	0.985	-0.007296555232638	0.0098	0.4538	53386	77258	58749.13
7609354	chr4	rs2352940	404598	G	A	0.764	0.766	0.979	-0.0093031403261444	0.0103	0.3622	53386	77258	58749.13
7624315	chr4	rs4331720	406631	C	T	0.725	0.728	0.965	-0.0132980281439898	0.0098	0.1761	53386	77258	58749.13
7601076	chr4	rs56366957	406951	T	C	0.616	0.62	0.985	-0.009797842480111	0.0089	0.2698	53386	77258	58749.13
7624910	chr4	rs60941356	407189	C	T	0.895	0.897	0.96	-0.0028039273327342	0.0144	0.8467	53386	77258	58749.13
7618286	chr4	rs111927437	407393	C	T	0.974	0.974	0.486	0.039701366851552	0.0387	0.3039	53150	77025	58514.64
7609330	chr4	rs7670436	407652	T	C	0.623	0.627	0.981	-0.0066017436345624	0.009	0.4593	53386	77258	58749.13
7605638	chr4	rs73219234	407653	G	A	0.895	0.897	0.962	-0.0038975857287134	0.0144	0.7849	53386	77258	58749.13
7621606	chr4	rs6599336	408155	T	C	0.764	0.766	0.981	-0.0095958936734469	0.0102	0.3497	53386	77258	58749.13
7599612	chr4	rs718429	408952	A	G	0.895	0.897	0.963	-0.0039979812872983	0.0144	0.7833	53386	77258	58749.13
7598609	chr4	rs7676782	409159	A	G	0.764	0.766	0.982	-0.0093031403261444	0.0102	0.3652	53386	77258	58749.13
7601280	chr4	rs3736498	410262	A	G	0.911	0.912	0.939	-0.0113036461713921	0.0157	0.4693	53386	77258	58749.13
7608554	chr4	rs3817341	410323	A	G	0.895	0.897	0.964	-0.0039979812872983	0.0144	0.7796	53386	77258	58749.13
7622745	chr4	rs59571618	411323	T	C	0.915	0.917	0.964	-0.0105959392134034	0.0158	0.5028	53386	77258	58749.13
7607059	chr4	rs112441729	412008	G	C	0.97	0.969	0.503	0.0266029817945341	0.035	0.4483	53386	77258	58749.13
7600441	chr4	rs11729974	413860	G	T	0.763	0.765	0.981	-0.0095958936734469	0.0102	0.3497	53386	77258	58749.13
7627272	chr4	rs73219236	414760	C	G	0.916	0.917	0.962	-0.0124977728299804	0.0159	0.4301	53386	77258	58749.13
7631067	chr4	rs146649331	414969	C	T	0.9	0.902	0.986	-0.003797200248385	0.0145	0.7946	53386	77258	58749.13
7605450	chr4	rs7695712	415311	A	G	0.611	0.614	0.986	-0.0083043861636152	0.0089	0.3529	53386	77258	58749.13
7609051	chr4	rs113965386	415569	C	G	0.9	0.902	0.987	-0.0045001103249234	0.0145	0.754	53386	77258	58749.13
7604717	chr4	rs12640525	416000	T	C	0.72	0.722	0.991	-0.0092022107647994	0.0096	0.3401	53386	77258	58749.13
7626923	chr4	rs73219239	416032	A	G	0.9	0.902	0.987	-0.0043996643446871	0.0145	0.7592	53386	77258	58749.13
7603856	chr4	rs4580609	416596	G	T	0.764	0.766	0.983	-0.009797842480111	0.0102	0.3395	53386	77258	58749.13
7597254	chr4	rs73219240	417176	G	T	0.906	0.908	0.985	-0.0036968248442897	0.015	0.8033	53386	77258	58749.13
7620097	chr4	rs7689019	418834	G	A	0.619	0.622	0.993	-0.0083043861636152	0.0089	0.3527	53386	77258	58749.13
7607361	chr4	rs7676105	418924	T	C	0.9	0.902	0.987	-0.0043996643446871	0.0145	0.7618	53386	77258	58749.13
7597107	chr4	rs7666919	419565	C	T	0.625	0.628	0.992	-0.0069037763167944	0.0089	0.4419	53386	77258	58749.13
7622305	chr4	rs7681990	419639	T	C	0.9	0.902	0.988	-0.004198802647333	0.0145	0.773	53386	77258	58749.13
7618993	chr4	rs1053401	420664	G	T	0.906	0.907	0.993	-0.0007002451143934	0.0148	0.9614	53386	77258	58749.13
7614784	chr4	rs2280250	420688	C	T	0.625	0.628	0.992	-0.0069037763167944	0.0089	0.4419	53386	77258	58749.13
7606859	chr4	rs2280249	421086	C	T	0.625	0.628	0.993	-0.0069037763167944	0.0089	0.4367	53386	77258	58749.13
7629580	chr4	rs17720527	421621	A	G	0.729	0.731	0.991	-0.0062998021485279	0.0097	0.5189	53386	77258	58749.13
7621343	chr4	rs11248017	422981	T	C	0.729	0.731	0.99	-0.0064004391810282	0.0097	0.5099	53386	77258	58749.13
7619555	chr4	rs58874968	423333	C	T	0.635	0.638	0.992	-0.0052035148315978	0.009	0.5604	53386	77258	58749.13
7611087	chr4	rs73070347	423638	A	G	0.72	0.722	0.991	-0.0092022107647994	0.0096	0.3418	53386	77258	58749.13
7604464	chr4	rs7692463	424294	G	C	0.624	0.628	0.991	-0.007095110875924	0.0089	0.4291	53386	77258	58749.13
7625341	chr4	rs13113236	424368	C	T	0.781	0.783	0.795	-0.007296555232638	0.0117	0.5296	53386	77258	58749.13
7597716	chr4	rs7679649	424416	T	C	0.626	0.629	0.994	-0.0076995657264405	0.0089	0.3907	53386	77258	58749.13
7627607	chr4	rs6599338	425881	G	A	0.66	0.664	0.989	-0.009797842480111	0.0091	0.2828	53386	77258	58749.13
7626330	chr4	rs61793698	426484	T	C	0.661	0.664	0.989	-0.0099998320783335	0.0091	0.2766	53386	77258	58749.13
7609022	chr4	rs17164836	427376	T	C	0.905	0.907	0.995	-0.0001000050003333	0.0148	0.996	53386	77258	58749.13
7607176	chr4	rs957625	428212	T	A	0.624	0.628	0.992	-0.007296555232638	0.0089	0.4135	53386	77258	58749.13
7596867	chr4	rs960015	428311	C	G	0.763	0.765	0.983	-0.0088994831870327	0.0102	0.3838	53386	77258	58749.13
7627600	chr4	rs3898364	428605	C	A	0.906	0.907	0.995	-0.0014009809156281	0.0148	0.9262	53386	77258	58749.13
7615357	chr4	rs73792197	428700	G	A	0.906	0.907	0.995	-0.001300845733048	0.0148	0.9312	53386	77258	58749.13
7628284	chr4	rs61793699	428733	C	G	0.764	0.766	0.986	-0.0095050300143049	0.0102	0.3528	53386	77258	58749.13
7597853	chr4	rs61793700	429117	G	A	0.764	0.766	0.986	-0.0095050300143049	0.0102	0.3524	53386	77258	58749.13
7603974	chr4	rs894534	429720	T	C	0.626	0.629	0.994	-0.0078003437327339	0.0089	0.3804	53386	77258	58749.13
7623662	chr4	rs11248018	430221	T	C	0.764	0.766	0.986	-0.0091012913892029	0.0102	0.371	53386	77258	58749.13
7612111	chr4	rs60771748	430600	T	C	0.626	0.629	0.994	-0.0078003437327339	0.0089	0.3845	53386	77258	58749.13
7595159	chr4	rs113839071	430656	G	C	0.764	0.766	0.986	-0.0092022107647994	0.0102	0.3665	53386	77258	58749.13
7603528	chr4	rs61793701	430845	G	A	0.626	0.629	0.994	-0.0076995657264405	0.0089	0.3856	53386	77258	58749.13
7625332	chr4	rs1045887	434079	G	A	0.626	0.629	0.994	-0.0073972926304747	0.0089	0.4087	53386	77258	58749.13
7621079	chr4	rs9328746	434462	A	T	0.624	0.628	0.992	-0.007004474152883	0.0089	0.431	53386	77258	58749.13
7607152	chr4	rs72501950	437831	C	T	0.906	0.907	0.997	-0.0019018072895963	0.0148	0.8969	53386	77258	58749.13
7595998	chr4	rs61793705	438902	T	C	0.641	0.636	0.841	0.0096037361426946	0.0098	0.3258	53386	77258	58749.13
7614582	chr4	rs11729407	440009	C	A	0.626	0.629	0.993	-0.007296555232638	0.0089	0.4155	53386	77258	58749.13
7603428	chr4	rs73219244	440843	G	A	0.906	0.907	0.998	-0.0021022080918702	0.0148	0.8894	53386	77258	58749.13
7595960	chr4	rs11248019	441464	T	A	0.626	0.629	0.993	-0.007296555232638	0.0089	0.4151	53386	77258	58749.13
7608426	chr4	rs11944122	442021	T	C	0.641	0.636	0.843	0.009504687014246	0.0098	0.3318	53386	77258	58749.13
7629436	chr4	rs73219246	442291	T	C	0.922	0.923	0.976	-0.009696862978864	0.0163	0.5498	53386	77258	58749.13
7610279	chr4	rs79315217	442979	T	C	0.951	0.948	0.548	0.0133998200630165	0.0268	0.6171	53386	77258	58749.13
7618358	chr4	rs80070331	443352	A	C	0.764	0.766	0.986	-0.0088994831870327	0.0102	0.3817	53386	77258	58749.13
7597302	chr4	rs61793706	443583	C	T	0.67	0.674	0.988	-0.0073972926304747	0.0092	0.4243	53386	77258	58749.13
7603817	chr4	rs34767944	444493	G	A	0.765	0.766	0.986	-0.0087985943563496	0.0102	0.3903	53386	77258	58749.13
7623143	chr4	rs12646712	444697	G	A	0.765	0.766	0.986	-0.0085968472255182	0.0102	0.4008	53386	77258	58749.13
7618601	chr4	rs55721944	445206	C	T	0.906	0.907	0.999	-0.0018016219466282	0.0148	0.9047	53386	77258	58749.13
7602982	chr4	rs74727390	445814	G	T	0.976	0.976	0.95	-0.0222967349986103	0.0289	0.4414	53386	77258	58749.13
7604878	chr4	rs11737700	447235	C	G	0.764	0.766	0.986	-0.0087985943563496	0.0102	0.3922	53386	77258	58749.13
7597778	chr4	rs7662652	447595	A	G	0.625	0.628	0.991	-0.007095110875924	0.0089	0.4286	53386	77258	58749.13
7600924	chr4	rs10434478	447847	C	T	0.921	0.923	0.977	-0.0095050300143049	0.0163	0.5589	53386	77258	58749.13
7601666	chr4	rs4690261	447984	T	A	0.641	0.637	0.841	0.0098018049722602	0.0098	0.3178	53386	77258	58749.13
7595124	chr4	rs7674320	448142	T	C	0.626	0.629	0.993	-0.0078003437327339	0.0089	0.3855	53386	77258	58749.13
7617292	chr4	rs2011095	448434	C	G	0.67	0.674	0.988	-0.007296555232638	0.0092	0.4294	53386	77258	58749.13
7603402	chr4	rs2011267	448598	C	T	0.906	0.907	1.0	-0.0021022080918702	0.0148	0.8857	53386	77258	58749.13
7610209	chr4	rs34696247	449769	G	A	0.921	0.923	0.978	-0.009797842480111	0.0163	0.5469	53386	77258	58749.13
7600996	chr4	rs11248021	450306	G	T	0.626	0.63	0.992	-0.0074980401773571	0.0089	0.4012	53386	77258	58749.13
7596185	chr4	rs982599	451482	A	G	0.626	0.629	0.993	-0.007296555232638	0.0089	0.4146	53386	77258	58749.13
7630001	chr4	rs61793721	451562	A	G	0.764	0.766	0.985	-0.0087985943563496	0.0102	0.3902	53386	77258	58749.13
7612024	chr4	rs7665576	452039	T	C	0.765	0.766	0.986	-0.0087985943563496	0.0102	0.3884	53386	77258	58749.13
7606312	chr4	rs12186156	452106	T	C	0.905	0.907	1.0	-0.0012007205765188	0.0148	0.9364	53386	77258	58749.13
7597870	chr4	rs60285705	452705	T	A	0.765	0.766	0.986	-0.0087985943563496	0.0102	0.3896	53386	77258	58749.13
7602318	chr4	rs6843019	453015	G	C	0.765	0.766	0.985	-0.0088994831870327	0.0102	0.3849	53386	77258	58749.13
7601954	chr4	rs6824170	453552	A	G	0.626	0.629	0.993	-0.0073972926304747	0.0089	0.4093	53386	77258	58749.13
7628031	chr4	rs6857424	455384	G	A	0.765	0.766	0.986	-0.0088994831870327	0.0102	0.3865	53386	77258	58749.13
7602018	chr4	rs7677447	456302	C	T	0.906	0.907	0.999	-0.0007002451143934	0.0148	0.9616	53386	77258	58749.13
7604328	chr4	rs138259834	456324	G	T	0.765	0.767	0.986	-0.0088994831870327	0.0102	0.3822	53386	77258	58749.13
7626358	chr4	rs76645794	456777	T	C	0.765	0.767	0.986	-0.0088994831870327	0.0102	0.3822	53386	77258	58749.13
7616075	chr4	rs75120894	457210	A	T	0.976	0.976	0.953	-0.0185000759845861	0.0287	0.5191	53386	77258	58749.13
7610552	chr4	rs28813691	457612	G	A	0.67	0.674	0.987	-0.007095110875924	0.0092	0.4424	53386	77258	58749.13
7624150	chr4	rs6829388	458369	G	A	0.626	0.629	0.992	-0.007296555232638	0.0089	0.4122	53386	77258	58749.13
7609210	chr4	rs73219249	458504	C	T	0.906	0.907	0.998	-0.0005001250416822	0.0148	0.971	53386	77258	58749.13
7631108	chr4	rs7700229	458667	A	G	0.624	0.628	0.99	-0.0069037763167944	0.0089	0.4385	53386	77258	58749.13
7630090	chr4	rs73219251	459212	C	G	0.921	0.923	0.976	-0.0084959889212643	0.0163	0.6025	53386	77258	58749.13
7621584	chr4	rs6825856	460392	C	G	0.626	0.629	0.992	-0.007095110875924	0.0089	0.4269	53386	77258	58749.13
7629049	chr4	rs6599345	460928	A	C	0.624	0.628	0.99	-0.0068030886197391	0.0089	0.4476	53386	77258	58749.13
7618548	chr4	rs6848478	461359	T	C	0.905	0.907	0.996	-0.0005001250416822	0.0148	0.9751	53386	77258	58749.13
7610291	chr4	rs11722124	461840	G	A	0.768	0.77	0.978	-0.0081027387031859	0.0103	0.4307	53386	77258	58749.13
7621578	chr4	rs73219252	462330	T	C	0.921	0.922	0.976	-0.0083043861636152	0.0162	0.611	53386	77258	58749.13
7600773	chr4	rs7698112	463504	A	G	0.67	0.673	0.986	-0.0065010863423599	0.0092	0.4798	53386	77258	58749.13
7616578	chr4	rs111247031	463835	C	A	0.765	0.766	0.985	-0.0084959889212643	0.0102	0.4086	53386	77258	58749.13
7628301	chr4	rs73072108	464428	A	G	0.626	0.629	0.99	-0.007004474152883	0.0089	0.4323	53386	77258	58749.13
7630013	chr4	rs61793727	464567	T	C	0.765	0.766	0.985	-0.0084959889212643	0.0102	0.4039	53386	77258	58749.13
7619635	chr4	rs6815400	464710	A	G	0.922	0.923	0.974	-0.0099998320783335	0.0163	0.538	53386	77258	58749.13
7617538	chr4	rs59300284	465220	C	T	0.906	0.907	0.995	-0.0007002451143934	0.0148	0.9623	53386	77258	58749.13
7598825	chr4	rs78949552	468592	G	A	0.766	0.768	0.989	-0.0088994831870327	0.0102	0.3848	53386	77258	58749.13
7609910	chr4	rs6848767	469347	A	G	0.906	0.908	0.989	-0.0003000450090019	0.0149	0.9827	53386	77258	58749.13
7599001	chr4	rs75242523	470044	G	A	0.751	0.752	0.991	-0.0087985943563496	0.01	0.3798	53386	77258	58749.13
7619356	chr4	rs6599348	470103	G	A	0.632	0.634	0.982	-0.0042992284528324	0.009	0.6337	53386	77258	58749.13
7631159	chr4	rs78819436	470312	T	C	0.977	0.978	0.467	-0.0334016766340304	0.0431	0.4375	52805	76810	58249.73
7612557	chr4	rs6825452	470463	T	C	0.92	0.921	0.968	-0.0032954239497972	0.0162	0.8372	53386	77258	58749.13
7623376	chr4	rs6810900	470866	C	T	0.701	0.704	0.997	-0.0067024110596754	0.0094	0.4796	53386	77258	58749.13
7629599	chr4	rs73219255	472000	A	G	0.921	0.921	0.973	-0.0004000800213396	0.0162	0.9814	53386	77258	58749.13
7603946	chr4	rs28738768	472681	T	C	0.728	0.729	0.997	-0.0054045784588597	0.0097	0.5778	53386	77258	58749.13
7619007	chr4	rs6599350	473898	G	C	0.648	0.651	0.988	-0.0039979812872983	0.0091	0.6632	53386	77258	58749.13
7615007	chr4	rs17721028	473935	A	C	0.758	0.759	0.995	-0.0043996643446871	0.0101	0.664	53386	77258	58749.13
7625468	chr4	rs6599351	473952	G	A	0.921	0.921	0.974	-0.0003000450090019	0.0162	0.9861	53386	77258	58749.13
7597488	chr4	rs61793728	475322	T	C	0.758	0.759	0.995	-0.0046005663955682	0.0101	0.6449	53386	77258	58749.13
7625380	chr4	rs13102358	475468	T	C	0.777	0.779	0.821	-0.0088994831870327	0.0114	0.4344	53386	77258	58749.13
7599514	chr4	rs58200511	476083	A	G	0.889	0.891	0.972	0.0003999200213268	0.014	0.9753	53386	77258	58749.13
7607961	chr4	rs7692639	476287	C	T	0.688	0.69	0.982	-0.0019018072895963	0.0094	0.8383	53386	77258	58749.13
7599737	chr4	rs7674542	476342	G	A	0.759	0.76	0.994	-0.003797200248385	0.0101	0.7047	53386	77258	58749.13
7598594	chr4	rs28729407	477209	T	C	0.658	0.661	0.984	-0.0024028846163103	0.0092	0.7974	53386	77258	58749.13
7606308	chr4	rs7659270	478287	C	T	0.93	0.931	0.961	0.0022973590486834	0.0173	0.8954	53386	77258	58749.13
7614755	chr4	rs6599352	478431	T	C	0.658	0.661	0.984	-0.0026033858701149	0.0092	0.7763	53386	77258	58749.13
7620084	chr4	rs6826380	478766	A	G	0.658	0.66	0.984	-0.0022024235552	0.0092	0.8077	53386	77258	58749.13
7622939	chr4	rs7684175	480298	C	A	0.759	0.76	0.994	-0.003596459514405	0.0101	0.72	53386	77258	58749.13
7631188	chr4	rs75886120	480310	G	C	0.93	0.931	0.96	0.0023971245997214	0.0173	0.8893	53386	77258	58749.13
7597567	chr4	rs7684348	480353	C	T	0.758	0.76	0.991	-0.0034961042567088	0.0101	0.7286	53386	77258	58749.13
7625220	chr4	rs75446393	482395	C	T	0.9	0.901	0.966	-0.0001000050003333	0.0146	0.9967	53386	77258	58749.13
7597103	chr4	rs61793731	482589	G	A	0.729	0.73	0.995	-0.0036968248442897	0.0097	0.7016	53386	77258	58749.13
7595074	chr4	rs78182978	482662	C	T	0.759	0.76	0.994	-0.0032954239497972	0.0101	0.7415	53386	77258	58749.13
7610198	chr4	rs12649752	483202	G	A	0.759	0.76	0.994	-0.0032954239497972	0.0101	0.7418	53386	77258	58749.13
7613475	chr4	rs12642065	483327	T	C	0.758	0.76	0.993	-0.0029042131473898	0.0101	0.7756	53386	77258	58749.13
7599865	chr4	rs61793732	483899	A	G	0.728	0.73	0.995	-0.0036968248442897	0.0097	0.7038	53386	77258	58749.13
7599246	chr4	rs6831335	484721	A	G	0.658	0.66	0.983	-0.001501126126267	0.0092	0.8677	53386	77258	58749.13
7601720	chr4	rs61793733	484781	T	C	0.797	0.798	0.922	-0.005304041591906	0.0111	0.6338	53386	77258	58749.13
7595507	chr4	rs55973591	485013	G	T	0.778	0.78	0.819	-0.0098988321792475	0.0115	0.388	53386	77258	58749.13
7629104	chr4	rs61793734	485144	T	C	0.759	0.76	0.994	-0.0033957590691798	0.0101	0.7373	53386	77258	58749.13
7616137	chr4	rs4690270	485718	C	T	0.36	0.357	0.986	-0.0012007205765188	0.009	0.8928	53386	77258	58749.13
7621803	chr4	rs4690273	485961	A	C	0.117	0.116	0.961	-0.0080019302190585	0.0137	0.5586	53386	77258	58749.13
7621238	chr4	rs61793735	488204	C	T	0.729	0.731	0.995	-0.0043996643446871	0.0097	0.6503	53386	77258	58749.13
7603716	chr4	rs61675960	488386	C	A	0.729	0.73	0.995	-0.0042992284528324	0.0097	0.6551	53386	77258	58749.13
7595888	chr4	rs28558479	489513	C	T	0.642	0.645	0.988	0.0012991557316201	0.009	0.8817	53386	77258	58749.13
7621311	chr4	rs17777599	490074	G	A	0.759	0.76	0.994	-0.003596459514405	0.0101	0.7203	53386	77258	58749.13
7617059	chr4	rs28522314	491443	A	C	0.658	0.66	0.982	-0.001100605444033	0.0092	0.9045	53386	77258	58749.13
7624510	chr4	rs111887602	491919	G	A	0.729	0.73	0.995	-0.0039979812872983	0.0097	0.6818	53386	77258	58749.13
7603454	chr4	rs9994908	492129	G	A	0.642	0.645	0.989	0.0016985566355815	0.009	0.8502	53386	77258	58749.13
7627579	chr4	rs28697064	492561	A	T	0.642	0.645	0.988	0.0016985566355815	0.009	0.8489	53386	77258	58749.13
7625565	chr4	rs80249056	495748	G	T	0.93	0.93	0.958	0.0048979852621919	0.0173	0.7754	53386	77258	58749.13
7613382	chr4	rs12644335	496594	G	C	0.759	0.76	0.995	-0.004198802647333	0.0101	0.6739	53386	77258	58749.13
7616302	chr4	rs7695915	497138	G	T	0.243	0.241	0.996	0.0038027603329278	0.0101	0.7083	53386	77258	58749.13
7601649	chr4	rs17721347	498459	C	T	0.729	0.731	0.996	-0.0045001103249234	0.0097	0.6403	53386	77258	58749.13
7629648	chr4	rs17721401	500500	T	C	0.709	0.71	0.943	-0.0048015088161939	0.0098	0.6203	53386	77258	58749.13
7623512	chr4	rs7659929	501473	C	A	0.715	0.716	0.835	0.0046989426564652	0.0105	0.6571	53386	77258	58749.13
7624490	chr4	rs17164861	502911	T	C	0.878	0.878	1.0	0.0055048206344449	0.0131	0.6738	53386	77258	58749.13
7606169	chr4	rs6845627	503256	T	C	0.878	0.879	1.0	0.0050969882578437	0.0132	0.6988	53386	77258	58749.13
7607171	chr4	rs1867188	504012	G	T	0.923	0.924	0.973	0.0014988761237359	0.0165	0.9274	53386	77258	58749.13
7597780	chr4	rs10016761	504664	G	A	0.878	0.879	0.996	0.0056042667198317	0.0132	0.6729	53386	77258	58749.13
7614106	chr4	rs75555959	504955	G	A	0.925	0.925	0.967	-0.0016012813669738	0.0166	0.9239	53386	77258	58749.13
7616549	chr4	rs60193843	505391	C	T	0.923	0.924	0.968	0.0004998750416509	0.0165	0.9769	53386	77258	58749.13
7605595	chr4	rs73072136	506268	A	G	0.699	0.702	0.699	-0.0049019951702315	0.0113	0.6648	53386	77258	58749.13
7627864	chr4	rs13102801	506334	A	G	0.0862	0.0856	0.7	0.0028958031120254	0.0185	0.8731	53386	77258	58749.13
7624350	chr4	rs13103050	506484	A	G	0.0863	0.086	0.663	-0.0005001250416822	0.019	0.9798	53386	77258	58749.13
7601306	chr4	rs140604948	506558	C	T	0.96	0.959	0.684	-0.0288007896057264	0.0266	0.2804	53386	77258	58749.13
7610527	chr4	rs12719770	507001	C	T	0.888	0.89	0.966	-0.0149004625639624	0.0139	0.2841	53386	77258	58749.13
7626192	chr4	rs6818642	510875	A	G	0.883	0.885	0.984	-0.0151034855773182	0.0136	0.2668	53386	77258	58749.13
7609387	chr4	rs57834329	511339	T	G	0.876	0.878	0.985	-0.0177974390305806	0.0132	0.1789	53386	77258	58749.13
7624884	chr4	rs28374581	512377	A	G	0.963	0.965	0.956	-0.0711952950421515	0.0236	0.002553	53386	77258	58749.13
7628537	chr4	rs13114024	512598	C	A	0.884	0.886	0.991	-0.0165969709073694	0.0136	0.2225	53386	77258	58749.13
7629062	chr4	rs28609510	512643	C	T	0.884	0.886	0.989	-0.0166986496230515	0.0136	0.2181	53386	77258	58749.13
7609633	chr4	rs13124714	512751	A	G	0.877	0.879	0.992	-0.0187038311937836	0.0132	0.1559	53386	77258	58749.13
7621098	chr4	rs13131404	512828	T	C	0.884	0.886	0.992	-0.0160988945897493	0.0135	0.2344	53386	77258	58749.13
7610277	chr4	rs77028527	512932	T	C	0.914	0.914	0.985	0.0044998604248922	0.0155	0.7736	53386	77258	58749.13
7604869	chr4	rs4616693	513014	T	C	0.884	0.886	0.993	-0.0159972768350078	0.0135	0.2372	53386	77258	58749.13
7607438	chr4	rs4504200	513178	T	C	0.884	0.886	0.994	-0.015702643727291	0.0135	0.2468	53386	77258	58749.13
7616077	chr4	rs4380466	513237	A	G	0.884	0.886	0.994	-0.0154994990469515	0.0135	0.2524	53386	77258	58749.13
7612191	chr4	rs4499656	513414	C	T	0.884	0.886	0.994	-0.0145046862028817	0.0135	0.284	53386	77258	58749.13
7622173	chr4	rs148676665	513483	G	C	0.914	0.914	0.986	0.0050969882578437	0.0155	0.7425	53386	77258	58749.13
7596023	chr4	rs4365672	513766	T	C	0.884	0.886	0.995	-0.0154994990469515	0.0135	0.2508	53386	77258	58749.13
7608398	chr4	rs35270677	514041	A	G	0.884	0.886	0.995	-0.0152963956259917	0.0135	0.259	53386	77258	58749.13
7612462	chr4	rs35334779	514089	G	A	0.884	0.886	0.994	-0.0152050125429676	0.0135	0.2606	53386	77258	58749.13
7595642	chr4	rs34872561	514133	A	G	0.884	0.886	0.995	-0.0152050125429676	0.0135	0.2613	53386	77258	58749.13
7610289	chr4	rs35956476	514180	T	G	0.884	0.886	0.995	-0.0152050125429676	0.0135	0.2623	53386	77258	58749.13
7602467	chr4	rs10029096	514602	A	G	0.884	0.886	0.995	-0.0150019689183474	0.0135	0.2682	53386	77258	58749.13
7618854	chr4	rs10029104	514629	A	G	0.877	0.879	0.996	-0.0176040459483609	0.0132	0.1822	53386	77258	58749.13
7609026	chr4	rs77516519	515243	A	G	0.914	0.914	0.988	0.005703702916678	0.0155	0.7103	53386	77258	58749.13
7600509	chr4	rs13115344	515489	G	A	0.883	0.885	0.996	-0.0164953025291975	0.0135	0.2213	53386	77258	58749.13
7615161	chr4	rs13136656	515844	C	A	0.891	0.892	0.986	-0.0115969858456632	0.0139	0.4067	53386	77258	58749.13
7619243	chr4	rs7672868	516398	G	A	0.886	0.888	0.965	-0.0164038098256767	0.0138	0.2367	53386	77258	58749.13
7624857	chr4	rs1135945	516586	G	A	0.79	0.793	0.909	-0.01999864650669	0.0111	0.07238	53386	77258	58749.13
7611243	chr4	rs80026264	516766	G	A	0.914	0.913	0.991	0.0077995046323818	0.0154	0.6119	53386	77258	58749.13
7610044	chr4	rs7660555	516896	T	C	0.876	0.878	0.998	-0.0176040459483609	0.0131	0.1807	53386	77258	58749.13
7617318	chr4	rs7692313	516963	C	G	0.876	0.878	0.998	-0.017502275136142	0.0131	0.182	53386	77258	58749.13
7621680	chr4	rs7678962	517198	G	A	0.876	0.878	0.998	-0.0174005146801673	0.0131	0.1855	53386	77258	58749.13
7606990	chr4	rs7666226	517376	T	C	0.876	0.878	0.998	-0.0171970248285215	0.0131	0.1893	53386	77258	58749.13
7599568	chr4	rs7666425	517461	T	C	0.876	0.878	0.998	-0.0176040459483609	0.0131	0.1792	53386	77258	58749.13
7605535	chr4	rs13150531	517622	C	T	0.876	0.878	0.998	-0.017502275136142	0.0131	0.1822	53386	77258	58749.13
7608358	chr4	rs11930567	518595	C	T	0.963	0.965	0.97	-0.0802994072847293	0.0235	0.0006374	53386	77258	58749.13
7622120	chr4	rs61793752	518904	T	C	0.905	0.905	0.878	-0.0033957590691798	0.0157	0.8277	53386	77258	58749.13
7604186	chr4	rs13114026	520853	G	A	0.877	0.879	0.996	-0.0154994990469515	0.0132	0.2399	53386	77258	58749.13
7607284	chr4	rs4624610	521480	T	C	0.913	0.913	0.988	0.0150954876453349	0.0154	0.3256	53386	77258	58749.13
7607129	chr4	rs7671228	521501	G	A	0.877	0.879	0.994	-0.0150019689183474	0.0132	0.2534	53386	77258	58749.13
7604145	chr4	rs78838181	522792	T	C	0.928	0.927	0.957	0.0018981972830802	0.017	0.9124	53386	77258	58749.13
7615892	chr4	rs79889694	524015	G	A	0.95	0.95	0.852	-0.0027036515743148	0.0216	0.8988	53386	77258	58749.13
7609487	chr4	rs11931500	524709	C	G	0.871	0.872	0.986	-0.007095110875924	0.0129	0.5855	53386	77258	58749.13
7595280	chr4	rs11934549	524738	T	G	0.87	0.872	0.985	-0.0074980401773571	0.0129	0.5642	53386	77258	58749.13
7604240	chr4	rs11946204	524882	G	A	0.871	0.872	0.989	-0.0054045784588597	0.0129	0.6739	53386	77258	58749.13
7617741	chr4	rs11933478	524904	A	G	0.867	0.868	0.981	-0.0086977157031958	0.0128	0.4965	53386	77258	58749.13
7605361	chr4	rs11248023	525572	C	G	0.87	0.872	0.991	-0.007004474152883	0.0129	0.586	53386	77258	58749.13
7602034	chr4	rs11248024	525611	G	A	0.956	0.958	0.969	-0.052198967543594	0.0216	0.01562	53386	77258	58749.13
7614464	chr4	rs76902614	525878	C	G	0.928	0.927	0.955	0.003902375817241	0.0171	0.8199	53386	77258	58749.13
7613040	chr4	rs13141560	526145	T	C	0.871	0.872	0.991	-0.0069037763167944	0.0129	0.5924	53386	77258	58749.13
7611680	chr4	rs34327839	526169	A	G	0.871	0.872	0.991	-0.0069037763167944	0.0129	0.5926	53386	77258	58749.13
7605884	chr4	rs35629431	526217	A	G	0.871	0.872	0.992	-0.0069037763167944	0.0129	0.5945	53386	77258	58749.13
7629563	chr4	rs34584074	526279	A	T	0.871	0.872	0.991	-0.0069037763167944	0.0129	0.5921	53386	77258	58749.13
7625239	chr4	rs73072173	526306	G	C	0.871	0.872	0.991	-0.007004474152883	0.0129	0.59	53386	77258	58749.13
7602074	chr4	rs73794940	526407	A	G	0.871	0.872	0.992	-0.0069037763167944	0.0129	0.5937	53386	77258	58749.13
7625377	chr4	rs73794942	526408	A	C	0.871	0.872	0.991	-0.0067024110596754	0.0129	0.6058	53386	77258	58749.13
7602131	chr4	rs73072175	526443	C	T	0.871	0.872	0.992	-0.0069037763167944	0.0129	0.594	53386	77258	58749.13
7609849	chr4	rs3211083	526848	A	G	0.871	0.872	0.992	-0.0068030886197391	0.0129	0.5975	53386	77258	58749.13
7629554	chr4	rs11931543	527176	G	C	0.871	0.872	0.993	-0.0071958279818024	0.0129	0.574	53386	77258	58749.13
7618651	chr4	rs11938183	527333	T	C	0.871	0.872	0.993	-0.0068030886197391	0.0129	0.599	53386	77258	58749.13
7624125	chr4	rs11938226	527419	T	C	0.871	0.872	0.994	-0.0068030886197391	0.0129	0.5965	53386	77258	58749.13
7605953	chr4	rs11931692	527534	G	A	0.871	0.872	0.994	-0.0068030886197391	0.0129	0.5964	53386	77258	58749.13
7629442	chr4	rs34623004	527677	T	C	0.871	0.872	0.995	-0.0068030886197391	0.0129	0.5954	53386	77258	58749.13
7614378	chr4	rs13119658	528300	G	C	0.862	0.864	0.978	-0.0073972926304747	0.0127	0.5597	53386	77258	58749.13
7622980	chr4	rs61334630	528403	T	C	0.9	0.899	0.987	0.0189002595004805	0.0145	0.1918	53386	77258	58749.13
7627229	chr4	rs59231873	528481	C	T	0.872	0.871	0.867	0.0146028573839336	0.0138	0.2906	53386	77258	58749.13
7603080	chr4	rs59564702	528497	C	T	0.885	0.884	0.903	0.0170045988158238	0.0142	0.2318	53386	77258	58749.13
7629937	chr4	rs13105652	528691	T	C	0.858	0.86	0.948	-0.0067024110596754	0.0127	0.5964	53386	77258	58749.13
7630182	chr4	rs13105387	529189	A	G	0.871	0.872	0.995	-0.0068030886197391	0.0129	0.5955	53386	77258	58749.13
7597213	chr4	rs13106068	529431	A	G	0.871	0.872	0.995	-0.007095110875924	0.0129	0.579	53386	77258	58749.13
7627814	chr4	rs11940796	529547	T	C	0.871	0.872	0.995	-0.0066017436345624	0.0129	0.6104	53386	77258	58749.13
7598930	chr4	rs11937981	529715	C	T	0.985	0.985	0.967	-0.0036968248442897	0.0413	0.9281	42304	60282	46774.58
7616766	chr4	rs11940914	529868	T	C	0.871	0.872	0.995	-0.0071958279818024	0.0129	0.5762	53386	77258	58749.13
7611672	chr4	rs115465691	529872	G	C	0.915	0.914	0.986	0.016296487966892	0.0155	0.2944	53386	77258	58749.13
7630930	chr4	rs11934533	529901	G	A	0.871	0.872	0.994	-0.0081027387031859	0.0129	0.5276	53386	77258	58749.13
7597043	chr4	rs11934538	529931	G	T	0.877	0.878	0.989	-0.0046005663955682	0.0132	0.7291	53386	77258	58749.13
7600054	chr4	rs56021036	530215	G	A	0.871	0.872	0.996	-0.0071958279818024	0.0129	0.5776	53386	77258	58749.13
7628383	chr4	rs56121355	530216	C	A	0.87	0.872	0.996	-0.007296555232638	0.0129	0.5706	53386	77258	58749.13
7617442	chr4	rs34247702	530350	A	G	0.871	0.872	0.997	-0.0067024110596754	0.0129	0.6026	53386	77258	58749.13
7628739	chr4	rs55983970	530451	C	G	0.871	0.872	0.997	-0.007296555232638	0.0129	0.5721	53386	77258	58749.13
7630479	chr4	rs73072182	530676	G	A	0.985	0.985	0.969	-0.0052035148315978	0.0413	0.9005	42172	60013	46597.48
7600524	chr4	rs28684815	530851	C	G	0.877	0.878	0.99	-0.0040983869261633	0.0132	0.7578	53386	77258	58749.13
7626631	chr4	rs28624264	530873	A	G	0.871	0.872	0.998	-0.007004474152883	0.0128	0.5864	53386	77258	58749.13
7613168	chr4	rs35479345	531141	G	A	0.871	0.872	0.997	-0.0075987978753305	0.0129	0.5528	53386	77258	58749.13
7606960	chr4	rs36043622	531220	T	C	0.871	0.872	0.994	-0.0074980401773571	0.0129	0.563	53386	77258	58749.13
7613507	chr4	rs11936515	531265	T	G	0.87	0.872	0.998	-0.007095110875924	0.0128	0.5788	53386	77258	58749.13
7600816	chr4	rs11936548	531328	T	C	0.871	0.872	0.999	-0.007004474152883	0.0128	0.5875	53386	77258	58749.13
7627409	chr4	rs11936717	531720	T	C	0.871	0.872	0.998	-0.007296555232638	0.0128	0.568	53386	77258	58749.13
7611227	chr4	rs11936752	531810	T	C	0.871	0.872	0.998	-0.007095110875924	0.0128	0.581	53386	77258	58749.13
7624286	chr4	rs11935642	531815	A	G	0.897	0.897	0.929	0.0028958031120254	0.0147	0.8422	53386	77258	58749.13
7602431	chr4	rs80249794	531946	T	G	0.915	0.914	0.99	0.0171029078996623	0.0155	0.2691	53386	77258	58749.13
7626643	chr4	rs72501954	531959	T	C	0.871	0.872	0.999	-0.0068030886197391	0.0128	0.5961	53386	77258	58749.13
7622838	chr4	rs10213007	532200	A	G	0.879	0.881	0.978	-0.0059979518036359	0.0134	0.652	53386	77258	58749.13
7600865	chr4	rs10213020	532812	A	G	0.871	0.872	1.0	-0.0071958279818024	0.0128	0.5727	53386	77258	58749.13
7599555	chr4	rs1127410	533001	T	C	0.871	0.872	1.0	-0.007004474152883	0.0128	0.5833	53386	77258	58749.13
7607537	chr4	rs7668455	533399	G	A	0.867	0.868	0.994	-0.0078003437327339	0.0127	0.5378	53386	77258	58749.13
7610829	chr4	rs7437016	533646	G	A	0.871	0.872	1.0	-0.0073972926304747	0.0128	0.5638	53386	77258	58749.13
7615457	chr4	rs7441980	533647	A	T	0.871	0.872	1.0	-0.0075987978753305	0.0128	0.5542	53386	77258	58749.13
7609959	chr4	rs28715137	534311	A	G	0.866	0.868	0.995	-0.0099998320783335	0.0127	0.4314	53386	77258	58749.13
7631491	chr4	rs13110171	534373	T	C	0.871	0.872	1.0	-0.007296555232638	0.0128	0.5685	53386	77258	58749.13
7624132	chr4	rs10014602	534965	A	G	0.871	0.872	0.999	-0.007095110875924	0.0128	0.5827	53386	77258	58749.13
7605615	chr4	rs10003485	535064	G	A	0.871	0.872	0.999	-0.0071958279818024	0.0128	0.5756	53386	77258	58749.13
7602846	chr4	rs28458903	535876	A	G	0.871	0.872	0.999	-0.007004474152883	0.0128	0.5844	53386	77258	58749.13
7616274	chr4	rs28380061	536092	T	C	0.871	0.872	0.999	-0.007004474152883	0.0128	0.5836	53386	77258	58749.13
7606285	chr4	rs28491533	536297	T	C	0.871	0.872	0.998	-0.007095110875924	0.0129	0.5832	53386	77258	58749.13
7610803	chr4	rs6816690	536335	C	G	0.871	0.872	0.997	-0.0081027387031859	0.0129	0.5319	53386	77258	58749.13
7603666	chr4	rs6833031	536738	T	A	0.871	0.872	0.996	-0.0082035573506883	0.0129	0.5229	53386	77258	58749.13
7628901	chr4	rs6847050	536829	G	A	0.871	0.872	0.998	-0.0071958279818024	0.0129	0.5762	53386	77258	58749.13
7597572	chr4	rs6847066	536859	G	T	0.871	0.872	0.998	-0.0071958279818024	0.0129	0.5763	53386	77258	58749.13
7606513	chr4	rs6817963	536952	C	T	0.871	0.872	0.997	-0.0071958279818024	0.0129	0.5764	53386	77258	58749.13
7605825	chr4	rs6817973	536965	C	T	0.871	0.872	0.997	-0.0071958279818024	0.0129	0.5769	53386	77258	58749.13
7613814	chr4	rs6827438	536991	A	G	0.871	0.872	0.997	-0.007296555232638	0.0129	0.5713	53386	77258	58749.13
7626726	chr4	rs6852371	537033	G	T	0.871	0.872	0.997	-0.0071958279818024	0.0129	0.5749	53386	77258	58749.13
7609357	chr4	rs9884771	537212	A	C	0.871	0.872	0.997	-0.0073972926304747	0.0129	0.5659	53386	77258	58749.13
7612914	chr4	rs9884826	537215	T	C	0.871	0.872	0.997	-0.0071958279818024	0.0129	0.5746	53386	77258	58749.13
7607420	chr4	rs9884772	537299	A	G	0.871	0.872	0.997	-0.007095110875924	0.0129	0.5782	53386	77258	58749.13
7616318	chr4	rs9884673	537309	C	G	0.871	0.872	0.997	-0.007095110875924	0.0129	0.5791	53386	77258	58749.13
7606063	chr4	rs9884677	537430	C	T	0.871	0.872	0.997	-0.007095110875924	0.0129	0.5826	53386	77258	58749.13
7601679	chr4	rs77819679	537681	A	G	0.985	0.985	0.97	-0.0064004391810282	0.0413	0.8776	42172	60013	46597.48
7627355	chr4	rs10026805	538525	A	C	0.87	0.871	0.995	-0.007004474152883	0.0129	0.5865	53386	77258	58749.13
7625834	chr4	rs10027174	538986	A	G	0.87	0.872	0.996	-0.0073972926304747	0.0129	0.5666	53386	77258	58749.13
7626436	chr4	rs4324509	539028	A	G	0.87	0.872	0.996	-0.0073972926304747	0.0129	0.5645	53386	77258	58749.13
7621816	chr4	rs4356866	539108	G	A	0.871	0.872	0.996	-0.0073972926304747	0.0129	0.5639	53386	77258	58749.13
7615565	chr4	rs4324510	539159	A	C	0.87	0.872	0.996	-0.0074980401773571	0.0129	0.5604	53386	77258	58749.13
7595197	chr4	rs4488886	539269	T	C	0.871	0.872	0.996	-0.0073972926304747	0.0129	0.5639	53386	77258	58749.13
7620560	chr4	rs73792305	539422	A	C	0.871	0.872	0.994	-0.007004474152883	0.0129	0.5886	53386	77258	58749.13
7612257	chr4	rs73792306	539436	C	T	0.871	0.872	0.992	-0.007095110875924	0.0129	0.5833	53386	77258	58749.13
7595447	chr4	rs28652818	539462	T	C	0.871	0.872	0.991	-0.0067024110596754	0.0129	0.6049	53386	77258	58749.13
7608123	chr4	rs28535797	539470	C	T	0.871	0.872	0.992	-0.007095110875924	0.0129	0.5824	53386	77258	58749.13
7624008	chr4	rs28673088	539503	C	G	0.871	0.872	0.994	-0.007004474152883	0.0129	0.5859	53386	77258	58749.13
7613654	chr4	rs28549216	539642	C	T	0.871	0.872	0.994	-0.0071958279818024	0.0129	0.5777	53386	77258	58749.13
7625607	chr4	rs13111014	539969	G	A	0.87	0.872	0.994	-0.0073972926304747	0.0129	0.568	53386	77258	58749.13
7625143	chr4	rs6855585	540009	C	A	0.87	0.872	0.995	-0.0071958279818024	0.0129	0.5779	53386	77258	58749.13
7623283	chr4	rs13149565	540025	C	T	0.632	0.633	0.843	0.0029955089797983	0.0098	0.7592	53386	77258	58749.13
7617370	chr4	rs6822767	540099	T	C	0.854	0.855	0.964	-0.0092022107647994	0.0124	0.4608	53386	77258	58749.13
7624825	chr4	rs28652645	540680	G	A	0.87	0.872	0.994	-0.0071958279818024	0.0129	0.5738	53386	77258	58749.13
7626335	chr4	rs28465192	540682	A	G	0.87	0.872	0.994	-0.0071958279818024	0.0129	0.5767	53386	77258	58749.13
7600251	chr4	rs73072198	540773	G	T	0.901	0.9	0.988	0.0168964476597299	0.0145	0.2437	53386	77258	58749.13
7624491	chr4	rs13115802	541114	A	G	0.87	0.872	0.994	-0.007296555232638	0.0129	0.5705	53386	77258	58749.13
7624614	chr4	rs10014828	541182	C	T	0.87	0.872	0.994	-0.0073972926304747	0.0129	0.5659	53386	77258	58749.13
7598496	chr4	rs13137203	541272	G	C	0.871	0.872	0.993	-0.0082035573506883	0.0129	0.5236	53386	77258	58749.13
7624036	chr4	rs10015083	541419	C	T	0.871	0.872	0.993	-0.0074980401773571	0.0129	0.5618	53386	77258	58749.13
7608417	chr4	rs10006279	541551	G	A	0.87	0.872	0.993	-0.007296555232638	0.0129	0.5717	53386	77258	58749.13
7627753	chr4	rs11730410	541595	C	T	0.871	0.872	0.992	-0.008395140788382	0.0129	0.5163	53386	77258	58749.13
7624753	chr4	rs10022506	541700	T	A	0.87	0.872	0.993	-0.007296555232638	0.0129	0.5722	53386	77258	58749.13
7608134	chr4	rs6837492	542560	T	C	0.87	0.872	0.992	-0.0071958279818024	0.0129	0.5741	53386	77258	58749.13
7610848	chr4	rs57481667	543167	G	T	0.928	0.927	0.949	0.0097027754613851	0.0171	0.5689	53386	77258	58749.13
7595808	chr4	rs28465521	543617	A	T	0.871	0.872	0.99	-0.0075987978753305	0.0129	0.5583	53386	77258	58749.13
7599023	chr4	rs11944995	548152	G	C	0.866	0.868	0.979	-0.0051029981759033	0.0128	0.6898	53386	77258	58749.13
7599926	chr4	rs74327826	548384	A	G	0.977	0.976	0.914	-0.0259025943231108	0.03	0.3884	53284	76927	58593.19
7614854	chr4	rs35122538	548529	C	T	0.867	0.868	0.977	-0.0065010863423599	0.0128	0.6109	53386	77258	58749.13
7623610	chr4	rs13149111	550107	T	G	0.875	0.876	0.767	-0.0221024699079472	0.0149	0.1366	53386	77258	58749.13
7629503	chr4	rs13132774	550111	C	T	0.875	0.876	0.769	-0.0231969816042026	0.0148	0.1186	53386	77258	58749.13
7627516	chr4	rs12512697	552649	C	T	0.0932	0.0942	0.954	-0.0232993336544035	0.0151	0.1238	53386	77258	58749.13
7606200	chr4	rs6854818	552862	C	A	0.863	0.864	0.971	-0.0042992284528324	0.0127	0.7351	53386	77258	58749.13
7618326	chr4	rs74702339	553250	G	A	0.903	0.902	0.961	0.0234039777790161	0.0148	0.1152	53386	77258	58749.13
7619791	chr4	rs34418267	553406	T	C	0.831	0.832	0.876	-0.0034961042567088	0.0123	0.773	53386	77258	58749.13
7603680	chr4	rs34262279	553417	C	T	0.937	0.94	0.833	-0.0503043099097479	0.0197	0.01044	53386	77258	58749.13
7617481	chr4	rs61643877	554248	G	C	0.985	0.985	0.96	-0.0046005663955682	0.0416	0.9122	42294	59699	46599.57
7619476	chr4	rs35099398	554543	T	C	0.951	0.953	0.85	-0.0566020980240563	0.0219	0.009809	53386	77258	58749.13
7597676	chr4	rs77060885	554710	C	T	0.972	0.972	0.731	-0.006199175242821	0.0306	0.8392	53386	77258	58749.13
7602963	chr4	rs182537845	556416	C	A	0.985	0.985	0.966	-0.0004000800213396	0.0419	0.9916	41573	59028	45883.37
7619125	chr4	rs34311823	556574	C	T	0.86	0.861	0.969	-0.0048015088161939	0.0126	0.7022	53386	77258	58749.13
7623764	chr4	rs112756721	559553	G	A	0.956	0.958	0.976	-0.0636002947429691	0.0216	0.003225	53386	77258	58749.13
7624058	chr4	rs73074224	560897	A	T	0.956	0.959	0.978	-0.0636962093151305	0.0216	0.003155	53386	77258	58749.13
7622394	chr4	rs78233832	560926	G	A	0.905	0.904	0.964	0.0209979909956055	0.0149	0.1601	53386	77258	58749.13
7597341	chr4	rs7655590	561631	G	A	0.868	0.869	0.973	-0.0019018072895963	0.0129	0.8859	53386	77258	58749.13
7600595	chr4	rs73074226	563192	C	T	0.985	0.985	0.964	-0.0006001800720324	0.0417	0.9892	42312	60061	46706.14
7620635	chr4	rs73074229	566643	T	A	0.985	0.985	0.964	0.0	0.0417	0.9998	42312	60061	46706.14
7626409	chr4	rs77338968	567327	G	A	0.985	0.985	0.965	-0.001501126126267	0.0421	0.9723	41573	59028	45883.37
7601086	chr4	rs13146809	567585	G	C	0.866	0.867	0.971	-0.0031048149534787	0.0128	0.8109	53386	77258	58749.13
7600549	chr4	rs62295350	568338	C	A	0.655	0.655	0.746	0.0007996801705642	0.0105	0.9388	53386	77258	58749.13
7627630	chr4	rs140080269	570288	C	T	0.985	0.985	0.963	0.0013990209137074	0.0418	0.9726	42099	59469	46399.53
7619522	chr4	rs28682363	571748	T	G	0.956	0.958	0.98	-0.0655950790984102	0.0215	0.002316	53386	77258	58749.13
7600403	chr4	rs7674091	572531	A	G	0.956	0.959	0.981	-0.0655950790984102	0.0215	0.002333	53386	77258	58749.13
7626881	chr4	rs7674895	572982	A	G	0.956	0.959	0.98	-0.0657018642254792	0.0215	0.002304	53386	77258	58749.13
7620270	chr4	rs73056528	573125	C	T	0.985	0.985	0.963	0.001099395443301	0.0418	0.9785	42099	59469	46399.53
7626819	chr4	rs111489677	574352	A	G	0.985	0.985	0.963	-0.0001000050003333	0.0418	0.9978	42099	59469	46399.53
7618526	chr4	rs10024575	574660	C	T	0.956	0.959	0.982	-0.0657018642254792	0.0215	0.002276	53386	77258	58749.13
7618737	chr4	rs10018393	575087	G	T	0.956	0.959	0.982	-0.0659047873877183	0.0215	0.00221	53386	77258	58749.13
7605098	chr4	rs28648408	575535	A	C	0.956	0.959	0.982	-0.0657018642254792	0.0215	0.002303	53386	77258	58749.13
7628067	chr4	rs10021714	576267	G	C	0.863	0.865	0.966	-0.0034961042567088	0.0128	0.7838	53386	77258	58749.13
7626619	chr4	rs73056535	577116	T	G	0.985	0.985	0.961	-0.0007002451143934	0.0419	0.9867	42099	59469	46399.53
7611767	chr4	rs77256855	577477	G	A	0.906	0.906	0.958	0.0254045542217263	0.0151	0.09227	53386	77258	58749.13
7615149	chr4	rs73056537	578829	C	T	0.985	0.985	0.959	-0.0007002451143934	0.0419	0.9865	42099	59469	46399.53
7630258	chr4	rs56291707	582574	G	A	0.985	0.985	0.954	-0.0009004052431641	0.042	0.9827	42158	59712	46494.48
7604962	chr4	rs77103250	583894	T	G	0.985	0.985	0.952	0.0012991557316201	0.042	0.976	42223	59974	46598.64
7611811	chr4	rs57161616	584708	G	A	0.985	0.985	0.952	-0.0022024235552	0.042	0.959	42223	59974	46598.64
7620264	chr4	rs140326376	586433	C	T	0.985	0.985	0.95	-0.0024028846163103	0.0421	0.9549	42223	59974	46598.64
7616245	chr4	rs144186531	586640	A	T	0.985	0.985	0.952	-0.0043996643446871	0.0424	0.9169	41484	58941	45775.86
7630494	chr4	rs7657809	589488	A	C	0.956	0.958	0.968	-0.0680968444676575	0.0217	0.001689	53386	77258	58749.13
7595766	chr4	rs59921252	589584	T	C	0.985	0.985	0.946	-0.0034961042567088	0.0421	0.9341	42374	59950	46720.94
7610066	chr4	rs113900057	589603	C	T	0.9	0.898	0.611	0.0017983819413794	0.0185	0.922	53386	77258	58749.13
7599126	chr4	rs57138956	589822	T	C	0.985	0.985	0.945	-0.0028039273327342	0.042	0.9464	42374	59950	46720.94
7599899	chr4	rs78492736	589975	G	A	0.937	0.936	0.925	0.0139029051689914	0.0185	0.4515	53386	77258	58749.13
7611793	chr4	rs75904570	592348	T	A	0.896	0.896	0.96	0.0332993704009261	0.0144	0.02109	53386	77258	58749.13
7601678	chr4	rs147339870	593439	G	A	0.937	0.936	0.924	0.0140015196358136	0.0185	0.4497	53386	77258	58749.13
7601867	chr4	rs7661376	594372	T	C	0.866	0.867	0.965	0.0043007385516922	0.0129	0.7371	53386	77258	58749.13
7597283	chr4	rs72611197	598025	A	G	0.896	0.895	0.962	0.0329027196757078	0.0144	0.02219	53386	77258	58749.13
7607991	chr4	rs79799491	598981	G	A	0.896	0.896	0.963	0.0333960906184285	0.0144	0.02059	53386	77258	58749.13
7614169	chr4	rs72611198	599186	C	T	0.896	0.896	0.963	0.0332993704009261	0.0144	0.02064	53386	77258	58749.13
7620856	chr4	rs72611199	599255	T	A	0.937	0.936	0.925	0.0142973047008244	0.0185	0.4405	53386	77258	58749.13
7613903	chr4	rs28826275	599343	C	T	0.866	0.868	0.966	0.0043007385516922	0.0129	0.7381	53386	77258	58749.13
7628511	chr4	rs56283233	599688	G	A	0.845	0.844	0.684	0.0093957216403621	0.0144	0.5161	53386	77258	58749.13
7599994	chr4	rs72611200	600826	G	A	0.896	0.896	0.963	0.0330962274891896	0.0144	0.02171	53386	77258	58749.13
7601358	chr4	rs72611201	601054	G	C	0.896	0.896	0.963	0.0332026408277183	0.0144	0.02109	53386	77258	58749.13
7614777	chr4	rs80264645	605287	C	T	0.896	0.896	0.965	0.0333960906184285	0.0144	0.02016	53386	77258	58749.13
7600698	chr4	rs28403281	605610	A	G	0.866	0.867	0.966	0.004001981379298	0.0129	0.7535	53386	77258	58749.13
7596774	chr4	rs9884240	607202	T	C	0.866	0.867	0.966	0.0038027603329278	0.0129	0.7659	53386	77258	58749.13
7628803	chr4	rs28714509	607380	A	G	0.866	0.867	0.966	0.003902375817241	0.0129	0.7647	53386	77258	58749.13
7600508	chr4	rs28769407	610404	A	C	0.866	0.867	0.967	0.0046989426564652	0.0129	0.7126	53386	77258	58749.13
7600068	chr4	rs72611202	612658	C	T	0.896	0.895	0.965	0.0326027085440124	0.0144	0.02344	53386	77258	58749.13
7625783	chr4	rs11248029	614672	C	T	0.896	0.896	0.966	0.0332026408277183	0.0144	0.02098	53386	77258	58749.13
7627175	chr4	rs34307246	615431	C	G	0.866	0.867	0.967	0.0044998604248922	0.0129	0.7277	53386	77258	58749.13
7604119	chr4	rs143891662	615473	G	A	0.985	0.985	0.902	-0.0099998320783335	0.0409	0.8075	46179	67915	51132.33
7610096	chr4	rs72613103	615841	C	G	0.896	0.895	0.966	0.0327962744150825	0.0144	0.02212	53386	77258	58749.13
7622519	chr4	rs117188514	616735	G	A	0.985	0.985	0.898	-0.0113036461713921	0.0407	0.7823	46821	68598	51794.19
7621361	chr4	rs74327749	616760	T	C	0.904	0.903	0.761	0.0117012723076411	0.0169	0.4881	53386	77258	58749.13
7628086	chr4	rs67376373	616824	A	G	0.852	0.853	0.962	0.0037031349243813	0.0124	0.7643	53386	77258	58749.13
7630976	chr4	rs13107358	617843	A	C	0.866	0.867	0.967	0.0050969882578437	0.0129	0.6937	53386	77258	58749.13
7603685	chr4	rs9998967	618720	T	C	0.866	0.867	0.97	0.0047984689115734	0.0129	0.7089	53386	77258	58749.13
7598179	chr4	rs28710261	620619	A	C	0.955	0.957	0.929	-0.0620988329318545	0.0218	0.004352	53386	77258	58749.13
7608364	chr4	rs10033239	620861	T	C	0.781	0.784	0.869	-0.0073972926304747	0.0112	0.5094	53386	77258	58749.13
7614802	chr4	rs7669178	621516	G	C	0.107	0.108	0.915	-0.0326988269632397	0.0145	0.02475	53386	77258	58749.13
7630456	chr4	rs10031968	622388	C	A	0.865	0.867	0.969	0.0046989426564652	0.0128	0.7143	53386	77258	58749.13
7613768	chr4	rs72613104	623498	T	G	0.896	0.896	0.972	0.0323994240466592	0.0143	0.02361	53386	77258	58749.13
7630436	chr4	rs28711586	623680	A	T	0.851	0.853	0.964	0.0027960873020011	0.0124	0.82	53386	77258	58749.13
7623809	chr4	rs67703486	623959	T	C	0.866	0.868	0.973	0.0038027603329278	0.0128	0.7648	53386	77258	58749.13
7613545	chr4	rs10029928	624897	G	A	0.866	0.867	0.974	0.003902375817241	0.0128	0.7614	53386	77258	58749.13
7599485	chr4	rs7438471	625859	A	G	0.866	0.867	0.974	0.003902375817241	0.0128	0.7631	53386	77258	58749.13
7606649	chr4	rs9997286	625962	C	T	0.866	0.867	0.974	0.0038027603329278	0.0128	0.7652	53386	77258	58749.13
7601996	chr4	rs10007206	626497	T	G	0.896	0.895	0.973	0.0318958749835631	0.0143	0.02573	53386	77258	58749.13
7595748	chr4	rs4075653	626803	T	G	0.866	0.867	0.973	0.0037031349243813	0.0128	0.7708	53386	77258	58749.13
7606773	chr4	rs10007497	627388	A	G	0.866	0.867	0.973	0.0038027603329278	0.0128	0.7654	53386	77258	58749.13
7605123	chr4	rs72613105	627514	G	A	0.896	0.896	0.973	0.0320992618599997	0.0143	0.02472	53386	77258	58749.13
7626912	chr4	rs28476575	627678	G	A	0.866	0.867	0.972	0.003902375817241	0.0128	0.7627	53386	77258	58749.13
7621854	chr4	rs28754797	628175	T	G	0.866	0.867	0.972	0.0037031349243813	0.0128	0.7748	53386	77258	58749.13
7615661	chr4	rs72613106	628693	C	T	0.896	0.896	0.972	0.0320024161254944	0.0143	0.02525	53386	77258	58749.13
7595655	chr4	rs78918869	629493	C	T	0.985	0.985	0.878	-0.0124977728299804	0.041	0.7608	46821	68598	51794.19
7629832	chr4	rs78667721	633571	G	A	0.896	0.895	0.97	0.0318958749835631	0.0143	0.02599	53386	77258	58749.13
7624140	chr4	rs72613107	634601	G	A	0.896	0.895	0.968	0.0311982343370806	0.0143	0.02899	53386	77258	58749.13
7618720	chr4	rs28469188	635326	A	G	0.849	0.851	0.947	0.0004998750416509	0.0124	0.9679	53386	77258	58749.13
7622620	chr4	rs59623849	635624	T	C	0.891	0.891	0.961	0.0266029817945341	0.0141	0.05956	53386	77258	58749.13
7611606	chr4	rs73056586	637513	T	G	0.966	0.967	0.575	-0.0492007484476219	0.0318	0.1211	53238	77025	58568.11
7600454	chr4	rs10031745	639670	T	C	0.863	0.865	0.969	0.0027960873020011	0.0127	0.8274	53386	77258	58749.13
7606827	chr4	rs10011154	640767	C	G	0.883	0.882	0.969	0.0247999239054771	0.0136	0.06848	53386	77258	58749.13
7596127	chr4	rs3888807	641421	C	T	0.883	0.882	0.97	0.0236969951765786	0.0136	0.0811	53386	77258	58749.13
7622002	chr4	rs28504161	641741	A	G	0.882	0.882	0.97	0.0235993322503244	0.0136	0.08223	53386	77258	58749.13
7627872	chr4	rs35214302	642389	C	T	0.63	0.628	0.723	0.0006997551142732	0.0106	0.9479	53386	77258	58749.13
7610104	chr4	rs57794368	642778	C	T	0.985	0.985	0.853	-0.007296555232638	0.0413	0.8588	47014	69017	52039.63
7623090	chr4	rs28438498	642899	T	C	0.851	0.852	0.969	-0.0007002451143934	0.0123	0.9552	53386	77258	58749.13
7617222	chr4	rs72613108	643624	C	T	0.883	0.882	0.97	0.0254045542217263	0.0136	0.062	53386	77258	58749.13
7607437	chr4	rs28588872	643744	T	C	0.851	0.852	0.97	-0.0004000800213396	0.0123	0.9709	53386	77258	58749.13
7615262	chr4	rs28600205	643968	T	C	0.851	0.852	0.97	-0.0008003201707691	0.0123	0.9463	53386	77258	58749.13
7601613	chr4	rs28380593	643983	C	T	0.884	0.882	0.97	0.025297307774162	0.0136	0.06327	53386	77258	58749.13
7627842	chr4	rs10023472	644410	C	T	0.884	0.882	0.971	0.0254045542217263	0.0136	0.06211	53386	77258	58749.13
7596759	chr4	rs10027866	644438	A	G	0.851	0.852	0.971	0.0001999800026662	0.0123	0.9893	53386	77258	58749.13
7599147	chr4	rs28502612	644704	C	T	0.837	0.839	0.955	-0.0005001250416822	0.012	0.9685	53386	77258	58749.13
7619974	chr4	rs28374488	644815	G	A	0.852	0.853	0.968	-0.001501126126267	0.0123	0.9001	53386	77258	58749.13
7614474	chr4	rs3934459	645279	G	C	0.853	0.854	0.953	-0.005696192544881	0.0125	0.6482	53386	77258	58749.13
7602003	chr4	rs4505760	645300	A	G	0.853	0.855	0.957	-0.0058973552660839	0.0125	0.6372	53386	77258	58749.13
7625222	chr4	rs28520978	645548	T	C	0.842	0.843	0.942	-0.0046005663955682	0.0122	0.7049	53386	77258	58749.13
7609715	chr4	rs67030464	645680	A	G	0.857	0.858	0.96	-0.0049019951702315	0.0126	0.6954	53386	77258	58749.13
7608762	chr4	rs28630797	649876	C	T	0.839	0.841	0.936	-0.0031950988965408	0.0121	0.7893	53386	77258	58749.13
7599595	chr4	rs76455781	650193	G	T	0.976	0.975	0.849	-0.0231048737150968	0.0307	0.4523	53284	76927	58593.19
7607319	chr4	rs72613109	659841	C	T	0.975	0.974	0.867	-0.0259025943231108	0.0296	0.3815	53284	76927	58593.19
7596642	chr4	rs28675771	663908	A	G	0.344	0.343	0.788	0.0072039888485025	0.0103	0.485	53386	77258	58749.13
7605136	chr4	rs28655411	672177	G	C	0.822	0.823	0.94	0.0078987227933553	0.0116	0.4988	53386	77258	58749.13
7600968	chr4	rs9998786	678788	T	C	0.831	0.832	0.938	0.0080971295874548	0.0119	0.4965	53386	77258	58749.13
7621095	chr4	rs7690350	680843	A	G	0.816	0.817	0.933	0.0034041991335623	0.0115	0.766	53386	77258	58749.13
7613948	chr4	rs11248032	685756	C	T	0.192	0.191	0.906	-0.0034961042567088	0.0115	0.7587	53386	77258	58749.13
7609223	chr4	rs35466919	685993	A	G	0.811	0.813	0.916	0.0011992805754821	0.0115	0.9184	53386	77258	58749.13
7611333	chr4	rs6840253	686563	A	G	0.886	0.888	0.821	-0.0264979913062283	0.015	0.07724	53386	77258	58749.13
7612845	chr4	rs71602502	688887	T	C	0.892	0.893	0.688	-0.0043996643446871	0.0168	0.7916	53386	77258	58749.13
7626620	chr4	rs28670531	688900	C	G	0.482	0.482	0.769	0.0030952049073025	0.0098	0.7539	53386	77258	58749.13
7597658	chr4	rs4690290	689502	G	C	0.484	0.483	0.77	0.0063994795805678	0.0098	0.5152	53386	77258	58749.13
7596849	chr4	rs111433148	689644	T	G	0.975	0.975	0.675	0.0288983900426488	0.0338	0.3917	53386	77258	58749.13
7621499	chr4	rs28605080	689743	G	A	0.474	0.473	0.774	0.0063994795805678	0.0098	0.5113	53386	77258	58749.13
7629671	chr4	rs10000058	690366	A	G	0.473	0.472	0.771	0.0063994795805678	0.0098	0.5146	53386	77258	58749.13
7612707	chr4	rs28673482	691579	G	A	0.844	0.84	0.67	0.0247999239054771	0.0145	0.08772	53386	77258	58749.13
7617808	chr4	rs4263340	693449	G	A	0.671	0.674	0.74	-0.009797842480111	0.0107	0.3583	53386	77258	58749.13
7627699	chr4	rs4447815	693497	A	G	0.66	0.664	0.743	-0.007004474152883	0.0106	0.5093	53386	77258	58749.13
7620367	chr4	rs11248033	693623	T	C	0.668	0.67	0.739	-0.0086977157031958	0.0107	0.4125	53386	77258	58749.13
7602761	chr4	rs11248034	693836	A	C	0.623	0.626	0.732	-0.0091012913892029	0.0104	0.3804	53386	77258	58749.13
7619649	chr4	rs62296762	694336	T	C	0.926	0.925	0.645	0.0361969153118182	0.0206	0.07885	53386	77258	58749.13
7623198	chr4	rs11730652	694613	T	C	0.128	0.126	0.658	0.007997931111062	0.0162	0.6237	53238	77025	58568.11
7600079	chr4	rs114649518	695912	T	C	0.962	0.961	0.874	0.0061013488579762	0.024	0.8007	53386	77258	58749.13
7607931	chr4	rs58167498	696644	A	G	0.962	0.964	0.807	-0.0484027392281675	0.0255	0.05803	53386	77258	58749.13
7600497	chr4	rs12646225	696848	C	T	0.886	0.888	0.871	-0.0229002198863326	0.0145	0.1144	53386	77258	58749.13
7623418	chr4	rs28547545	697196	A	G	0.82	0.824	0.85	-0.0316041926269978	0.0122	0.009557	53386	77258	58749.13
7625627	chr4	rs28379067	697371	T	C	0.843	0.847	0.87	-0.0320997276601081	0.0127	0.01164	53386	77258	58749.13
7612718	chr4	rs79739589	697604	C	T	0.957	0.959	0.848	-0.0484027392281675	0.0234	0.03839	53386	77258	58749.13
7623965	chr4	rs76057807	697615	G	C	0.886	0.888	0.877	-0.0239034240815591	0.0145	0.09895	53386	77258	58749.13
7603638	chr4	rs6837180	698292	A	G	0.41	0.421	0.923	-0.034198147379977	0.0092	0.00019	53386	77258	58749.13
7626373	chr4	rs76936643	698425	C	T	0.957	0.959	0.851	-0.0492952917248775	0.0234	0.03479	53386	77258	58749.13
7620094	chr4	rs111232186	698630	G	A	0.957	0.959	0.852	-0.0509986009718156	0.0233	0.02906	53386	77258	58749.13
7614069	chr4	rs28639727	698678	T	C	0.0829	0.0825	0.897	-0.0198048272985997	0.0166	0.2325	53386	77258	58749.13
7598936	chr4	rs111792032	699052	A	C	0.952	0.954	0.824	-0.0403012967735257	0.0225	0.07321	53386	77258	58749.13
7622433	chr4	rs74282736	699216	C	T	0.957	0.959	0.856	-0.0492007484476219	0.0233	0.03458	53386	77258	58749.13
7623545	chr4	rs79086820	699217	G	C	0.916	0.919	0.911	-0.0346949697968869	0.0164	0.03377	53386	77258	58749.13
7620350	chr4	rs11939772	699345	G	C	0.916	0.919	0.911	-0.0361972883118878	0.0163	0.02664	53386	77258	58749.13
7612991	chr4	rs80100206	699645	C	T	0.917	0.92	0.911	-0.036798848237098	0.0164	0.02511	53386	77258	58749.13
7600520	chr4	rs141728233	700212	G	A	0.897	0.896	0.814	0.0227003855207759	0.0157	0.1488	53386	77258	58749.13
7605660	chr4	rs72501957	700829	T	C	0.957	0.959	0.862	-0.0492007484476219	0.0232	0.03364	53386	77258	58749.13
7602156	chr4	rs75751670	701041	G	A	0.916	0.919	0.916	-0.0344051267241774	0.0163	0.03504	53386	77258	58749.13
7629750	chr4	rs77554117	701052	G	C	0.957	0.959	0.863	-0.0490011864330638	0.0232	0.03431	53386	77258	58749.13
7604158	chr4	rs12647181	701896	A	G	0.916	0.919	0.917	-0.0352956263947246	0.0163	0.03024	53386	77258	58749.13
7604346	chr4	rs73219293	702169	G	A	0.728	0.737	0.959	-0.0440981887217984	0.0099	9.052e-06	53386	77258	58749.13
7605717	chr4	rs55948606	702767	T	C	0.605	0.615	0.951	-0.0451019739124202	0.009	6.126e-07	53386	77258	58749.13
7597420	chr4	rs7663102	702843	C	T	0.961	0.959	0.909	0.0127977582298607	0.0231	0.5786	53386	77258	58749.13
7627288	chr4	rs56011263	702972	T	C	0.605	0.615	0.952	-0.0447986409079867	0.009	7.125e-07	53386	77258	58749.13
7611268	chr4	rs4690186	703607	G	A	0.689	0.697	0.976	-0.0378991867540796	0.0094	6.039e-05	53386	77258	58749.13
7597704	chr4	rs4690292	703712	A	G	0.689	0.697	0.977	-0.0375045865412751	0.0094	6.895e-05	53386	77258	58749.13
7610639	chr4	rs4690187	703813	C	T	0.689	0.696	0.977	-0.0377953294954024	0.0094	6.089e-05	53386	77258	58749.13
7598214	chr4	rs10020614	703929	C	T	0.916	0.919	0.922	-0.0344982814075965	0.0163	0.03376	53386	77258	58749.13
7600656	chr4	rs4690188	703930	G	C	0.689	0.697	0.977	-0.0375045865412751	0.0094	7.06e-05	53386	77258	58749.13
7613899	chr4	rs13136122	704602	A	G	0.776	0.776	0.93	0.0200967016991224	0.0107	0.06104	53386	77258	58749.13
7622726	chr4	rs11734460	705074	C	T	0.689	0.696	0.978	-0.0377953294954024	0.0094	6.113e-05	53386	77258	58749.13
7611305	chr4	rs11940788	705608	G	A	0.689	0.697	0.978	-0.0377953294954024	0.0094	5.935e-05	53386	77258	58749.13
7597908	chr4	rs150537577	705629	A	G	0.916	0.919	0.925	-0.034198147379977	0.0162	0.03528	53386	77258	58749.13
7597810	chr4	rs79839061	705884	G	A	0.916	0.919	0.925	-0.0343016316970211	0.0162	0.03486	53386	77258	58749.13
7609138	chr4	rs73219300	706034	A	T	0.962	0.96	0.92	0.0115035793834154	0.0231	0.619	53386	77258	58749.13
7624164	chr4	rs4690293	706101	A	G	0.689	0.697	0.978	-0.0377953294954024	0.0094	5.956e-05	53386	77258	58749.13
7615186	chr4	rs142970000	706390	C	T	0.962	0.96	0.921	0.0117012723076411	0.0231	0.6111	53386	77258	58749.13
7625876	chr4	rs35734242	706700	T	C	0.562	0.574	0.947	-0.0507039943747058	0.0089	1.368e-08	53386	77258	58749.13
7606907	chr4	rs73221103	706740	T	C	0.689	0.697	0.978	-0.0378991867540796	0.0094	5.734e-05	53386	77258	58749.13
7610386	chr4	rs73221106	707600	G	A	0.962	0.96	0.921	0.0118001041157506	0.0231	0.6083	53386	77258	58749.13
7615889	chr4	rs28743077	708242	C	T	0.874	0.878	0.916	-0.0403950023610502	0.0137	0.003087	53386	77258	58749.13
7619835	chr4	rs34910327	712048	G	A	0.794	0.785	0.896	0.0407003871263756	0.0112	0.0002719	53386	77258	58749.13
7598814	chr4	rs4076064	712222	T	C	0.78	0.779	0.952	0.0210959082947329	0.0107	0.04815	53386	77258	58749.13
7627563	chr4	rs73221109	712650	G	A	0.916	0.916	0.932	0.0173977771764203	0.0162	0.281	53386	77258	58749.13
7596368	chr4	rs12504026	712863	G	C	0.691	0.698	0.973	-0.0385017716536664	0.0095	4.791e-05	53386	77258	58749.13
7620770	chr4	rs113663222	712864	C	T	0.952	0.955	0.911	-0.049400350295127	0.0214	0.02091	53386	77258	58749.13
7607418	chr4	rs74282738	713068	T	C	0.952	0.955	0.911	-0.0492952917248775	0.0214	0.02115	53386	77258	58749.13
7605621	chr4	rs79047899	713106	C	T	0.952	0.955	0.911	-0.0492007484476219	0.0214	0.02141	53386	77258	58749.13
7610692	chr4	rs12374317	713920	G	T	0.691	0.698	0.973	-0.0382004338153035	0.0095	5.425e-05	53386	77258	58749.13
7606107	chr4	rs11248035	714019	G	A	0.691	0.698	0.973	-0.0383978517965666	0.0095	4.978e-05	53386	77258	58749.13
7595918	chr4	rs12374324	714215	G	A	0.73	0.739	0.963	-0.0449032281024259	0.0099	6.062e-06	53386	77258	58749.13
7609925	chr4	rs11248036	714367	A	G	0.691	0.698	0.972	-0.0385953087593848	0.0095	4.64e-05	53386	77258	58749.13
7629205	chr4	rs12510790	714936	A	G	0.336	0.348	0.957	-0.0390007373497326	0.0093	2.642e-05	53386	77258	58749.13
7622855	chr4	rs10452329	716248	T	C	0.694	0.697	0.959	0.0048979852621919	0.0096	0.6051	53386	77258	58749.13
7605168	chr4	rs78140996	717613	C	T	0.952	0.955	0.916	-0.0492007484476219	0.0214	0.02116	53386	77258	58749.13
7613552	chr4	rs112926042	718590	C	T	0.691	0.699	0.965	-0.0369026020501437	0.0095	0.0001063	53386	77258	58749.13
7616697	chr4	rs73221113	718868	G	A	0.961	0.959	0.926	0.0133011462391285	0.0229	0.563	53386	77258	58749.13
7607027	chr4	rs9328756	719287	G	T	0.696	0.698	0.96	0.0046989426564652	0.0096	0.6256	53386	77258	58749.13
7596179	chr4	rs4690294	719660	A	G	0.688	0.696	0.972	-0.036798848237098	0.0094	9.85e-05	53386	77258	58749.13
7597823	chr4	rs4690295	719715	A	G	0.688	0.696	0.972	-0.0366951051877892	0.0094	0.0001011	53386	77258	58749.13
7598565	chr4	rs73221115	720306	T	C	0.961	0.96	0.928	0.012096540947233	0.0229	0.5962	53386	77258	58749.13
7613363	chr4	rs7438761	720508	C	G	0.337	0.349	0.957	-0.0393023164827424	0.0093	2.279e-05	53386	77258	58749.13
7626231	chr4	rs73221116	720681	G	A	0.961	0.96	0.927	0.0123039944561641	0.0229	0.5914	53386	77258	58749.13
7615956	chr4	rs73221117	721340	T	G	0.961	0.96	0.928	0.0121953336998771	0.0229	0.5961	53386	77258	58749.13
7626021	chr4	rs13116048	721565	G	A	0.648	0.653	0.959	-0.0043996643446871	0.0092	0.634	53386	77258	58749.13
7627207	chr4	rs73221120	722306	G	A	0.961	0.96	0.928	0.0124027667170427	0.0229	0.5876	53386	77258	58749.13
7629771	chr4	rs73221121	722598	C	T	0.716	0.725	0.952	-0.044599955369026	0.0098	5.86e-06	53386	77258	58749.13
7622131	chr4	rs78838194	723665	C	T	0.918	0.921	0.933	-0.0377953294954024	0.0163	0.02059	53386	77258	58749.13
7621883	chr4	rs4317149	723882	T	C	0.336	0.348	0.958	-0.0398016818829366	0.0093	1.804e-05	53386	77258	58749.13
7598018	chr4	rs11735280	724061	G	C	0.689	0.696	0.971	-0.036798848237098	0.0095	0.0001004	53386	77258	58749.13
7612942	chr4	rs78196820	724569	C	T	0.951	0.954	0.918	-0.044401309298167	0.0212	0.03598	53386	77258	58749.13
7601336	chr4	rs11553326	724884	C	T	0.961	0.959	0.93	0.0129951954948113	0.0228	0.5695	53386	77258	58749.13
7611063	chr4	rs56121601	725109	G	T	0.961	0.959	0.931	0.0125015292229252	0.0228	0.583	53386	77258	58749.13
7599696	chr4	rs73221123	726202	C	T	0.961	0.959	0.931	0.0136957831289865	0.0228	0.5483	53386	77258	58749.13
7624345	chr4	rs10034650	726322	G	A	0.696	0.698	0.961	0.004101577021075	0.0096	0.6644	53386	77258	58749.13
7608372	chr4	rs74764949	726725	C	T	0.952	0.954	0.922	-0.0449032281024259	0.0212	0.03442	53386	77258	58749.13
7609136	chr4	rs73221124	726956	A	G	0.689	0.696	0.971	-0.0375045865412751	0.0095	7.445e-05	53386	77258	58749.13
7613854	chr4	rs34434107	727153	C	T	0.696	0.698	0.96	0.004001981379298	0.0096	0.6725	53386	77258	58749.13
7604140	chr4	rs73221126	727695	A	C	0.961	0.959	0.931	0.0133998200630165	0.0228	0.556	53386	77258	58749.13
7628167	chr4	rs73221127	727939	C	G	0.961	0.959	0.933	0.0121953336998771	0.0228	0.594	53386	77258	58749.13
7623854	chr4	rs73221128	728111	C	T	0.961	0.959	0.932	0.0127977582298607	0.0228	0.5746	53386	77258	58749.13
7610961	chr4	rs7672212	729066	G	T	0.0847	0.0842	0.952	-0.0172987645783295	0.016	0.2795	53386	77258	58749.13
7614602	chr4	rs13142139	729104	C	T	0.747	0.734	0.945	0.0399031725325864	0.0101	8.287e-05	53386	77258	58749.13
7608647	chr4	rs142530150	729219	C	T	0.961	0.959	0.934	0.0124027667170427	0.0228	0.5855	53386	77258	58749.13
7617785	chr4	rs7672618	729290	G	A	0.698	0.7	0.958	0.0038027603329278	0.0096	0.6942	53386	77258	58749.13
7612764	chr4	rs73221129	729603	A	G	0.64	0.65	0.961	-0.0430014511447026	0.0092	2.756e-06	53386	77258	58749.13
7620641	chr4	rs79713586	729655	A	T	0.918	0.921	0.933	-0.0391983134041576	0.0163	0.01639	53386	77258	58749.13
7605393	chr4	rs10008911	729834	C	T	0.0847	0.0842	0.954	-0.0170952954286372	0.0159	0.2831	53386	77258	58749.13
7618342	chr4	rs79832740	729984	A	C	0.953	0.956	0.924	-0.0456042446050211	0.0215	0.03374	53386	77258	58749.13
7609341	chr4	rs13110907	730139	C	T	0.0847	0.0842	0.954	-0.0170952954286372	0.0159	0.2821	53386	77258	58749.13
7624956	chr4	rs73221131	731512	C	T	0.961	0.959	0.936	0.0125015292229252	0.0227	0.583	53386	77258	58749.13
7608737	chr4	rs77221077	731603	G	T	0.953	0.956	0.924	-0.0453007592301635	0.0215	0.03465	53386	77258	58749.13
7597172	chr4	rs78528162	731895	G	C	0.953	0.955	0.924	-0.0451961304529691	0.0215	0.03503	53386	77258	58749.13
7625511	chr4	rs73221135	731905	C	T	0.961	0.959	0.937	0.0125015292229252	0.0227	0.5814	53386	77258	58749.13
7614567	chr4	rs4690296	732261	A	G	0.916	0.916	0.958	0.0166014304974254	0.0159	0.2978	53386	77258	58749.13
7600278	chr4	rs73221137	732278	C	A	0.961	0.959	0.937	0.0119977384336167	0.0227	0.5982	53386	77258	58749.13
7614721	chr4	rs4690297	732299	G	A	0.916	0.916	0.958	0.0161980995687726	0.0159	0.31	53386	77258	58749.13
7620865	chr4	rs4690189	732899	T	G	0.729	0.738	0.964	-0.0430954101055856	0.0099	1.36e-05	53386	77258	58749.13
7595031	chr4	rs11723111	733045	G	A	0.748	0.736	0.942	0.0374017521540008	0.0102	0.0002361	53386	77258	58749.13
7617663	chr4	rs73221138	733140	C	T	0.923	0.926	0.84	-0.0325955083699338	0.0177	0.06612	53386	77258	58749.13
7615059	chr4	rs10004172	733221	C	A	0.728	0.737	0.963	-0.0426048328324374	0.0099	1.675e-05	53386	77258	58749.13
7597088	chr4	rs13133410	733334	C	T	0.745	0.733	0.947	0.0387013475370749	0.0101	0.0001306	53386	77258	58749.13
7619364	chr4	rs78036858	733498	C	T	0.946	0.949	0.905	-0.0462952789853036	0.0203	0.02255	53386	77258	58749.13
7610838	chr4	rs77052907	733630	G	A	0.978	0.979	0.816	-0.044599955369026	0.0332	0.1781	53321	77197	58686.2
7606835	chr4	rs78900947	733733	G	A	0.953	0.955	0.924	-0.0442027026797326	0.0214	0.03899	53386	77258	58749.13
7606786	chr4	rs11729193	734351	A	G	0.474	0.471	0.953	-0.0043996643446871	0.0089	0.6218	53386	77258	58749.13
7623933	chr4	rs11248037	734603	C	T	0.745	0.732	0.947	0.0385955177593629	0.0101	0.0001326	53386	77258	58749.13
7618200	chr4	rs747504	734677	G	A	0.558	0.569	0.958	-0.0335981494309355	0.0089	0.000149	53386	77258	58749.13
7600069	chr4	rs4234853	735150	G	A	0.73	0.739	0.966	-0.0433982268254708	0.0099	1.215e-05	53386	77258	58749.13
7615318	chr4	rs111652071	735486	C	T	0.953	0.955	0.926	-0.0447986409079867	0.0214	0.03688	53386	77258	58749.13
7629350	chr4	rs17777946	735751	A	G	0.961	0.959	0.94	0.0114047182634362	0.0227	0.6154	53386	77258	58749.13
7613603	chr4	rs12505220	735974	C	T	0.73	0.739	0.966	-0.043502667649395	0.0099	1.157e-05	53386	77258	58749.13
7606722	chr4	rs12502944	736054	G	A	0.73	0.739	0.965	-0.0433982268254708	0.0099	1.182e-05	53386	77258	58749.13
7630117	chr4	rs55990625	736485	C	T	0.737	0.745	0.961	-0.0419997711602818	0.01	2.748e-05	53386	77258	58749.13
7613612	chr4	rs12643640	736626	G	T	0.745	0.732	0.946	0.0385955177593629	0.0101	0.0001356	53386	77258	58749.13
7625204	chr4	rs2279174	737596	C	T	0.916	0.916	0.958	0.0156961681063242	0.0159	0.3255	53386	77258	58749.13
7606738	chr4	rs56187241	738275	C	T	0.96	0.958	0.934	0.0134984841513417	0.0224	0.5475	53386	77258	58749.13
7620133	chr4	rs74218125	741588	A	G	0.953	0.955	0.925	-0.0431998193062192	0.0214	0.04372	53386	77258	58749.13
7614289	chr4	rs7376288	741742	T	C	0.302	0.3	0.954	-0.0039979812872983	0.0096	0.6759	53386	77258	58749.13
7610841	chr4	rs56118250	742078	C	A	0.959	0.958	0.933	0.0142973047008244	0.0224	0.524	53386	77258	58749.13
7612935	chr4	rs4690190	742465	A	G	0.915	0.916	0.958	0.0154992634469238	0.0159	0.3313	53386	77258	58749.13
7626489	chr4	rs4690301	742572	T	C	0.746	0.733	0.948	0.0402010017441475	0.0101	6.927e-05	53386	77258	58749.13
7612162	chr4	rs10213001	742591	G	A	0.96	0.958	0.924	0.0160997014894237	0.0226	0.4781	53386	77258	58749.13
7598770	chr4	rs10213196	742592	C	T	0.96	0.958	0.925	0.0154992634469238	0.0227	0.4935	53386	77258	58749.13
7616458	chr4	rs4690191	742705	C	T	0.746	0.733	0.948	0.0400953305639422	0.0101	7.193e-05	53386	77258	58749.13
7628860	chr4	rs78564282	742909	C	A	0.953	0.955	0.925	-0.044401309298167	0.0215	0.03841	53386	77258	58749.13
7617947	chr4	rs7376403	743125	A	T	0.218	0.219	0.943	-0.0213972981080803	0.0108	0.04696	53386	77258	58749.13
7605949	chr4	rs111386626	743406	C	T	0.953	0.955	0.925	-0.044495399886564	0.0214	0.03772	53386	77258	58749.13
7603796	chr4	rs7377200	743519	T	C	0.302	0.3	0.951	-0.0043996643446871	0.0096	0.6498	53386	77258	58749.13
7608061	chr4	rs4690192	743670	A	G	0.729	0.738	0.959	-0.0456984484517478	0.0099	4.114e-06	53386	77258	58749.13
7621625	chr4	rs73221200	743826	G	A	0.729	0.738	0.958	-0.0460020545617973	0.0099	3.752e-06	53386	77258	58749.13
7612822	chr4	rs9332466	744098	T	C	0.746	0.733	0.949	0.0399992561638529	0.0101	7.436e-05	53386	77258	58749.13
7623411	chr4	rs62294060	744190	G	A	0.916	0.916	0.958	0.0155977206230546	0.0159	0.3271	53386	77258	58749.13
7604208	chr4	rs6845891	744233	T	C	0.729	0.738	0.957	-0.0460962958929736	0.0099	3.553e-06	53386	77258	58749.13
7622142	chr4	rs17721766	744538	C	T	0.961	0.959	0.939	0.0123039944561641	0.0228	0.5875	53386	77258	58749.13
7607957	chr4	rs1531583	744972	G	T	0.959	0.958	0.934	0.0154007965760229	0.0224	0.4913	53386	77258	58749.13
7612988	chr4	rs17164964	745053	T	C	0.728	0.738	0.955	-0.0454995840713661	0.0099	4.88e-06	53386	77258	58749.13
7600948	chr4	rs1531584	745445	G	C	0.747	0.734	0.946	0.0411035548784171	0.0101	4.92e-05	53386	77258	58749.13
7631172	chr4	rs899389	745971	C	G	0.747	0.734	0.944	0.0407003871263756	0.0101	5.847e-05	53386	77258	58749.13
7603421	chr4	rs17721913	746562	T	C	0.763	0.764	0.796	0.0005998200719675	0.0114	0.9551	53386	77258	58749.13
7631028	chr4	rs4690193	747592	C	T	0.796	0.802	0.761	-0.0467981495486393	0.0123	0.0001442	53386	77258	58749.13
7598199	chr4	rs17164972	747810	C	T	0.953	0.954	0.778	-0.0557030028762507	0.0229	0.0149	53386	77258	58749.13
7605612	chr4	rs4690304	748447	G	A	0.474	0.48	0.773	-0.0164038098256767	0.0098	0.09478	53386	77258	58749.13
7611176	chr4	rs4690305	748451	C	T	0.535	0.541	0.773	-0.013004189135254	0.0099	0.1876	53386	77258	58749.13
7598419	chr4	rs2335171	749863	A	G	0.268	0.278	0.911	-0.0380030548002074	0.0102	0.0001817	53386	77258	58749.13
7621684	chr4	rs138271862	749945	C	G	0.949	0.948	0.942	0.0004998750416509	0.02	0.979	53386	77258	58749.13
7629317	chr4	rs11733812	750189	C	T	0.879	0.872	0.828	0.0335024720540013	0.0144	0.01971	53386	77258	58749.13
7613649	chr4	rs6599374	750212	T	G	0.286	0.299	0.924	-0.040197189751413	0.0099	4.704e-05	53386	77258	58749.13
7609686	chr4	rs62294061	750296	C	T	0.918	0.919	0.975	0.017496047616751	0.016	0.2746	53386	77258	58749.13
7602344	chr4	rs34959417	750492	C	T	0.714	0.713	0.938	0.0158044491449436	0.0098	0.1081	53386	77258	58749.13
7595622	chr4	rs62294063	750663	G	C	0.918	0.919	0.976	0.0172012073197748	0.016	0.2838	53386	77258	58749.13
7597991	chr4	rs36031899	751173	G	A	0.795	0.794	0.935	0.0107025231331357	0.011	0.3302	53386	77258	58749.13
7603069	chr4	rs73222803	751260	C	T	0.939	0.942	0.943	-0.0396039865931634	0.0188	0.03459	53386	77258	58749.13
7631243	chr4	rs56148616	751282	T	C	0.846	0.845	0.918	0.0125015292229252	0.0125	0.3177	53386	77258	58749.13
7613965	chr4	rs34703682	751388	G	A	0.795	0.794	0.936	0.0107025231331357	0.011	0.3303	53386	77258	58749.13
7628507	chr4	rs73058469	752132	C	G	0.918	0.918	0.979	0.0155977206230546	0.016	0.3301	53386	77258	58749.13
7609796	chr4	rs57297500	753788	G	C	0.918	0.918	0.981	0.014504302202808	0.0159	0.3628	53386	77258	58749.13
7610778	chr4	rs6823876	753807	T	C	0.241	0.253	0.951	-0.0363009797263316	0.0103	0.0004229	53386	77258	58749.13
7606792	chr4	rs73222805	753815	T	C	0.95	0.949	0.929	-0.0005001250416822	0.0203	0.9814	53386	77258	58749.13
7613755	chr4	rs73222806	753840	C	G	0.95	0.949	0.932	0.0021975835434872	0.0203	0.9134	53386	77258	58749.13
7616707	chr4	rs4690281	753944	G	A	0.643	0.655	0.956	-0.0430954101055856	0.0092	2.919e-06	53386	77258	58749.13
7600615	chr4	rs73222807	754401	C	T	0.939	0.942	0.943	-0.0380030548002074	0.0187	0.04188	53386	77258	58749.13
7602768	chr4	rs4690282	754484	C	T	0.705	0.713	0.957	-0.0385953087593848	0.0097	6.592e-05	53386	77258	58749.13
7624782	chr4	rs2242233	755025	G	A	0.705	0.713	0.958	-0.0385953087593848	0.0097	6.71e-05	53386	77258	58749.13
7607591	chr4	rs2242234	755129	C	T	0.939	0.942	0.949	-0.0385017716536664	0.0187	0.03953	53386	77258	58749.13
7597405	chr4	rs2242235	755210	A	G	0.918	0.918	0.985	0.0149969810059077	0.0159	0.3447	53386	77258	58749.13
7595443	chr4	rs6821861	755746	C	G	0.801	0.8	0.97	0.0173977771764203	0.011	0.1116	53386	77258	58749.13
7604320	chr4	rs4690307	755749	G	A	0.705	0.713	0.958	-0.0383978517965666	0.0097	7.148e-05	53386	77258	58749.13
7602230	chr4	rs73222810	755861	A	G	0.948	0.947	0.952	0.0056042667198317	0.0198	0.7775	53386	77258	58749.13
7627911	chr4	rs28497436	756045	T	C	0.665	0.664	0.976	0.0198026272961797	0.0092	0.03207	53386	77258	58749.13
7613009	chr4	rs4690308	756141	A	G	0.308	0.318	0.96	-0.0240980393840575	0.0095	0.01091	53386	77258	58749.13
7617341	chr4	rs73222811	756269	C	T	0.939	0.942	0.949	-0.0393023164827424	0.0187	0.03561	53386	77258	58749.13
7625492	chr4	rs4234854	756271	G	C	0.719	0.718	0.969	0.0204984635773248	0.0097	0.03528	53386	77258	58749.13
7626320	chr4	rs4690309	756377	T	C	0.309	0.319	0.961	-0.0243951568347216	0.0095	0.01011	53386	77258	58749.13
7619922	chr4	rs6838241	756686	A	C	0.719	0.719	0.97	0.0199986865066891	0.0097	0.03951	53386	77258	58749.13
7616952	chr4	rs13138362	756986	T	C	0.748	0.746	0.982	0.0166997792224134	0.01	0.09439	53386	77258	58749.13
7609346	chr4	rs13127293	757187	C	T	0.748	0.746	0.982	0.0166997792224134	0.01	0.09409	53386	77258	58749.13
7609185	chr4	rs62294074	757598	C	A	0.918	0.918	0.985	0.0153023200084426	0.0159	0.3367	53386	77258	58749.13
7599341	chr4	rs55700741	757639	A	G	0.939	0.942	0.95	-0.0385017716536664	0.0187	0.03945	53386	77258	58749.13
7614049	chr4	rs28624826	757758	C	T	0.932	0.934	0.942	-0.0240980393840575	0.0177	0.1752	53386	77258	58749.13
7630004	chr4	rs75724417	757921	C	T	0.948	0.947	0.948	0.0060019521956343	0.0198	0.7622	53386	77258	58749.13
7613455	chr4	rs35333201	757944	T	C	0.665	0.664	0.978	0.0195967237465575	0.0092	0.03358	53386	77258	58749.13
7601449	chr4	rs899391	758000	C	T	0.704	0.712	0.959	-0.0380965452668448	0.0097	7.841e-05	53386	77258	58749.13
7627653	chr4	rs899392	758221	T	C	0.307	0.317	0.961	-0.0248973835545144	0.0095	0.008629	53386	77258	58749.13
7623170	chr4	rs11935678	758354	C	T	0.748	0.746	0.982	0.0165030720990143	0.01	0.09805	53386	77258	58749.13
7596154	chr4	rs11931963	758358	G	A	0.748	0.746	0.983	0.0165030720990143	0.01	0.09795	53386	77258	58749.13
7609101	chr4	rs899393	758366	C	T	0.704	0.713	0.959	-0.0378991867540796	0.0097	8.531e-05	53386	77258	58749.13
7610501	chr4	rs3755966	758444	C	T	0.955	0.952	0.883	0.0227981362759783	0.0218	0.2952	53386	77258	58749.13
7603234	chr4	rs4690310	758524	G	A	0.704	0.712	0.959	-0.0378991867540796	0.0097	8.67e-05	53386	77258	58749.13
7605910	chr4	rs6858101	759335	A	G	0.307	0.317	0.961	-0.0248973835545144	0.0095	0.008679	53386	77258	58749.13
7619770	chr4	rs6815857	759374	T	C	0.0503	0.053	0.792	-0.0523043316292892	0.022	0.01736	53386	77258	58749.13
7627359	chr4	rs12642051	759406	G	A	0.932	0.934	0.943	-0.0235962138551867	0.0178	0.1847	53386	77258	58749.13
7601114	chr4	rs12644402	759449	C	T	0.932	0.934	0.943	-0.0231969816042026	0.0178	0.1922	53386	77258	58749.13
7603449	chr4	rs62294076	759463	G	A	0.918	0.918	0.983	0.0147014028528927	0.0159	0.3558	53386	77258	58749.13
7596327	chr4	rs62294077	759576	C	T	0.909	0.91	0.953	0.0109992854583691	0.0155	0.4783	53386	77258	58749.13
7613130	chr4	rs6829951	759640	G	A	0.801	0.801	0.973	0.0167981182758809	0.0109	0.124	53386	77258	58749.13
7610749	chr4	rs6810428	759709	A	G	0.559	0.571	0.966	-0.0349952529972629	0.0088	7.72e-05	53386	77258	58749.13
7601798	chr4	rs62294078	759721	C	T	0.917	0.918	0.982	0.0141987193998129	0.0159	0.3711	53386	77258	58749.13
7607674	chr4	rs6816483	759733	T	C	0.307	0.318	0.961	-0.0255024404124231	0.0095	0.007162	53386	77258	58749.13
7610132	chr4	rs73058482	759872	T	C	0.918	0.918	0.982	0.014504302202808	0.0159	0.3616	53386	77258	58749.13
7628200	chr4	rs62294079	760175	C	T	0.918	0.918	0.982	0.0146028573839336	0.0159	0.358	53386	77258	58749.13
7602227	chr4	rs7336	760258	G	T	0.748	0.746	0.984	0.0149969810059077	0.01	0.1339	53386	77258	58749.13
7604544	chr4	rs4690194	760819	C	T	0.704	0.713	0.959	-0.0375045865412751	0.0097	0.0001031	53386	77258	58749.13
7609596	chr4	rs58212655	761026	T	G	0.918	0.919	0.978	0.014504302202808	0.016	0.3634	53386	77258	58749.13
7599239	chr4	rs57003523	761371	C	T	0.736	0.732	0.975	0.0166997792224134	0.0099	0.09087	53386	77258	58749.13
7627292	chr4	rs62294081	761661	C	T	0.919	0.919	0.981	0.0142973047008244	0.016	0.3718	53386	77258	58749.13
7612314	chr4	rs1894	761850	T	C	0.801	0.8	0.974	0.0158044491449436	0.0109	0.1484	53386	77258	58749.13
7619400	chr4	rs17164985	762285	A	G	0.938	0.941	0.952	-0.0388967656299467	0.0185	0.0352	53386	77258	58749.13
7624117	chr4	rs1026740	762963	A	G	0.194	0.203	0.931	-0.0347985055426955	0.0112	0.001934	53386	77258	58749.13
7622209	chr4	rs1044147	763077	G	A	0.938	0.941	0.953	-0.0390007373497326	0.0185	0.03471	53386	77258	58749.13
7611189	chr4	rs1811560	763229	T	C	0.919	0.919	0.98	0.0141987193998129	0.016	0.3765	53386	77258	58749.13
7621290	chr4	rs1026741	763407	T	C	0.0854	0.0848	0.96	-0.0124977728299804	0.0158	0.4291	53386	77258	58749.13
7599549	chr4	rs1044180	763630	C	T	0.938	0.941	0.952	-0.0398016818829366	0.0185	0.03122	53386	77258	58749.13
7600351	chr4	rs112744673	764753	C	T	0.938	0.941	0.953	-0.0383978517965666	0.0185	0.03753	53386	77258	58749.13
7610454	chr4	rs75203223	764800	C	T	0.938	0.941	0.952	-0.0380965452668448	0.0185	0.03928	53386	77258	58749.13
7612047	chr4	rs6828898	765111	G	A	0.932	0.934	0.943	-0.0213972981080803	0.0178	0.2291	53386	77258	58749.13
7617518	chr4	rs62294083	765545	C	T	0.919	0.919	0.979	0.0139029051689914	0.016	0.3865	53386	77258	58749.13
7616321	chr4	rs56199932	765656	A	C	0.938	0.941	0.953	-0.0383978517965666	0.0185	0.03777	53386	77258	58749.13
7628110	chr4	rs936552	766838	C	G	0.307	0.317	0.96	-0.0252972953741621	0.0095	0.007609	53386	77258	58749.13
7616735	chr4	rs11729987	766845	C	G	0.705	0.713	0.959	-0.0372969647443931	0.0097	0.000113	53386	77258	58749.13
7596953	chr4	rs73222824	767035	T	C	0.938	0.941	0.952	-0.0385017716536664	0.0185	0.03725	53386	77258	58749.13
7625489	chr4	rs62294121	767202	C	T	0.918	0.919	0.978	0.0147014028528927	0.016	0.3585	53386	77258	58749.13
7596680	chr4	rs6818983	767524	C	T	0.801	0.801	0.975	0.0154992634469238	0.0109	0.1552	53386	77258	58749.13
7615234	chr4	rs6834724	767616	T	A	0.801	0.801	0.975	0.0154992634469238	0.0109	0.156	53386	77258	58749.13
7611411	chr4	rs7696341	768292	G	A	0.748	0.746	0.986	0.0154992634469238	0.01	0.1203	53386	77258	58749.13
7595052	chr4	rs7377314	768414	T	C	0.239	0.251	0.954	-0.0350988198393953	0.0103	0.0006568	53386	77258	58749.13
7617063	chr4	rs7683551	768441	T	C	0.665	0.664	0.979	0.0183015011699126	0.0092	0.04691	53386	77258	58749.13
7611332	chr4	rs73058497	768647	A	G	0.918	0.919	0.978	0.0143958802837323	0.016	0.3672	53386	77258	58749.13
7608066	chr4	rs140633095	768808	G	A	0.932	0.933	0.86	-0.01999864650669	0.0185	0.2798	53386	77258	58749.13
7598577	chr4	rs4690312	768848	C	G	0.934	0.935	0.859	-0.0201006717070029	0.0188	0.2848	53386	77258	58749.13
7616559	chr4	rs73058499	768978	T	C	0.918	0.919	0.978	0.0142973047008244	0.016	0.3735	53386	77258	58749.13
7615631	chr4	rs73222827	769259	G	A	0.948	0.947	0.957	0.0053954185169075	0.0197	0.7836	53386	77258	58749.13
7629140	chr4	rs6848474	769597	T	A	0.801	0.8	0.976	0.0155977206230546	0.0109	0.1538	53386	77258	58749.13
7606925	chr4	rs77209954	770065	G	T	0.933	0.934	0.943	-0.021101069908054	0.0178	0.2362	53386	77258	58749.13
7606918	chr4	rs11248040	770508	C	T	0.701	0.709	0.954	-0.0360003042410416	0.0097	0.0001901	53386	77258	58749.13
7622385	chr4	rs11934187	771053	G	A	0.748	0.746	0.988	0.0153023200084426	0.01	0.1245	53386	77258	58749.13
7613481	chr4	rs75014120	771096	C	T	0.919	0.92	0.977	0.0154992634469238	0.0161	0.3363	53386	77258	58749.13
7614876	chr4	rs6819857	771587	A	G	0.665	0.664	0.981	0.0182033098538737	0.0092	0.04788	53386	77258	58749.13
7606119	chr4	rs55715360	771642	T	G	0.938	0.941	0.954	-0.0378991867540796	0.0185	0.03995	53386	77258	58749.13
7623510	chr4	rs7682244	771759	G	A	0.705	0.713	0.959	-0.0369026020501437	0.0097	0.0001361	53386	77258	58749.13
7604106	chr4	rs34263120	772566	G	A	0.801	0.801	0.977	0.0153023200084426	0.0109	0.1612	53386	77258	58749.13
7621143	chr4	rs62294124	772667	G	A	0.919	0.92	0.977	0.0153023200084426	0.0161	0.3419	53386	77258	58749.13
7622439	chr4	rs73222831	772696	G	A	0.947	0.946	0.959	0.0058031292269501	0.0195	0.7671	53386	77258	58749.13
7625555	chr4	rs11936723	773050	G	A	0.748	0.746	0.989	0.0150954876453349	0.0099	0.1281	53386	77258	58749.13
7607325	chr4	rs75422798	773092	G	A	0.933	0.934	0.944	-0.0209989425960583	0.0178	0.2367	53386	77258	58749.13
7626044	chr4	rs6840352	774574	A	G	0.746	0.745	0.989	0.014504302202808	0.0099	0.1451	53386	77258	58749.13
7612969	chr4	rs6811804	774617	G	C	0.819	0.817	0.982	0.0146028573839336	0.0113	0.1947	53386	77258	58749.13
7607884	chr4	rs62294125	775498	G	A	0.917	0.918	0.976	0.012096540947233	0.0159	0.4479	53386	77258	58749.13
7599762	chr4	rs10471237	775894	G	A	0.819	0.817	0.981	0.0141001243787816	0.0113	0.2112	53386	77258	58749.13
7609377	chr4	rs56074082	775919	G	C	0.949	0.947	0.959	0.0056042667198317	0.0197	0.7765	53386	77258	58749.13
7615741	chr4	rs55667166	775956	G	T	0.949	0.947	0.96	0.0056042667198317	0.0197	0.7754	53386	77258	58749.13
7611200	chr4	rs74375390	776007	T	C	0.932	0.934	0.944	-0.021101069908054	0.0178	0.2352	53386	77258	58749.13
7611639	chr4	rs55974756	776137	G	A	0.949	0.947	0.96	0.0059025456526138	0.0198	0.7641	53386	77258	58749.13
7600530	chr4	rs62294126	776153	C	T	0.928	0.928	0.96	0.0075017910703226	0.0171	0.6593	53386	77258	58749.13
7610645	chr4	rs13147679	776489	A	G	0.665	0.664	0.982	0.0172994970780611	0.0092	0.06065	53386	77258	58749.13
7629860	chr4	rs28548751	776610	A	G	0.748	0.747	0.99	0.0154992634469238	0.01	0.1197	53386	77258	58749.13
7614277	chr4	rs1564279	776911	T	C	0.737	0.736	0.974	0.0166997792224134	0.0099	0.09111	53386	77258	58749.13
7599990	chr4	rs4234855	776935	A	C	0.946	0.945	0.959	0.0086028888072678	0.0194	0.66	53386	77258	58749.13
7597959	chr4	rs28638011	777045	G	A	0.822	0.82	0.98	0.0133011462391285	0.0113	0.2424	53386	77258	58749.13
7614513	chr4	rs7655749	777508	A	C	0.82	0.818	0.984	0.0150954876453349	0.0113	0.1806	53386	77258	58749.13
7601186	chr4	rs7674850	777556	G	A	0.82	0.818	0.983	0.0152038337422728	0.0113	0.1781	53386	77258	58749.13
7602646	chr4	rs7655941	777597	A	G	0.82	0.818	0.983	0.0152038337422728	0.0113	0.1788	53386	77258	58749.13
7602659	chr4	rs7661962	777734	T	C	0.82	0.818	0.984	0.0152038337422728	0.0113	0.1789	53386	77258	58749.13
7597021	chr4	rs7662167	777860	T	A	0.82	0.818	0.983	0.0155977206230546	0.0113	0.1653	53386	77258	58749.13
7612807	chr4	rs13111051	778004	T	A	0.82	0.818	0.983	0.0153023200084426	0.0113	0.1761	53386	77258	58749.13
7613527	chr4	rs13145884	778043	C	T	0.82	0.818	0.983	0.0152038337422728	0.0113	0.1773	53386	77258	58749.13
7617229	chr4	rs59949279	778202	C	T	0.867	0.87	0.956	-0.0111013930711739	0.013	0.3959	53386	77258	58749.13
7606672	chr4	rs6838243	778212	G	A	0.819	0.817	0.982	0.0139029051689914	0.0113	0.2169	53386	77258	58749.13
7597019	chr4	rs3822027	778275	T	C	0.819	0.817	0.982	0.0140015196358136	0.0113	0.2125	53386	77258	58749.13
7599109	chr4	rs3733356	778376	G	A	0.819	0.817	0.982	0.0140015196358136	0.0113	0.2149	53386	77258	58749.13
7606959	chr4	rs3733357	778549	A	G	0.819	0.817	0.982	0.0140015196358136	0.0113	0.213	53386	77258	58749.13
7603538	chr4	rs3733358	778599	C	T	0.705	0.713	0.96	-0.0363009797263316	0.0097	0.0001706	53386	77258	58749.13
7631000	chr4	rs1052595	779213	A	C	0.621	0.63	0.966	-0.0272992569378225	0.009	0.002537	53386	77258	58749.13
7624530	chr4	rs2242237	779394	A	G	0.665	0.664	0.982	0.0179970767016546	0.0092	0.05012	53386	77258	58749.13
7617958	chr4	rs116320846	779535	G	C	0.949	0.947	0.959	0.0068961666878413	0.0197	0.7274	53386	77258	58749.13
7621612	chr4	rs2242236	779610	T	C	0.441	0.448	0.959	-0.0164038098256767	0.0088	0.064	53386	77258	58749.13
7631133	chr4	rs6816868	779670	C	T	0.82	0.818	0.984	0.0149969810059077	0.0113	0.1838	53386	77258	58749.13
7624088	chr4	rs183377679	780004	G	C	0.949	0.947	0.96	0.0051964749068174	0.0197	0.7928	53386	77258	58749.13
7614639	chr4	rs11735877	780083	G	A	0.774	0.781	0.93	-0.0396039865931634	0.0107	0.0002222	53386	77258	58749.13
7615670	chr4	rs10794536	780286	C	G	0.184	0.183	0.908	-0.0062998021485279	0.0117	0.5887	53386	77258	58749.13
7595676	chr4	rs80187089	780552	C	T	0.936	0.938	0.937	-0.0278029446620889	0.0183	0.1287	53386	77258	58749.13
7609668	chr4	rs6816792	780707	G	T	0.749	0.747	0.989	0.01600129372694	0.01	0.1084	53386	77258	58749.13
7601538	chr4	rs6816802	780717	G	A	0.749	0.747	0.989	0.01600129372694	0.01	0.1074	53386	77258	58749.13
7605372	chr4	rs4690313	780883	A	C	0.239	0.251	0.955	-0.0344982814075965	0.0103	0.0008058	53386	77258	58749.13
7608659	chr4	rs3816683	781001	G	A	0.453	0.46	0.963	-0.0170037478161859	0.0088	0.05313	53386	77258	58749.13
7610019	chr4	rs3816682	781035	G	C	0.453	0.46	0.963	-0.0174005146801673	0.0088	0.04855	53386	77258	58749.13
7612989	chr4	rs3088106	781098	T	C	0.456	0.462	0.958	-0.0178992398878318	0.0088	0.04313	53386	77258	58749.13
7610184	chr4	rs3816680	781111	C	T	0.938	0.941	0.955	-0.0366017456445608	0.0185	0.04739	53386	77258	58749.13
7606591	chr4	rs3816679	781140	A	G	0.947	0.946	0.96	0.0058031292269501	0.0195	0.7648	53386	77258	58749.13
7625420	chr4	rs3816677	781469	T	C	0.748	0.746	0.99	0.0158044491449436	0.0099	0.1114	53386	77258	58749.13
7597197	chr4	rs3816675	781556	G	C	0.748	0.747	0.991	0.0158044491449436	0.0099	0.113	53386	77258	58749.13
7606131	chr4	rs73222839	781577	C	G	0.938	0.941	0.955	-0.0366951051877892	0.0184	0.04632	53386	77258	58749.13
7607264	chr4	rs3816674	781720	T	C	0.748	0.746	0.991	0.0154992634469238	0.0099	0.1201	53386	77258	58749.13
7619548	chr4	rs3816673	781777	A	G	0.369	0.376	0.961	-0.0143017847108596	0.0091	0.1156	53386	77258	58749.13
7624582	chr4	rs73222841	781977	G	C	0.949	0.947	0.959	0.0050969882578437	0.0198	0.797	53386	77258	58749.13
7602838	chr4	rs55636227	782019	G	A	0.949	0.951	0.926	-0.028399474521698	0.0205	0.1644	53386	77258	58749.13
7599242	chr4	rs3775137	782035	A	C	0.748	0.747	0.991	0.0148984646619666	0.0099	0.1336	53386	77258	58749.13
7618003	chr4	rs3775138	782061	T	C	0.748	0.747	0.991	0.0149969810059077	0.01	0.132	53386	77258	58749.13
7617607	chr4	rs73222842	782157	T	C	0.949	0.948	0.959	0.0022973590486834	0.0198	0.9084	53386	77258	58749.13
7615162	chr4	rs6815765	782190	T	C	0.82	0.818	0.983	0.0141001243787816	0.0113	0.2126	53386	77258	58749.13
7611106	chr4	rs77684775	782254	C	T	0.933	0.935	0.947	-0.0218980211012161	0.0178	0.2183	53386	77258	58749.13
7624195	chr4	rs3775139	782261	G	A	0.748	0.747	0.991	0.0152038337422728	0.0099	0.1264	53386	77258	58749.13
7622881	chr4	rs3775140	782301	G	A	0.748	0.747	0.991	0.0152038337422728	0.0099	0.1256	53386	77258	58749.13
7614036	chr4	rs6811216	782940	A	G	0.665	0.664	0.981	0.0177023841130051	0.0092	0.05388	53386	77258	58749.13
7626740	chr4	rs6850257	783028	C	T	0.801	0.801	0.979	0.01600129372694	0.0109	0.142	53386	77258	58749.13
7628997	chr4	rs6850266	783036	C	G	0.776	0.775	0.978	0.0133011462391285	0.0104	0.2016	53386	77258	58749.13
7631209	chr4	rs11734005	783194	G	T	0.699	0.707	0.951	-0.0358033589652777	0.0096	0.0002066	53386	77258	58749.13
7609036	chr4	rs3775141	783230	A	C	0.447	0.454	0.957	-0.0172987645783295	0.0089	0.05011	53386	77258	58749.13
7600311	chr4	rs3775142	783314	A	G	0.376	0.385	0.946	-0.0239034240815591	0.0091	0.008866	53386	77258	58749.13
7600797	chr4	rs3775143	783333	T	C	0.693	0.701	0.94	-0.034198147379977	0.0097	0.0003974	53386	77258	58749.13
7602118	chr4	rs13108421	783383	A	G	0.748	0.746	0.987	0.0153023200084426	0.01	0.1252	53386	77258	58749.13
7615097	chr4	rs13108435	783408	A	C	0.748	0.747	0.99	0.0148984646619666	0.01	0.134	53386	77258	58749.13
7609177	chr4	rs13149773	783425	C	T	0.748	0.747	0.99	0.0153023200084426	0.01	0.1231	53386	77258	58749.13
7611029	chr4	rs13130087	783628	G	T	0.747	0.746	0.988	0.0138042809763971	0.0099	0.1658	53386	77258	58749.13
7596438	chr4	rs13130280	783693	G	A	0.747	0.746	0.986	0.0133998200630165	0.01	0.1792	53386	77258	58749.13
7609579	chr4	rs13109607	783962	A	G	0.75	0.748	0.987	0.0147014028528927	0.01	0.1401	53386	77258	58749.13
7603977	chr4	rs13116062	783969	T	G	0.749	0.747	0.988	0.0149969810059077	0.01	0.1309	53386	77258	58749.13
7615278	chr4	rs13151015	784027	C	T	0.801	0.801	0.977	0.0158044491449436	0.0109	0.1468	53386	77258	58749.13
7608326	chr4	rs13131168	784096	G	C	0.665	0.664	0.979	0.0177023841130051	0.0092	0.0541	53386	77258	58749.13
7624874	chr4	rs13131185	784116	G	A	0.665	0.664	0.979	0.0180952882690919	0.0092	0.05008	53386	77258	58749.13
7604870	chr4	rs13151247	784142	C	G	0.658	0.658	0.976	0.0160997014894237	0.0092	0.07966	53386	77258	58749.13
7597533	chr4	rs62294129	784176	T	C	0.915	0.916	0.97	0.0114047182634362	0.0158	0.4711	53386	77258	58749.13
7600841	chr4	rs13136722	784313	G	A	0.665	0.664	0.979	0.017496047616751	0.0092	0.05753	53386	77258	58749.13
7601872	chr4	rs13105255	784322	C	T	0.665	0.664	0.979	0.0178006246255066	0.0092	0.05319	53386	77258	58749.13
7617356	chr4	rs13105473	784425	C	G	0.665	0.664	0.979	0.0179970767016546	0.0092	0.05093	53386	77258	58749.13
7597324	chr4	rs13105702	784503	C	G	0.665	0.664	0.979	0.0179970767016546	0.0092	0.05019	53386	77258	58749.13
7620099	chr4	rs13122480	784546	T	C	0.665	0.664	0.979	0.0182033098538737	0.0092	0.04874	53386	77258	58749.13
7617688	chr4	rs75261937	784833	T	C	0.933	0.935	0.946	-0.0216016445577609	0.0178	0.2257	53386	77258	58749.13
7596797	chr4	rs62294130	784879	G	A	0.92	0.921	0.956	0.0099998345783334	0.0164	0.5426	53386	77258	58749.13
7613769	chr4	rs3822028	785041	T	C	0.87	0.87	0.96	0.0109992854583691	0.0131	0.4008	53386	77258	58749.13
7602177	chr4	rs3775144	785105	C	T	0.942	0.943	0.907	-0.0150019689183474	0.0194	0.4402	53386	77258	58749.13
7609860	chr4	rs3775145	785137	G	T	0.801	0.8	0.964	0.0147014028528927	0.011	0.1815	53386	77258	58749.13
7619169	chr4	rs11930710	785142	C	T	0.949	0.947	0.958	0.0023971245997214	0.0198	0.905	53386	77258	58749.13
7624729	chr4	rs3775146	785228	G	C	0.658	0.661	0.933	0.0084045823438103	0.0094	0.3701	53386	77258	58749.13
7624590	chr4	rs3775147	785296	C	G	0.328	0.336	0.895	-0.0229002198863326	0.0097	0.01846	53386	77258	58749.13
7616916	chr4	rs3775148	785443	C	T	0.916	0.917	0.97	0.0126002819757385	0.0159	0.4275	53386	77258	58749.13
7599771	chr4	rs59157526	785818	G	A	0.823	0.824	0.973	0.0052959516591825	0.0115	0.6447	53386	77258	58749.13
7631473	chr4	rs2306251	786401	T	C	0.626	0.635	0.967	-0.0271040176920589	0.0091	0.002739	53386	77258	58749.13
7618660	chr4	rs2306250	786508	T	C	0.377	0.385	0.961	-0.0162005226717083	0.009	0.07315	53386	77258	58749.13
7604033	chr4	rs10902759	787479	T	C	0.233	0.245	0.948	-0.0352023974087295	0.0104	0.0007323	53386	77258	58749.13
7599063	chr4	rs11725571	787487	C	T	0.731	0.739	0.929	-0.0406032684425478	0.0101	5.792e-05	53386	77258	58749.13
7618094	chr4	rs73060334	787517	G	A	0.897	0.897	0.964	0.0247999239054771	0.0145	0.08723	53386	77258	58749.13
7597785	chr4	rs73060336	787845	C	T	0.916	0.916	0.968	0.0133998200630165	0.0159	0.3982	53386	77258	58749.13
7614939	chr4	rs73207751	787947	C	T	0.934	0.937	0.951	-0.0226035462098532	0.018	0.2102	53386	77258	58749.13
7605940	chr4	rs11723514	788722	G	A	0.751	0.759	0.934	-0.0391983134041576	0.0103	0.0001535	53386	77258	58749.13
7604502	chr4	rs80237166	789314	A	G	0.766	0.766	0.984	0.0058031292269501	0.0103	0.5686	53386	77258	58749.13
7610870	chr4	rs4690314	790182	C	T	0.415	0.425	0.967	-0.0292949370570243	0.0089	0.0009623	53386	77258	58749.13
7603509	chr4	rs6599376	790222	C	T	0.898	0.898	0.964	0.0259016375226531	0.0146	0.0746	53386	77258	58749.13
7631118	chr4	rs28587502	790263	G	A	0.947	0.946	0.956	0.0049974917102918	0.0196	0.8004	53386	77258	58749.13
7627086	chr4	rs57170954	790683	G	C	0.709	0.718	0.961	-0.0364980230402006	0.0097	0.0001674	53386	77258	58749.13
7609111	chr4	rs11722977	790757	C	A	0.413	0.424	0.968	-0.0296966117368367	0.0089	0.0008479	53386	77258	58749.13
7608147	chr4	rs62294151	791403	T	C	0.413	0.423	0.964	-0.0286978729475453	0.0089	0.001283	53386	77258	58749.13
7602419	chr4	rs4690315	791891	C	T	0.709	0.718	0.96	-0.0366951051877892	0.0097	0.0001557	53386	77258	58749.13
7604461	chr4	rs10004297	793763	C	T	0.821	0.82	0.978	0.0090984829852593	0.0114	0.4213	53386	77258	58749.13
7597000	chr4	rs73207755	793822	G	T	0.949	0.948	0.955	-0.0001000050003333	0.0199	0.9966	53386	77258	58749.13
7608790	chr4	rs10004503	793929	C	T	0.947	0.948	0.912	-0.021203207651103	0.0204	0.2987	53386	77258	58749.13
7612691	chr4	rs9998158	794243	G	A	0.706	0.708	0.988	0.0004998750416509	0.0095	0.959	53386	77258	58749.13
7597654	chr4	rs62294153	794293	C	T	0.884	0.888	0.961	-0.0145960053074092	0.0138	0.2911	53386	77258	58749.13
7609426	chr4	rs11730181	794542	T	C	0.694	0.702	0.945	-0.0361039752308815	0.0096	0.0001836	53386	77258	58749.13
7616859	chr4	rs11724278	794564	G	C	0.695	0.704	0.949	-0.0372035489975441	0.0096	0.0001134	53386	77258	58749.13
7628925	chr4	rs10011889	794641	A	G	0.707	0.709	0.981	0.001099395443301	0.0096	0.9061	53386	77258	58749.13
7622779	chr4	rs76984010	794832	G	A	0.947	0.948	0.911	-0.0206007457079636	0.0204	0.3126	53386	77258	58749.13
7611460	chr4	rs113752796	794869	G	C	0.695	0.704	0.95	-0.0369026020501437	0.0096	0.0001284	53386	77258	58749.13
7598380	chr4	rs7677766	795890	G	A	0.706	0.708	0.989	0.0007996801705642	0.0095	0.9341	53386	77258	58749.13
7606813	chr4	rs10004482	796221	G	A	0.706	0.708	0.989	0.0005998200719675	0.0095	0.95	53386	77258	58749.13
7623648	chr4	rs73207757	796308	T	C	0.709	0.717	0.959	-0.0352956263947246	0.0097	0.0002728	53386	77258	58749.13
7616931	chr4	rs73207759	797025	G	T	0.939	0.941	0.945	-0.0209989425960583	0.0187	0.2617	53386	77258	58749.13
7619336	chr4	rs17165026	798511	C	T	0.892	0.895	0.952	-0.0094040800752939	0.0143	0.5117	53386	77258	58749.13
7602915	chr4	rs17165032	798817	G	A	0.969	0.97	0.819	-0.0172987645783295	0.0278	0.5329	53386	77258	58749.13
7618577	chr4	rs17165034	798962	G	A	0.706	0.715	0.958	-0.0350988198393953	0.0097	0.0002888	53386	77258	58749.13
7608834	chr4	rs62294154	799121	C	A	0.81	0.812	0.951	-0.0068030886197391	0.0113	0.5436	53386	77258	58749.13
7595320	chr4	rs60018246	799988	C	T	0.706	0.714	0.954	-0.0346017967900747	0.0097	0.0003686	53386	77258	58749.13
7595717	chr4	rs75591064	801424	G	A	0.929	0.928	0.924	-0.0005001250416822	0.0174	0.9782	53386	77258	58749.13
7627665	chr4	rs28504502	803637	C	T	0.962	0.964	0.878	-0.0064004391810282	0.0243	0.7941	53386	77258	58749.13
7598704	chr4	rs28685840	807523	C	A	0.563	0.572	0.962	-0.0341050206499513	0.0089	0.000119	53386	77258	58749.13
7620175	chr4	rs147786984	808184	G	A	0.9	0.9	0.891	-0.0093031403261444	0.0152	0.5422	53386	77258	58749.13
7602015	chr4	rs9328757	809593	G	A	0.646	0.654	0.973	-0.0275973271921043	0.0091	0.002554	53386	77258	58749.13
7599316	chr4	rs9328758	809787	C	T	0.453	0.462	0.971	-0.0186019483996616	0.0088	0.03344	53386	77258	58749.13
7609542	chr4	rs7688925	810093	G	A	0.284	0.292	0.969	-0.0303973537275885	0.0097	0.001654	53386	77258	58749.13
7629298	chr4	rs7660746	810151	C	T	0.959	0.961	0.938	-0.0099998320783335	0.0226	0.6586	53386	77258	58749.13
7627570	chr4	rs59898624	810507	G	A	0.916	0.913	0.96	0.0028958031120254	0.0157	0.8533	53386	77258	58749.13
7608490	chr4	rs6599380	812414	C	T	0.649	0.657	0.972	-0.0272992569378225	0.0092	0.002864	53386	77258	58749.13
7623863	chr4	rs7686544	812417	G	A	0.649	0.657	0.972	-0.0278029446620889	0.0092	0.002414	53386	77258	58749.13
7610042	chr4	rs11248042	812598	T	C	0.637	0.637	0.971	0.0003999200213268	0.0091	0.9635	53386	77258	58749.13
7626248	chr4	rs7687101	812679	G	T	0.584	0.591	0.971	-0.0209989425960583	0.0089	0.01763	53386	77258	58749.13
7629193	chr4	rs11248043	812753	G	A	0.787	0.787	0.965	0.0047984689115734	0.0107	0.6546	53386	77258	58749.13
7626582	chr4	rs17165046	813393	C	T	0.935	0.934	0.986	0.0188021269625962	0.0176	0.2866	53386	77258	58749.13
7601392	chr4	rs17165051	813428	G	T	0.584	0.591	0.972	-0.021101069908054	0.0089	0.01724	53386	77258	58749.13
7615686	chr4	rs12504575	813438	G	A	0.604	0.612	0.969	-0.0248051189189711	0.0089	0.005554	53386	77258	58749.13
7630262	chr4	rs7376690	813726	A	G	0.584	0.591	0.972	-0.021203207651103	0.0089	0.01655	53386	77258	58749.13
7607200	chr4	rs56661751	813984	G	A	0.788	0.788	0.964	0.0047984689115734	0.0107	0.656	53386	77258	58749.13
7608645	chr4	rs6832751	814080	A	G	0.285	0.294	0.971	-0.0290993078252748	0.0096	0.002488	53386	77258	58749.13
7601743	chr4	rs6599381	814313	G	T	0.649	0.657	0.973	-0.0275973271921043	0.0092	0.002615	53386	77258	58749.13
7628978	chr4	rs6599382	814404	G	A	0.65	0.658	0.973	-0.0272992569378225	0.0092	0.002852	53386	77258	58749.13
7611513	chr4	rs6599383	814605	C	T	0.65	0.658	0.97	-0.0272992569378225	0.0092	0.002937	53386	77258	58749.13
7620916	chr4	rs10155282	814719	G	A	0.286	0.295	0.972	-0.0292949370570243	0.0096	0.002331	53386	77258	58749.13
7598191	chr4	rs7375209	815039	G	A	0.649	0.657	0.972	-0.0277001306422786	0.0092	0.002496	53386	77258	58749.13
7625713	chr4	rs34006598	815055	C	T	0.724	0.727	0.975	-0.0032954239497972	0.0098	0.7336	53386	77258	58749.13
7614297	chr4	rs7377207	815107	A	T	0.286	0.295	0.972	-0.0288007896057264	0.0096	0.002751	53386	77258	58749.13
7603547	chr4	rs11248044	815321	A	G	0.638	0.638	0.971	0.0008995952428359	0.0091	0.92	53386	77258	58749.13
7595699	chr4	rs74469192	815640	C	G	0.914	0.911	0.962	0.0074025335167413	0.0155	0.632	53386	77258	58749.13
7598802	chr4	rs12511420	815804	A	G	0.566	0.575	0.962	-0.0231969816042026	0.0089	0.008912	53386	77258	58749.13
7615699	chr4	rs6817287	815856	G	A	0.648	0.657	0.972	-0.0278954863187535	0.0092	0.002357	53386	77258	58749.13
7611624	chr4	rs56845396	815952	G	A	0.81	0.811	0.975	0.0100988346774146	0.0111	0.3666	53386	77258	58749.13
7622288	chr4	rs6842106	816304	C	G	0.649	0.657	0.972	-0.0274020297483382	0.0092	0.002754	53386	77258	58749.13
7613377	chr4	rs6823196	816451	G	C	0.649	0.657	0.972	-0.0275973271921043	0.0092	0.00261	53386	77258	58749.13
7612363	chr4	rs28437588	816646	T	G	0.649	0.657	0.971	-0.027196494688472	0.0092	0.003023	53386	77258	58749.13
7621233	chr4	rs10155482	816921	A	C	0.649	0.657	0.972	-0.0277001306422786	0.0092	0.002486	53386	77258	58749.13
7628989	chr4	rs11942504	817486	G	A	0.649	0.657	0.972	-0.0274020297483382	0.0092	0.002799	53386	77258	58749.13
7612598	chr4	rs2276906	818440	G	A	0.649	0.657	0.972	-0.0274020297483382	0.0092	0.002831	53386	77258	58749.13
7616026	chr4	rs116813973	820632	C	T	0.914	0.911	0.962	0.0053954185169075	0.0155	0.7275	53386	77258	58749.13
7630827	chr4	rs62295461	820995	C	G	0.79	0.791	0.955	0.004101577021075	0.0108	0.708	53386	77258	58749.13
7623691	chr4	rs58352100	821240	T	C	0.286	0.295	0.975	-0.0290993078252748	0.0096	0.002445	53386	77258	58749.13
7621117	chr4	rs936551	821490	A	G	0.477	0.484	0.981	-0.0297996312385195	0.0087	0.0005898	53386	77258	58749.13
7607485	chr4	rs11248047	821553	A	G	0.477	0.484	0.98	-0.0296966117368367	0.0087	0.0006154	53386	77258	58749.13
7631107	chr4	rs11734742	821565	C	T	0.914	0.916	0.97	-0.0275973271921043	0.0157	0.07889	53386	77258	58749.13
7608550	chr4	rs79590461	822264	G	A	0.914	0.912	0.958	0.0067968490002727	0.0156	0.6619	53386	77258	58749.13
7613759	chr4	rs6599384	822706	T	C	0.477	0.485	0.979	-0.0302015087331214	0.0087	0.0005121	53386	77258	58749.13
7614657	chr4	rs77853873	822957	A	G	0.914	0.911	0.962	0.0055048206344449	0.0155	0.7219	53386	77258	58749.13
7603623	chr4	rs59710573	823093	G	C	0.914	0.912	0.962	0.005703702916678	0.0156	0.7156	53386	77258	58749.13
7626468	chr4	rs7378189	823304	C	T	0.649	0.657	0.97	-0.0272992569378225	0.0092	0.002914	53386	77258	58749.13
7613666	chr4	rs11737021	823307	C	G	0.809	0.81	0.975	0.0097027754613851	0.0111	0.3849	53386	77258	58749.13
7622681	chr4	rs7378224	823629	C	T	0.649	0.657	0.97	-0.0274020297483382	0.0092	0.002821	53386	77258	58749.13
7596795	chr4	rs7376916	823743	G	A	0.649	0.657	0.97	-0.0272992569378225	0.0092	0.002871	53386	77258	58749.13
7613062	chr4	rs11734954	824332	G	A	0.477	0.485	0.977	-0.0305004454483837	0.0087	0.0004654	53386	77258	58749.13
7613361	chr4	rs11721731	824438	C	T	0.477	0.484	0.977	-0.0305004454483837	0.0087	0.0004627	53386	77258	58749.13
7597067	chr4	rs73207767	824489	C	T	0.649	0.657	0.969	-0.027196494688472	0.0092	0.003009	53386	77258	58749.13
7604125	chr4	rs9998888	824575	T	C	0.477	0.485	0.976	-0.0306963490025976	0.0087	0.0004242	53386	77258	58749.13
7613881	chr4	rs11933159	824604	T	C	0.477	0.485	0.976	-0.0306963490025976	0.0087	0.0004303	53386	77258	58749.13
7615438	chr4	rs7656533	824755	C	T	0.477	0.484	0.976	-0.0306035477981776	0.0087	0.0004517	53386	77258	58749.13
7625382	chr4	rs7665945	824798	A	G	0.477	0.485	0.975	-0.0305004454483837	0.0087	0.0004727	53386	77258	58749.13
7596138	chr4	rs7665967	824845	A	G	0.477	0.485	0.976	-0.0305004454483837	0.0087	0.0004578	53386	77258	58749.13
7596938	chr4	rs4690316	824960	T	C	0.482	0.49	0.962	-0.0316041926269978	0.0088	0.000312	53386	77258	58749.13
7624506	chr4	rs4690318	824976	A	G	0.482	0.489	0.963	-0.031397792147416	0.0088	0.000341	53386	77258	58749.13
7608402	chr4	rs4690319	824988	A	G	0.482	0.49	0.962	-0.0316041926269978	0.0088	0.0003088	53386	77258	58749.13
7621546	chr4	rs7657330	825156	C	T	0.914	0.916	0.971	-0.0278954863187535	0.0157	0.07594	53386	77258	58749.13
7611721	chr4	rs4690320	825370	T	C	0.477	0.485	0.975	-0.0306035477981776	0.0087	0.0004365	53386	77258	58749.13
7619705	chr4	rs10471247	825452	C	T	0.477	0.485	0.975	-0.0306963490025976	0.0087	0.0004323	53386	77258	58749.13
7628679	chr4	rs10471248	825534	A	G	0.477	0.484	0.975	-0.0303973537275885	0.0087	0.0004877	53386	77258	58749.13
7628949	chr4	rs114066161	825635	G	A	0.914	0.912	0.96	0.0058031292269501	0.0156	0.7108	53386	77258	58749.13
7598444	chr4	rs11724697	825990	A	G	0.477	0.485	0.975	-0.0309954337025195	0.0087	0.0003792	53386	77258	58749.13
7625500	chr4	rs11725777	826014	T	C	0.477	0.485	0.974	-0.0313049258284153	0.0087	0.0003306	53386	77258	58749.13
7602443	chr4	rs28416002	826044	T	C	0.477	0.485	0.975	-0.0309026047398165	0.0087	0.0003976	53386	77258	58749.13
7607191	chr4	rs56852661	826257	G	A	0.914	0.916	0.971	-0.0277001306422786	0.0157	0.07775	53386	77258	58749.13
7616296	chr4	rs79565855	826725	G	A	0.915	0.912	0.959	0.0033045340083004	0.0156	0.8305	53386	77258	58749.13
7612735	chr4	rs28699255	826998	G	A	0.654	0.661	0.959	-0.0252972953741621	0.0093	0.00623	53386	77258	58749.13
7601846	chr4	rs3937759	827083	C	T	0.807	0.808	0.972	0.0118001041157506	0.0111	0.2884	53386	77258	58749.13
7610530	chr4	rs73207773	827249	G	A	0.915	0.917	0.971	-0.0316041926269978	0.0157	0.04453	53386	77258	58749.13
7623939	chr4	rs56968267	827253	A	G	0.531	0.536	0.917	-0.0208968257129853	0.009	0.02023	53386	77258	58749.13
7602051	chr4	rs11727899	827585	T	C	0.721	0.724	0.971	-0.0003000450090019	0.0098	0.973	53386	77258	58749.13
7615915	chr4	rs6843201	827705	A	G	0.285	0.293	0.968	-0.0281011651109099	0.0097	0.003638	53386	77258	58749.13
7608482	chr4	rs76643823	828050	G	A	0.916	0.914	0.961	0.0022973590486834	0.0157	0.8816	53386	77258	58749.13
7603223	chr4	rs1078139	828148	C	A	0.287	0.295	0.97	-0.0289037168568363	0.0096	0.002628	53386	77258	58749.13
7604532	chr4	rs1078140	828426	C	T	0.65	0.658	0.965	-0.0272992569378225	0.0092	0.002965	53386	77258	58749.13
7629561	chr4	rs2878442	828498	C	T	0.287	0.295	0.97	-0.0289037168568363	0.0096	0.002683	53386	77258	58749.13
7614659	chr4	rs11931773	828772	G	C	0.782	0.781	0.96	0.0126002819757385	0.0107	0.2386	53386	77258	58749.13
7605817	chr4	rs1078138	828824	C	T	0.807	0.807	0.966	0.0125015292229252	0.0111	0.26	53386	77258	58749.13
7629665	chr4	rs35177456	828994	C	T	0.915	0.917	0.972	-0.0322959448008212	0.0157	0.03987	53386	77258	58749.13
7627434	chr4	rs56157509	830002	T	G	0.806	0.807	0.968	0.0141001243787816	0.0111	0.2044	53386	77258	58749.13
7617757	chr4	rs55784607	830009	C	T	0.806	0.807	0.967	0.0141987193998129	0.0111	0.2017	53386	77258	58749.13
7609179	chr4	rs76420143	830065	C	T	0.979	0.979	0.907	-0.0247026126403718	0.0321	0.4418	52549	74772	57541.5
7611376	chr4	rs2127168	830601	T	C	0.286	0.294	0.97	-0.027196494688472	0.0096	0.004703	53386	77258	58749.13
7628060	chr4	rs11724390	831082	A	G	0.288	0.296	0.967	-0.0264979913062283	0.0096	0.00584	53386	77258	58749.13
7617697	chr4	rs11736866	831181	G	A	0.83	0.831	0.959	-0.0059979518036359	0.0117	0.6074	53386	77258	58749.13
7595083	chr4	rs4690321	832610	C	T	0.369	0.379	0.971	-0.0225012653465135	0.009	0.01297	53386	77258	58749.13
7622785	chr4	rs62295465	833585	A	T	0.921	0.92	0.951	0.0099998345783334	0.0164	0.5428	53386	77258	58749.13
7601055	chr4	rs4690322	834308	A	G	0.449	0.459	0.964	-0.0248051189189711	0.0088	0.004888	53386	77258	58749.13
7618785	chr4	rs73207777	836046	A	G	0.914	0.916	0.973	-0.0289963604415917	0.0157	0.06417	53386	77258	58749.13
7606508	chr4	rs73207778	836762	C	T	0.915	0.917	0.973	-0.027998320426861	0.0157	0.07453	53386	77258	58749.13
7630015	chr4	rs62295467	836831	G	A	0.921	0.92	0.951	0.0099008246772624	0.0164	0.5464	53386	77258	58749.13
7626557	chr4	rs2878441	837273	C	T	0.959	0.957	0.979	0.014504302202808	0.0218	0.5065	53386	77258	58749.13
7630361	chr4	rs11730726	837520	C	T	0.451	0.46	0.963	-0.0255024404124231	0.0088	0.003753	53386	77258	58749.13
7595934	chr4	rs76839318	837810	T	A	0.915	0.917	0.969	-0.0289037168568363	0.0158	0.06708	53386	77258	58749.13
7620269	chr4	rs7695136	838606	G	A	0.959	0.957	0.977	0.0125015292229252	0.0218	0.5664	53386	77258	58749.13
7624838	chr4	rs76927558	838849	G	A	0.951	0.952	0.951	0.0035038543266769	0.0206	0.8642	53386	77258	58749.13
7616539	chr4	rs17165085	839121	C	T	0.96	0.958	0.976	0.0082954970241069	0.022	0.7058	53386	77258	58749.13
7617003	chr4	rs75337397	839522	G	A	0.915	0.914	0.94	0.0103957761821204	0.0159	0.5155	53386	77258	58749.13
7598874	chr4	rs56371097	840616	C	G	0.761	0.767	0.946	-0.0196008476550609	0.0104	0.05979	53386	77258	58749.13
7610828	chr4	rs62295468	840765	G	A	0.92	0.92	0.952	0.0089002747867194	0.0163	0.5876	53386	77258	58749.13
7625179	chr4	rs28583667	841209	G	T	0.959	0.957	0.979	0.0136957831289865	0.0218	0.5285	53386	77258	58749.13
7597428	chr4	rs79772189	841438	G	T	0.92	0.92	0.95	0.0067968490002727	0.0163	0.6791	53386	77258	58749.13
7615603	chr4	rs62295470	841533	T	C	0.92	0.919	0.948	0.0058031292269501	0.0163	0.7236	53386	77258	58749.13
7630750	chr4	rs7661467	841800	A	G	0.234	0.239	0.936	-0.0171970248285215	0.0105	0.1011	53386	77258	58749.13
7600849	chr4	rs112309482	842404	C	T	0.96	0.961	0.855	-0.0054950702819798	0.0239	0.8175	53386	77258	58749.13
7604589	chr4	rs6964	843184	G	A	0.701	0.702	0.948	0.0062007356416035	0.0097	0.5226	53386	77258	58749.13
7624279	chr4	rs1134921	843508	C	T	0.865	0.862	0.92	0.0115035793834154	0.0131	0.3812	53386	77258	58749.13
7616557	chr4	rs55728587	843674	G	A	0.896	0.898	0.991	-0.0225012653465135	0.0143	0.1152	53386	77258	58749.13
7611867	chr4	rs8093	843695	A	G	0.323	0.33	0.973	-0.0231969816042026	0.0093	0.01275	53386	77258	58749.13
7623731	chr4	rs2306242	843720	T	C	0.96	0.96	0.97	-0.0028039273327342	0.0223	0.9011	53386	77258	58749.13
7616830	chr4	rs2306241	844035	C	T	0.415	0.425	0.976	-0.0227979086760041	0.0088	0.009986	53386	77258	58749.13
7624668	chr4	rs6843838	844277	T	G	0.948	0.95	0.973	-0.0039979812872983	0.0198	0.8415	53386	77258	58749.13
7595191	chr4	rs6828147	844317	C	T	0.948	0.95	0.974	-0.0039979812872983	0.0198	0.8396	53386	77258	58749.13
7609588	chr4	rs17165087	845841	C	T	0.838	0.841	0.993	0.0004998750416509	0.0118	0.9637	53386	77258	58749.13
7604547	chr4	rs116087218	846662	C	T	0.961	0.958	0.982	0.0159028762794155	0.0221	0.4721	53386	77258	58749.13
7597808	chr4	rs79263096	846896	G	C	0.961	0.958	0.983	0.0171029078996623	0.0221	0.4398	53386	77258	58749.13
7604583	chr4	rs6843215	846906	C	T	0.948	0.95	0.976	-0.003797200248385	0.0198	0.8482	53386	77258	58749.13
7618055	chr4	rs6843423	847008	C	T	0.574	0.581	0.979	-0.0238010101859522	0.0088	0.006736	53386	77258	58749.13
7616349	chr4	rs79006606	847098	C	G	0.96	0.96	0.971	-0.0032954239497972	0.0223	0.8837	53386	77258	58749.13
7601249	chr4	rs11942387	847317	G	A	0.625	0.631	0.98	-0.0243951568347216	0.009	0.006657	53386	77258	58749.13
7605390	chr4	rs77652918	847414	G	A	0.96	0.96	0.971	-0.0032954239497972	0.0223	0.881	53386	77258	58749.13
7613343	chr4	rs34006051	847445	C	T	0.896	0.898	0.995	-0.0227979086760041	0.0142	0.1083	53386	77258	58749.13
7628260	chr4	rs9993159	847462	T	C	0.371	0.381	0.984	-0.0240980393840575	0.009	0.007261	53386	77258	58749.13
7600365	chr4	rs11248049	847469	G	A	0.574	0.581	0.98	-0.0236986067778773	0.0088	0.006934	53386	77258	58749.13
7610842	chr4	rs62295555	848163	C	T	0.915	0.916	0.919	-0.0021022080918702	0.0162	0.8951	53386	77258	58749.13
7608141	chr4	rs4690340	848280	G	T	0.838	0.84	0.998	0.0006997551142732	0.0117	0.9547	53386	77258	58749.13
7622682	chr4	rs7697256	848335	C	T	0.73	0.733	0.976	-0.0180010511095525	0.0098	0.0665	53386	77258	58749.13
7616324	chr4	rs75178166	848576	G	A	0.96	0.96	0.972	-0.0032954239497972	0.0223	0.8813	53386	77258	58749.13
7625005	chr4	rs58466439	848702	G	A	0.732	0.735	0.974	-0.0186019483996616	0.0098	0.05868	53386	77258	58749.13
7600438	chr4	rs73207782	848764	G	C	0.75	0.754	0.975	-0.0170952954286372	0.0101	0.08864	53386	77258	58749.13
7627567	chr4	rs79964683	849012	G	A	0.96	0.96	0.972	-0.0029042131473898	0.0223	0.8983	53386	77258	58749.13
7601875	chr4	rs7667270	849570	A	C	0.371	0.381	0.985	-0.0239956055562207	0.009	0.007429	53386	77258	58749.13
7600565	chr4	rs11735448	849871	G	A	0.626	0.631	0.982	-0.0236986067778773	0.009	0.008301	53386	77258	58749.13
7600901	chr4	rs2878358	850491	T	C	0.371	0.381	0.986	-0.0239034240815591	0.009	0.007586	53386	77258	58749.13
7608178	chr4	rs74358512	850551	C	T	0.96	0.96	0.971	-0.0086977157031958	0.0222	0.6942	53386	77258	58749.13
7604254	chr4	rs12509561	850701	C	T	0.838	0.84	1.0	0.0005998200719675	0.0117	0.9603	53386	77258	58749.13
7628443	chr4	rs10028259	850801	A	G	0.323	0.332	0.978	-0.0253998626327317	0.0093	0.006162	53386	77258	58749.13
7621569	chr4	rs76848809	851120	T	G	0.98	0.979	0.936	-0.0257999754904126	0.0322	0.4218	52552	74777	57545.75
7611555	chr4	rs76370559	851258	G	A	0.96	0.96	0.974	-0.0029042131473898	0.0223	0.8961	53386	77258	58749.13
7604634	chr4	rs11731387	851357	G	A	0.896	0.898	0.999	-0.0235962138551867	0.0142	0.09575	53386	77258	58749.13
7620279	chr4	rs2279175	852013	G	A	0.838	0.84	1.0	0.0	0.0117	0.9978	53386	77258	58749.13
7610261	chr4	rs1564282	852313	C	T	0.896	0.898	1.0	-0.0235040691879941	0.0142	0.09821	53386	77258	58749.13
7630409	chr4	rs75374083	852407	A	T	0.96	0.96	0.973	-0.0023026490626755	0.0223	0.9185	53386	77258	58749.13
7596047	chr4	rs11735882	852436	C	T	0.948	0.95	0.979	-0.0046005663955682	0.0198	0.814	53386	77258	58749.13
7611195	chr4	rs2061846	852484	T	C	0.837	0.84	1.0	-0.001100605444033	0.0117	0.9241	53386	77258	58749.13
7619319	chr4	rs2279176	852637	C	T	0.961	0.958	0.982	0.0160997014894237	0.0222	0.4669	53386	77258	58749.13
7595730	chr4	rs2279177	852659	T	G	0.727	0.73	0.974	-0.0158042315449673	0.0098	0.1056	53386	77258	58749.13
7598696	chr4	rs73062400	852809	A	C	0.931	0.931	0.878	-0.0114047880634385	0.0182	0.5295	53386	77258	58749.13
7604660	chr4	rs56253935	853871	A	T	0.838	0.841	1.0	0.0	0.0117	0.9987	53386	77258	58749.13
7623617	chr4	rs12651271	854071	C	T	0.896	0.898	0.999	-0.023401696181619	0.0142	0.09845	53386	77258	58749.13
7601923	chr4	rs56307842	854232	T	C	0.838	0.841	1.0	-0.000200020002667	0.0117	0.985	53386	77258	58749.13
7617454	chr4	rs11248050	854409	T	C	0.352	0.359	0.988	-0.019203206984436	0.0091	0.0336	53386	77258	58749.13
7598876	chr4	rs79842872	854633	C	T	0.948	0.95	0.983	-0.0054045784588597	0.0197	0.7833	53386	77258	58749.13
7609780	chr4	rs4690339	854712	T	C	0.837	0.84	1.0	-0.0006001800720324	0.0117	0.9603	53386	77258	58749.13
7624785	chr4	rs2335172	855282	G	A	0.837	0.84	1.0	-0.0006001800720324	0.0117	0.9612	53386	77258	58749.13
7601797	chr4	rs62295557	855708	G	A	0.73	0.733	0.982	-0.0170952954286372	0.0098	0.08071	53386	77258	58749.13
7623101	chr4	rs11723087	856029	C	T	0.626	0.631	0.987	-0.0229002198863326	0.009	0.01045	53386	77258	58749.13
7628646	chr4	rs150048742	856034	G	A	0.961	0.958	0.99	0.0154992634469238	0.022	0.4805	53386	77258	58749.13
7628689	chr4	rs115550031	856102	G	A	0.98	0.979	0.942	-0.0263953113595316	0.0321	0.4114	52552	74777	57545.75
7614034	chr4	rs145341437	856275	C	T	0.96	0.96	0.976	-0.002002002670673	0.0223	0.929	53386	77258	58749.13
7598295	chr4	rs11737222	856319	G	A	0.574	0.581	0.986	-0.0226956079321885	0.0088	0.00956	53386	77258	58749.13
7597825	chr4	rs7697252	856580	G	T	0.948	0.95	0.985	-0.0059979518036359	0.0197	0.7617	53386	77258	58749.13
7603349	chr4	rs7684266	856609	T	C	0.838	0.841	1.0	0.0	0.0117	0.9986	53386	77258	58749.13
7609029	chr4	rs74282745	856734	C	T	0.96	0.96	0.976	-0.0016012813669738	0.0223	0.9423	53386	77258	58749.13
7612375	chr4	rs12651368	856787	G	A	0.896	0.898	1.0	-0.0226035462098532	0.0142	0.1111	53386	77258	58749.13
7618169	chr4	rs11248051	858332	C	T	0.897	0.898	1.0	-0.0239034240815591	0.0142	0.09233	53386	77258	58749.13
7621855	chr4	rs7663814	858473	G	C	0.73	0.733	0.984	-0.0170952954286372	0.0098	0.07986	53386	77258	58749.13
7624095	chr4	rs2306249	858691	A	G	0.372	0.381	0.991	-0.0235040691879941	0.0089	0.008412	53386	77258	58749.13
7613282	chr4	rs3775136	859293	C	T	0.961	0.958	0.992	0.0154992634469238	0.022	0.4802	53386	77258	58749.13
7625592	chr4	rs3775135	859298	A	G	0.372	0.381	0.992	-0.0235040691879941	0.0089	0.00839	53386	77258	58749.13
7624272	chr4	rs11936594	859548	C	A	0.73	0.733	0.984	-0.0170037478161859	0.0098	0.08108	53386	77258	58749.13
7629791	chr4	rs3775134	859557	A	G	0.332	0.339	0.992	-0.0214994661132367	0.0092	0.01882	53386	77258	58749.13
7611307	chr4	rs11248052	859634	G	C	0.372	0.381	0.992	-0.023401696181619	0.0089	0.008742	53386	77258	58749.13
7611092	chr4	rs2306248	860146	A	G	0.372	0.381	0.992	-0.0235040691879941	0.0089	0.008456	53386	77258	58749.13
7607341	chr4	rs1064207	860192	A	G	0.371	0.381	0.992	-0.0235962138551867	0.0089	0.00832	53386	77258	58749.13
7629559	chr4	rs2306247	860349	G	A	0.96	0.96	0.979	-0.0019018072895963	0.0222	0.9308	53386	77258	58749.13
7630126	chr4	rs2306246	860415	T	C	0.96	0.96	0.979	-0.0021022080918702	0.0222	0.9239	53386	77258	58749.13
7605197	chr4	rs3733353	861439	G	A	0.837	0.84	1.0	-0.0005001250416822	0.0117	0.9668	53386	77258	58749.13
7609949	chr4	rs3733352	861498	C	T	0.626	0.631	0.99	-0.0236986067778773	0.0089	0.008122	53386	77258	58749.13
7629271	chr4	rs3733351	861628	T	C	0.424	0.432	0.992	-0.022398994943479	0.0087	0.01043	53386	77258	58749.13
7623986	chr4	rs3822026	861652	A	G	0.372	0.381	0.992	-0.0240980393840575	0.0089	0.0069	53386	77258	58749.13
7601509	chr4	rs56986122	861936	C	G	0.73	0.733	0.986	-0.0170037478161859	0.0098	0.08091	53386	77258	58749.13
7604372	chr4	rs6854553	861998	G	A	0.626	0.631	0.99	-0.0235040691879941	0.0089	0.008556	53386	77258	58749.13
7620465	chr4	rs2306245	862156	T	C	0.626	0.631	0.99	-0.023401696181619	0.0089	0.008787	53386	77258	58749.13
7611086	chr4	rs2306244	862502	T	C	0.836	0.839	1.0	-0.0008003201707691	0.0116	0.9441	53386	77258	58749.13
7607554	chr4	rs45631832	863670	C	G	0.961	0.958	0.994	0.0159028762794155	0.022	0.4688	53386	77258	58749.13
7606570	chr4	rs7690306	863917	A	G	0.947	0.949	0.987	-0.0058973552660839	0.0195	0.7642	53386	77258	58749.13
7619734	chr4	rs11726280	864077	C	T	0.897	0.899	1.0	-0.0238010101859522	0.0142	0.09309	53386	77258	58749.13
7610817	chr4	rs7690704	864126	A	G	0.189	0.195	0.965	-0.0197028322758684	0.0112	0.07687	53386	77258	58749.13
7623595	chr4	rs3775133	865038	G	A	0.961	0.958	0.995	0.0154007965760229	0.022	0.484	53386	77258	58749.13
7622079	chr4	rs60523283	865105	G	A	0.731	0.734	0.987	-0.0169020380753563	0.0098	0.08425	53386	77258	58749.13
7599592	chr4	rs74907285	865187	C	T	0.961	0.961	0.978	-0.0030045090202987	0.0226	0.893	53386	77258	58749.13
7609969	chr4	rs755447	865227	G	A	0.961	0.958	0.995	0.0160997014894237	0.022	0.4633	53386	77258	58749.13
7595388	chr4	rs73207790	865430	G	A	0.838	0.841	1.0	-0.0019018072895963	0.0117	0.8735	53386	77258	58749.13
7628352	chr4	rs73207791	865941	A	G	0.837	0.839	1.0	-0.0012007205765188	0.0117	0.9191	53386	77258	58749.13
7597055	chr4	rs751091	866169	G	A	0.961	0.958	0.994	0.0154992634469238	0.022	0.4813	53386	77258	58749.13
7631351	chr4	rs17165125	866659	G	C	0.961	0.958	0.994	0.0154992634469238	0.022	0.4797	53386	77258	58749.13
7610694	chr4	rs62297061	866723	C	T	0.902	0.904	0.959	-0.023002541565316	0.0149	0.1217	53386	77258	58749.13
7621123	chr4	rs4690336	867242	C	T	0.837	0.84	1.0	-0.0016012813669738	0.0117	0.891	53386	77258	58749.13
7620783	chr4	rs75295122	867516	G	A	0.96	0.96	0.979	-0.0030045090202987	0.0223	0.8921	53386	77258	58749.13
7626532	chr4	rs764324	867866	T	C	0.537	0.54	0.991	-0.0193969096107316	0.0087	0.02524	53386	77258	58749.13
7603717	chr4	rs74705729	868429	G	A	0.96	0.96	0.979	-0.0023026490626755	0.0223	0.9178	53386	77258	58749.13
7629810	chr4	rs74282747	868656	T	A	0.96	0.96	0.979	-0.0033957590691798	0.0223	0.8801	53386	77258	58749.13
7599789	chr4	rs10023660	868739	A	T	0.908	0.907	0.99	0.005703702916678	0.0149	0.7023	53386	77258	58749.13
7623369	chr4	rs11733713	869169	A	G	0.896	0.898	0.999	-0.0242004837056584	0.0142	0.08805	53386	77258	58749.13
7629068	chr4	rs11734537	869174	A	G	0.896	0.898	0.999	-0.0242004837056584	0.0142	0.08827	53386	77258	58749.13
7630650	chr4	rs11732965	869359	C	A	0.897	0.898	0.999	-0.0243029385231735	0.0142	0.08683	53386	77258	58749.13
7622208	chr4	rs62297062	869698	C	T	0.898	0.9	0.985	-0.023002541565316	0.0144	0.1104	53386	77258	58749.13
7598039	chr4	rs62297063	869708	G	A	0.898	0.9	0.985	-0.0231048737150968	0.0144	0.1095	53386	77258	58749.13
7607717	chr4	rs78590562	869715	C	T	0.898	0.9	0.985	-0.0231048737150968	0.0144	0.1084	53386	77258	58749.13
7618246	chr4	rs78005997	869883	T	C	0.961	0.958	0.994	0.0164047040252769	0.022	0.4558	53386	77258	58749.13
7599154	chr4	rs77124090	869970	C	T	0.96	0.96	0.979	-0.0022024235552	0.0223	0.9222	53386	77258	58749.13
7604364	chr4	rs77918304	870043	G	A	0.96	0.96	0.979	-0.0021022080918702	0.0223	0.9234	53386	77258	58749.13
7614559	chr4	rs41286651	870941	T	C	0.97	0.969	0.943	0.0270994698817177	0.0259	0.2957	53386	77258	58749.13
7612762	chr4	rs3736088	871025	T	A	0.959	0.959	0.975	-0.0017014466397575	0.0221	0.9371	53386	77258	58749.13
7624397	chr4	rs2306254	871377	C	T	0.961	0.958	0.985	0.0161980995687726	0.0222	0.4652	53386	77258	58749.13
7626524	chr4	rs1564281	871624	C	T	0.592	0.597	0.988	-0.0227979086760041	0.0088	0.009574	53386	77258	58749.13
7621922	chr4	rs1564280	871675	A	G	0.187	0.193	0.958	-0.0212951405401588	0.0112	0.05751	53386	77258	58749.13
7613760	chr4	rs73207794	872020	T	C	0.899	0.902	0.997	-0.0267958227871631	0.0144	0.06291	53386	77258	58749.13
7598407	chr4	rs56083715	872067	C	T	0.782	0.786	0.977	-0.0227979086760041	0.0105	0.03023	53386	77258	58749.13
7606389	chr4	rs11942404	872223	T	A	0.98	0.98	0.949	-0.0281011651109099	0.0324	0.3854	52199	74456	57209.51
7600032	chr4	rs77689311	873023	C	T	0.962	0.961	0.978	-0.004701032558649	0.0226	0.836	53386	77258	58749.13
7628956	chr4	rs57445359	873181	G	T	0.949	0.95	0.987	-0.0102018624845967	0.0198	0.6058	53386	77258	58749.13
7615914	chr4	rs75067454	873313	C	T	0.948	0.95	0.987	-0.0098988321792475	0.0197	0.616	53386	77258	58749.13
7612633	chr4	rs79381557	873384	T	A	0.961	0.958	0.992	0.0154992634469238	0.022	0.4821	53386	77258	58749.13
7598272	chr4	rs58036322	873417	T	G	0.72	0.724	0.983	-0.0171970248285215	0.0097	0.0753	53386	77258	58749.13
7606248	chr4	rs3775132	874863	C	T	0.961	0.958	0.993	0.0166014304974254	0.022	0.4504	53386	77258	58749.13
7612619	chr4	rs3775131	874986	C	T	0.961	0.961	0.979	-0.0033957590691798	0.0225	0.8792	53386	77258	58749.13
7595105	chr4	rs60492656	875008	C	T	0.834	0.836	0.997	0.0017983819413794	0.0116	0.8768	53386	77258	58749.13
7599606	chr4	rs3775130	875144	G	A	0.899	0.902	0.997	-0.0277001306422786	0.0144	0.05442	53386	77258	58749.13
7626229	chr4	rs3775129	875155	G	A	0.835	0.837	0.998	0.0002999550089979	0.0116	0.9797	53386	77258	58749.13
7603236	chr4	rs58429160	875266	G	A	0.837	0.84	1.0	-0.0004000800213396	0.0117	0.9709	53386	77258	58749.13
7608890	chr4	rs17165130	875339	C	A	0.834	0.836	0.998	0.001099395443301	0.0116	0.9275	53386	77258	58749.13
7623566	chr4	rs73064427	875387	A	G	0.946	0.947	0.98	-0.0031048149534787	0.0193	0.8708	53386	77258	58749.13
7617022	chr4	rs2279187	875529	C	T	0.895	0.896	0.973	-0.0263953113595316	0.0142	0.06407	53386	77258	58749.13
7625299	chr4	rs45486093	875671	T	C	0.833	0.835	0.996	0.0035038543266769	0.0116	0.7643	53386	77258	58749.13
7618410	chr4	rs2279186	875887	G	A	0.733	0.735	0.989	-0.0158042315449673	0.0098	0.1068	53386	77258	58749.13
7616726	chr4	rs2279185	875994	G	C	0.947	0.949	0.988	-0.010302892995897	0.0195	0.5978	53386	77258	58749.13
7605105	chr4	rs10902760	876141	G	C	0.948	0.949	0.988	-0.009696862978864	0.0196	0.6217	53386	77258	58749.13
7608052	chr4	rs77317373	876173	C	T	0.961	0.961	0.979	-0.0024028846163103	0.0226	0.916	53386	77258	58749.13
7615589	chr4	rs3736087	876318	C	T	0.842	0.844	0.991	0.0005998200719675	0.0119	0.9613	53386	77258	58749.13
7612075	chr4	rs3736086	876399	T	C	0.948	0.949	0.987	-0.0115969858456632	0.0196	0.5536	53386	77258	58749.13
7599335	chr4	rs11731840	876806	G	A	0.948	0.95	0.988	-0.0104039337153929	0.0196	0.5975	53386	77258	58749.13
7615448	chr4	rs899388	877271	G	A	0.962	0.961	0.977	-0.0023026490626755	0.0226	0.9175	53386	77258	58749.13
7618417	chr4	rs11736181	877412	C	T	0.822	0.822	0.991	-0.0114047880634385	0.0113	0.3116	53386	77258	58749.13
7623390	chr4	rs3736084	877625	G	A	0.593	0.599	0.968	-0.0116981574124923	0.0089	0.1884	53386	77258	58749.13
7627915	chr4	rs3736083	877709	T	C	0.547	0.553	0.967	-0.0113036461713921	0.0088	0.1977	53386	77258	58749.13
7602931	chr4	rs41286653	877919	C	T	0.987	0.986	0.867	-0.0350988198393953	0.0473	0.4577	40117	57127	43715.22
7621734	chr4	rs899387	878048	C	T	0.661	0.661	0.832	-0.0042992284528324	0.01	0.6685	53386	77258	58749.13
7602622	chr4	rs11946340	878079	C	T	0.606	0.606	0.862	-0.0043996643446871	0.0095	0.6405	53386	77258	58749.13
7597516	chr4	rs4690206	878313	C	G	0.0773	0.0751	0.665	0.0170045988158238	0.02	0.3957	53386	77258	58749.13
7602642	chr4	rs112078130	878810	C	T	0.965	0.965	0.904	-0.013004189135254	0.0247	0.5981	53386	77258	58749.13
7614916	chr4	rs6837500	878871	G	A	0.962	0.961	0.975	-0.0031048149534787	0.0227	0.8915	53386	77258	58749.13
7605388	chr4	rs6837528	878917	G	A	0.695	0.698	0.95	-0.0147989665120717	0.0096	0.1241	53386	77258	58749.13
7614833	chr4	rs75131424	879515	G	C	0.961	0.958	0.989	0.0182033098538737	0.022	0.4064	53386	77258	58749.13
7595256	chr4	rs28662837	879776	G	A	0.895	0.897	0.999	-0.0213972981080803	0.0141	0.129	53386	77258	58749.13
7627196	chr4	rs62297079	879977	G	A	0.723	0.726	0.989	-0.0172987645783295	0.0097	0.07408	53386	77258	58749.13
7601308	chr4	rs17781378	880094	T	C	0.483	0.487	0.996	-0.019203206984436	0.0086	0.02585	53386	77258	58749.13
7612851	chr4	rs74775400	880174	G	A	0.944	0.945	0.985	-0.0079011318962572	0.0189	0.6762	53386	77258	58749.13
7601780	chr4	rs56785826	880257	G	A	0.838	0.841	0.998	9.99950003332973e-05	0.0117	0.9927	53386	77258	58749.13
7613928	chr4	rs78009386	880475	C	G	0.928	0.928	0.935	-0.005696192544881	0.0172	0.739	53386	77258	58749.13
7599114	chr4	rs7657611	880558	G	C	0.723	0.726	0.989	-0.0171970248285215	0.0097	0.07519	53386	77258	58749.13
7601857	chr4	rs112343297	880912	G	A	0.962	0.961	0.979	9.99950003332973e-05	0.0226	0.9981	53386	77258	58749.13
7625006	chr4	rs79828386	880933	G	A	0.962	0.962	0.974	0.0009995003330834	0.0227	0.965	53386	77258	58749.13
7626042	chr4	rs113182144	880946	C	T	0.961	0.958	0.989	0.017496047616751	0.022	0.4253	53386	77258	58749.13
7614847	chr4	rs113646280	880953	C	A	0.969	0.969	0.96	0.0014988761237359	0.0252	0.9512	53386	77258	58749.13
7606619	chr4	rs4690204	881195	C	T	0.838	0.841	0.998	0.0001999800026662	0.0117	0.9868	53386	77258	58749.13
7622978	chr4	rs4690203	881228	C	T	0.838	0.841	0.997	-0.0003000450090019	0.0117	0.979	53386	77258	58749.13
7627050	chr4	rs75214905	881235	A	G	0.944	0.945	0.984	-0.0080019302190585	0.0189	0.6724	53386	77258	58749.13
7628938	chr4	rs56223707	881896	C	T	0.838	0.841	0.998	0.0001999800026662	0.0117	0.9883	53386	77258	58749.13
7631304	chr4	rs2279184	882340	G	C	0.377	0.382	0.992	-0.0187038311937836	0.0089	0.03624	53386	77258	58749.13
7599917	chr4	rs2279183	882404	T	C	0.817	0.816	0.992	-0.0071958279818024	0.0112	0.5194	53386	77258	58749.13
7599557	chr4	rs2279182	882625	T	G	0.895	0.897	1.0	-0.0216016445577609	0.0141	0.1264	53386	77258	58749.13
7596615	chr4	rs2279181	882643	G	A	0.895	0.897	1.0	-0.0214994661132367	0.0141	0.1276	53386	77258	58749.13
7605185	chr4	rs9328759	882845	C	T	0.165	0.162	0.99	0.001099395443301	0.0117	0.9234	53386	77258	58749.13
7597177	chr4	rs9328760	882849	C	T	0.165	0.162	0.99	0.001099395443301	0.0117	0.9244	53386	77258	58749.13
7625965	chr4	rs2279180	883039	A	G	0.944	0.945	0.984	-0.0081027387031859	0.0189	0.6692	53386	77258	58749.13
7600321	chr4	rs3822025	883299	C	A	0.961	0.958	0.99	0.0198026272961797	0.022	0.369	53386	77258	58749.13
7610788	chr4	rs115260110	883328	T	A	0.944	0.946	0.983	-0.0087985943563496	0.019	0.6455	53386	77258	58749.13
7596862	chr4	rs115830981	883329	C	A	0.944	0.946	0.983	-0.0087985943563496	0.019	0.6453	53386	77258	58749.13
7610388	chr4	rs41286659	884058	G	A	0.962	0.962	0.981	-0.0018016219466282	0.0226	0.9362	53386	77258	58749.13
7617097	chr4	rs2306253	884475	C	G	0.923	0.92	0.984	0.0117012723076411	0.0161	0.4673	53386	77258	58749.13
7603323	chr4	rs74282750	885201	C	T	0.962	0.962	0.981	-0.0016012813669738	0.0226	0.9451	53386	77258	58749.13
7600155	chr4	rs79692917	885230	T	C	0.944	0.946	0.982	-0.009696862978864	0.0191	0.61	53386	77258	58749.13
7608931	chr4	rs117842813	885445	T	A	0.961	0.958	0.99	0.0198026272961797	0.022	0.3691	53386	77258	58749.13
7600914	chr4	rs3775128	885828	T	C	0.817	0.816	0.992	-0.0069037763167944	0.0112	0.5387	53386	77258	58749.13
7600082	chr4	rs3775127	886061	G	A	0.838	0.841	0.998	-0.000200020002667	0.0117	0.9842	53386	77258	58749.13
7610720	chr4	rs3775126	886345	C	T	0.895	0.897	1.0	-0.0220002402796674	0.0141	0.1191	53386	77258	58749.13
7602562	chr4	rs56080039	886519	G	A	0.838	0.841	0.998	-0.000200020002667	0.0117	0.9883	53386	77258	58749.13
7597416	chr4	rs114473843	887100	C	A	0.961	0.958	0.99	0.0192044091837133	0.022	0.3841	53386	77258	58749.13
7598934	chr4	rs11726912	887868	A	C	0.895	0.897	1.0	-0.0221024699079472	0.0141	0.1175	53386	77258	58749.13
7630076	chr4	rs11725376	887999	C	G	0.944	0.945	0.982	-0.0091012913892029	0.0189	0.6313	53386	77258	58749.13
7610194	chr4	rs76712894	888117	C	A	0.962	0.962	0.983	-0.001501126126267	0.0226	0.9468	53386	77258	58749.13
7609262	chr4	rs75713448	888145	C	T	0.945	0.946	0.981	-0.0095958936734469	0.0191	0.6139	53386	77258	58749.13
7615689	chr4	rs12499663	888170	G	A	0.56	0.566	0.991	-0.0138048499765589	0.0087	0.1135	53386	77258	58749.13
7600191	chr4	rs114332099	888324	G	T	0.968	0.97	0.984	-0.0406970023321042	0.0251	0.1053	53321	77000	58645.29
7612641	chr4	rs28410128	888499	A	G	0.857	0.859	0.998	-0.0162005226717083	0.0123	0.1878	53386	77258	58749.13
7631153	chr4	rs4690202	888512	T	C	0.838	0.841	0.998	-0.000200020002667	0.0117	0.9863	53386	77258	58749.13
7626131	chr4	rs28628421	888717	G	A	0.895	0.897	1.0	-0.022398994943479	0.0141	0.1118	53386	77258	58749.13
7605574	chr4	rs11726508	888937	C	T	0.857	0.859	0.998	-0.0164038098256767	0.0123	0.1828	53386	77258	58749.13
7599483	chr4	rs17781499	889384	C	A	0.895	0.897	1.0	-0.0235040691879941	0.0141	0.09564	53386	77258	58749.13
7612521	chr4	rs74846645	889573	G	T	0.968	0.97	0.984	-0.0406970023321042	0.0251	0.1053	53321	77000	58645.29
7606189	chr4	rs3775125	889945	G	A	0.857	0.859	0.998	-0.0162005226717083	0.0123	0.1889	53386	77258	58749.13
7604843	chr4	rs17725145	890610	G	A	0.968	0.97	0.984	-0.0419997711602818	0.0252	0.09537	53321	77000	58645.29
7631239	chr4	rs9994159	891150	C	T	0.895	0.897	1.0	-0.0221024699079472	0.0141	0.1161	53386	77258	58749.13
7607921	chr4	rs3775124	891503	C	G	0.325	0.331	0.993	-0.0217958123704574	0.0092	0.01788	53386	77258	58749.13
7613408	chr4	rs2306252	892116	T	C	0.857	0.858	0.997	-0.0162005226717083	0.0123	0.1893	53386	77258	58749.13
7618157	chr4	rs2003919	892645	C	T	0.961	0.958	0.989	0.0195967237465575	0.022	0.3742	53386	77258	58749.13
7616332	chr4	rs3775122	893287	G	A	0.895	0.897	1.0	-0.0235962138551867	0.0141	0.09425	53386	77258	58749.13
7625466	chr4	rs3775121	893520	G	A	0.652	0.654	0.992	-0.0115969858456632	0.009	0.2012	53386	77258	58749.13
7604177	chr4	rs3775120	893687	G	A	0.652	0.654	0.992	-0.0116981574124923	0.009	0.1976	53386	77258	58749.13
7600042	chr4	rs3775119	893712	C	T	0.852	0.855	0.976	-0.0026033858701149	0.0123	0.8297	53386	77258	58749.13
7623302	chr4	rs3822024	893913	G	A	0.69	0.692	0.989	-0.0124977728299804	0.0093	0.1797	53386	77258	58749.13
7628620	chr4	rs3755963	894255	A	G	0.698	0.7	0.995	-0.0117993392160431	0.0094	0.2076	53386	77258	58749.13
7620752	chr4	rs3775118	894469	T	C	0.968	0.97	0.984	-0.0430014511447026	0.0251	0.08715	53321	77000	58645.29
7617904	chr4	rs3755962	895045	C	G	0.961	0.958	0.991	0.0183996828453635	0.022	0.403	53386	77258	58749.13
7615757	chr4	rs3755961	895059	A	G	0.897	0.898	0.987	-0.0220002402796674	0.0143	0.1238	53386	77258	58749.13
7614952	chr4	rs3755960	895060	G	T	0.896	0.898	0.987	-0.0222047099881925	0.0143	0.1206	53386	77258	58749.13
7601607	chr4	rs78651370	895267	G	T	0.961	0.958	0.991	0.0182033098538737	0.022	0.4075	53386	77258	58749.13
7607513	chr4	rs147882917	895887	G	A	0.968	0.97	0.984	-0.0425004857321486	0.0252	0.09141	53321	77000	58645.29
7601736	chr4	rs73209865	896163	C	T	0.667	0.669	0.993	-0.0110002818588653	0.0092	0.2315	53386	77258	58749.13
7610333	chr4	rs3822023	896486	T	C	0.647	0.646	0.962	0.003902375817241	0.0092	0.674	53386	77258	58749.13
7608827	chr4	rs3775117	896968	C	G	0.884	0.882	0.768	0.0009995003330834	0.0154	0.946	53386	77258	58749.13
7621412	chr4	rs3775116	896998	A	G	0.249	0.248	0.816	-0.0042992284528324	0.011	0.6979	53386	77258	58749.13
7609508	chr4	rs3775115	897013	A	G	0.639	0.638	0.807	0.0003999200213268	0.01	0.969	53386	77258	58749.13
7607785	chr4	rs3822022	897403	A	G	0.702	0.699	0.905	0.0093957216403621	0.0099	0.3431	53386	77258	58749.13
7608114	chr4	rs62297083	897428	A	G	0.72	0.723	0.914	-0.0124977728299804	0.01	0.2121	53386	77258	58749.13
7595160	chr4	rs6826191	897664	A	G	0.648	0.647	0.934	-0.001100605444033	0.0093	0.9039	53386	77258	58749.13
7600891	chr4	rs141166762	897923	G	C	0.961	0.958	0.981	0.0172994970780611	0.0222	0.4367	53386	77258	58749.13
7606353	chr4	rs17165156	899143	G	A	0.961	0.958	0.991	0.0155977206230546	0.0221	0.48	53386	77258	58749.13
7616790	chr4	rs73209867	899168	C	T	0.701	0.703	0.985	-0.0137034650584925	0.0095	0.1488	53386	77258	58749.13
7614252	chr4	rs2008478	899265	T	C	0.386	0.393	0.995	-0.0183982139464423	0.0088	0.03732	53386	77258	58749.13
7598390	chr4	rs10029038	899352	T	C	0.89	0.891	0.995	-0.0191012733024012	0.0138	0.1683	53386	77258	58749.13
7614457	chr4	rs77609436	899617	C	T	0.961	0.958	0.989	0.0153023200084426	0.0221	0.4899	53386	77258	58749.13
7603702	chr4	rs3775114	900786	C	T	0.667	0.67	0.987	-0.0119005312583873	0.0092	0.1964	53386	77258	58749.13
7610220	chr4	rs3775113	901323	C	T	0.667	0.67	0.987	-0.0115969858456632	0.0092	0.2046	53386	77258	58749.13
7623466	chr4	rs3775112	901460	C	T	0.396	0.402	0.992	-0.0187955345843259	0.0088	0.03311	53386	77258	58749.13
7630235	chr4	rs3755959	901672	C	T	0.396	0.402	0.992	-0.0188974371044634	0.0088	0.03198	53386	77258	58749.13
7601307	chr4	rs10005752	902204	G	A	0.396	0.402	0.992	-0.0187038311937836	0.0088	0.03415	53386	77258	58749.13
7604995	chr4	rs115448944	902829	T	A	0.967	0.969	0.976	-0.0399994162638657	0.0248	0.1073	53321	77000	58645.29
7608160	chr4	rs6820943	903285	C	T	0.967	0.97	0.978	-0.0442027026797326	0.025	0.07759	53321	77000	58645.29
7620470	chr4	rs3796610	903694	C	T	0.396	0.402	0.991	-0.0187038311937836	0.0088	0.03449	53386	77258	58749.13
7607718	chr4	rs4690201	904695	T	C	0.348	0.351	0.995	-0.0164038098256767	0.009	0.06994	53386	77258	58749.13
7606626	chr4	rs11248057	906131	C	G	0.728	0.732	0.996	-0.009797842480111	0.0097	0.3155	53386	77258	58749.13
7604137	chr4	rs2279178	906647	A	G	0.171	0.175	0.963	-0.0165969709073694	0.0116	0.1535	53386	77258	58749.13
7596194	chr4	rs6842808	906903	C	T	0.891	0.892	0.994	-0.0208049294331883	0.0139	0.1333	53386	77258	58749.13
7631380	chr4	rs28970510	908632	G	C	0.383	0.389	0.994	-0.0194988734340555	0.0089	0.02751	53386	77258	58749.13
7600112	chr4	rs62297086	909040	G	A	0.655	0.657	0.988	-0.0130953713122409	0.0091	0.1506	53386	77258	58749.13
7615978	chr4	rs77057847	909856	A	T	0.961	0.958	0.988	0.0158044491449436	0.0221	0.4752	53386	77258	58749.13
7626672	chr4	rs4690332	910520	T	C	0.314	0.32	0.997	-0.0218980211012161	0.0093	0.0181	53386	77258	58749.13
7603151	chr4	rs12646291	910875	T	C	0.961	0.958	0.986	0.0150954876453349	0.0221	0.4942	53386	77258	58749.13
7621662	chr4	rs139488741	911139	C	A	0.968	0.97	0.982	-0.046400022834317	0.0252	0.06512	53321	77000	58645.29
7597546	chr4	rs115258338	911522	C	T	0.968	0.97	0.981	-0.0458973523870375	0.0251	0.0677	53321	77000	58645.29
7625891	chr4	rs7665653	912473	A	C	0.385	0.391	0.997	-0.0180010511095525	0.0088	0.04133	53386	77258	58749.13
7596770	chr4	rs62297087	913289	T	A	0.89	0.891	0.994	-0.021101069908054	0.0138	0.1279	53386	77258	58749.13
7617374	chr4	rs77528402	913437	C	T	0.968	0.971	0.98	-0.0469029460862576	0.0254	0.06506	53386	77258	58749.13
7628789	chr4	rs28496796	913558	G	C	0.385	0.391	0.997	-0.0178992398878318	0.0088	0.04239	53386	77258	58749.13
7630394	chr4	rs6842493	914638	T	C	0.656	0.658	0.989	-0.0120017335415971	0.0091	0.1884	53386	77258	58749.13
7616919	chr4	rs6826965	914688	C	T	0.385	0.391	0.997	-0.0181028726978536	0.0088	0.04082	53386	77258	58749.13
7625872	chr4	rs6856659	914851	G	A	0.385	0.391	0.997	-0.0180010511095525	0.0088	0.04199	53386	77258	58749.13
7623229	chr4	rs76899536	915227	G	A	0.961	0.958	0.986	0.0155977206230546	0.0221	0.4803	53386	77258	58749.13
7624711	chr4	rs115896125	915747	A	C	0.968	0.97	0.98	-0.0433982268254708	0.0252	0.08536	53386	77258	58749.13
7608089	chr4	rs6847650	917698	C	T	0.385	0.391	0.997	-0.0177974390305806	0.0088	0.04459	53386	77258	58749.13
7608261	chr4	rs11723135	918224	T	A	0.385	0.391	0.997	-0.0180010511095525	0.0088	0.04172	53386	77258	58749.13
7606319	chr4	rs77437521	918497	C	T	0.968	0.97	0.981	-0.0418016408837633	0.0252	0.09619	53386	77258	58749.13
7598800	chr4	rs80298333	919120	G	A	0.961	0.958	0.986	0.0156961681063242	0.0221	0.4782	53386	77258	58749.13
7596374	chr4	rs75885647	919253	T	C	0.961	0.958	0.986	0.0156961681063242	0.0221	0.4769	53386	77258	58749.13
7605238	chr4	rs6842215	919750	G	C	0.387	0.393	0.99	-0.0166986496230515	0.0089	0.05975	53386	77258	58749.13
7609586	chr4	rs6822424	919765	A	C	0.383	0.389	0.988	-0.0172987645783295	0.0089	0.05161	53386	77258	58749.13
7612563	chr4	rs56353809	920526	C	T	0.685	0.686	0.963	-0.0088994831870327	0.0094	0.347	53386	77258	58749.13
7622677	chr4	rs11734449	921733	C	A	0.701	0.703	0.983	-0.0145046862028817	0.0095	0.1264	53386	77258	58749.13
7617226	chr4	rs4690330	922349	G	A	0.385	0.391	0.997	-0.0171970248285215	0.0088	0.05219	53386	77258	58749.13
7605777	chr4	rs79026232	922994	C	G	0.961	0.958	0.985	0.0165030720990143	0.0222	0.457	53386	77258	58749.13
7602549	chr4	rs60340502	923324	G	C	0.961	0.958	0.985	0.0154992634469238	0.0221	0.4847	53386	77258	58749.13
7622729	chr4	rs77566372	923930	T	C	0.967	0.97	0.979	-0.0406970023321042	0.025	0.1035	53386	77258	58749.13
7622368	chr4	rs7663192	923947	T	C	0.313	0.319	0.998	-0.0207028323592018	0.0093	0.02589	53386	77258	58749.13
7624432	chr4	rs754758	924280	A	C	0.346	0.349	0.998	-0.0146974807605841	0.009	0.1039	53386	77258	58749.13
7614828	chr4	rs873785	925149	T	C	0.621	0.621	0.979	-0.0091012913892029	0.009	0.3094	53386	77258	58749.13
7611101	chr4	rs28403582	925283	G	A	0.961	0.961	0.953	0.0056042667198317	0.0228	0.8071	53386	77258	58749.13
7595641	chr4	rs4690198	927973	G	C	0.366	0.372	0.995	-0.0187955345843259	0.0089	0.03585	53386	77258	58749.13
7597173	chr4	rs935965	928684	T	C	0.294	0.3	0.998	-0.0231969816042026	0.0094	0.01415	53386	77258	58749.13
7600988	chr4	rs4690329	931385	T	A	0.293	0.299	0.996	-0.0248973835545144	0.0095	0.008305	53386	77258	58749.13
7616759	chr4	rs78501969	931440	C	A	0.968	0.97	0.975	-0.0478046499481398	0.0252	0.05767	53386	77258	58749.13
7602072	chr4	rs4690328	931649	T	C	0.293	0.299	0.996	-0.0249999098013234	0.0095	0.008187	53386	77258	58749.13
7615123	chr4	rs60684016	932165	G	A	0.961	0.958	0.981	0.0170045988158238	0.0222	0.4423	53386	77258	58749.13
7616499	chr4	rs6829987	932974	C	G	0.293	0.299	0.996	-0.0252972953741621	0.0095	0.007546	53386	77258	58749.13
7622299	chr4	rs6851787	933659	T	A	0.293	0.299	0.995	-0.0252972953741621	0.0095	0.007448	53386	77258	58749.13
7614800	chr4	rs6851795	933660	T	C	0.634	0.636	0.981	-0.0124977728299804	0.009	0.1653	53386	77258	58749.13
7612616	chr4	rs28817103	934469	G	A	0.92	0.92	0.946	-0.020498669477346	0.0163	0.2093	53386	77258	58749.13
7598677	chr4	rs62294484	935571	A	G	0.888	0.89	0.99	-0.0227979086760041	0.0138	0.09739	53386	77258	58749.13
7627951	chr4	rs11724898	935933	G	A	0.628	0.63	0.986	-0.0091012913892029	0.009	0.3116	53386	77258	58749.13
7620809	chr4	rs10016294	936567	A	G	0.624	0.626	0.981	-0.0093031403261444	0.009	0.3013	53386	77258	58749.13
7605826	chr4	rs112093537	936713	C	T	0.968	0.97	0.974	-0.0423961495190412	0.0251	0.09148	53386	77258	58749.13
7609643	chr4	rs75598254	937767	C	T	0.961	0.958	0.98	0.0156961681063242	0.0222	0.4795	53386	77258	58749.13
7629408	chr4	rs6599388	939087	C	T	0.703	0.71	0.99	-0.0147989665120717	0.0095	0.1209	53386	77258	58749.13
7624698	chr4	rs6599389	939113	G	A	0.929	0.929	0.945	0.0128964817350202	0.0172	0.4547	53386	77258	58749.13
7607712	chr4	rs11729289	939206	G	A	0.629	0.63	0.988	-0.0091012913892029	0.009	0.3114	53386	77258	58749.13
7603096	chr4	rs79333548	939307	G	A	0.968	0.97	0.975	-0.0437011352710986	0.0253	0.08373	53386	77258	58749.13
7607703	chr4	rs7687129	939883	T	C	0.292	0.298	0.995	-0.0209989425960583	0.0095	0.02638	53386	77258	58749.13
7605666	chr4	rs56664216	940007	A	C	0.968	0.97	0.975	-0.0411970648503382	0.0251	0.1002	53386	77258	58749.13
7599156	chr4	rs113432984	940384	C	T	0.968	0.97	0.975	-0.0411970648503382	0.0251	0.1005	53386	77258	58749.13
7628474	chr4	rs77480647	940601	C	T	0.961	0.958	0.981	0.0159028762794155	0.0222	0.4736	53386	77258	58749.13
7595117	chr4	rs6848199	940838	C	T	0.629	0.63	0.989	-0.0088994831870327	0.0089	0.3174	53386	77258	58749.13
7615466	chr4	rs10008187	941017	C	T	0.628	0.63	0.989	-0.0088994831870327	0.0089	0.3183	53386	77258	58749.13
7619327	chr4	rs17165168	941135	C	T	0.961	0.958	0.981	0.0159028762794155	0.0222	0.4731	53386	77258	58749.13
7609255	chr4	rs17165170	941258	C	G	0.961	0.958	0.981	0.0153023200084426	0.0222	0.4896	53386	77258	58749.13
7598771	chr4	rs6815138	941290	A	C	0.589	0.588	0.991	-0.0059979518036359	0.0088	0.4926	53386	77258	58749.13
7612637	chr4	rs2290402	941518	C	T	0.846	0.849	0.987	0.0016985566355815	0.0121	0.891	53386	77258	58749.13
7606696	chr4	rs2290403	942006	G	A	0.629	0.63	0.989	-0.008395140788382	0.0089	0.3485	53386	77258	58749.13
7618143	chr4	rs10516158	942439	C	T	0.89	0.892	0.998	-0.0244976316004002	0.0138	0.07576	53386	77258	58749.13
7620281	chr4	rs6813110	942660	C	T	0.629	0.63	0.989	-0.0095050300143049	0.0089	0.2898	53386	77258	58749.13
7596753	chr4	rs11730111	942833	C	T	0.89	0.892	0.996	-0.0239956055562207	0.0138	0.08219	53386	77258	58749.13
7601083	chr4	rs76054593	943418	C	T	0.968	0.97	0.967	-0.0418016408837633	0.0254	0.09926	53386	77258	58749.13
7601604	chr4	rs10017289	943534	C	G	0.585	0.583	0.973	-0.0058973552660839	0.0088	0.5013	53386	77258	58749.13
7626566	chr4	rs935977	943540	G	A	0.623	0.624	0.97	-0.0085968472255182	0.009	0.3371	53386	77258	58749.13
7611675	chr4	rs80269477	943823	G	T	0.952	0.951	0.912	0.0051964749068174	0.021	0.8028	53386	77258	58749.13
7595471	chr4	rs2290404	945225	A	G	0.557	0.558	0.989	-0.0095050300143049	0.0087	0.2761	53386	77258	58749.13
7606631	chr4	rs78188793	945953	C	G	0.961	0.958	0.979	0.0156961681063242	0.0222	0.4791	53386	77258	58749.13
7605252	chr4	rs11552301	946226	T	C	0.401	0.405	0.986	-0.0083043861636152	0.0088	0.3494	53386	77258	58749.13
7616139	chr4	rs2290405	946974	G	A	0.404	0.408	0.987	-0.0074980401773571	0.0088	0.3922	53386	77258	58749.13
7628144	chr4	rs10902761	947767	A	G	0.55	0.552	0.982	-0.0121029460677457	0.0087	0.1638	53386	77258	58749.13
7628805	chr4	rs28504033	948640	G	A	0.628	0.63	0.984	-0.0081027387031859	0.009	0.3659	53386	77258	58749.13
7602821	chr4	rs74391911	949883	C	G	0.961	0.958	0.977	0.0164047040252769	0.0222	0.4596	53386	77258	58749.13
7615834	chr4	rs28440052	949893	C	A	0.3	0.304	0.962	-0.0166986496230515	0.0096	0.08085	53386	77258	58749.13
7602786	chr4	rs3733343	950737	T	C	0.548	0.55	0.982	-0.0116981574124923	0.0087	0.1802	53386	77258	58749.13
7599920	chr4	rs3733344	951040	T	G	0.539	0.541	0.972	-0.0135007260538548	0.0088	0.1239	53386	77258	58749.13
7617763	chr4	rs3822019	951161	C	T	0.847	0.85	0.98	0.0025966258472659	0.0121	0.8287	53386	77258	58749.13
7630787	chr4	rs1051613	951179	G	A	0.463	0.466	0.969	-0.0060985584618694	0.0088	0.4863	53386	77258	58749.13
7628118	chr4	rs7695319	951376	T	A	0.968	0.97	0.964	-0.0408011614039327	0.0253	0.1066	53386	77258	58749.13
7615862	chr4	rs80114247	951791	T	C	0.975	0.975	0.885	0.0053954185169075	0.0298	0.8569	53316	77188	58679.13
7627358	chr4	rs34311866	951947	T	C	0.814	0.815	0.962	-0.0080019302190585	0.0113	0.478	53386	77258	58749.13
7627027	chr4	rs748483	952409	A	G	0.883	0.884	0.994	-0.0218980211012161	0.0135	0.1036	53386	77258	58749.13
7627681	chr4	rs74472532	953250	T	C	0.968	0.97	0.967	-0.0391983134041576	0.0253	0.1213	53386	77258	58749.13
7603032	chr4	rs75067698	953459	G	A	0.961	0.958	0.976	0.0168964476597299	0.0222	0.4476	53386	77258	58749.13
7598327	chr4	rs4690326	953698	A	C	0.467	0.467	0.978	-0.0059979518036359	0.0087	0.4916	53386	77258	58749.13
7620090	chr4	rs4690197	953974	T	G	0.196	0.201	0.978	-0.0169020380753563	0.0109	0.1232	53386	77258	58749.13
7595397	chr4	rs3733345	954247	G	T	0.467	0.467	0.978	-0.0062998021485279	0.0087	0.4727	53386	77258	58749.13
7596618	chr4	rs3733346	954275	T	C	0.499	0.503	0.972	-0.0111013930711739	0.0087	0.2046	53386	77258	58749.13
7629250	chr4	rs3733347	954277	T	C	0.196	0.2	0.975	-0.0164953025291975	0.011	0.1315	53386	77258	58749.13
7621154	chr4	rs3733349	954311	C	T	0.538	0.539	0.974	-0.0049019951702315	0.0087	0.572	53386	77258	58749.13
7623603	chr4	rs56039006	954741	C	G	0.848	0.851	0.978	0.0047984689115734	0.0122	0.6936	53386	77258	58749.13
7631154	chr4	rs77382558	954885	G	T	0.961	0.958	0.975	0.0158044491449436	0.0222	0.4781	53386	77258	58749.13
7629236	chr4	rs28671147	955084	A	G	0.33	0.332	0.969	-0.0182047046548463	0.0093	0.04967	53386	77258	58749.13
7623043	chr4	rs116777977	955923	T	G	0.961	0.958	0.974	0.0158044491449436	0.0222	0.4775	53386	77258	58749.13
7607749	chr4	rs6599390	956047	A	G	0.33	0.332	0.969	-0.0182047046548463	0.0093	0.05024	53386	77258	58749.13
7616387	chr4	rs41286661	957284	C	T	0.848	0.851	0.976	0.0048979852621919	0.0122	0.6859	53386	77258	58749.13
7610095	chr4	rs75854631	957356	G	A	0.961	0.959	0.952	0.0218006299588528	0.0226	0.3342	53386	77258	58749.13
7599498	chr4	rs2335500	957778	G	A	0.968	0.97	0.963	-0.0416973775562091	0.0253	0.09865	53386	77258	58749.13
7606761	chr4	rs34406303	958090	G	C	0.912	0.912	0.937	0.0138042809763971	0.0157	0.3791	53386	77258	58749.13
7608327	chr4	rs114739803	958306	C	T	0.979	0.98	0.712	-0.0239034240815591	0.0361	0.5092	52423	75594	57534.43
7595346	chr4	rs77995383	958799	G	A	0.961	0.958	0.972	0.0167981182758809	0.0223	0.45	53386	77258	58749.13
7611104	chr4	rs4690325	959491	A	G	0.196	0.201	0.974	-0.0164038098256767	0.011	0.1345	53386	77258	58749.13
7623184	chr4	rs4690324	960081	G	A	0.165	0.169	0.964	-0.015702643727291	0.0118	0.1812	53386	77258	58749.13
7626545	chr4	rs11248059	960331	C	G	0.883	0.885	0.994	-0.0216016445577609	0.0135	0.1095	53386	77258	58749.13
7625875	chr4	rs4690196	960713	G	A	0.54	0.54	0.972	-0.005304041591906	0.0088	0.547	53386	77258	58749.13
7606599	chr4	rs1377587	961191	A	G	0.458	0.459	0.971	-0.0083043861636152	0.0088	0.3444	53386	77258	58749.13
7597963	chr4	rs1377586	961373	G	A	0.538	0.539	0.973	-0.005696192544881	0.0087	0.5148	53386	77258	58749.13
7595531	chr4	rs2305487	961397	C	T	0.953	0.953	0.897	0.0090984829852593	0.0216	0.6741	53386	77258	58749.13
7620225	chr4	rs62294486	961919	C	T	0.61	0.611	0.946	-0.0026033858701149	0.0091	0.7742	53386	77258	58749.13
7599519	chr4	rs3755958	963042	C	A	0.883	0.885	0.996	-0.0216016445577609	0.0134	0.1085	53386	77258	58749.13
7625960	chr4	rs11728344	963755	T	C	0.883	0.885	0.997	-0.0216016445577609	0.0134	0.1081	53386	77258	58749.13
7598489	chr4	rs61276640	963838	C	T	0.968	0.971	0.955	-0.0372035489975441	0.0256	0.1462	53321	77000	58645.29
7623895	chr4	rs77386309	964276	C	T	0.961	0.958	0.972	0.016296487966892	0.0223	0.4635	53386	77258	58749.13
7609043	chr4	rs11248060	964359	C	T	0.883	0.885	0.997	-0.0213972981080803	0.0134	0.1107	53386	77258	58749.13
7604579	chr4	rs13101828	965720	A	G	0.547	0.548	0.964	-0.0075987978753305	0.0088	0.3848	53386	77258	58749.13
7622866	chr4	rs11724804	965779	G	A	0.551	0.552	0.97	-0.0065010863423599	0.0088	0.4558	53386	77258	58749.13
7621613	chr4	rs561385071	967558	C	A	0.976	0.975	0.926	0.001099395443301	0.0289	0.9689	53386	77258	58749.13
7614570	chr4	rs3806761	968826	G	T	0.961	0.958	0.969	0.0168964476597299	0.0223	0.4494	53386	77258	58749.13
7625430	chr4	rs62294491	969111	C	T	0.884	0.885	0.991	-0.0221024699079472	0.0135	0.102	53386	77258	58749.13
7610649	chr4	rs4690229	970724	A	T	0.537	0.537	0.966	-0.003797200248385	0.0088	0.6628	53386	77258	58749.13
7626668	chr4	rs4690230	970839	T	C	0.195	0.199	0.962	-0.0145046862028817	0.0111	0.1888	53386	77258	58749.13
7613041	chr4	rs6829197	971021	G	C	0.812	0.813	0.976	-0.0152050125429676	0.0112	0.1748	53386	77258	58749.13
7620585	chr4	rs11731377	971266	T	G	0.846	0.844	0.981	-0.0113036461713921	0.012	0.3464	53386	77258	58749.13
7625519	chr4	rs11726637	972231	G	A	0.884	0.886	0.987	-0.0217958123704574	0.0136	0.1084	53386	77258	58749.13
7602181	chr4	rs4583705	973036	C	T	0.884	0.886	0.987	-0.0220002402796674	0.0136	0.1062	53386	77258	58749.13
7599285	chr4	rs4690163	975137	T	C	0.349	0.35	0.963	-0.0149004625639624	0.0092	0.1054	53386	77258	58749.13
7624089	chr4	rs73211813	975238	C	T	0.849	0.852	0.955	0.003902375817241	0.0124	0.7531	53386	77258	58749.13
7610832	chr4	rs116648731	975290	G	A	0.961	0.958	0.963	0.0160997014894237	0.0224	0.4702	53386	77258	58749.13
7607777	chr4	rs6814300	975627	G	A	0.968	0.971	0.949	-0.0388967656299467	0.0257	0.1307	53321	77000	58645.29
7618627	chr4	rs76051233	976412	C	A	0.961	0.958	0.963	0.0167981182758809	0.0224	0.4528	53386	77258	58749.13
7610371	chr4	rs17783233	976598	T	C	0.879	0.88	0.98	-0.0255024404124231	0.0134	0.0558	53386	77258	58749.13
7611019	chr4	rs6856425	976918	T	C	0.968	0.97	0.949	-0.0329985112635755	0.0255	0.1952	53321	77000	58645.29
7605798	chr4	rs11736451	977022	A	G	0.839	0.838	0.974	-0.0144032303107437	0.0119	0.2241	53386	77258	58749.13
7616836	chr4	rs72613114	977261	C	T	0.935	0.934	0.89	0.0128964817350202	0.0185	0.4845	53386	77258	58749.13
7599505	chr4	rs4690219	977270	G	A	0.349	0.351	0.962	-0.0145960053074092	0.0092	0.1135	53386	77258	58749.13
7599291	chr4	rs78243670	978341	C	A	0.961	0.958	0.961	0.0160997014894237	0.0224	0.471	53386	77258	58749.13
7596252	chr4	rs6814642	978388	A	G	0.348	0.35	0.96	-0.0145960053074092	0.0092	0.1118	53386	77258	58749.13
7619285	chr4	rs3806755	979030	C	A	0.968	0.97	0.947	-0.0320997276601081	0.0255	0.208	53321	77000	58645.29
7599406	chr4	rs4690220	980464	A	G	0.541	0.541	0.954	-0.0004000800213396	0.0088	0.9639	53386	77258	58749.13
7606782	chr4	rs11248061	980896	C	A	0.571	0.571	0.936	-0.0059979518036359	0.009	0.5025	53386	77258	58749.13
7602160	chr4	rs10902762	980932	G	A	0.569	0.569	0.932	-0.0068030886197391	0.009	0.4488	53386	77258	58749.13
7601284	chr4	rs10794537	980971	T	G	0.196	0.201	0.94	-0.015895669405385	0.0112	0.1547	53386	77258	58749.13
7596178	chr4	rs3796621	982852	G	A	0.541	0.541	0.953	-0.0009004052431641	0.0088	0.9198	53386	77258	58749.13
7621506	chr4	rs3796622	983060	T	C	0.348	0.35	0.958	-0.0131966945943914	0.0092	0.1528	53386	77258	58749.13
7622536	chr4	rs3796623	983625	C	T	0.97	0.972	0.947	-0.0451019739124202	0.0263	0.08575	53321	77000	58645.29
7603304	chr4	rs4690221	983809	C	T	0.58	0.579	0.945	0.0064988367398296	0.009	0.4668	53386	77258	58749.13
7627500	chr4	rs74907962	984334	T	C	0.967	0.97	0.921	-0.0442027026797326	0.0257	0.08507	53321	77000	58645.29
7623806	chr4	rs2290401	984870	G	C	0.84	0.839	0.964	-0.0122041688389067	0.0119	0.3086	53386	77258	58749.13
7595937	chr4	rs3822020	985727	A	G	0.347	0.349	0.954	-0.0127003085782322	0.0093	0.171	53386	77258	58749.13
7618594	chr4	rs11936407	987276	T	C	0.349	0.35	0.951	-0.013004189135254	0.0093	0.1597	53386	77258	58749.13
7614495	chr4	rs3806756	987391	C	G	0.336	0.338	0.927	-0.0136020904182857	0.0095	0.1521	53386	77258	58749.13
7614665	chr4	rs3806757	987554	C	G	0.961	0.958	0.949	0.0148984646619666	0.0225	0.5086	53386	77258	58749.13
7628271	chr4	rs3806759	987673	G	A	0.901	0.9	0.887	0.0194005857039748	0.0153	0.2049	53386	77258	58749.13
7628160	chr4	rs3806760	987704	A	G	0.328	0.334	0.904	-0.0182047046548463	0.0097	0.05892	53386	77258	58749.13
7626745	chr4	rs62294519	988619	T	C	0.884	0.885	0.956	-0.0142003494011414	0.0138	0.3044	53386	77258	58749.13
7623388	chr4	rs11248062	989022	A	G	0.884	0.885	0.955	-0.0142003494011414	0.0138	0.3024	53386	77258	58749.13
7609699	chr4	rs11248063	989163	T	C	0.884	0.885	0.957	-0.0143017847108596	0.0138	0.2993	53386	77258	58749.13
7631105	chr4	rs11729777	989548	T	C	0.885	0.886	0.959	-0.0156010662286512	0.0138	0.26	53386	77258	58749.13
7625422	chr4	rs10471249	989699	T	C	0.852	0.849	0.912	0.0172994970780611	0.0127	0.1724	53386	77258	58749.13
7627231	chr4	rs10471250	989713	T	C	0.737	0.734	0.931	0.0044003044444822	0.0101	0.6674	53386	77258	58749.13
7596990	chr4	rs28504164	990203	C	T	0.853	0.85	0.912	0.0138042809763971	0.0127	0.2756	53386	77258	58749.13
7600568	chr4	rs146281633	990786	C	T	0.98	0.981	0.901	-0.0278029446620889	0.0327	0.3955	53198	76498	58447.7
7620372	chr4	rs4690222	992236	G	A	0.425	0.426	0.905	-0.0054045784588597	0.0092	0.5578	53386	77258	58749.13
7617115	chr4	rs62294520	992274	C	T	0.966	0.965	0.91	0.0361004656247227	0.0253	0.1528	52493	75664	57604.43
7615883	chr4	rs1799846	992480	A	G	0.615	0.613	0.808	0.0138042809763971	0.0099	0.1625	53386	77258	58749.13
7610912	chr4	rs935966	992681	G	A	0.422	0.42	0.821	0.0029955089797983	0.0097	0.7554	53386	77258	58749.13
7613840	chr4	rs1814546	992763	T	C	0.184	0.181	0.837	0.016296487966892	0.0122	0.1822	53386	77258	58749.13
7613413	chr4	rs148959726	993388	G	A	0.931	0.934	0.922	-0.0573960891413091	0.0179	0.001329	53386	77258	58749.13
7616901	chr4	rs13108467	993833	G	A	0.804	0.799	0.931	0.0172012073197748	0.0112	0.1244	53386	77258	58749.13
7610993	chr4	rs56079856	994011	G	T	0.85	0.845	0.949	0.0244974716003874	0.0123	0.04614	53386	77258	58749.13
7610723	chr4	rs3755957	994154	C	T	0.761	0.757	0.941	0.0133011462391285	0.0104	0.2015	53386	77258	58749.13
7595582	chr4	rs3755956	994356	C	T	0.963	0.962	0.933	0.0310043588626902	0.0235	0.187	53386	77258	58749.13
7606628	chr4	rs3755955	994414	G	A	0.85	0.845	0.951	0.0244974716003874	0.0123	0.04648	53386	77258	58749.13
7601054	chr4	rs3755954	994452	C	T	0.762	0.757	0.942	0.0133011462391285	0.0104	0.202	53386	77258	58749.13
7625236	chr4	rs3733342	994982	G	A	0.849	0.844	0.951	0.025696986087186	0.0123	0.03598	53386	77258	58749.13
7630552	chr4	rs3733341	995107	C	G	0.848	0.844	0.951	0.0259016375226531	0.0123	0.0344	53386	77258	58749.13
7619181	chr4	rs6815946	995305	T	C	0.848	0.844	0.951	0.0259990758686168	0.0123	0.03357	53386	77258	58749.13
7618897	chr4	rs6829789	995422	G	C	0.848	0.844	0.951	0.0259016375226531	0.0123	0.03435	53386	77258	58749.13
7624238	chr4	rs114806891	995868	C	T	0.932	0.934	0.934	-0.0573007769142667	0.0178	0.001269	53386	77258	58749.13
7604993	chr4	rs6830825	995919	G	C	0.849	0.845	0.95	0.0270021387025708	0.0123	0.02789	53386	77258	58749.13
7609827	chr4	rs6811373	995997	A	G	0.849	0.845	0.95	0.0270021387025708	0.0123	0.02825	53386	77258	58749.13
7619871	chr4	rs6831021	996012	G	C	0.849	0.845	0.95	0.0267977123853779	0.0123	0.0292	53386	77258	58749.13
7607411	chr4	rs6831280	996165	G	A	0.85	0.846	0.95	0.0267977123853779	0.0123	0.02969	53386	77258	58749.13
7624407	chr4	rs6836258	996248	G	C	0.849	0.845	0.95	0.0270021387025708	0.0123	0.02808	53386	77258	58749.13
7624546	chr4	rs115790973	996560	C	G	0.849	0.845	0.95	0.0270021387025708	0.0123	0.02789	53386	77258	58749.13
7622617	chr4	rs73066479	996690	G	A	0.849	0.845	0.95	0.0269047980491434	0.0123	0.02844	53386	77258	58749.13
7626269	chr4	rs115134980	996768	T	C	0.848	0.843	0.947	0.0255020410123433	0.0123	0.03768	53386	77258	58749.13
7623068	chr4	rs115929690	996888	C	T	0.849	0.845	0.95	0.0269047980491434	0.0123	0.02835	53386	77258	58749.13
7616783	chr4	rs1131853	997095	T	C	0.781	0.779	0.943	0.0007996801705642	0.0107	0.9429	53386	77258	58749.13
7611171	chr4	rs2305488	997485	T	G	0.844	0.84	0.933	0.022299507494767	0.0122	0.06808	53386	77258	58749.13
7606776	chr4	rs2305489	997488	G	T	0.936	0.939	0.898	-0.0546990875223834	0.0187	0.003493	53386	77258	58749.13
7616923	chr4	rs76865393	998777	C	T	0.931	0.934	0.938	-0.0573007769142667	0.0177	0.001205	53386	77258	58749.13
7599313	chr4	rs6827815	999445	C	G	0.852	0.848	0.941	0.025696986087186	0.0124	0.03885	53386	77258	58749.13
7612556	chr4	rs76048788	999470	C	T	0.854	0.85	0.941	0.022299507494767	0.0125	0.07499	53386	77258	58749.13
7605764	chr4	rs6829296	1000138	C	G	0.655	0.646	0.947	0.0258041896815329	0.0093	0.005333	53386	77258	58749.13
7596183	chr4	rs10461366	1000450	T	C	0.502	0.495	0.953	0.0155977206230546	0.0088	0.07607	53386	77258	58749.13
7614982	chr4	rs77592320	1000799	C	T	0.931	0.934	0.941	-0.0573960891413091	0.0177	0.001177	53386	77258	58749.13
7608415	chr4	rs10018140	1001742	T	C	0.305	0.3	0.97	0.0081963182244858	0.0095	0.3904	53386	77258	58749.13
7615325	chr4	rs10010999	1001797	C	T	0.454	0.454	0.961	-0.0057967688471774	0.0088	0.5105	53386	77258	58749.13
7611810	chr4	rs6855019	1001997	C	T	0.96	0.959	0.942	0.0312951579807101	0.0227	0.1679	53386	77258	58749.13
7600345	chr4	rs6855233	1002125	C	T	0.305	0.3	0.971	0.0081963182244858	0.0095	0.3903	53386	77258	58749.13
7628755	chr4	rs6812278	1002448	C	G	0.305	0.3	0.97	0.0080971295874548	0.0095	0.3922	53386	77258	58749.13
7610646	chr4	rs34721481	1002848	T	A	0.304	0.299	0.969	0.0093957216403621	0.0095	0.3232	53386	77258	58749.13
7630073	chr4	rs4505759	1003022	C	T	0.702	0.701	0.954	-0.0042992284528324	0.0096	0.6556	53386	77258	58749.13
7615474	chr4	rs4569707	1003788	G	C	0.305	0.3	0.969	0.0080971295874548	0.0095	0.3951	53386	77258	58749.13
7608652	chr4	rs79664023	1004863	T	G	0.852	0.848	0.942	0.0235016597850914	0.0124	0.0579	53386	77258	58749.13
7603103	chr4	rs78520297	1004864	T	C	0.852	0.848	0.942	0.0235993322503244	0.0124	0.0577	53386	77258	58749.13
7631316	chr4	rs34627176	1006200	G	A	0.794	0.796	0.952	-0.0145960053074092	0.0109	0.1824	53386	77258	58749.13
7622781	chr4	rs4647942	1006333	G	A	0.536	0.53	0.933	0.0138042809763971	0.0089	0.1227	53386	77258	58749.13
7627436	chr4	rs13143527	1006772	A	G	0.405	0.406	0.917	-0.0172987645783295	0.0092	0.05901	53386	77258	58749.13
7610585	chr4	rs11734750	1006924	C	T	0.793	0.795	0.956	-0.0142003494011414	0.0109	0.1917	53386	77258	58749.13
7612013	chr4	rs76051363	1006987	C	T	0.853	0.848	0.942	0.0231011029079872	0.0124	0.06351	53386	77258	58749.13
7595289	chr4	rs79574529	1007235	C	T	0.853	0.848	0.942	0.0223972974420383	0.0124	0.07138	53386	77258	58749.13
7602980	chr4	rs56396408	1008386	C	T	0.852	0.848	0.942	0.0226026252094292	0.0124	0.06949	53386	77258	58749.13
7615464	chr4	rs6814476	1008404	A	G	0.96	0.959	0.937	0.0267003518299564	0.0226	0.2389	53386	77258	58749.13
7627247	chr4	rs74569579	1008972	G	A	0.859	0.855	0.936	0.0260965047212743	0.0127	0.04016	53386	77258	58749.13
7626875	chr4	rs62294525	1009249	G	A	0.96	0.959	0.938	0.0267003518299564	0.0228	0.2413	53386	77258	58749.13
7597705	chr4	rs34869253	1009420	T	C	0.574	0.572	0.937	-0.001100605444033	0.009	0.9018	53386	77258	58749.13
7609731	chr4	rs116709547	1009703	G	T	0.931	0.934	0.944	-0.0570043080677942	0.0176	0.001238	53386	77258	58749.13
7605875	chr4	rs34587452	1009900	G	C	0.793	0.795	0.956	-0.0143017847108596	0.0109	0.1891	53386	77258	58749.13
7598698	chr4	rs55639339	1009917	C	T	0.853	0.848	0.94	0.0221038989069263	0.0124	0.07524	53386	77258	58749.13
7606952	chr4	rs78852263	1010030	T	C	0.931	0.934	0.944	-0.0566973436785452	0.0176	0.001309	53386	77258	58749.13
7602926	chr4	rs35654957	1010077	T	C	0.639	0.637	0.951	0.0049974917102918	0.0092	0.5827	53386	77258	58749.13
7602788	chr4	rs35220088	1010251	G	C	0.606	0.602	0.954	0.0071047017299317	0.009	0.4299	53386	77258	58749.13
7598182	chr4	rs55916145	1010778	T	C	0.606	0.603	0.953	0.00730326611012	0.009	0.4173	53386	77258	58749.13
7608056	chr4	rs56034896	1010782	C	T	0.533	0.532	0.956	-0.0039979812872983	0.0088	0.6516	53386	77258	58749.13
7598146	chr4	rs748651	1011115	T	C	0.526	0.525	0.953	-0.0049019951702315	0.0088	0.5805	53386	77258	58749.13
7598707	chr4	rs60302202	1011966	C	T	0.961	0.96	0.934	0.0274984287018097	0.0229	0.2307	53386	77258	58749.13
7620852	chr4	rs77145216	1013028	C	T	0.96	0.959	0.937	0.0251022847608284	0.0228	0.27	53386	77258	58749.13
7616650	chr4	rs74921869	1013382	G	A	0.814	0.809	0.94	0.0258041896815329	0.0114	0.02302	53386	77258	58749.13
7601617	chr4	rs73219733	1013634	C	T	0.876	0.878	0.923	-0.0182963622831166	0.0136	0.1782	53386	77258	58749.13
7621961	chr4	rs66515989	1013918	G	A	0.792	0.794	0.955	-0.013399371963117	0.0109	0.2182	53386	77258	58749.13
7614412	chr4	rs62296060	1014066	G	A	0.792	0.794	0.955	-0.0136020904182857	0.0109	0.2129	53386	77258	58749.13
7613482	chr4	rs115185523	1014139	G	A	0.961	0.96	0.925	0.0251022847608284	0.0231	0.2772	53386	77258	58749.13
7595037	chr4	rs114065860	1014150	C	T	0.961	0.96	0.924	0.0251022847608284	0.0231	0.2774	53386	77258	58749.13
7600296	chr4	rs62296061	1014172	G	A	0.793	0.795	0.955	-0.0145960053074092	0.0109	0.1815	53386	77258	58749.13
7613783	chr4	rs72501960	1014325	C	T	0.931	0.934	0.946	-0.0570043080677942	0.0176	0.001186	53386	77258	58749.13
7630762	chr4	rs78590462	1015204	C	T	0.929	0.932	0.942	-0.0513985630860003	0.0175	0.003248	53386	77258	58749.13
7621209	chr4	rs3822032	1015789	T	C	0.929	0.932	0.941	-0.0505987987633697	0.0175	0.003791	53386	77258	58749.13
7613118	chr4	rs3796624	1015844	C	G	0.792	0.794	0.954	-0.0137034650584925	0.0109	0.2093	53386	77258	58749.13
7608687	chr4	rs4647934	1016279	G	A	0.853	0.849	0.935	0.0222017079836866	0.0125	0.07547	53386	77258	58749.13
7615817	chr4	rs11723654	1016480	A	G	0.532	0.532	0.954	-0.0049019951702315	0.0088	0.5775	53386	77258	58749.13
7630184	chr4	rs73070422	1016645	C	G	0.853	0.848	0.936	0.0227003855207759	0.0125	0.06905	53386	77258	58749.13
7612406	chr4	rs76451154	1017235	G	A	0.768	0.771	0.904	-0.0074980401773571	0.0107	0.4846	53386	77258	58749.13
7597196	chr4	rs4647933	1017519	G	C	0.96	0.959	0.937	0.0248974696545107	0.0227	0.2742	53386	77258	58749.13
7595727	chr4	rs4647946	1018271	T	C	0.96	0.959	0.936	0.0232965165504356	0.0228	0.3064	53386	77258	58749.13
7602320	chr4	rs4647944	1018499	G	A	0.931	0.934	0.948	-0.0579045745015309	0.0176	0.0009849	53386	77258	58749.13
7600906	chr4	rs4647930	1018705	C	A	0.724	0.728	0.96	-0.0285023604727122	0.0099	0.00386	53386	77258	58749.13
7606828	chr4	rs4647932	1019011	C	T	0.931	0.934	0.949	-0.0577032681284449	0.0176	0.00103	53386	77258	58749.13
7619451	chr4	rs4647939	1019312	G	A	0.534	0.534	0.955	-0.0062998021485279	0.0088	0.4756	53386	77258	58749.13
7613557	chr4	rs1064838	1019672	T	C	0.531	0.532	0.951	-0.0050024916227914	0.0089	0.5685	53386	77258	58749.13
7617747	chr4	rs3733350	1020129	C	T	0.96	0.959	0.933	0.0225048553400694	0.0228	0.3235	53386	77258	58749.13
7615296	chr4	rs4647940	1020391	C	G	0.853	0.849	0.928	0.0207041815582916	0.0126	0.09885	53386	77258	58749.13
7608917	chr4	rs7664212	1020882	T	G	0.663	0.665	0.828	-0.0043996643446871	0.01	0.6587	53386	77258	58749.13
7595345	chr4	rs7680381	1020891	G	A	0.666	0.667	0.828	-0.003797200248385	0.01	0.7058	53386	77258	58749.13
7617069	chr4	rs62296062	1021059	A	G	0.795	0.793	0.788	0.0152038337422728	0.012	0.2065	53386	77258	58749.13
7599686	chr4	rs150351472	1021325	C	T	0.961	0.962	0.65	-0.010302892995897	0.0277	0.7085	53386	77258	58749.13
7629944	chr4	rs10006164	1021598	G	A	0.611	0.616	0.887	-0.0263029084210524	0.0094	0.005036	53386	77258	58749.13
7624539	chr4	rs34551298	1022111	C	T	0.531	0.529	0.939	0.0107025231331357	0.0089	0.231	53386	77258	58749.13
7629155	chr4	rs12641224	1022168	A	G	0.53	0.528	0.938	0.0109003744682883	0.0089	0.2197	53386	77258	58749.13
7622678	chr4	rs34801085	1023159	T	C	0.507	0.504	0.951	0.0098018049722602	0.0088	0.266	53386	77258	58749.13
7613644	chr4	rs115259783	1023236	T	G	0.944	0.943	0.934	0.0086028888072678	0.0194	0.6585	53386	77258	58749.13
7618202	chr4	rs60717590	1023262	A	G	0.45	0.447	0.949	0.0109003744682883	0.0089	0.2208	53386	77258	58749.13
7625344	chr4	rs11721506	1023800	C	T	0.507	0.504	0.956	0.0081963182244858	0.0088	0.3534	53386	77258	58749.13
7608863	chr4	rs60633311	1023933	T	C	0.721	0.723	0.947	-0.0132980281439898	0.0099	0.1781	53386	77258	58749.13
7602817	chr4	rs935973	1024287	T	C	0.72	0.723	0.948	-0.0129028853555234	0.0099	0.1923	53386	77258	58749.13
7628933	chr4	rs935974	1024352	A	T	0.196	0.196	0.947	0.001998002662673	0.0112	0.8593	53386	77258	58749.13
7604188	chr4	rs4450872	1024726	G	A	0.779	0.781	0.939	-0.0176040459483609	0.0107	0.1004	53386	77258	58749.13
7595764	chr4	rs11722658	1024752	C	T	0.509	0.506	0.96	0.0078987227933553	0.0088	0.367	53386	77258	58749.13
7614786	chr4	rs62296067	1025457	T	C	0.722	0.724	0.946	-0.0129028853555234	0.0099	0.1923	53386	77258	58749.13
7611971	chr4	rs11728938	1025868	T	C	0.507	0.504	0.958	0.0077002766261879	0.0088	0.3808	53386	77258	58749.13
7627995	chr4	rs10012074	1026866	A	G	0.81	0.812	0.938	-0.0166986496230515	0.0113	0.1398	53386	77258	58749.13
7610055	chr4	rs11726058	1027277	C	T	0.511	0.508	0.952	0.0069954745123864	0.0088	0.4261	53386	77258	58749.13
7607819	chr4	rs10003058	1027302	C	T	0.508	0.506	0.951	0.0076010387728197	0.0088	0.388	53386	77258	58749.13
7595625	chr4	rs13138114	1028389	C	G	0.471	0.468	0.946	0.0082954970241069	0.0089	0.3513	53386	77258	58749.13
7623684	chr4	rs28696013	1030374	A	T	0.196	0.196	0.941	0.0026963615477425	0.0112	0.8107	53386	77258	58749.13
7619932	chr4	rs113042475	1030583	C	T	0.938	0.938	0.937	0.0005998200719675	0.0185	0.9751	53386	77258	58749.13
7628567	chr4	rs68178116	1030690	G	A	0.484	0.482	0.94	0.0099008246772624	0.0089	0.2665	53386	77258	58749.13
7598077	chr4	rs35321695	1030779	T	C	0.204	0.204	0.941	9.99950003332973e-05	0.011	0.9912	53386	77258	58749.13
7600426	chr4	rs62296069	1031050	G	A	0.938	0.938	0.939	0.0007996801705642	0.0185	0.9662	53386	77258	58749.13
7624784	chr4	rs62296070	1032214	G	T	0.938	0.938	0.936	-0.0023026490626755	0.0184	0.9007	53386	77258	58749.13
7614509	chr4	rs112551498	1033253	C	T	0.982	0.983	0.863	-0.0174005146801673	0.0364	0.6327	51921	73470	56793.65
7611210	chr4	rs80257442	1033334	C	T	0.828	0.83	0.908	-0.0232993336544035	0.012	0.05225	53386	77258	58749.13
7595709	chr4	rs11941528	1033685	T	C	0.607	0.61	0.921	-0.015895669405385	0.0092	0.08504	53386	77258	58749.13
7620148	chr4	rs62296071	1034394	C	G	0.934	0.934	0.942	-0.0064004391810282	0.0178	0.7182	53386	77258	58749.13
7627291	chr4	rs62296072	1034681	T	C	0.933	0.933	0.937	-0.0095050300143049	0.0178	0.5921	53386	77258	58749.13
7595240	chr4	rs77298415	1035958	G	A	0.979	0.979	0.934	0.0139029051689914	0.0318	0.6624	52996	76144	58245.15
7616756	chr4	rs114279554	1035963	T	G	0.94	0.94	0.949	-0.0060985584618694	0.0186	0.7412	53386	77258	58749.13
7603444	chr4	rs11730596	1037125	C	T	0.238	0.235	0.956	0.016296487966892	0.0104	0.1157	53386	77258	58749.13
7626708	chr4	rs62296073	1037737	A	G	0.94	0.94	0.95	-0.0065010863423599	0.0186	0.727	53386	77258	58749.13
7625718	chr4	rs58579974	1038364	C	G	0.978	0.978	0.937	0.0138042809763971	0.0309	0.6555	53200	76329	58439.19
7606507	chr4	rs62296075	1039215	A	G	0.94	0.94	0.951	-0.0066017436345624	0.0186	0.7222	53386	77258	58749.13
7598347	chr4	rs62296076	1039660	A	G	0.94	0.94	0.95	-0.007095110875924	0.0186	0.7012	53386	77258	58749.13
7601784	chr4	rs62296077	1039718	G	A	0.94	0.94	0.951	-0.006199175242821	0.0186	0.7402	53386	77258	58749.13
7619683	chr4	rs62296078	1041700	C	T	0.94	0.94	0.953	-0.0076995657264405	0.0186	0.6763	53386	77258	58749.13
7616353	chr4	rs13137819	1042115	T	C	0.223	0.219	0.986	0.016296487966892	0.0104	0.1181	53386	77258	58749.13
7600514	chr4	rs56958378	1042608	G	T	0.94	0.94	0.954	-0.0075987978753305	0.0185	0.6806	53386	77258	58749.13
7613643	chr4	rs62294688	1043718	T	G	0.94	0.94	0.956	-0.0075987978753305	0.0185	0.6801	53386	77258	58749.13
7604570	chr4	rs4690218	1043971	G	A	0.554	0.549	0.956	0.0168964476597299	0.0089	0.05668	53386	77258	58749.13
7609411	chr4	rs7669461	1044076	G	C	0.85	0.85	0.932	-0.0018016219466282	0.0125	0.8863	53386	77258	58749.13
7606939	chr4	rs2242083	1044825	C	G	0.552	0.546	0.955	0.0164047040252769	0.0089	0.06385	53386	77258	58749.13
7598602	chr4	rs935972	1045171	T	C	0.223	0.219	0.996	0.0164047040252769	0.0104	0.1138	53386	77258	58749.13
7596289	chr4	rs935971	1045265	G	A	0.223	0.219	0.996	0.0164047040252769	0.0104	0.1141	53386	77258	58749.13
7624813	chr4	rs935970	1045323	C	G	0.223	0.219	0.996	0.0164047040252769	0.0104	0.1131	53386	77258	58749.13
7627420	chr4	rs7683379	1045824	C	T	0.554	0.549	0.959	0.0160997014894237	0.0088	0.06891	53386	77258	58749.13
7600663	chr4	rs11726436	1045971	G	A	0.473	0.468	0.96	0.0172994970780611	0.0088	0.0491	53386	77258	58749.13
7624123	chr4	rs17131820	1046260	G	C	0.848	0.848	0.936	-0.001100605444033	0.0124	0.927	53386	77258	58749.13
7597142	chr4	rs28377444	1046406	C	T	0.848	0.848	0.936	-0.0012007205765188	0.0124	0.9252	53386	77258	58749.13
7627504	chr4	rs62294689	1046458	C	T	0.941	0.941	0.957	-0.005304041591906	0.0186	0.7778	53386	77258	58749.13
7627132	chr4	rs35621577	1046992	C	T	0.554	0.548	0.96	0.0164047040252769	0.0088	0.06394	53386	77258	58749.13
7624897	chr4	rs34956924	1047270	T	C	0.223	0.219	0.996	0.016296487966892	0.0104	0.1152	53386	77258	58749.13
7629075	chr4	rs28481697	1050027	G	A	0.889	0.889	0.969	-0.0122952780941516	0.0139	0.3788	53386	77258	58749.13
7603513	chr4	rs28721561	1050034	C	A	0.889	0.889	0.969	-0.0122952780941516	0.0139	0.3766	53386	77258	58749.13
7612857	chr4	rs7679432	1050521	G	A	0.221	0.217	0.997	0.0170045988158238	0.0104	0.1019	53386	77258	58749.13
7617984	chr4	rs3816474	1050653	G	A	0.212	0.208	0.988	0.0225048553400694	0.0106	0.03428	53386	77258	58749.13
7612975	chr4	rs10003009	1050849	G	A	0.22	0.216	1.0	0.0176041339483571	0.0104	0.09007	53386	77258	58749.13
7631191	chr4	rs9995279	1050850	T	C	0.22	0.216	1.0	0.0176041339483571	0.0104	0.09025	53386	77258	58749.13
7595229	chr4	rs9992925	1050909	A	T	0.22	0.216	1.0	0.0177023841130051	0.0104	0.08907	53386	77258	58749.13
7602534	chr4	rs2290411	1051077	T	C	0.22	0.216	1.0	0.0176041339483571	0.0104	0.09022	53386	77258	58749.13
7597279	chr4	rs10026482	1051128	C	G	0.22	0.216	1.0	0.0177023841130051	0.0104	0.08942	53386	77258	58749.13
7603498	chr4	rs17131824	1051512	G	C	0.887	0.888	0.971	-0.0114047880634385	0.0139	0.4109	53386	77258	58749.13
7597412	chr4	rs13119276	1051574	T	C	0.22	0.216	1.0	0.017496047616751	0.0104	0.09289	53386	77258	58749.13
7602749	chr4	rs11727135	1051803	G	C	0.224	0.22	0.998	0.017496047616751	0.0103	0.09091	53386	77258	58749.13
7611371	chr4	rs11727136	1051804	G	A	0.224	0.22	0.998	0.017496047616751	0.0103	0.09059	53386	77258	58749.13
7609113	chr4	rs13114658	1052009	A	G	0.496	0.491	0.971	0.0170045988158238	0.0087	0.05176	53386	77258	58749.13
7624205	chr4	rs2290410	1052078	A	T	0.222	0.218	0.989	0.0179970767016546	0.0104	0.08422	53386	77258	58749.13
7612248	chr4	rs57186616	1052100	G	A	0.835	0.835	0.947	-0.004198802647333	0.0119	0.7253	53386	77258	58749.13
7602613	chr4	rs11724371	1052125	T	C	0.215	0.211	0.989	0.0172012073197748	0.0105	0.1024	53386	77258	58749.13
7604037	chr4	rs2248083	1052166	A	C	0.219	0.215	0.996	0.017496047616751	0.0104	0.09437	53386	77258	58749.13
7596322	chr4	rs2045069	1052206	T	C	0.22	0.216	0.998	0.0165030720990143	0.0104	0.1132	53386	77258	58749.13
7616223	chr4	rs2045068	1052212	G	A	0.22	0.216	0.998	0.0164047040252769	0.0104	0.1156	53386	77258	58749.13
7613412	chr4	rs77924371	1052230	C	T	0.98	0.979	0.95	0.0119977384336167	0.0316	0.7049	52996	76144	58245.15
7621651	chr4	rs2045067	1052355	C	T	0.22	0.217	1.0	0.0165030720990143	0.0104	0.1128	53386	77258	58749.13
7616433	chr4	rs2045066	1052401	C	T	0.221	0.217	1.0	0.0168964476597299	0.0104	0.1042	53386	77258	58749.13
7597862	chr4	rs2045065	1052488	A	G	0.22	0.216	1.0	0.0170045988158238	0.0104	0.1011	53386	77258	58749.13
7599020	chr4	rs6852850	1052857	C	G	0.22	0.216	1.0	0.0167981182758809	0.0104	0.1066	53386	77258	58749.13
7596970	chr4	rs6839931	1053172	T	C	0.22	0.216	1.0	0.0166997792224134	0.0104	0.1076	53386	77258	58749.13
7626914	chr4	rs6858612	1053353	C	T	0.22	0.217	1.0	0.0167981182758809	0.0104	0.1061	53386	77258	58749.13
7617896	chr4	rs11247971	1053580	A	G	0.22	0.216	1.0	0.0166997792224134	0.0104	0.1085	53386	77258	58749.13
7622889	chr4	rs10084849	1053586	T	C	0.22	0.216	1.0	0.0166997792224134	0.0104	0.1076	53386	77258	58749.13
7610146	chr4	rs10084887	1053654	G	A	0.22	0.216	1.0	0.0166997792224134	0.0104	0.1077	53386	77258	58749.13
7608229	chr4	rs10084888	1053814	G	T	0.22	0.216	1.0	0.0166997792224134	0.0104	0.1079	53386	77258	58749.13
7597073	chr4	rs10084889	1053815	G	A	0.22	0.216	1.0	0.0166997792224134	0.0104	0.1074	53386	77258	58749.13
7621722	chr4	rs10084890	1053934	G	C	0.22	0.217	1.0	0.0167981182758809	0.0104	0.1051	53386	77258	58749.13
7605002	chr4	rs12645644	1054159	G	A	0.221	0.217	1.0	0.0158044491449436	0.0104	0.1281	53386	77258	58749.13
7601919	chr4	rs13134921	1054177	A	G	0.22	0.217	1.0	0.0160997014894237	0.0104	0.1222	53386	77258	58749.13
7612249	chr4	rs13106586	1054182	G	A	0.22	0.217	1.0	0.01600129372694	0.0104	0.1226	53386	77258	58749.13
7604985	chr4	rs13108207	1054218	C	T	0.221	0.217	1.0	0.0160997014894237	0.0104	0.1201	53386	77258	58749.13
7628025	chr4	rs13140341	1054235	T	C	0.22	0.217	1.0	0.0160997014894237	0.0104	0.1218	53386	77258	58749.13
7600838	chr4	rs13108222	1054256	C	A	0.22	0.217	1.0	0.0160997014894237	0.0104	0.1212	53386	77258	58749.13
7617492	chr4	rs13135215	1054364	A	G	0.22	0.217	1.0	0.0161980995687726	0.0104	0.1198	53386	77258	58749.13
7622905	chr4	rs13107058	1054379	G	A	0.22	0.217	1.0	0.0160997014894237	0.0104	0.1211	53386	77258	58749.13
7611596	chr4	rs28498761	1054561	G	A	0.889	0.889	0.973	-0.0113036461713921	0.0139	0.4149	53386	77258	58749.13
7611528	chr4	rs4690215	1054619	G	C	0.22	0.216	1.0	0.0166014304974254	0.0104	0.1102	53386	77258	58749.13
7613395	chr4	rs4690214	1054636	T	C	0.22	0.216	1.0	0.0166014304974254	0.0104	0.1104	53386	77258	58749.13
7607874	chr4	rs4690213	1054868	C	T	0.22	0.217	1.0	0.0166014304974254	0.0104	0.1108	53386	77258	58749.13
7609335	chr4	rs4690212	1054898	T	C	0.22	0.216	1.0	0.0165030720990143	0.0104	0.1117	53386	77258	58749.13
7617987	chr4	rs28562028	1055115	G	A	0.22	0.216	1.0	0.0165030720990143	0.0104	0.1119	53386	77258	58749.13
7595728	chr4	rs6822863	1055606	G	A	0.22	0.217	1.0	0.0165030720990143	0.0104	0.1115	53386	77258	58749.13
7604306	chr4	rs6854793	1055768	T	C	0.22	0.217	1.0	0.0165030720990143	0.0104	0.1112	53386	77258	58749.13
7599988	chr4	rs10902752	1056199	C	T	0.22	0.216	1.0	0.0165030720990143	0.0104	0.1125	53386	77258	58749.13
7596863	chr4	rs10902753	1056223	G	A	0.22	0.217	1.0	0.0165030720990143	0.0104	0.1119	53386	77258	58749.13
7597738	chr4	rs7673898	1056569	C	A	0.22	0.216	1.0	0.0165030720990143	0.0104	0.1129	53386	77258	58749.13
7603924	chr4	rs6599276	1056827	T	C	0.22	0.216	1.0	0.0164047040252769	0.0104	0.1141	53386	77258	58749.13
7601217	chr4	rs62294713	1057265	G	T	0.922	0.922	0.967	-0.0007002451143934	0.0163	0.9669	53386	77258	58749.13
7621717	chr4	rs4690347	1057328	A	G	0.22	0.216	1.0	0.0164047040252769	0.0104	0.1134	53386	77258	58749.13
7609601	chr4	rs4690346	1057357	T	C	0.22	0.216	1.0	0.0165030720990143	0.0104	0.1115	53386	77258	58749.13
7620620	chr4	rs4690345	1057379	G	C	0.22	0.216	1.0	0.0165030720990143	0.0104	0.1117	53386	77258	58749.13
7603807	chr4	rs4690344	1057459	G	A	0.22	0.216	1.0	0.0164047040252769	0.0104	0.1139	53386	77258	58749.13
7627165	chr4	rs4690343	1057576	T	C	0.22	0.216	1.0	0.0164047040252769	0.0104	0.1134	53386	77258	58749.13
7627528	chr4	rs6814833	1057679	A	C	0.22	0.216	1.0	0.0164047040252769	0.0104	0.1137	53386	77258	58749.13
7630163	chr4	rs11731289	1057773	T	G	0.22	0.216	1.0	0.0164047040252769	0.0104	0.1138	53386	77258	58749.13
7595050	chr4	rs11731320	1057916	T	A	0.22	0.216	1.0	0.0165030720990143	0.0104	0.1132	53386	77258	58749.13
7613096	chr4	rs12233733	1058276	C	T	0.791	0.792	0.981	-0.0150019689183474	0.0107	0.1608	53386	77258	58749.13
7610734	chr4	rs13137782	1058358	C	T	0.364	0.359	0.968	0.012096540947233	0.0091	0.1832	53386	77258	58749.13
7596602	chr4	rs7669399	1058478	T	G	0.22	0.216	1.0	0.0166014304974254	0.0104	0.1108	53386	77258	58749.13
7600739	chr4	rs7685541	1058501	G	A	0.22	0.216	1.0	0.0165030720990143	0.0104	0.1112	53386	77258	58749.13
7625395	chr4	rs7669622	1058659	T	C	0.22	0.216	1.0	0.0166014304974254	0.0104	0.1111	53386	77258	58749.13
7614498	chr4	rs6599278	1058798	C	T	0.22	0.216	1.0	0.0165030720990143	0.0104	0.1115	53386	77258	58749.13
7616234	chr4	rs6599279	1058833	G	A	0.22	0.216	1.0	0.0165030720990143	0.0104	0.1117	53386	77258	58749.13
7622869	chr4	rs6827357	1059202	A	C	0.22	0.216	1.0	0.0161980995687726	0.0104	0.1196	53386	77258	58749.13
7597461	chr4	rs10031302	1059664	G	A	0.224	0.22	0.992	0.0172994970780611	0.0104	0.09471	53386	77258	58749.13
7620235	chr4	rs6850784	1059809	G	A	0.223	0.219	0.994	0.0167981182758809	0.0104	0.1066	53386	77258	58749.13
7612817	chr4	rs56019586	1059842	C	G	0.231	0.228	0.961	0.0136957831289865	0.0104	0.19	53386	77258	58749.13
7604571	chr4	rs6852558	1059944	C	T	0.22	0.216	1.0	0.0164047040252769	0.0104	0.1152	53386	77258	58749.13
7623832	chr4	rs6852968	1060159	C	T	0.22	0.216	1.0	0.0164047040252769	0.0104	0.1137	53386	77258	58749.13
7620242	chr4	rs6821725	1060360	C	G	0.22	0.216	1.0	0.016296487966892	0.0104	0.1159	53386	77258	58749.13
7618899	chr4	rs11247972	1060550	A	G	0.22	0.216	1.0	0.016296487966892	0.0104	0.1167	53386	77258	58749.13
7623711	chr4	rs10017931	1060747	G	A	0.221	0.217	1.0	0.01600129372694	0.0104	0.124	53386	77258	58749.13
7623406	chr4	rs10007978	1060984	A	T	0.22	0.216	1.0	0.0161980995687726	0.0104	0.118	53386	77258	58749.13
7626301	chr4	rs935969	1062588	A	G	0.22	0.216	1.0	0.0167981182758809	0.0104	0.1063	53386	77258	58749.13
7631513	chr4	rs935968	1063187	G	T	0.221	0.217	1.0	0.0156961681063242	0.0104	0.1299	53386	77258	58749.13
7626555	chr4	rs6599280	1063818	A	G	0.22	0.216	1.0	0.0165030720990143	0.0104	0.1115	53386	77258	58749.13
7619478	chr4	rs6827206	1065071	A	T	0.22	0.216	1.0	0.0166997792224134	0.0104	0.1083	53386	77258	58749.13
7596624	chr4	rs17728127	1066769	C	T	0.985	0.985	0.897	-0.0369959896867261	0.0382	0.3321	50738	70606	55184.6
7618039	chr4	rs2290409	1067249	T	C	0.321	0.316	0.999	0.0188021269625962	0.0092	0.04157	53386	77258	58749.13
7626562	chr4	rs2290408	1067267	G	T	0.22	0.216	1.0	0.0160997014894237	0.0104	0.1202	53386	77258	58749.13
7598603	chr4	rs6852155	1067638	T	G	0.226	0.222	0.999	0.0180952882690919	0.0103	0.07862	53386	77258	58749.13
7605173	chr4	rs2014318	1068778	A	G	0.22	0.217	1.0	0.0171029078996623	0.0104	0.09898	53386	77258	58749.13
7611974	chr4	rs1010342	1068819	G	A	0.221	0.217	1.0	0.0172012073197748	0.0104	0.09791	53386	77258	58749.13
7602390	chr4	rs6812586	1069851	A	G	0.22	0.216	1.0	0.0160997014894237	0.0104	0.1215	53386	77258	58749.13
7627275	chr4	rs6812596	1069866	A	G	0.22	0.216	1.0	0.0161980995687726	0.0104	0.1197	53386	77258	58749.13
7627068	chr4	rs6836350	1069973	C	T	0.22	0.217	1.0	0.0164047040252769	0.0104	0.1137	53386	77258	58749.13
7619052	chr4	rs6835141	1070140	G	T	0.22	0.217	1.0	0.0166014304974254	0.0104	0.1107	53386	77258	58749.13
7596045	chr4	rs11938124	1070852	C	T	0.22	0.217	1.0	0.016296487966892	0.0104	0.1156	53386	77258	58749.13
7612019	chr4	rs6837145	1071067	T	C	0.22	0.216	1.0	0.01600129372694	0.0104	0.1245	53386	77258	58749.13
7612686	chr4	rs1466216	1071907	A	G	0.51	0.505	0.997	0.0197045832743354	0.0086	0.02235	53386	77258	58749.13
7606991	chr4	rs1466215	1072220	C	T	0.321	0.316	1.0	0.0185960172820726	0.0092	0.0438	53386	77258	58749.13
7599787	chr4	rs11940546	1072485	C	T	0.321	0.316	1.0	0.0185960172820726	0.0092	0.04334	53386	77258	58749.13
7630497	chr4	rs1466214	1073760	C	T	0.32	0.315	1.0	0.0190964956909883	0.0092	0.03872	53386	77258	58749.13
7627457	chr4	rs11732520	1074009	C	T	0.32	0.315	1.0	0.0190964956909883	0.0092	0.03842	53386	77258	58749.13
7597503	chr4	rs2100411	1074412	T	C	0.22	0.216	1.0	0.0159028762794155	0.0104	0.1254	53386	77258	58749.13
7620750	chr4	rs2290407	1075271	C	T	0.87	0.87	0.989	-0.0069037763167944	0.0129	0.5925	53386	77258	58749.13
7595790	chr4	rs1453605	1075771	C	T	0.324	0.319	0.999	0.0179970767016546	0.0092	0.05018	53386	77258	58749.13
7630009	chr4	rs7660779	1075940	A	G	0.22	0.216	1.0	0.0158044491449436	0.0104	0.128	53386	77258	58749.13
7631145	chr4	rs641987	1077542	C	T	0.22	0.216	1.0	0.0156961681063242	0.0104	0.1318	53386	77258	58749.13
7614663	chr4	rs4690209	1077575	G	A	0.321	0.316	1.0	0.0178006246255066	0.0092	0.05295	53386	77258	58749.13
7629798	chr4	rs13147452	1078124	G	A	0.511	0.506	0.995	0.0190964956909883	0.0086	0.02687	53386	77258	58749.13
7623163	chr4	rs28717061	1078172	G	A	0.87	0.87	0.989	-0.0066017436345624	0.0129	0.6079	53386	77258	58749.13
7605977	chr4	rs1670533	1078187	G	A	0.22	0.216	1.0	0.0155977206230546	0.0104	0.1343	53386	77258	58749.13
7606674	chr4	rs17164229	1078596	C	T	0.87	0.871	0.99	-0.007296555232638	0.0129	0.5735	53386	77258	58749.13
7609651	chr4	rs610218	1080083	C	G	0.22	0.216	1.0	0.0155977206230546	0.0104	0.1337	53386	77258	58749.13
7602256	chr4	rs585735	1080391	G	C	0.22	0.216	1.0	0.0155977206230546	0.0104	0.1325	53386	77258	58749.13
7623343	chr4	rs688785	1082707	G	C	0.22	0.216	1.0	0.0153023200084426	0.0104	0.1409	53386	77258	58749.13
7611717	chr4	rs688008	1082829	T	C	0.22	0.216	1.0	0.0152038337422728	0.0104	0.1426	53386	77258	58749.13
7600342	chr4	rs13146371	1082887	C	T	0.32	0.315	1.0	0.0182033098538737	0.0092	0.0489	53386	77258	58749.13
7599398	chr4	rs62294748	1082999	G	A	0.321	0.316	1.0	0.0177023841130051	0.0092	0.05489	53386	77258	58749.13
7628030	chr4	rs676561	1083112	C	T	0.22	0.216	1.0	0.0153023200084426	0.0104	0.1407	53386	77258	58749.13
7596145	chr4	rs79053889	1083307	G	A	0.87	0.87	0.988	-0.0067024110596754	0.0129	0.6026	53386	77258	58749.13
7600806	chr4	rs17164235	1084061	C	T	0.87	0.87	0.988	-0.007004474152883	0.0129	0.5855	53386	77258	58749.13
7627836	chr4	rs652063	1084137	T	C	0.22	0.216	1.0	0.0153023200084426	0.0104	0.1417	53386	77258	58749.13
7627458	chr4	rs643484	1085826	A	G	0.22	0.216	1.0	0.0154007965760229	0.0104	0.1379	53386	77258	58749.13
7604617	chr4	rs28620427	1086247	T	G	0.321	0.316	1.0	0.0178006246255066	0.0092	0.05289	53386	77258	58749.13
7608135	chr4	rs629261	1086763	A	C	0.244	0.241	0.917	0.0141987193998129	0.0105	0.1762	53386	77258	58749.13
7616121	chr4	rs629260	1086764	A	G	0.244	0.241	0.919	0.0134984841513417	0.0105	0.1982	53386	77258	58749.13
7599904	chr4	rs11939380	1086871	T	C	0.321	0.316	1.0	0.0178988554877579	0.0092	0.05235	53386	77258	58749.13
7614660	chr4	rs1670534	1087265	T	C	0.22	0.216	1.0	0.0154992634469238	0.0104	0.1351	53386	77258	58749.13
7602054	chr4	rs60035268	1087487	G	A	0.836	0.832	0.908	0.0234039777790161	0.0122	0.05555	53386	77258	58749.13
7608916	chr4	rs13106356	1087901	A	G	0.512	0.506	0.992	0.0190964956909883	0.0086	0.02663	53386	77258	58749.13
7601788	chr4	rs62294752	1088843	G	C	0.986	0.987	0.871	-0.0313049258284153	0.0464	0.4996	40251	58875	44401.95
7616634	chr4	rs78045754	1088871	C	T	0.979	0.979	0.967	0.0056042667198317	0.0313	0.8589	52996	76144	58245.15
7608299	chr4	rs4045481	1090625	G	A	0.321	0.316	1.0	0.0179970767016546	0.0092	0.05092	53386	77258	58749.13
7630360	chr4	rs651017	1091062	A	G	0.221	0.217	1.0	0.0149969810059077	0.0104	0.1478	53386	77258	58749.13
7625109	chr4	rs12647929	1092019	G	T	0.321	0.316	1.0	0.0182033098538737	0.0092	0.04868	53386	77258	58749.13
7611833	chr4	rs633556	1092405	A	G	0.221	0.217	1.0	0.0152038337422728	0.0104	0.1424	53386	77258	58749.13
7625255	chr4	rs604597	1094151	G	A	0.78	0.784	1.0	-0.0159972768350078	0.0104	0.1227	53386	77258	58749.13
7630852	chr4	rs11247973	1094314	G	A	0.321	0.316	1.0	0.0187039847937718	0.0092	0.04221	53386	77258	58749.13
7597064	chr4	rs55741287	1094670	T	C	0.32	0.315	1.0	0.0190964956909883	0.0092	0.03824	53386	77258	58749.13
7599046	chr4	rs73188348	1094745	C	T	0.966	0.965	0.791	0.0051964749068174	0.0266	0.8449	53386	77258	58749.13
7617710	chr4	rs3796620	1095079	A	G	0.78	0.784	1.0	-0.015895669405385	0.0104	0.1254	53386	77258	58749.13
7601082	chr4	rs3796619	1095281	A	G	0.321	0.316	1.0	0.0189983824093147	0.0092	0.03935	53386	77258	58749.13
7626019	chr4	rs4974601	1095410	G	A	0.321	0.316	1.0	0.0189002595004805	0.0092	0.03991	53386	77258	58749.13
7622941	chr4	rs6857085	1095920	C	A	0.78	0.784	1.0	-0.0160988945897493	0.0104	0.1224	53386	77258	58749.13
7608471	chr4	rs62294756	1097676	G	A	0.78	0.783	0.999	-0.0162005226717083	0.0104	0.1204	53386	77258	58749.13
7619823	chr4	rs71604358	1099114	C	A	0.512	0.506	0.985	0.0203025023378308	0.0087	0.01936	53386	77258	58749.13
7596439	chr4	rs4974638	1099201	G	A	0.321	0.316	0.995	0.0189002595004805	0.0092	0.04105	53386	77258	58749.13
7595867	chr4	rs35366709	1100968	T	C	0.779	0.783	0.994	-0.0156010662286512	0.0104	0.1354	53386	77258	58749.13
7598554	chr4	rs62296477	1107478	T	C	0.256	0.254	0.984	0.0062007356416035	0.01	0.5338	53386	77258	58749.13
7615107	chr4	rs6831018	1107960	A	G	0.841	0.839	0.984	0.0114047182634362	0.0118	0.3348	53386	77258	58749.13
7616408	chr4	rs28478922	1109311	C	T	0.878	0.879	0.982	-0.0086977157031958	0.0133	0.5098	53386	77258	58749.13
7617873	chr4	rs10016588	1109855	G	C	0.841	0.839	0.986	0.0109992854583691	0.0118	0.3508	53386	77258	58749.13
7600346	chr4	rs78628528	1111677	G	A	0.962	0.96	0.978	0.0565031992337321	0.0226	0.01243	53386	77258	58749.13
7616686	chr4	rs144936321	1112157	T	C	0.962	0.96	0.979	0.0562007331879655	0.0226	0.0127	53386	77258	58749.13
7608701	chr4	rs7661069	1112519	C	A	0.811	0.808	0.989	0.0135971385060249	0.011	0.2156	53386	77258	58749.13
7605416	chr4	rs4974591	1113161	A	G	0.315	0.316	0.99	-0.0055956263571598	0.0093	0.5439	53386	77258	58749.13
7604462	chr4	rs28660089	1115447	A	G	0.875	0.877	0.986	-0.0081027387031859	0.0131	0.5382	53386	77258	58749.13
7625639	chr4	rs76874714	1118883	G	A	0.962	0.96	0.984	0.0563992368491194	0.0225	0.01221	53386	77258	58749.13
7626100	chr4	rs80319125	1119560	G	A	0.877	0.879	0.987	-0.0080019302190585	0.0132	0.5442	53386	77258	58749.13
7603115	chr4	rs11735226	1121508	C	T	0.963	0.961	0.992	0.056900047132812	0.0227	0.01234	53386	77258	58749.13
7631137	chr4	rs112293379	1122062	A	C	0.963	0.961	0.993	0.056900047132812	0.0227	0.01225	53386	77258	58749.13
7604787	chr4	rs76965348	1122450	C	T	0.963	0.961	0.993	0.0570039574677328	0.0227	0.01218	53386	77258	58749.13
7620411	chr4	rs6826705	1122634	A	G	0.312	0.313	0.995	-0.005696192544881	0.0093	0.5382	53386	77258	58749.13
7601290	chr4	rs73792281	1123587	C	T	0.877	0.879	0.989	-0.0075987978753305	0.0132	0.5631	53386	77258	58749.13
7618491	chr4	rs7659054	1124678	C	T	0.812	0.809	0.995	0.0143958802837323	0.011	0.1895	53386	77258	58749.13
7605312	chr4	rs11726675	1125124	A	G	0.963	0.961	0.994	0.0570984120398765	0.0227	0.01198	53386	77258	58749.13
7616136	chr4	rs76042814	1125683	C	G	0.962	0.96	0.989	0.056900047132812	0.0225	0.01131	53386	77258	58749.13
7595628	chr4	rs6853712	1126327	A	G	0.811	0.808	0.995	0.0143958802837323	0.011	0.1904	53386	77258	58749.13
7630745	chr4	rs77025934	1126682	C	T	0.963	0.961	0.994	0.056900047132812	0.0227	0.0123	53386	77258	58749.13
7623587	chr4	rs79314138	1126899	A	G	0.962	0.96	0.989	0.056900047132812	0.0225	0.01142	53386	77258	58749.13
7619059	chr4	rs77125345	1126977	C	T	0.963	0.961	0.995	0.056900047132812	0.0227	0.01221	53386	77258	58749.13
7613417	chr4	rs7671502	1127010	G	A	0.665	0.66	0.998	0.0231011029079872	0.0091	0.01123	53386	77258	58749.13
7599352	chr4	rs4368552	1128054	C	T	0.315	0.316	0.997	-0.0060985584618694	0.0093	0.5097	53386	77258	58749.13
7599218	chr4	rs2127908	1128925	C	T	0.314	0.315	0.999	-0.005696192544881	0.0093	0.5418	53386	77258	58749.13
7615452	chr4	rs77703123	1129386	A	T	0.878	0.879	0.991	-0.0086977157031958	0.0132	0.5107	53386	77258	58749.13
7618138	chr4	rs13118508	1129620	A	G	0.66	0.666	0.99	-0.0319964709431669	0.0091	0.000455	53386	77258	58749.13
7599760	chr4	rs17164362	1129795	T	C	0.963	0.961	0.995	0.0558036076154242	0.0227	0.01409	53386	77258	58749.13
7605617	chr4	rs4974627	1129975	C	G	0.314	0.315	0.999	-0.006199175242821	0.0093	0.5046	53386	77258	58749.13
7617416	chr4	rs78224373	1131527	G	T	0.878	0.879	0.992	-0.0083043861636152	0.0132	0.5302	53386	77258	58749.13
7620733	chr4	rs13132174	1133382	G	C	0.314	0.315	1.0	-0.0058973552660839	0.0093	0.5212	53386	77258	58749.13
7615012	chr4	rs79519929	1134993	T	C	0.963	0.961	0.996	0.0542987734073789	0.0227	0.01689	53386	77258	58749.13
7600444	chr4	rs4974629	1135350	A	G	0.314	0.315	1.0	-0.0059979518036359	0.0093	0.5183	53386	77258	58749.13
7629887	chr4	rs79741357	1135672	C	G	0.963	0.961	0.996	0.0548952993715794	0.0227	0.01563	53386	77258	58749.13
7619121	chr4	rs77273904	1136249	G	C	0.963	0.961	0.996	0.0539956397610122	0.0227	0.01751	53386	77258	58749.13
7612516	chr4	rs10014526	1136910	C	T	0.878	0.879	0.993	-0.0082035573506883	0.0132	0.5322	53386	77258	58749.13
7596234	chr4	rs4974563	1138153	C	T	0.315	0.316	0.996	-0.0057967688471774	0.0093	0.5342	53386	77258	58749.13
7631470	chr4	rs117560503	1138217	G	A	0.98	0.98	0.97	-0.0055956263571598	0.0317	0.8587	53034	76840	58374.08
7624306	chr4	rs62293562	1138245	C	T	0.672	0.678	0.977	-0.0332982854015147	0.0093	0.0003372	53386	77258	58749.13
7613414	chr4	rs10020143	1138246	C	T	0.876	0.877	0.995	-0.0073972926304747	0.0131	0.5722	53386	77258	58749.13
7628864	chr4	rs4974564	1138334	G	A	0.314	0.315	0.999	-0.005696192544881	0.0093	0.5387	53386	77258	58749.13
7611338	chr4	rs79618317	1140511	T	C	0.876	0.877	0.994	-0.007296555232638	0.0131	0.5765	53386	77258	58749.13
7608967	chr4	rs189413033	1140530	C	T	0.91	0.91	0.911	0.0154007965760229	0.0157	0.3295	53386	77258	58749.13
7609618	chr4	rs146213255	1140531	A	G	0.91	0.909	0.912	0.0143958802837323	0.0157	0.3589	53386	77258	58749.13
7610845	chr4	rs28569895	1142318	A	T	0.81	0.808	0.996	0.0117012723076411	0.011	0.286	53386	77258	58749.13
7599029	chr4	rs750305	1143908	G	A	0.315	0.316	0.998	-0.005696192544881	0.0093	0.5383	53386	77258	58749.13
7607228	chr4	rs28750743	1144547	A	C	0.875	0.877	0.995	-0.0067024110596754	0.0131	0.6096	53386	77258	58749.13
7626318	chr4	rs28883944	1144581	C	T	0.876	0.878	0.995	-0.007296555232638	0.0131	0.5768	53386	77258	58749.13
7598455	chr4	rs28886387	1144612	G	T	0.876	0.878	0.995	-0.007296555232638	0.0131	0.5778	53386	77258	58749.13
7615634	chr4	rs4974633	1144702	G	A	0.651	0.657	0.992	-0.02960390325858	0.0091	0.001091	53386	77258	58749.13
7622894	chr4	rs10003030	1145931	G	A	0.812	0.809	0.996	0.0133011462391285	0.011	0.2262	53386	77258	58749.13
7612386	chr4	rs11723211	1146108	T	A	0.963	0.961	0.997	0.0551035262260241	0.0227	0.01524	53386	77258	58749.13
7614235	chr4	rs6821904	1146670	A	T	0.665	0.659	0.999	0.0235016597850914	0.0091	0.009866	53386	77258	58749.13
7595287	chr4	rs963598	1147333	C	A	0.314	0.315	0.999	-0.0057967688471774	0.0093	0.5295	53386	77258	58749.13
7611251	chr4	rs11937228	1147407	G	A	0.875	0.877	0.995	-0.007004474152883	0.0131	0.5944	53386	77258	58749.13
7630472	chr4	rs79373812	1149810	C	A	0.963	0.961	0.996	0.0546964969190277	0.0227	0.01604	53386	77258	58749.13
7627973	chr4	rs60044123	1150687	T	G	0.875	0.877	0.994	-0.007296555232638	0.0131	0.5766	53386	77258	58749.13
7597759	chr4	rs11726836	1152006	G	A	0.963	0.961	0.997	0.0540998523168248	0.0227	0.01708	53386	77258	58749.13
7631178	chr4	rs75448245	1154243	A	G	0.877	0.879	0.991	-0.0091012913892029	0.0132	0.4882	53386	77258	58749.13
7596396	chr4	rs2001862	1156011	G	C	0.963	0.961	0.997	0.0551981604647623	0.0227	0.01513	53386	77258	58749.13
7630916	chr4	rs35936358	1156143	G	T	0.665	0.659	0.999	0.023198814502523	0.0091	0.01075	53386	77258	58749.13
7604104	chr4	rs17164373	1158526	G	A	0.963	0.961	0.997	0.0558981756288099	0.0227	0.01394	53386	77258	58749.13
7606314	chr4	rs17802266	1158991	C	A	0.757	0.752	0.969	0.0227003855207759	0.0102	0.02555	53386	77258	58749.13
7628660	chr4	rs7669287	1159680	A	G	0.812	0.809	0.997	0.013202462677756	0.011	0.2305	53386	77258	58749.13
7628830	chr4	rs17164380	1159889	C	T	0.662	0.668	0.989	-0.0305004454483837	0.0092	0.0008494	53386	77258	58749.13
7612450	chr4	rs74440259	1160344	A	G	0.963	0.961	0.996	0.055302247784655	0.0227	0.01493	53386	77258	58749.13
7623778	chr4	rs28540372	1160465	G	C	0.812	0.809	0.995	0.013202462677756	0.011	0.2287	53386	77258	58749.13
7609569	chr4	rs17164382	1161190	C	T	0.964	0.962	0.986	0.0562007331879655	0.023	0.0144	53386	77258	58749.13
7621271	chr4	rs3775110	1162022	A	G	0.963	0.961	0.995	0.0533985767246953	0.0227	0.01881	53386	77258	58749.13
7624185	chr4	rs3755953	1162694	T	G	0.864	0.866	0.987	-0.005696192544881	0.0127	0.6552	53386	77258	58749.13
7603830	chr4	rs3775111	1163058	A	G	0.812	0.809	0.995	0.013202462677756	0.011	0.2319	53386	77258	58749.13
7616598	chr4	rs11731643	1163650	T	C	0.84	0.838	0.997	0.0103957761821204	0.0117	0.3733	53386	77258	58749.13
7597551	chr4	rs76966734	1164132	C	G	0.963	0.961	0.994	0.0560967393518702	0.0228	0.01369	53386	77258	58749.13
7613943	chr4	rs2279279	1164277	C	G	0.326	0.327	0.993	-0.006199175242821	0.0092	0.5008	53386	77258	58749.13
7614964	chr4	rs11247975	1165130	G	T	0.326	0.327	0.993	-0.0062998021485279	0.0092	0.4957	53386	77258	58749.13
7612829	chr4	rs2242278	1165516	G	A	0.673	0.679	0.986	-0.0341050206499513	0.0092	0.0002274	53386	77258	58749.13
7617090	chr4	rs2242279	1165587	C	G	0.673	0.679	0.986	-0.0343016316970211	0.0092	0.0002084	53386	77258	58749.13
7612607	chr4	rs11538062	1165764	C	T	0.865	0.867	0.984	-0.0055956263571598	0.0127	0.6622	53386	77258	58749.13
7618277	chr4	rs75654334	1167650	C	T	0.877	0.879	0.989	-0.007004474152883	0.0132	0.5945	53386	77258	58749.13
7609225	chr4	rs77180393	1167865	G	A	0.964	0.961	0.989	0.0570984120398765	0.0229	0.01238	53386	77258	58749.13
7614662	chr4	rs62293577	1169273	T	C	0.864	0.865	0.983	-0.0045001103249234	0.0127	0.7209	53386	77258	58749.13
7603152	chr4	rs878323	1169813	G	T	0.326	0.327	0.988	-0.007004474152883	0.0092	0.4473	53386	77258	58749.13
7618141	chr4	rs73793103	1172048	T	C	0.876	0.877	0.987	-0.0060985584618694	0.0131	0.643	53386	77258	58749.13
7606608	chr4	rs7659624	1179213	C	T	0.314	0.315	0.986	-0.0054950702819798	0.0093	0.5533	53386	77258	58749.13
7610721	chr4	rs11930225	1180757	A	T	0.87	0.871	0.979	-0.0016012813669738	0.0129	0.9038	53386	77258	58749.13
7625195	chr4	rs6839063	1183969	T	A	0.467	0.458	0.981	0.025696986087186	0.0087	0.003112	53386	77258	58749.13
7609971	chr4	rs60298204	1185026	C	T	0.973	0.974	0.966	0.0044998604248922	0.0277	0.8703	53386	77258	58749.13
7605791	chr4	rs6820344	1185522	G	A	0.473	0.465	0.979	0.0262036654966364	0.0087	0.002657	53386	77258	58749.13
7600249	chr4	rs76650972	1185716	C	A	0.898	0.899	0.981	-0.006199175242821	0.0143	0.6667	53386	77258	58749.13
7622716	chr4	rs11247978	1186494	G	C	0.552	0.543	0.982	0.0188021269625962	0.0087	0.03121	53386	77258	58749.13
7600812	chr4	rs28545482	1186903	C	T	0.898	0.899	0.98	-0.006199175242821	0.0143	0.666	53386	77258	58749.13
7606540	chr4	rs76146323	1187981	C	T	0.713	0.707	0.912	0.0123039944561641	0.01	0.2152	53386	77258	58749.13
7600102	chr4	rs6840196	1188187	G	C	0.47	0.463	0.977	0.0243998868235351	0.0087	0.005043	53386	77258	58749.13
7601700	chr4	rs872895	1189543	G	C	0.973	0.974	0.967	0.0074025335167413	0.0276	0.7878	53386	77258	58749.13
7607394	chr4	rs1250126	1191042	G	A	0.684	0.689	0.984	-0.0285949668801128	0.0093	0.002132	53386	77258	58749.13
7601575	chr4	rs111340627	1191699	G	A	0.899	0.9	0.979	-0.0032954239497972	0.0144	0.8202	53386	77258	58749.13
7620149	chr4	rs80212361	1191934	C	A	0.973	0.974	0.968	0.0082954970241069	0.0277	0.765	53386	77258	58749.13
7616993	chr4	rs6599290	1192142	C	T	0.916	0.916	0.985	0.0200967016991224	0.0156	0.1963	53386	77258	58749.13
7619999	chr4	rs1250125	1192243	A	G	0.664	0.671	0.993	-0.0274020297483382	0.0091	0.002671	53386	77258	58749.13
7625007	chr4	rs875475	1192409	G	A	0.493	0.488	0.98	0.0213015034199157	0.0087	0.01392	53386	77258	58749.13
7615875	chr4	rs79025626	1192984	C	G	0.976	0.977	0.937	0.0134984841513417	0.0299	0.6518	53386	77258	58749.13
7621924	chr4	rs900030	1193832	C	T	0.0784	0.0774	0.959	-0.0183982139464423	0.0165	0.2659	53386	77258	58749.13
7601124	chr4	rs77049343	1194586	T	A	0.79	0.789	0.905	0.0182033098538737	0.0111	0.1008	53386	77258	58749.13
7610339	chr4	rs13115903	1194594	A	T	0.671	0.665	0.93	0.0212036062510236	0.0095	0.02566	53386	77258	58749.13
7631214	chr4	rs56401136	1194630	T	C	0.623	0.63	0.979	-0.0285023604727122	0.009	0.001466	53386	77258	58749.13
7607339	chr4	rs79207115	1196082	G	A	0.972	0.972	0.971	0.0205964297986501	0.0268	0.4436	53386	77258	58749.13
7601338	chr4	rs36096962	1196580	T	C	0.889	0.889	0.883	0.0219962978718961	0.0147	0.1341	53386	77258	58749.13
7603541	chr4	rs57276390	1197492	G	A	0.972	0.972	0.971	0.0164047040252769	0.0268	0.5393	53386	77258	58749.13
7619134	chr4	rs1250103	1197552	G	A	0.652	0.658	0.984	-0.0331949048576409	0.0091	0.000264	53386	77258	58749.13
7614752	chr4	rs57890261	1197722	G	A	0.971	0.972	0.972	0.0146028573839336	0.0267	0.5841	53386	77258	58749.13
7621428	chr4	rs73793112	1198598	A	C	0.971	0.971	0.974	0.0202045073158995	0.0265	0.4455	53386	77258	58749.13
7626700	chr4	rs12508446	1198957	C	T	0.541	0.535	0.978	0.0254045542217263	0.0087	0.003658	53386	77258	58749.13
7625436	chr4	rs1250102	1199434	A	G	0.126	0.128	0.977	-0.0165969709073694	0.0131	0.204	53386	77258	58749.13
7611292	chr4	rs1250106	1202024	G	A	0.596	0.603	0.991	-0.0300984478240329	0.0088	0.0006224	53386	77258	58749.13
7620015	chr4	rs1680068	1203159	T	C	0.115	0.114	0.98	-0.0025031302181184	0.0136	0.8553	53386	77258	58749.13
7624903	chr4	rs1732127	1203160	G	A	0.116	0.114	0.98	-0.0019018072895963	0.0136	0.8863	53386	77258	58749.13
7629247	chr4	rs1250105	1203265	T	C	0.605	0.613	0.994	-0.0319964709431669	0.0088	0.0002935	53386	77258	58749.13
7603998	chr4	rs900024	1203548	C	T	0.0996	0.0982	0.956	-0.0091012913892029	0.0148	0.5364	53386	77258	58749.13
7602100	chr4	rs7666565	1203875	G	A	0.971	0.971	0.961	0.0195967237465575	0.0264	0.4573	53386	77258	58749.13
7597152	chr4	rs73069911	1204527	G	C	0.973	0.974	0.959	0.0107025231331357	0.0277	0.6999	53386	77258	58749.13
7606159	chr4	rs4993865	1204663	C	T	0.608	0.616	0.99	-0.0323992324466777	0.0089	0.0002509	53386	77258	58749.13
7615379	chr4	rs877987	1204829	T	C	0.972	0.972	0.98	0.016296487966892	0.0268	0.5431	53386	77258	58749.13
7611493	chr4	rs1045480	1205667	A	C	0.549	0.543	0.902	0.0289955368412525	0.0091	0.001385	53386	77258	58749.13
