## Supplementary material for "Characterization of shared and ancestry-specific signals driving complex traits using multi-ancestry fine-mapping": s2_gwas_temp.txt

Unnamed: 0	chrom	ID	pos	A1	A2	FCAS	FCON	IMPINFO	BETA	SE	P	NCAS	NCON	NEFF
6810011	chr4	rs13124826	208400	A	G	0.287	0.282	0.856	0.0110981866660334	0.0204	0.5854	14004	16757	14424.77
6802449	chr4	rs61794996	209328	C	G	0.87	0.875	0.967	-0.0292949370570243	0.0259	0.2567	14004	16757	14424.77
6817581	chr4	rs11730202	210096	C	T	0.871	0.875	0.968	-0.0292949370570243	0.0259	0.2578	14004	16757	14424.77
6809164	chr4	rs11727093	210459	G	T	0.911	0.912	0.88	0.009504687014246	0.0318	0.7645	14004	16757	14424.77
6812296	chr4	rs4579063	214909	T	C	0.0921	0.0915	0.855	-0.0104039337153929	0.0317	0.7437	14004	16757	14424.77
6816442	chr4	rs4690243	215351	C	T	0.0924	0.0919	0.858	-0.0112025145079934	0.0317	0.7234	14004	16757	14424.77
6802972	chr4	rs6830496	215774	G	A	0.871	0.875	0.964	-0.0249999098013234	0.0259	0.3346	14004	16757	14424.77
6816731	chr4	rs11723492	216423	T	C	0.84	0.844	0.969	-0.0340015566760147	0.0236	0.1498	14004	16757	14424.77
6793881	chr4	rs77090441	216548	C	G	0.911	0.906	0.574	0.001598721363697	0.0389	0.9667	14004	16757	14424.77
6791891	chr4	rs12649745	217222	G	T	0.29	0.285	0.847	0.0134984841513417	0.0204	0.5082	14004	16757	14424.77
6799615	chr4	rs2353605	219538	C	T	0.844	0.848	0.971	-0.0335050785573982	0.0238	0.159	14004	16757	14424.77
6791930	chr4	rs11248009	220149	T	C	0.871	0.876	0.974	-0.0299026613543135	0.0258	0.2475	14004	16757	14424.77
6820320	chr4	rs61794997	222103	C	T	0.871	0.876	0.975	-0.0305004454483837	0.0258	0.2363	14004	16757	14424.77
6807933	chr4	rs11724417	223352	A	C	0.871	0.876	0.976	-0.0307994715535284	0.0258	0.2318	14004	16757	14424.77
6821543	chr4	rs11737263	224412	G	A	0.841	0.845	0.977	-0.0377018671840115	0.0236	0.1094	14004	16757	14424.77
6818516	chr4	rs11737268	224452	G	A	0.841	0.845	0.977	-0.0377018671840115	0.0236	0.1099	14004	16757	14424.77
6799319	chr4	rs11724176	224901	C	T	0.871	0.876	0.977	-0.0309026047398165	0.0258	0.23	14004	16757	14424.77
6807715	chr4	rs11726829	224948	T	C	0.841	0.845	0.977	-0.0377953294954024	0.0236	0.1083	14004	16757	14424.77
6792078	chr4	rs17521834	225449	A	G	0.87	0.875	0.974	-0.0315009870620622	0.0258	0.221	14004	16757	14424.77
6808542	chr4	rs61794998	226937	C	G	0.839	0.844	0.972	-0.0360003042410416	0.0235	0.1256	14004	16757	14424.77
6818502	chr4	rs12506250	227382	T	C	0.839	0.844	0.972	-0.0363009797263316	0.0235	0.1229	14004	16757	14424.77
6820439	chr4	rs1986386	228809	T	C	0.87	0.875	0.974	-0.0315009870620622	0.0258	0.2217	14004	16757	14424.77
6801783	chr4	rs1578898	228919	C	T	0.839	0.844	0.972	-0.0360003042410416	0.0235	0.1262	14004	16757	14424.77
6818308	chr4	rs56405031	228929	G	A	0.969	0.969	0.944	-0.0419997711602818	0.0504	0.4044	14004	16757	14424.77
6801389	chr4	rs12503763	230237	T	C	0.956	0.959	0.62	-0.0564010536507698	0.0524	0.2818	14004	16757	14424.77
6818818	chr4	rs2883229	231744	G	C	0.837	0.842	0.964	-0.0352956263947246	0.0235	0.1338	14004	16757	14424.77
6799732	chr4	rs4510422	231940	C	T	0.839	0.844	0.971	-0.0364046818937998	0.0235	0.1217	14004	16757	14424.77
6797651	chr4	rs80316648	232215	G	A	0.843	0.847	0.969	-0.0349020520092649	0.0238	0.1428	14004	16757	14424.77
6815996	chr4	rs61794999	232367	T	A	0.87	0.875	0.972	-0.0315009870620622	0.0258	0.2221	14004	16757	14424.77
6799142	chr4	rs77700883	232532	G	A	0.87	0.875	0.972	-0.0316970867432546	0.0258	0.2187	14004	16757	14424.77
6791565	chr4	rs78896226	232533	C	T	0.87	0.875	0.97	-0.0316970867432546	0.0258	0.2195	14004	16757	14424.77
6793404	chr4	rs6824561	234120	T	C	0.822	0.829	0.937	-0.0370997639570267	0.0231	0.1072	14004	16757	14424.77
6799877	chr4	rs11729659	237284	G	C	0.842	0.847	0.968	-0.0352956263947246	0.0238	0.138	14004	16757	14424.77
6813024	chr4	rs7687833	237320	T	C	0.838	0.843	0.97	-0.0369959896867261	0.0235	0.1158	14004	16757	14424.77
6796398	chr4	rs11731933	239159	G	A	0.843	0.848	0.971	-0.0344982814075965	0.0238	0.1472	14004	16757	14424.77
6803766	chr4	rs4549329	239785	T	A	0.843	0.848	0.971	-0.0350988198393953	0.0238	0.1401	14004	16757	14424.77
6821656	chr4	rs28460123	240208	A	C	0.838	0.843	0.969	-0.0374007702544828	0.0235	0.1119	14004	16757	14424.77
6791267	chr4	rs7686546	240614	G	A	0.869	0.875	0.971	-0.0320997276601081	0.0258	0.213	14004	16757	14424.77
6805338	chr4	rs7658743	240843	C	T	0.869	0.875	0.971	-0.0325955083699338	0.0257	0.2055	14004	16757	14424.77
6801488	chr4	rs61795001	242057	C	T	0.869	0.875	0.971	-0.0326988269632397	0.0257	0.2041	14004	16757	14424.77
6799687	chr4	rs28531997	242787	C	T	0.838	0.843	0.971	-0.0377953294954024	0.0235	0.1079	14004	16757	14424.77
6801798	chr4	rs61795002	242797	G	A	0.869	0.875	0.971	-0.0322959448008212	0.0258	0.2104	14004	16757	14424.77
6803343	chr4	rs7687112	243556	A	G	0.842	0.847	0.969	-0.0356997191343252	0.0238	0.1331	14004	16757	14424.77
6801427	chr4	rs6599318	243968	C	T	0.87	0.875	0.974	-0.0318003125497978	0.0258	0.2174	14004	16757	14424.77
6793454	chr4	rs146963044	244952	C	T	0.87	0.875	0.974	-0.0310985871020312	0.0258	0.2284	14004	16757	14424.77
6809550	chr4	rs9328737	245965	C	T	0.839	0.844	0.974	-0.0372035489975441	0.0235	0.1135	14004	16757	14424.77
6804473	chr4	rs4582105	246342	T	C	0.87	0.875	0.974	-0.0312017511432645	0.0258	0.2262	14004	16757	14424.77
6809110	chr4	rs10028482	247825	G	A	0.839	0.844	0.972	-0.0374007702544828	0.0235	0.1123	14004	16757	14424.77
6795839	chr4	rs6857106	249430	G	T	0.839	0.844	0.974	-0.0377018671840115	0.0235	0.1084	14004	16757	14424.77
6795726	chr4	rs56985696	250036	T	C	0.538	0.541	0.639	-0.0122041688389067	0.0212	0.5636	14004	16757	14424.77
6812962	chr4	rs74984113	250522	G	A	0.87	0.875	0.973	-0.0315009870620622	0.0258	0.2219	14004	16757	14424.77
6790899	chr4	rs77078697	252048	T	C	0.842	0.847	0.969	-0.0349952529972629	0.0238	0.1407	14004	16757	14424.77
6806842	chr4	rs12510827	252804	G	A	0.839	0.844	0.971	-0.0383043331577141	0.0235	0.104	14004	16757	14424.77
6818223	chr4	rs61795006	253601	C	G	0.842	0.847	0.968	-0.0349952529972629	0.0238	0.1404	14004	16757	14424.77
6814247	chr4	rs4518181	253881	C	T	0.909	0.911	0.911	0.0080971295874548	0.0311	0.7947	14004	16757	14424.77
6802214	chr4	rs61795007	255264	G	A	0.842	0.847	0.966	-0.0347985055426955	0.0238	0.1436	14004	16757	14424.77
6811538	chr4	rs73793597	255905	G	A	0.85	0.855	0.895	-0.0413950753663857	0.0252	0.1002	14004	16757	14424.77
6822638	chr4	rs61792060	256450	C	A	0.838	0.843	0.968	-0.0383978517965666	0.0235	0.1022	14004	16757	14424.77
6804254	chr4	rs77234191	258294	G	A	0.869	0.874	0.966	-0.0310985871020312	0.0257	0.2275	14004	16757	14424.77
6798217	chr4	rs28429717	260173	T	C	0.81	0.814	0.962	-0.0259949602770859	0.0221	0.2391	14004	16757	14424.77
6807700	chr4	rs17164747	260587	G	T	0.838	0.841	0.97	-0.0216016445577609	0.0234	0.3558	14004	16757	14424.77
6797550	chr4	rs7674560	263319	G	C	0.808	0.812	0.974	-0.0275048131221902	0.0218	0.2079	14004	16757	14424.77
6808110	chr4	rs11731285	264941	A	G	0.808	0.811	0.975	-0.0274020297483382	0.0218	0.2092	14004	16757	14424.77
6793904	chr4	rs79366248	266659	T	C	0.835	0.839	0.982	-0.0231969816042026	0.0231	0.3165	14004	16757	14424.77
6805358	chr4	rs78343340	267437	G	A	0.835	0.839	0.982	-0.0225012653465135	0.0231	0.33	14004	16757	14424.77
6800410	chr4	rs7694325	269042	A	G	0.807	0.81	0.975	-0.028399474521698	0.0218	0.1915	14004	16757	14424.77
6815589	chr4	rs13136187	270058	G	A	0.906	0.908	0.627	0.0524975689577541	0.0357	0.141	14004	16757	14424.77
6804556	chr4	rs6837796	272522	A	G	0.803	0.807	0.979	-0.0320997276601081	0.0216	0.1368	14004	16757	14424.77
6800104	chr4	rs11729365	272524	G	A	0.835	0.838	0.985	-0.0231048737150968	0.0231	0.3164	14004	16757	14424.77
6806811	chr4	rs11733683	273157	C	A	0.853	0.859	0.885	-0.0338981034057645	0.0254	0.1832	14004	16757	14424.77
6802911	chr4	rs77762064	274943	A	T	0.826	0.83	0.939	-0.0248051189189711	0.0231	0.2832	14004	16757	14424.77
6819651	chr4	rs11722521	276765	A	T	0.835	0.838	0.989	-0.023401696181619	0.023	0.3108	14004	16757	14424.77
6806192	chr4	rs11723615	276983	T	C	0.835	0.838	0.989	-0.0232993336544035	0.023	0.311	14004	16757	14424.77
6810119	chr4	rs7665727	277057	A	T	0.835	0.838	0.989	-0.0232993336544035	0.023	0.3116	14004	16757	14424.77
6798128	chr4	rs9328738	278196	A	G	0.802	0.805	0.981	-0.0343016316970211	0.0215	0.1103	14004	16757	14424.77
6805103	chr4	rs10002733	279396	A	C	0.768	0.771	0.854	-0.026898543868701	0.0219	0.2195	14004	16757	14424.77
6813998	chr4	rs2353599	280426	C	G	0.802	0.805	0.98	-0.0340015566760147	0.0215	0.114	14004	16757	14424.77
6812199	chr4	rs10023604	281038	G	C	0.802	0.806	0.981	-0.0349952529972629	0.0215	0.104	14004	16757	14424.77
6822338	chr4	rs13112393	281442	T	A	0.945	0.95	0.47	-0.0198966317144566	0.0511	0.6969	14004	16757	14424.77
6794790	chr4	rs11722197	281707	A	G	0.834	0.837	0.989	-0.0231048737150968	0.023	0.3148	14004	16757	14424.77
6796084	chr4	rs66712247	282160	T	C	0.956	0.954	0.198	0.127900569252066	0.0995	0.1984	9481	10096	9138.96
6798610	chr4	rs11723261	282499	A	G	0.834	0.837	0.989	-0.0235962138551867	0.023	0.3042	14004	16757	14424.77
6807770	chr4	rs10027325	282608	G	A	0.806	0.809	0.978	-0.0296966117368367	0.0217	0.1719	14004	16757	14424.77
6811565	chr4	rs1986557	283118	T	C	0.806	0.809	0.978	-0.0300984478240329	0.0217	0.1653	14004	16757	14424.77
6813746	chr4	rs13111233	283883	C	A	0.909	0.911	0.62	0.0548952993715794	0.0363	0.1304	14004	16757	14424.77
6797774	chr4	rs28784663	287046	C	T	0.831	0.834	0.977	-0.0274020297483382	0.0229	0.2331	14004	16757	14424.77
6815393	chr4	rs12506277	287649	T	C	0.802	0.806	0.975	-0.0356997191343252	0.0216	0.09832	14004	16757	14424.77
6795236	chr4	rs12501727	288074	G	C	0.802	0.806	0.976	-0.0352023974087295	0.0216	0.1022	14004	16757	14424.77
6821699	chr4	rs61792114	289139	A	T	0.807	0.81	0.97	-0.0310985871020312	0.0218	0.1544	14004	16757	14424.77
6808990	chr4	rs2352936	290914	A	G	0.803	0.806	0.974	-0.0356997191343252	0.0216	0.09847	14004	16757	14424.77
6791362	chr4	rs10003142	291759	C	G	0.803	0.806	0.973	-0.0358033589652777	0.0216	0.09691	14004	16757	14424.77
6794914	chr4	rs10005733	292001	C	G	0.804	0.807	0.975	-0.0344982814075965	0.0216	0.1103	14004	16757	14424.77
6811911	chr4	rs11723803	292369	G	T	0.803	0.806	0.973	-0.0353992243518656	0.0216	0.1009	14004	16757	14424.77
6804101	chr4	rs12503543	292668	C	T	0.33	0.327	0.841	0.0189002595004805	0.0197	0.3367	14004	16757	14424.77
6792470	chr4	rs4401407	294113	A	G	0.803	0.806	0.964	-0.0349020520092649	0.0217	0.1084	14004	16757	14424.77
6803691	chr4	rs12505835	297525	G	C	0.837	0.839	0.962	-0.0227979086760041	0.0234	0.3297	14004	16757	14424.77
6816716	chr4	rs12511388	297547	T	C	0.809	0.811	0.955	-0.0289037168568363	0.022	0.19	14004	16757	14424.77
6791479	chr4	rs2352927	297932	C	T	0.712	0.717	0.962	-0.021101069908054	0.0191	0.27	14004	16757	14424.77
6814688	chr4	rs2352928	297989	G	C	0.712	0.716	0.963	-0.021203207651103	0.0191	0.2676	14004	16757	14424.77
6800407	chr4	rs7661412	298772	G	A	0.907	0.908	0.953	0.0075017910703226	0.0303	0.803	14004	16757	14424.77
6794193	chr4	rs6852858	299259	A	T	0.906	0.908	0.949	0.0092966519050945	0.0302	0.7579	14004	16757	14424.77
6806073	chr4	rs79657896	299261	G	A	0.87	0.873	0.952	-0.0307994715535284	0.0259	0.2341	14004	16757	14424.77
6822204	chr4	rs12512676	299964	A	G	0.742	0.747	0.956	-0.0231048737150968	0.0198	0.2451	14004	16757	14424.77
6821864	chr4	rs61792116	301077	T	C	0.869	0.873	0.946	-0.0325955083699338	0.0259	0.2075	14004	16757	14424.77
6805107	chr4	rs4129956	302008	A	C	0.87	0.873	0.949	-0.0320997276601081	0.0259	0.2161	14004	16757	14424.77
6820427	chr4	rs6828802	302934	C	T	0.744	0.75	0.97	-0.0248051189189711	0.0198	0.21	14004	16757	14424.77
6819477	chr4	rs77782115	304388	A	G	0.927	0.933	0.639	-0.031397792147416	0.0389	0.4198	14004	16757	14424.77
6818023	chr4	rs7439780	304649	C	T	0.894	0.897	0.944	-0.000200020002667	0.0287	0.9947	14004	16757	14424.77
6821777	chr4	rs10034550	305291	A	G	0.732	0.738	0.967	-0.0267033828345498	0.0195	0.1705	14004	16757	14424.77
6790630	chr4	rs112823067	306196	A	G	0.894	0.897	0.943	-0.0001000050003333	0.0287	0.9967	14004	16757	14424.77
6797466	chr4	rs6822366	307094	A	G	0.894	0.897	0.942	9.99950003332973e-05	0.0288	0.9961	14004	16757	14424.77
6814513	chr4	rs6828943	307307	T	C	0.894	0.897	0.942	-0.0001000050003333	0.0288	0.997	14004	16757	14424.77
6816798	chr4	rs13434593	307433	A	G	0.732	0.739	0.961	-0.0275973271921043	0.0196	0.1586	14004	16757	14424.77
6799340	chr4	rs6848983	308010	G	T	0.907	0.908	0.951	0.0078987227933553	0.0303	0.7931	14004	16757	14424.77
6814385	chr4	rs111456805	309258	T	C	0.906	0.908	0.942	0.0069954745123864	0.0304	0.8185	14004	16757	14424.77
6792681	chr4	rs10005699	309558	T	G	0.257	0.251	0.95	0.0250047589895661	0.0199	0.209	14004	16757	14424.77
6816283	chr4	rs7685662	309686	T	C	0.131	0.128	0.928	0.0311982343370806	0.0261	0.2308	14004	16757	14424.77
6800550	chr4	rs61587838	309800	A	T	0.906	0.908	0.936	0.0087020272939009	0.0304	0.7738	14004	16757	14424.77
6808573	chr4	rs11248012	309903	G	A	0.257	0.252	0.947	0.0258041896815329	0.02	0.1967	14004	16757	14424.77
6793955	chr4	rs4690251	310283	A	G	0.257	0.251	0.949	0.0255020410123433	0.02	0.2018	14004	16757	14424.77
6818349	chr4	rs73791826	310488	C	G	0.906	0.908	0.935	0.0063994795805678	0.0305	0.8338	14004	16757	14424.77
6796780	chr4	rs10021364	310691	T	C	0.132	0.128	0.925	0.0317021347305135	0.0261	0.2246	14004	16757	14424.77
6810151	chr4	rs56011643	311039	G	A	0.907	0.908	0.933	0.0061013488579762	0.0305	0.8427	14004	16757	14424.77
6792636	chr4	rs11248013	311425	T	C	0.869	0.873	0.927	-0.0322959448008212	0.0262	0.2167	14004	16757	14424.77
6811190	chr4	rs111938647	313003	C	T	0.907	0.909	0.914	0.0046989426564652	0.0309	0.8789	14004	16757	14424.77
6819053	chr4	rs111321884	314541	G	C	0.907	0.909	0.911	0.0038027603329278	0.031	0.9018	14004	16757	14424.77
6792970	chr4	rs73791827	315279	T	G	0.907	0.909	0.906	0.0030952049073025	0.0311	0.9204	14004	16757	14424.77
6797676	chr4	rs6847267	315673	C	T	0.133	0.13	0.896	0.0243022925229648	0.0264	0.3567	14004	16757	14424.77
6819262	chr4	rs73217578	318196	T	C	0.931	0.929	0.181	-0.102697398238343	0.0784	0.19	13457	16217	13881.29
6819614	chr4	rs61792119	318359	T	C	0.964	0.963	0.144	-0.0957952974548668	0.1198	0.4242	13457	16217	13881.29
6795907	chr4	rs13110321	318364	C	T	0.953	0.952	0.331	0.0402010017441475	0.0683	0.5564	14004	16757	14424.77
6808832	chr4	rs113386709	319105	G	A	0.564	0.559	0.683	0.0212036062510236	0.0205	0.3009	14004	16757	14424.77
6814905	chr4	rs10033213	319208	G	T	0.347	0.336	0.871	0.0320024161254944	0.0192	0.09526	14004	16757	14424.77
6798659	chr4	rs73217579	319553	A	G	0.794	0.798	0.859	-0.0236986067778773	0.0227	0.295	14004	16757	14424.77
6800658	chr4	rs59071324	319689	A	G	0.878	0.883	0.862	-0.019203206984436	0.028	0.492	14004	16757	14424.77
6820035	chr4	rs60533229	320771	A	G	0.878	0.884	0.868	-0.021101069908054	0.0279	0.4508	14004	16757	14424.77
6808002	chr4	rs11946825	321902	C	T	0.66	0.67	0.918	-0.0282040203730758	0.0188	0.1347	14004	16757	14424.77
6817411	chr4	rs73791830	321929	A	C	0.877	0.883	0.862	-0.0207028323592018	0.0279	0.4584	14004	16757	14424.77
6822556	chr4	rs11947752	322026	C	T	0.659	0.669	0.918	-0.0288007896057264	0.0188	0.1251	14004	16757	14424.77
6814245	chr4	rs61792120	322080	A	G	0.789	0.794	0.893	-0.0263953113595316	0.0221	0.2318	14004	16757	14424.77
6822426	chr4	rs79704925	323406	G	A	0.883	0.889	0.873	-0.021101069908054	0.0283	0.4556	14004	16757	14424.77
6805137	chr4	rs12640520	323886	C	A	0.67	0.68	0.914	-0.0282040203730758	0.019	0.1369	14004	16757	14424.77
6801518	chr4	rs6839107	324337	T	C	0.647	0.657	0.919	-0.0289037168568363	0.0186	0.121	14004	16757	14424.77
6812392	chr4	rs6853199	324435	G	A	0.667	0.677	0.915	-0.029202265808213	0.0189	0.1224	14004	16757	14424.77
6809183	chr4	rs73217587	325036	C	T	0.865	0.871	0.898	-0.0235040691879941	0.0264	0.3738	14004	16757	14424.77
6796732	chr4	rs61792123	325883	A	C	0.654	0.663	0.944	-0.0278029446620889	0.0185	0.1325	14004	16757	14424.77
6800348	chr4	rs7655981	325980	G	A	0.654	0.663	0.944	-0.0275973271921043	0.0185	0.1348	14004	16757	14424.77
6794355	chr4	rs7689416	325992	T	A	0.869	0.874	0.909	-0.0203047533403643	0.0266	0.4451	14004	16757	14424.77
6822630	chr4	rs13129786	326146	C	T	0.862	0.859	0.557	0.0414010268486756	0.033	0.2085	14004	16757	14424.77
6810836	chr4	rs6846653	326256	A	G	0.65	0.659	0.953	-0.027196494688472	0.0184	0.1379	14004	16757	14424.77
6807025	chr4	rs6853198	326475	T	A	0.654	0.664	0.946	-0.027998320426861	0.0185	0.1299	14004	16757	14424.77
6801634	chr4	rs6837456	326493	C	T	0.654	0.664	0.945	-0.0278954863187535	0.0185	0.1301	14004	16757	14424.77
6812514	chr4	rs6847222	326508	A	C	0.655	0.665	0.944	-0.0277001306422786	0.0185	0.1347	14004	16757	14424.77
6797762	chr4	rs73217589	326803	G	A	0.654	0.663	0.947	-0.0277001306422786	0.0185	0.1331	14004	16757	14424.77
6820221	chr4	rs112300904	326904	G	A	0.654	0.664	0.947	-0.0275973271921043	0.0185	0.1353	14004	16757	14424.77
6800406	chr4	rs112465689	326936	G	A	0.791	0.795	0.905	-0.0227979086760041	0.022	0.299	14004	16757	14424.77
6807349	chr4	rs111641016	326944	G	A	0.654	0.664	0.946	-0.0277001306422786	0.0185	0.133	14004	16757	14424.77
6802109	chr4	rs61792124	327198	C	T	0.654	0.664	0.948	-0.0278029446620889	0.0184	0.132	14004	16757	14424.77
6803057	chr4	rs13137548	327353	C	T	0.969	0.966	0.289	0.0955010706744124	0.1012	0.3454	11048	13699	11420.13
6804670	chr4	rs7655080	327504	T	A	0.659	0.668	0.945	-0.0249999098013234	0.0185	0.177	14004	16757	14424.77
6793346	chr4	rs58094550	328421	A	G	0.79	0.795	0.906	-0.0243951568347216	0.022	0.2668	14004	16757	14424.77
6820266	chr4	rs61431967	328480	A	C	0.791	0.795	0.908	-0.0267033828345498	0.022	0.2242	14004	16757	14424.77
6807839	chr4	rs58361877	328492	A	G	0.653	0.662	0.961	-0.0278954863187535	0.0183	0.1273	14004	16757	14424.77
6795115	chr4	rs58145935	328511	A	G	0.652	0.661	0.958	-0.028399474521698	0.0183	0.121	14004	16757	14424.77
6818779	chr4	rs58020250	328697	A	G	0.86	0.865	0.882	-0.0152050125429676	0.0262	0.5606	14004	16757	14424.77
6805350	chr4	rs59806409	328767	G	T	0.865	0.87	0.901	-0.0170037478161859	0.0263	0.5171	14004	16757	14424.77
6805219	chr4	rs61792130	328906	A	C	0.792	0.796	0.911	-0.0243951568347216	0.022	0.2661	14004	16757	14424.77
6804750	chr4	rs73217597	329042	A	C	0.869	0.874	0.917	-0.0203047533403643	0.0265	0.4443	14004	16757	14424.77
6797455	chr4	rs3762866	329501	G	T	0.655	0.663	0.963	-0.026600681797179	0.0183	0.1467	14004	16757	14424.77
6816771	chr4	rs3762867	329686	G	A	0.653	0.662	0.966	-0.0281011651109099	0.0183	0.1241	14004	16757	14424.77
6807829	chr4	rs73064371	330114	C	T	0.866	0.87	0.902	-0.019203206984436	0.0264	0.4661	14004	16757	14424.77
6807576	chr4	rs6599327	330849	A	T	0.654	0.663	0.968	-0.0270012755029434	0.0183	0.1397	14004	16757	14424.77
6821648	chr4	rs77640350	330950	T	A	0.869	0.875	0.918	-0.0214994661132367	0.0265	0.4171	14004	16757	14424.77
6797066	chr4	rs3749520	331658	T	C	0.654	0.663	0.97	-0.0270012755029434	0.0182	0.1384	14004	16757	14424.77
6795960	chr4	rs3749521	331666	G	C	0.654	0.663	0.97	-0.0271040176920589	0.0182	0.1369	14004	16757	14424.77
6819818	chr4	rs3749522	331675	C	A	0.87	0.875	0.918	-0.0213972981080803	0.0266	0.4208	14004	16757	14424.77
6794138	chr4	rs3749523	331740	G	T	0.866	0.87	0.905	-0.0189993500097828	0.0264	0.4704	14004	16757	14424.77
6798062	chr4	rs11729526	333310	A	G	0.79	0.794	0.921	-0.0235040691879941	0.0218	0.2808	14004	16757	14424.77
6795534	chr4	rs11729532	333384	A	G	0.653	0.662	0.975	-0.0281011651109099	0.0182	0.1226	14004	16757	14424.77
6797927	chr4	rs11727981	333596	C	G	0.653	0.662	0.975	-0.0281011651109099	0.0182	0.1226	14004	16757	14424.77
6793819	chr4	rs61580954	334213	T	C	0.869	0.874	0.927	-0.021101069908054	0.0264	0.4238	14004	16757	14424.77
6805359	chr4	rs55901060	336494	T	A	0.653	0.662	0.98	-0.0282040203730758	0.0181	0.1203	14004	16757	14424.77
6795528	chr4	rs3762868	337271	G	T	0.659	0.669	0.951	-0.0293979151845611	0.0185	0.1112	14004	16757	14424.77
6814297	chr4	rs34483255	338851	C	T	0.653	0.663	0.984	-0.0282965991551138	0.0181	0.1176	14004	16757	14424.77
6808213	chr4	rs61792145	338884	G	A	0.653	0.663	0.985	-0.0281011651109099	0.0181	0.1199	14004	16757	14424.77
6794070	chr4	rs68126535	340889	C	T	0.653	0.663	0.986	-0.0288007896057264	0.0181	0.1116	14004	16757	14424.77
6820275	chr4	rs61792146	341270	A	G	0.791	0.796	0.933	-0.0252049938352247	0.0217	0.2447	14004	16757	14424.77
6795538	chr4	rs61792147	341319	A	G	0.653	0.663	0.987	-0.0285949668801128	0.0181	0.1139	14004	16757	14424.77
6812054	chr4	rs112609182	341361	C	G	0.866	0.871	0.92	-0.019203206984436	0.0262	0.4633	14004	16757	14424.77
6814610	chr4	rs79662803	342426	C	G	0.868	0.874	0.94	-0.0236986067778773	0.0261	0.3648	14004	16757	14424.77
6816220	chr4	rs74666941	343533	A	G	0.868	0.873	0.941	-0.0231048737150968	0.0261	0.3766	14004	16757	14424.77
6817804	chr4	rs73217601	344138	T	C	0.791	0.796	0.937	-0.0249999098013234	0.0217	0.2492	14004	16757	14424.77
6816267	chr4	rs61450142	344236	G	T	0.868	0.873	0.942	-0.023002541565316	0.0261	0.3777	14004	16757	14424.77
6810769	chr4	rs61481977	344405	T	G	0.66	0.67	0.977	-0.0289963604415917	0.0182	0.1117	14004	16757	14424.77
6816733	chr4	rs7697421	344685	T	C	0.654	0.663	0.991	-0.0289037168568363	0.018	0.1096	14004	16757	14424.77
6800768	chr4	rs56905415	345252	T	C	0.66	0.67	0.979	-0.029202265808213	0.0182	0.1087	14004	16757	14424.77
6816424	chr4	rs57731643	345475	G	C	0.869	0.875	0.942	-0.0216016445577609	0.0262	0.4096	14004	16757	14424.77
6812322	chr4	rs4371565	345914	C	T	0.775	0.779	0.854	-0.0270012755029434	0.022	0.2195	14004	16757	14424.77
6810240	chr4	rs6821220	346758	T	G	0.87	0.875	0.942	-0.0225012653465135	0.0262	0.3912	14004	16757	14424.77
6815967	chr4	rs17329078	347194	A	G	0.655	0.665	0.993	-0.0285949668801128	0.018	0.1132	14004	16757	14424.77
6791339	chr4	rs7439657	347470	G	C	0.655	0.665	0.993	-0.028399474521698	0.018	0.1152	14004	16757	14424.77
6813523	chr4	rs7690318	348524	G	T	0.79	0.794	0.951	-0.0235040691879941	0.0215	0.2729	14004	16757	14424.77
6795133	chr4	rs7697144	349784	G	C	0.869	0.875	0.947	-0.0217038334437866	0.0261	0.4074	14004	16757	14424.77
6810726	chr4	rs73219204	349847	C	G	0.792	0.796	0.946	-0.0248973835545144	0.0216	0.2482	14004	16757	14424.77
6812301	chr4	rs6825544	350579	G	A	0.655	0.666	0.997	-0.028399474521698	0.018	0.1149	14004	16757	14424.77
6805846	chr4	rs10212688	351044	T	C	0.653	0.664	0.989	-0.0297996312385195	0.018	0.09827	14004	16757	14424.77
6810651	chr4	rs11721823	351661	A	C	0.788	0.792	0.95	-0.0207028323592018	0.0214	0.3327	14004	16757	14424.77
6801465	chr4	rs6819237	351741	T	C	0.656	0.666	0.994	-0.0289963604415917	0.018	0.1078	14004	16757	14424.77
6816905	chr4	rs55718920	352661	A	C	0.788	0.792	0.955	-0.0231048737150968	0.0213	0.2783	14004	16757	14424.77
6809430	chr4	rs56171831	352890	A	G	0.792	0.796	0.948	-0.0252049938352247	0.0216	0.242	14004	16757	14424.77
6808957	chr4	rs7682616	352955	G	A	0.654	0.664	0.999	-0.0289963604415917	0.018	0.1068	14004	16757	14424.77
6796988	chr4	rs17719492	354051	C	G	0.789	0.793	0.956	-0.0242004837056584	0.0214	0.2572	14004	16757	14424.77
6809848	chr4	rs61792154	354878	A	G	0.786	0.791	0.96	-0.0252049938352247	0.0212	0.2358	14004	16757	14424.77
6811370	chr4	rs71626195	356081	G	A	0.869	0.874	0.954	-0.0240980393840575	0.026	0.3535	14004	16757	14424.77
6817369	chr4	rs72805135	356230	G	A	0.869	0.874	0.954	-0.0242004837056584	0.026	0.353	14004	16757	14424.77
6813702	chr4	rs111492105	356929	A	G	0.869	0.874	0.955	-0.023002541565316	0.026	0.3753	14004	16757	14424.77
6814525	chr4	rs61792156	357657	A	T	0.792	0.796	0.949	-0.0235962138551867	0.0215	0.2733	14004	16757	14424.77
6813710	chr4	rs11937955	357669	A	G	0.789	0.793	0.958	-0.0226035462098532	0.0214	0.2912	14004	16757	14424.77
6819093	chr4	rs55769528	357821	G	A	0.869	0.874	0.955	-0.023002541565316	0.026	0.3764	14004	16757	14424.77
6811848	chr4	rs11723986	357884	G	A	0.55	0.545	0.725	0.0189002595004805	0.0198	0.3412	14004	16757	14424.77
6797326	chr4	rs6831791	358455	G	A	0.654	0.664	0.999	-0.0293979151845611	0.018	0.1025	14004	16757	14424.77
6806272	chr4	rs79147894	358456	C	T	0.867	0.873	0.959	-0.0244976316004002	0.0258	0.3424	14004	16757	14424.77
6805838	chr4	rs60333530	358879	G	A	0.869	0.874	0.955	-0.0226956079321885	0.026	0.3825	14004	16757	14424.77
6798753	chr4	rs56733551	358932	G	A	0.792	0.797	0.951	-0.0244976316004002	0.0215	0.256	14004	16757	14424.77
6809846	chr4	rs58835461	359201	T	C	0.789	0.793	0.959	-0.022398994943479	0.0214	0.2936	14004	16757	14424.77
6822342	chr4	rs55759971	360026	C	T	0.654	0.664	0.999	-0.0295009039176847	0.018	0.1007	14004	16757	14424.77
6819069	chr4	rs9999356	360919	C	T	0.652	0.663	0.992	-0.0307994715535284	0.018	0.08757	14004	16757	14424.77
6802211	chr4	rs73219210	360974	G	A	0.865	0.871	0.956	-0.0278029446620889	0.0257	0.2792	14004	16757	14424.77
6804601	chr4	rs6844695	361372	A	G	0.652	0.663	0.992	-0.0307994715535284	0.018	0.08748	14004	16757	14424.77
6808414	chr4	rs59622708	361409	G	A	0.868	0.873	0.96	-0.0256050287153947	0.0259	0.3213	14004	16757	14424.77
6811870	chr4	rs113095740	361495	G	A	0.792	0.797	0.952	-0.0247026126403718	0.0215	0.2524	14004	16757	14424.77
6804779	chr4	rs59124493	361636	G	A	0.654	0.664	0.999	-0.0295009039176847	0.018	0.1007	14004	16757	14424.77
6822923	chr4	rs2883054	362119	G	C	0.654	0.664	0.999	-0.02960390325858	0.018	0.1002	14004	16757	14424.77
6798264	chr4	rs61793661	362518	A	T	0.789	0.793	0.961	-0.0226956079321885	0.0213	0.2872	14004	16757	14424.77
6815450	chr4	rs55783692	362819	C	G	0.869	0.874	0.959	-0.0227979086760041	0.0259	0.3804	14004	16757	14424.77
6822576	chr4	rs56740548	362836	T	G	0.869	0.874	0.959	-0.0227979086760041	0.0259	0.3802	14004	16757	14424.77
6795211	chr4	rs61613542	363130	A	G	0.867	0.873	0.962	-0.0243951568347216	0.0258	0.345	14004	16757	14424.77
6808175	chr4	rs7673688	363929	G	C	0.654	0.664	0.999	-0.0296966117368367	0.018	0.09936	14004	16757	14424.77
6800560	chr4	rs11725919	364537	G	T	0.789	0.794	0.962	-0.0238010101859522	0.0214	0.2653	14004	16757	14424.77
6813229	chr4	rs11725959	364654	G	T	0.789	0.794	0.962	-0.0238010101859522	0.0213	0.265	14004	16757	14424.77
6799234	chr4	rs56033331	364676	C	T	0.86	0.867	0.934	-0.0305004454483837	0.0256	0.2343	14004	16757	14424.77
6800780	chr4	rs9684325	365169	G	T	0.788	0.792	0.962	-0.0239034240815591	0.0213	0.2619	14004	16757	14424.77
6821128	chr4	rs3946	367927	G	A	0.654	0.664	0.999	-0.0297996312385195	0.018	0.09732	14004	16757	14424.77
6819356	chr4	rs1443076	367956	C	T	0.868	0.873	0.965	-0.0244976316004002	0.0258	0.3425	14004	16757	14424.77
6799599	chr4	rs3805233	368258	T	C	0.792	0.797	0.955	-0.0251024465608414	0.0215	0.2436	14004	16757	14424.77
6817932	chr4	rs3805234	368272	C	T	0.865	0.871	0.96	-0.0271040176920589	0.0257	0.2903	14004	16757	14424.77
6818499	chr4	rs73219217	370437	T	A	0.868	0.873	0.963	-0.0247026126403718	0.0258	0.3396	14004	16757	14424.77
6806707	chr4	rs73219218	370946	G	A	0.862	0.868	0.946	-0.0248973835545144	0.0256	0.3305	14004	16757	14424.77
6792287	chr4	rs10010884	372002	G	A	0.652	0.663	0.991	-0.0309954337025195	0.018	0.08568	14004	16757	14424.77
6818964	chr4	rs11736054	373331	T	G	0.792	0.797	0.954	-0.0248051189189711	0.0215	0.249	14004	16757	14424.77
6802281	chr4	rs11730146	373442	G	A	0.789	0.793	0.963	-0.023002541565316	0.0213	0.2795	14004	16757	14424.77
6802055	chr4	rs11734441	374079	C	A	0.654	0.665	0.997	-0.0296966117368367	0.018	0.09859	14004	16757	14424.77
6791592	chr4	rs77498951	374208	C	T	0.869	0.874	0.961	-0.0227979086760041	0.0259	0.3793	14004	16757	14424.77
6818767	chr4	rs10026282	374280	C	A	0.652	0.663	0.99	-0.0307994715535284	0.018	0.08777	14004	16757	14424.77
6819324	chr4	rs59112282	374694	G	A	0.868	0.873	0.965	-0.0235040691879941	0.0258	0.3616	14004	16757	14424.77
6791553	chr4	rs56142852	374942	C	T	0.869	0.874	0.963	-0.0218980211012161	0.0259	0.397	14004	16757	14424.77
6793341	chr4	rs17164812	374989	C	T	0.869	0.874	0.963	-0.0218980211012161	0.0259	0.3972	14004	16757	14424.77
6801973	chr4	rs11737579	375950	A	T	0.654	0.665	0.995	-0.0295009039176847	0.018	0.1021	14004	16757	14424.77
6815229	chr4	rs11737581	375987	A	G	0.654	0.665	0.995	-0.0295009039176847	0.018	0.1018	14004	16757	14424.77
6817526	chr4	rs57193931	376379	G	A	0.654	0.665	0.995	-0.029202265808213	0.018	0.1055	14004	16757	14424.77
6806650	chr4	rs6854214	376888	C	A	0.654	0.664	0.994	-0.029202265808213	0.018	0.1051	14004	16757	14424.77
6813938	chr4	rs59557843	377183	C	T	0.866	0.872	0.955	-0.0247026126403718	0.0258	0.3377	14004	16757	14424.77
6794955	chr4	rs1052217	377427	G	A	0.654	0.665	0.994	-0.0295009039176847	0.018	0.1014	14004	16757	14424.77
6793608	chr4	rs57793956	377833	G	A	0.654	0.665	0.994	-0.0295009039176847	0.018	0.1018	14004	16757	14424.77
6821225	chr4	rs11723804	379152	C	G	0.654	0.665	0.993	-0.0290993078252748	0.018	0.1074	14004	16757	14424.77
6818789	chr4	rs11723837	379239	C	T	0.791	0.796	0.952	-0.0263029084210524	0.0215	0.2203	14004	16757	14424.77
6807352	chr4	rs2218324	381544	T	C	0.869	0.875	0.961	-0.0226035462098532	0.026	0.3852	14004	16757	14424.77
6799889	chr4	rs56107462	382491	C	T	0.866	0.872	0.958	-0.0267033828345498	0.0257	0.2989	14004	16757	14424.77
6811488	chr4	rs7688202	383530	G	T	0.869	0.875	0.962	-0.0226035462098532	0.026	0.385	14004	16757	14424.77
6814920	chr4	rs61793665	383552	T	A	0.792	0.797	0.953	-0.0246001168682327	0.0215	0.2529	14004	16757	14424.77
6803844	chr4	rs7660781	383934	C	T	0.87	0.875	0.96	-0.0232993336544035	0.026	0.3701	14004	16757	14424.77
6796406	chr4	rs1822345	384533	G	T	0.792	0.797	0.954	-0.0244976316004002	0.0215	0.2547	14004	16757	14424.77
6794160	chr4	rs73792168	385233	C	T	0.869	0.875	0.962	-0.022398994943479	0.026	0.3889	14004	16757	14424.77
6814254	chr4	rs1961498	385915	G	A	0.658	0.669	0.978	-0.0295009039176847	0.0182	0.1051	14004	16757	14424.77
6821964	chr4	rs151104534	387135	C	T	0.987	0.988	0.181	-0.0713026798988422	0.2093	0.7334	9705	11825	9901.88
6808914	chr4	rs73219222	387620	C	A	0.792	0.797	0.953	-0.0243951568347216	0.0215	0.2573	14004	16757	14424.77
6792001	chr4	rs61603695	388514	A	C	0.791	0.795	0.951	-0.0226035462098532	0.0215	0.2926	14004	16757	14424.77
6819240	chr4	rs60823369	388515	T	G	0.794	0.799	0.944	-0.0248973835545144	0.0217	0.2518	14004	16757	14424.77
6822694	chr4	rs59225793	388624	C	T	0.792	0.797	0.954	-0.0247026126403718	0.0215	0.2515	14004	16757	14424.77
6798211	chr4	rs75155818	391001	G	A	0.868	0.873	0.963	-0.0226956079321885	0.0258	0.3803	14004	16757	14424.77
6804795	chr4	rs6850477	391353	T	C	0.655	0.666	0.986	-0.0289963604415917	0.0181	0.1094	14004	16757	14424.77
6790929	chr4	rs73219225	391698	C	T	0.868	0.874	0.965	-0.0231969816042026	0.0258	0.3698	14004	16757	14424.77
6797949	chr4	rs78305611	391983	G	T	0.975	0.975	0.333	-0.0406032684425478	0.0949	0.6689	13317	16265	13851.39
6814544	chr4	rs10012198	392289	T	C	0.653	0.664	0.979	-0.0303973537275885	0.0181	0.09351	14004	16757	14424.77
6814720	chr4	rs11728454	392836	A	G	0.789	0.793	0.96	-0.0220002402796674	0.0213	0.3029	14004	16757	14424.77
6809801	chr4	rs28610334	394097	G	A	0.655	0.666	0.976	-0.0295009039176847	0.0182	0.1055	14004	16757	14424.77
6793150	chr4	rs11725724	394172	G	T	0.655	0.666	0.977	-0.02960390325858	0.0182	0.1035	14004	16757	14424.77
6811553	chr4	rs11725726	394184	G	A	0.792	0.797	0.953	-0.0243951568347216	0.0215	0.256	14004	16757	14424.77
6822688	chr4	rs11728995	394392	C	G	0.656	0.666	0.977	-0.02960390325858	0.0182	0.1036	14004	16757	14424.77
6793783	chr4	rs61793684	395119	C	T	0.792	0.797	0.954	-0.0243951568347216	0.0215	0.2567	14004	16757	14424.77
6808654	chr4	rs60213605	395206	G	A	0.658	0.668	0.983	-0.0282040203730758	0.0182	0.1208	14004	16757	14424.77
6799858	chr4	rs61793686	395424	G	A	0.788	0.792	0.963	-0.0236986067778773	0.0213	0.266	14004	16757	14424.77
6798622	chr4	rs55789238	396895	A	G	0.731	0.727	0.572	-0.0083043861636152	0.025	0.741	14004	16757	14424.77
6804908	chr4	rs61793688	397047	C	T	0.663	0.674	0.97	-0.0278029446620889	0.0184	0.1294	14004	16757	14424.77
6795393	chr4	rs10025415	397470	A	G	0.655	0.666	0.976	-0.029202265808213	0.0182	0.1092	14004	16757	14424.77
6821088	chr4	rs61793689	397495	G	A	0.792	0.797	0.954	-0.0243029385231735	0.0215	0.259	14004	16757	14424.77
6797238	chr4	rs61793690	397518	C	T	0.792	0.797	0.955	-0.0242004837056584	0.0215	0.2604	14004	16757	14424.77
6800495	chr4	rs56000945	397776	C	T	0.87	0.875	0.97	-0.0221024699079472	0.0259	0.3941	14004	16757	14424.77
6814973	chr4	rs10030824	398039	T	C	0.655	0.666	0.976	-0.0293979151845611	0.0182	0.1066	14004	16757	14424.77
6816521	chr4	rs73070311	398198	G	A	0.657	0.667	0.982	-0.0282040203730758	0.0182	0.1214	14004	16757	14424.77
6817605	chr4	rs67394758	398255	G	A	0.658	0.668	0.982	-0.0281011651109099	0.0182	0.1216	14004	16757	14424.77
6811201	chr4	rs11939822	398655	G	A	0.788	0.793	0.964	-0.023401696181619	0.0213	0.2707	14004	16757	14424.77
6797269	chr4	rs13128470	398992	C	A	0.344	0.334	0.976	0.0281014301108748	0.0182	0.1231	14004	16757	14424.77
6791277	chr4	rs56202532	399694	C	T	0.792	0.797	0.955	-0.0239956055562207	0.0215	0.2632	14004	16757	14424.77
6797083	chr4	rs56413513	400064	C	T	0.978	0.978	0.24	-0.0812968270859734	0.1218	0.5045	12376	14891	12686.42
6795516	chr4	rs1072705	400477	C	T	0.792	0.797	0.955	-0.0239956055562207	0.0215	0.2638	14004	16757	14424.77
6793231	chr4	rs1961430	400731	G	T	0.658	0.668	0.982	-0.0277001306422786	0.0182	0.1276	14004	16757	14424.77
6797916	chr4	rs11728951	402574	G	C	0.787	0.791	0.957	-0.0226035462098532	0.0213	0.2884	14004	16757	14424.77
6819008	chr4	rs11735008	403303	A	G	0.788	0.792	0.966	-0.0232993336544035	0.0212	0.2728	14004	16757	14424.77
6819058	chr4	rs2083756	404443	C	A	0.789	0.794	0.964	-0.0209989425960583	0.0213	0.3252	14004	16757	14424.77
6803328	chr4	rs2352940	404598	G	A	0.792	0.797	0.957	-0.0236986067778773	0.0215	0.2693	14004	16757	14424.77
6816679	chr4	rs4331720	406631	C	T	0.791	0.796	0.95	-0.0220002402796674	0.0215	0.3076	14004	16757	14424.77
6795914	chr4	rs56366957	406951	T	C	0.658	0.667	0.976	-0.0271040176920589	0.0182	0.1377	14004	16757	14424.77
6817224	chr4	rs60941356	407189	C	T	0.868	0.873	0.955	-0.0208049294331883	0.0259	0.422	14004	16757	14424.77
6811331	chr4	rs111927437	407393	C	T	0.948	0.947	0.552	-0.0073972926304747	0.0496	0.8819	14004	16757	14424.77
6803307	chr4	rs7670436	407652	T	C	0.657	0.667	0.967	-0.0267958227871631	0.0183	0.1425	14004	16757	14424.77
6800007	chr4	rs73219234	407653	G	A	0.869	0.874	0.959	-0.0217038334437866	0.0259	0.403	14004	16757	14424.77
6814270	chr4	rs6599336	408155	T	C	0.793	0.798	0.961	-0.0222967349986103	0.0215	0.2978	14004	16757	14424.77
6794565	chr4	rs718429	408952	A	G	0.868	0.873	0.958	-0.0217038334437866	0.0259	0.4021	14004	16757	14424.77
6793654	chr4	rs7676782	409159	A	G	0.796	0.8	0.96	-0.0208049294331883	0.0216	0.3342	14004	16757	14424.77
6796094	chr4	rs3736498	410262	A	G	0.869	0.874	0.957	-0.0202027073175195	0.026	0.4375	14004	16757	14424.77
6802625	chr4	rs3817341	410323	A	G	0.868	0.873	0.959	-0.0216016445577609	0.0259	0.405	14004	16757	14424.77
6815315	chr4	rs59571618	411323	T	C	0.871	0.877	0.977	-0.0193969096107316	0.0259	0.4547	14004	16757	14424.77
6801289	chr4	rs112441729	412008	G	C	0.946	0.944	0.549	-0.0101008421794295	0.0489	0.8362	14004	16757	14424.77
6795324	chr4	rs11729974	413860	G	T	0.794	0.799	0.959	-0.0213972981080803	0.0215	0.3193	14004	16757	14424.77
6819309	chr4	rs73219236	414760	C	G	0.892	0.896	0.977	-0.028399474521698	0.028	0.3096	14004	16757	14424.77
6822665	chr4	rs146649331	414969	C	T	0.891	0.895	0.983	-0.0288007896057264	0.0278	0.2994	14004	16757	14424.77
6799834	chr4	rs7695712	415311	A	G	0.677	0.686	0.98	-0.0303045802648556	0.0184	0.1002	14004	16757	14424.77
6803060	chr4	rs113965386	415569	C	G	0.891	0.895	0.984	-0.0286978729475453	0.0278	0.3004	14004	16757	14424.77
6799165	chr4	rs12640525	416000	T	C	0.789	0.794	0.974	-0.0216016445577609	0.0212	0.3074	14004	16757	14424.77
6819000	chr4	rs73219239	416032	A	G	0.891	0.895	0.984	-0.0286978729475453	0.0278	0.3007	14004	16757	14424.77
6798410	chr4	rs4580609	416596	G	T	0.793	0.798	0.965	-0.0221024699079472	0.0214	0.303	14004	16757	14424.77
6792438	chr4	rs73219240	417176	G	T	0.892	0.896	0.98	-0.0282965991551138	0.0279	0.3093	14004	16757	14424.77
6812948	chr4	rs7689019	418834	G	A	0.678	0.688	0.986	-0.0306963490025976	0.0184	0.09597	14004	16757	14424.77
6801545	chr4	rs7676105	418924	T	C	0.891	0.895	0.985	-0.0293979151845611	0.0277	0.289	14004	16757	14424.77
6792305	chr4	rs7666919	419565	C	T	0.684	0.692	0.989	-0.0271040176920589	0.0185	0.142	14004	16757	14424.77
6814916	chr4	rs7681990	419639	T	C	0.891	0.895	0.987	-0.0292949370570243	0.0277	0.2905	14004	16757	14424.77
6811958	chr4	rs1053401	420664	G	T	0.892	0.896	0.989	-0.0275048131221902	0.0277	0.322	14004	16757	14424.77
6808252	chr4	rs2280250	420688	C	T	0.682	0.691	0.991	-0.027998320426861	0.0185	0.1292	14004	16757	14424.77
6801114	chr4	rs2280249	421086	C	T	0.682	0.69	0.991	-0.0282965991551138	0.0184	0.1249	14004	16757	14424.77
6821336	chr4	rs17720527	421621	A	G	0.791	0.795	0.973	-0.01999864650669	0.0213	0.3483	14004	16757	14424.77
6814046	chr4	rs11248017	422981	T	C	0.791	0.795	0.972	-0.0198966317144566	0.0213	0.3507	14004	16757	14424.77
6812449	chr4	rs58874968	423333	C	T	0.684	0.692	0.989	-0.0270012755029434	0.0185	0.144	14004	16757	14424.77
6804902	chr4	rs73070347	423638	A	G	0.783	0.788	0.966	-0.0257999754904126	0.0211	0.2205	14004	16757	14424.77
6798964	chr4	rs7692463	424294	G	C	0.679	0.688	0.983	-0.0297996312385195	0.0185	0.1067	14004	16757	14424.77
6817590	chr4	rs13113236	424368	C	T	0.917	0.913	0.564	0.0603987139482326	0.0419	0.1492	14004	16757	14424.77
6792846	chr4	rs7679649	424416	T	C	0.682	0.691	0.991	-0.0285023604727122	0.0184	0.123	14004	16757	14424.77
6819577	chr4	rs6599338	425881	G	A	0.683	0.692	0.983	-0.02960390325858	0.0185	0.1098	14004	16757	14424.77
6818444	chr4	rs61793698	426484	T	C	0.684	0.693	0.984	-0.0295009039176847	0.0185	0.1119	14004	16757	14424.77
6803033	chr4	rs17164836	427376	T	C	0.879	0.883	0.98	-0.0144032303107437	0.0265	0.588	14004	16757	14424.77
6801391	chr4	rs957625	428212	T	A	0.679	0.688	0.984	-0.02960390325858	0.0185	0.1084	14004	16757	14424.77
6792089	chr4	rs960015	428311	C	G	0.787	0.792	0.959	-0.0259949602770859	0.0213	0.2221	14004	16757	14424.77
6819570	chr4	rs3898364	428605	C	A	0.899	0.902	0.98	-0.0217038334437866	0.0287	0.4501	14004	16757	14424.77
6808737	chr4	rs73792197	428700	G	A	0.899	0.902	0.98	-0.0217038334437866	0.0287	0.45	14004	16757	14424.77
6820174	chr4	rs61793699	428733	C	G	0.787	0.793	0.96	-0.0256050287153947	0.0213	0.229	14004	16757	14424.77
6792977	chr4	rs61793700	429117	G	A	0.787	0.793	0.961	-0.0256050287153947	0.0213	0.229	14004	16757	14424.77
6798515	chr4	rs894534	429720	T	C	0.682	0.691	0.99	-0.0282040203730758	0.0185	0.1269	14004	16757	14424.77
6816108	chr4	rs11248018	430221	T	C	0.787	0.793	0.961	-0.0257999754904126	0.0213	0.2255	14004	16757	14424.77
6805791	chr4	rs60771748	430600	T	C	0.682	0.69	0.99	-0.0288007896057264	0.0185	0.1192	14004	16757	14424.77
6790556	chr4	rs113839071	430656	G	C	0.795	0.799	0.969	-0.0208049294331883	0.0214	0.3325	14004	16757	14424.77
6798111	chr4	rs61793701	430845	G	A	0.682	0.691	0.99	-0.0285949668801128	0.0185	0.1219	14004	16757	14424.77
6817579	chr4	rs1045887	434079	G	A	0.683	0.691	0.99	-0.0297996312385195	0.0185	0.1064	14004	16757	14424.77
6813806	chr4	rs9328746	434462	A	T	0.679	0.689	0.983	-0.0315009870620622	0.0185	0.08791	14004	16757	14424.77
6801368	chr4	rs72501950	437831	C	T	0.892	0.897	0.984	-0.0352023974087295	0.0279	0.2079	14004	16757	14424.77
6791307	chr4	rs61793705	438902	T	C	0.493	0.492	0.812	0.0072039888485025	0.0186	0.6971	14004	16757	14424.77
6808065	chr4	rs11729407	440009	C	A	0.683	0.692	0.985	-0.0300984478240329	0.0185	0.1033	14004	16757	14424.77
6798023	chr4	rs73219244	440843	G	A	0.891	0.896	0.991	-0.0318003125497978	0.0277	0.2503	14004	16757	14424.77
6791275	chr4	rs11248019	441464	T	A	0.683	0.692	0.984	-0.0303045802648556	0.0185	0.102	14004	16757	14424.77
6802516	chr4	rs11944122	442021	T	C	0.492	0.491	0.815	0.0068961666878413	0.0185	0.7084	14004	16757	14424.77
6821211	chr4	rs73219246	442291	T	C	0.892	0.896	0.987	-0.0313049258284153	0.0278	0.261	14004	16757	14424.77
6804177	chr4	rs79315217	442979	T	C	0.98	0.978	0.198	0.151002873536527	0.1387	0.2765	13014	15757	13429.79
6811398	chr4	rs80070331	443352	A	C	0.796	0.801	0.962	-0.0217038334437866	0.0216	0.3148	14004	16757	14424.77
6792477	chr4	rs61793706	443583	C	T	0.687	0.696	0.976	-0.0309954337025195	0.0186	0.09643	14004	16757	14424.77
6798372	chr4	rs34767944	444493	G	A	0.796	0.801	0.96	-0.0217958123704574	0.0216	0.3125	14004	16757	14424.77
6815665	chr4	rs12646712	444697	G	A	0.796	0.801	0.96	-0.0218980211012161	0.0216	0.311	14004	16757	14424.77
6811617	chr4	rs55721944	445206	C	T	0.891	0.895	0.989	-0.0319964709431669	0.0277	0.2469	14004	16757	14424.77
6797626	chr4	rs74727390	445814	G	T	0.906	0.912	0.894	-0.0425004857321486	0.0309	0.1695	14004	16757	14424.77
6799310	chr4	rs11737700	447235	C	G	0.797	0.802	0.958	-0.0220002402796674	0.0216	0.3089	14004	16757	14424.77
6792904	chr4	rs7662652	447595	A	G	0.68	0.69	0.969	-0.032502530761974	0.0186	0.08033	14004	16757	14424.77
6795777	chr4	rs10434478	447847	C	T	0.891	0.896	0.988	-0.0313049258284153	0.0277	0.259	14004	16757	14424.77
6796428	chr4	rs4690261	447984	T	A	0.512	0.51	0.792	0.0089993837968006	0.0188	0.6308	14004	16757	14424.77
6790519	chr4	rs7674320	448142	T	C	0.683	0.692	0.975	-0.0312017511432645	0.0186	0.09292	14004	16757	14424.77
6810419	chr4	rs2011095	448434	C	G	0.688	0.697	0.972	-0.0319964709431669	0.0187	0.08676	14004	16757	14424.77
6797994	chr4	rs2011267	448598	C	T	0.89	0.895	0.99	-0.0338050046123612	0.0276	0.2218	14004	16757	14424.77
6804109	chr4	rs34696247	449769	G	A	0.891	0.896	0.989	-0.0312017511432645	0.0277	0.2599	14004	16757	14424.77
6795840	chr4	rs11248021	450306	G	T	0.685	0.694	0.974	-0.0312017511432645	0.0186	0.09411	14004	16757	14424.77
6791477	chr4	rs982599	451482	A	G	0.664	0.674	0.976	-0.0277001306422786	0.0183	0.1313	14004	16757	14424.77
6821719	chr4	rs61793721	451562	A	G	0.798	0.803	0.955	-0.0222967349986103	0.0217	0.3049	14004	16757	14424.77
6805709	chr4	rs7665576	452039	T	C	0.798	0.803	0.955	-0.0225012653465135	0.0217	0.3012	14004	16757	14424.77
6800622	chr4	rs12186156	452106	T	C	0.87	0.875	0.997	-0.0226035462098532	0.0256	0.3774	14004	16757	14424.77
6792993	chr4	rs60285705	452705	T	A	0.799	0.803	0.954	-0.022398994943479	0.0217	0.3035	14004	16757	14424.77
6797008	chr4	rs6843019	453015	G	C	0.799	0.803	0.954	-0.0222967349986103	0.0217	0.3047	14004	16757	14424.77
6796686	chr4	rs6824170	453552	A	G	0.665	0.675	0.974	-0.0272992569378225	0.0183	0.137	14004	16757	14424.77
6819949	chr4	rs6857424	455384	G	A	0.798	0.802	0.949	-0.0185000759845861	0.0218	0.3951	14004	16757	14424.77
6796741	chr4	rs7677447	456302	C	T	0.87	0.875	0.994	-0.0214994661132367	0.0256	0.4014	14004	16757	14424.77
6798836	chr4	rs138259834	456324	G	T	0.799	0.804	0.952	-0.0220002402796674	0.0218	0.3121	14004	16757	14424.77
6818472	chr4	rs76645794	456777	T	C	0.799	0.804	0.953	-0.0225012653465135	0.0218	0.303	14004	16757	14424.77
6809374	chr4	rs75120894	457210	A	T	0.885	0.893	0.918	-0.0262002485024742	0.0281	0.3503	14004	16757	14424.77
6804409	chr4	rs28813691	457612	G	A	0.669	0.679	0.968	-0.0275048131221902	0.0185	0.1366	14004	16757	14424.77
6816537	chr4	rs6829388	458369	G	A	0.666	0.676	0.972	-0.0263953113595316	0.0184	0.1504	14004	16757	14424.77
6803207	chr4	rs73219249	458504	C	T	0.87	0.875	0.992	-0.0207028323592018	0.0256	0.4203	14004	16757	14424.77
6822705	chr4	rs7700229	458667	A	G	0.662	0.673	0.964	-0.0278029446620889	0.0184	0.1305	14004	16757	14424.77
6821801	chr4	rs73219251	459212	C	G	0.871	0.876	0.99	-0.0201006717070029	0.0257	0.4348	14004	16757	14424.77
6814252	chr4	rs6825856	460392	C	G	0.666	0.676	0.972	-0.0263029084210524	0.0184	0.1528	14004	16757	14424.77
6820863	chr4	rs6599345	460928	A	C	0.663	0.673	0.964	-0.0274020297483382	0.0184	0.1368	14004	16757	14424.77
6811573	chr4	rs6848478	461359	T	C	0.869	0.875	0.989	-0.0225012653465135	0.0256	0.3809	14004	16757	14424.77
6804190	chr4	rs11722124	461840	G	A	0.805	0.809	0.936	-0.0213972981080803	0.0222	0.3358	14004	16757	14424.77
6814248	chr4	rs73219252	462330	T	C	0.871	0.876	0.991	-0.0182963622831166	0.0257	0.4775	14004	16757	14424.77
6795640	chr4	rs7698112	463504	A	G	0.672	0.681	0.968	-0.0263953113595316	0.0185	0.1537	14004	16757	14424.77
6809810	chr4	rs111247031	463835	C	A	0.802	0.807	0.954	-0.0225012653465135	0.0219	0.3045	14004	16757	14424.77
6820190	chr4	rs73072108	464428	A	G	0.667	0.676	0.971	-0.0259025943231108	0.0184	0.1591	14004	16757	14424.77
6821730	chr4	rs61793727	464567	T	C	0.803	0.807	0.954	-0.0225012653465135	0.0219	0.3042	14004	16757	14424.77
6812527	chr4	rs6815400	464710	A	G	0.871	0.876	0.987	-0.0191012733024012	0.0258	0.458	14004	16757	14424.77
6810655	chr4	rs59300284	465220	C	T	0.869	0.875	0.988	-0.0197028322758684	0.0257	0.4424	14004	16757	14424.77
6793849	chr4	rs78949552	468592	G	A	0.804	0.809	0.959	-0.0222967349986103	0.0219	0.3089	14004	16757	14424.77
6803816	chr4	rs6848767	469347	A	G	0.867	0.872	0.971	-0.0172987645783295	0.0257	0.4993	14004	16757	14424.77
6794000	chr4	rs75242523	470044	G	A	0.81	0.816	0.974	-0.0295009039176847	0.0221	0.1812	14004	16757	14424.77
6812270	chr4	rs6599348	470103	G	A	0.676	0.686	0.973	-0.0275973271921043	0.0185	0.1361	14004	16757	14424.77
6822760	chr4	rs78819436	470312	T	C	0.948	0.95	0.519	-0.132994393976966	0.0525	0.01124	14004	16757	14424.77
6806178	chr4	rs6825452	470463	T	C	0.87	0.875	0.98	-0.0172987645783295	0.0258	0.5028	14004	16757	14424.77
6815863	chr4	rs6810900	470866	C	T	0.691	0.702	0.971	-0.0270012755029434	0.0187	0.1488	14004	16757	14424.77
6821353	chr4	rs73219255	472000	A	G	0.87	0.875	0.983	-0.0198966317144566	0.0258	0.4409	14004	16757	14424.77
6798491	chr4	rs28738768	472681	T	C	0.81	0.815	0.98	-0.0267033828345498	0.022	0.2239	14004	16757	14424.77
6811971	chr4	rs6599350	473898	G	C	0.679	0.689	0.989	-0.0277001306422786	0.0184	0.1318	14004	16757	14424.77
6808441	chr4	rs17721028	473935	A	C	0.811	0.817	0.985	-0.0292949370570243	0.022	0.1833	14004	16757	14424.77
6817696	chr4	rs6599351	473952	G	A	0.87	0.875	0.983	-0.0187955345843259	0.0258	0.4663	14004	16757	14424.77
6792640	chr4	rs61793728	475322	T	C	0.812	0.817	0.985	-0.02960390325858	0.022	0.1792	14004	16757	14424.77
6817625	chr4	rs13102358	475468	T	C	0.86	0.854	0.783	0.0660030731575139	0.0279	0.01796	14004	16757	14424.77
6794472	chr4	rs58200511	476083	A	G	0.867	0.872	0.973	-0.0153979421800967	0.0256	0.5467	14004	16757	14424.77
6802096	chr4	rs7692639	476287	C	T	0.682	0.693	0.977	-0.031397792147416	0.0186	0.09059	14004	16757	14424.77
6794686	chr4	rs7674542	476342	G	A	0.812	0.818	0.984	-0.0300984478240329	0.022	0.172	14004	16757	14424.77
6793640	chr4	rs28729407	477209	T	C	0.68	0.691	0.975	-0.0305004454483837	0.0185	0.1002	14004	16757	14424.77
6800618	chr4	rs7659270	478287	C	T	0.87	0.875	0.963	-0.0203047533403643	0.026	0.4343	14004	16757	14424.77
6808228	chr4	rs6599352	478431	T	C	0.68	0.691	0.972	-0.0306035477981776	0.0186	0.09951	14004	16757	14424.77
6812935	chr4	rs6826380	478766	A	G	0.679	0.69	0.969	-0.0306963490025976	0.0186	0.09911	14004	16757	14424.77
6815493	chr4	rs7684175	480298	C	A	0.812	0.818	0.982	-0.0312017511432645	0.0221	0.1572	14004	16757	14424.77
6822793	chr4	rs75886120	480310	G	C	0.87	0.875	0.955	-0.0201006717070029	0.0261	0.4419	14004	16757	14424.77
6792715	chr4	rs7684348	480353	C	T	0.811	0.817	0.979	-0.0316041926269978	0.0221	0.1525	14004	16757	14424.77
6817488	chr4	rs75446393	482395	C	T	0.868	0.873	0.947	-0.0165969709073694	0.026	0.5224	14004	16757	14424.77
6792302	chr4	rs61793731	482589	G	A	0.81	0.815	0.972	-0.0299026613543135	0.0221	0.1748	14004	16757	14424.77
6790472	chr4	rs78182978	482662	C	T	0.812	0.818	0.981	-0.0315009870620622	0.0221	0.1543	14004	16757	14424.77
6804100	chr4	rs12649752	483202	G	A	0.812	0.818	0.981	-0.0316041926269978	0.0221	0.1528	14004	16757	14424.77
6807040	chr4	rs12642065	483327	T	C	0.812	0.818	0.979	-0.0316041926269978	0.0221	0.1519	14004	16757	14424.77
6794799	chr4	rs61793732	483899	A	G	0.81	0.815	0.972	-0.0302015087331214	0.0221	0.1716	14004	16757	14424.77
6794221	chr4	rs6831335	484721	A	G	0.679	0.69	0.955	-0.0319035490130083	0.0187	0.08807	14004	16757	14424.77
6796481	chr4	rs61793733	484781	T	C	0.836	0.841	0.863	-0.0332982854015147	0.0248	0.1807	14004	16757	14424.77
6790856	chr4	rs55973591	485013	G	T	0.865	0.859	0.749	0.0621011782291044	0.0289	0.0318	14004	16757	14424.77
6820913	chr4	rs61793734	485144	T	C	0.812	0.818	0.981	-0.032502530761974	0.0221	0.1412	14004	16757	14424.77
6809425	chr4	rs4690270	485718	C	T	0.328	0.317	0.939	0.0330962274891896	0.0187	0.07734	14004	16757	14424.77
6814453	chr4	rs4690273	485961	A	C	0.143	0.137	0.897	0.0203025023378308	0.0259	0.4327	14004	16757	14424.77
6813945	chr4	rs61793735	488204	C	T	0.811	0.816	0.973	-0.0319035490130083	0.0221	0.1483	14004	16757	14424.77
6798287	chr4	rs61675960	488386	C	A	0.81	0.816	0.974	-0.0316970867432546	0.0221	0.1503	14004	16757	14424.77
6791211	chr4	rs28558479	489513	C	T	0.675	0.686	0.943	-0.0338050046123612	0.0187	0.071	14004	16757	14424.77
6814017	chr4	rs17777599	490074	G	A	0.812	0.818	0.983	-0.0335050785573982	0.0221	0.1288	14004	16757	14424.77
6810217	chr4	rs28522314	491443	A	C	0.678	0.688	0.945	-0.0319964709431669	0.0188	0.08868	14004	16757	14424.77
6816861	chr4	rs111887602	491919	G	A	0.81	0.816	0.974	-0.0323992324466777	0.0221	0.1422	14004	16757	14424.77
6798044	chr4	rs9994908	492129	G	A	0.675	0.685	0.941	-0.033701571673015	0.0188	0.07215	14004	16757	14424.77
6819552	chr4	rs28697064	492561	A	T	0.671	0.683	0.936	-0.0361039752308815	0.0188	0.05463	14004	16757	14424.77
6817783	chr4	rs80249056	495748	G	T	0.869	0.873	0.925	-0.0146974807605841	0.0263	0.5774	14004	16757	14424.77
6806948	chr4	rs12644335	496594	G	C	0.811	0.818	0.986	-0.0344982814075965	0.022	0.117	14004	16757	14424.77
6809568	chr4	rs7695915	497138	G	T	0.19	0.183	0.982	0.0350968370374295	0.022	0.1116	14004	16757	14424.77
6796414	chr4	rs17721347	498459	C	T	0.81	0.816	0.975	-0.0350988198393953	0.0221	0.1118	14004	16757	14424.77
6821400	chr4	rs17721401	500500	T	C	0.755	0.766	0.882	-0.0449032281024259	0.0212	0.03457	14004	16757	14424.77
6815982	chr4	rs7659929	501473	C	A	0.77	0.774	0.696	-0.0034961042567088	0.0239	0.885	14004	16757	14424.77
6816843	chr4	rs17164861	502911	T	C	0.819	0.824	1.0	-0.0299953975354009	0.0222	0.1754	14004	16757	14424.77
6800482	chr4	rs6845627	503256	T	C	0.821	0.826	0.987	-0.0290993078252748	0.0224	0.1944	14004	16757	14424.77
6801387	chr4	rs1867188	504012	G	T	0.826	0.832	0.957	-0.0322029950400999	0.023	0.1614	14004	16757	14424.77
6792905	chr4	rs10016761	504664	G	A	0.82	0.825	0.982	-0.0282965991551138	0.0224	0.2074	14004	16757	14424.77
6807612	chr4	rs75555959	504955	G	A	0.831	0.836	0.938	-0.0288007896057264	0.0235	0.2195	14004	16757	14424.77
6809786	chr4	rs60193843	505391	C	T	0.827	0.833	0.949	-0.0306963490025976	0.0232	0.1844	14004	16757	14424.77
6799973	chr4	rs73072136	506268	A	G	0.734	0.731	0.523	-0.0093031403261444	0.0263	0.7228	14004	16757	14424.77
6819804	chr4	rs13102801	506334	A	G	0.117	0.112	0.594	0.0524975689577541	0.0343	0.1264	14004	16757	14424.77
6816710	chr4	rs13103050	506484	A	G	0.0868	0.085	0.53	0.0269047980491434	0.0411	0.5119	14004	16757	14424.77
6796118	chr4	rs140604948	506558	C	T	0.888	0.892	0.67	-0.0382004338153035	0.0329	0.245	14004	16757	14424.77
6804388	chr4	rs12719770	507001	C	T	0.817	0.821	0.922	-0.0275973271921043	0.023	0.2303	14004	16757	14424.77
6818314	chr4	rs6818642	510875	A	G	0.809	0.814	0.971	-0.0247026126403718	0.022	0.2629	14004	16757	14424.77
6803366	chr4	rs57834329	511339	T	G	0.787	0.791	0.976	-0.0117993392160431	0.021	0.5755	14004	16757	14424.77
6817199	chr4	rs28374581	512377	A	G	0.97	0.969	0.797	0.0779975408217275	0.0547	0.1542	14004	16757	14424.77
6820404	chr4	rs13114024	512598	C	A	0.81	0.815	0.98	-0.0259025943231108	0.022	0.2391	14004	16757	14424.77
6820876	chr4	rs28609510	512643	C	T	0.808	0.814	0.977	-0.0282965991551138	0.0219	0.1962	14004	16757	14424.77
6803584	chr4	rs13124714	512751	A	G	0.787	0.791	0.986	-0.0106970095483354	0.0209	0.6078	14004	16757	14424.77
6813823	chr4	rs13131404	512828	T	C	0.81	0.815	0.986	-0.0253998626327317	0.0219	0.2459	14004	16757	14424.77
6804175	chr4	rs77028527	512932	T	C	0.817	0.821	0.967	-0.027196494688472	0.0224	0.2238	14004	16757	14424.77
6799299	chr4	rs4616693	513014	T	C	0.81	0.815	0.987	-0.0255024404124231	0.0219	0.2434	14004	16757	14424.77
6801621	chr4	rs4504200	513178	T	C	0.81	0.815	0.988	-0.0255024404124231	0.0219	0.2432	14004	16757	14424.77
6809375	chr4	rs4380466	513237	A	G	0.81	0.815	0.989	-0.0252049938352247	0.0219	0.249	14004	16757	14424.77
6805856	chr4	rs4499656	513414	C	T	0.81	0.815	0.989	-0.0256050287153947	0.0218	0.2411	14004	16757	14424.77
6814794	chr4	rs148676665	513483	G	C	0.817	0.821	0.97	-0.027196494688472	0.0224	0.2238	14004	16757	14424.77
6791330	chr4	rs4365672	513766	T	C	0.81	0.815	0.99	-0.0255024404124231	0.0218	0.2421	14004	16757	14424.77
6802482	chr4	rs35270677	514041	A	G	0.81	0.815	0.99	-0.0252049938352247	0.0218	0.2489	14004	16757	14424.77
6806097	chr4	rs35334779	514089	G	A	0.81	0.815	0.99	-0.0252049938352247	0.0218	0.248	14004	16757	14424.77
6790979	chr4	rs34872561	514133	A	G	0.81	0.815	0.99	-0.0252049938352247	0.0218	0.2491	14004	16757	14424.77
6804187	chr4	rs35956476	514180	T	G	0.81	0.815	0.991	-0.0252049938352247	0.0218	0.2491	14004	16757	14424.77
6797147	chr4	rs10029096	514602	A	G	0.81	0.815	0.991	-0.0252049938352247	0.0218	0.2484	14004	16757	14424.77
6811837	chr4	rs10029104	514629	A	G	0.787	0.792	0.995	-0.0111013930711739	0.0208	0.5922	14004	16757	14424.77
6803036	chr4	rs77516519	515243	A	G	0.817	0.822	0.972	-0.0267958227871631	0.0223	0.2304	14004	16757	14424.77
6795388	chr4	rs13115344	515489	G	A	0.81	0.815	0.992	-0.0256050287153947	0.0218	0.241	14004	16757	14424.77
6808577	chr4	rs13136656	515844	C	A	0.818	0.823	0.96	-0.0285949668801128	0.0225	0.2055	14004	16757	14424.77
6812175	chr4	rs7672868	516398	G	A	0.823	0.825	0.95	-0.0158042315449673	0.0228	0.4887	14004	16757	14424.77
6817176	chr4	rs1135945	516586	G	A	0.767	0.769	0.9	-0.0043996643446871	0.0213	0.8376	14004	16757	14424.77
6805040	chr4	rs80026264	516766	G	A	0.822	0.826	0.979	-0.0201006717070029	0.0225	0.3713	14004	16757	14424.77
6803936	chr4	rs7660555	516896	T	C	0.793	0.796	1.01	-0.0062998021485279	0.0209	0.7632	14004	16757	14424.77
6810441	chr4	rs7692313	516963	C	G	0.793	0.796	1.01	-0.0064004391810282	0.0209	0.7611	14004	16757	14424.77
6814340	chr4	rs7678962	517198	G	A	0.793	0.796	1.01	-0.0067024110596754	0.0209	0.7467	14004	16757	14424.77
6801234	chr4	rs7666226	517376	T	C	0.793	0.796	1.01	-0.0068030886197391	0.0209	0.7435	14004	16757	14424.77
6794520	chr4	rs7666425	517461	T	C	0.793	0.796	1.01	-0.0067024110596754	0.0209	0.75	14004	16757	14424.77
6799909	chr4	rs13150531	517622	C	T	0.794	0.797	1.01	-0.0066017436345624	0.0209	0.7506	14004	16757	14424.77
6802440	chr4	rs11930567	518595	C	T	0.972	0.972	0.89	0.0651039862320457	0.0548	0.2353	14004	16757	14424.77
6814734	chr4	rs61793752	518904	T	C	0.815	0.816	0.919	0.0028958031120254	0.0227	0.8995	14004	16757	14424.77
6798708	chr4	rs13114026	520853	G	A	0.816	0.818	1.0	-0.0030045090202987	0.0219	0.8927	14004	16757	14424.77
6801483	chr4	rs4624610	521480	T	C	0.843	0.845	0.98	-0.0143017847108596	0.0237	0.5444	14004	16757	14424.77
6801347	chr4	rs7671228	521501	G	A	0.815	0.817	0.997	-0.0012007205765188	0.0219	0.9551	14004	16757	14424.77
6798675	chr4	rs78838181	522792	T	C	0.846	0.848	0.958	-0.0144032303107437	0.0241	0.5502	14004	16757	14424.77
6809210	chr4	rs79889694	524015	G	A	0.848	0.85	0.78	0.0003999200213268	0.0266	0.9884	14004	16757	14424.77
6803454	chr4	rs11931500	524709	C	G	0.797	0.798	0.972	0.0173977771764203	0.0214	0.4159	14004	16757	14424.77
6790659	chr4	rs11934549	524738	T	G	0.797	0.798	0.973	0.0165030720990143	0.0214	0.4402	14004	16757	14424.77
6798756	chr4	rs11946204	524882	G	A	0.797	0.798	0.978	0.0166014304974254	0.0213	0.437	14004	16757	14424.77
6810848	chr4	rs11933478	524904	A	G	0.797	0.797	0.976	0.0167981182758809	0.0213	0.4319	14004	16757	14424.77
6799745	chr4	rs11248023	525572	C	G	0.797	0.798	0.981	0.0168964476597299	0.0213	0.4275	14004	16757	14424.77
6796754	chr4	rs11248024	525611	G	A	0.97	0.969	0.863	0.099102978043021	0.0526	0.0595	14004	16757	14424.77
6807947	chr4	rs76902614	525878	C	G	0.83	0.832	0.946	0.0018981972830802	0.0233	0.935	14004	16757	14424.77
6806625	chr4	rs13141560	526145	T	C	0.797	0.797	0.983	0.0185960172820726	0.0212	0.3799	14004	16757	14424.77
6805414	chr4	rs34327839	526169	A	G	0.797	0.797	0.983	0.0187039847937718	0.0212	0.3792	14004	16757	14424.77
6800228	chr4	rs35629431	526217	A	G	0.797	0.797	0.983	0.0187039847937718	0.0212	0.3795	14004	16757	14424.77
6821325	chr4	rs34584074	526279	A	T	0.797	0.797	0.983	0.0187039847937718	0.0212	0.3787	14004	16757	14424.77
6817505	chr4	rs73072173	526306	G	C	0.797	0.797	0.984	0.0183996828453635	0.0212	0.3872	14004	16757	14424.77
6796793	chr4	rs73794940	526407	A	G	0.797	0.798	0.986	0.0171029078996623	0.0212	0.4199	14004	16757	14424.77
6817622	chr4	rs73794942	526408	A	C	0.797	0.798	0.986	0.0172012073197748	0.0212	0.419	14004	16757	14424.77
6796839	chr4	rs73072175	526443	C	T	0.797	0.798	0.987	0.0172012073197748	0.0212	0.4179	14004	16757	14424.77
6803770	chr4	rs3211083	526848	A	G	0.797	0.797	0.988	0.0178006246255066	0.0212	0.4008	14004	16757	14424.77
6821318	chr4	rs11931543	527176	G	C	0.797	0.797	0.99	0.0168964476597299	0.0212	0.4246	14004	16757	14424.77
6811669	chr4	rs11938183	527333	T	C	0.797	0.797	0.992	0.0172012073197748	0.0211	0.416	14004	16757	14424.77
6816517	chr4	rs11938226	527419	T	C	0.797	0.797	0.993	0.0172994970780611	0.0211	0.4136	14004	16757	14424.77
6800291	chr4	rs11931692	527534	G	A	0.797	0.797	0.993	0.0172994970780611	0.0211	0.4123	14004	16757	14424.77
6821218	chr4	rs34623004	527677	T	C	0.797	0.797	0.994	0.0173977771764203	0.0211	0.4094	14004	16757	14424.77
6807864	chr4	rs13119658	528300	G	C	0.795	0.796	0.988	0.0167981182758809	0.0211	0.4253	14004	16757	14424.77
6815528	chr4	rs61334630	528403	T	C	0.8	0.801	0.984	0.0184978548821194	0.0214	0.385	14004	16757	14424.77
6819265	chr4	rs59231873	528481	C	T	0.79	0.79	0.933	0.0210959082947329	0.0215	0.3272	14004	16757	14424.77
6797712	chr4	rs59564702	528497	C	T	0.794	0.795	0.953	0.0183996828453635	0.0215	0.3905	14004	16757	14424.77
6821663	chr4	rs13105652	528691	T	C	0.77	0.771	0.917	0.0159028762794155	0.021	0.4504	14004	16757	14424.77
6821880	chr4	rs13105387	529189	A	G	0.797	0.797	0.996	0.0180952882690919	0.0211	0.3911	14004	16757	14424.77
6792400	chr4	rs13106068	529431	A	G	0.797	0.797	0.996	0.0180952882690919	0.0211	0.3919	14004	16757	14424.77
6819759	chr4	rs11940796	529547	T	C	0.797	0.797	0.997	0.0180952882690919	0.0211	0.391	14004	16757	14424.77
6793936	chr4	rs11937981	529715	C	T	0.974	0.973	0.883	0.1189024089243	0.0553	0.03162	14004	16757	14424.77
6809975	chr4	rs11940914	529868	T	C	0.797	0.797	0.997	0.0190964956909883	0.0211	0.3646	14004	16757	14424.77
6805406	chr4	rs115465691	529872	G	C	0.827	0.829	0.969	0.0029955089797983	0.0229	0.8956	14004	16757	14424.77
6822544	chr4	rs11934533	529901	G	A	0.797	0.797	0.996	0.0189983824093147	0.0211	0.3674	14004	16757	14424.77
6792251	chr4	rs11934538	529931	G	T	0.8	0.801	0.984	0.0166014304974254	0.0214	0.4362	14004	16757	14424.77
6794978	chr4	rs56021036	530215	G	A	0.797	0.797	0.999	0.0183015011699126	0.0211	0.3858	14004	16757	14424.77
6820265	chr4	rs56121355	530216	C	A	0.797	0.797	0.999	0.0182033098538737	0.0211	0.3869	14004	16757	14424.77
6810560	chr4	rs34247702	530350	A	G	0.797	0.797	0.999	0.0184978548821194	0.0211	0.3809	14004	16757	14424.77
6820584	chr4	rs55983970	530451	C	G	0.797	0.797	1.0	0.0183015011699126	0.0211	0.3844	14004	16757	14424.77
6822151	chr4	rs73072182	530676	G	A	0.974	0.972	0.878	0.114399540308496	0.0549	0.03728	14004	16757	14424.77
6795401	chr4	rs28684815	530851	C	G	0.803	0.803	0.977	0.0173977771764203	0.0215	0.4201	14004	16757	14424.77
6818726	chr4	rs28624264	530873	A	G	0.797	0.797	1.0	0.0183996828453635	0.021	0.3826	14004	16757	14424.77
6806745	chr4	rs35479345	531141	G	A	0.797	0.798	1.0	0.0183996828453635	0.0211	0.3821	14004	16757	14424.77
6801207	chr4	rs36043622	531220	T	C	0.797	0.797	1.0	0.0183996828453635	0.021	0.3814	14004	16757	14424.77
6807066	chr4	rs11936515	531265	T	G	0.796	0.797	1.0	0.0183996828453635	0.021	0.3806	14004	16757	14424.77
6795679	chr4	rs11936548	531328	T	C	0.797	0.797	1.0	0.0183996828453635	0.021	0.3807	14004	16757	14424.77
6819421	chr4	rs11936717	531720	T	C	0.799	0.799	0.996	0.0180952882690919	0.0212	0.3927	14004	16757	14424.77
6805029	chr4	rs11936752	531810	T	C	0.799	0.799	0.997	0.0182033098538737	0.0211	0.3905	14004	16757	14424.77
6816657	chr4	rs11935642	531815	A	G	0.82	0.821	0.961	0.012096540947233	0.0225	0.5923	14004	16757	14424.77
6797113	chr4	rs80249794	531946	T	G	0.827	0.828	0.975	0.0028958031120254	0.0228	0.8974	14004	16757	14424.77
6818737	chr4	rs72501954	531959	T	C	0.797	0.797	1.0	0.0189002595004805	0.021	0.3678	14004	16757	14424.77
6815395	chr4	rs10213007	532200	A	G	0.82	0.82	0.951	0.0147999386115992	0.0226	0.513	14004	16757	14424.77
6795721	chr4	rs10213020	532812	A	G	0.797	0.797	1.01	0.0180952882690919	0.021	0.3876	14004	16757	14424.77
6794508	chr4	rs1127410	533001	T	C	0.797	0.797	1.01	0.0178988554877579	0.021	0.3923	14004	16757	14424.77
6801706	chr4	rs7668455	533399	G	A	0.794	0.795	1.0	0.0198026272961797	0.021	0.3449	14004	16757	14424.77
6804649	chr4	rs7437016	533646	G	A	0.797	0.797	1.01	0.0178006246255066	0.021	0.3956	14004	16757	14424.77
6808821	chr4	rs7441980	533647	A	T	0.796	0.797	1.01	0.017496047616751	0.021	0.404	14004	16757	14424.77
6803857	chr4	rs28715137	534311	A	G	0.796	0.797	1.01	0.0152038337422728	0.021	0.4682	14004	16757	14424.77
6823072	chr4	rs13110171	534373	T	C	0.797	0.797	1.01	0.0178006246255066	0.021	0.3963	14004	16757	14424.77
6816523	chr4	rs10014602	534965	A	G	0.797	0.797	1.01	0.0176041339483571	0.021	0.4018	14004	16757	14424.77
6799989	chr4	rs10003485	535064	G	A	0.796	0.797	1.0	0.0176041339483571	0.021	0.4015	14004	16757	14424.77
6797509	chr4	rs28458903	535876	A	G	0.797	0.797	1.0	0.0178006246255066	0.021	0.3961	14004	16757	14424.77
6809540	chr4	rs28380061	536092	T	C	0.797	0.797	1.0	0.0178006246255066	0.021	0.3963	14004	16757	14424.77
6800598	chr4	rs28491533	536297	T	C	0.796	0.797	1.0	0.0178006246255066	0.021	0.3975	14004	16757	14424.77
6804635	chr4	rs6816690	536335	C	G	0.797	0.798	1.0	0.0182033098538737	0.021	0.3874	14004	16757	14424.77
6798239	chr4	rs6833031	536738	T	A	0.797	0.798	1.0	0.0182033098538737	0.021	0.387	14004	16757	14424.77
6820726	chr4	rs6847050	536829	G	A	0.798	0.799	0.997	0.0173977771764203	0.0211	0.4096	14004	16757	14424.77
6792719	chr4	rs6847066	536859	G	T	0.798	0.799	0.997	0.0173977771764203	0.0211	0.41	14004	16757	14424.77
6800809	chr4	rs6817963	536952	C	T	0.796	0.797	1.0	0.0178988554877579	0.021	0.3952	14004	16757	14424.77
6800165	chr4	rs6817973	536965	C	T	0.796	0.797	1.0	0.0178988554877579	0.021	0.3935	14004	16757	14424.77
6807351	chr4	rs6827438	536991	A	G	0.798	0.799	0.997	0.0173977771764203	0.0211	0.411	14004	16757	14424.77
6818811	chr4	rs6852371	537033	G	T	0.798	0.799	0.996	0.0173977771764203	0.0211	0.4105	14004	16757	14424.77
6803331	chr4	rs9884771	537212	A	C	0.796	0.796	1.0	0.0177023841130051	0.021	0.3995	14004	16757	14424.77
6806512	chr4	rs9884826	537215	T	C	0.796	0.797	1.0	0.0177023841130051	0.021	0.3989	14004	16757	14424.77
6801603	chr4	rs9884772	537299	A	G	0.796	0.797	1.0	0.0177023841130051	0.021	0.3988	14004	16757	14424.77
6809581	chr4	rs9884673	537309	C	G	0.796	0.797	1.0	0.0178006246255066	0.021	0.3977	14004	16757	14424.77
6800386	chr4	rs9884677	537430	C	T	0.796	0.797	1.0	0.0177023841130051	0.021	0.3984	14004	16757	14424.77
6796441	chr4	rs77819679	537681	A	G	0.975	0.973	0.88	0.120596850940232	0.0555	0.02983	14004	16757	14424.77
6819377	chr4	rs10026805	538525	A	C	0.798	0.798	0.993	0.0154992634469238	0.0212	0.4649	14004	16757	14424.77
6818012	chr4	rs10027174	538986	A	G	0.796	0.797	1.0	0.0178988554877579	0.021	0.3951	14004	16757	14424.77
6818540	chr4	rs4324509	539028	A	G	0.796	0.797	1.0	0.0178988554877579	0.021	0.3954	14004	16757	14424.77
6814467	chr4	rs4356866	539108	G	A	0.796	0.797	1.0	0.0178988554877579	0.021	0.3955	14004	16757	14424.77
6808909	chr4	rs4324510	539159	A	C	0.796	0.797	1.0	0.0178006246255066	0.021	0.3961	14004	16757	14424.77
6790592	chr4	rs4488886	539269	T	C	0.796	0.796	0.999	0.0178988554877579	0.021	0.3933	14004	16757	14424.77
6813354	chr4	rs73792305	539422	A	C	0.796	0.796	0.998	0.0183015011699126	0.021	0.3842	14004	16757	14424.77
6805916	chr4	rs73792306	539436	C	T	0.796	0.797	0.998	0.0178006246255066	0.021	0.398	14004	16757	14424.77
6790807	chr4	rs28652818	539462	T	C	0.796	0.797	0.998	0.0178988554877579	0.021	0.396	14004	16757	14424.77
6802239	chr4	rs28535797	539470	C	T	0.796	0.797	0.998	0.0178988554877579	0.021	0.3937	14004	16757	14424.77
6816422	chr4	rs28673088	539503	C	G	0.796	0.796	0.998	0.0183015011699126	0.021	0.3841	14004	16757	14424.77
6807204	chr4	rs28549216	539642	C	T	0.796	0.796	0.998	0.0183996828453635	0.021	0.3822	14004	16757	14424.77
6817819	chr4	rs13111014	539969	G	A	0.796	0.796	0.998	0.0183015011699126	0.021	0.3844	14004	16757	14424.77
6817428	chr4	rs6855585	540009	C	A	0.796	0.796	0.998	0.0183015011699126	0.021	0.3843	14004	16757	14424.77
6815780	chr4	rs13149565	540025	C	T	0.728	0.731	0.699	0.0022973590486834	0.023	0.9211	14004	16757	14424.77
6810494	chr4	rs6822767	540099	T	C	0.789	0.79	0.969	0.0159028762794155	0.0211	0.4528	14004	16757	14424.77
6817150	chr4	rs28652645	540680	G	A	0.796	0.796	0.997	0.0184978548821194	0.021	0.3797	14004	16757	14424.77
6818450	chr4	rs28465192	540682	A	G	0.796	0.796	0.997	0.0189983824093147	0.021	0.3671	14004	16757	14424.77
6795155	chr4	rs73072198	540773	G	T	0.8	0.801	0.984	0.0202045073158995	0.0214	0.3434	14004	16757	14424.77
6816844	chr4	rs13115802	541114	A	G	0.796	0.796	0.996	0.0183996828453635	0.021	0.381	14004	16757	14424.77
6816955	chr4	rs10014828	541182	C	T	0.796	0.796	0.996	0.0185960172820726	0.021	0.3776	14004	16757	14424.77
6793556	chr4	rs13137203	541272	G	C	0.797	0.797	0.994	0.0193025022544974	0.0211	0.3609	14004	16757	14424.77
6816447	chr4	rs10015083	541419	C	T	0.796	0.797	0.994	0.0189983824093147	0.0211	0.3675	14004	16757	14424.77
6802505	chr4	rs10006279	541551	G	A	0.796	0.796	0.995	0.0183996828453635	0.0211	0.382	14004	16757	14424.77
6819705	chr4	rs11730410	541595	C	T	0.797	0.797	0.993	0.0190964956909883	0.0211	0.365	14004	16757	14424.77
6817082	chr4	rs10022506	541700	T	A	0.795	0.796	0.994	0.0189002595004805	0.0211	0.3698	14004	16757	14424.77
6802248	chr4	rs6837492	542560	T	C	0.795	0.796	0.992	0.0192044091837133	0.0211	0.3627	14004	16757	14424.77
6804667	chr4	rs57481667	543167	G	T	0.828	0.83	0.949	0.0017983819413794	0.0231	0.9386	14004	16757	14424.77
6791144	chr4	rs28465521	543617	A	T	0.796	0.797	0.988	0.0193025022544974	0.0212	0.3616	14004	16757	14424.77
6794021	chr4	rs11944995	548152	G	C	0.793	0.793	0.968	0.0194986595340326	0.0212	0.3591	14004	16757	14424.77
6794861	chr4	rs74327826	548384	A	G	0.844	0.848	0.882	-0.0017014466397575	0.0249	0.9451	14004	16757	14424.77
6808310	chr4	rs35122538	548529	C	T	0.794	0.794	0.964	0.0190964956909883	0.0213	0.3706	14004	16757	14424.77
6816067	chr4	rs13149111	550107	T	G	0.854	0.853	0.741	0.0173977771764203	0.0278	0.5295	14004	16757	14424.77
6821274	chr4	rs13132774	550111	C	T	0.853	0.853	0.742	0.0176041339483571	0.0277	0.5246	14004	16757	14424.77
6819500	chr4	rs12512697	552649	C	T	0.177	0.179	0.865	-0.015702643727291	0.0238	0.5086	14004	16757	14424.77
6800506	chr4	rs6854818	552862	C	A	0.763	0.762	0.939	0.0251022847608284	0.0205	0.2199	14004	16757	14424.77
6811371	chr4	rs74702339	553250	G	A	0.792	0.792	0.912	0.0058031292269501	0.0219	0.7905	14004	16757	14424.77
6812674	chr4	rs34418267	553406	T	C	0.735	0.733	0.852	0.0190964956909883	0.0207	0.3564	14004	16757	14424.77
6798254	chr4	rs34262279	553417	C	T	0.961	0.959	0.664	0.099800085077177	0.0523	0.05656	14004	16757	14424.77
6810598	chr4	rs61643877	554248	G	C	0.984	0.982	0.74	0.13939665827574	0.0772	0.07085	13513	16078	13854.87
6812376	chr4	rs35099398	554543	T	C	0.985	0.984	0.522	0.0697032857496389	0.0979	0.4767	13317	16265	13851.39
6792808	chr4	rs77060885	554710	C	T	0.876	0.877	0.752	0.0242046886968174	0.0292	0.4069	14004	16757	14424.77
6797609	chr4	rs182537845	556416	C	A	0.98	0.979	0.88	0.133201338162541	0.0629	0.03435	14004	16757	14424.77
6812069	chr4	rs34311823	556574	C	T	0.763	0.762	0.927	0.0227981362759783	0.0206	0.2684	14004	16757	14424.77
6816198	chr4	rs112756721	559553	G	A	0.976	0.975	0.876	0.123199451467404	0.0585	0.03527	14004	16757	14424.77
6816463	chr4	rs73074224	560897	A	T	0.976	0.975	0.883	0.125698293852864	0.0586	0.03176	14004	16757	14424.77
6815000	chr4	rs78233832	560926	G	A	0.845	0.843	0.916	0.0133998200630165	0.0243	0.5834	14004	16757	14424.77
6792507	chr4	rs7655590	561631	G	A	0.825	0.822	0.936	0.0273038345273452	0.0228	0.2326	14004	16757	14424.77
6795474	chr4	rs73074226	563192	C	T	0.98	0.979	0.886	0.138596045590258	0.0625	0.02661	14004	16757	14424.77
6813419	chr4	rs73074229	566643	T	A	0.98	0.979	0.888	0.141898788128008	0.0627	0.02352	14004	16757	14424.77
6818515	chr4	rs77338968	567327	G	A	0.981	0.98	0.889	0.140900424493166	0.0631	0.02566	14004	16757	14424.77
6795924	chr4	rs13146809	567585	G	C	0.79	0.79	0.948	0.0155977206230546	0.0213	0.464	14004	16757	14424.77
6795426	chr4	rs62295350	568338	C	A	0.736	0.739	0.558	-0.0094040800752939	0.0256	0.7141	14004	16757	14424.77
6819601	chr4	rs140080269	570288	C	T	0.981	0.979	0.889	0.140101015318213	0.063	0.02615	14004	16757	14424.77
6812419	chr4	rs28682363	571748	T	G	0.977	0.976	0.91	0.122500778475415	0.0584	0.03605	14004	16757	14424.77
6795288	chr4	rs7674091	572531	A	G	0.977	0.976	0.915	0.121403141824538	0.0584	0.03749	14004	16757	14424.77
6818960	chr4	rs7674895	572982	A	G	0.977	0.976	0.914	0.123499995985613	0.0583	0.03422	14004	16757	14424.77
6813105	chr4	rs73056528	573125	C	T	0.981	0.98	0.896	0.136199081177176	0.063	0.03052	14004	16757	14424.77
6818901	chr4	rs111489677	574352	A	G	0.981	0.98	0.897	0.135500702260784	0.0629	0.0313	14004	16757	14424.77
6811554	chr4	rs10024575	574660	C	T	0.977	0.976	0.921	0.120499343150612	0.0583	0.03871	14004	16757	14424.77
6811746	chr4	rs10018393	575087	G	T	0.977	0.976	0.925	0.121597971747488	0.0582	0.03669	14004	16757	14424.77
6799500	chr4	rs28648408	575535	A	C	0.977	0.976	0.922	0.1189024089243	0.0583	0.04128	14004	16757	14424.77
6819982	chr4	rs10021714	576267	G	C	0.79	0.791	0.954	0.0135971385060249	0.0213	0.5215	14004	16757	14424.77
6818715	chr4	rs73056535	577116	T	G	0.981	0.98	0.895	0.135500702260784	0.0632	0.03208	14004	16757	14424.77
6805490	chr4	rs77256855	577477	G	A	0.813	0.815	0.946	-0.0021022080918702	0.0224	0.924	14004	16757	14424.77
6808569	chr4	rs73056537	578829	C	T	0.981	0.98	0.89	0.13449592731135	0.0633	0.03378	14004	16757	14424.77
6821947	chr4	rs56291707	582574	G	A	0.981	0.98	0.879	0.135002809559476	0.0637	0.03415	14004	16757	14424.77
6799385	chr4	rs77103250	583894	T	G	0.981	0.98	0.875	0.13579757289722	0.0639	0.03356	14004	16757	14424.77
6805522	chr4	rs57161616	584708	G	A	0.981	0.98	0.873	0.135596758287719	0.0639	0.03402	14004	16757	14424.77
6813099	chr4	rs140326376	586433	C	T	0.981	0.98	0.869	0.135596758287719	0.0641	0.03445	14004	16757	14424.77
6809514	chr4	rs144186531	586640	A	T	0.981	0.98	0.869	0.136399774879994	0.0646	0.03464	14004	16757	14424.77
6822164	chr4	rs7657809	589488	A	C	0.977	0.976	0.864	0.117800813276138	0.06	0.04971	14004	16757	14424.77
6791105	chr4	rs59921252	589584	T	C	0.981	0.98	0.861	0.13610308299234	0.0644	0.03446	14004	16757	14424.77
6803959	chr4	rs113900057	589603	C	T	0.928	0.924	0.376	-0.0108991808690006	0.0524	0.8355	14004	16757	14424.77
6794115	chr4	rs57138956	589822	T	C	0.981	0.98	0.859	0.136600428312931	0.0644	0.03389	14004	16757	14424.77
6794831	chr4	rs78492736	589975	G	A	0.817	0.819	0.931	-0.0022024235552	0.0227	0.9213	14004	16757	14424.77
6805506	chr4	rs75904570	592348	T	A	0.811	0.813	0.937	-0.0029042131473898	0.0224	0.8959	14004	16757	14424.77
6796438	chr4	rs147339870	593439	G	A	0.817	0.819	0.932	-0.0018016219466282	0.0227	0.9364	14004	16757	14424.77
6796607	chr4	rs7661376	594372	T	C	0.808	0.81	0.94	-0.003596459514405	0.0222	0.8696	14004	16757	14424.77
6792460	chr4	rs72611197	598025	A	G	0.811	0.813	0.934	-0.003596459514405	0.0224	0.8722	14004	16757	14424.77
6802127	chr4	rs79799491	598981	G	A	0.812	0.814	0.938	-0.0043996643446871	0.0224	0.8446	14004	16757	14424.77
6807677	chr4	rs72611198	599186	C	T	0.812	0.814	0.937	-0.0043996643446871	0.0224	0.844	14004	16757	14424.77
6813611	chr4	rs72611199	599255	T	A	0.816	0.819	0.929	-0.0026033858701149	0.0227	0.9086	14004	16757	14424.77
6807430	chr4	rs28826275	599343	C	T	0.808	0.81	0.938	-0.004198802647333	0.0222	0.8494	14004	16757	14424.77
6820379	chr4	rs56283233	599688	G	A	0.95	0.947	0.23	0.0350002811846215	0.0822	0.6697	13457	16217	13881.29
6794928	chr4	rs72611200	600826	G	A	0.812	0.814	0.937	-0.0045001103249234	0.0224	0.8395	14004	16757	14424.77
6796167	chr4	rs72611201	601054	G	C	0.812	0.814	0.937	-0.0049019951702315	0.0224	0.8255	14004	16757	14424.77
6808247	chr4	rs80264645	605287	C	T	0.811	0.814	0.936	-0.0059979518036359	0.0224	0.7889	14004	16757	14424.77
6795557	chr4	rs28403281	605610	A	G	0.807	0.809	0.936	-0.0033957590691798	0.0222	0.8779	14004	16757	14424.77
6792009	chr4	rs9884240	607202	T	C	0.807	0.809	0.936	-0.003797200248385	0.0222	0.8654	14004	16757	14424.77
6820640	chr4	rs28714509	607380	A	G	0.807	0.809	0.936	-0.0036968248442897	0.0222	0.8674	14004	16757	14424.77
6795387	chr4	rs28769407	610404	A	C	0.807	0.809	0.935	-0.0036968248442897	0.0222	0.8663	14004	16757	14424.77
6794989	chr4	rs72611202	612658	C	T	0.811	0.813	0.933	-0.0033957590691798	0.0224	0.8776	14004	16757	14424.77
6817970	chr4	rs11248029	614672	C	T	0.811	0.814	0.932	-0.003797200248385	0.0224	0.8667	14004	16757	14424.77
6819220	chr4	rs34307246	615431	C	G	0.807	0.81	0.932	-0.0045001103249234	0.0222	0.8389	14004	16757	14424.77
6798649	chr4	rs143891662	615473	G	A	0.98	0.98	0.77	0.132001472893939	0.0671	0.04895	14004	16757	14424.77
6803991	chr4	rs72613103	615841	C	G	0.81	0.813	0.93	-0.0034961042567088	0.0224	0.8754	14004	16757	14424.77
6815103	chr4	rs117188514	616735	G	A	0.98	0.98	0.766	0.13150183446398	0.0672	0.0503	14004	16757	14424.77
6814064	chr4	rs74327749	616760	T	C	0.796	0.8	0.84	-0.0031950988965408	0.0229	0.888	14004	16757	14424.77
6819997	chr4	rs67376373	616824	A	G	0.786	0.789	0.918	0.0088011559530687	0.0215	0.6815	14004	16757	14424.77
6822587	chr4	rs13107358	617843	A	C	0.803	0.806	0.93	-0.0036968248442897	0.0221	0.866	14004	16757	14424.77
6798258	chr4	rs9998967	618720	T	C	0.804	0.807	0.934	-0.005304041591906	0.0221	0.8113	14004	16757	14424.77
6793266	chr4	rs28710261	620619	A	C	0.974	0.974	0.713	0.101201880508967	0.0627	0.1063	14004	16757	14424.77
6802447	chr4	rs10033239	620861	T	C	0.759	0.759	0.834	0.0127977582298607	0.0216	0.5544	14004	16757	14424.77
6808264	chr4	rs7669178	621516	G	C	0.189	0.186	0.796	0.0017983819413794	0.0241	0.9422	14004	16757	14424.77
6822128	chr4	rs10031968	622388	C	A	0.804	0.807	0.933	-0.0043996643446871	0.0221	0.8408	14004	16757	14424.77
6807309	chr4	rs72613104	623498	T	G	0.808	0.811	0.935	-0.0051029981759033	0.0223	0.8177	14004	16757	14424.77
6822111	chr4	rs28711586	623680	A	T	0.784	0.786	0.919	0.0096037361426946	0.0214	0.6527	14004	16757	14424.77
6816238	chr4	rs67703486	623959	T	C	0.804	0.807	0.937	-0.0042992284528324	0.0221	0.8448	14004	16757	14424.77
6807099	chr4	rs10029928	624897	G	A	0.804	0.807	0.939	-0.0048015088161939	0.0221	0.8271	14004	16757	14424.77
6794442	chr4	rs7438471	625859	A	G	0.804	0.808	0.937	-0.0050024916227914	0.0221	0.8195	14004	16757	14424.77
6800921	chr4	rs9997286	625962	C	T	0.804	0.808	0.937	-0.0051029981759033	0.0221	0.8182	14004	16757	14424.77
6796721	chr4	rs10007206	626497	T	G	0.808	0.812	0.935	-0.0058973552660839	0.0223	0.7923	14004	16757	14424.77
6791084	chr4	rs4075653	626803	T	G	0.804	0.808	0.936	-0.0052035148315978	0.0221	0.814	14004	16757	14424.77
6801032	chr4	rs10007497	627388	A	G	0.804	0.808	0.935	-0.0052035148315978	0.0221	0.8128	14004	16757	14424.77
6799521	chr4	rs72613105	627514	G	A	0.809	0.812	0.934	-0.0057967688471774	0.0223	0.7942	14004	16757	14424.77
6818993	chr4	rs28476575	627678	G	A	0.804	0.808	0.934	-0.005304041591906	0.0221	0.8095	14004	16757	14424.77
6814496	chr4	rs28754797	628175	T	G	0.804	0.808	0.933	-0.005304041591906	0.0221	0.8095	14004	16757	14424.77
6809004	chr4	rs72613106	628693	C	T	0.809	0.812	0.932	-0.0059979518036359	0.0223	0.7886	14004	16757	14424.77
6790993	chr4	rs78918869	629493	C	T	0.98	0.979	0.724	0.130703648321444	0.0685	0.0564	14004	16757	14424.77
6821569	chr4	rs78667721	633571	G	A	0.809	0.812	0.926	-0.0075987978753305	0.0224	0.7354	14004	16757	14424.77
6816527	chr4	rs72613107	634601	G	A	0.809	0.812	0.924	-0.0073972926304747	0.0224	0.7397	14004	16757	14424.77
6811730	chr4	rs28469188	635326	A	G	0.733	0.735	0.827	0.0084045823438103	0.0209	0.688	14004	16757	14424.77
6815199	chr4	rs59623849	635624	T	C	0.807	0.81	0.914	-0.0064004391810282	0.0224	0.7767	14004	16757	14424.77
6805353	chr4	rs73056586	637513	T	G	0.966	0.965	0.421	-0.0231048737150968	0.0701	0.7419	14004	16757	14424.77
6795335	chr4	rs10031745	639670	T	C	0.803	0.807	0.926	-0.0081027387031859	0.0222	0.716	14004	16757	14424.77
6801083	chr4	rs10011154	640767	C	G	0.808	0.811	0.926	-0.0076995657264405	0.0224	0.7309	14004	16757	14424.77
6791427	chr4	rs3888807	641421	C	T	0.808	0.811	0.926	-0.0078003437327339	0.0223	0.7254	14004	16757	14424.77
6814624	chr4	rs28504161	641741	A	G	0.807	0.811	0.925	-0.0091012913892029	0.0223	0.6838	14004	16757	14424.77
6819814	chr4	rs35214302	642389	C	T	0.574	0.574	0.626	-0.0075987978753305	0.0213	0.7224	14004	16757	14424.77
6803999	chr4	rs57794368	642778	C	T	0.979	0.979	0.693	0.121403141824538	0.0694	0.08019	14004	16757	14424.77
6815619	chr4	rs28438498	642899	T	C	0.803	0.807	0.925	-0.0073972926304747	0.0222	0.7393	14004	16757	14424.77
6810360	chr4	rs72613108	643624	C	T	0.808	0.811	0.927	-0.0091012913892029	0.0223	0.6844	14004	16757	14424.77
6801620	chr4	rs28588872	643744	T	C	0.803	0.807	0.925	-0.0082035573506883	0.0222	0.7124	14004	16757	14424.77
6808651	chr4	rs28600205	643968	T	C	0.803	0.807	0.925	-0.0086977157031958	0.0221	0.694	14004	16757	14424.77
6796382	chr4	rs28380593	643983	C	T	0.808	0.812	0.927	-0.0084959889212643	0.0223	0.7036	14004	16757	14424.77
6819783	chr4	rs10023472	644410	C	T	0.808	0.812	0.927	-0.0084959889212643	0.0223	0.7039	14004	16757	14424.77
6791996	chr4	rs10027866	644438	A	G	0.803	0.807	0.926	-0.008395140788382	0.0221	0.7045	14004	16757	14424.77
6794140	chr4	rs28502612	644704	C	T	0.782	0.786	0.9	0.0050969882578437	0.0216	0.8124	14004	16757	14424.77
6812840	chr4	rs28374488	644815	G	A	0.803	0.807	0.923	-0.008395140788382	0.0222	0.7048	14004	16757	14424.77
6807953	chr4	rs3934459	645279	G	C	0.784	0.786	0.87	-0.0051029981759033	0.022	0.8177	14004	16757	14424.77
6796726	chr4	rs4505760	645300	A	G	0.782	0.785	0.877	-0.0050024916227914	0.0218	0.8195	14004	16757	14424.77
6817490	chr4	rs28520978	645548	T	C	0.781	0.784	0.891	0.0056042667198317	0.0216	0.7969	14004	16757	14424.77
6803653	chr4	rs67030464	645680	A	G	0.801	0.805	0.912	-0.0068030886197391	0.0222	0.758	14004	16757	14424.77
6802805	chr4	rs28630797	649876	C	T	0.98	0.978	0.361	-0.162001416371972	0.1262	0.1991	9220	11948	9848.53
6794546	chr4	rs76455781	650193	G	T	0.796	0.802	0.862	-0.0030045090202987	0.0225	0.8933	14004	16757	14424.77
6801511	chr4	rs72613109	659841	C	T	0.791	0.797	0.865	-0.0023026490626755	0.0223	0.9174	14004	16757	14424.77
6791885	chr4	rs28675771	663908	A	G	0.528	0.522	0.659	-0.003797200248385	0.0206	0.8521	14004	16757	14424.77
6799534	chr4	rs28655411	672177	G	C	0.793	0.796	0.851	-0.0050024916227914	0.0225	0.8222	14004	16757	14424.77
6795815	chr4	rs9998786	678788	T	C	0.936	0.934	0.656	0.0184978548821194	0.042	0.6602	14004	16757	14424.77
6813821	chr4	rs7690350	680843	A	G	0.754	0.757	0.864	0.0066975214477213	0.0209	0.747	14004	16757	14424.77
6807472	chr4	rs11248032	685756	C	T	0.255	0.252	0.817	-0.0122952780941516	0.0213	0.562	14004	16757	14424.77
6803214	chr4	rs35466919	685993	A	G	0.713	0.72	0.814	-0.0003000450090019	0.0206	0.988	14004	16757	14424.77
6805117	chr4	rs6840253	686563	A	G	0.71	0.708	0.89	0.0081963182244858	0.0199	0.6811	14004	16757	14424.77
6806453	chr4	rs71602502	688887	T	C	0.958	0.958	0.261	0.0758029634155007	0.0812	0.3505	14004	16757	14424.77
6818716	chr4	rs28670531	688900	C	G	0.638	0.625	0.693	0.0198026272961797	0.0211	0.3472	14004	16757	14424.77
6792794	chr4	rs4690290	689502	G	C	0.628	0.613	0.703	0.0301023438164435	0.0208	0.1466	14004	16757	14424.77
6792076	chr4	rs111433148	689644	T	G	0.982	0.98	0.498	0.147203748536631	0.0854	0.08469	14004	16757	14424.77
6814179	chr4	rs28605080	689743	G	A	0.624	0.608	0.708	0.0305001066483263	0.0206	0.1398	14004	16757	14424.77
6821419	chr4	rs10000058	690366	A	G	0.616	0.6	0.698	0.0305970979773775	0.0207	0.1399	14004	16757	14424.77
6806317	chr4	rs28673482	691579	G	A	0.95	0.943	0.379	0.004001981379298	0.07	0.9539	14004	16757	14424.77
6810915	chr4	rs4263340	693449	G	A	0.701	0.696	0.696	0.0150954876453349	0.0219	0.4919	14004	16757	14424.77
6819663	chr4	rs4447815	693497	A	G	0.685	0.679	0.706	0.0260965047212743	0.0215	0.2241	14004	16757	14424.77
6813184	chr4	rs11248033	693623	T	C	0.697	0.692	0.687	0.0178006246255066	0.022	0.4174	14004	16757	14424.77
6797432	chr4	rs11248034	693836	A	C	0.675	0.671	0.666	0.0134984841513417	0.0219	0.537	14004	16757	14424.77
6812542	chr4	rs62296762	694336	T	C	0.945	0.943	0.538	0.0259016375226531	0.0515	0.6146	13457	16217	13881.29
6815710	chr4	rs11730652	694613	T	C	0.383	0.377	0.594	-0.021101069908054	0.0223	0.3434	14004	16757	14424.77
6795001	chr4	rs114649518	695912	T	C	0.985	0.984	0.689	0.0917036842102131	0.0841	0.2757	14004	16757	14424.77
6802071	chr4	rs58167498	696644	A	G	0.915	0.92	0.785	-0.0523043316292892	0.0344	0.1279	14004	16757	14424.77
6795378	chr4	rs12646225	696848	C	T	0.737	0.741	0.85	-0.036798848237098	0.0208	0.07737	14004	16757	14424.77
6815899	chr4	rs28547545	697196	A	G	0.633	0.64	0.838	-0.0409990935346932	0.0192	0.03246	14004	16757	14424.77
6817838	chr4	rs28379067	697371	T	C	0.641	0.65	0.855	-0.0440981887217984	0.0191	0.02069	14004	16757	14424.77
6806330	chr4	rs79739589	697604	C	T	0.91	0.914	0.832	-0.0433982268254708	0.0324	0.1807	14004	16757	14424.77
6816377	chr4	rs76057807	697615	G	C	0.732	0.736	0.858	-0.0334016766340304	0.0206	0.1051	14004	16757	14424.77
6798208	chr4	rs6837180	698292	A	G	0.399	0.407	0.902	-0.0394999521368577	0.0181	0.02861	14004	16757	14424.77
6818487	chr4	rs76936643	698425	C	T	0.91	0.914	0.839	-0.0426048328324374	0.0323	0.1875	14004	16757	14424.77
6812946	chr4	rs111232186	698630	G	A	0.909	0.914	0.837	-0.046400022834317	0.0322	0.1497	14004	16757	14424.77
6807581	chr4	rs28639727	698678	T	C	0.0525	0.0516	0.77	-0.0306963490025976	0.0436	0.4805	14004	16757	14424.77
6793944	chr4	rs111792032	699052	A	C	0.91	0.915	0.83	-0.0442027026797326	0.0325	0.1736	14004	16757	14424.77
6815034	chr4	rs74282736	699216	C	T	0.91	0.914	0.844	-0.0423961495190412	0.0322	0.1885	14004	16757	14424.77
6816010	chr4	rs79086820	699217	G	C	0.873	0.881	0.864	-0.0584027170759943	0.0274	0.0328	14004	16757	14424.77
6813166	chr4	rs11939772	699345	G	C	0.872	0.88	0.864	-0.0580953231907121	0.0274	0.0338	14004	16757	14424.77
6806577	chr4	rs80100206	699645	C	T	0.874	0.882	0.863	-0.0620988329318545	0.0275	0.02396	14004	16757	14424.77
6795398	chr4	rs141728233	700212	G	A	0.866	0.864	0.792	-0.000200020002667	0.0277	0.994	14004	16757	14424.77
6800029	chr4	rs72501957	700829	T	C	0.911	0.915	0.849	-0.0430014511447026	0.0322	0.1811	14004	16757	14424.77
6796856	chr4	rs75751670	701041	G	A	0.872	0.88	0.868	-0.0564010536507698	0.0273	0.03844	14004	16757	14424.77
6821493	chr4	rs77554117	701052	G	C	0.912	0.916	0.843	-0.0411970648503382	0.0326	0.206	14004	16757	14424.77
6798685	chr4	rs12647181	701896	A	G	0.872	0.88	0.87	-0.0562952570552056	0.0272	0.03877	14004	16757	14424.77
6798853	chr4	rs73219293	702169	G	A	0.778	0.78	0.93	-0.0186019483996616	0.0211	0.3779	14004	16757	14424.77
6800076	chr4	rs55948606	702767	T	C	0.633	0.643	0.916	-0.0361039752308815	0.0183	0.04859	14004	16757	14424.77
6792572	chr4	rs7663102	702843	C	T	0.983	0.983	0.768	0.0458047599004855	0.0769	0.5513	14004	16757	14424.77
6819323	chr4	rs56011263	702972	T	C	0.632	0.642	0.918	-0.0361039752308815	0.0183	0.04855	14004	16757	14424.77
6805061	chr4	rs4690186	703607	G	A	0.76	0.762	0.961	-0.0128015918372089	0.0202	0.5266	14004	16757	14424.77
6792836	chr4	rs4690292	703712	A	G	0.761	0.763	0.963	-0.013399371963117	0.0202	0.5076	14004	16757	14424.77
6804485	chr4	rs4690187	703813	C	T	0.759	0.761	0.964	-0.0137034650584925	0.0202	0.4976	14004	16757	14424.77
6793295	chr4	rs10020614	703929	C	T	0.872	0.88	0.878	-0.056496280157669	0.0271	0.03739	14004	16757	14424.77
6795523	chr4	rs4690188	703930	G	C	0.761	0.762	0.963	-0.0125990355765152	0.0202	0.5324	14004	16757	14424.77
6807426	chr4	rs13136122	704602	A	G	0.831	0.826	0.895	0.0089993837968006	0.0237	0.7042	14004	16757	14424.77
6815300	chr4	rs11734460	705074	C	T	0.76	0.762	0.966	-0.0116981574124923	0.0202	0.563	14004	16757	14424.77
6805100	chr4	rs11940788	705608	G	A	0.761	0.762	0.965	-0.0108991808690006	0.0202	0.5883	14004	16757	14424.77
6793027	chr4	rs150537577	705629	A	G	0.872	0.88	0.88	-0.0568984476340911	0.0271	0.03582	14004	16757	14424.77
6792934	chr4	rs79839061	705884	G	A	0.872	0.88	0.881	-0.0570043080677942	0.0271	0.03531	14004	16757	14424.77
6803142	chr4	rs73219300	706034	A	T	0.983	0.983	0.792	0.0406043708419401	0.075	0.5881	14004	16757	14424.77
6816552	chr4	rs4690293	706101	A	G	0.76	0.762	0.966	-0.0112025145079934	0.0202	0.579	14004	16757	14424.77
6808596	chr4	rs142970000	706390	C	T	0.983	0.983	0.791	0.0452983606272869	0.0753	0.5468	14004	16757	14424.77
6818054	chr4	rs35734242	706700	T	C	0.542	0.556	0.917	-0.0467038420537432	0.0177	0.008347	14004	16757	14424.77
6801161	chr4	rs73221103	706740	T	C	0.761	0.762	0.964	-0.0107980900995126	0.0202	0.5943	14004	16757	14424.77
6804267	chr4	rs73221106	707600	G	A	0.983	0.983	0.79	0.0376040223973664	0.0747	0.6143	14004	16757	14424.77
6809206	chr4	rs28743077	708242	C	T	0.783	0.795	0.893	-0.0586996008587778	0.0218	0.007152	14004	16757	14424.77
6812719	chr4	rs34910327	712048	G	A	0.827	0.822	0.834	0.0579009158948382	0.0244	0.01785	14004	16757	14424.77
6793841	chr4	rs4076064	712222	T	C	0.834	0.829	0.926	0.0096037361426946	0.0235	0.6834	14004	16757	14424.77
6819538	chr4	rs73221109	712650	G	A	0.944	0.946	0.844	0.0298014912367898	0.0407	0.4644	14004	16757	14424.77
6791643	chr4	rs12504026	712863	G	C	0.76	0.762	0.96	-0.0114047880634385	0.0202	0.5724	14004	16757	14424.77
6813548	chr4	rs113663222	712864	C	T	0.908	0.913	0.885	-0.0471020897690825	0.0313	0.132	14004	16757	14424.77
6801599	chr4	rs74282738	713068	T	C	0.908	0.912	0.885	-0.0469972723609114	0.0313	0.1327	14004	16757	14424.77
6799994	chr4	rs79047899	713106	C	T	0.908	0.912	0.883	-0.047899061319535	0.0313	0.1258	14004	16757	14424.77
6804534	chr4	rs12374317	713920	G	T	0.76	0.762	0.958	-0.0122041688389067	0.0203	0.546	14004	16757	14424.77
6800422	chr4	rs11248035	714019	G	A	0.76	0.762	0.959	-0.0115969858456632	0.0202	0.5673	14004	16757	14424.77
6791237	chr4	rs12374324	714215	G	A	0.778	0.78	0.939	-0.0164953025291975	0.021	0.433	14004	16757	14424.77
6803831	chr4	rs11248036	714367	A	G	0.756	0.758	0.954	-0.0121029460677457	0.0202	0.5496	14004	16757	14424.77
6820999	chr4	rs12510790	714936	A	G	0.372	0.383	0.962	-0.0456042446050211	0.0178	0.01057	14004	16757	14424.77
6815411	chr4	rs10452329	716248	T	C	0.705	0.709	0.946	-0.0229002198863326	0.0191	0.2316	14004	16757	14424.77
6799566	chr4	rs78140996	717613	C	T	0.908	0.912	0.886	-0.0490011864330638	0.0312	0.1166	14004	16757	14424.77
6807103	chr4	rs112926042	718590	C	T	0.761	0.763	0.949	-0.0132980281439898	0.0204	0.5125	14004	16757	14424.77
6809917	chr4	rs73221113	718868	G	A	0.982	0.982	0.808	0.0310043588626902	0.0727	0.6694	14004	16757	14424.77
6801262	chr4	rs9328756	719287	G	T	0.706	0.709	0.945	-0.0221024699079472	0.0191	0.2469	14004	16757	14424.77
6791470	chr4	rs4690294	719660	A	G	0.76	0.762	0.951	-0.0131966945943914	0.0203	0.517	14004	16757	14424.77
6792945	chr4	rs4690295	719715	A	G	0.76	0.762	0.951	-0.0131966945943914	0.0203	0.5163	14004	16757	14424.77
6793616	chr4	rs73221115	720306	T	C	0.982	0.982	0.814	0.0310043588626902	0.0723	0.6686	14004	16757	14424.77
6806930	chr4	rs7438761	720508	C	G	0.373	0.383	0.959	-0.0431998193062192	0.0179	0.01543	14004	16757	14424.77
6818356	chr4	rs73221116	720681	G	A	0.984	0.984	0.774	0.0090984829852593	0.08	0.9093	13233	15840	13587.08
6809270	chr4	rs73221117	721340	T	G	0.982	0.982	0.815	0.0308007491527123	0.0722	0.6697	14004	16757	14424.77
6818175	chr4	rs13116048	721565	G	A	0.614	0.621	0.957	-0.0331949048576409	0.0178	0.06259	14004	16757	14424.77
6819244	chr4	rs73221120	722306	G	A	0.982	0.982	0.819	0.03029639423135	0.0719	0.6734	14004	16757	14424.77
6821514	chr4	rs73221121	722598	C	T	0.775	0.776	0.917	-0.0159972768350078	0.0211	0.4484	14004	16757	14424.77
6814747	chr4	rs78838194	723665	C	T	0.873	0.881	0.887	-0.0584981343943099	0.0271	0.03063	14004	16757	14424.77
6814519	chr4	rs4317149	723882	T	C	0.371	0.381	0.957	-0.0423961495190412	0.0179	0.01776	14004	16757	14424.77
6793122	chr4	rs11735280	724061	G	C	0.76	0.762	0.946	-0.0140989243795016	0.0204	0.4878	14004	16757	14424.77
6806534	chr4	rs78196820	724569	C	T	0.908	0.912	0.893	-0.0451019739124202	0.0311	0.1475	14004	16757	14424.77
6796144	chr4	rs11553326	724884	C	T	0.982	0.982	0.824	0.0273038345273452	0.0712	0.7012	14004	16757	14424.77
6804881	chr4	rs56121601	725109	G	T	0.981	0.981	0.825	0.0350002811846215	0.0699	0.6163	14004	16757	14424.77
6794647	chr4	rs73221123	726202	C	T	0.981	0.982	0.816	0.0195967237465575	0.0707	0.7818	14004	16757	14424.77
6816706	chr4	rs10034650	726322	G	A	0.704	0.707	0.946	-0.0201006717070029	0.0191	0.2914	14004	16757	14424.77
6802457	chr4	rs74764949	726725	C	T	0.908	0.912	0.896	-0.044495399886564	0.0311	0.1528	14004	16757	14424.77
6803138	chr4	rs73221124	726956	A	G	0.76	0.762	0.944	-0.0143017847108596	0.0204	0.484	14004	16757	14424.77
6807389	chr4	rs34434107	727153	C	T	0.704	0.707	0.945	-0.0202027073175195	0.0191	0.2891	14004	16757	14424.77
6798671	chr4	rs73221126	727695	A	C	0.982	0.982	0.832	0.0260965047212743	0.0701	0.7095	14004	16757	14424.77
6820072	chr4	rs73221127	727939	C	G	0.982	0.982	0.835	0.0291995144044279	0.0704	0.6789	14004	16757	14424.77
6816280	chr4	rs73221128	728111	C	T	0.982	0.982	0.835	0.0251998010217421	0.0704	0.7202	14004	16757	14424.77
6804783	chr4	rs7672212	729066	G	T	0.0564	0.0552	0.872	-0.0263953113595316	0.0399	0.5077	14004	16757	14424.77
6808085	chr4	rs13142139	729104	C	T	0.684	0.674	0.938	0.0407003871263756	0.0188	0.03024	14004	16757	14424.77
6802710	chr4	rs142530150	729219	C	T	0.982	0.982	0.839	0.0266029817945341	0.0702	0.7047	14004	16757	14424.77
6810891	chr4	rs7672618	729290	G	A	0.705	0.708	0.94	-0.0207028323592018	0.0192	0.28	14004	16757	14424.77
6806375	chr4	rs73221129	729603	A	G	0.668	0.674	0.924	-0.0277001306422786	0.0187	0.1386	14004	16757	14424.77
6813425	chr4	rs79713586	729655	A	T	0.871	0.88	0.887	-0.0570995920405728	0.027	0.03444	14004	16757	14424.77
6799785	chr4	rs10008911	729834	C	T	0.0565	0.0552	0.874	-0.0259949602770859	0.0398	0.5137	14004	16757	14424.77
6811384	chr4	rs79832740	729984	A	C	0.909	0.913	0.892	-0.04470452178448	0.0313	0.1528	14004	16757	14424.77
6803318	chr4	rs13110907	730139	C	T	0.0565	0.0552	0.875	-0.0259949602770859	0.0398	0.5141	14004	16757	14424.77
6817263	chr4	rs73221131	731512	C	T	0.982	0.982	0.846	0.0235993322503244	0.0694	0.734	14004	16757	14424.77
6802784	chr4	rs77221077	731603	G	T	0.909	0.913	0.893	-0.044401309298167	0.0313	0.1559	14004	16757	14424.77
6792364	chr4	rs78528162	731895	G	C	0.909	0.913	0.892	-0.0442027026797326	0.0313	0.1574	14004	16757	14424.77
6817736	chr4	rs73221135	731905	C	T	0.982	0.982	0.848	0.0232965165504356	0.0693	0.7363	14004	16757	14424.77
6808049	chr4	rs4690296	732261	A	G	0.944	0.945	0.883	0.0243998868235351	0.0397	0.5396	14004	16757	14424.77
6795182	chr4	rs73221137	732278	C	A	0.982	0.982	0.849	0.0235993322503244	0.0694	0.7336	14004	16757	14424.77
6808200	chr4	rs4690297	732299	G	A	0.944	0.945	0.882	0.0242046886968174	0.0398	0.5431	14004	16757	14424.77
6813620	chr4	rs4690189	732899	T	G	0.778	0.78	0.927	-0.0180010511095525	0.0211	0.3937	14004	16757	14424.77
6790432	chr4	rs11723111	733045	G	A	0.684	0.673	0.937	0.0411995232473163	0.0188	0.02834	14004	16757	14424.77
6810771	chr4	rs73221138	733140	C	T	0.967	0.97	0.395	-0.114199464325031	0.0884	0.1967	9889	12563	10272.69
6808486	chr4	rs10004172	733221	C	A	0.778	0.78	0.926	-0.0180010511095525	0.0211	0.3925	14004	16757	14424.77
6792291	chr4	rs13133410	733334	C	T	0.684	0.673	0.939	0.0411995232473163	0.0188	0.028	14004	16757	14424.77
6812279	chr4	rs78036858	733498	C	T	0.904	0.909	0.867	-0.0438996422900184	0.0309	0.1557	14004	16757	14424.77
6804657	chr4	rs77052907	733630	G	A	0.969	0.969	0.646	-0.0021022080918702	0.0603	0.9722	14004	16757	14424.77
6801091	chr4	rs78900947	733733	G	A	0.909	0.913	0.892	-0.0430954101055856	0.0313	0.1681	14004	16757	14424.77
6801046	chr4	rs11729193	734351	A	G	0.462	0.453	0.932	0.0243022925229648	0.0176	0.167	14004	16757	14424.77
6816349	chr4	rs11248037	734603	C	T	0.683	0.673	0.939	0.0416024898545136	0.0187	0.02652	14004	16757	14424.77
6811245	chr4	rs747504	734677	G	A	0.611	0.619	0.914	-0.0208049294331883	0.0182	0.2523	14004	16757	14424.77
6794990	chr4	rs4234853	735150	G	A	0.779	0.781	0.93	-0.0187038311937836	0.0211	0.3754	14004	16757	14424.77
6808703	chr4	rs111652071	735486	C	T	0.909	0.913	0.893	-0.0431998193062192	0.0313	0.1674	14004	16757	14424.77
6821136	chr4	rs17777946	735751	A	G	0.981	0.982	0.86	0.0234039777790161	0.0686	0.7331	14004	16757	14424.77
6807159	chr4	rs12505220	735974	C	T	0.779	0.781	0.927	-0.0187955345843259	0.0211	0.374	14004	16757	14424.77
6800986	chr4	rs12502944	736054	G	A	0.779	0.781	0.927	-0.0188974371044634	0.0211	0.3707	14004	16757	14424.77
6821824	chr4	rs55990625	736485	C	T	0.78	0.782	0.922	-0.0189993500097828	0.0212	0.3716	14004	16757	14424.77
6807168	chr4	rs12643640	736626	G	T	0.683	0.672	0.938	0.0428966409523063	0.0188	0.02199	14004	16757	14424.77
6817476	chr4	rs2279174	737596	C	T	0.941	0.942	0.87	0.0213015034199157	0.039	0.5847	14004	16757	14424.77
6801003	chr4	rs56187241	738275	C	T	0.98	0.981	0.845	0.0207041815582916	0.0671	0.7573	14004	16757	14424.77
6812978	chr4	rs74218125	741588	A	G	0.909	0.913	0.892	-0.0406032684425478	0.0313	0.1952	14004	16757	14424.77
6807785	chr4	rs7376288	741742	T	C	0.292	0.289	0.925	0.0223972974420383	0.0194	0.2471	14004	16757	14424.77
6804659	chr4	rs56118250	742078	C	A	0.98	0.981	0.844	0.0262036654966364	0.0671	0.6967	14004	16757	14424.77
6806529	chr4	rs4690190	742465	A	G	0.94	0.942	0.868	0.0219962978718961	0.0389	0.5725	14004	16757	14424.77
6818585	chr4	rs4690301	742572	T	C	0.683	0.672	0.939	0.0416984103556758	0.0187	0.02607	14004	16757	14424.77
6805829	chr4	rs10213001	742591	G	A	0.98	0.981	0.84	0.0244974716003874	0.0673	0.7161	14004	16757	14424.77
6793797	chr4	rs10213196	742592	C	T	0.98	0.981	0.841	0.0244974716003874	0.0673	0.7163	14004	16757	14424.77
6809704	chr4	rs4690191	742705	C	T	0.683	0.672	0.939	0.0416984103556758	0.0187	0.02602	14004	16757	14424.77
6820687	chr4	rs78564282	742909	C	A	0.909	0.913	0.893	-0.0398953406632555	0.0313	0.203	14004	16757	14424.77
6811030	chr4	rs7376403	743125	A	T	0.165	0.17	0.897	-0.009696862978864	0.0239	0.6866	14004	16757	14424.77
6800286	chr4	rs111386626	743406	C	T	0.896	0.901	0.879	-0.0557030028762507	0.0297	0.06125	14004	16757	14424.77
6798355	chr4	rs7377200	743519	T	C	0.293	0.289	0.919	0.0231011029079872	0.0194	0.2354	14004	16757	14424.77
6802188	chr4	rs4690192	743670	A	G	0.78	0.782	0.91	-0.0196008476550609	0.0214	0.3596	14004	16757	14424.77
6814289	chr4	rs73221200	743826	G	A	0.78	0.782	0.909	-0.0196008476550609	0.0214	0.3603	14004	16757	14424.77
6806431	chr4	rs9332466	744098	T	C	0.683	0.672	0.939	0.041995705452017	0.0187	0.02495	14004	16757	14424.77
6815892	chr4	rs62294060	744190	G	A	0.94	0.941	0.865	0.0221038989069263	0.0389	0.5693	14004	16757	14424.77
6798723	chr4	rs6845891	744233	T	C	0.78	0.782	0.907	-0.0196008476550609	0.0214	0.3606	14004	16757	14424.77
6814760	chr4	rs17721766	744538	C	T	0.982	0.982	0.858	0.0266029817945341	0.0687	0.6985	14004	16757	14424.77
6802093	chr4	rs1531583	744972	G	T	0.98	0.981	0.843	0.0270994698817177	0.0671	0.6864	14004	16757	14424.77
6806574	chr4	rs17164964	745053	T	C	0.78	0.782	0.903	-0.0197028322758684	0.0215	0.3587	14004	16757	14424.77
6795800	chr4	rs1531584	745445	G	C	0.696	0.684	0.928	0.0501986955327459	0.0191	0.008512	14004	16757	14424.77
6822775	chr4	rs899389	745971	C	G	0.668	0.657	0.913	0.0446960805488528	0.0188	0.01745	14004	16757	14424.77
6798014	chr4	rs17721913	746562	T	C	0.755	0.753	0.677	0.0049974917102918	0.0237	0.832	14004	16757	14424.77
6822632	chr4	rs4690193	747592	C	T	0.762	0.765	0.619	-0.015895669405385	0.0251	0.5279	14004	16757	14424.77
6793286	chr4	rs17164972	747810	C	T	0.918	0.917	0.723	0.021898468701116	0.0353	0.5356	14004	16757	14424.77
6799987	chr4	rs4690304	748447	G	A	0.502	0.504	0.692	-0.021203207651103	0.0202	0.2949	14004	16757	14424.77
6804982	chr4	rs4690305	748451	C	T	0.51	0.513	0.7	-0.0256973671872587	0.0201	0.2015	14004	16757	14424.77
6793491	chr4	rs2335171	749863	A	G	0.293	0.305	0.874	-0.0596969272581274	0.0198	0.002567	14004	16757	14424.77
6814343	chr4	rs138271862	749945	C	G	0.98	0.98	0.855	0.0426954385276174	0.0668	0.5229	14004	16757	14424.77
6821105	chr4	rs11733812	750189	C	T	0.933	0.93	0.537	0.0902976379807806	0.046	0.04942	14004	16757	14424.77
6807201	chr4	rs6599374	750212	T	G	0.299	0.311	0.887	-0.0580953231907121	0.0196	0.002944	14004	16757	14424.77
6803629	chr4	rs62294061	750296	C	T	0.929	0.931	0.925	0.0177023841130051	0.0347	0.6108	14004	16757	14424.77
6797029	chr4	rs34959417	750492	C	T	0.757	0.755	0.925	0.0142973047008244	0.0204	0.485	14004	16757	14424.77
6790958	chr4	rs62294063	750663	G	C	0.929	0.93	0.927	0.0183996828453635	0.0345	0.5934	14004	16757	14424.77
6793108	chr4	rs36031899	751173	G	A	0.828	0.825	0.927	0.0099998345783334	0.0232	0.6662	14004	16757	14424.77
6797699	chr4	rs73222803	751260	C	T	0.882	0.887	0.913	-0.0505987987633697	0.0277	0.06767	14004	16757	14424.77
6822844	chr4	rs56148616	751282	T	C	0.847	0.844	0.926	0.0034041991335623	0.0242	0.8873	14004	16757	14424.77
6807487	chr4	rs34703682	751388	G	A	0.828	0.824	0.93	0.0089002747867194	0.0231	0.6987	14004	16757	14424.77
6820376	chr4	rs73058469	752132	C	G	0.928	0.93	0.943	0.0135971385060249	0.0342	0.6897	14004	16757	14424.77
6803725	chr4	rs57297500	753788	G	C	0.927	0.929	0.953	0.0179970767016546	0.0337	0.594	14004	16757	14424.77
6804608	chr4	rs6823876	753807	T	C	0.297	0.309	0.902	-0.0605996221289296	0.0194	0.001812	14004	16757	14424.77
6801053	chr4	rs73222805	753815	T	C	0.981	0.981	0.861	0.044600447168905	0.067	0.5055	14004	16757	14424.77
6807297	chr4	rs73222806	753840	C	G	0.981	0.981	0.863	0.0444952398865513	0.0669	0.5056	14004	16757	14424.77
6809922	chr4	rs4690281	753944	G	A	0.661	0.669	0.91	-0.0442967745820927	0.0188	0.01827	14004	16757	14424.77
6795492	chr4	rs73222807	754401	C	T	0.882	0.887	0.923	-0.0511038386512114	0.0275	0.0633	14004	16757	14424.77
6797438	chr4	rs4690282	754484	C	T	0.78	0.782	0.894	-0.0288007896057264	0.0216	0.1838	14004	16757	14424.77
6817106	chr4	rs2242233	755025	G	A	0.783	0.786	0.897	-0.0309026047398165	0.0217	0.1556	14004	16757	14424.77
6801756	chr4	rs2242234	755129	C	T	0.882	0.887	0.926	-0.0517039049923374	0.0275	0.05989	14004	16757	14424.77
6792561	chr4	rs2242235	755210	A	G	0.927	0.929	0.968	0.0143958802837323	0.0334	0.6671	14004	16757	14424.77
6790803	chr4	rs6821861	755746	C	G	0.846	0.843	0.956	-0.0027036515743148	0.0239	0.9098	14004	16757	14424.77
6798828	chr4	rs4690307	755749	G	A	0.783	0.786	0.898	-0.0309026047398165	0.0217	0.1546	14004	16757	14424.77
6796924	chr4	rs73222810	755861	A	G	0.98	0.98	0.881	0.0461008368826632	0.0658	0.4842	14004	16757	14424.77
6819849	chr4	rs28497436	756045	T	C	0.751	0.75	0.963	0.0098018049722602	0.0199	0.6236	14004	16757	14424.77
6806596	chr4	rs4690308	756141	A	G	0.416	0.423	0.935	-0.0338050046123612	0.0177	0.05662	14004	16757	14424.77
6810468	chr4	rs73222811	756269	C	T	0.882	0.887	0.928	-0.0517986852338873	0.0274	0.05911	14004	16757	14424.77
6817718	chr4	rs4234854	756271	G	C	0.772	0.771	0.96	0.0027960873020011	0.0205	0.8929	14004	16757	14424.77
6818437	chr4	rs4690309	756377	T	C	0.416	0.423	0.936	-0.0340015566760147	0.0177	0.05452	14004	16757	14424.77
6812794	chr4	rs6838241	756686	A	C	0.773	0.772	0.963	0.0037031349243813	0.0205	0.8563	14004	16757	14424.77
6810130	chr4	rs13138362	756986	T	C	0.826	0.823	0.968	0.0044003044444822	0.0226	0.846	14004	16757	14424.77
6803322	chr4	rs13127293	757187	C	T	0.826	0.823	0.969	0.004001981379298	0.0226	0.8594	14004	16757	14424.77
6803182	chr4	rs62294074	757598	C	A	0.927	0.929	0.967	0.0138042809763971	0.0333	0.6799	14004	16757	14424.77
6794316	chr4	rs55700741	757639	A	G	0.881	0.887	0.93	-0.0515986041477272	0.0274	0.05958	14004	16757	14424.77
6807565	chr4	rs28624826	757758	C	T	0.883	0.889	0.867	-0.0456042446050211	0.0284	0.1089	14004	16757	14424.77
6821722	chr4	rs75724417	757921	C	T	0.98	0.98	0.873	0.0349037160078804	0.065	0.5913	14004	16757	14424.77
6807023	chr4	rs35333201	757944	T	C	0.752	0.751	0.967	0.0092966519050945	0.0199	0.6393	14004	16757	14424.77
6796248	chr4	rs899391	758000	C	T	0.783	0.785	0.9	-0.0309026047398165	0.0217	0.1544	14004	16757	14424.77
6819621	chr4	rs899392	758221	T	C	0.416	0.422	0.935	-0.0344982814075965	0.0177	0.0514	14004	16757	14424.77
6815686	chr4	rs11935678	758354	C	T	0.826	0.823	0.97	0.004001981379298	0.0226	0.8588	14004	16757	14424.77
6791448	chr4	rs11931963	758358	G	A	0.826	0.823	0.97	0.004001981379298	0.0226	0.8595	14004	16757	14424.77
6803106	chr4	rs899393	758366	C	T	0.783	0.785	0.9	-0.0309954337025195	0.0217	0.1527	14004	16757	14424.77
6804366	chr4	rs3755966	758444	C	T	0.873	0.865	0.812	0.0454034834538498	0.0278	0.1029	14004	16757	14424.77
6797850	chr4	rs4690310	758524	G	A	0.783	0.785	0.899	-0.0309026047398165	0.0217	0.1539	14004	16757	14424.77
6800249	chr4	rs6858101	759335	A	G	0.416	0.422	0.935	-0.0349952529972629	0.0177	0.04846	14004	16757	14424.77
6812658	chr4	rs6815857	759374	T	C	0.0177	0.0192	0.276	-0.282004884887493	0.1342	0.03559	11870	14726	12360.74
6819380	chr4	rs12642051	759406	G	A	0.883	0.889	0.867	-0.0428031223253094	0.0285	0.1332	14004	16757	14424.77
6795947	chr4	rs12644402	759449	C	T	0.883	0.889	0.867	-0.0428031223253094	0.0285	0.1324	14004	16757	14424.77
6798040	chr4	rs62294076	759463	G	A	0.927	0.929	0.961	0.0129951954948113	0.0334	0.6983	14004	16757	14424.77
6791606	chr4	rs62294077	759576	C	T	0.922	0.923	0.903	0.0133998200630165	0.0333	0.6868	14004	16757	14424.77
6806710	chr4	rs6829951	759640	G	A	0.846	0.843	0.965	-0.0036968248442897	0.0238	0.8759	14004	16757	14424.77
6804583	chr4	rs6810428	759709	A	G	0.59	0.6	0.927	-0.0385017716536664	0.0179	0.03146	14004	16757	14424.77
6796546	chr4	rs62294078	759721	C	T	0.926	0.928	0.957	0.014504302202808	0.0334	0.6633	14004	16757	14424.77
6801832	chr4	rs6816483	759733	T	C	0.416	0.422	0.934	-0.0350988198393953	0.0177	0.04748	14004	16757	14424.77
6804029	chr4	rs73058482	759872	T	C	0.927	0.929	0.957	0.0126002819757385	0.0335	0.7069	14004	16757	14424.77
6820099	chr4	rs62294079	760175	C	T	0.927	0.929	0.956	0.0154992634469238	0.0335	0.6444	14004	16757	14424.77
6796921	chr4	rs7336	760258	G	T	0.826	0.823	0.975	0.0036034995896235	0.0225	0.8725	14004	16757	14424.77
6799034	chr4	rs4690194	760819	C	T	0.783	0.785	0.897	-0.0306035477981776	0.0217	0.1588	14004	16757	14424.77
6803547	chr4	rs58212655	761026	T	G	0.932	0.933	0.943	0.0166997792224134	0.0349	0.6312	14004	16757	14424.77
6794216	chr4	rs57003523	761371	C	T	0.822	0.818	0.957	0.0037031349243813	0.0225	0.8688	14004	16757	14424.77
6819327	chr4	rs62294081	761661	C	T	0.932	0.934	0.946	0.0161980995687726	0.0349	0.6425	14004	16757	14424.77
6805961	chr4	rs1894	761850	T	C	0.846	0.843	0.969	-0.0023026490626755	0.0237	0.9223	14004	16757	14424.77
6812304	chr4	rs17164985	762285	A	G	0.881	0.886	0.939	-0.050903896528528	0.0272	0.06166	14004	16757	14424.77
6816511	chr4	rs1026740	762963	A	G	0.17	0.175	0.838	-0.0640053299759124	0.0245	0.009053	14004	16757	14424.77
6814826	chr4	rs1044147	763077	G	A	0.881	0.886	0.94	-0.0513038207587421	0.0272	0.05944	14004	16757	14424.77
6804992	chr4	rs1811560	763229	T	C	0.932	0.934	0.943	0.0171029078996623	0.035	0.6257	14004	16757	14424.77
6813995	chr4	rs1026741	763407	T	C	0.0699	0.0691	0.918	-0.0282040203730758	0.0349	0.4191	14004	16757	14424.77
6794503	chr4	rs1044180	763630	C	T	0.88	0.885	0.938	-0.050398957583852	0.0272	0.06333	14004	16757	14424.77
6795246	chr4	rs112744673	764753	C	T	0.881	0.886	0.941	-0.050903896528528	0.0272	0.06133	14004	16757	14424.77
6804335	chr4	rs75203223	764800	C	T	0.881	0.886	0.941	-0.050903896528528	0.0272	0.06124	14004	16757	14424.77
6805731	chr4	rs6828898	765111	G	A	0.881	0.886	0.868	-0.0428970626523952	0.0282	0.1282	14004	16757	14424.77
6810635	chr4	rs62294083	765545	C	T	0.932	0.934	0.941	0.0167981182758809	0.035	0.6319	14004	16757	14424.77
6809584	chr4	rs56199932	765656	A	C	0.881	0.886	0.941	-0.050903896528528	0.0272	0.06153	14004	16757	14424.77
6820022	chr4	rs936552	766838	C	G	0.419	0.425	0.931	-0.0334016766340304	0.0177	0.05962	14004	16757	14424.77
6809942	chr4	rs11729987	766845	C	G	0.783	0.785	0.894	-0.0306963490025976	0.0218	0.1575	14004	16757	14424.77
6792162	chr4	rs73222824	767035	T	C	0.881	0.886	0.942	-0.0509986009718156	0.0272	0.061	14004	16757	14424.77
6817715	chr4	rs62294121	767202	C	T	0.932	0.934	0.939	0.0168964476597299	0.035	0.6303	14004	16757	14424.77
6791918	chr4	rs6818983	767524	C	T	0.847	0.844	0.973	-0.003596459514405	0.0237	0.8803	14004	16757	14424.77
6808630	chr4	rs6834724	767616	T	A	0.847	0.844	0.973	-0.003596459514405	0.0237	0.8805	14004	16757	14424.77
6805193	chr4	rs7696341	768292	G	A	0.826	0.824	0.984	0.0034041991335623	0.0225	0.8808	14004	16757	14424.77
6790453	chr4	rs7377314	768414	T	C	0.298	0.31	0.899	-0.0598986354083514	0.0194	0.002042	14004	16757	14424.77
6810222	chr4	rs7683551	768441	T	C	0.755	0.754	0.971	0.0106035827841911	0.0199	0.5932	14004	16757	14424.77
6805116	chr4	rs73058497	768647	A	G	0.932	0.934	0.936	0.0176041339483571	0.0351	0.6152	14004	16757	14424.77
6802193	chr4	rs140633095	768808	G	A	0.848	0.846	0.786	-0.0297996312385195	0.0264	0.2578	14004	16757	14424.77
6793629	chr4	rs4690312	768848	C	G	0.849	0.848	0.784	-0.0297996312385195	0.0265	0.262	14004	16757	14424.77
6809794	chr4	rs73058499	768978	T	C	0.932	0.934	0.936	0.0177023841130051	0.0351	0.6135	14004	16757	14424.77
6808975	chr4	rs73222827	769259	G	A	0.98	0.981	0.896	0.0402970567645369	0.0655	0.538	14004	16757	14424.77
6820941	chr4	rs6848474	769597	T	A	0.847	0.844	0.976	-0.003797200248385	0.0237	0.8722	14004	16757	14424.77
6801175	chr4	rs77209954	770065	G	T	0.88	0.885	0.87	-0.0398953406632555	0.0281	0.1551	14004	16757	14424.77
6801169	chr4	rs11248040	770508	C	T	0.782	0.784	0.888	-0.0302015087331214	0.0218	0.166	14004	16757	14424.77
6814996	chr4	rs11934187	771053	G	A	0.827	0.824	0.988	0.0022973590486834	0.0225	0.917	14004	16757	14424.77
6807046	chr4	rs75014120	771096	C	T	0.933	0.934	0.932	0.0170045988158238	0.0352	0.6296	14004	16757	14424.77
6808326	chr4	rs6819857	771587	A	G	0.756	0.755	0.974	0.0106035827841911	0.0199	0.5941	14004	16757	14424.77
6800434	chr4	rs55715360	771642	T	G	0.881	0.886	0.946	-0.0511038386512114	0.0272	0.06031	14004	16757	14424.77
6815980	chr4	rs7682244	771759	G	A	0.783	0.785	0.894	-0.0303045802648556	0.0217	0.164	14004	16757	14424.77
6798637	chr4	rs34263120	772566	G	A	0.847	0.845	0.979	-0.0048015088161939	0.0237	0.8391	14004	16757	14424.77
6813865	chr4	rs62294124	772667	G	A	0.933	0.934	0.931	0.0168964476597299	0.0353	0.6322	14004	16757	14424.77
6815038	chr4	rs73222831	772696	G	A	0.98	0.98	0.925	0.0477038600690104	0.063	0.4485	14004	16757	14424.77
6817775	chr4	rs11936723	773050	G	A	0.827	0.825	0.991	0.0020977980821461	0.0224	0.9254	14004	16757	14424.77
6801517	chr4	rs75422798	773092	G	A	0.88	0.886	0.874	-0.0408011614039327	0.0281	0.1456	14004	16757	14424.77
6818190	chr4	rs6840352	774574	A	G	0.823	0.821	0.988	0.0034041991335623	0.0223	0.8786	14004	16757	14424.77
6806555	chr4	rs6811804	774617	G	C	0.973	0.972	0.938	0.0452027848308288	0.0551	0.4118	14004	16757	14424.77
6802021	chr4	rs62294125	775498	G	A	0.93	0.931	0.934	0.0227003855207759	0.0345	0.5104	14004	16757	14424.77
6794709	chr4	rs10471237	775894	G	A	0.973	0.972	0.937	0.0448968808822823	0.055	0.4147	14004	16757	14424.77
6803356	chr4	rs56074082	775919	G	C	0.981	0.981	0.909	0.0465972853767823	0.0654	0.4764	14004	16757	14424.77
6809079	chr4	rs55667166	775956	G	T	0.981	0.981	0.909	0.0467977043485401	0.0655	0.4747	14004	16757	14424.77
6805003	chr4	rs74375390	776007	T	C	0.88	0.886	0.875	-0.040197189751413	0.028	0.1513	14004	16757	14424.77
6805377	chr4	rs55974756	776137	G	A	0.981	0.981	0.909	0.0469026696862194	0.0655	0.4735	14004	16757	14424.77
6795406	chr4	rs62294126	776153	C	T	0.853	0.853	0.972	-0.0075987978753305	0.0241	0.7529	14004	16757	14424.77
6804490	chr4	rs13147679	776489	A	G	0.756	0.755	0.977	0.0100988346774146	0.0199	0.6117	14004	16757	14424.77
6821592	chr4	rs28548751	776610	A	G	0.826	0.824	0.996	0.0030952049073025	0.0223	0.8882	14004	16757	14424.77
6807774	chr4	rs1564279	776911	T	C	0.903	0.903	0.933	0.0338022134084658	0.0297	0.2553	14004	16757	14424.77
6794924	chr4	rs4234855	776935	A	C	0.979	0.979	0.917	0.043595744117646	0.0627	0.4872	14004	16757	14424.77
6793076	chr4	rs28638011	777045	G	A	0.973	0.972	0.944	0.0509972505709038	0.0546	0.3504	14004	16757	14424.77
6807995	chr4	rs7655749	777508	A	C	0.973	0.972	0.947	0.0520989697439806	0.0544	0.3375	14004	16757	14424.77
6796011	chr4	rs7674850	777556	G	A	0.973	0.972	0.948	0.0517002115855168	0.0544	0.3418	14004	16757	14424.77
6797325	chr4	rs7655941	777597	A	G	0.973	0.972	0.949	0.0515957486436504	0.0544	0.3423	14004	16757	14424.77
6797336	chr4	rs7661962	777734	T	C	0.973	0.972	0.95	0.0515007728624032	0.0543	0.3431	14004	16757	14424.77
6792230	chr4	rs7662167	777860	T	A	0.973	0.972	0.945	0.0515957486436504	0.0543	0.3419	14004	16757	14424.77
6806416	chr4	rs13111051	778004	T	A	0.973	0.972	0.95	0.0515007728624032	0.0543	0.3433	14004	16757	14424.77
6807082	chr4	rs13145884	778043	C	T	0.973	0.972	0.95	0.0513962890834148	0.0543	0.3439	14004	16757	14424.77
6810365	chr4	rs59949279	778202	C	T	0.735	0.74	0.963	-0.0310985871020312	0.0196	0.1122	14004	16757	14424.77
6800939	chr4	rs6838243	778212	G	A	0.973	0.972	0.941	0.0407963941925694	0.0548	0.4569	14004	16757	14424.77
6792228	chr4	rs3822027	778275	T	C	0.973	0.972	0.941	0.0418998134646779	0.0548	0.4449	14004	16757	14424.77
6794102	chr4	rs3733356	778376	G	A	0.973	0.972	0.941	0.0406043708419401	0.0548	0.4593	14004	16757	14424.77
6801206	chr4	rs3733357	778549	A	G	0.973	0.972	0.941	0.0406043708419401	0.0548	0.4587	14004	16757	14424.77
6798124	chr4	rs3733358	778599	C	T	0.793	0.794	0.872	-0.0231048737150968	0.0224	0.3027	14004	16757	14424.77
6822605	chr4	rs1052595	779213	A	C	0.709	0.712	0.911	-0.0138048499765589	0.0195	0.4813	14004	16757	14424.77
6816878	chr4	rs2242237	779394	A	G	0.756	0.755	0.981	0.0100988346774146	0.0199	0.6113	14004	16757	14424.77
6811040	chr4	rs116320846	779535	G	C	0.981	0.981	0.909	0.0487044462100383	0.0653	0.4556	14004	16757	14424.77
6814277	chr4	rs2242236	779610	T	C	0.683	0.684	0.913	-0.0073972926304747	0.019	0.6992	14004	16757	14424.77
6822730	chr4	rs6816868	779670	C	T	0.974	0.972	0.951	0.0443039255565243	0.0549	0.4198	14004	16757	14424.77
6816484	chr4	rs183377679	780004	G	C	0.981	0.981	0.909	0.0489996660319079	0.0653	0.4537	14004	16757	14424.77
6808120	chr4	rs11735877	780083	G	A	0.934	0.938	0.543	-0.0391983134041576	0.0481	0.4157	13147	15808	13524.11
6809014	chr4	rs10794536	780286	C	G	0.278	0.276	0.908	0.0222017079836866	0.0198	0.2635	14004	16757	14424.77
6791015	chr4	rs80187089	780552	C	T	0.883	0.888	0.865	-0.0382004338153035	0.0285	0.1798	14004	16757	14424.77
6803611	chr4	rs6816792	780707	G	T	0.827	0.824	0.999	0.0008995952428359	0.0223	0.9676	14004	16757	14424.77
6796320	chr4	rs6816802	780717	G	A	0.827	0.825	0.999	0.0008995952428359	0.0223	0.9673	14004	16757	14424.77
6799761	chr4	rs4690313	780883	A	C	0.295	0.306	0.902	-0.057194885093252	0.0195	0.003297	14004	16757	14424.77
6802727	chr4	rs3816683	781001	G	A	0.605	0.604	0.926	-0.0165969709073694	0.018	0.3543	14004	16757	14424.77
6803912	chr4	rs3816682	781035	G	C	0.605	0.604	0.926	-0.0164953025291975	0.018	0.3587	14004	16757	14424.77
6806575	chr4	rs3088106	781098	T	C	0.605	0.603	0.925	-0.0160988945897493	0.018	0.3704	14004	16757	14424.77
6804085	chr4	rs3816680	781111	C	T	0.882	0.887	0.953	-0.050903896528528	0.0271	0.06039	14004	16757	14424.77
6800868	chr4	rs3816679	781140	A	G	0.98	0.98	0.924	0.0479993753879105	0.0628	0.4445	14004	16757	14424.77
6817657	chr4	rs3816677	781469	T	C	0.827	0.824	1.0	0.0018981972830802	0.0223	0.9308	14004	16757	14424.77
6792387	chr4	rs3816675	781556	G	C	0.827	0.824	1.0	0.001998002662673	0.0223	0.929	14004	16757	14424.77
6800446	chr4	rs73222839	781577	C	G	0.882	0.887	0.953	-0.0509986009718156	0.0271	0.06011	14004	16757	14424.77
6801464	chr4	rs3816674	781720	T	C	0.826	0.824	1.0	0.001099395443301	0.0223	0.9589	14004	16757	14424.77
6812442	chr4	rs3816673	781777	A	G	0.534	0.534	0.93	-0.0101008421794295	0.0176	0.5664	14004	16757	14424.77
6816921	chr4	rs73222841	781977	G	C	0.981	0.981	0.904	0.0467022717525102	0.0654	0.4758	14004	16757	14424.77
6797499	chr4	rs55636227	782019	G	A	0.97	0.972	0.66	-0.0834033483057841	0.0649	0.1989	13014	15757	13429.79
6794218	chr4	rs3775137	782035	A	C	0.827	0.824	1.0	0.0014988761237359	0.0223	0.9469	14004	16757	14424.77
6811071	chr4	rs3775138	782061	T	C	0.827	0.824	1.0	0.0014988761237359	0.0223	0.9465	14004	16757	14424.77
6810718	chr4	rs73222842	782157	T	C	0.981	0.981	0.904	0.0448968808822823	0.0655	0.4931	14004	16757	14424.77
6808578	chr4	rs6815765	782190	T	C	0.973	0.972	0.943	0.0409979790340721	0.0549	0.4556	14004	16757	14424.77
6804920	chr4	rs77684775	782254	C	T	0.881	0.886	0.881	-0.0394999521368577	0.028	0.1582	14004	16757	14424.77
6816580	chr4	rs3775139	782261	G	A	0.827	0.824	1.0	0.001598721363697	0.0223	0.944	14004	16757	14424.77
6815437	chr4	rs3775140	782301	G	A	0.827	0.824	1.0	0.001598721363697	0.0223	0.9431	14004	16757	14424.77
6807552	chr4	rs6811216	782940	A	G	0.756	0.755	0.978	0.0085037404912207	0.0199	0.6683	14004	16757	14424.77
6818822	chr4	rs6850257	783028	C	T	0.847	0.845	0.986	-0.005696192544881	0.0236	0.8093	14004	16757	14424.77
6820817	chr4	rs6850266	783036	C	G	0.855	0.855	0.914	-0.0065010863423599	0.0251	0.7956	14004	16757	14424.77
6822811	chr4	rs11734005	783194	G	T	0.775	0.776	0.886	-0.0259949602770859	0.0215	0.2281	14004	16757	14424.77
6803047	chr4	rs3775141	783230	A	C	0.602	0.6	0.917	-0.0169020380753563	0.018	0.347	14004	16757	14424.77
6795212	chr4	rs3775142	783314	A	G	0.472	0.477	0.884	-0.0335981494309355	0.0181	0.06266	14004	16757	14424.77
6795662	chr4	rs3775143	783333	T	C	0.771	0.772	0.872	-0.0226035462098532	0.0216	0.2951	14004	16757	14424.77
6796828	chr4	rs13108421	783383	A	G	0.826	0.824	0.996	0.0020977980821461	0.0223	0.9241	14004	16757	14424.77
6808522	chr4	rs13108435	783408	A	C	0.826	0.824	0.998	0.0024968801985871	0.0223	0.9102	14004	16757	14424.77
6803176	chr4	rs13149773	783425	C	T	0.827	0.824	0.999	0.0014988761237359	0.0223	0.9472	14004	16757	14424.77
6804850	chr4	rs13130087	783628	G	T	0.826	0.823	0.994	0.0012991557316201	0.0223	0.9527	14004	16757	14424.77
6791707	chr4	rs13130280	783693	G	A	0.826	0.823	0.994	0.0011992805754821	0.0224	0.9577	14004	16757	14424.77
6803531	chr4	rs13109607	783962	A	G	0.826	0.823	0.981	0.0003999200213268	0.0225	0.9843	14004	16757	14424.77
6798519	chr4	rs13116062	783969	T	G	0.825	0.822	0.984	0.0012991557316201	0.0224	0.9542	14004	16757	14424.77
6808669	chr4	rs13151015	784027	C	T	0.847	0.844	0.981	-0.0055956263571598	0.0237	0.8115	14004	16757	14424.77
6802416	chr4	rs13131168	784096	G	C	0.756	0.755	0.974	0.0081963182244858	0.0199	0.6793	14004	16757	14424.77
6817188	chr4	rs13131185	784116	G	A	0.756	0.755	0.974	0.0086028888072678	0.0199	0.6676	14004	16757	14424.77
6799300	chr4	rs13151247	784142	C	G	0.753	0.752	0.962	0.0090984829852593	0.02	0.6494	14004	16757	14424.77
6792682	chr4	rs62294129	784176	T	C	0.929	0.93	0.919	0.0228958774769045	0.0346	0.5081	14004	16757	14424.77
6795700	chr4	rs13136722	784313	G	A	0.756	0.755	0.973	0.0084045823438103	0.0199	0.6715	14004	16757	14424.77
6796613	chr4	rs13105255	784322	C	T	0.756	0.755	0.973	0.0085037404912207	0.0199	0.6695	14004	16757	14424.77
6810482	chr4	rs13105473	784425	C	G	0.756	0.755	0.974	0.0086028888072678	0.0199	0.6661	14004	16757	14424.77
6792496	chr4	rs13105702	784503	C	G	0.756	0.755	0.974	0.0081963182244858	0.0199	0.679	14004	16757	14424.77
6812949	chr4	rs13122480	784546	T	C	0.756	0.755	0.973	0.0084045823438103	0.0199	0.6723	14004	16757	14424.77
6810795	chr4	rs75261937	784833	T	C	0.879	0.883	0.879	-0.0289037168568363	0.0278	0.2985	14004	16757	14424.77
6792028	chr4	rs62294130	784879	G	A	0.931	0.933	0.904	0.0227981362759783	0.0354	0.5182	14004	16757	14424.77
6807310	chr4	rs3822028	785041	T	C	0.913	0.915	0.902	0.0323994240466592	0.0317	0.3069	14004	16757	14424.77
6796875	chr4	rs3775144	785105	C	T	0.898	0.902	0.808	-0.0309954337025195	0.0312	0.3212	14004	16757	14424.77
6803777	chr4	rs3775145	785137	G	T	0.827	0.824	0.922	-0.0027036515743148	0.0232	0.9065	14004	16757	14424.77
6812115	chr4	rs11930710	785142	C	T	0.98	0.981	0.894	0.0454034834538498	0.0654	0.4874	14004	16757	14424.77
6817057	chr4	rs3775146	785228	G	C	0.645	0.648	0.801	-0.0106970095483354	0.0197	0.5892	14004	16757	14424.77
6816931	chr4	rs3775147	785296	C	G	0.236	0.241	0.774	-0.0589965728077175	0.0226	0.008915	14004	16757	14424.77
6810105	chr4	rs3775148	785443	C	T	0.929	0.931	0.92	0.0227981362759783	0.0346	0.5098	14004	16757	14424.77
6794715	chr4	rs59157526	785818	G	A	0.848	0.845	0.973	-0.0084959889212643	0.0238	0.7213	14004	16757	14424.77
6823055	chr4	rs2306251	786401	T	C	0.71	0.713	0.912	-0.0152963956259917	0.0196	0.4331	14004	16757	14424.77
6811679	chr4	rs2306250	786508	T	C	0.535	0.535	0.928	-0.0125990355765152	0.0176	0.4746	14004	16757	14424.77
6798573	chr4	rs10902759	787479	T	C	0.292	0.302	0.892	-0.0577986187273719	0.0196	0.003272	14004	16757	14424.77
6794062	chr4	rs11725571	787487	C	T	0.789	0.79	0.861	-0.0288007896057264	0.0223	0.1973	14004	16757	14424.77
6811148	chr4	rs73060334	787517	G	A	0.928	0.929	0.907	0.0235016597850914	0.0345	0.4949	14004	16757	14424.77
6792911	chr4	rs73060336	787845	C	T	0.929	0.93	0.91	0.0210959082947329	0.0347	0.5425	14004	16757	14424.77
6808374	chr4	rs73207751	787947	C	T	0.882	0.888	0.95	-0.0507039943747058	0.0273	0.06275	14004	16757	14424.77
6800277	chr4	rs11723514	788722	G	A	0.786	0.787	0.889	-0.0296966117368367	0.0219	0.1745	14004	16757	14424.77
6798997	chr4	rs80237166	789314	A	G	0.823	0.82	0.979	0.0005998200719675	0.0224	0.9789	14004	16757	14424.77
6804691	chr4	rs4690314	790182	C	T	0.492	0.497	0.935	-0.043502667649395	0.0175	0.01292	14004	16757	14424.77
6798095	chr4	rs6599376	790222	C	T	0.924	0.925	0.903	0.0356952753244514	0.0337	0.2889	14004	16757	14424.77
6822715	chr4	rs28587502	790263	G	A	0.98	0.979	0.899	0.0522982892110339	0.0635	0.4109	14004	16757	14424.77
6819139	chr4	rs57170954	790683	G	C	0.781	0.782	0.903	-0.0272992569378225	0.0215	0.2039	14004	16757	14424.77
6803117	chr4	rs11722977	790757	C	A	0.492	0.498	0.936	-0.0438996422900184	0.0175	0.01207	14004	16757	14424.77
6802263	chr4	rs62294151	791403	T	C	0.493	0.498	0.934	-0.0440041354980549	0.0175	0.01189	14004	16757	14424.77
6797104	chr4	rs4690315	791891	C	T	0.782	0.783	0.903	-0.0282965991551138	0.0216	0.1889	14004	16757	14424.77
6798961	chr4	rs10004297	793763	C	T	0.973	0.971	0.896	0.0467977043485401	0.0555	0.3992	14004	16757	14424.77
6792207	chr4	rs73207755	793822	G	T	0.981	0.981	0.878	0.0555955265008719	0.0665	0.4031	14004	16757	14424.77
6802825	chr4	rs10004503	793929	C	T	0.889	0.891	0.856	-0.015702643727291	0.0291	0.5899	14004	16757	14424.77
6806301	chr4	rs9998158	794243	G	A	0.708	0.71	0.989	-0.0244976316004002	0.0188	0.1928	14004	16757	14424.77
6792790	chr4	rs62294153	794293	C	T	0.735	0.739	0.97	-0.0320997276601081	0.0195	0.09962	14004	16757	14424.77
6803400	chr4	rs11730181	794542	T	C	0.771	0.774	0.876	-0.0358966439977618	0.0216	0.09674	14004	16757	14424.77
6810055	chr4	rs11724278	794564	G	C	0.771	0.774	0.877	-0.0364046818937998	0.0216	0.09137	14004	16757	14424.77
6820750	chr4	rs10011889	794641	A	G	0.708	0.71	0.989	-0.0239956055562207	0.0188	0.2011	14004	16757	14424.77
6815347	chr4	rs76984010	794832	G	A	0.889	0.891	0.853	-0.0159972768350078	0.0292	0.585	14004	16757	14424.77
6805230	chr4	rs113752796	794869	G	C	0.771	0.774	0.878	-0.0363009797263316	0.0216	0.09221	14004	16757	14424.77
6793460	chr4	rs7677766	795890	G	A	0.708	0.71	0.992	-0.0231048737150968	0.0187	0.2181	14004	16757	14424.77
6801073	chr4	rs10004482	796221	G	A	0.707	0.71	0.989	-0.0220002402796674	0.0188	0.2414	14004	16757	14424.77
6816098	chr4	rs73207757	796308	T	C	0.78	0.781	0.901	-0.02960390325858	0.0215	0.1695	14004	16757	14424.77
6810115	chr4	rs73207759	797025	G	T	0.883	0.889	0.943	-0.053200374867981	0.0275	0.05283	14004	16757	14424.77
6812250	chr4	rs17165026	798511	C	T	0.818	0.822	0.912	-0.0418016408837633	0.0231	0.07076	14004	16757	14424.77
6797569	chr4	rs17165032	798817	G	A	0.848	0.845	0.81	-0.0361972883118878	0.026	0.1633	14004	16757	14424.77
6811596	chr4	rs17165034	798962	G	A	0.78	0.781	0.902	-0.028399474521698	0.0215	0.1862	14004	16757	14424.77
6802862	chr4	rs62294154	799121	C	A	0.799	0.803	0.917	-0.0295009039176847	0.0222	0.1834	14004	16757	14424.77
6790697	chr4	rs60018246	799988	C	T	0.781	0.782	0.892	-0.0271040176920589	0.0217	0.2109	14004	16757	14424.77
6791057	chr4	rs75591064	801424	G	A	0.979	0.978	0.818	0.0775997260223964	0.0653	0.2349	14004	16757	14424.77
6819631	chr4	rs28504502	803637	C	T	0.96	0.963	0.775	-0.0643038820008199	0.0494	0.1932	14004	16757	14424.77
6793742	chr4	rs28685840	807523	C	A	0.663	0.67	0.908	-0.0299953975354009	0.0189	0.1123	14004	16757	14424.77
6813011	chr4	rs147786984	808184	G	A	0.849	0.849	0.803	-0.0306035477981776	0.0264	0.2457	14004	16757	14424.77
6796737	chr4	rs9328757	809593	G	A	0.772	0.775	0.936	-0.01999864650669	0.021	0.3409	14004	16757	14424.77
6794287	chr4	rs9328758	809787	C	T	0.489	0.49	0.942	-0.0058973552660839	0.0174	0.7329	14004	16757	14424.77
6803497	chr4	rs7688925	810093	G	A	0.159	0.162	0.909	-0.0555972801024095	0.0243	0.02207	14004	16757	14424.77
6821090	chr4	rs7660746	810151	C	T	0.959	0.961	0.839	-0.0366951051877892	0.0468	0.4337	14004	16757	14424.77
6819544	chr4	rs59898624	810507	G	A	0.778	0.776	0.932	-0.0144032303107437	0.021	0.4947	14004	16757	14424.77
6802565	chr4	rs6599380	812414	C	T	0.772	0.774	0.935	-0.0145046862028817	0.021	0.4911	14004	16757	14424.77
6816289	chr4	rs7686544	812417	G	A	0.771	0.773	0.935	-0.0128015918372089	0.0209	0.5427	14004	16757	14424.77
6803934	chr4	rs11248042	812598	T	C	0.385	0.386	0.93	-0.0188974371044634	0.0181	0.298	14004	16757	14424.77
6818370	chr4	rs7687101	812679	G	T	0.614	0.612	0.959	-0.0049019951702315	0.0178	0.7829	14004	16757	14424.77
6820991	chr4	rs11248043	812753	G	A	0.652	0.652	0.932	-0.0092022107647994	0.0184	0.6188	14004	16757	14424.77
6818677	chr4	rs17165046	813393	C	T	0.843	0.839	0.981	0.0105046326450854	0.0233	0.6529	14004	16757	14424.77
6796195	chr4	rs17165051	813428	G	T	0.612	0.61	0.959	-0.0040983869261633	0.0177	0.8167	14004	16757	14424.77
6809029	chr4	rs12504575	813438	G	A	0.619	0.617	0.949	-0.0069037763167944	0.0179	0.6995	14004	16757	14424.77
6821949	chr4	rs7376690	813726	A	G	0.612	0.611	0.96	-0.0038975857287134	0.0177	0.8244	14004	16757	14424.77
6801404	chr4	rs56661751	813984	G	A	0.652	0.652	0.932	-0.0094040800752939	0.0184	0.609	14004	16757	14424.77
6802708	chr4	rs6832751	814080	A	G	0.155	0.158	0.923	-0.0517986852338873	0.0244	0.03333	14004	16757	14424.77
6796499	chr4	rs6599381	814313	G	T	0.771	0.773	0.94	-0.0160988945897493	0.0209	0.44	14004	16757	14424.77
6820800	chr4	rs6599382	814404	G	A	0.771	0.773	0.939	-0.0160988945897493	0.0209	0.4407	14004	16757	14424.77
6805274	chr4	rs6599383	814605	C	T	0.769	0.772	0.939	-0.0145046862028817	0.0209	0.4882	14004	16757	14424.77
6813664	chr4	rs10155282	814719	G	A	0.155	0.158	0.924	-0.0521041493573948	0.0244	0.03245	14004	16757	14424.77
6793280	chr4	rs7375209	815039	G	A	0.769	0.772	0.938	-0.0144032303107437	0.0209	0.4887	14004	16757	14424.77
6817909	chr4	rs34006598	815055	C	T	0.609	0.612	0.933	-0.0079011318962572	0.0179	0.6608	14004	16757	14424.77
6807795	chr4	rs7377207	815107	A	T	0.155	0.158	0.924	-0.0519040071504222	0.0244	0.03325	14004	16757	14424.77
6798131	chr4	rs11248044	815321	A	G	0.386	0.386	0.934	-0.0176040459483609	0.0181	0.3304	14004	16757	14424.77
6791040	chr4	rs74469192	815640	C	G	0.777	0.775	0.942	-0.0112025145079934	0.0209	0.5906	14004	16757	14424.77
6793828	chr4	rs12511420	815804	A	G	0.686	0.688	0.914	-0.0059979518036359	0.0192	0.7539	14004	16757	14424.77
6809039	chr4	rs6817287	815856	G	A	0.769	0.771	0.938	-0.0145960053074092	0.0209	0.4833	14004	16757	14424.77
6805368	chr4	rs56845396	815952	G	A	0.586	0.58	0.898	0.0064988367398296	0.0181	0.7192	14004	16757	14424.77
6814898	chr4	rs6842106	816304	C	G	0.77	0.773	0.938	-0.0164038098256767	0.0209	0.4319	14004	16757	14424.77
6806943	chr4	rs6823196	816451	G	C	0.769	0.771	0.938	-0.0147989665120717	0.0209	0.4785	14004	16757	14424.77
6806007	chr4	rs28437588	816646	T	G	0.769	0.772	0.936	-0.0145046862028817	0.0209	0.4868	14004	16757	14424.77
6813942	chr4	rs10155482	816921	A	C	0.768	0.771	0.934	-0.0162005226717083	0.0209	0.4369	14004	16757	14424.77
6820810	chr4	rs11942504	817486	G	A	0.77	0.772	0.936	-0.0156010662286512	0.0209	0.4553	14004	16757	14424.77
6806218	chr4	rs2276906	818440	G	A	0.77	0.772	0.938	-0.0140989243795016	0.0209	0.4989	14004	16757	14424.77
6809327	chr4	rs116813973	820632	C	T	0.777	0.775	0.947	-0.0066017436345624	0.0208	0.7504	14004	16757	14424.77
6822455	chr4	rs62295461	820995	C	G	0.706	0.704	0.945	0.0055048206344449	0.019	0.7718	14004	16757	14424.77
6816136	chr4	rs58352100	821240	T	C	0.141	0.142	0.938	-0.0442027026797326	0.0253	0.08024	14004	16757	14424.77
6813840	chr4	rs936551	821490	A	G	0.434	0.438	0.976	-0.0248973835545144	0.0173	0.1511	14004	16757	14424.77
6801666	chr4	rs11248047	821553	A	G	0.434	0.438	0.975	-0.0248973835545144	0.0173	0.1514	14004	16757	14424.77
6822704	chr4	rs11734742	821565	C	T	0.887	0.891	0.925	-0.0263953113595316	0.0281	0.3482	14004	16757	14424.77
6802618	chr4	rs79590461	822264	G	A	0.777	0.775	0.947	-0.0062998021485279	0.0208	0.7608	14004	16757	14424.77
6807300	chr4	rs6599384	822706	T	C	0.434	0.437	0.971	-0.0252972953741621	0.0174	0.1457	14004	16757	14424.77
6808136	chr4	rs77853873	822957	A	G	0.778	0.776	0.948	-0.0075987978753305	0.0209	0.7148	14004	16757	14424.77
6798196	chr4	rs59710573	823093	G	C	0.779	0.776	0.949	-0.0084959889212643	0.0209	0.683	14004	16757	14424.77
6818567	chr4	rs7378189	823304	C	T	0.769	0.772	0.936	-0.0170952954286372	0.0209	0.4139	14004	16757	14424.77
6807215	chr4	rs11737021	823307	C	G	0.707	0.705	0.946	0.0056042667198317	0.0191	0.7702	14004	16757	14424.77
6815257	chr4	rs7378224	823629	C	T	0.769	0.772	0.935	-0.0171970248285215	0.0209	0.4108	14004	16757	14424.77
6792026	chr4	rs7376916	823743	G	A	0.769	0.772	0.935	-0.0178992398878318	0.0209	0.3913	14004	16757	14424.77
6806645	chr4	rs11734954	824332	G	A	0.434	0.437	0.965	-0.0255024404124231	0.0174	0.143	14004	16757	14424.77
6806928	chr4	rs11721731	824438	C	T	0.434	0.437	0.965	-0.0252972953741621	0.0174	0.147	14004	16757	14424.77
6792275	chr4	rs73207767	824489	C	T	0.769	0.772	0.934	-0.017502275136142	0.0209	0.4028	14004	16757	14424.77
6798656	chr4	rs9998888	824575	T	C	0.433	0.437	0.963	-0.0252049938352247	0.0174	0.1476	14004	16757	14424.77
6807412	chr4	rs11933159	824604	T	C	0.433	0.437	0.963	-0.0253998626327317	0.0174	0.1454	14004	16757	14424.77
6808805	chr4	rs7656533	824755	C	T	0.433	0.437	0.961	-0.0252049938352247	0.0174	0.1485	14004	16757	14424.77
6817627	chr4	rs7665945	824798	A	G	0.433	0.437	0.961	-0.0252972953741621	0.0174	0.1468	14004	16757	14424.77
6791434	chr4	rs7665967	824845	A	G	0.433	0.437	0.961	-0.0252972953741621	0.0174	0.1473	14004	16757	14424.77
6792150	chr4	rs4690316	824960	T	C	0.436	0.44	0.954	-0.0252049938352247	0.0175	0.1501	14004	16757	14424.77
6816856	chr4	rs4690318	824976	A	G	0.436	0.439	0.953	-0.0249999098013234	0.0175	0.1538	14004	16757	14424.77
6802486	chr4	rs4690319	824988	A	G	0.436	0.44	0.953	-0.0255024404124231	0.0175	0.1455	14004	16757	14424.77
6814223	chr4	rs7657330	825156	C	T	0.887	0.891	0.928	-0.0236986067778773	0.0281	0.4	14004	16757	14424.77
6805450	chr4	rs4690320	825370	T	C	0.433	0.437	0.96	-0.0251024465608414	0.0175	0.151	14004	16757	14424.77
6812593	chr4	rs10471247	825452	C	T	0.433	0.437	0.959	-0.0251024465608414	0.0175	0.1504	14004	16757	14424.77
6820529	chr4	rs10471248	825534	A	G	0.433	0.437	0.959	-0.0251024465608414	0.0175	0.1509	14004	16757	14424.77
6820774	chr4	rs114066161	825635	G	A	0.78	0.777	0.944	-0.0071958279818024	0.021	0.7305	14004	16757	14424.77
6793513	chr4	rs11724697	825990	A	G	0.433	0.437	0.958	-0.0249999098013234	0.0175	0.1529	14004	16757	14424.77
6817725	chr4	rs11725777	826014	T	C	0.433	0.437	0.958	-0.0249999098013234	0.0175	0.1527	14004	16757	14424.77
6797124	chr4	rs28416002	826044	T	C	0.433	0.437	0.957	-0.0249999098013234	0.0175	0.1518	14004	16757	14424.77
6801398	chr4	rs56852661	826257	G	A	0.887	0.891	0.93	-0.0235040691879941	0.0281	0.4021	14004	16757	14424.77
6809562	chr4	rs79565855	826725	G	A	0.778	0.776	0.943	-0.0069037763167944	0.0209	0.7411	14004	16757	14424.77
6806347	chr4	rs28699255	826998	G	A	0.764	0.767	0.92	-0.0178992398878318	0.0209	0.391	14004	16757	14424.77
6796588	chr4	rs3937759	827083	C	T	0.707	0.705	0.934	0.0050969882578437	0.0192	0.7916	14004	16757	14424.77
6804391	chr4	rs73207773	827249	G	A	0.892	0.896	0.931	-0.0272992569378225	0.0287	0.342	14004	16757	14424.77
6816353	chr4	rs56968267	827253	A	G	0.567	0.565	0.86	-0.0016012813669738	0.0184	0.9298	14004	16757	14424.77
6796769	chr4	rs11727899	827585	T	C	0.592	0.593	0.918	-0.0033957590691798	0.018	0.8505	14004	16757	14424.77
6809230	chr4	rs6843201	827705	A	G	0.14	0.142	0.912	-0.048896169787829	0.0257	0.05678	14004	16757	14424.77
6802560	chr4	rs76643823	828050	G	A	0.764	0.76	0.923	-0.0066017436345624	0.0207	0.7515	14004	16757	14424.77
6797840	chr4	rs1078139	828148	C	A	0.145	0.146	0.926	-0.0418954871740363	0.0251	0.0959	14004	16757	14424.77
6799025	chr4	rs1078140	828426	C	T	0.771	0.775	0.915	-0.0212951405401588	0.0212	0.3141	14004	16757	14424.77
6821323	chr4	rs2878442	828498	C	T	0.144	0.146	0.926	-0.0416973775562091	0.0251	0.09743	14004	16757	14424.77
6808138	chr4	rs11931773	828772	G	C	0.68	0.677	0.883	0.0170045988158238	0.0192	0.3763	14004	16757	14424.77
6800161	chr4	rs1078138	828824	C	T	0.704	0.702	0.927	0.0084045823438103	0.0192	0.6619	14004	16757	14424.77
6821414	chr4	rs35177456	828994	C	T	0.893	0.896	0.938	-0.0286978729475453	0.0286	0.3159	14004	16757	14424.77
6819440	chr4	rs56157509	830002	T	G	0.701	0.699	0.92	0.0100988346774146	0.0192	0.599	14004	16757	14424.77
6810864	chr4	rs55784607	830009	C	T	0.702	0.699	0.92	0.0101978249764461	0.0192	0.5945	14004	16757	14424.77
6803177	chr4	rs76420143	830065	C	T	0.978	0.978	0.848	0.0194005857039748	0.0626	0.7564	14004	16757	14424.77
6805159	chr4	rs2127168	830601	T	C	0.144	0.146	0.926	-0.0425004857321486	0.0252	0.09167	14004	16757	14424.77
6819973	chr4	rs11724390	831082	A	G	0.145	0.147	0.909	-0.0408949138454712	0.0253	0.1059	14004	16757	14424.77
6810804	chr4	rs11736866	831181	G	A	0.878	0.882	0.926	-0.0247026126403718	0.0272	0.3648	14004	16757	14424.77
6790480	chr4	rs4690321	832610	C	T	0.353	0.358	0.921	-0.0122041688389067	0.0184	0.5061	14004	16757	14424.77
6815353	chr4	rs62295465	833585	A	T	0.923	0.922	0.853	0.0273038345273452	0.0344	0.4272	14004	16757	14424.77
6795894	chr4	rs4690322	834308	A	G	0.431	0.436	0.911	-0.01999864650669	0.0179	0.2646	14004	16757	14424.77
6811786	chr4	rs73207777	836046	A	G	0.892	0.896	0.939	-0.0289963604415917	0.0286	0.3099	14004	16757	14424.77
6800805	chr4	rs73207778	836762	C	T	0.893	0.897	0.94	-0.0271040176920589	0.0286	0.3435	14004	16757	14424.77
6821733	chr4	rs62295467	836831	G	A	0.918	0.917	0.857	0.0399992561638529	0.0333	0.2292	14004	16757	14424.77
6818655	chr4	rs2878441	837273	C	T	0.797	0.794	0.96	-0.0146974807605841	0.0215	0.494	14004	16757	14424.77
6822042	chr4	rs11730726	837520	C	T	0.437	0.444	0.911	-0.0243029385231735	0.0179	0.1749	14004	16757	14424.77
6791250	chr4	rs76839318	837810	T	A	0.893	0.897	0.941	-0.028399474521698	0.0286	0.3214	14004	16757	14424.77
6813104	chr4	rs7695136	838606	G	A	0.798	0.795	0.961	-0.0143017847108596	0.0215	0.5059	14004	16757	14424.77
6817160	chr4	rs76927558	838849	G	A	0.924	0.922	0.876	0.0423983514166169	0.034	0.2117	14004	16757	14424.77
6809779	chr4	rs17165085	839121	C	T	0.822	0.82	0.908	-0.0138961051921114	0.0232	0.5499	14004	16757	14424.77
6810172	chr4	rs75337397	839522	G	A	0.916	0.915	0.843	0.0369007163483657	0.0332	0.266	14004	16757	14424.77
6793890	chr4	rs56371097	840616	C	G	0.791	0.794	0.886	-0.01999864650669	0.0222	0.3667	14004	16757	14424.77
6804648	chr4	rs62295468	840765	G	A	0.92	0.919	0.858	0.0377003271828256	0.0336	0.2613	14004	16757	14424.77
6817457	chr4	rs28583667	841209	G	T	0.798	0.795	0.961	-0.015702643727291	0.0215	0.4655	14004	16757	14424.77
6792577	chr4	rs79772189	841438	G	T	0.92	0.919	0.859	0.0381047060335456	0.0335	0.2554	14004	16757	14424.77
6808948	chr4	rs62295470	841533	T	C	0.917	0.916	0.865	0.0461963268897065	0.0329	0.1602	14004	16757	14424.77
6822389	chr4	rs7661467	841800	A	G	0.141	0.144	0.888	-0.0486966685402845	0.0258	0.05888	14004	16757	14424.77
6795704	chr4	rs112309482	842404	C	T	0.977	0.976	0.574	0.0463013553668425	0.0772	0.5489	13014	15757	13429.79
6799072	chr4	rs6964	843184	G	A	0.727	0.728	0.905	-0.0111013930711739	0.02	0.5787	14004	16757	14424.77
6816651	chr4	rs1134921	843508	C	T	0.869	0.867	0.882	0.0307037775750057	0.0266	0.2489	14004	16757	14424.77
6809792	chr4	rs55728587	843674	G	A	0.895	0.9	0.964	-0.0440041354980549	0.0285	0.1224	14004	16757	14424.77
6805572	chr4	rs8093	843695	A	G	0.146	0.148	0.922	-0.0163021610829842	0.0251	0.5162	14004	16757	14424.77
6816169	chr4	rs2306242	843720	T	C	0.907	0.905	0.941	0.0311982343370806	0.03	0.2988	14004	16757	14424.77
6810030	chr4	rs2306241	844035	C	T	0.45	0.456	0.953	-0.0085968472255182	0.0175	0.624	14004	16757	14424.77
6817006	chr4	rs6843838	844277	T	G	0.946	0.947	0.892	-0.009696862978864	0.0396	0.8069	14004	16757	14424.77
6790586	chr4	rs6828147	844317	C	T	0.946	0.947	0.892	-0.009696862978864	0.0396	0.8069	14004	16757	14424.77
6803542	chr4	rs17165087	845841	C	T	0.711	0.712	0.961	-0.0052035148315978	0.0191	0.7853	14004	16757	14424.77
6799038	chr4	rs116087218	846662	C	T	0.8	0.798	0.969	-0.01999864650669	0.0215	0.3506	14004	16757	14424.77
6792932	chr4	rs79263096	846896	G	C	0.8	0.798	0.97	-0.0198966317144566	0.0215	0.3539	14004	16757	14424.77
6799066	chr4	rs6843215	846906	C	T	0.945	0.946	0.907	-0.0104039337153929	0.0391	0.7896	14004	16757	14424.77
6811117	chr4	rs6843423	847008	C	T	0.742	0.747	0.949	-0.0051029981759033	0.02	0.797	14004	16757	14424.77
6809609	chr4	rs79006606	847098	C	G	0.907	0.905	0.945	0.0301023438164435	0.0299	0.3142	14004	16757	14424.77
6796071	chr4	rs11942387	847317	G	A	0.797	0.8	0.946	-0.0031950988965408	0.0218	0.8837	14004	16757	14424.77
6799780	chr4	rs77652918	847414	G	A	0.907	0.905	0.944	0.0289955368412525	0.0299	0.3323	14004	16757	14424.77
6806908	chr4	rs34006051	847445	C	T	0.892	0.896	0.98	-0.0369959896867261	0.0279	0.1845	14004	16757	14424.77
6820154	chr4	rs9993159	847462	T	C	0.356	0.36	0.957	0.0021975835434872	0.018	0.9019	14004	16757	14424.77
6795257	chr4	rs11248049	847469	G	A	0.742	0.747	0.95	-0.0050024916227914	0.02	0.8025	14004	16757	14424.77
6804660	chr4	rs62295555	848163	C	T	0.977	0.974	0.603	0.10640297211124	0.0717	0.1378	14004	16757	14424.77
6802256	chr4	rs4690340	848280	G	T	0.708	0.709	0.975	-0.0036968248442897	0.0189	0.8437	14004	16757	14424.77
6815259	chr4	rs7697256	848335	C	T	0.904	0.903	0.906	0.0339955472579582	0.0302	0.261	14004	16757	14424.77
6809586	chr4	rs75178166	848576	G	A	0.907	0.905	0.944	0.029296631955588	0.03	0.328	14004	16757	14424.77
6817311	chr4	rs58466439	848702	G	A	0.904	0.903	0.906	0.0361004656247227	0.0302	0.2327	14004	16757	14424.77
6795322	chr4	rs73207782	848764	G	C	0.929	0.928	0.877	0.0346043046869299	0.0351	0.3237	14004	16757	14424.77
6819541	chr4	rs79964683	849012	G	A	0.907	0.905	0.946	0.029403450369242	0.0299	0.3265	14004	16757	14424.77
6796615	chr4	rs7667270	849570	A	C	0.355	0.359	0.963	0.0016985566355815	0.018	0.9247	14004	16757	14424.77
6795443	chr4	rs11735448	849871	G	A	0.797	0.801	0.957	-0.0031950988965408	0.0217	0.8835	14004	16757	14424.77
6795752	chr4	rs2878358	850491	T	C	0.355	0.359	0.964	0.0017983819413794	0.018	0.9197	14004	16757	14424.77
6802283	chr4	rs74358512	850551	C	T	0.907	0.905	0.947	0.0281986543586787	0.0299	0.3463	14004	16757	14424.77
6798768	chr4	rs12509561	850701	C	T	0.707	0.707	0.979	-0.0030045090202987	0.0188	0.8717	14004	16757	14424.77
6820317	chr4	rs10028259	850801	A	G	0.351	0.356	0.96	0.0008995952428359	0.0181	0.9593	14004	16757	14424.77
6814242	chr4	rs76848809	851120	T	G	0.976	0.976	0.894	0.0344014267173323	0.0582	0.5549	14004	16757	14424.77
6805312	chr4	rs76370559	851258	G	A	0.909	0.909	0.944	0.0187039847937718	0.0304	0.5381	14004	16757	14424.77
6799103	chr4	rs11731387	851357	G	A	0.893	0.897	0.996	-0.0350988198393953	0.0278	0.2071	14004	16757	14424.77
6813114	chr4	rs2279175	852013	G	A	0.714	0.715	0.979	-0.0054950702819798	0.019	0.7733	14004	16757	14424.77
6804159	chr4	rs1564282	852313	C	T	0.893	0.898	0.999	-0.0350988198393953	0.0278	0.2059	14004	16757	14424.77
6822083	chr4	rs75374083	852407	A	T	0.924	0.923	0.918	0.0409979790340721	0.0333	0.2175	14004	16757	14424.77
6791354	chr4	rs11735882	852436	C	T	0.929	0.928	0.909	0.017496047616751	0.0344	0.6112	14004	16757	14424.77
6804998	chr4	rs2061846	852484	T	C	0.72	0.722	0.984	-0.0092022107647994	0.0191	0.6283	14004	16757	14424.77
6812234	chr4	rs2279176	852637	C	T	0.807	0.805	0.969	-0.0208049294331883	0.0217	0.3396	14004	16757	14424.77
6791067	chr4	rs2279177	852659	T	G	0.886	0.885	0.891	0.0244974716003874	0.0282	0.3845	14004	16757	14424.77
6793735	chr4	rs73062400	852809	A	C	0.945	0.944	0.806	0.0587970705084571	0.0411	0.1518	14004	16757	14424.77
6799124	chr4	rs56253935	853871	A	T	0.707	0.707	0.987	-0.0027036515743148	0.0188	0.8859	14004	16757	14424.77
6816073	chr4	rs12651271	854071	C	T	0.893	0.898	0.998	-0.0356997191343252	0.0278	0.1993	14004	16757	14424.77
6796658	chr4	rs56307842	854232	T	C	0.707	0.707	0.987	-0.0024028846163103	0.0187	0.8996	14004	16757	14424.77
6810571	chr4	rs11248050	854409	T	C	0.179	0.181	0.951	-0.0252049938352247	0.0227	0.2679	14004	16757	14424.77
6793891	chr4	rs79842872	854633	C	T	0.94	0.939	0.943	0.0118989261570991	0.0365	0.7433	14004	16757	14424.77
6803712	chr4	rs4690339	854712	T	C	0.703	0.704	0.987	-0.004701032558649	0.0187	0.8009	14004	16757	14424.77
6817109	chr4	rs2335172	855282	G	A	0.705	0.706	0.988	-0.003797200248385	0.0187	0.8399	14004	16757	14424.77
6796545	chr4	rs62295557	855708	G	A	0.905	0.904	0.93	0.03029639423135	0.0299	0.3111	14004	16757	14424.77
6815630	chr4	rs11723087	856029	C	T	0.798	0.802	0.97	-0.0055956263571598	0.0216	0.7963	14004	16757	14424.77
6820497	chr4	rs150048742	856034	G	A	0.802	0.799	0.984	-0.0203047533403643	0.0214	0.3411	14004	16757	14424.77
6820537	chr4	rs115550031	856102	G	A	0.976	0.976	0.9	0.0341985075799122	0.058	0.5556	14004	16757	14424.77
6807550	chr4	rs145341437	856275	C	T	0.911	0.911	0.951	0.0204984635773248	0.0306	0.5028	14004	16757	14424.77
6793378	chr4	rs11737222	856319	G	A	0.737	0.741	0.966	-0.0025031302181184	0.0197	0.8995	14004	16757	14424.77
6792947	chr4	rs7697252	856580	G	T	0.939	0.939	0.948	0.0126990249774084	0.0363	0.7275	14004	16757	14424.77
6797945	chr4	rs7684266	856609	T	C	0.707	0.707	0.987	-0.001300845733048	0.0187	0.9451	14004	16757	14424.77
6803040	chr4	rs74282745	856734	C	T	0.911	0.911	0.952	0.0204004877576787	0.0306	0.5056	14004	16757	14424.77
6806019	chr4	rs12651368	856787	G	A	0.893	0.898	0.999	-0.0356997191343252	0.0278	0.198	14004	16757	14424.77
6811215	chr4	rs11248051	858332	C	T	0.893	0.898	0.999	-0.0358966439977618	0.0278	0.1965	14004	16757	14424.77
6814497	chr4	rs7663814	858473	G	C	0.905	0.905	0.936	0.029296631955588	0.0299	0.3265	14004	16757	14424.77
6816490	chr4	rs2306249	858691	A	G	0.354	0.358	0.976	0.0016985566355815	0.0179	0.9224	14004	16757	14424.77
6806848	chr4	rs3775136	859293	C	T	0.802	0.799	0.987	-0.0208968257129853	0.0213	0.3264	14004	16757	14424.77
6817805	chr4	rs3775135	859298	A	G	0.354	0.358	0.977	0.0017983819413794	0.0179	0.92	14004	16757	14424.77
6816645	chr4	rs11936594	859548	C	A	0.905	0.905	0.939	0.0291023874205329	0.0299	0.3299	14004	16757	14424.77
6821530	chr4	rs3775134	859557	A	G	0.155	0.157	0.971	-0.0229002198863326	0.0238	0.3362	14004	16757	14424.77
6805101	chr4	rs11248052	859634	G	C	0.354	0.358	0.977	0.001598721363697	0.0179	0.9276	14004	16757	14424.77
6804905	chr4	rs2306248	860146	A	G	0.354	0.358	0.978	0.0016985566355815	0.0179	0.925	14004	16757	14424.77
6801528	chr4	rs1064207	860192	A	G	0.354	0.358	0.977	0.0016985566355815	0.0179	0.9257	14004	16757	14424.77
6821322	chr4	rs2306247	860349	G	A	0.912	0.911	0.956	0.0198026272961797	0.0306	0.5183	14004	16757	14424.77
6821830	chr4	rs2306246	860415	T	C	0.912	0.911	0.956	0.0194005857039748	0.0306	0.5262	14004	16757	14424.77
6799593	chr4	rs3733353	861439	G	A	0.706	0.706	0.986	0.0	0.0187	0.9983	14004	16757	14424.77
6803851	chr4	rs3733352	861498	C	T	0.797	0.802	0.977	-0.007095110875924	0.0215	0.7428	14004	16757	14424.77
6821059	chr4	rs3733351	861628	T	C	0.415	0.419	0.976	0.0009995003330834	0.0174	0.9545	14004	16757	14424.77
6816400	chr4	rs3822026	861652	A	G	0.354	0.358	0.977	0.0026963615477425	0.0179	0.878	14004	16757	14424.77
6796293	chr4	rs56986122	861936	C	G	0.906	0.906	0.946	0.0288983900426488	0.0299	0.3337	14004	16757	14424.77
6798877	chr4	rs6854553	861998	G	A	0.8	0.804	0.979	-0.0048015088161939	0.0216	0.8237	14004	16757	14424.77
6813269	chr4	rs2306245	862156	T	C	0.8	0.804	0.979	-0.0046005663955682	0.0216	0.8294	14004	16757	14424.77
6804901	chr4	rs2306244	862502	T	C	0.705	0.705	0.986	-0.000200020002667	0.0187	0.9898	14004	16757	14424.77
6801721	chr4	rs45631832	863670	C	G	0.801	0.799	0.989	-0.021203207651103	0.0213	0.3193	14004	16757	14424.77
6800852	chr4	rs7690306	863917	A	G	0.939	0.938	0.962	0.014504302202808	0.0359	0.6859	14004	16757	14424.77
6812619	chr4	rs11726280	864077	C	T	0.894	0.899	0.998	-0.0347985055426955	0.0279	0.2121	14004	16757	14424.77
6804640	chr4	rs7690704	864126	A	G	0.145	0.148	0.957	-0.0305004454483837	0.0245	0.2144	14004	16757	14424.77
6816052	chr4	rs3775133	865038	G	A	0.801	0.799	0.99	-0.021101069908054	0.0213	0.3207	14004	16757	14424.77
6814689	chr4	rs60523283	865105	G	A	0.906	0.907	0.947	0.0266029817945341	0.0299	0.3736	14004	16757	14424.77
6794543	chr4	rs74907285	865187	C	T	0.912	0.911	0.956	0.0207041815582916	0.0306	0.4982	14004	16757	14424.77
6803867	chr4	rs755447	865227	G	A	0.801	0.799	0.991	-0.0209989425960583	0.0213	0.3235	14004	16757	14424.77
6790754	chr4	rs73207790	865430	G	A	0.705	0.705	0.988	0.0016985566355815	0.0187	0.9255	14004	16757	14424.77
6820236	chr4	rs73207791	865941	A	G	0.705	0.704	0.987	0.001598721363697	0.0187	0.9329	14004	16757	14424.77
6792263	chr4	rs751091	866169	G	A	0.801	0.799	0.99	-0.021203207651103	0.0213	0.3202	14004	16757	14424.77
6822941	chr4	rs17165125	866659	G	C	0.801	0.799	0.99	-0.021101069908054	0.0213	0.3213	14004	16757	14424.77
6804536	chr4	rs62297061	866723	C	T	0.898	0.902	0.963	-0.0380965452668448	0.0289	0.1872	14004	16757	14424.77
6813847	chr4	rs4690336	867242	C	T	0.704	0.704	0.988	0.0007996801705642	0.0187	0.9637	14004	16757	14424.77
6813561	chr4	rs75295122	867516	G	A	0.911	0.911	0.957	0.0197045832743354	0.0305	0.5199	14004	16757	14424.77
6818630	chr4	rs764324	867866	T	C	0.51	0.513	0.978	-0.0138048499765589	0.0171	0.4218	14004	16757	14424.77
6798288	chr4	rs74705729	868429	G	A	0.911	0.911	0.957	0.0189002595004805	0.0305	0.5354	14004	16757	14424.77
6821550	chr4	rs74282747	868656	T	A	0.911	0.911	0.957	0.0195967237465575	0.0305	0.5215	14004	16757	14424.77
6794727	chr4	rs10023660	868739	A	T	0.74	0.737	0.984	-0.0140989243795016	0.0194	0.4686	14004	16757	14424.77
6815857	chr4	rs11733713	869169	A	G	0.894	0.898	0.996	-0.0346017967900747	0.0279	0.2151	14004	16757	14424.77
6820880	chr4	rs11734537	869174	A	G	0.894	0.899	0.996	-0.0346017967900747	0.0279	0.2154	14004	16757	14424.77
6822301	chr4	rs11732965	869359	C	A	0.894	0.898	0.996	-0.0346949697968869	0.0279	0.2134	14004	16757	14424.77
6814824	chr4	rs62297062	869698	C	T	0.895	0.9	0.983	-0.0319964709431669	0.0282	0.2567	14004	16757	14424.77
6793137	chr4	rs62297063	869708	G	A	0.895	0.9	0.983	-0.0320997276601081	0.0282	0.2556	14004	16757	14424.77
6801871	chr4	rs78590562	869715	C	T	0.895	0.9	0.983	-0.0320997276601081	0.0282	0.2558	14004	16757	14424.77
6811294	chr4	rs78005997	869883	T	C	0.801	0.799	0.989	-0.0217958123704574	0.0213	0.3065	14004	16757	14424.77
6794148	chr4	rs77124090	869970	C	T	0.911	0.911	0.957	0.0180952882690919	0.0305	0.5533	14004	16757	14424.77
6798866	chr4	rs77918304	870043	G	A	0.911	0.911	0.957	0.0180952882690919	0.0305	0.5534	14004	16757	14424.77
6808041	chr4	rs41286651	870941	T	C	0.983	0.982	0.633	0.085002694269925	0.0903	0.3469	11049	14020	11594.95
6806373	chr4	rs3736088	871025	T	A	0.91	0.91	0.95	0.0192044091837133	0.0304	0.5291	14004	16757	14424.77
6816755	chr4	rs2306254	871377	C	T	0.803	0.801	0.984	-0.023002541565316	0.0214	0.2837	14004	16757	14424.77
6818622	chr4	rs1564281	871624	C	T	0.713	0.718	0.968	0.0018981972830802	0.0191	0.9199	14004	16757	14424.77
6814554	chr4	rs1564280	871675	A	G	0.144	0.147	0.956	-0.0303045802648556	0.0246	0.2188	14004	16757	14424.77
6807301	chr4	rs73207794	872020	T	C	0.895	0.9	0.982	-0.0334016766340304	0.0282	0.237	14004	16757	14424.77
6793482	chr4	rs56083715	872067	C	T	0.946	0.948	0.818	0.0134984841513417	0.0412	0.7423	14004	16757	14424.77
6800686	chr4	rs11942404	872223	T	A	0.976	0.975	0.913	0.0376040223973664	0.0574	0.5117	14004	16757	14424.77
6794961	chr4	rs77689311	873023	C	T	0.912	0.911	0.957	0.0185960172820726	0.0306	0.5421	14004	16757	14424.77
6820781	chr4	rs57445359	873181	G	T	0.939	0.939	0.969	0.0106035827841911	0.0359	0.7668	14004	16757	14424.77
6809229	chr4	rs75067454	873313	C	T	0.939	0.939	0.969	0.0103957761821204	0.0359	0.7719	14004	16757	14424.77
6806249	chr4	rs79381557	873384	T	A	0.802	0.8	0.988	-0.0218980211012161	0.0213	0.305	14004	16757	14424.77
6793352	chr4	rs58036322	873417	T	G	0.905	0.905	0.946	0.0270021387025708	0.0297	0.3647	14004	16757	14424.77
6800558	chr4	rs3775132	874863	C	T	0.802	0.8	0.987	-0.0217958123704574	0.0213	0.3061	14004	16757	14424.77
6806238	chr4	rs3775131	874986	C	T	0.911	0.911	0.96	0.0154007965760229	0.0305	0.6138	14004	16757	14424.77
6790500	chr4	rs60492656	875008	C	T	0.718	0.717	0.959	0.0048979852621919	0.0192	0.797	14004	16757	14424.77
6794559	chr4	rs3775130	875144	G	A	0.896	0.9	0.983	-0.0352956263947246	0.0283	0.2123	14004	16757	14424.77
6818354	chr4	rs3775129	875155	G	A	0.705	0.704	0.978	0.001998002662673	0.0188	0.9145	14004	16757	14424.77
6797852	chr4	rs58429160	875266	G	A	0.706	0.706	0.983	0.0027960873020011	0.0188	0.8808	14004	16757	14424.77
6802909	chr4	rs17165130	875339	C	A	0.705	0.704	0.978	0.0017983819413794	0.0188	0.9226	14004	16757	14424.77
6816027	chr4	rs73064427	875387	A	G	0.937	0.937	0.969	0.0170045988158238	0.0355	0.6313	14004	16757	14424.77
6810189	chr4	rs2279187	875529	C	T	0.895	0.9	0.967	-0.0398016818829366	0.0285	0.1633	14004	16757	14424.77
6817546	chr4	rs45486093	875671	T	C	0.705	0.704	0.978	0.0018981972830802	0.0188	0.9202	14004	16757	14424.77
6811454	chr4	rs2279186	875887	G	A	0.908	0.907	0.958	0.0315955615897506	0.03	0.291	14004	16757	14424.77
6809935	chr4	rs2279185	875994	G	C	0.938	0.937	0.972	0.0158044491449436	0.0355	0.6564	14004	16757	14424.77
6799506	chr4	rs10902760	876141	G	C	0.938	0.937	0.97	0.017496047616751	0.0356	0.622	14004	16757	14424.77
6802180	chr4	rs77317373	876173	C	T	0.91	0.91	0.956	0.0180952882690919	0.0304	0.5506	14004	16757	14424.77
6808933	chr4	rs3736087	876318	C	T	0.709	0.708	0.976	0.003902375817241	0.0189	0.8354	14004	16757	14424.77
6805760	chr4	rs3736086	876399	T	C	0.938	0.937	0.967	0.0164047040252769	0.0356	0.6446	14004	16757	14424.77
6794307	chr4	rs11731840	876806	G	A	0.938	0.937	0.966	0.0164047040252769	0.0356	0.6459	14004	16757	14424.77
6808813	chr4	rs899388	877271	G	A	0.912	0.911	0.957	0.0189983824093147	0.0306	0.5339	14004	16757	14424.77
6811461	chr4	rs11736181	877412	C	T	0.607	0.61	0.98	-0.0255024404124231	0.0176	0.1466	14004	16757	14424.77
6815876	chr4	rs3736084	877625	G	A	0.619	0.617	0.951	0.0135971385060249	0.0179	0.4488	14004	16757	14424.77
6819852	chr4	rs3736083	877709	T	C	0.564	0.563	0.942	0.0141987193998129	0.0176	0.4202	14004	16757	14424.77
6797585	chr4	rs41286653	877919	C	T	0.977	0.977	0.879	0.0467977043485401	0.0597	0.4334	14004	16757	14424.77
6814386	chr4	rs899387	878048	C	T	0.673	0.679	0.745	-0.023401696181619	0.0208	0.2605	14004	16757	14424.77
6797306	chr4	rs11946340	878079	C	T	0.651	0.654	0.79	-0.0048015088161939	0.0197	0.8069	14004	16757	14424.77
6792662	chr4	rs4690206	878313	C	G	0.279	0.275	0.676	0.0192044091837133	0.0229	0.4026	14004	16757	14424.77
6797321	chr4	rs112078130	878810	C	T	0.918	0.919	0.905	0.0018981972830802	0.0327	0.9547	14004	16757	14424.77
6808358	chr4	rs6837500	878871	G	A	0.911	0.911	0.96	0.012096540947233	0.0305	0.691	14004	16757	14424.77
6799777	chr4	rs6837528	878917	G	A	0.769	0.775	0.898	-0.0172987645783295	0.0213	0.417	14004	16757	14424.77
6808292	chr4	rs75131424	879515	G	C	0.802	0.801	0.984	-0.022398994943479	0.0214	0.2956	14004	16757	14424.77
6790640	chr4	rs28662837	879776	G	A	0.894	0.899	0.994	-0.0418016408837633	0.0279	0.1347	14004	16757	14424.77
6819237	chr4	rs62297079	879977	G	A	0.906	0.906	0.94	0.0219962978718961	0.0299	0.4625	14004	16757	14424.77
6796120	chr4	rs17781378	880094	T	C	0.447	0.451	0.985	-0.0193969096107316	0.0172	0.2596	14004	16757	14424.77
6806458	chr4	rs74775400	880174	G	A	0.937	0.937	0.948	0.0092966519050945	0.0358	0.7949	14004	16757	14424.77
6796530	chr4	rs56785826	880257	G	A	0.71	0.709	0.981	0.0065981840282271	0.0189	0.7259	14004	16757	14424.77
6807452	chr4	rs78009386	880475	C	G	0.969	0.968	0.853	0.0575044650684261	0.0527	0.2758	14004	16757	14424.77
6794107	chr4	rs7657611	880558	G	C	0.906	0.906	0.94	0.0203025023378308	0.0299	0.498	14004	16757	14424.77
6796597	chr4	rs112343297	880912	G	A	0.911	0.911	0.966	0.0099998345783334	0.0304	0.7428	14004	16757	14424.77
6817312	chr4	rs79828386	880933	G	A	0.911	0.911	0.965	0.0102968054773682	0.0305	0.7344	14004	16757	14424.77
6818189	chr4	rs113182144	880946	C	T	0.803	0.801	0.983	-0.0226956079321885	0.0214	0.2893	14004	16757	14424.77
6808304	chr4	rs113646280	880953	C	A	0.974	0.973	0.771	0.0717995956157747	0.0623	0.2484	13014	15757	13429.79
6800892	chr4	rs4690204	881195	C	T	0.708	0.705	0.983	0.0099008246772624	0.0188	0.5997	14004	16757	14424.77
6815527	chr4	rs4690203	881228	C	T	0.708	0.705	0.983	0.0096037361426946	0.0188	0.6084	14004	16757	14424.77
6819110	chr4	rs75214905	881235	A	G	0.937	0.937	0.945	0.009504687014246	0.0358	0.7912	14004	16757	14424.77
6820764	chr4	rs56223707	881896	C	T	0.708	0.705	0.983	0.0098018049722602	0.0188	0.6036	14004	16757	14424.77
6822892	chr4	rs2279184	882340	G	C	0.219	0.22	0.966	-0.0203966036652218	0.0209	0.3283	14004	16757	14424.77
6794849	chr4	rs2279183	882404	T	C	0.605	0.61	0.988	-0.0309954337025195	0.0175	0.07637	14004	16757	14424.77
6794510	chr4	rs2279182	882625	T	G	0.894	0.899	0.997	-0.0428970626523952	0.0279	0.1244	14004	16757	14424.77
6791863	chr4	rs2279181	882643	G	A	0.894	0.899	0.997	-0.0426048328324374	0.0279	0.1265	14004	16757	14424.77
6799580	chr4	rs9328759	882845	C	T	0.293	0.296	0.978	-0.0125990355765152	0.0188	0.5039	14004	16757	14424.77
6792369	chr4	rs9328760	882849	C	T	0.293	0.296	0.978	-0.0119005312583873	0.0188	0.5264	14004	16757	14424.77
6818132	chr4	rs2279180	883039	A	G	0.937	0.937	0.943	0.0097027754613851	0.0359	0.786	14004	16757	14424.77
6795222	chr4	rs3822025	883299	C	A	0.803	0.801	0.984	-0.0229002198863326	0.0214	0.285	14004	16757	14424.77
6804619	chr4	rs115260110	883328	T	A	0.937	0.937	0.941	0.00730326611012	0.036	0.8393	14004	16757	14424.77
6792085	chr4	rs115830981	883329	C	A	0.937	0.937	0.941	0.00730326611012	0.036	0.8391	14004	16757	14424.77
6804270	chr4	rs41286659	884058	G	A	0.911	0.912	0.97	0.0096037361426946	0.0304	0.7524	14004	16757	14424.77
6810250	chr4	rs2306253	884475	C	G	0.714	0.713	0.984	-0.0132980281439898	0.0189	0.4824	14004	16757	14424.77
6797929	chr4	rs74282750	885201	C	T	0.911	0.911	0.965	0.00730326611012	0.0303	0.8087	14004	16757	14424.77
6795072	chr4	rs79692917	885230	T	C	0.937	0.937	0.939	0.0074025335167413	0.0361	0.838	14004	16757	14424.77
6802943	chr4	rs117842813	885445	T	A	0.803	0.801	0.984	-0.023002541565316	0.0214	0.2836	14004	16757	14424.77
6795763	chr4	rs3775128	885828	T	C	0.605	0.609	0.99	-0.0310985871020312	0.0175	0.07459	14004	16757	14424.77
6795004	chr4	rs3775127	886061	G	A	0.708	0.705	0.984	0.0101978249764461	0.0188	0.5858	14004	16757	14424.77
6804557	chr4	rs3775126	886345	C	T	0.893	0.898	0.999	-0.0433042394092723	0.0278	0.12	14004	16757	14424.77
6797245	chr4	rs56080039	886519	G	A	0.708	0.705	0.984	0.0102968054773682	0.0188	0.583	14004	16757	14424.77
6792567	chr4	rs114473843	887100	C	A	0.803	0.801	0.983	-0.0227979086760041	0.0214	0.2876	14004	16757	14424.77
6793942	chr4	rs11726912	887868	A	C	0.893	0.898	0.999	-0.0431998193062192	0.0278	0.1206	14004	16757	14424.77
6821788	chr4	rs11725376	887999	C	G	0.937	0.937	0.937	0.0078987227933553	0.0361	0.8262	14004	16757	14424.77
6804096	chr4	rs76712894	888117	C	A	0.912	0.912	0.975	0.0081963182244858	0.0303	0.7865	14004	16757	14424.77
6803250	chr4	rs75713448	888145	C	T	0.938	0.938	0.934	0.005703702916678	0.0363	0.8752	14004	16757	14424.77
6809031	chr4	rs12499663	888170	G	A	0.612	0.609	0.983	0.014504302202808	0.0175	0.4076	14004	16757	14424.77
6795104	chr4	rs114332099	888324	G	T	0.966	0.968	0.942	-0.0460962958929736	0.0485	0.3424	14004	16757	14424.77
6806256	chr4	rs28410128	888499	A	G	0.805	0.81	0.988	-0.022398994943479	0.0217	0.3002	14004	16757	14424.77
6822752	chr4	rs4690202	888512	T	C	0.708	0.705	0.984	0.0111970780932162	0.0188	0.5521	14004	16757	14424.77
6818261	chr4	rs28628421	888717	G	A	0.893	0.898	0.999	-0.0437011352710986	0.0278	0.1163	14004	16757	14424.77
6799951	chr4	rs11726508	888937	C	T	0.805	0.81	0.988	-0.0217958123704574	0.0216	0.3141	14004	16757	14424.77
6794440	chr4	rs17781499	889384	C	A	0.894	0.899	1.0	-0.0423961495190412	0.0278	0.1271	14004	16757	14424.77
6806147	chr4	rs74846645	889573	G	T	0.966	0.968	0.944	-0.0469029460862576	0.0485	0.3337	14004	16757	14424.77
6800497	chr4	rs3775125	889945	G	A	0.805	0.81	0.987	-0.0225012653465135	0.0217	0.2983	14004	16757	14424.77
6799275	chr4	rs17725145	890610	G	A	0.965	0.967	0.936	-0.0458031298018141	0.0483	0.343	14004	16757	14424.77
6822839	chr4	rs9994159	891150	C	T	0.893	0.898	0.999	-0.043502667649395	0.0278	0.1183	14004	16757	14424.77
6802060	chr4	rs3775124	891503	C	G	0.195	0.196	0.938	-0.0208049294331883	0.0221	0.3461	14004	16757	14424.77
6806978	chr4	rs2306252	892116	T	C	0.798	0.803	0.981	-0.0174005146801673	0.0214	0.4183	14004	16757	14424.77
6811203	chr4	rs2003919	892645	C	T	0.803	0.802	0.983	-0.023401696181619	0.0215	0.2765	14004	16757	14424.77
6809594	chr4	rs3775122	893287	G	A	0.894	0.899	0.998	-0.0418954871740363	0.0279	0.1333	14004	16757	14424.77
6817695	chr4	rs3775121	893520	G	A	0.784	0.782	0.971	0.0263010744193707	0.0209	0.2087	14004	16757	14424.77
6798698	chr4	rs3775120	893687	G	A	0.784	0.782	0.971	0.026398473854531	0.0209	0.2077	14004	16757	14424.77
6794967	chr4	rs3775119	893712	C	T	0.714	0.71	0.965	0.0134984841513417	0.0191	0.4799	14004	16757	14424.77
6815796	chr4	rs3822024	893913	G	A	0.873	0.871	0.957	0.0338022134084658	0.026	0.1941	14004	16757	14424.77
6820476	chr4	rs3755963	894255	A	G	0.878	0.875	0.974	0.0335991726304121	0.0262	0.1995	14004	16757	14424.77
6813535	chr4	rs3775118	894469	T	C	0.965	0.967	0.944	-0.0492007484476219	0.048	0.3059	14004	16757	14424.77
6810999	chr4	rs3755962	895045	C	G	0.801	0.8	0.98	-0.0255024404124231	0.0214	0.2336	14004	16757	14424.77
6809092	chr4	rs3755961	895059	A	G	0.892	0.895	0.977	-0.0259025943231108	0.0279	0.3534	14004	16757	14424.77
6808387	chr4	rs3755960	895060	G	T	0.892	0.895	0.978	-0.0263029084210524	0.0278	0.3449	14004	16757	14424.77
6796378	chr4	rs78651370	895267	G	T	0.803	0.802	0.983	-0.0232993336544035	0.0215	0.2767	14004	16757	14424.77
6801687	chr4	rs147882917	895887	G	A	0.964	0.967	0.938	-0.044495399886564	0.0479	0.3526	14004	16757	14424.77
6796493	chr4	rs73209865	896163	C	T	0.849	0.845	0.925	0.0305970979773775	0.0245	0.2121	14004	16757	14424.77
6804225	chr4	rs3822023	896486	T	C	0.43	0.423	0.946	0.0034041991335623	0.0177	0.8481	14004	16757	14424.77
6802854	chr4	rs3775117	896968	C	G	0.876	0.878	0.696	0.025696986087186	0.0308	0.4037	14004	16757	14424.77
6814098	chr4	rs3775116	896998	A	G	0.394	0.397	0.818	-0.019294956182969	0.0191	0.3124	14004	16757	14424.77
6803468	chr4	rs3775115	897013	A	G	0.777	0.779	0.748	0.0011992805754821	0.0236	0.9598	14004	16757	14424.77
6801929	chr4	rs3822022	897403	A	G	0.816	0.817	0.847	0.007997931111062	0.0237	0.7346	14004	16757	14424.77
6802230	chr4	rs62297083	897428	A	G	0.882	0.881	0.815	0.0093957216403621	0.0291	0.7473	14004	16757	14424.77
6790557	chr4	rs6826191	897664	A	G	0.82	0.823	0.899	0.004001981379298	0.0233	0.8651	14004	16757	14424.77
6795744	chr4	rs141166762	897923	G	C	0.819	0.818	0.933	-0.0260975991218731	0.0227	0.2505	14004	16757	14424.77
6800656	chr4	rs17165156	899143	G	A	0.844	0.838	0.989	0.0077002766261879	0.0234	0.7408	14004	16757	14424.77
6809995	chr4	rs73209867	899168	C	T	0.898	0.898	0.92	0.0183015011699126	0.0292	0.5323	14004	16757	14424.77
6807750	chr4	rs2008478	899265	T	C	0.386	0.386	0.981	0.0105046326450854	0.0176	0.5501	14004	16757	14424.77
6793468	chr4	rs10029038	899352	T	C	0.88	0.885	0.956	-0.0411032840784537	0.0269	0.1268	14004	16757	14424.77
6807939	chr4	rs77609436	899617	C	T	0.843	0.837	0.977	0.0063994795805678	0.0235	0.7841	14004	16757	14424.77
6798274	chr4	rs3775114	900786	C	T	0.794	0.793	0.953	0.0243998868235351	0.0215	0.2566	14004	16757	14424.77
6804120	chr4	rs3775113	901323	C	T	0.795	0.794	0.952	0.0242046886968174	0.0215	0.2594	14004	16757	14424.77
6815944	chr4	rs3775112	901460	C	T	0.392	0.392	0.976	0.0123039944561641	0.0176	0.4824	14004	16757	14424.77
6821926	chr4	rs3755959	901672	C	T	0.392	0.392	0.976	0.0123039944561641	0.0176	0.4841	14004	16757	14424.77
6796119	chr4	rs10005752	902204	G	A	0.392	0.392	0.975	0.0129951954948113	0.0176	0.4586	14004	16757	14424.77
6799411	chr4	rs115448944	902829	T	A	0.965	0.967	0.938	-0.0484027392281675	0.048	0.3127	14004	16757	14424.77
6802271	chr4	rs6820943	903285	C	T	0.965	0.968	0.941	-0.0473012731180131	0.0481	0.3246	14004	16757	14424.77
6813274	chr4	rs3796610	903694	C	T	0.392	0.392	0.975	0.0129951954948113	0.0176	0.4584	14004	16757	14424.77
6801872	chr4	rs4690201	904695	T	C	0.233	0.227	0.984	0.0187039847937718	0.0203	0.3582	14004	16757	14424.77
6800902	chr4	rs11248057	906131	C	G	0.597	0.599	0.963	-0.0074980401773571	0.0176	0.6701	14004	16757	14424.77
6798666	chr4	rs2279178	906647	A	G	0.185	0.182	0.948	0.0063001125484799	0.0226	0.7783	14004	16757	14424.77
6791485	chr4	rs6842808	906903	C	T	0.893	0.898	0.977	-0.0413012760239546	0.0281	0.1411	14004	16757	14424.77
6822970	chr4	rs28970510	908632	G	C	0.387	0.388	0.98	0.0107025231331357	0.0176	0.5436	14004	16757	14424.77
6795039	chr4	rs62297086	909040	G	A	0.79	0.788	0.961	0.0297044227063309	0.0213	0.1628	14004	16757	14424.77
6809292	chr4	rs77057847	909856	A	T	0.846	0.84	0.981	0.0064988367398296	0.0236	0.7817	14004	16757	14424.77
6818760	chr4	rs4690332	910520	T	C	0.198	0.195	0.986	0.0117012723076411	0.0216	0.5878	14004	16757	14424.77
6797775	chr4	rs12646291	910875	T	C	0.846	0.84	0.98	0.0065981840282271	0.0236	0.7803	14004	16757	14424.77
6814324	chr4	rs139488741	911139	C	A	0.966	0.968	0.951	-0.0534957179427506	0.0485	0.2696	14004	16757	14424.77
6792696	chr4	rs115258338	911522	C	T	0.966	0.969	0.951	-0.0530000131617053	0.0485	0.2742	14004	16757	14424.77
6818067	chr4	rs7665653	912473	A	C	0.382	0.383	0.978	0.0099008246772624	0.0176	0.5757	14004	16757	14424.77
6792005	chr4	rs62297087	913289	T	A	0.886	0.892	0.967	-0.0490957108440633	0.0274	0.07357	14004	16757	14424.77
6810497	chr4	rs77528402	913437	C	T	0.972	0.974	0.945	-0.0408011614039327	0.0542	0.4523	14004	16757	14424.77
6820628	chr4	rs28496796	913558	G	C	0.382	0.383	0.978	0.0099008246772624	0.0176	0.5763	14004	16757	14424.77
6822074	chr4	rs6842493	914638	T	C	0.786	0.784	0.952	0.0311013012983478	0.0212	0.1422	14004	16757	14424.77
6810106	chr4	rs6826965	914688	C	T	0.38	0.382	0.979	0.0071047017299317	0.0176	0.6887	14004	16757	14424.77
6818049	chr4	rs6856659	914851	G	A	0.382	0.383	0.978	0.0099998345783334	0.0176	0.5719	14004	16757	14424.77
6815735	chr4	rs76899536	915227	G	A	0.844	0.838	0.978	0.0027960873020011	0.0235	0.9059	14004	16757	14424.77
6817043	chr4	rs115896125	915747	A	C	0.972	0.974	0.947	-0.0442967745820927	0.0541	0.4135	14004	16757	14424.77
6802210	chr4	rs6847650	917698	C	T	0.381	0.381	0.979	0.0112959597418516	0.0176	0.5216	14004	16757	14424.77
6802358	chr4	rs11723135	918224	T	A	0.381	0.381	0.979	0.0112959597418516	0.0176	0.521	14004	16757	14424.77
6800628	chr4	rs77437521	918497	C	T	0.972	0.974	0.948	-0.044495399886564	0.0541	0.4101	14004	16757	14424.77
6793825	chr4	rs80298333	919120	G	A	0.846	0.839	0.98	0.0074025335167413	0.0236	0.755	14004	16757	14424.77
6791648	chr4	rs75885647	919253	T	C	0.846	0.839	0.981	0.00730326611012	0.0236	0.7563	14004	16757	14424.77
6799631	chr4	rs6842215	919750	G	C	0.377	0.377	0.965	0.0141001243787816	0.0178	0.4269	14004	16757	14424.77
6803540	chr4	rs6822424	919765	A	C	0.376	0.376	0.966	0.0138042809763971	0.0178	0.4384	14004	16757	14424.77
6806184	chr4	rs56353809	920526	C	T	0.812	0.811	0.922	0.027799974857679	0.0226	0.2183	14004	16757	14424.77
6815253	chr4	rs11734449	921733	C	A	0.897	0.896	0.909	0.0217027816432335	0.0294	0.4589	14004	16757	14424.77
6810363	chr4	rs4690330	922349	G	A	0.392	0.393	0.971	0.0059025456526138	0.0176	0.7358	14004	16757	14424.77
6800124	chr4	rs79026232	922994	C	G	0.835	0.828	0.97	0.0177023841130051	0.023	0.4404	14004	16757	14424.77
6797232	chr4	rs60340502	923324	G	C	0.835	0.828	0.97	0.0178006246255066	0.023	0.4397	14004	16757	14424.77
6815302	chr4	rs77566372	923930	T	C	0.972	0.974	0.94	-0.0453007592301635	0.054	0.4016	14004	16757	14424.77
6814980	chr4	rs7663192	923947	T	C	0.197	0.194	0.989	0.0129951954948113	0.0216	0.5488	14004	16757	14424.77
6816785	chr4	rs754758	924280	A	C	0.225	0.22	0.986	0.0183015011699126	0.0205	0.3714	14004	16757	14424.77
6808287	chr4	rs873785	925149	T	C	0.8	0.799	0.949	0.0246048038572487	0.0218	0.2588	14004	16757	14424.77
6804915	chr4	rs28403582	925283	G	A	0.912	0.911	0.921	0.0314017631395316	0.0311	0.3127	14004	16757	14424.77
6790978	chr4	rs4690198	927973	G	C	0.395	0.397	0.962	-0.0001000050003333	0.0177	0.9947	14004	16757	14424.77
6792365	chr4	rs935965	928684	T	C	0.197	0.194	0.985	0.0097027754613851	0.0217	0.6539	14004	16757	14424.77
6795834	chr4	rs4690329	931385	T	A	0.197	0.194	0.983	0.0080971295874548	0.0217	0.7105	14004	16757	14424.77
6809964	chr4	rs78501969	931440	C	A	0.97	0.972	0.917	-0.0618009384055913	0.0532	0.2453	14004	16757	14424.77
6796792	chr4	rs4690328	931649	T	C	0.197	0.194	0.983	0.0077995046323818	0.0217	0.7177	14004	16757	14424.77
6808547	chr4	rs60684016	932165	G	A	0.835	0.827	0.964	0.026398473854531	0.023	0.2509	14004	16757	14424.77
6809744	chr4	rs6829987	932974	C	G	0.197	0.194	0.982	0.0067968490002727	0.0217	0.7529	14004	16757	14424.77
6814909	chr4	rs6851787	933659	T	A	0.197	0.194	0.98	0.0060019521956343	0.0217	0.7807	14004	16757	14424.77
6808263	chr4	rs6851795	933660	T	C	0.8	0.8	0.946	0.0212036062510236	0.0218	0.3307	14004	16757	14424.77
6806236	chr4	rs28817103	934469	G	A	0.906	0.91	0.9	-0.047899061319535	0.031	0.1223	14004	16757	14424.77
6793719	chr4	rs62294484	935571	A	G	0.896	0.901	0.967	-0.0465047776557534	0.0287	0.1043	14004	16757	14424.77
6819882	chr4	rs11724898	935933	G	A	0.802	0.803	0.951	0.0126990249774084	0.0219	0.5621	14004	16757	14424.77
6813579	chr4	rs10016294	936567	A	G	0.8	0.801	0.947	0.0119977384336167	0.0218	0.5813	14004	16757	14424.77
6800166	chr4	rs112093537	936713	C	T	0.965	0.968	0.923	-0.070401005299324	0.0486	0.1469	14004	16757	14424.77
6803590	chr4	rs75598254	937767	C	T	0.834	0.826	0.963	0.0298014912367898	0.023	0.1945	14004	16757	14424.77
6821184	chr4	rs6599388	939087	C	T	0.572	0.577	0.971	-0.0235040691879941	0.0174	0.1766	14004	16757	14424.77
6817032	chr4	rs6599389	939113	G	A	0.748	0.743	0.902	0.0108014536938559	0.0205	0.5963	14004	16757	14424.77
6801866	chr4	rs11729289	939206	G	A	0.803	0.805	0.96	0.0090984829852593	0.0218	0.6759	14004	16757	14424.77
6797727	chr4	rs79333548	939307	G	A	0.966	0.968	0.926	-0.0680005069007488	0.0486	0.1623	14004	16757	14424.77
6801856	chr4	rs7687129	939883	T	C	0.207	0.206	0.982	-0.0051029981759033	0.0213	0.8117	14004	16757	14424.77
6800034	chr4	rs56664216	940007	A	C	0.965	0.968	0.923	-0.0714960017050699	0.0485	0.1401	14004	16757	14424.77
6794150	chr4	rs113432984	940384	C	T	0.965	0.968	0.922	-0.0722051682492376	0.0485	0.1366	14004	16757	14424.77
6820345	chr4	rs77480647	940601	C	T	0.835	0.827	0.965	0.0284027945161868	0.023	0.2166	14004	16757	14424.77
6790513	chr4	rs6848199	940838	C	T	0.803	0.805	0.962	0.0075017910703226	0.0218	0.7316	14004	16757	14424.77
6808827	chr4	rs10008187	941017	C	T	0.803	0.805	0.963	0.00730326611012	0.0218	0.7373	14004	16757	14424.77
6812241	chr4	rs17165168	941135	C	T	0.835	0.827	0.964	0.0287040681283552	0.023	0.2137	14004	16757	14424.77
6803243	chr4	rs17165170	941258	C	G	0.835	0.827	0.963	0.0287040681283552	0.023	0.2122	14004	16757	14424.77
6793798	chr4	rs6815138	941290	A	C	0.636	0.63	0.964	0.0209979909956055	0.0178	0.2388	14004	16757	14424.77
6806253	chr4	rs2290402	941518	C	T	0.71	0.708	0.973	0.0038027603329278	0.0189	0.8412	14004	16757	14424.77
6800963	chr4	rs2290403	942006	G	A	0.804	0.805	0.961	0.0067968490002727	0.0219	0.7563	14004	16757	14424.77
6811189	chr4	rs10516158	942439	C	T	0.897	0.902	0.987	-0.0433982268254708	0.0284	0.1269	14004	16757	14424.77
6813116	chr4	rs6813110	942660	C	T	0.801	0.803	0.96	0.0034041991335623	0.0218	0.8752	14004	16757	14424.77
6791993	chr4	rs11730111	942833	C	T	0.897	0.902	0.985	-0.0437011352710986	0.0285	0.1247	14004	16757	14424.77
6795921	chr4	rs76054593	943418	C	T	0.966	0.968	0.913	-0.0676045499371671	0.049	0.1676	14004	16757	14424.77
6796373	chr4	rs10017289	943534	C	G	0.628	0.622	0.935	0.022299507494767	0.018	0.2168	14004	16757	14424.77
6818661	chr4	rs935977	943540	G	A	0.796	0.798	0.93	0.0068961666878413	0.0219	0.7537	14004	16757	14424.77
6805409	chr4	rs80269477	943823	G	T	0.907	0.907	0.885	0.0207041815582916	0.0309	0.5035	14004	16757	14424.77
6790826	chr4	rs2290404	945225	A	G	0.602	0.6	0.945	0.0076010387728197	0.0178	0.6677	14004	16757	14424.77
6800907	chr4	rs78188793	945953	C	G	0.837	0.829	0.955	0.0284027945161868	0.0232	0.2221	14004	16757	14424.77
6799644	chr4	rs11552301	946226	T	C	0.303	0.3	0.949	0.0065981840282271	0.019	0.73	14004	16757	14424.77
6809427	chr4	rs2290405	946974	G	A	0.468	0.475	0.966	-0.0130953713122409	0.0173	0.4488	14004	16757	14424.77
6820055	chr4	rs10902761	947767	A	G	0.579	0.579	0.916	0.0016985566355815	0.0179	0.9223	14004	16757	14424.77
6820643	chr4	rs28504033	948640	G	A	0.803	0.805	0.938	0.0004998750416509	0.0221	0.981	14004	16757	14424.77
6797483	chr4	rs74391911	949883	C	G	0.839	0.832	0.951	0.0260965047212743	0.0234	0.2645	14004	16757	14424.77
6809162	chr4	rs28440052	949893	C	A	0.23	0.228	0.911	0.001598721363697	0.0212	0.9387	14004	16757	14424.77
6797452	chr4	rs3733343	950737	T	C	0.6	0.599	0.927	0.0045994064948955	0.0179	0.7984	14004	16757	14424.77
6794852	chr4	rs3733344	951040	T	G	0.586	0.586	0.906	-0.003596459514405	0.0181	0.8436	14004	16757	14424.77
6810869	chr4	rs3822019	951161	C	T	0.713	0.71	0.951	0.0037031349243813	0.0192	0.8483	14004	16757	14424.77
6822417	chr4	rs1051613	951179	G	A	0.712	0.722	0.907	-0.0390007373497326	0.0197	0.04823	14004	16757	14424.77
6820029	chr4	rs7695319	951376	T	A	0.941	0.943	0.863	-0.0433042394092723	0.0385	0.2608	14004	16757	14424.77
6809181	chr4	rs80114247	951791	T	C	0.953	0.958	0.834	-0.118299418959295	0.0446	0.007947	14004	16757	14424.77
6819379	chr4	rs34311866	951947	T	C	0.833	0.839	0.834	-0.0403950023610502	0.025	0.1055	14004	16757	14424.77
6819090	chr4	rs748483	952409	A	G	0.884	0.888	0.979	-0.0114958245134845	0.027	0.6695	14004	16757	14424.77
6819647	chr4	rs74472532	953250	T	C	0.962	0.966	0.903	-0.0816982439845054	0.0471	0.08271	14004	16757	14424.77
6797668	chr4	rs75067698	953459	G	A	0.877	0.87	0.933	0.0430020165445429	0.0263	0.1019	14004	16757	14424.77
6793405	chr4	rs4690326	953698	A	C	0.496	0.495	0.918	0.0129951954948113	0.0176	0.4587	14004	16757	14424.77
6812942	chr4	rs4690197	953974	T	G	0.156	0.158	0.906	0.0176041339483571	0.0245	0.4734	14004	16757	14424.77
6790763	chr4	rs3733345	954247	G	T	0.496	0.495	0.916	0.0127977582298607	0.0176	0.4676	14004	16757	14424.77
6791865	chr4	rs3733346	954275	T	C	0.622	0.627	0.914	-0.0051029981759033	0.0182	0.7808	14004	16757	14424.77
6821037	chr4	rs3733347	954277	T	C	0.157	0.159	0.901	0.0178006246255066	0.0246	0.4698	14004	16757	14424.77
6813874	chr4	rs3733349	954311	C	T	0.659	0.661	0.911	0.004001981379298	0.0187	0.829	14004	16757	14424.77
6816060	chr4	rs56039006	954741	C	G	0.776	0.775	0.933	9.99950003332973e-05	0.0209	0.9957	14004	16757	14424.77
6822753	chr4	rs77382558	954885	G	T	0.877	0.87	0.932	0.0441030061101949	0.0263	0.09359	14004	16757	14424.77
6821029	chr4	rs28671147	955084	A	G	0.366	0.368	0.882	0.0082954970241069	0.0187	0.6573	14004	16757	14424.77
6815581	chr4	rs116777977	955923	T	G	0.877	0.87	0.931	0.0443995872966845	0.0263	0.09105	14004	16757	14424.77
6801898	chr4	rs6599390	956047	A	G	0.366	0.368	0.881	0.0084045823438103	0.0187	0.6531	14004	16757	14424.77
6809647	chr4	rs41286661	957284	C	T	0.777	0.776	0.929	0.0009995003330834	0.021	0.9622	14004	16757	14424.77
6803989	chr4	rs75854631	957356	G	A	0.877	0.87	0.924	0.0441986870716702	0.0264	0.09396	14004	16757	14424.77
6794456	chr4	rs2335500	957778	G	A	0.966	0.969	0.877	-0.0942996905206311	0.0503	0.06099	14004	16757	14424.77
6801021	chr4	rs34406303	958090	G	C	0.983	0.984	0.376	-0.172402909611026	0.1389	0.2145	8630	11358	9258.53
6802417	chr4	rs114739803	958306	C	T	0.977	0.976	0.511	0.119000072544235	0.0821	0.1471	13014	15757	13429.79
6790721	chr4	rs77995383	958799	G	A	0.877	0.871	0.929	0.0446960805488528	0.0264	0.09014	14004	16757	14424.77
6804917	chr4	rs4690325	959491	A	G	0.157	0.159	0.899	0.0139029051689914	0.0246	0.5708	14004	16757	14424.77
6815699	chr4	rs4690324	960081	G	A	0.154	0.156	0.893	0.0109003744682883	0.0248	0.6591	14004	16757	14424.77
6818645	chr4	rs11248059	960331	C	G	0.883	0.887	0.986	-0.0125990355765152	0.0268	0.6371	14004	16757	14424.77
6818055	chr4	rs4690196	960713	G	A	0.659	0.661	0.909	-0.000200020002667	0.0188	0.9899	14004	16757	14424.77
6800873	chr4	rs1377587	961191	A	G	0.499	0.498	0.906	0.0065981840282271	0.0177	0.71	14004	16757	14424.77
6793081	chr4	rs1377586	961373	G	A	0.659	0.662	0.908	-0.0031950988965408	0.0188	0.8634	14004	16757	14424.77
6790877	chr4	rs2305487	961397	C	T	0.927	0.928	0.805	0.0176041339483571	0.0363	0.6273	14004	16757	14424.77
6813059	chr4	rs62294486	961919	C	T	0.671	0.672	0.881	-0.0024028846163103	0.0192	0.9018	14004	16757	14424.77
6794478	chr4	rs3755958	963042	C	A	0.888	0.891	0.998	-0.0095050300143049	0.0271	0.7269	14004	16757	14424.77
6818127	chr4	rs11728344	963755	T	C	0.888	0.891	0.999	-0.0094040800752939	0.0271	0.7299	14004	16757	14424.77
6793551	chr4	rs61276640	963838	C	T	0.966	0.969	0.861	-0.0921043240556392	0.0509	0.07008	14004	16757	14424.77
6816318	chr4	rs77386309	964276	C	T	0.877	0.87	0.927	0.0439977464776452	0.0264	0.09481	14004	16757	14424.77
6803054	chr4	rs11248060	964359	C	T	0.888	0.891	1.0	-0.009696862978864	0.0271	0.7209	14004	16757	14424.77
6799063	chr4	rs13101828	965720	A	G	0.66	0.661	0.898	0.0025966258472659	0.0189	0.8902	14004	16757	14424.77
6815423	chr4	rs11724804	965779	G	A	0.662	0.664	0.901	0.0004998750416509	0.0189	0.9801	14004	16757	14424.77
6814278	chr4	rs561385071	967558	C	A	0.978	0.979	0.69	-0.0451961304529691	0.0756	0.5505	12376	14891	12686.42
6808052	chr4	rs3806761	968826	G	T	0.877	0.871	0.919	0.0467977043485401	0.0265	0.07771	14004	16757	14424.77
6817669	chr4	rs62294491	969111	C	T	0.889	0.892	0.979	-0.0080019302190585	0.0275	0.7698	14004	16757	14424.77
6804493	chr4	rs4690229	970724	A	T	0.65	0.652	0.897	9.99950003332973e-05	0.0188	0.9962	14004	16757	14424.77
6818755	chr4	rs4690230	970839	T	C	0.155	0.157	0.875	0.0126990249774084	0.025	0.6106	14004	16757	14424.77
6806626	chr4	rs6829197	971021	G	C	0.693	0.697	0.918	-0.0113036461713921	0.0193	0.5587	14004	16757	14424.77
6813379	chr4	rs11731377	971266	T	G	0.766	0.763	0.945	0.023003381764963	0.0206	0.2645	14004	16757	14424.77
6817746	chr4	rs11726637	972231	G	A	0.886	0.89	0.964	-0.0080019302190585	0.0274	0.7708	14004	16757	14424.77
6796880	chr4	rs4583705	973036	C	T	0.886	0.89	0.96	-0.0074980401773571	0.0274	0.7858	14004	16757	14424.77
6794256	chr4	rs4690163	975137	T	C	0.365	0.366	0.876	0.0105046326450854	0.0188	0.575	14004	16757	14424.77
6816485	chr4	rs73211813	975238	C	T	0.792	0.792	0.878	-0.0031950988965408	0.0222	0.885	14004	16757	14424.77
6804653	chr4	rs116648731	975290	G	A	0.88	0.874	0.907	0.0483996117232768	0.027	0.07268	14004	16757	14424.77
6801921	chr4	rs6814300	975627	G	A	0.967	0.97	0.827	-0.107696575455374	0.0522	0.03908	14004	16757	14424.77
6811640	chr4	rs76051233	976412	C	A	0.88	0.874	0.905	0.0481995135792341	0.027	0.07422	14004	16757	14424.77
6804257	chr4	rs17783233	976598	T	C	0.88	0.883	0.926	-0.0057967688471774	0.0273	0.8307	14004	16757	14424.77
6804840	chr4	rs6856425	976918	T	C	0.967	0.97	0.821	-0.112105433784308	0.0521	0.03156	14004	16757	14424.77
6800143	chr4	rs11736451	977022	A	G	0.759	0.757	0.92	0.0236969951765786	0.0207	0.2527	14004	16757	14424.77
6810036	chr4	rs72613114	977261	C	T	0.832	0.832	0.827	0.0072039888485025	0.0248	0.7716	14004	16757	14424.77
6794464	chr4	rs4690219	977270	G	A	0.375	0.377	0.877	0.0056042667198317	0.0187	0.7633	14004	16757	14424.77
6794261	chr4	rs78243670	978341	C	A	0.88	0.874	0.903	0.0469980831605826	0.027	0.08199	14004	16757	14424.77
6791543	chr4	rs6814642	978388	A	G	0.375	0.377	0.874	0.0051964749068174	0.0187	0.7805	14004	16757	14424.77
6812210	chr4	rs3806755	979030	C	A	0.967	0.97	0.818	-0.109602834915959	0.0525	0.03662	14004	16757	14424.77
6794371	chr4	rs4690220	980464	A	G	0.643	0.645	0.868	-0.001100605444033	0.019	0.9517	14004	16757	14424.77
6801043	chr4	rs11248061	980896	C	A	0.717	0.719	0.831	0.0003999200213268	0.0207	0.9837	14004	16757	14424.77
6796859	chr4	rs10902762	980932	G	A	0.716	0.718	0.831	0.001598721363697	0.0207	0.9402	14004	16757	14424.77
6796098	chr4	rs10794537	980971	T	G	0.152	0.152	0.841	0.0207041815582916	0.0258	0.4228	14004	16757	14424.77
6791469	chr4	rs3796621	982852	G	A	0.634	0.635	0.867	0.0063994795805678	0.0189	0.7351	14004	16757	14424.77
6814189	chr4	rs3796622	983060	T	C	0.366	0.367	0.865	0.0111970780932162	0.0189	0.5528	14004	16757	14424.77
6815119	chr4	rs3796623	983625	C	T	0.971	0.974	0.826	-0.125495198078207	0.0556	0.02396	14004	16757	14424.77
6797908	chr4	rs4690221	983809	C	T	0.651	0.651	0.858	0.0018981972830802	0.0192	0.921	14004	16757	14424.77
6819485	chr4	rs74907962	984334	T	C	0.965	0.969	0.777	-0.125699286653357	0.0524	0.01655	14004	16757	14424.77
6816233	chr4	rs2290401	984870	G	C	0.768	0.765	0.887	0.0274984287018097	0.0213	0.1968	14004	16757	14424.77
6791253	chr4	rs3822020	985727	A	G	0.364	0.366	0.857	0.012096540947233	0.019	0.5248	14004	16757	14424.77
6811609	chr4	rs11936407	987276	T	C	0.365	0.366	0.851	0.0140015196358136	0.0191	0.4643	14004	16757	14424.77
6807978	chr4	rs3806756	987391	C	G	0.361	0.362	0.841	0.0141987193998129	0.0192	0.461	14004	16757	14424.77
6808145	chr4	rs3806757	987554	C	G	0.882	0.876	0.858	0.0497040321791155	0.028	0.07627	14004	16757	14424.77
6820167	chr4	rs3806759	987673	G	A	0.815	0.815	0.774	-0.0027036515743148	0.0247	0.9142	14004	16757	14424.77
6820067	chr4	rs3806760	987704	A	G	0.418	0.423	0.768	-0.0024028846163103	0.0195	0.9023	14004	16757	14424.77
6818827	chr4	rs62294519	988619	T	C	0.88	0.884	0.849	-0.0102018624845967	0.0285	0.7212	14004	16757	14424.77
6815874	chr4	rs11248062	989022	A	G	0.88	0.884	0.847	-0.0108991808690006	0.0286	0.7019	14004	16757	14424.77
6803641	chr4	rs11248063	989163	T	C	0.887	0.89	0.853	-0.0156010662286512	0.0291	0.5929	14004	16757	14424.77
6822702	chr4	rs11729777	989548	T	C	0.887	0.89	0.857	-0.0163021610829842	0.0291	0.5747	14004	16757	14424.77
6817659	chr4	rs10471249	989699	T	C	0.725	0.722	0.788	0.0110981866660334	0.0213	0.6022	14004	16757	14424.77
6819266	chr4	rs10471250	989713	T	C	0.611	0.611	0.8	0.0022973590486834	0.0194	0.9075	14004	16757	14424.77
6792201	chr4	rs28504164	990203	C	T	0.735	0.733	0.776	0.0101978249764461	0.0217	0.6387	14004	16757	14424.77
6795445	chr4	rs146281633	990786	C	T	0.983	0.985	0.641	-0.18749893632309	0.0841	0.02578	14004	16757	14424.77
6813188	chr4	rs4690222	992236	G	A	0.317	0.315	0.748	0.0264958638039652	0.021	0.2083	14004	16757	14424.77
6810265	chr4	rs62294520	992274	C	T	0.96	0.958	0.6	0.043595744117646	0.0547	0.4257	14004	16757	14424.77
6809202	chr4	rs1799846	992480	A	G	0.661	0.658	0.62	0.026398473854531	0.0226	0.2423	14004	16757	14424.77
6804735	chr4	rs935966	992681	G	A	0.551	0.553	0.645	0.0059025456526138	0.0211	0.7813	14004	16757	14424.77
6807376	chr4	rs1814546	992763	T	C	0.23	0.231	0.656	-0.0033957590691798	0.0247	0.8911	14004	16757	14424.77
6806982	chr4	rs148959726	993388	G	A	0.979	0.979	0.655	0.0691995168010044	0.0724	0.3391	14004	16757	14424.77
6810093	chr4	rs13108467	993833	G	A	0.841	0.841	0.859	-0.0180010511095525	0.025	0.4702	14004	16757	14424.77
6804813	chr4	rs56079856	994011	G	T	0.791	0.797	0.933	-0.0299026613543135	0.0216	0.1654	14004	16757	14424.77
6804560	chr4	rs3755957	994154	C	T	0.837	0.837	0.869	-0.0217038334437866	0.0246	0.3785	14004	16757	14424.77
6790922	chr4	rs3755956	994356	C	T	0.894	0.894	0.876	0.0055048206344449	0.0292	0.8499	14004	16757	14424.77
6800903	chr4	rs3755955	994414	G	A	0.791	0.797	0.941	-0.0303045802648556	0.0215	0.1585	14004	16757	14424.77
6795891	chr4	rs3755954	994452	C	T	0.838	0.837	0.874	-0.021101069908054	0.0246	0.39	14004	16757	14424.77
6817502	chr4	rs3733342	994982	G	A	0.791	0.797	0.941	-0.0307994715535284	0.0215	0.1514	14004	16757	14424.77
6822215	chr4	rs3733341	995107	C	G	0.788	0.794	0.942	-0.027998320426861	0.0214	0.19	14004	16757	14424.77
6812124	chr4	rs6815946	995305	T	C	0.788	0.794	0.942	-0.0281011651109099	0.0214	0.1879	14004	16757	14424.77
6811880	chr4	rs6829789	995422	G	C	0.788	0.794	0.942	-0.0282040203730758	0.0214	0.1863	14004	16757	14424.77
6816614	chr4	rs114806891	995868	C	T	0.979	0.979	0.699	0.0923968492659676	0.0718	0.1985	13414	16167	13834.77
6799409	chr4	rs6830825	995919	G	C	0.788	0.794	0.941	-0.0289037168568363	0.0214	0.1765	14004	16757	14424.77
6803749	chr4	rs6811373	995997	A	G	0.787	0.794	0.941	-0.0286978729475453	0.0213	0.1785	14004	16757	14424.77
6812747	chr4	rs6831021	996012	G	C	0.787	0.794	0.941	-0.0285023604727122	0.0213	0.1823	14004	16757	14424.77
6801592	chr4	rs6831280	996165	G	A	0.787	0.794	0.941	-0.0289963604415917	0.0213	0.1742	14004	16757	14424.77
6816764	chr4	rs6836258	996248	G	C	0.787	0.794	0.941	-0.0289963604415917	0.0213	0.1738	14004	16757	14424.77
6816891	chr4	rs115790973	996560	C	G	0.787	0.794	0.941	-0.0289037168568363	0.0213	0.175	14004	16757	14424.77
6815196	chr4	rs73066479	996690	G	A	0.787	0.794	0.94	-0.0285949668801128	0.0213	0.1809	14004	16757	14424.77
6818384	chr4	rs115134980	996768	T	C	0.787	0.794	0.939	-0.0288007896057264	0.0213	0.177	14004	16757	14424.77
6815600	chr4	rs115929690	996888	C	T	0.787	0.794	0.94	-0.0285949668801128	0.0213	0.18	14004	16757	14424.77
6809991	chr4	rs1131853	997095	T	C	0.767	0.773	0.921	-0.01999864650669	0.0208	0.3367	14004	16757	14424.77
6804979	chr4	rs2305488	997485	T	G	0.787	0.793	0.938	-0.0285949668801128	0.0214	0.1806	14004	16757	14424.77
6801036	chr4	rs2305489	997488	G	T	0.979	0.98	0.715	0.094500761404526	0.0715	0.1865	13414	16167	13834.77
6810108	chr4	rs76865393	998777	C	T	0.979	0.979	0.728	0.0955010706744124	0.0707	0.1772	13414	16167	13834.77
6794284	chr4	rs6827815	999445	C	G	0.79	0.797	0.921	-0.0275048131221902	0.0217	0.205	14004	16757	14424.77
6806177	chr4	rs76048788	999470	C	T	0.809	0.813	0.914	-0.0198048272985997	0.0225	0.3786	14004	16757	14424.77
6800115	chr4	rs6829296	1000138	C	G	0.654	0.658	0.895	-0.0249999098013234	0.0188	0.1838	14004	16757	14424.77
6791475	chr4	rs10461366	1000450	T	C	0.498	0.505	0.921	-0.023002541565316	0.0176	0.1911	14004	16757	14424.77
6808416	chr4	rs77592320	1000799	C	T	0.978	0.979	0.773	0.0592966816705476	0.0676	0.3796	13414	16167	13834.77
6802502	chr4	rs10018140	1001742	T	C	0.42	0.426	0.962	-0.0331018715051171	0.0174	0.05738	14004	16757	14424.77
6808708	chr4	rs10010999	1001797	C	T	0.616	0.618	0.929	-0.0225012653465135	0.0181	0.2121	14004	16757	14424.77
6805521	chr4	rs6855019	1001997	C	T	0.892	0.892	0.904	0.0081963182244858	0.0284	0.7729	14004	16757	14424.77
6795241	chr4	rs6855233	1002125	C	T	0.42	0.426	0.965	-0.0329985112635755	0.0174	0.05835	14004	16757	14424.77
6820602	chr4	rs6812278	1002448	C	G	0.42	0.426	0.964	-0.0331018715051171	0.0174	0.05738	14004	16757	14424.77
6804491	chr4	rs34721481	1002848	T	A	0.418	0.424	0.958	-0.0331949048576409	0.0175	0.05803	14004	16757	14424.77
6821786	chr4	rs4505759	1003022	C	T	0.819	0.82	0.898	-0.0138961051921114	0.0232	0.5494	14004	16757	14424.77
6808835	chr4	rs4569707	1003788	G	C	0.42	0.426	0.959	-0.0331018715051171	0.0175	0.05783	14004	16757	14424.77
6802716	chr4	rs79664023	1004863	T	G	0.806	0.81	0.924	-0.0217038334437866	0.0223	0.3298	14004	16757	14424.77
6797732	chr4	rs78520297	1004864	T	C	0.806	0.81	0.924	-0.0214994661132367	0.0223	0.3347	14004	16757	14424.77
6822905	chr4	rs34627176	1006200	G	A	0.921	0.92	0.836	-0.0316970867432546	0.0347	0.3603	14004	16757	14424.77
6815351	chr4	rs4647942	1006333	G	A	0.521	0.529	0.904	-0.026898543868701	0.0178	0.1304	14004	16757	14424.77
6819441	chr4	rs13143527	1006772	A	G	0.687	0.688	0.826	-0.0208049294331883	0.0201	0.2988	14004	16757	14424.77
6804442	chr4	rs11734750	1006924	C	T	0.921	0.92	0.845	-0.0341050206499513	0.0344	0.3211	14004	16757	14424.77
6805698	chr4	rs76051363	1006987	C	T	0.833	0.836	0.908	-0.0086977157031958	0.0239	0.7159	14004	16757	14424.77
6790666	chr4	rs79574529	1007235	C	T	0.818	0.822	0.92	-0.0145960053074092	0.0229	0.5254	14004	16757	14424.77
6797625	chr4	rs56396408	1008386	C	T	0.819	0.822	0.921	-0.0144032303107437	0.0229	0.5288	14004	16757	14424.77
6808826	chr4	rs6814476	1008404	A	G	0.891	0.891	0.897	0.0059025456526138	0.0284	0.8353	14004	16757	14424.77
6819283	chr4	rs74569579	1008972	G	A	0.824	0.827	0.907	-0.013399371963117	0.0234	0.5664	14004	16757	14424.77
6818953	chr4	rs62294525	1009249	G	A	0.894	0.894	0.887	0.0067968490002727	0.0289	0.8144	14004	16757	14424.77
6792837	chr4	rs34869253	1009420	T	C	0.741	0.743	0.849	-0.0198048272985997	0.021	0.3453	14004	16757	14424.77
6803663	chr4	rs116709547	1009703	G	T	0.979	0.979	0.782	0.0560021901152849	0.0677	0.4079	13414	16167	13834.77
6800219	chr4	rs34587452	1009900	G	C	0.921	0.92	0.843	-0.0369959896867261	0.0345	0.284	14004	16757	14424.77
6793737	chr4	rs55639339	1009917	C	T	0.819	0.822	0.921	-0.0153979421800967	0.0229	0.5008	14004	16757	14424.77
6801199	chr4	rs78852263	1010030	T	C	0.979	0.979	0.78	0.0535028515173065	0.0676	0.4292	13414	16167	13834.77
6797581	chr4	rs35654957	1010077	T	C	0.722	0.727	0.906	-0.0344051267241774	0.0199	0.08331	14004	16757	14424.77
6797454	chr4	rs35220088	1010251	G	C	0.629	0.631	0.916	-0.0160988945897493	0.0183	0.3798	14004	16757	14424.77
6793270	chr4	rs55916145	1010778	T	C	0.62	0.622	0.908	-0.0180010511095525	0.0183	0.3262	14004	16757	14424.77
6802185	chr4	rs56034896	1010782	C	T	0.581	0.586	0.918	-0.0221024699079472	0.018	0.2194	14004	16757	14424.77
6793236	chr4	rs748651	1011115	T	C	0.543	0.55	0.898	-0.0168003386783461	0.018	0.3519	14004	16757	14424.77
6793745	chr4	rs60302202	1011966	C	T	0.891	0.892	0.896	0.0035038543266769	0.0285	0.9017	14004	16757	14424.77
6813609	chr4	rs77145216	1013028	C	T	0.891	0.892	0.895	0.004001981379298	0.0285	0.8885	14004	16757	14424.77
6809871	chr4	rs74921869	1013382	G	A	0.711	0.715	0.91	-0.005304041591906	0.0195	0.7857	14004	16757	14424.77
6796385	chr4	rs73219733	1013634	C	T	0.939	0.938	0.758	-0.0423022562339069	0.041	0.3016	14004	16757	14424.77
6814592	chr4	rs66515989	1013918	G	A	0.92	0.919	0.834	-0.0374007702544828	0.0345	0.2784	14004	16757	14424.77
6807898	chr4	rs62296060	1014066	G	A	0.92	0.919	0.836	-0.0385017716536664	0.0346	0.2655	14004	16757	14424.77
6807047	chr4	rs115185523	1014139	G	A	0.891	0.892	0.894	0.004001981379298	0.0285	0.8881	14004	16757	14424.77
6790440	chr4	rs114065860	1014150	C	T	0.891	0.892	0.894	0.0033045340083004	0.0285	0.9066	14004	16757	14424.77
6795198	chr4	rs62296061	1014172	G	A	0.921	0.92	0.838	-0.0375045865412751	0.0346	0.2783	14004	16757	14424.77
6807325	chr4	rs72501960	1014325	C	T	0.978	0.979	0.772	0.0437967654983826	0.0665	0.5106	13414	16167	13834.77
6822399	chr4	rs78590462	1015204	C	T	0.962	0.965	0.72	-0.0361039752308815	0.0519	0.4871	14004	16757	14424.77
6813921	chr4	rs3822032	1015789	T	C	0.962	0.965	0.72	-0.0396039865931634	0.0517	0.4446	14004	16757	14424.77
6806699	chr4	rs3796624	1015844	C	G	0.92	0.919	0.836	-0.0385017716536664	0.0346	0.2659	14004	16757	14424.77
6802747	chr4	rs4647934	1016279	G	A	0.821	0.824	0.923	-0.0136020904182857	0.023	0.5558	14004	16757	14424.77
6809145	chr4	rs11723654	1016480	A	G	0.591	0.596	0.919	-0.0191012733024012	0.018	0.2872	14004	16757	14424.77
6821882	chr4	rs73070422	1016645	C	G	0.82	0.823	0.92	-0.0121029460677457	0.023	0.5993	14004	16757	14424.77
6806044	chr4	rs76451154	1017235	G	A	0.71	0.706	0.782	0.0350968370374295	0.021	0.09442	14004	16757	14424.77
6792386	chr4	rs4647933	1017519	G	C	0.893	0.894	0.885	0.0045994064948955	0.0289	0.8731	14004	16757	14424.77
6791065	chr4	rs4647946	1018271	T	C	0.893	0.895	0.885	-0.0028039273327342	0.0289	0.9228	14004	16757	14424.77
6797010	chr4	rs4647944	1018499	G	A	0.978	0.979	0.79	0.0335024720540013	0.066	0.6111	13414	16167	13834.77
6795756	chr4	rs4647930	1018705	C	A	0.899	0.898	0.84	-0.0209989425960583	0.031	0.4995	14004	16757	14424.77
6801084	chr4	rs4647932	1019011	C	T	0.979	0.979	0.793	0.0448012667045393	0.0667	0.5014	13414	16167	13834.77
6812352	chr4	rs4647939	1019312	G	A	0.594	0.599	0.918	-0.0220002402796674	0.018	0.2218	14004	16757	14424.77
6807108	chr4	rs1064838	1019672	T	C	0.59	0.595	0.908	-0.0203047533403643	0.0181	0.2622	14004	16757	14424.77
6810855	chr4	rs3733350	1020129	C	T	0.892	0.892	0.879	0.0012991557316201	0.0288	0.9643	14004	16757	14424.77
6808685	chr4	rs4647940	1020391	C	G	0.823	0.825	0.897	-0.0110002818588653	0.0234	0.6394	14004	16757	14424.77
6802932	chr4	rs7664212	1020882	T	G	0.61	0.614	0.759	0.0030952049073025	0.0197	0.8753	14004	16757	14424.77
6790720	chr4	rs7680381	1020891	G	A	0.646	0.649	0.752	0.0029955089797983	0.0202	0.8804	14004	16757	14424.77
6810226	chr4	rs62296062	1021059	A	G	0.94	0.942	0.372	-0.079497856132099	0.0589	0.177	14004	16757	14424.77
6794640	chr4	rs150351472	1021325	C	T	0.977	0.977	0.371	0.0344014267173323	0.0911	0.7058	14004	16757	14424.77
6821671	chr4	rs10006164	1021598	G	A	0.664	0.665	0.751	-0.0121029460677457	0.0206	0.5568	14004	16757	14424.77
6816885	chr4	rs34551298	1022111	C	T	0.626	0.623	0.859	-0.0085968472255182	0.0188	0.6482	14004	16757	14424.77
6820957	chr4	rs12641224	1022168	A	G	0.625	0.622	0.858	-0.0079011318962572	0.0188	0.676	14004	16757	14424.77
6815254	chr4	rs34801085	1023159	T	C	0.618	0.616	0.879	-0.0104039337153929	0.0185	0.5733	14004	16757	14424.77
6807197	chr4	rs115259783	1023236	T	G	0.863	0.867	0.854	0.007997931111062	0.0265	0.7632	14004	16757	14424.77
6811247	chr4	rs60717590	1023262	A	G	0.483	0.485	0.87	-0.0083043861636152	0.018	0.6465	14004	16757	14424.77
6817593	chr4	rs11721506	1023800	C	T	0.621	0.619	0.894	-0.0117993392160431	0.0184	0.5214	14004	16757	14424.77
6802884	chr4	rs60633311	1023933	T	C	0.684	0.689	0.874	0.0007996801705642	0.0193	0.9659	14004	16757	14424.77
6797479	chr4	rs935973	1024287	T	C	0.684	0.689	0.878	0.0011992805754821	0.0192	0.9485	14004	16757	14424.77
6820758	chr4	rs935974	1024352	A	T	0.113	0.115	0.792	0.0147014028528927	0.0299	0.6225	14004	16757	14424.77
6798710	chr4	rs4450872	1024726	G	A	0.821	0.823	0.841	-0.0024028846163103	0.0239	0.9186	14004	16757	14424.77
6791100	chr4	rs11722658	1024752	C	T	0.623	0.621	0.906	-0.0107980900995126	0.0183	0.5562	14004	16757	14424.77
6808253	chr4	rs62296067	1025457	T	C	0.684	0.689	0.873	0.0012991557316201	0.0193	0.9476	14004	16757	14424.77
6805663	chr4	rs11728938	1025868	T	C	0.62	0.618	0.896	-0.0101008421794295	0.0184	0.5811	14004	16757	14424.77
6819918	chr4	rs10012074	1026866	A	G	0.823	0.824	0.845	0.0002999550089979	0.0239	0.9893	14004	16757	14424.77
6803949	chr4	rs11726058	1027277	C	T	0.623	0.62	0.889	-0.008395140788382	0.0185	0.6507	14004	16757	14424.77
6801958	chr4	rs10003058	1027302	C	T	0.622	0.619	0.888	-0.0088994831870327	0.0185	0.6298	14004	16757	14424.77
6790961	chr4	rs13138114	1028389	C	G	0.62	0.616	0.869	-0.0025031302181184	0.0187	0.8927	14004	16757	14424.77
6816129	chr4	rs28696013	1030374	A	T	0.115	0.117	0.773	0.0168964476597299	0.0301	0.5758	14004	16757	14424.77
6812804	chr4	rs113042475	1030583	C	T	0.875	0.878	0.848	-0.0004000800213396	0.0277	0.9893	14004	16757	14424.77
6820433	chr4	rs68178116	1030690	G	A	0.61	0.609	0.836	-0.020498669477346	0.0189	0.2798	14004	16757	14424.77
6793175	chr4	rs35321695	1030779	T	C	0.225	0.229	0.851	-0.0116981574124923	0.0217	0.5895	14004	16757	14424.77
6795311	chr4	rs62296069	1031050	G	A	0.865	0.87	0.854	-0.0007002451143934	0.0267	0.9805	14004	16757	14424.77
6817108	chr4	rs62296070	1032214	G	T	0.866	0.87	0.853	-0.0025031302181184	0.0268	0.9249	14004	16757	14424.77
6807990	chr4	rs112551498	1033253	C	T	0.96	0.961	0.683	-0.0085968472255182	0.052	0.8688	14004	16757	14424.77
6805011	chr4	rs80257442	1033334	C	T	0.911	0.914	0.639	-0.009797842480111	0.0372	0.7927	14004	16757	14424.77
6791050	chr4	rs11941528	1033685	T	C	0.603	0.609	0.814	0.0074025335167413	0.019	0.6983	14004	16757	14424.77
6812989	chr4	rs62296071	1034394	C	G	0.86	0.865	0.857	-0.0054950702819798	0.0263	0.8357	14004	16757	14424.77
6819326	chr4	rs62296072	1034681	T	C	0.86	0.863	0.842	0.0029955089797983	0.0265	0.9093	14004	16757	14424.77
6790628	chr4	rs77298415	1035958	G	A	0.872	0.87	0.864	-0.0016012813669738	0.0272	0.953	14004	16757	14424.77
6809961	chr4	rs114279554	1035963	T	G	0.875	0.88	0.882	-0.0114047880634385	0.0272	0.6757	14004	16757	14424.77
6798035	chr4	rs11730596	1037125	C	T	0.26	0.264	0.847	0.0090984829852593	0.021	0.6644	14004	16757	14424.77
6818792	chr4	rs62296073	1037737	A	G	0.875	0.88	0.884	-0.0122952780941516	0.0272	0.6522	14004	16757	14424.77
6817912	chr4	rs58579974	1038364	C	G	0.87	0.868	0.871	0.0003999200213268	0.0269	0.988	14004	16757	14424.77
6800802	chr4	rs62296075	1039215	A	G	0.875	0.88	0.887	-0.0130953713122409	0.0272	0.6288	14004	16757	14424.77
6793422	chr4	rs62296076	1039660	A	G	0.876	0.881	0.885	-0.0153979421800967	0.0273	0.5713	14004	16757	14424.77
6796534	chr4	rs62296077	1039718	G	A	0.874	0.879	0.887	-0.0146974807605841	0.0271	0.5879	14004	16757	14424.77
6812573	chr4	rs62296078	1041700	C	T	0.875	0.88	0.89	-0.0143017847108596	0.0271	0.5972	14004	16757	14424.77
6809614	chr4	rs13137819	1042115	T	C	0.244	0.247	0.95	-0.0105049846451474	0.0201	0.6033	14004	16757	14424.77
6795391	chr4	rs56958378	1042608	G	T	0.875	0.88	0.893	-0.0154994990469515	0.0271	0.5684	14004	16757	14424.77
6807196	chr4	rs62294688	1043718	T	G	0.875	0.88	0.896	-0.0160988945897493	0.0271	0.5528	14004	16757	14424.77
6799057	chr4	rs4690218	1043971	G	A	0.679	0.682	0.896	-0.0162005226717083	0.0191	0.3959	14004	16757	14424.77
6803387	chr4	rs7669461	1044076	G	C	0.838	0.836	0.871	0.0212036062510236	0.0244	0.3833	14004	16757	14424.77
6801185	chr4	rs2242083	1044825	C	G	0.676	0.679	0.895	-0.015895669405385	0.0191	0.4041	14004	16757	14424.77
6793646	chr4	rs935972	1045171	T	C	0.245	0.249	0.983	-0.0124977728299804	0.0197	0.5277	14004	16757	14424.77
6791578	chr4	rs935971	1045265	G	A	0.245	0.249	0.984	-0.0124977728299804	0.0197	0.5273	14004	16757	14424.77
6817138	chr4	rs935970	1045323	C	G	0.245	0.249	0.984	-0.0127003085782322	0.0197	0.5199	14004	16757	14424.77
6819429	chr4	rs7683379	1045824	C	T	0.673	0.677	0.904	-0.0212951405401588	0.019	0.2605	14004	16757	14424.77
6795527	chr4	rs11726436	1045971	G	A	0.414	0.421	0.922	-0.0264979913062283	0.0179	0.1375	14004	16757	14424.77
6816516	chr4	rs17131820	1046260	G	C	0.839	0.835	0.902	0.026398473854531	0.024	0.2713	14004	16757	14424.77
6792338	chr4	rs28377444	1046406	C	T	0.84	0.836	0.903	0.0263010744193707	0.024	0.2738	14004	16757	14424.77
6819487	chr4	rs62294689	1046458	C	T	0.876	0.881	0.903	-0.0164953025291975	0.027	0.5409	14004	16757	14424.77
6819182	chr4	rs35621577	1046992	C	T	0.673	0.678	0.907	-0.0208968257129853	0.019	0.2708	14004	16757	14424.77
6817213	chr4	rs34956924	1047270	T	C	0.248	0.252	0.974	-0.0128015918372089	0.0198	0.5161	14004	16757	14424.77
6820885	chr4	rs28481697	1050027	G	A	0.848	0.844	0.929	0.0284999894699013	0.0242	0.2379	14004	16757	14424.77
6798099	chr4	rs28721561	1050034	C	A	0.848	0.844	0.929	0.0284999894699013	0.0242	0.238	14004	16757	14424.77
6806462	chr4	rs7679432	1050521	G	A	0.366	0.366	0.966	-0.0046005663955682	0.0179	0.7968	14004	16757	14424.77
6811056	chr4	rs3816474	1050653	G	A	0.251	0.248	0.926	0.0126990249774084	0.0204	0.5344	14004	16757	14424.77
6806560	chr4	rs10003009	1050849	G	A	0.366	0.365	0.971	-0.0051029981759033	0.0178	0.7743	14004	16757	14424.77
6822797	chr4	rs9995279	1050850	T	C	0.366	0.366	0.972	-0.0051029981759033	0.0178	0.774	14004	16757	14424.77
6790618	chr4	rs9992925	1050909	A	T	0.366	0.366	0.972	-0.0051029981759033	0.0178	0.7743	14004	16757	14424.77
6797216	chr4	rs2290411	1051077	T	C	0.366	0.366	0.973	-0.0049019951702315	0.0178	0.7815	14004	16757	14424.77
6792456	chr4	rs10026482	1051128	C	G	0.367	0.367	0.973	-0.0054045784588597	0.0178	0.7615	14004	16757	14424.77
6798085	chr4	rs17131824	1051512	G	C	0.847	0.843	0.933	0.0284999894699013	0.0241	0.2379	14004	16757	14424.77
6792564	chr4	rs13119276	1051574	T	C	0.367	0.367	0.976	-0.0065010863423599	0.0178	0.7144	14004	16757	14424.77
6797420	chr4	rs11727135	1051803	G	C	0.368	0.369	0.977	-0.0064004391810282	0.0178	0.7203	14004	16757	14424.77
6805153	chr4	rs11727136	1051804	G	A	0.369	0.369	0.977	-0.0064004391810282	0.0178	0.7202	14004	16757	14424.77
6803119	chr4	rs13114658	1052009	A	G	0.666	0.671	0.933	-0.0201006717070029	0.0186	0.28	14004	16757	14424.77
6816588	chr4	rs2290410	1052078	A	T	0.404	0.405	0.946	-0.0014009809156281	0.0177	0.9376	14004	16757	14424.77
6805907	chr4	rs57186616	1052100	G	A	0.875	0.872	0.869	0.0439977464776452	0.0271	0.1051	14004	16757	14424.77
6797296	chr4	rs11724371	1052125	T	C	0.361	0.36	0.969	-0.0007002451143934	0.0179	0.9696	14004	16757	14424.77
6798576	chr4	rs2248083	1052166	A	C	0.362	0.362	0.975	-0.001501126126267	0.0179	0.9347	14004	16757	14424.77
6791603	chr4	rs2045069	1052206	T	C	0.369	0.369	0.983	-0.0054045784588597	0.0177	0.7616	14004	16757	14424.77
6809496	chr4	rs2045068	1052212	G	A	0.369	0.369	0.983	-0.005304041591906	0.0177	0.7642	14004	16757	14424.77
6806981	chr4	rs77924371	1052230	C	T	0.868	0.866	0.925	-0.0059979518036359	0.026	0.8171	14004	16757	14424.77
6814314	chr4	rs2045067	1052355	C	T	0.37	0.37	0.986	-0.0049019951702315	0.0177	0.7813	14004	16757	14424.77
6809681	chr4	rs2045066	1052401	C	T	0.37	0.37	0.987	-0.0049019951702315	0.0177	0.7798	14004	16757	14424.77
6792986	chr4	rs2045065	1052488	A	G	0.367	0.367	0.983	-0.0054045784588597	0.0177	0.7612	14004	16757	14424.77
6794019	chr4	rs6852850	1052857	C	G	0.371	0.371	0.989	-0.0054045784588597	0.0176	0.7601	14004	16757	14424.77
6792183	chr4	rs6839931	1053172	T	C	0.37	0.37	0.988	-0.0054045784588597	0.0177	0.7604	14004	16757	14424.77
6818995	chr4	rs6858612	1053353	C	T	0.371	0.371	0.99	-0.0055956263571598	0.0176	0.7498	14004	16757	14424.77
6810991	chr4	rs11247971	1053580	A	G	0.371	0.371	0.99	-0.0054950702819798	0.0176	0.7551	14004	16757	14424.77
6815444	chr4	rs10084849	1053586	T	C	0.371	0.371	0.99	-0.0054950702819798	0.0176	0.7557	14004	16757	14424.77
6804045	chr4	rs10084887	1053654	G	A	0.371	0.371	0.991	-0.0054950702819798	0.0176	0.7543	14004	16757	14424.77
6802326	chr4	rs10084888	1053814	G	T	0.371	0.371	0.991	-0.0054950702819798	0.0176	0.7533	14004	16757	14424.77
6792280	chr4	rs10084889	1053815	G	A	0.371	0.371	0.991	-0.0054950702819798	0.0176	0.7528	14004	16757	14424.77
6814377	chr4	rs10084890	1053934	G	C	0.371	0.371	0.992	-0.0057967688471774	0.0176	0.7405	14004	16757	14424.77
6799420	chr4	rs12645644	1054159	G	A	0.371	0.372	0.992	-0.0057967688471774	0.0176	0.7433	14004	16757	14424.77
6796656	chr4	rs13134921	1054177	A	G	0.371	0.372	0.992	-0.005696192544881	0.0176	0.7456	14004	16757	14424.77
6805908	chr4	rs13106586	1054182	G	A	0.371	0.372	0.992	-0.005696192544881	0.0176	0.7455	14004	16757	14424.77
6799404	chr4	rs13108207	1054218	C	T	0.372	0.372	0.992	-0.0057967688471774	0.0176	0.7438	14004	16757	14424.77
6819942	chr4	rs13140341	1054235	T	C	0.371	0.371	0.991	-0.0051029981759033	0.0176	0.7712	14004	16757	14424.77
6795697	chr4	rs13108222	1054256	C	A	0.371	0.371	0.992	-0.0051029981759033	0.0176	0.772	14004	16757	14424.77
6810605	chr4	rs13135215	1054364	A	G	0.371	0.371	0.992	-0.004701032558649	0.0176	0.7887	14004	16757	14424.77
6815459	chr4	rs13107058	1054379	G	A	0.371	0.371	0.992	-0.0051029981759033	0.0176	0.7739	14004	16757	14424.77
6805342	chr4	rs28498761	1054561	G	A	0.848	0.844	0.941	0.0285971749776749	0.024	0.234	14004	16757	14424.77
6805287	chr4	rs4690215	1054619	G	C	0.372	0.371	0.993	-0.0050024916227914	0.0176	0.7764	14004	16757	14424.77
6806964	chr4	rs4690214	1054636	T	C	0.372	0.371	0.993	-0.0050024916227914	0.0176	0.7767	14004	16757	14424.77
6802011	chr4	rs4690213	1054868	C	T	0.372	0.372	0.994	-0.0051029981759033	0.0176	0.7736	14004	16757	14424.77
6803312	chr4	rs4690212	1054898	T	C	0.372	0.371	0.993	-0.0049019951702315	0.0176	0.7793	14004	16757	14424.77
6811060	chr4	rs28562028	1055115	G	A	0.372	0.372	0.993	-0.0049019951702315	0.0176	0.7788	14004	16757	14424.77
6791066	chr4	rs6822863	1055606	G	A	0.372	0.372	0.993	-0.0050024916227914	0.0176	0.7762	14004	16757	14424.77
6798814	chr4	rs6854793	1055768	T	C	0.372	0.372	0.993	-0.0051029981759033	0.0176	0.7713	14004	16757	14424.77
6794922	chr4	rs10902752	1056199	C	T	0.372	0.372	0.993	-0.0051029981759033	0.0176	0.7737	14004	16757	14424.77
6792086	chr4	rs10902753	1056223	G	A	0.372	0.372	0.993	-0.0051029981759033	0.0176	0.7722	14004	16757	14424.77
6792868	chr4	rs7673898	1056569	C	A	0.372	0.372	0.992	-0.0054045784588597	0.0176	0.759	14004	16757	14424.77
6798471	chr4	rs6599276	1056827	T	C	0.372	0.372	0.993	-0.0051029981759033	0.0176	0.7739	14004	16757	14424.77
6796040	chr4	rs62294713	1057265	G	T	0.86	0.858	0.93	-0.0052035148315978	0.0253	0.8366	14004	16757	14424.77
6814372	chr4	rs4690347	1057328	A	G	0.372	0.372	0.993	-0.0051029981759033	0.0176	0.7726	14004	16757	14424.77
6803551	chr4	rs4690346	1057357	T	C	0.372	0.372	0.993	-0.0051029981759033	0.0176	0.7718	14004	16757	14424.77
6813408	chr4	rs4690345	1057379	G	C	0.372	0.372	0.993	-0.0051029981759033	0.0176	0.7715	14004	16757	14424.77
6798362	chr4	rs4690344	1057459	G	A	0.372	0.372	0.993	-0.0051029981759033	0.0176	0.7716	14004	16757	14424.77
6819211	chr4	rs4690343	1057576	T	C	0.372	0.372	0.993	-0.005304041591906	0.0176	0.7624	14004	16757	14424.77
6819509	chr4	rs6814833	1057679	A	C	0.372	0.372	0.993	-0.0051029981759033	0.0176	0.7712	14004	16757	14424.77
6821860	chr4	rs11731289	1057773	T	G	0.372	0.372	0.993	-0.0052035148315978	0.0176	0.7695	14004	16757	14424.77
6790451	chr4	rs11731320	1057916	T	A	0.372	0.372	0.993	-0.0052035148315978	0.0176	0.7682	14004	16757	14424.77
6806678	chr4	rs12233733	1058276	C	T	0.845	0.842	0.943	0.0273038345273452	0.0239	0.2527	14004	16757	14424.77
6804569	chr4	rs13137782	1058358	C	T	0.509	0.513	0.914	-0.0232993336544035	0.0177	0.1884	14004	16757	14424.77
6791853	chr4	rs7669399	1058478	T	G	0.372	0.372	0.993	-0.0052035148315978	0.0176	0.7679	14004	16757	14424.77
6795601	chr4	rs7685541	1058501	G	A	0.372	0.372	0.993	-0.0052035148315978	0.0176	0.7672	14004	16757	14424.77
6817636	chr4	rs7669622	1058659	T	C	0.372	0.372	0.993	-0.0052035148315978	0.0176	0.7683	14004	16757	14424.77
6807981	chr4	rs6599278	1058798	C	T	0.372	0.372	0.993	-0.0052035148315978	0.0176	0.7681	14004	16757	14424.77
6809506	chr4	rs6599279	1058833	G	A	0.372	0.372	0.993	-0.0052035148315978	0.0176	0.7655	14004	16757	14424.77
6815426	chr4	rs6827357	1059202	A	C	0.372	0.372	0.993	-0.005696192544881	0.0176	0.7473	14004	16757	14424.77
6792611	chr4	rs10031302	1059664	G	A	0.372	0.372	0.992	-0.0052035148315978	0.0176	0.7691	14004	16757	14424.77
6813070	chr4	rs6850784	1059809	G	A	0.372	0.372	0.992	-0.005304041591906	0.0176	0.765	14004	16757	14424.77
6806426	chr4	rs56019586	1059842	C	G	0.374	0.374	0.985	-0.0051029981759033	0.0176	0.7723	14004	16757	14424.77
6799058	chr4	rs6852558	1059944	C	T	0.372	0.372	0.993	-0.0054950702819798	0.0176	0.756	14004	16757	14424.77
6816257	chr4	rs6852968	1060159	C	T	0.372	0.372	0.993	-0.0054045784588597	0.0176	0.7572	14004	16757	14424.77
6813076	chr4	rs6821725	1060360	C	G	0.372	0.372	0.993	-0.0054045784588597	0.0176	0.7577	14004	16757	14424.77
6811882	chr4	rs11247972	1060550	A	G	0.372	0.372	0.993	-0.0054045784588597	0.0176	0.7588	14004	16757	14424.77
6816152	chr4	rs10017931	1060747	G	A	0.372	0.372	0.993	-0.0054950702819798	0.0176	0.7551	14004	16757	14424.77
6815890	chr4	rs10007978	1060984	A	T	0.372	0.372	0.993	-0.005304041591906	0.0176	0.7627	14004	16757	14424.77
6818419	chr4	rs935969	1062588	A	G	0.372	0.372	0.994	-0.0050024916227914	0.0176	0.7781	14004	16757	14424.77
6823087	chr4	rs935968	1063187	G	T	0.372	0.372	0.993	-0.0051029981759033	0.0176	0.774	14004	16757	14424.77
6818653	chr4	rs6599280	1063818	A	G	0.372	0.372	0.994	-0.0049019951702315	0.0176	0.7826	14004	16757	14424.77
6812378	chr4	rs6827206	1065071	A	T	0.372	0.372	0.994	-0.0046005663955682	0.0176	0.7937	14004	16757	14424.77
6791870	chr4	rs17728127	1066769	C	T	0.972	0.969	0.714	0.0291023874205329	0.0765	0.7036	7893	11077	8757.06
6811103	chr4	rs2290409	1067249	T	C	0.377	0.376	0.993	-0.0068030886197391	0.0175	0.699	14004	16757	14424.77
6818658	chr4	rs2290408	1067267	G	T	0.372	0.372	0.994	-0.0045001103249234	0.0176	0.7972	14004	16757	14424.77
6793647	chr4	rs6852155	1067638	T	G	0.393	0.393	0.981	-0.0122041688389067	0.0175	0.4851	14004	16757	14424.77
6799569	chr4	rs2014318	1068778	A	G	0.372	0.372	0.995	-0.0049019951702315	0.0176	0.7817	14004	16757	14424.77
6805666	chr4	rs1010342	1068819	G	A	0.373	0.372	0.995	-0.0048015088161939	0.0176	0.7833	14004	16757	14424.77
6797074	chr4	rs6812586	1069851	A	G	0.373	0.372	0.995	-0.0048015088161939	0.0176	0.7852	14004	16757	14424.77
6819312	chr4	rs6812596	1069866	A	G	0.373	0.372	0.995	-0.0048015088161939	0.0176	0.7852	14004	16757	14424.77
6819125	chr4	rs6836350	1069973	C	T	0.373	0.372	0.995	-0.0049019951702315	0.0176	0.7814	14004	16757	14424.77
6812010	chr4	rs6835141	1070140	G	T	0.373	0.372	0.995	-0.0048015088161939	0.0176	0.7832	14004	16757	14424.77
6791352	chr4	rs11938124	1070852	C	T	0.405	0.407	0.969	-0.0051029981759033	0.0175	0.772	14004	16757	14424.77
6805703	chr4	rs6837145	1071067	T	C	0.373	0.372	0.995	-0.0043996643446871	0.0176	0.8013	14004	16757	14424.77
6806296	chr4	rs1466216	1071907	A	G	0.669	0.674	0.978	-0.0201006717070029	0.0183	0.2716	14004	16757	14424.77
6801235	chr4	rs1466215	1072220	C	T	0.377	0.376	0.995	-0.0067024110596754	0.0175	0.7035	14004	16757	14424.77
6794726	chr4	rs11940546	1072485	C	T	0.377	0.376	0.995	-0.0067024110596754	0.0175	0.7035	14004	16757	14424.77
6822166	chr4	rs1466214	1073760	C	T	0.375	0.374	0.995	-0.0046005663955682	0.0175	0.7933	14004	16757	14424.77
6819455	chr4	rs11732520	1074009	C	T	0.375	0.374	0.995	-0.0046005663955682	0.0175	0.7937	14004	16757	14424.77
6792654	chr4	rs2100411	1074412	T	C	0.373	0.373	0.997	-0.0051029981759033	0.0176	0.7715	14004	16757	14424.77
6813533	chr4	rs2290407	1075271	C	T	0.714	0.707	0.979	0.0149969810059077	0.0189	0.427	14004	16757	14424.77
6791127	chr4	rs1453605	1075771	C	T	0.378	0.377	0.995	-0.0069037763167944	0.0175	0.693	14004	16757	14424.77
6821726	chr4	rs7660779	1075940	A	G	0.373	0.373	0.997	-0.0052035148315978	0.0175	0.7668	14004	16757	14424.77
6822743	chr4	rs641987	1077542	C	T	0.373	0.373	0.997	-0.0054045784588597	0.0175	0.7596	14004	16757	14424.77
6808143	chr4	rs4690209	1077575	G	A	0.377	0.376	0.996	-0.0066017436345624	0.0175	0.7061	14004	16757	14424.77
6821538	chr4	rs13147452	1078124	G	A	0.67	0.674	0.977	-0.0197028322758684	0.0183	0.2817	14004	16757	14424.77
6815681	chr4	rs28717061	1078172	G	A	0.714	0.708	0.979	0.0147014028528927	0.0189	0.436	14004	16757	14424.77
6800314	chr4	rs1670533	1078187	G	A	0.374	0.373	0.997	-0.0054045784588597	0.0175	0.7578	14004	16757	14424.77
6800941	chr4	rs17164229	1078596	C	T	0.715	0.708	0.976	0.0139029051689914	0.0189	0.461	14004	16757	14424.77
6803596	chr4	rs610218	1080083	C	G	0.373	0.372	0.997	-0.0051029981759033	0.0176	0.7735	14004	16757	14424.77
6796952	chr4	rs585735	1080391	G	C	0.373	0.372	0.997	-0.0051029981759033	0.0176	0.7727	14004	16757	14424.77
6815831	chr4	rs688785	1082707	G	C	0.373	0.373	0.997	-0.0054045784588597	0.0175	0.7599	14004	16757	14424.77
6805445	chr4	rs688008	1082829	T	C	0.373	0.373	0.997	-0.0054045784588597	0.0175	0.7566	14004	16757	14424.77
6795239	chr4	rs13146371	1082887	C	T	0.375	0.374	0.996	-0.004198802647333	0.0175	0.8117	14004	16757	14424.77
6794364	chr4	rs62294748	1082999	G	A	0.377	0.376	0.996	-0.0060985584618694	0.0175	0.7277	14004	16757	14424.77
6819948	chr4	rs676561	1083112	C	T	0.373	0.373	0.997	-0.0054045784588597	0.0175	0.7583	14004	16757	14424.77
6791440	chr4	rs79053889	1083307	G	A	0.715	0.709	0.974	0.0141987193998129	0.0189	0.4521	14004	16757	14424.77
6795669	chr4	rs17164235	1084061	C	T	0.715	0.708	0.975	0.014504302202808	0.0189	0.4451	14004	16757	14424.77
6819778	chr4	rs652063	1084137	T	C	0.373	0.372	0.996	-0.005304041591906	0.0176	0.7614	14004	16757	14424.77
6819458	chr4	rs643484	1085826	A	G	0.373	0.372	0.996	-0.0054045784588597	0.0176	0.758	14004	16757	14424.77
6799093	chr4	rs28620427	1086247	T	G	0.377	0.376	0.997	-0.0059979518036359	0.0175	0.7328	14004	16757	14424.77
6802249	chr4	rs629261	1086763	A	C	0.393	0.392	0.953	-0.0017014466397575	0.0178	0.9256	14004	16757	14424.77
6809409	chr4	rs629260	1086764	A	G	0.396	0.394	0.95	-0.0019018072895963	0.0178	0.9148	14004	16757	14424.77
6794837	chr4	rs11939380	1086871	T	C	0.375	0.374	0.997	-0.0040983869261633	0.0175	0.8156	14004	16757	14424.77
6808139	chr4	rs1670534	1087265	T	C	0.373	0.373	0.997	-0.0057967688471774	0.0175	0.7424	14004	16757	14424.77
6796774	chr4	rs60035268	1087487	G	A	0.971	0.971	0.385	0.0428966409523063	0.0908	0.6371	10746	13512	11173.35
6802931	chr4	rs13106356	1087901	A	G	0.668	0.673	0.968	-0.0196008476550609	0.0183	0.2843	14004	16757	14424.77
6796537	chr4	rs62294752	1088843	G	C	0.974	0.976	0.642	0.0088011559530687	0.0657	0.8937	14004	16757	14424.77
6809858	chr4	rs78045754	1088871	C	T	0.868	0.866	0.944	-0.0067024110596754	0.0258	0.7943	14004	16757	14424.77
6802391	chr4	rs4045481	1090625	G	A	0.375	0.374	0.997	-0.0060985584618694	0.0175	0.7286	14004	16757	14424.77
6822041	chr4	rs651017	1091062	A	G	0.373	0.373	0.997	-0.0069037763167944	0.0175	0.6941	14004	16757	14424.77
6817398	chr4	rs12647929	1092019	G	T	0.375	0.374	0.996	-0.0054950702819798	0.0175	0.7543	14004	16757	14424.77
6805546	chr4	rs633556	1092405	A	G	0.373	0.373	0.994	-0.007095110875924	0.0176	0.6864	14004	16757	14424.77
6817516	chr4	rs604597	1094151	G	A	0.626	0.626	0.991	0.0064988367398296	0.0176	0.7135	14004	16757	14424.77
6822479	chr4	rs11247973	1094314	G	A	0.376	0.376	0.993	-0.0046005663955682	0.0175	0.7929	14004	16757	14424.77
6792272	chr4	rs55741287	1094670	T	C	0.376	0.376	0.993	-0.0051029981759033	0.0175	0.7726	14004	16757	14424.77
6794050	chr4	rs73188348	1094745	C	T	0.975	0.975	0.382	-0.0969955993261986	0.0861	0.2599	14004	16757	14424.77
6810814	chr4	rs3796620	1095079	A	G	0.626	0.626	0.991	0.0064988367398296	0.0176	0.7132	14004	16757	14424.77
6795920	chr4	rs3796619	1095281	A	G	0.378	0.378	0.993	-0.0064004391810282	0.0175	0.7148	14004	16757	14424.77
6818172	chr4	rs4974601	1095410	G	A	0.379	0.378	0.991	-0.0058973552660839	0.0175	0.736	14004	16757	14424.77
6815495	chr4	rs6857085	1095920	C	A	0.626	0.626	0.989	0.0053954185169075	0.0176	0.7572	14004	16757	14424.77
6802553	chr4	rs62294756	1097676	G	A	0.626	0.626	0.984	0.0058031292269501	0.0176	0.7435	14004	16757	14424.77
6812709	chr4	rs71604358	1099114	C	A	0.669	0.674	0.952	-0.0201006717070029	0.0185	0.277	14004	16757	14424.77
6791708	chr4	rs4974638	1099201	G	A	0.377	0.376	0.981	-0.004198802647333	0.0176	0.8105	14004	16757	14424.77
6791190	chr4	rs35366709	1100968	T	C	0.627	0.627	0.977	0.0063001125484799	0.0177	0.7226	14004	16757	14424.77
6793607	chr4	rs62296477	1107478	T	C	0.284	0.289	0.965	-0.0196008476550609	0.019	0.3033	14004	16757	14424.77
6808531	chr4	rs6831018	1107960	A	G	0.889	0.886	0.968	0.0126002819757385	0.0271	0.6416	14004	16757	14424.77
6809666	chr4	rs28478922	1109311	C	T	0.824	0.822	0.948	0.013202462677756	0.0228	0.5626	14004	16757	14424.77
6810975	chr4	rs10016588	1109855	G	C	0.889	0.886	0.972	0.0133011462391285	0.0271	0.6232	14004	16757	14424.77
6795244	chr4	rs78628528	1111677	G	A	0.895	0.891	0.97	0.0131037693769772	0.0277	0.636	14004	16757	14424.77
6809905	chr4	rs144936321	1112157	T	C	0.895	0.891	0.971	0.0128964817350202	0.0277	0.6426	14004	16757	14424.77
6802756	chr4	rs7661069	1112519	C	A	0.888	0.885	0.975	0.0126990249774084	0.0269	0.6376	14004	16757	14424.77
6799808	chr4	rs4974591	1113161	A	G	0.292	0.296	0.976	-0.0130953713122409	0.0188	0.4844	14004	16757	14424.77
6798962	chr4	rs28660089	1115447	A	G	0.822	0.821	0.974	0.0117012723076411	0.0224	0.6017	14004	16757	14424.77
6817848	chr4	rs76874714	1118883	G	A	0.894	0.891	0.977	0.0123039944561641	0.0276	0.6572	14004	16757	14424.77
6818242	chr4	rs80319125	1119560	G	A	0.822	0.821	0.977	0.0117012723076411	0.0224	0.6009	14004	16757	14424.77
6797742	chr4	rs11735226	1121508	C	T	0.895	0.891	0.981	0.0131037693769772	0.0276	0.6334	14004	16757	14424.77
6822734	chr4	rs112293379	1122062	A	C	0.895	0.891	0.982	0.0131037693769772	0.0276	0.6356	14004	16757	14424.77
6799225	chr4	rs76965348	1122450	C	T	0.895	0.891	0.982	0.0129951954948113	0.0276	0.6371	14004	16757	14424.77
6813224	chr4	rs6826705	1122634	A	G	0.289	0.294	0.986	-0.0142003494011414	0.0187	0.4487	14004	16757	14424.77
6796103	chr4	rs73792281	1123587	C	T	0.823	0.821	0.981	0.0112959597418516	0.0224	0.6136	14004	16757	14424.77
6811526	chr4	rs7659054	1124678	C	T	0.886	0.883	0.986	0.0139029051689914	0.0266	0.6023	14004	16757	14424.77
6799695	chr4	rs11726675	1125124	A	G	0.894	0.891	0.984	0.0107025231331357	0.0275	0.6979	14004	16757	14424.77
6809424	chr4	rs76042814	1125683	C	G	0.894	0.89	0.983	0.0101978249764461	0.0275	0.7113	14004	16757	14424.77
6790965	chr4	rs6853712	1126327	A	G	0.888	0.885	0.989	0.009197572354042	0.0268	0.7314	14004	16757	14424.77
6822384	chr4	rs77025934	1126682	C	T	0.894	0.891	0.984	0.0105046326450854	0.0275	0.7028	14004	16757	14424.77
6816044	chr4	rs79314138	1126899	A	G	0.894	0.89	0.984	0.0099998345783334	0.0275	0.716	14004	16757	14424.77
6812016	chr4	rs77125345	1126977	C	T	0.894	0.891	0.984	0.0103957761821204	0.0275	0.7045	14004	16757	14424.77
6806987	chr4	rs7671502	1127010	G	A	0.704	0.707	0.973	-0.0131966945943914	0.0188	0.4812	14004	16757	14424.77
6794326	chr4	rs4368552	1128054	C	T	0.291	0.295	0.988	-0.0115969858456632	0.0187	0.5355	14004	16757	14424.77
6794201	chr4	rs2127908	1128925	C	T	0.291	0.295	0.989	-0.0114958245134845	0.0187	0.5365	14004	16757	14424.77
6808816	chr4	rs77703123	1129386	A	T	0.825	0.824	0.969	0.0097027754613851	0.0226	0.6694	14004	16757	14424.77
6811184	chr4	rs13118508	1129620	A	G	0.726	0.729	0.947	-0.0117993392160431	0.0196	0.5481	14004	16757	14424.77
6794707	chr4	rs17164362	1129795	T	C	0.894	0.891	0.985	0.0099008246772624	0.0275	0.7179	14004	16757	14424.77
6799991	chr4	rs4974627	1129975	C	G	0.291	0.294	0.99	-0.0112025145079934	0.0187	0.5504	14004	16757	14424.77
6810539	chr4	rs78224373	1131527	G	T	0.826	0.825	0.971	0.0136957831289865	0.0227	0.5446	14004	16757	14424.77
6813513	chr4	rs13132174	1133382	G	C	0.289	0.293	0.99	-0.0130953713122409	0.0187	0.4845	14004	16757	14424.77
6808446	chr4	rs79519929	1134993	T	C	0.894	0.891	0.987	0.0089993837968006	0.0275	0.7445	14004	16757	14424.77
6795327	chr4	rs4974629	1135350	A	G	0.289	0.293	0.991	-0.0123965203365513	0.0187	0.5066	14004	16757	14424.77
6821619	chr4	rs79741357	1135672	C	G	0.894	0.891	0.987	0.0088011559530687	0.0275	0.7481	14004	16757	14424.77
6812065	chr4	rs77273904	1136249	G	C	0.894	0.891	0.987	0.0098018049722602	0.0275	0.7204	14004	16757	14424.77
6806142	chr4	rs10014526	1136910	C	T	0.826	0.825	0.973	0.0124027667170427	0.0226	0.5829	14004	16757	14424.77
6791523	chr4	rs4974563	1138153	C	T	0.29	0.294	0.987	-0.0127003085782322	0.0187	0.4961	14004	16757	14424.77
6823052	chr4	rs117560503	1138217	G	A	0.877	0.876	0.942	-0.005304041591906	0.0267	0.8413	14004	16757	14424.77
6816670	chr4	rs62293562	1138245	C	T	0.735	0.74	0.918	-0.0182047046548463	0.0202	0.3685	14004	16757	14424.77
6806983	chr4	rs10020143	1138246	C	T	0.823	0.822	0.986	0.0119977384336167	0.0223	0.5911	14004	16757	14424.77
6820692	chr4	rs4974564	1138334	G	A	0.29	0.293	0.99	-0.0125990355765152	0.0187	0.502	14004	16757	14424.77
6805120	chr4	rs79618317	1140511	T	C	0.823	0.822	0.986	0.012096540947233	0.0223	0.5882	14004	16757	14424.77
6802977	chr4	rs189413033	1140530	C	T	0.815	0.812	0.886	0.001998002662673	0.0231	0.9324	14004	16757	14424.77
6803568	chr4	rs146213255	1140531	A	G	0.814	0.811	0.884	0.004101577021075	0.0231	0.8595	14004	16757	14424.77
6804663	chr4	rs28569895	1142318	A	T	0.689	0.683	0.94	0.0213993910058902	0.0188	0.2541	14004	16757	14424.77
6794026	chr4	rs750305	1143908	G	A	0.313	0.318	0.94	-0.0187038311937836	0.0187	0.3172	14004	16757	14424.77
6801430	chr4	rs28750743	1144547	A	C	0.823	0.821	0.986	0.012096540947233	0.0223	0.5871	14004	16757	14424.77
6818435	chr4	rs28883944	1144581	C	T	0.823	0.822	0.985	0.0125015292229252	0.0223	0.5772	14004	16757	14424.77
6793524	chr4	rs28886387	1144612	G	T	0.823	0.822	0.985	0.0124027667170427	0.0223	0.5784	14004	16757	14424.77
6808977	chr4	rs4974633	1144702	G	A	0.609	0.611	0.935	-0.0040983869261633	0.018	0.8196	14004	16757	14424.77
6815449	chr4	rs10003030	1145931	G	A	0.888	0.885	0.993	0.0087020272939009	0.0267	0.7448	14004	16757	14424.77
6806028	chr4	rs11723211	1146108	T	A	0.894	0.891	0.989	0.0089002747867194	0.0274	0.7447	14004	16757	14424.77
6807738	chr4	rs6821904	1146670	A	T	0.704	0.706	0.97	-0.0147989665120717	0.0188	0.4323	14004	16757	14424.77
6790663	chr4	rs963598	1147333	C	A	0.29	0.293	0.988	-0.0128015918372089	0.0187	0.4943	14004	16757	14424.77
6805045	chr4	rs11937228	1147407	G	A	0.823	0.821	0.986	0.0121953336998771	0.0223	0.5842	14004	16757	14424.77
6822144	chr4	rs79373812	1149810	C	A	0.894	0.891	0.989	0.0086028888072678	0.0274	0.7551	14004	16757	14424.77
6819900	chr4	rs60044123	1150687	T	G	0.822	0.821	0.984	0.0117012723076411	0.0223	0.6016	14004	16757	14424.77
6792887	chr4	rs11726836	1152006	G	A	0.894	0.891	0.989	0.0086028888072678	0.0274	0.7551	14004	16757	14424.77
6822781	chr4	rs75448245	1154243	A	G	0.825	0.824	0.967	0.0125015292229252	0.0227	0.5824	14004	16757	14424.77
6791668	chr4	rs2001862	1156011	G	C	0.894	0.891	0.989	0.0084045823438103	0.0274	0.7581	14004	16757	14424.77
6822532	chr4	rs35936358	1156143	G	T	0.705	0.709	0.961	-0.0169020380753563	0.019	0.3728	14004	16757	14424.77
6798635	chr4	rs17164373	1158526	G	A	0.894	0.891	0.989	0.0085037404912207	0.0274	0.7579	14004	16757	14424.77
6800624	chr4	rs17802266	1158991	C	A	0.893	0.899	0.876	-0.0437951599996715	0.0299	0.1433	14004	16757	14424.77
6820512	chr4	rs7669287	1159680	A	G	0.888	0.885	0.993	0.0089993837968006	0.0267	0.7356	14004	16757	14424.77
6820663	chr4	rs17164380	1159889	C	T	0.586	0.586	0.963	0.0044998604248922	0.0175	0.797	14004	16757	14424.77
6806086	chr4	rs74440259	1160344	A	G	0.894	0.89	0.989	0.0084045823438103	0.0274	0.7607	14004	16757	14424.77
6816209	chr4	rs28540372	1160465	G	C	0.888	0.885	0.993	0.0088011559530687	0.0267	0.7411	14004	16757	14424.77
6803522	chr4	rs17164382	1161190	C	T	0.896	0.893	0.974	0.0127977582298607	0.0279	0.6465	14004	16757	14424.77
6813975	chr4	rs3775110	1162022	A	G	0.894	0.89	0.987	0.007997931111062	0.0275	0.7722	14004	16757	14424.77
6816571	chr4	rs3755953	1162694	T	G	0.82	0.819	0.964	0.0112959597418516	0.0225	0.6159	14004	16757	14424.77
6798385	chr4	rs3775111	1163058	A	G	0.888	0.885	0.987	0.0082954970241069	0.0268	0.7573	14004	16757	14424.77
6809826	chr4	rs11731643	1163650	T	C	0.89	0.887	0.981	0.0076010387728197	0.0271	0.7797	14004	16757	14424.77
6792701	chr4	rs76966734	1164132	C	G	0.894	0.891	0.982	0.0076010387728197	0.0275	0.7819	14004	16757	14424.77
6807467	chr4	rs2279279	1164277	C	G	0.293	0.296	0.968	-0.0116981574124923	0.0188	0.5356	14004	16757	14424.77
6808402	chr4	rs11247975	1165130	G	T	0.293	0.296	0.968	-0.0107980900995126	0.0189	0.5656	14004	16757	14424.77
6806437	chr4	rs2242278	1165516	G	A	0.731	0.733	0.943	-0.0054045784588597	0.0198	0.7857	14004	16757	14424.77
6810245	chr4	rs2242279	1165587	C	G	0.729	0.731	0.939	-0.0031048149534787	0.0198	0.8752	14004	16757	14424.77
6806228	chr4	rs11538062	1165764	C	T	0.824	0.822	0.946	0.012096540947233	0.0228	0.5959	14004	16757	14424.77
6811322	chr4	rs75654334	1167650	C	T	0.826	0.826	0.953	0.0102968054773682	0.0229	0.6516	14004	16757	14424.77
6803216	chr4	rs77180393	1167865	G	A	0.894	0.89	0.975	0.0081963182244858	0.0276	0.7659	14004	16757	14424.77
6808142	chr4	rs62293577	1169273	T	C	0.818	0.817	0.943	0.0102968054773682	0.0226	0.648	14004	16757	14424.77
6797776	chr4	rs878323	1169813	G	T	0.293	0.296	0.956	-0.0105959392134034	0.019	0.578	14004	16757	14424.77
6811187	chr4	rs73793103	1172048	T	C	0.822	0.822	0.955	0.0112959597418516	0.0227	0.6189	14004	16757	14424.77
6800880	chr4	rs7659624	1179213	C	T	0.291	0.294	0.947	-0.0122952780941516	0.0191	0.5209	14004	16757	14424.77
6804558	chr4	rs11930225	1180757	A	T	0.762	0.763	0.916	-0.0008003201707691	0.0208	0.9683	14004	16757	14424.77
6817469	chr4	rs6839063	1183969	T	A	0.656	0.655	0.919	-0.0114958245134845	0.0186	0.5373	14004	16757	14424.77
6803869	chr4	rs60298204	1185026	C	T	0.816	0.818	0.907	-0.0236986067778773	0.0231	0.3049	14004	16757	14424.77
6800136	chr4	rs6820344	1185522	G	A	0.662	0.661	0.918	-0.0104039337153929	0.0186	0.5775	14004	16757	14424.77
6795152	chr4	rs76650972	1185716	C	A	0.947	0.947	0.914	0.0594003432814475	0.0393	0.1305	14004	16757	14424.77
6815289	chr4	rs11247978	1186494	G	C	0.805	0.807	0.894	-0.0218980211012161	0.0226	0.3322	14004	16757	14424.77
6795676	chr4	rs28545482	1186903	C	T	0.947	0.947	0.914	0.0598996532078335	0.0393	0.1278	14004	16757	14424.77
6800831	chr4	rs76146323	1187981	C	T	0.967	0.969	0.47	-0.0353992243518656	0.0686	0.6063	14004	16757	14424.77
6795030	chr4	rs6840196	1188187	G	C	0.659	0.658	0.933	-0.0122041688389067	0.0185	0.5104	14004	16757	14424.77
6796464	chr4	rs872895	1189543	G	C	0.816	0.817	0.911	-0.0222047099881925	0.023	0.3341	14004	16757	14424.77
6801577	chr4	rs1250126	1191042	G	A	0.741	0.745	0.969	-0.0132980281439898	0.0198	0.5022	14004	16757	14424.77
6796349	chr4	rs111340627	1191699	G	A	0.948	0.947	0.917	0.0638007490506618	0.0394	0.1052	14004	16757	14424.77
6812990	chr4	rs80212361	1191934	C	A	0.815	0.816	0.917	-0.0227979086760041	0.0229	0.3188	14004	16757	14424.77
6810164	chr4	rs6599290	1192142	C	T	0.855	0.851	0.958	0.0026963615477425	0.0244	0.913	14004	16757	14424.77
6812860	chr4	rs1250125	1192243	A	G	0.58	0.58	0.991	0.0103957761821204	0.0172	0.544	14004	16757	14424.77
6817313	chr4	rs875475	1192409	G	A	0.664	0.663	0.948	-0.0117993392160431	0.0184	0.5203	14004	16757	14424.77
6809194	chr4	rs79025626	1192984	C	G	0.816	0.817	0.914	-0.0225012653465135	0.0229	0.3258	14004	16757	14424.77
6814556	chr4	rs900030	1193832	C	T	0.201	0.2	0.923	0.0258041896815329	0.0221	0.2435	14004	16757	14424.77
6795958	chr4	rs77049343	1194586	T	A	0.703	0.698	0.893	-0.0052035148315978	0.0196	0.7909	14004	16757	14424.77
6804232	chr4	rs13115903	1194594	A	T	0.764	0.769	0.859	-0.0306035477981776	0.0217	0.1589	14004	16757	14424.77
6822817	chr4	rs56401136	1194630	T	C	0.389	0.39	0.943	-0.001300845733048	0.0178	0.9423	14004	16757	14424.77
6801527	chr4	rs79207115	1196082	G	A	0.802	0.802	0.931	-0.0218980211012161	0.0221	0.3207	14004	16757	14424.77
6796146	chr4	rs36096962	1196580	T	C	0.653	0.652	0.87	-0.0285023604727122	0.0192	0.1377	14004	16757	14424.77
6798125	chr4	rs57276390	1197492	G	A	0.795	0.797	0.923	-0.0240980393840575	0.022	0.2725	14004	16757	14424.77
6812077	chr4	rs1250103	1197552	G	A	0.587	0.587	0.96	0.0103957761821204	0.0176	0.5524	14004	16757	14424.77
6808225	chr4	rs57890261	1197722	G	A	0.802	0.803	0.93	-0.0232993336544035	0.0221	0.2933	14004	16757	14424.77
6814115	chr4	rs73793112	1198598	A	C	0.797	0.798	0.941	-0.026600681797179	0.0218	0.2237	14004	16757	14424.77
6818784	chr4	rs12508446	1198957	C	T	0.48	0.479	0.95	-0.0186019483996616	0.0174	0.2868	14004	16757	14424.77
6817673	chr4	rs1250102	1199434	A	G	0.0543	0.0547	0.914	-0.0584027170759943	0.0389	0.1329	14004	16757	14424.77
6805089	chr4	rs1250106	1202024	G	A	0.579	0.579	0.966	0.0089002747867194	0.0175	0.6116	14004	16757	14424.77
6812874	chr4	rs1680068	1203159	T	C	0.22	0.225	0.958	-0.0503043099097479	0.0209	0.01587	14004	16757	14424.77
6817219	chr4	rs1732127	1203160	G	A	0.222	0.226	0.954	-0.0467981495486393	0.0208	0.02464	14004	16757	14424.77
6821036	chr4	rs1250105	1203265	T	C	0.745	0.75	0.988	-0.0152963956259917	0.0197	0.4382	14004	16757	14424.77
6798540	chr4	rs900024	1203548	C	T	0.215	0.22	0.946	-0.050398957583852	0.0211	0.01719	14004	16757	14424.77
6796813	chr4	rs7666565	1203875	G	A	0.86	0.856	0.937	0.0068961666878413	0.0251	0.7824	14004	16757	14424.77
6792346	chr4	rs73069911	1204527	G	C	0.803	0.805	0.917	-0.0306963490025976	0.0223	0.1697	14004	16757	14424.77
6800472	chr4	rs4993865	1204663	C	T	0.746	0.75	0.981	-0.0143017847108596	0.0198	0.4708	14004	16757	14424.77
6808755	chr4	rs877987	1204829	T	C	0.797	0.799	0.953	-0.0306035477981776	0.0217	0.1578	14004	16757	14424.77
6805259	chr4	rs1045480	1205667	A	C	0.511	0.513	0.908	-0.0264979913062283	0.0178	0.1371	14004	16757	14424.77
