## Supplementary material for "Characterization of shared and ancestry-specific signals driving complex traits using multi-ancestry fine-mapping": s1_gwas_temp.txt

locus	alleles	n	sum_x	y_transpose_x	beta	standard_error	t_stat	p_value	p_value_str	chrom	pos	-log10pvalue	rsid
chr4:5628530	['C', 'T']	98663	2088.148151151476	195.1231938316602	-0.0205283142206876	0.0214267103973464	-0.958071203651959	0.338029	0.338029	chr4	5628530	0.4710460393681802	chr4:5628530:C:T
chr4:5629597	['A', 'C']	98663	42878.953602238296	-1486.055701489399	0.000857738387997	0.005155941094342	0.1663592295378135	0.867875	0.867875	chr4	5629597	0.0615428217353903	chr4:5629597:A:C
chr4:5629946	['T', 'C']	98663	64876.20574967813	-617.9126117795353	0.0029343038238686	0.004584086565723	0.6401065472475144	0.522105	0.522105	chr4	5629946	0.2822421476971338	chr4:5629946:T:C
chr4:5630442	['G', 'A']	98663	60817.9313668846	-829.3257626899654	0.0041877083522581	0.0046390381825001	0.9027104730578632	0.366682	0.366682	chr4	5630442	0.4357104085355584	chr4:5630442:G:A
chr4:5631233	['G', 'A']	98663	2962.3302720674687	173.46115613667317	-0.0091149160941313	0.0178471092809473	-0.5107222660345292	0.609547	0.609547	chr4	5631233	0.2149928018525115	chr4:5631233:G:A
chr4:5631351	['C', 'T']	98663	8245.41785764966	-25.7200640319632	0.0117393764511157	0.0106418356673947	1.1031345359977442	0.269971	0.269971	chr4	5631351	0.5686828847906314	chr4:5631351:C:T
chr4:5631417	['T', 'C']	98663	52117.39531064684	-884.1009186527582	0.0032475699617367	0.0048847475501737	0.6648388536724305	0.506155	0.506155	chr4	5631417	0.2957164686609962	chr4:5631417:T:C
chr4:5631478	['G', 'A']	98663	65041.6876932905	-616.8375785126344	0.0031587496167619	0.0045819453073195	0.6893905109945236	0.490579	0.490579	chr4	5631478	0.3092910463850735	chr4:5631478:G:A
chr4:5631509	['A', 'G']	98663	65059.25970718629	-616.6037029429035	0.0031043860784819	0.0045824759378742	0.6774473277260649	0.498124	0.498124	chr4	5631509	0.3026625331191205	chr4:5631509:A:G
chr4:5633162	['C', 'T']	98663	5389.546258096561	-162.75307746623113	0.0197746766088258	0.0129947658600101	1.5217416629013727	0.128077	0.128077	chr4	5633162	0.8925288536270497	chr4:5633162:C:T
chr4:5633555	['A', 'T']	98663	8161.496325653527	-48.97950483872035	0.0100208400901442	0.010685454837427	0.9378019225765708	0.348349	0.348349	chr4	5633555	0.4579854318499666	chr4:5633555:A:T
chr4:5633743	['A', 'G']	98663	65095.257511251664	-646.7810218811425	0.0025388597646179	0.0045818644446966	0.5541106235817627	0.579504	0.579504	chr4	5633743	0.2369435619921328	chr4:5633743:A:G
chr4:5634485	['A', 'G']	98663	2526.1024133632	195.72836554110583	-0.0396764686985231	0.0196560328129515	-2.018538993910308	0.0435379	0.0435379	chr4	5634485	1.3611325224792772	chr4:5634485:A:G
chr4:5636925	['G', 'T']	98663	12527.396687345416	205.9807573942529	-0.0011203893090633	0.0089806654495668	-0.1247557116290724	0.900717	0.900717	chr4	5636925	0.0454116403688006	chr4:5636925:G:T
chr4:5637072	['C', 'T']	98663	12521.411307327358	209.9183007949136	-0.0006899575262504	0.0089752956728804	-0.0768729578831773	0.938725	0.938725	chr4	5637072	0.0274616159069466	chr4:5637072:C:T
chr4:5637223	['C', 'G']	98663	12527.7618516679	216.54935717635345	-0.0004138067831853	0.0089785513880646	-0.0460883683013077	0.96324	0.96324	chr4	5637223	0.0162654909756024	chr4:5637223:C:G
chr4:5637891	['G', 'A']	98663	50588.047637396085	-834.3416545683069	0.0029503352099782	0.004935194356973	0.5978154043334944	0.549964	0.549964	chr4	5637891	0.2596657379840265	chr4:5637891:G:A
chr4:5638621	['A', 'G']	98663	76243.5013079185	-1411.1237584817684	-0.0013238329731809	0.0043997483881341	-0.3008883364219843	0.7635	0.7635	chr4	5638621	0.11719095860756	chr4:5638621:A:G
chr4:5638868	['A', 'G']	98663	20640.460081328005	-874.5981240463994	-0.0019871221913036	0.006961143973505	-0.2854591427597067	0.775293	0.775293	chr4	5638868	0.1105341371901693	chr4:5638868:A:G
chr4:5638901	['C', 'T']	98663	83298.01657693832	-2101.728362822803	0.0010460575387083	0.0043353692996051	0.2412845288182458	0.809335	0.809335	chr4	5638901	0.0918716779712309	chr4:5638901:C:T
chr4:5639222	['T', 'C']	98663	3926.596971048576	-182.0269468279722	-0.0556271827439465	0.015367617492293	-3.61976622412966	0.000295017	0.000295017	chr4	5639222	3.530152957603295	chr4:5639222:T:C
chr4:5639695	['G', 'A']	98663	15906.806118104969	-610.5294017785698	0.0134070968858701	0.007826353935705	1.7130706068256	0.0867027	0.0867027	chr4	5639695	1.0619673779927272	chr4:5639695:G:A
chr4:5639780	['A', 'G']	98663	90684.54441684832	-2352.838774784226	0.0065929541621531	0.0042683800792362	1.5446033482877648	0.122445	0.122445	chr4	5639780	0.9120589444448988	chr4:5639780:A:G
chr4:5640434	['A', 'G']	98663	116902.1004663896	-3972.457957330815	0.0047782484173572	0.0043359509464874	1.1020070282917014	0.270461	0.270461	chr4	5640434	0.5678953505423037	chr4:5640434:A:G
chr4:5640547	['T', 'C']	98663	40027.82239617132	-1924.372395833875	-0.006470407761668	0.0053240227221745	-1.2153230929535317	0.224246	0.224246	chr4	5640547	0.6492752949657924	chr4:5640547:T:C
chr4:5640885	['C', 'G']	98663	15731.551157156326	-950.351237359004	-0.0074155184325347	0.0078570560880773	-0.943803677790638	0.345272	0.345272	chr4	5640885	0.4618386395438282	chr4:5640885:C:G
chr4:5641151	['G', 'A']	98663	73827.21725599121	-3523.162185576653	0.0068027623257749	0.0044306575804267	1.5353843537418508	0.124693	0.124693	chr4	5641151	0.9041579262063252	chr4:5641151:G:A
chr4:5641560	['A', 'G']	98663	128332.01421286869	-4676.240722981167	-0.0004945753659047	0.0044462799446124	-0.1112335192713159	0.911431	0.911431	chr4	5641560	0.0402762040836343	chr4:5641560:A:G
chr4:5641588	['C', 'T']	98663	126580.3761810146	-4566.635376930763	-0.0026326787984492	0.0044214856843748	-0.5954285474117801	0.551558	0.551558	chr4	5641588	0.258408811862949	chr4:5641588:C:T
chr4:5641637	['G', 'A']	98663	27892.65412649657	-1522.928613904202	-0.0071443212480661	0.0061070125668552	-1.1698553375902077	0.242062	0.242062	chr4	5641637	0.6160733827417355	chr4:5641637:G:A
chr4:5641672	['T', 'C']	98663	27012.464066332832	-1653.64459085765	-0.0082799265122549	0.0062070464958784	-1.3339559350414014	0.182221	0.182221	chr4	5641672	0.7394015743521893	chr4:5641672:T:C
chr4:5641707	['A', 'G']	98663	126039.1620712027	-4569.647304977893	-0.0009627307609963	0.0044112620652366	-0.2182438374231445	0.82724	0.82724	chr4	5641707	0.0823684740575847	chr4:5641707:A:G
chr4:5641735	['C', 'T']	98663	126024.88257356896	-4579.706467063666	-0.001131571538613	0.004410982588987	-0.2565350272382137	0.797538	0.797538	chr4	5641735	0.0982486151082165	chr4:5641735:C:T
chr4:5642531	['T', 'C']	98663	126082.0023011811	-4563.113660339811	-0.0009554110361049	0.0044119326837227	-0.2165515896536289	0.828558	0.828558	chr4	5642531	0.081677085074098	chr4:5642531:T:C
chr4:5642557	['G', 'A']	98663	159961.83424563112	-6298.912456001118	-0.0099322418218346	0.0054365887402753	-1.82692535638288	0.067714	0.067714	chr4	5642557	1.169321530810206	chr4:5642557:G:A
chr4:5642575	['C', 'A']	98663	10943.77473212566	-624.1210652603826	-0.0072979950030668	0.009294181534464	-0.7852219128715039	0.432325	0.432325	chr4	5642575	0.3641896498512247	chr4:5642575:C:A
chr4:5642651	['T', 'A']	98663	126618.5168998378	-4556.866126733211	-0.0026115136432303	0.0044218318922468	-0.5905954153999806	0.554793	0.554793	chr4	5642651	0.2558690271959985	chr4:5642651:T:A
chr4:5644093	['T', 'A']	98663	57298.97243966736	-1427.2263635672723	-0.0015100419064211	0.0046883008044181	-0.3220872485396162	0.747387	0.747387	chr4	5644093	0.1264544605101516	chr4:5644093:T:A
chr4:5644777	['C', 'G']	98663	126604.96488560452	-4545.591101781335	-0.0030716396280495	0.0044210258173221	-0.694779844083797	0.487195	0.487195	chr4	5644777	0.3122971774432275	chr4:5644777:C:G
chr4:5645146	['A', 'G']	98663	86610.55684640576	-2897.1683000258085	0.0008713465757571	0.0042672663343798	0.2041931549331783	0.838203	0.838203	chr4	5645146	0.0766507891224152	chr4:5645146:A:G
chr4:5645171	['T', 'C']	98663	87064.6488955121	-2874.926039230369	-0.0001077571331238	0.0042625294493265	-0.0252800911770487	0.979832	0.979832	chr4	5645171	0.0088483811723164	chr4:5645171:T:C
chr4:5645203	['T', 'A']	98663	124004.42120683704	-4800.096432755874	-0.0003820154182755	0.0043902135982978	-0.0870152236837946	0.93066	0.93066	chr4	5645203	0.0312089517716722	chr4:5645203:T:A
chr4:5648170	['C', 'T']	98663	4183.254396545607	-34.88336471404238	-0.0251160003820771	0.014922733309854	-1.6830697071757037	0.0923648	0.0923648	chr4	5648170	1.0344935058182465	chr4:5648170:C:T
chr4:5648216	['G', 'A']	98663	34631.808088794285	-1724.5718373826182	-0.0005743853650169	0.0055804884035836	-0.1029274363598844	0.918021	0.918021	chr4	5648216	0.0371473840713003	chr4:5648216:G:A
chr4:5648810	['T', 'C']	98663	38675.87999756711	-1802.046319746748	-0.0055482798477907	0.0053518057681896	-1.0367117358348164	0.299873	0.299873	chr4	5648810	0.5230626355371945	chr4:5648810:T:C
chr4:5649344	['C', 'T']	98663	126832.42471919228	-4541.768112093428	-0.0028034017475756	0.0044244919718203	-0.6336098619752493	0.526337	0.526337	chr4	5649344	0.2787360992378653	chr4:5649344:C:T
chr4:5649753	['T', 'A']	98663	126851.42830783586	-4546.84053396264	-0.0029594995020425	0.0044249191703006	-0.6688256639593044	0.503608	0.503608	chr4	5649753	0.2979073795803399	chr4:5649753:T:A
chr4:5649877	['AC', 'A']	98663	86695.30181755516	-2894.410386690233	0.0011711140118483	0.0042667406223396	0.274475088951189	0.78372	0.78372	chr4	5649877	0.1058390701916184	chr4:5649877:AC:A
chr4:5650234	['A', 'C']	98663	13824.910416117162	-502.1340150329679	-0.0039955145141396	0.0083544886894735	-0.4782476417945122	0.632475	0.632475	chr4	5650234	0.1989566362811968	chr4:5650234:A:C
chr4:5650256	['G', 'A']	98663	86704.66703170794	-2882.3475776692626	0.0013901844853343	0.0042670583436623	0.3257945810370929	0.74458	0.74458	chr4	5650256	0.1280886334497403	chr4:5650256:G:A
chr4:5650475	['A', 'G']	98663	126920.33458089926	-4551.965147897949	-0.0030862338261696	0.004426288011152	-0.6972510190014495	0.485647	0.485647	chr4	5650475	0.3136792896986393	chr4:5650475:A:G
chr4:5650492	['C', 'G']	98663	25346.845162402496	-1254.141645186521	-0.0060768782913637	0.0063532047932494	-0.9565059665352946	0.338819	0.338819	chr4	5650492	0.4700322436666291	chr4:5650492:C:G
chr4:5650912	['G', 'T']	98663	12371.880930175976	-615.70628735441	0.0034472771883264	0.0087673361899397	0.3931955058689459	0.694176	0.694176	chr4	5650912	0.1585304054265541	chr4:5650912:G:T
chr4:5650913	['C', 'T']	98663	12385.008454387864	-611.6633405993791	0.0037482972122522	0.0087636502984507	0.4277095827197603	0.668864	0.668864	chr4	5650913	0.1746621782768305	chr4:5650913:C:T
chr4:5650985	['A', 'G']	98663	113654.29333265728	-4040.0158316919774	-0.0031216373084348	0.0042926298671356	-0.7272085889198313	0.4671	0.4671	chr4	5650985	0.3305901327122172	chr4:5650985:A:G
chr4:5651134	['A', 'G']	98663	113767.06174791924	-4044.517083144091	-0.0027507804604294	0.0042932240304329	-0.6407260466563754	0.521702	0.521702	chr4	5651134	0.2825774983604334	chr4:5651134:A:G
chr4:5651806	['C', 'G']	98663	86742.03339921951	-2912.1212059580507	0.0011307014877646	0.0042671085579745	0.2649807175989391	0.791025	0.791025	chr4	5651806	0.1018097905978042	chr4:5651806:C:G
chr4:5652303	['C', 'T']	98663	28717.45533053579	-1486.2321560064845	-0.0088242435292535	0.0060327588917551	-1.4627210680197218	0.143547	0.143547	chr4	5652303	0.8430058794270373	chr4:5652303:C:T
chr4:5652314	['C', 'T']	98663	28135.71101898497	-1527.4552435756025	-0.0081952369075454	0.0060861943219654	-1.346528959479376	0.178135	0.178135	chr4	5652314	0.7492507418871823	chr4:5652314:C:T
chr4:5652315	['G', 'A']	98663	80843.7890520423	-2487.075264908611	0.0047530085522045	0.0043088259965433	1.1030866774424308	0.269992	0.269992	chr4	5652315	0.5686491040163022	chr4:5652315:G:A
chr4:5653556	['T', 'C']	98663	114067.18581029712	-4026.275571070136	-0.003237846527598	0.0042963180392246	-0.7536328777425293	0.451071	0.451071	chr4	5653556	0.3457550934184212	chr4:5653556:T:C
chr4:5654175	['C', 'T']	98663	13759.41837624164	-869.7779378940122	-0.0096452184342008	0.0083361278749315	-1.157038205136701	0.24726	0.24726	chr4	5654175	0.6068461350917681	chr4:5654175:C:T
chr4:5654781	['A', 'G']	98663	127001.01054168018	-4574.633270043522	-0.0036318882289092	0.0044274631482597	-0.8203090815870021	0.412042	0.412042	chr4	5654781	0.3850585134848857	chr4:5654781:A:G
chr4:5654835	['C', 'G']	98663	13746.139324157224	-478.2158586856207	-0.002440671443328	0.0083755448650836	-0.2914044975751713	0.770743	0.770743	chr4	5654835	0.1130904109091783	chr4:5654835:C:G
chr4:5655197	['A', 'G']	98663	18647.94503233392	-372.8796012778394	-0.0054842957331795	0.007305591475913	-0.7506983864703605	0.452836	0.452836	chr4	5655197	0.3440590544790946	chr4:5655197:A:G
chr4:5655491	['A', 'G']	98663	28165.140149211365	-1523.016107844651	-0.0079855958041642	0.0060831986469874	-1.3127297442635504	0.189277	0.189277	chr4	5655491	0.7229021561363206	chr4:5655491:A:G
chr4:5655504	['G', 'T']	98663	12822.169633263731	-585.4494269180647	-0.002783155228195	0.0086253214864605	-0.3226726369056306	0.746944	0.746944	chr4	5655504	0.126711956956547	chr4:5655504:G:T
chr4:5655590	['C', 'T']	98663	27049.919153422	-1626.255622365219	-0.0082469930812785	0.0062058402434294	-1.3289083762686726	0.183881	0.183881	chr4	5655590	0.7354631430917249	chr4:5655590:C:T
chr4:5656277	['C', 'T']	98663	55315.21295986537	-1670.9717618749962	-0.0020343245147056	0.0047231827475786	-0.4307105236926391	0.66668	0.66668	chr4	5656277	0.1760825732529009	chr4:5656277:C:T
chr4:5656673	['G', 'C']	98663	100016.19201411064	-3609.333801773064	0.0028094710422522	0.0042395220084539	0.6626858019960667	0.507533	0.507533	chr4	5656673	0.29453571449462	chr4:5656673:G:C
chr4:5656827	['C', 'T']	98663	28557.026080522213	-1478.3931895471771	-0.0095417706881759	0.0060454347093249	-1.5783431873737737	0.11449	0.11449	chr4	5656827	0.9412324446295808	chr4:5656827:C:T
chr4:5657161	['A', 'G']	98663	19374.16003730284	-565.5149185229243	-0.0026704152498687	0.0071572751073323	-0.3731050168985378	0.709071	0.709071	chr4	5657161	0.149310276291689	chr4:5657161:A:G
chr4:5657164	['T', 'C']	98663	160434.39126996996	-6279.825656932775	-0.0101888555130595	0.0054627684834367	-1.8651450347845635	0.062164	0.062164	chr4	5657164	1.206461048228438	chr4:5657164:T:C
chr4:5658391	['A', 'G']	98663	13621.932913663592	-874.4907416797818	-0.0080099004889572	0.0083950210368752	-0.9541251241388926	0.340023	0.340023	chr4	5658391	0.4684917052070288	chr4:5658391:A:G
chr4:5658990	['T', 'C']	98663	81767.71894198994	-2583.83192439489	0.0037930916382704	0.0042992351487636	0.8822712661719191	0.377632	0.377632	chr4	5658990	0.4229312113162877	chr4:5658990:T:C
chr4:5659133	['G', 'C']	98663	26023.58257396839	-1373.2273364082253	-0.0078861706788116	0.0062923028603111	-1.2533043710520988	0.210098	0.210098	chr4	5659133	0.6775780817829955	chr4:5659133:G:C
chr4:5659689	['T', 'C']	98663	13068.324541575012	-662.6360582616508	0.0001012793809069	0.008552045843086	0.0118427079046618	0.990551	0.990551	chr4	5659689	0.0041231592487258	chr4:5659689:T:C
chr4:5659897	['G', 'A']	98663	13518.959150989296	-626.7778545556251	-0.0027606502722556	0.0084092595997406	-0.328286960286116	0.742695	0.742695	chr4	5659897	0.1291894998486666	chr4:5659897:G:A
chr4:5660050	['C', 'T']	98663	13555.236503334883	-626.3835351410968	-0.0029471313527315	0.0083991252779562	-0.3508855095263835	0.725675	0.725675	chr4	5660050	0.1392578384026348	chr4:5660050:C:T
chr4:5660446	['C', 'G']	98663	39591.80898272785	-2001.697217728932	-0.0065425533819983	0.0053065644471465	-1.2329169742801207	0.21761	0.21761	chr4	5660446	0.6623211510463294	chr4:5660446:C:G
chr4:5660823	['T', 'C']	98663	13093.327075709814	-657.699587564334	0.0004175028158295	0.0085427184592866	0.0488723604575372	0.961021	0.961021	chr4	5660823	0.0172671221290891	chr4:5660823:T:C
chr4:5660880	['T', 'C']	98663	53529.93617258545	-1206.3466712177924	0.0008388957282542	0.0047937896210677	0.1749963587403839	0.861083	0.861083	chr4	5660880	0.064954984777844	chr4:5660880:T:C
chr4:5660978	['G', 'A']	98663	53400.36604083454	-1224.4118257708258	0.0002360734932711	0.0047964478008268	0.0492184014241713	0.960745	0.960745	chr4	5660978	0.0173918670541523	chr4:5660978:G:A
chr4:5663354	['AG', 'A']	98663	20991.340337752907	-836.6864439468488	-0.0017887275734926	0.0069065044230945	-0.2589917364725568	0.795642	0.795642	chr4	5663354	0.0992822995963712	chr4:5663354:AG:A
chr4:5663474	['G', 'A']	98663	80617.3419604027	-2552.196566705617	0.0029057728422658	0.0043109391993866	0.6740463522842751	0.500283	0.500283	chr4	5663474	0.3007842545254076	chr4:5663474:G:A
chr4:5663534	['A', 'C']	98663	146313.82965545903	-5412.055950470294	-0.0048883328232256	0.0048474301474598	-1.008438012415139	0.313247	0.313247	chr4	5663534	0.5041130795985678	chr4:5663534:A:C
chr4:5663807	['G', 'C']	98663	26673.86635916672	-1389.329939001635	-0.0067878777672918	0.0062282570756719	-1.0898518935266597	0.275781	0.275781	chr4	5663807	0.5594356579549387	chr4:5663807:G:C
chr4:5664146	['G', 'A']	98663	80912.68219466947	-2518.4681921149554	0.0025489200816784	0.0043088493122414	0.5915547045093892	0.55415	0.55415	chr4	5664146	0.256372662429115	chr4:5664146:G:A
chr4:5664197	['T', 'C']	98663	26696.41163589915	-1386.4561512300309	-0.0062899908525557	0.0062252340855012	-1.010402302333539	0.312305	0.312305	chr4	5664197	0.5054210626637278	chr4:5664197:T:C
chr4:5664707	['G', 'C']	98663	80659.2628436461	-2546.996594433057	0.0029581348350551	0.0043109981355233	0.6861832786889056	0.492599	0.492599	chr4	5664707	0.3075064741350047	chr4:5664707:G:C
chr4:5665233	['C', 'T']	98663	26669.595269955207	-1385.3554295923614	-0.0062651906144474	0.0062276516013777	-1.006027795945	0.314405	0.314405	chr4	5665233	0.5025105559686892	chr4:5665233:C:T
chr4:5665406	['G', 'A']	98663	34093.38221550999	-1509.1440976281713	-0.0011280957916247	0.0056276193473708	-0.200457017788848	0.841124	0.841124	chr4	5665406	0.075139975015353	chr4:5665406:G:A
chr4:5665407	['C', 'A']	98663	34091.49195134313	-1510.376843915172	-0.001163685595656	0.0056280732164434	-0.2067644735424028	0.836194	0.836194	chr4	5665407	0.0776929529973238	chr4:5665407:C:A
chr4:5665834	['C', 'T']	98663	120126.3508409112	-4049.437509642934	-0.0007006414449904	0.0043368932700394	-0.1615537670319611	0.871658	0.871658	chr4	5665834	0.0596538795709255	chr4:5665834:C:T
chr4:5665944	['T', 'C']	98663	61013.22320559608	-2879.8492752108364	-0.0043419179468927	0.004611356343278	-0.9415706841267908	0.346415	0.346415	chr4	5665944	0.4604033110074992	chr4:5665944:T:C
chr4:5666247	['C', 'A']	98663	29665.5231301559	-1449.1071612888484	0.00591107226137	0.0062992121610762	0.9383827866436104	0.34805	0.34805	chr4	5666247	0.4583583619031927	chr4:5666247:C:A
chr4:5666961	['T', 'C']	98663	142747.14904660053	-5403.121844485219	-0.0003884264586541	0.0047399446318491	-0.0819474674966081	0.934689	0.934689	chr4	5666961	0.0293328683270898	chr4:5666961:T:C
chr4:5667064	['T', 'C']	98663	54321.7644721101	-1213.291191299414	0.0006187860757963	0.0047709809594569	0.1296978715812638	0.896806	0.896806	chr4	5667064	0.0473014947951365	chr4:5667064:T:C
chr4:5667081	['G', 'A']	98663	60700.919932685865	-2895.8249666809825	-0.004314093272679	0.004618095475945	-0.9341715205219374	0.350218	0.350218	chr4	5667081	0.4556615364370968	chr4:5667081:G:A
chr4:5668197	['G', 'A']	98663	63383.49090651039	-2458.465925085497	-0.0035853783588242	0.0045390994364548	-0.7898875997359764	0.429595	0.429595	chr4	5668197	0.3669407819757406	chr4:5668197:G:A
chr4:5668916	['A', 'T']	98663	129081.24117551652	-4743.904454425204	-0.0022964841248363	0.0044618423829159	-0.5146941392706779	0.606768	0.606768	chr4	5668916	0.2169773312964454	chr4:5668916:A:T
chr4:5669750	['G', 'A']	98663	20468.867162000523	-891.1710580596094	-0.0009040602092919	0.0069842707448606	-0.1294423200814844	0.897008	0.897008	chr4	5669750	0.0472036836667639	chr4:5669750:G:A
chr4:5669916	['G', 'T']	98663	61683.62831741782	-2850.918408132886	-0.0069630055191077	0.0045975547893837	-1.5145019120133367	0.129902	0.129902	chr4	5669916	0.8863841623813427	chr4:5669916:G:T
chr4:5671140	['C', 'T']	98663	13508.232215622276	-642.1912339170948	-0.0040373876671981	0.008410345955455	-0.4800501297546994	0.631193	0.631193	chr4	5671140	0.1998378261456427	chr4:5671140:C:T
chr4:5671634	['T', 'C']	98663	122393.05084041283	-4531.536932487443	-0.0023396769436001	0.0043658703026745	-0.535901614431099	0.592028	0.592028	chr4	5671634	0.2276577528076055	chr4:5671634:T:C
chr4:5672481	['T', 'C']	98663	26682.515732387223	-1387.1793116543424	-0.0067173937224787	0.0062272491850044	-1.0787096393467903	0.28072	0.28072	chr4	5672481	0.5517266447926502	chr4:5672481:T:C
chr4:5672905	['G', 'A']	98663	5508.167484289479	-155.1197500022847	-0.0337779236375622	0.0129530857796507	-2.6077124950895785	0.00911632	0.00911632	chr4	5672905	2.0401804386699145	chr4:5672905:G:A
chr4:5674062	['A', 'G']	98663	146453.51602434082	-5451.778479538664	-0.005522178551155	0.0048508444350861	-1.1383953093224557	0.254958	0.254958	chr4	5674062	0.5935313563133109	chr4:5674062:A:G
chr4:5674738	['A', 'G']	98663	160273.74673870075	-6275.695892876485	-0.0108324509843112	0.005451446082056	-1.9870784414372789	0.0469165	0.0469165	chr4	5674738	1.3286743939858108	chr4:5674738:A:G
chr4:5675086	['C', 'T']	98663	79209.8311539553	-2399.513567864948	0.0039423704589553	0.0043229229475115	0.9119687088627716	0.361787	0.361787	chr4	5675086	0.4415470425886942	chr4:5675086:C:T
chr4:5675374	['G', 'A']	98663	63138.23901385747	-2992.671665468504	-0.0077284075079278	0.0045693935951197	-1.6913420450761982	0.0907747	0.0907747	chr4	5675374	1.042035177706283	chr4:5675374:G:A
chr4:5675480	['C', 'T']	98663	146663.37857562795	-5453.340718341789	-0.0056104941425445	0.004856170926591	-1.155332921216388	0.247957	0.247957	chr4	5675480	0.6056236267620168	chr4:5675480:C:T
chr4:5675673	['G', 'A']	98663	52016.01697011474	-1042.1137899066998	0.0012976617085061	0.0048425618453679	0.2679700848317195	0.788723	0.788723	chr4	5675673	0.1030754945011705	chr4:5675673:G:A
chr4:5676214	['C', 'A']	98663	79673.99595486475	-2394.2654750650454	0.0042729038035495	0.0043214142266699	0.988774410279624	0.322776	0.322776	chr4	5676214	0.4910987647029396	chr4:5676214:C:A
chr4:5676739	['C', 'T']	98663	62459.22973137354	-2954.389698138329	-0.0061793918636034	0.0045818689671477	-1.3486618469253586	0.177449	0.177449	chr4	5676739	0.7509264437421738	chr4:5676739:C:T
chr4:5676983	['T', 'C']	98663	92546.6981711644	-3462.4903061862988	-0.0024343994904448	0.0042585366865479	-0.5716516422494774	0.567559	0.567559	chr4	5676983	0.2459889851611645	chr4:5676983:T:C
chr4:5677865	['T', 'C']	98663	152532.6439497613	-5990.9781192787805	-0.0091308702774731	0.0050825598235138	-1.7965101434183472	0.0724165	0.0724165	chr4	5677865	1.1401624691271095	chr4:5677865:T:C
chr4:5678141	['A', 'G']	98663	81832.24705751159	-3241.448122523944	0.0005690006163208	0.0043125204891838	0.1319415450310223	0.895031	0.895031	chr4	5678141	0.0481619223424298	chr4:5678141:A:G
chr4:5678396	['C', 'G']	98663	28815.04438655531	-1407.4571123532246	-0.0037140677611398	0.0060296405572338	-0.6159683526547931	0.537917	0.537917	chr4	5678396	0.269284730323979	chr4:5678396:C:G
chr4:5678584	['C', 'T']	98663	152476.63600239228	-5982.061114589868	-0.0086302403718127	0.0050802449231848	-1.6987843110529337	0.089363	0.089363	chr4	5678584	1.0488422599732894	chr4:5678584:C:T
chr4:5678797	['G', 'A']	98663	15216.776136651628	-285.19244452508195	0.0051391063642457	0.0079697502989894	0.6448265217164262	0.519041	0.519041	chr4	5678797	0.2847983350793411	chr4:5678797:G:A
chr4:5678959	['A', 'C']	98663	15244.43375021551	-290.50025340415664	0.0046297751583704	0.0079664980806297	0.5811556234009049	0.561137	0.561137	chr4	5678959	0.2509310940375035	chr4:5678959:A:C
chr4:5679489	['C', 'G']	98663	64680.17793388679	-2513.058373295167	-0.0026813081533623	0.004527036852674	-0.5922876796946165	0.553659	0.553659	chr4	5679489	0.2567576360203703	chr4:5679489:C:G
chr4:5679777	['A', 'C']	98663	28279.01906895644	-1483.7553144207952	-0.0048716240189931	0.0060880334249613	-0.8001966610464375	0.423599	0.423599	chr4	5679777	0.373045073812415	chr4:5679777:A:C
chr4:5680462	['C', 'T']	98663	165449.15367772285	-6150.557558723542	-0.0085712969026214	0.0057775200742405	-1.4835598652157258	0.137929	0.137929	chr4	5680462	0.8603444124618453	chr4:5680462:C:T
chr4:5680591	['A', 'G']	98663	21602.18949246348	88.48510586873225	0.0099323518962655	0.0068311605383318	1.453977232789638	0.145956	0.145956	chr4	5680591	0.8357780472101813	chr4:5680591:A:G
chr4:5680610	['C', 'T']	98663	165329.37848932677	-6194.834827895344	-0.0094448544511082	0.0057681995021763	-1.637400795091203	0.10155	0.10155	chr4	5680610	0.9933200722591744	chr4:5680610:C:T
chr4:5681013	['T', 'A']	98663	61993.45171330091	-1857.102285178117	0.002641566460297	0.0045862102675214	0.5759802333975039	0.56463	0.56463	chr4	5681013	0.2482360505810122	chr4:5681013:T:A
chr4:5681084	['G', 'A']	98663	53339.43431670721	-1750.0338065701446	-0.0011399738135689	0.0047829762374343	-0.2383398446864332	0.811618	0.811618	chr4	5681084	0.0906483297831127	chr4:5681084:G:A
chr4:5681668	['T', 'C']	98663	180768.4965436853	-6360.290741325868	-0.0120052262492018	0.0076560681121788	-1.5680668031289595	0.116869	0.116869	chr4	5681668	0.9323006720234231	chr4:5681668:T:C
chr4:5681864	['C', 'T']	98663	20710.679306674778	-744.5389092674134	-0.0039853904183279	0.0069382614344177	-0.57440764606507	0.565693	0.565693	chr4	5681864	0.2474191952744085	chr4:5681864:C:T
chr4:5682346	['T', 'C']	98663	24307.44865216492	-1287.0148391512282	0.0024829316018371	0.0065563450161735	0.3787066720424469	0.704907	0.704907	chr4	5682346	0.1518681766980086	chr4:5682346:T:C
chr4:5682769	['G', 'A']	98663	16280.307933215376	-218.4481764530725	-0.0001749605279228	0.0077595510438461	-0.0225477642887103	0.982011	0.982011	chr4	5682769	0.0078836474344915	chr4:5682769:G:A
chr4:5683572	['C', 'T']	98663	180173.47845124672	-6314.103825949495	-0.0110799839106086	0.007533451817799	-1.4707711920888962	0.141356	0.141356	chr4	5683572	0.8496857527097399	chr4:5683572:C:T
chr4:5683919	['G', 'A']	98663	16234.93528306671	-221.21014800044227	-0.0007667723875139	0.0077648271585347	-0.0987494469430785	0.921337	0.921337	chr4	5683919	0.0355814876420331	chr4:5683919:G:A
chr4:5684248	['A', 'T']	98663	180568.4713848399	-6321.466311463875	-0.0105231979487187	0.0076127842281053	-1.382306083215725	0.166881	0.166881	chr4	5684248	0.777593106489568	chr4:5684248:A:T
chr4:5684352	['C', 'T']	98663	13323.81026181619	-141.48560711081274	0.0058610371803632	0.0084911659420459	0.6902511646063836	0.490038	0.490038	chr4	5684352	0.309770241297148	chr4:5684352:C:T
chr4:5685197	['G', 'A']	98663	130833.56491196062	-4351.931943921632	-0.0006399970858684	0.0044873740854468	-0.1426217368291184	0.886589	0.886589	chr4	5685197	0.0522776613391168	chr4:5685197:G:A
chr4:5685240	['C', 'T']	98663	130831.63022765511	-4349.610327798412	-0.0005883929036684	0.0044866284262965	-0.1311436668612523	0.895662	0.895662	chr4	5685240	0.047855851084628	chr4:5685240:C:T
chr4:5685530	['G', 'A']	98663	21461.305127867257	-726.2442236676751	-0.0027683972613515	0.0068323307701835	-0.4051907547323202	0.685338	0.685338	chr4	5685530	0.1640951871483475	chr4:5685530:G:A
chr4:5685536	['A', 'G']	98663	130880.61233591812	-4343.646465399745	-0.0004440610129007	0.0044877734468974	-0.0989490708823025	0.921179	0.921179	chr4	5685536	0.0356559711507884	chr4:5685536:A:G
chr4:5685554	['C', 'T']	98663	34895.12207952806	-1912.646768014191	-0.003489247708185	0.0056015451834116	-0.6229080716010402	0.533346	0.533346	chr4	5685554	0.2729909576922751	chr4:5685554:C:T
chr4:5685890	['C', 'T']	98663	21256.07720610594	-756.2090130971089	-0.003084653998774	0.0068593334058213	-0.4497017153527126	0.652927	0.652927	chr4	5685890	0.1851353719705698	chr4:5685890:C:T
chr4:5685901	['T', 'C']	98663	130904.20884189612	-4350.389233037773	-0.0005171864112888	0.0044880274631416	-0.11523690876144	0.908258	0.908258	chr4	5685901	0.0417907681522237	chr4:5685901:T:C
chr4:5685937	['C', 'T']	98663	21251.723176726984	-750.8063964797507	-0.0027580483045689	0.0068601381625208	-0.4020397606038052	0.687656	0.687656	chr4	5685937	0.1626287633103529	chr4:5685937:C:T
chr4:5686558	['T', 'A']	98663	21292.510673451183	-716.5207411874246	-0.0036449755478634	0.0068592769538269	-0.5313935524690869	0.595147	0.595147	chr4	5686558	0.2253757512397502	chr4:5686558:T:A
chr4:5686916	['C', 'A']	98663	21136.285362417264	-733.5595547918491	-0.0040988092180503	0.0068812655088509	-0.5956475902257145	0.551412	0.551412	chr4	5686916	0.2585237868753758	chr4:5686916:C:A
chr4:5686949	['G', 'A']	98663	180566.4712023841	-6317.767911652045	-0.0102483683153247	0.0076133690328442	-1.346101610353181	0.178273	0.178273	chr4	5686949	0.7489144270934757	chr4:5686949:G:A
chr4:5686957	['A', 'G']	98663	35110.11718013443	-1905.1320236872543	-0.0040003072839133	0.0055859254058334	-0.7161404768735087	0.473906	0.473906	chr4	5686957	0.3243077927768684	chr4:5686957:A:G
chr4:5687226	['T', 'C']	98663	20514.70305119108	-805.7740455441767	-0.0027155328123348	0.0069730545817582	-0.3894323184331293	0.696957	0.696957	chr4	5687226	0.1567940156448789	chr4:5687226:T:C
chr4:5687235	['C', 'T']	98663	31035.291171193083	-1859.5019879162608	-0.0048717268267312	0.0058509976350494	-0.8326318229130629	0.405054	0.405054	chr4	5687235	0.3924870747144632	chr4:5687235:C:T
chr4:5687295	['A', 'G']	98663	31063.01938597557	-1880.7767400775963	-0.0055940548561949	0.0058499021043277	-0.9562646957897754	0.338941	0.338941	chr4	5687295	0.4698758935504686	chr4:5687295:A:G
chr4:5687598	['T', 'A']	98663	14010.562046385272	-110.75791451225216	0.0060019840877375	0.0083072482303164	0.7224996679205871	0.469989	0.469989	chr4	5687598	0.3279123065221669	chr4:5687598:T:A
chr4:5687843	['AG', 'A']	98663	13595.791403953364	-160.14999995716792	0.0061615114553072	0.0084128540785077	0.7323925266988782	0.463931	0.463931	chr4	5687843	0.3335466068321265	chr4:5687843:AG:A
chr4:5688207	['T', 'C']	98663	37290.3150414128	-2062.9916951639	-0.0036037209939474	0.0054644040873947	-0.6594902090532565	0.509583	0.509583	chr4	5688207	0.2927850687601113	chr4:5688207:T:C
chr4:5688556	['C', 'T']	98663	123277.23694722116	-5813.410440927892	-0.0091919771713311	0.0044654052640369	-2.0584866608548413	0.0395461	0.0395461	chr4	5688556	1.4028963397767884	chr4:5688556:C:T
chr4:5688724	['G', 'A']	98663	10470.27345896139	-360.5179824869044	0.0112941971060177	0.0094728054062987	1.1922758487689278	0.233156	0.233156	chr4	5688724	0.6323534039994829	chr4:5688724:G:A
chr4:5688857	['C', 'T']	98663	50816.27088042982	-2546.1421033809734	-0.0074363805718223	0.0048772576540791	-1.5247052953216202	0.127336	0.127336	chr4	5688857	0.8950487967307938	chr4:5688857:C:T
chr4:5689175	['T', 'C']	98663	44655.8839330968	-1362.05972212865	-7.4822044859922205e-06	0.0050709819603999	-0.0014754942029811	0.998823	0.998823	chr4	5689175	0.0005114656618225	chr4:5689175:T:C
chr4:5689593	['A', 'C']	98663	180753.4960875735	-6253.458303738311	-0.0083969608764988	0.007643495211644	-1.0985760629125478	0.271956	0.271956	chr4	5689593	0.5655013551678155	chr4:5689593:A:C
chr4:5690719	['G', 'T']	98663	6090.370374124491	-213.8467204925508	-0.0230270695450308	0.0123446915525902	-1.8653418310965584	0.0621365	0.0621365	chr4	5690719	1.206653213158542	chr4:5690719:G:T
chr4:5690881	['G', 'C']	98663	67977.40174362612	-3365.181938987863	-0.0034727161388427	0.0045142181683659	-0.7692840729715585	0.441727	0.441727	chr4	5690881	0.3548460542334876	chr4:5690881:G:C
chr4:5691250	['C', 'T']	98663	28730.620795913	-1715.6625713039575	-0.004821106215109	0.0060432998220205	-0.7977605541829764	0.425011	0.425011	chr4	5691250	0.371599829532091	chr4:5691250:C:T
chr4:5691385	['C', 'T']	98663	66787.80007095794	-2868.814682524573	-0.0029164037796125	0.0044890891084499	-0.6496649340559639	0.51591	0.51591	chr4	5691385	0.2874260540171188	chr4:5691385:C:T
chr4:5691632	['C', 'T']	98663	67852.0665930011	-3359.1595087871883	-0.0032088182516855	0.0045168513868954	-0.710410411331039	0.477451	0.477451	chr4	5691632	0.3210711927117812	chr4:5691632:C:T
chr4:5692215	['A', 'G']	98663	28758.995691359385	-1714.3013570104936	-0.0046491189348797	0.006041676377504	-0.7695081041067605	0.441594	0.441594	chr4	5692215	0.3549768360591877	chr4:5692215:A:G
chr4:5692736	['G', 'A']	98663	67562.60855266507	-3357.0827155940606	-0.0040928091383238	0.0045191996444309	-0.9056491105382842	0.365124	0.365124	chr4	5692736	0.4375596194605756	chr4:5692736:G:A
chr4:5692740	['G', 'A']	98663	66640.17435095577	-2859.6000960790448	-0.0027915700285498	0.0044916631123305	-0.6215003126317247	0.534272	0.534272	chr4	5692740	0.2722375856226964	chr4:5692740:G:A
chr4:5692924	['A', 'G']	98663	17766.988605000395	-31.37664180504309	0.0140791636520587	0.0074704581440787	1.884645276169339	0.0594807	0.0594807	chr4	5692924	1.2256239291153077	chr4:5692924:A:G
chr4:5692935	['G', 'A']	98663	28734.7065776524	-1720.1583480560685	-0.0049171805700006	0.0060460493368215	-0.8132881979731965	0.416055	0.416055	chr4	5692935	0.380849254427035	chr4:5692935:G:A
chr4:5692997	['A', 'G']	98663	6523.3884754972505	-157.71790060748415	-0.0200905701480404	0.0119828415758268	-1.6766115132966055	0.0936216	0.0936216	chr4	5692997	1.028623941020654	chr4:5692997:A:G
chr4:5693109	['T', 'C']	98663	6524.992012002269	-162.55531259706623	-0.0207485581932147	0.0119810940281546	-1.7317749234299686	0.0833168	0.0833168	chr4	5693109	1.0792674186214364	chr4:5693109:T:C
chr4:5693571	['C', 'T']	98663	20714.679631037456	116.92544319902956	0.0093031002554053	0.0069665249332196	1.3354004104749368	0.181748	0.181748	chr4	5693571	0.740530359526657	chr4:5693571:C:T
chr4:5693623	['T', 'C']	98663	38029.69815317872	-1149.5122107552834	-5.544111367539967e-05	0.0053905505939019	-0.0102848702947185	0.991794	0.991794	chr4	5693623	0.0035785233636963	chr4:5693623:T:C
chr4:5693721	['C', 'T']	98663	37982.07974253712	-1146.6287729464825	-1.024916503994878e-06	0.0053930571301335	-0.0001900436949329	0.999848	0.999848	chr4	5693721	6.601777872761127e-05	chr4:5693721:C:T
chr4:5693752	['G', 'A']	98663	180523.14847250096	-6208.583566928294	-0.0056131140951125	0.0076007163562059	-0.7384980351923607	0.460214	0.460214	chr4	5693752	0.3370401739545003	chr4:5693752:G:A
chr4:5693879	['T', 'C']	98663	6745.888849467817	-204.7812696015902	-0.030324069973046	0.0118259318765725	-2.564201306885483	0.0103428	0.0103428	chr4	5693879	1.9853618732407647	chr4:5693879:T:C
chr4:5694537	['G', 'A']	98663	10536.388291941208	180.55306206403608	0.0152118596802816	0.009560671489501	1.591086954194204	0.111593	0.111593	chr4	5694537	0.952363046946108	chr4:5694537:G:A
chr4:5694656	['T', 'C']	98663	46756.37359462282	-1475.1518016654554	-0.0034161830491291	0.0049977428856552	-0.683545177751032	0.494264	0.494264	chr4	5694656	0.3060410204732961	chr4:5694656:T:C
chr4:5695034	['G', 'A']	98663	55063.81339902079	-2631.09668410826	-0.0067566371742383	0.0047628585872164	-1.4186096543729605	0.156016	0.156016	chr4	5695034	0.806830860905855	chr4:5695034:G:A
chr4:5695087	['C', 'T']	98663	2455.174191128771	418.3441095363549	0.0283188191750498	0.0198436312321321	1.4270986415628455	0.153555	0.153555	chr4	5695087	0.8137360376575401	chr4:5695087:C:T
chr4:5695210	['A', 'T']	98663	167163.24856569423	-5788.411996231161	-0.0068617432677673	0.0059113971782465	-1.1607650544981047	0.24574	0.24574	chr4	5695210	0.6095241460621847	chr4:5695210:A:T
chr4:5697087	['C', 'T']	98663	182567.40165620967	-5826.258086943592	-0.0036430581548822	0.0080753829848317	-0.4511313162143713	0.651896	0.651896	chr4	5697087	0.1858216837600234	chr4:5697087:C:T
chr4:5697370	['G', 'A']	98663	45163.78188674655	-1974.290765308299	-0.0009091338374616	0.0050813561243284	-0.1789155916683162	0.858004	0.858004	chr4	5697370	0.0665106874731147	chr4:5697370:G:A
chr4:5698502	['A', 'G']	98663	25948.99712096022	-182.0817462927977	0.0027561434472916	0.006303579638283	0.4372346516498284	0.661942	0.661942	chr4	5698502	0.1791800621969525	chr4:5698502:A:G
chr4:5698561	['T', 'C']	98663	25955.630736014107	-176.1204502509281	0.0030195896818818	0.0063027397613805	0.4790916008279573	0.631875	0.631875	chr4	5698561	0.1993688270649237	chr4:5698561:T:C
chr4:5699661	['A', 'G']	98663	17546.60356559745	-56.95233064995849	0.0153166330273069	0.0075044482690952	2.041007210401291	0.0412528	0.0412528	chr4	5699661	1.3845465687315093	chr4:5699661:A:G
chr4:5699752	['G', 'A']	98663	18518.06763250741	-970.6971850191468	-0.0042869358636555	0.007298444799196	-0.5873766235962691	0.556952	0.556952	chr4	5699752	0.2541822321752848	chr4:5699752:G:A
chr4:5700018	['G', 'T']	98663	44440.24076009214	-1160.6957520484384	-0.0005663228488106	0.005083195019527	-0.1114108049435591	0.911291	0.911291	chr4	5700018	0.0403429188405594	chr4:5700018:G:T
chr4:5700352	['T', 'C']	98663	18964.306555432784	-907.3590398865535	0.0079477845552034	0.0072218997115047	1.1005116205840262	0.271112	0.271112	chr4	5700352	0.5668512591865956	chr4:5700352:T:C
chr4:5700469	['T', 'C']	98663	13642.79759756716	305.3862614351036	-0.0006071783307549	0.0086282223566077	-0.0703711964828925	0.943898	0.943898	chr4	5700469	0.0250749341241203	chr4:5700469:T:C
chr4:5700889	['A', 'G']	98663	44808.99578315695	-1142.5257879178737	-0.0014624612817278	0.0050675050639348	-0.2885959191508379	0.772891	0.772891	chr4	5700889	0.1118817498544972	chr4:5700889:A:G
chr4:5701629	['T', 'A']	98663	25556.10829084348	-190.08069399028992	0.0039201978243766	0.0063388124685758	0.6184435718536794	0.536284	0.536284	chr4	5701629	0.270605159992678	chr4:5701629:T:A
chr4:5701824	['T', 'C']	98663	73049.32706168584	-2731.388922246508	-0.0040362248092007	0.004403246185574	-0.916647545718474	0.35933	0.35933	chr4	5701824	0.4445065225933977	chr4:5701824:T:C
chr4:5701903	['C', 'A']	98663	17895.902146035864	-1026.9564503496858	-0.0022865924697682	0.0074157773947688	-0.3083415733839612	0.757823	0.757823	chr4	5701903	0.1204322179822421	chr4:5701903:C:A
chr4:5702453	['C', 'T']	98663	23430.66237228349	-1227.3403181250676	0.0044536535727534	0.0065923651730217	0.6755774984946765	0.499311	0.499311	chr4	5702453	0.3016288661766579	chr4:5702453:C:T
chr4:5702783	['C', 'T']	98663	52825.17279307406	-2146.4280460695672	0.0022451372700203	0.0048029625016941	0.4674484277627397	0.64018	0.64018	chr4	5702783	0.1936978978665436	chr4:5702783:C:T
chr4:5703222	['G', 'A']	98663	4978.403669352796	-371.42797384815486	-0.0215470892416617	0.0135288879740215	-1.5926726042108454	0.111237	0.111237	chr4	5703222	0.953750732330483	chr4:5703222:G:A
chr4:5703256	['T', 'C']	98663	18807.2874578058	-956.6631948663446	-0.0047730003544029	0.0072478908993643	-0.6585364515933188	0.510195	0.510195	chr4	5703256	0.2922638018670557	chr4:5703256:T:C
chr4:5703362	['G', 'C']	98663	92205.75649811442	-2792.6487200176493	0.0027969011427438	0.0042695424327254	0.6550821749201937	0.512416	0.512416	chr4	5703362	0.2903773180311299	chr4:5703362:G:C
chr4:5703987	['A', 'C']	98663	45544.69295017992	-2011.97846145724	-0.0020889320821634	0.0050666442512773	-0.4122910507554969	0.680127	0.680127	chr4	5703987	0.1674099839859666	chr4:5703987:A:C
chr4:5704364	['T', 'C']	98663	119047.51232690632	-2898.623621759785	0.003096347570026	0.0043880232805742	0.7056360853265159	0.480416	0.480416	chr4	5704364	0.31838253708096	chr4:5704364:T:C
chr4:5704427	['G', 'A']	98663	25821.402270653827	-172.94831345758226	0.0029010520591383	0.0063159820894725	0.4593192346086325	0.646006	0.646006	chr4	5704427	0.1897634483287698	chr4:5704427:G:A
chr4:5704502	['C', 'T']	98663	73031.28460782027	-2729.811117012908	-0.0043831051899402	0.0044039816896123	-0.9952596306834344	0.319612	0.319612	chr4	5704502	0.4953769232380627	chr4:5704502:C:T
chr4:5704545	['G', 'A']	98663	45515.84254810128	-2007.3247672859336	-0.0019814472414736	0.0050676528518115	-0.3909990086959803	0.695799	0.695799	chr4	5704545	0.1575161997545609	chr4:5704545:G:A
chr4:5705284	['T', 'G']	98663	119156.06206085435	-2894.0345084272662	0.0029066939515191	0.0043893049560063	0.6622219191085419	0.507831	0.507831	chr4	5705284	0.2942807916111554	chr4:5705284:T:G
chr4:5705832	['C', 'T']	98663	72996.05719557195	-2734.031461063142	-0.004419121864729	0.0044037980910653	-1.0034796721709005	0.315632	0.315632	chr4	5705832	0.5008189727664523	chr4:5705832:C:T
chr4:5706113	['T', 'A']	98663	25752.830543530046	-187.07572819775515	0.0026684399613758	0.006321886971179	0.4220954872399629	0.672956	0.672956	chr4	5706113	0.1720133303999344	chr4:5706113:T:A
chr4:5706151	['A', 'C']	98663	18917.75223302545	-101.63021457044316	0.0177245829438954	0.0072610145960788	2.441061467286852	0.0146459	0.0146459	chr4	5706151	1.834283935486376	chr4:5706151:A:C
chr4:5706507	['G', 'T']	98663	5639.928559066788	-341.5093705999211	-0.0307597375160748	0.0131704223156973	-2.335516415400993	0.0195185	0.0195185	chr4	5706507	1.7095535609907366	chr4:5706507:G:T
chr4:5707124	['C', 'T']	98663	45201.58141161444	-2031.5492448845307	-0.0021088785029268	0.0050805741426855	-0.4150866503863478	0.678079	0.678079	chr4	5707124	0.1687197054465324	chr4:5707124:C:T
chr4:5707439	['C', 'A']	98663	25721.6498291924	-185.81424338682413	0.0030762865092014	0.0063271104080339	0.4862071800257072	0.626821	0.626821	chr4	5707439	0.2028564620577163	chr4:5707439:C:A
chr4:5707517	['G', 'A']	98663	45254.256150843954	-2049.7004587841334	-0.0024550858380315	0.0050779915146662	-0.4834757661450966	0.628759	0.628759	chr4	5707517	0.2015157854392162	chr4:5707517:G:A
chr4:5707757	['G', 'C']	98663	25838.66643351681	-189.7514321551449	0.0027925385554559	0.0063143881052734	0.4422500658652566	0.658309	0.658309	chr4	5707757	0.1815702074574902	chr4:5707757:G:C
chr4:5708462	['G', 'A']	98663	26059.9619657773	-124.68267909095992	0.0009723698354291	0.0063102782876815	0.1540930195308996	0.877537	0.877537	chr4	5708462	0.0567345631161947	chr4:5708462:G:A
chr4:5708742	['T', 'C']	98663	15185.92350264046	113.99368178772404	0.0099046762304903	0.008005961108074	1.2371626712627242	0.21603	0.21603	chr4	5708742	0.6654859343594363	chr4:5708742:T:C
chr4:5708920	['A', 'G']	98663	87360.93806072276	-2430.012449735775	0.0033313277387688	0.0042834489725398	0.7777208880332519	0.436735	0.436735	chr4	5708920	0.3597820022674095	chr4:5708920:A:G
chr4:5709083	['G', 'T']	98663	23224.17694459648	-342.0812849981501	0.0165189705420304	0.0066125059222842	2.4981407557400086	0.0124863	0.0124863	chr4	5709083	1.9035662347755944	chr4:5709083:G:T
chr4:5709129	['G', 'A']	98663	46060.13527348661	-2188.15444431687	-0.003778211058746	0.0050388154025148	-0.7498212887220189	0.453364	0.453364	chr4	5709129	0.3435529685987289	chr4:5709129:G:A
chr4:5709607	['G', 'A']	98663	80571.43285791039	-1900.313549086524	0.0043746060908952	0.004327325251639	1.0109261117449777	0.312054	0.312054	chr4	5709607	0.5057702461329502	chr4:5709607:G:A
chr4:5709641	['G', 'A']	98663	79986.16051009651	-1927.692302483236	0.005558349168624	0.0043323192577566	1.2829962054786843	0.199496	0.199496	chr4	5709641	0.700065807723314	chr4:5709641:G:A
chr4:5709677	['T', 'C']	98663	133995.1486564562	-4212.770241613036	0.0038456539358622	0.0045405301820485	0.8469614299815468	0.397019	0.397019	chr4	5709677	0.4011887088597913	chr4:5709677:T:C
chr4:5709740	['AT', 'A']	98663	80028.65602189784	-1936.0048557143768	0.0053243903202831	0.0043319075938238	1.2291098563308012	0.219034	0.219034	chr4	5709740	0.6594884656791364	chr4:5709740:AT:A
chr4:5710291	['T', 'G']	98663	33450.63004127324	-497.7557677574399	-0.0030349653839815	0.0056804708070458	-0.5342806057936491	0.593149	0.593149	chr4	5710291	0.2268361974460083	chr4:5710291:T:G
chr4:5710393	['CATAA', 'C']	98663	68323.00235174861	-3584.334887334458	-0.0046121473558305	0.0045169710938585	-1.021070814932036	0.307223	0.307223	chr4	5710393	0.5125462743202984	chr4:5710393:CATAA:C
chr4:5711792	['T', 'A']	98663	34559.3049723757	-716.5203359152396	-0.0082778923607211	0.0056295878996533	-1.470425990014459	0.14145	0.14145	chr4	5711792	0.8493970482069904	chr4:5711792:T:A
chr4:5711857	['C', 'T']	98663	28539.15703585076	-391.5865066267317	-0.006022952120718	0.0061080421693862	-0.9860691779282976	0.324102	0.324102	chr4	5711857	0.4893182889730852	chr4:5711857:C:T
chr4:5711887	['G', 'A']	98663	25813.878005514336	-1717.1851022430164	-0.0111025630081032	0.0063187337622473	-1.7570866926595212	0.0789061	0.0789061	chr4	5711887	1.1028894214555207	chr4:5711887:G:A
chr4:5712077	['G', 'A']	98663	156875.72012569054	-4286.110249860292	0.0052102743623512	0.0052826316716191	0.9863027911530076	0.323987	0.323987	chr4	5712077	0.4894724155388595	chr4:5712077:G:A
chr4:5712314	['G', 'A']	98663	2828.085992296777	-14.70606961534126	0.0093397633360251	0.0178843600711223	0.5222307814695593	0.601511	0.601511	chr4	5712314	0.2207564261867809	chr4:5712314:G:A
chr4:5712320	['C', 'T']	98663	157108.7390198165	-4234.526796495648	0.0062623444258175	0.0052942578587804	1.182855953159058	0.236869	0.236869	chr4	5712320	0.6254917734261902	chr4:5712320:C:T
chr4:5712471	['A', 'G']	98663	157177.7099949316	-4246.393184381379	0.005808979940279	0.0052982530248536	1.0963953425836213	0.272908	0.272908	chr4	5712471	0.5639837332750237	chr4:5712471:A:G
chr4:5712868	['A', 'G']	98663	157131.3704274319	-4237.435938817992	0.006209411692785	0.0052954953948109	1.172583720659932	0.240966	0.240966	chr4	5712868	0.6180442315084038	chr4:5712868:A:G
chr4:5712949	['G', 'T']	98663	156972.95500618298	-4244.300215136675	0.0064950254886701	0.0052848273728429	1.2289948243240785	0.219077	0.219077	chr4	5712949	0.6594032148510048	chr4:5712949:G:T
chr4:5713280	['C', 'A']	98663	156970.54586091204	-4251.424715713607	0.0063639870595202	0.0052852296116745	1.204107962587452	0.228551	0.228551	chr4	5713280	0.6410168741623039	chr4:5713280:C:A
chr4:5713424	['C', 'T']	98663	157141.55626057956	-4241.98305767698	0.0061814239351526	0.0052957167251495	1.1672497333169145	0.243112	0.243112	chr4	5713424	0.6141936038668241	chr4:5713424:C:T
chr4:5713661	['A', 'G']	98663	158638.3896622278	-4374.6394903174905	0.0056436411508244	0.0054967144034863	1.0267299220139308	0.30455	0.30455	chr4	5713661	0.5163413961625599	chr4:5713661:A:G
chr4:5713975	['G', 'T']	98663	14254.011301897504	-844.6388421465438	-0.0032877976767687	0.0082154296351879	-0.4001978986816005	0.689012	0.689012	chr4	5713975	0.1617732142485427	chr4:5713975:G:T
chr4:5714182	['G', 'A']	98663	157164.15057371068	-4242.1208132581605	0.0061920700664984	0.0052973619583598	1.1688969179700164	0.242448	0.242448	chr4	5714182	0.6153813941120633	chr4:5714182:G:A
chr4:5714216	['G', 'C']	98663	157165.92957132577	-4243.409288539872	0.0061709948366918	0.0052972770994227	1.164937140510227	0.244047	0.244047	chr4	5714216	0.6125265266325518	chr4:5714216:G:C
chr4:5714520	['G', 'A']	98663	34726.44253131074	-661.6673367814592	-0.0068251391613506	0.005631455261137	-1.2119672171510096	0.225528	0.225528	chr4	5714520	0.6467995314330451	chr4:5714520:G:A
chr4:5714814	['G', 'A']	98663	157159.2649020721	-4245.421780919536	0.0061269828696623	0.0052976244538001	1.1565528895252888	0.247458	0.247458	chr4	5714814	0.6064985014418576	chr4:5714814:G:A
chr4:5715002	['T', 'C']	98663	183179.27938895705	-5937.688390603136	-0.0048004795593761	0.0082383465298153	-0.5826993975068591	0.560097	0.560097	chr4	5715002	0.2517367534996845	chr4:5715002:T:C
chr4:5715115	['T', 'C']	98663	183169.42606351167	-5936.487281950534	-0.0048051981755474	0.0082362943319011	-0.5834174911568814	0.559614	0.559614	chr4	5715115	0.2521114291932692	chr4:5715115:T:C
chr4:5715195	['A', 'G']	98663	74839.13652721318	-3488.704647334417	0.0004479859551623	0.0044239609851434	0.1012635411267762	0.919341	0.919341	chr4	5715195	0.0365233711497974	chr4:5715195:A:G
chr4:5715502	['C', 'T']	98663	156780.01377653427	-4255.1889400971695	0.0062868974539301	0.0052759283921282	1.19161917802189	0.233413	0.233413	chr4	5715502	0.6318749594687169	chr4:5715502:C:T
chr4:5715642	['T', 'C']	98663	33487.10936185312	-1494.1208188399692	0.0050164739810123	0.0056817622747558	0.8829081081587333	0.377288	0.377288	chr4	5715642	0.423327007724159	chr4:5715642:T:C
chr4:5715654	['T', 'C']	98663	157167.52270607796	-4240.514689599908	0.0062294017767751	0.0052972987263588	1.1759581814365532	0.239614	0.239614	chr4	5715654	0.6204878108857288	chr4:5715654:T:C
chr4:5716028	['T', 'C']	98663	157208.7471288835	-4253.7010126979385	0.0056069500067725	0.0053001759543577	1.0578799751284766	0.290113	0.290113	chr4	5716028	0.5374328099709735	chr4:5716028:T:C
chr4:5716092	['C', 'T']	98663	28479.886582263087	-391.6671058089313	-0.0062722697961758	0.0061121757924494	-1.0261926373132495	0.304803	0.304803	chr4	5716092	0.5159807628014859	chr4:5716092:C:T
chr4:5716140	['G', 'A']	98663	157203.93342321063	-4254.807798515118	0.0056457583784041	0.005299499322579	1.06533806964554	0.286726	0.286726	chr4	5716140	0.5425329239193806	chr4:5716140:G:A
chr4:5716571	['T', 'C']	98663	157210.27472527476	-4254.532345019123	0.0055884346787963	0.0053000886961269	1.0544039919332124	0.291701	0.291701	chr4	5716571	0.5350620820413202	chr4:5716571:T:C
chr4:5716850	['A', 'C']	98663	157236.53039978916	-4261.429094669898	0.0055184917909829	0.0053008092873145	1.0410658999163167	0.297848	0.297848	chr4	5716850	0.5260053117708777	chr4:5716850:A:C
chr4:5716969	['G', 'C']	98663	157216.74777760883	-4258.096929641072	0.0055668636787487	0.005300112321061	1.0503293782336764	0.293569	0.293569	chr4	5716969	0.5322898065207724	chr4:5716969:G:C
chr4:5716999	['C', 'T']	98663	157222.90301881434	-4258.269807222435	0.0055560146635683	0.0053008536165018	1.0481358410411767	0.294579	0.294579	chr4	5716999	0.5307982164519517	chr4:5716999:C:T
chr4:5717010	['GA', 'G']	98663	28528.469807705947	-381.9977607749428	-0.005935992575118	0.006108122420444	-0.9718195161331484	0.331143	0.331143	chr4	5717010	0.4799844210293076	chr4:5717010:GA:G
chr4:5717014	['G', 'A']	98663	157223.09012022792	-4259.350276083125	0.0055316480598663	0.0053003985261068	1.0436287069020438	0.29666	0.29666	chr4	5717014	0.5277410076109674	chr4:5717014:G:A
chr4:5717071	['C', 'T']	98663	157217.93484232613	-4262.842805447388	0.0054807219572856	0.005299952268	1.0341077957205451	0.301088	0.301088	chr4	5717071	0.5213065531476042	chr4:5717071:C:T
chr4:5717120	['T', 'C']	98663	157218.34139517913	-4263.927497957915	0.0054289023080989	0.0052998759763423	1.0243451605910323	0.305675	0.305675	chr4	5717120	0.5147400791215616	chr4:5717120:T:C
chr4:5717137	['C', 'G']	98663	6087.123392221851	-283.6107974938072	-0.0090616352768418	0.0123076733630634	-0.7362589995308715	0.461575	0.461575	chr4	5717137	0.3357577216375774	chr4:5717137:C:G
chr4:5717273	['C', 'T']	98663	157217.12171189344	-4258.137271398892	0.0055915770516461	0.0053001192294402	1.0549908048458545	0.291432	0.291432	chr4	5717273	0.5354627632715668	chr4:5717273:C:T
chr4:5717289	['G', 'T']	98663	5520.391663963671	-302.6277291167104	-0.0099502596174906	0.0128918872237766	-0.7718233525297469	0.440221	0.440221	chr4	5717289	0.3563292440030593	chr4:5717289:G:T
chr4:5717503	['A', 'G']	98663	157221.71579320834	-4259.54201674515	0.0054779052253919	0.0053003541561538	1.033497963344938	0.301373	0.301373	chr4	5717503	0.5208956587110338	chr4:5717503:A:G
chr4:5717547	['G', 'A']	98663	95328.15499097708	-3518.2764073608314	0.0093861012967209	0.0042657388160415	2.200345989638187	0.0277847	0.0277847	chr4	5717547	1.5561942880651398	chr4:5717547:G:A
chr4:5717599	['T', 'C']	98663	151413.0197267051	-3935.0914695742376	0.0067547967009084	0.0050521596601675	1.3370117247411857	0.181222	0.181222	chr4	5717599	0.7417890809493227	chr4:5717599:T:C
chr4:5717608	['C', 'T']	98663	151408.88067145116	-3940.051985505536	0.0066022382214083	0.0050517978343974	1.306908636852795	0.191247	0.191247	chr4	5717608	0.7184053686902376	chr4:5717608:C:T
chr4:5717652	['C', 'G']	98663	157161.92916586422	-4270.929490801704	0.0055251902677185	0.0052964295884392	1.04319148880571	0.296862	0.296862	chr4	5717652	0.5274453909742406	chr4:5717652:C:G
chr4:5718046	['G', 'T']	98663	151405.27655972837	-3936.090416283801	0.0066619922951647	0.0050511991786994	1.3188932092121697	0.187208	0.187208	chr4	5718046	0.727675596401231	chr4:5718046:G:T
chr4:5718147	['G', 'C']	98663	151422.81272933685	-3930.819141323305	0.0068974778898909	0.0050522872312345	1.3652188749778518	0.172187	0.172187	chr4	5718147	0.7639996405791553	chr4:5718147:G:C
chr4:5718197	['G', 'A']	98663	151143.85112313993	-3905.743157381176	0.0070765087020575	0.0050410917496892	1.403765107527318	0.160392	0.160392	chr4	5718197	0.7948172971647006	chr4:5718197:G:A
chr4:5718547	['G', 'A']	98663	151412.27712736302	-3939.109872515005	0.0065451194507931	0.0050516130211176	1.2956494140449952	0.195099	0.195099	chr4	5718547	0.7097449566208326	chr4:5718547:G:A
chr4:5718618	['G', 'A']	98663	28547.868041759582	-384.8411825017925	-0.00604856268976	0.0061062697512754	-0.9905495394298074	0.321908	0.321908	chr4	5718618	0.4922682301715382	chr4:5718618:G:A
chr4:5718811	['A', 'G']	98663	151410.81163460173	-3941.955731219464	0.0065415029900463	0.0050515413346522	1.2949518882827704	0.19534	0.19534	chr4	5718811	0.7092088166172406	chr4:5718811:A:G
chr4:5719294	['A', 'C']	98663	20085.221443992825	36.75313740764181	0.0283206444502067	0.0070424027405421	4.021446300872364	5.78849e-05	5.78849e-05	chr4	5719294	4.237434712644767	chr4:5719294:A:C
chr4:5719322	['A', 'G']	98663	26030.31915303371	-1713.2196208753855	-0.0106099082375599	0.0062983723172345	-1.6845476423373005	0.092079	0.092079	chr4	5719322	1.0358394058947735	chr4:5719322:A:G
chr4:5720203	['A', 'G']	98663	31600.341708338805	-301.4585574871072	-0.0020227393826288	0.0058275095491562	-0.3471018563876497	0.728516	0.728516	chr4	5720203	0.1375609056161536	chr4:5720203:A:G
chr4:5720391	['G', 'A']	98663	48011.32605169791	-1343.933581140319	-0.0030570846301336	0.0049494084599909	-0.6176666676120746	0.536797	0.536797	chr4	5720391	0.2701899199759615	chr4:5720391:G:A
chr4:5720459	['G', 'A']	98663	24633.248352895866	-1561.0274237140206	-0.0084414924635477	0.0064450639904119	-1.309760845835802	0.19028	0.19028	chr4	5720459	0.7206068572521359	chr4:5720459:G:A
chr4:5720554	['A', 'T']	98663	149879.67196464413	-5067.388664980508	0.0116208396388162	0.0049904579531433	2.328611872482876	0.0198816	0.0198816	chr4	5720554	1.701548668066979	chr4:5720554:A:T
chr4:5720886	['AC', 'A']	98663	102825.4218827608	-3795.420523913678	0.0102299211101557	0.0042689269644595	2.396368266621508	0.0165603	0.0165603	chr4	5720886	1.780931799968745	chr4:5720886:AC:A
chr4:5721541	['AG', 'A']	98663	30353.768858839983	-604.3609577651823	-0.0116196005710628	0.0059386813853273	-1.956596055105996	0.0503978	0.0503978	chr4	5721541	1.2975884212670503	chr4:5721541:AG:A
chr4:5722121	['T', 'C']	98663	30120.24267001907	-630.4323679200799	-0.0115235045769556	0.0059598318916182	-1.93352845961342	0.053174	0.053174	chr4	5722121	1.2743006687701437	chr4:5722121:T:C
chr4:5722267	['T', 'C']	98663	44328.98593919486	-1461.8833013033857	0.0004118400209056	0.0050891738655172	0.0809247299834091	0.935502	0.935502	chr4	5722267	0.028955279689321	chr4:5722267:T:C
chr4:5722790	['G', 'T']	98663	2288.092763964768	145.6959805301864	-0.0506549513928162	0.0206179886117263	-2.456832834023717	0.0140185	0.0140185	chr4	5722790	1.8532984540280064	chr4:5722790:G:T
chr4:5723123	['C', 'T']	98663	2315.02346394762	136.2762924591255	-0.0538890323269868	0.0205478701784868	-2.622609149215256	0.00872727	0.00872727	chr4	5723123	2.0591215878357034	chr4:5723123:C:T
chr4:5723253	['G', 'A']	98663	14941.240239265971	354.38929167315104	0.0130160104253562	0.0081304583166564	1.6008950440950005	0.109403	0.109403	chr4	5723253	0.9609707688107963	chr4:5723253:G:A
chr4:5723673	['G', 'A']	98663	30180.2824965281	-630.9429708971744	-0.0124538007839968	0.0059521344934244	-2.092325164653952	0.036412	0.036412	chr4	5723673	1.438755465940846	chr4:5723673:G:A
chr4:5724470	['T', 'C']	98663	20805.265232066657	-1320.1520484711675	-0.0052445215443067	0.0069349025240377	-0.7562502178117445	0.449501	0.449501	chr4	5724470	0.3472693377594536	chr4:5724470:T:C
chr4:5724544	['G', 'T']	98663	20369.23871595528	-1269.5843882480542	-0.0062793018586904	0.0069961281404216	-0.8975395722686054	0.369433	0.369433	chr4	5724544	0.4324643133414035	chr4:5724544:G:T
chr4:5724570	['G', 'T']	98663	121721.57081458055	-4044.020656693821	0.0121562016103956	0.0043746716624763	2.7787689107425564	0.00545756	0.00545756	chr4	5724570	2.2630014809920387	chr4:5724570:G:T
chr4:5724669	['G', 'T']	98663	30078.18258216248	-682.3683265512012	-0.0133190665800657	0.0059631073640104	-2.2335781945586164	0.0255131	0.0255131	chr4	5724669	1.5932367687089908	chr4:5724669:G:T
chr4:5724805	['A', 'C']	98663	21016.621241611425	-1288.4693101220912	-0.0050013427374514	0.0069004708351394	-0.7247828238013888	0.468587	0.468587	chr4	5724805	0.3292097641952662	chr4:5724805:A:C
chr4:5725049	['C', 'G']	98663	20686.09664176457	-1324.1926299037152	-0.0053689212281075	0.0069538766682877	-0.7720759921716522	0.440071	0.440071	chr4	5725049	0.3564772498304801	chr4:5725049:C:G
chr4:5726021	['G', 'A']	98663	153505.1143818676	-4571.377760512311	0.0059346257154391	0.0051131680586224	1.160655321201799	0.245785	0.245785	chr4	5726021	0.6094446251762063	chr4:5726021:G:A
chr4:5726306	['G', 'C']	98663	20200.842712915848	-1268.8367092231088	-0.0081373865702916	0.0070144038265891	-1.1600966769899448	0.246012	0.246012	chr4	5726306	0.6090437083166356	chr4:5726306:G:C
chr4:5727398	['C', 'T']	98663	153604.7804469441	-4582.196961418503	0.0057003855485536	0.0051276822570608	1.111688529589397	0.266275	0.266275	chr4	5727398	0.574669606642993	chr4:5727398:C:T
chr4:5728048	['C', 'T']	98663	30042.532736917943	-664.5960251019342	-0.0126190927105844	0.0059662473784992	-2.115080369624013	0.0344256	0.0344256	chr4	5728048	1.4631184817342675	chr4:5728048:C:T
chr4:5728099	['G', 'A']	98663	11006.454233026836	-256.1757132374396	-0.0047542750830469	0.0092600701941686	-0.5134167434325635	0.607661	0.607661	chr4	5728099	0.2163386360046844	chr4:5728099:G:A
chr4:5728520	['C', 'G']	98663	20194.50299571173	-1281.6071759351569	-0.0083272979112929	0.0070190979635768	-1.186377217486427	0.235476	0.235476	chr4	5728520	0.6280533501007474	chr4:5728520:C:G
chr4:5728686	['T', 'C']	98663	185590.76211471605	-6031.51598043264	0.0004983733294823	0.008980282107513	0.0554964001704767	0.955743	0.955743	chr4	5728686	0.019658874132901	chr4:5728686:T:C
chr4:5729227	['G', 'A']	98663	42508.4467589073	-2080.782862649772	-0.0002348820468588	0.0051954309898843	-0.0452093478512542	0.963941	0.963941	chr4	5729227	0.0159495471745364	chr4:5729227:G:A
chr4:5729431	['C', 'T']	98663	20025.65346444321	-1266.088233680133	-0.0071004767252066	0.0070431779982524	-1.0081353512531426	0.313392	0.313392	chr4	5729431	0.5039120940199495	chr4:5729431:C:T
chr4:5729788	['T', 'C']	98663	11590.352422460976	-231.03227692171404	-0.0052865148670782	0.0090428479317907	-0.5846072948427129	0.558813	0.558813	chr4	5729788	0.252733499188863	chr4:5729788:T:C
chr4:5729798	['G', 'A']	98663	11461.348499898642	-208.00680356239388	-0.0052227952394317	0.0090920861776761	-0.5744330990015526	0.565676	0.565676	chr4	5729798	0.2474322467301103	chr4:5729798:G:A
chr4:5730134	['G', 'A']	98663	20219.84444624648	-1272.855687156341	-0.006897932838597	0.0070133238455455	-0.983546887397514	0.325341	0.325341	chr4	5730134	0.4876612027749071	chr4:5730134:G:A
chr4:5730658	['C', 'G']	98663	23628.39485874732	-743.2611664269547	-0.0034557201414301	0.0065461058102653	-0.5279047179486526	0.597567	0.597567	chr4	5730658	0.2236133939798438	chr4:5730658:C:G
chr4:5731251	['G', 'A']	98663	11579.821571926694	-240.9779411698289	-0.0055060242113676	0.0090500632708701	-0.6083962118906033	0.542926	0.542926	chr4	5731251	0.2652593600644269	chr4:5731251:G:A
chr4:5731255	['T', 'A']	98663	11665.956010868016	-559.5475681991892	-0.0016955440209457	0.0090051751338815	-0.1882855131341448	0.850653	0.850653	chr4	5731255	0.0702475620282157	chr4:5731255:T:A
chr4:5731811	['A', 'G']	98663	10984.67002878923	-276.32765273405664	-0.0059467743120411	0.0092655687871621	-0.6418142748322918	0.520995	0.520995	chr4	5731811	0.2831664446137755	chr4:5731811:A:G
chr4:5732016	['C', 'T']	98663	24168.244913632097	-1311.3189746352868	-0.0103223162857139	0.0067973181141792	-1.518586612002395	0.12887	0.12887	chr4	5732016	0.8898481714817283	chr4:5732016:C:T
chr4:5732188	['C', 'T']	98663	30200.367057941054	-694.8673297685535	-0.0141954173011623	0.0059501433414813	-2.385726945803013	0.0170473	0.0170473	chr4	5732188	1.7683443960237248	chr4:5732188:C:T
chr4:5732234	['G', 'A']	98663	30188.87341079142	-692.2059253074601	-0.0141441934883105	0.0059509427202165	-2.37679879530009	0.0174655	0.0174655	chr4	5732234	1.757818976923976	chr4:5732234:G:A
chr4:5732242	['A', 'G']	98663	23078.148982198345	-1177.635347377286	-0.01065604435063	0.0066864952471538	-1.5936666305365024	0.111014	0.111014	chr4	5732242	0.9546222487867866	chr4:5732242:A:G
chr4:5732245	['A', 'G']	98663	12283.455175206303	-573.6587194898112	-0.002157477399314	0.0090264961366196	-0.2390160441725909	0.811094	0.811094	chr4	5732245	0.0909288112443051	chr4:5732245:A:G
chr4:5732246	['G', 'A']	98663	52909.958553478944	-1872.795731060056	-0.0145828384998285	0.0047952485881329	-3.041101672167181	0.00235776	0.00235776	chr4	5732246	2.6275004044913013	chr4:5732246:G:A
chr4:5732247	['C', 'T']	98663	30190.157686067752	-699.9631651722246	-0.0142819395366303	0.0059509520515865	-2.399941961021646	0.0163995	0.0163995	chr4	5732247	1.7851693928395698	chr4:5732247:C:T
chr4:5732484	['G', 'C']	98663	11610.23535135464	-563.2668767501182	-0.0018540604977425	0.0090257455807248	-0.2054190959805112	0.837245	0.837245	chr4	5732484	0.077147437372919	chr4:5732484:G:C
chr4:5732839	['A', 'G']	98663	22780.46496679677	-1164.7725958811752	-0.0101844667330891	0.0066661703433767	-1.5277837511620311	0.126569	0.126569	chr4	5732839	0.8976726511712507	chr4:5732839:A:G
chr4:5732884	['C', 'T']	98663	30203.755174650792	-692.1659091935295	-0.0142373329350264	0.0059505085888961	-2.392624550041606	0.0167302	0.0167302	chr4	5732884	1.776498867263714	chr4:5732884:C:T
chr4:5732903	['G', 'A']	98663	11654.708758628378	-578.1387543431808	-0.0029534187111663	0.0090105847509166	-0.327772147181226	0.743085	0.743085	chr4	5732903	0.128961505324804	chr4:5732903:G:A
chr4:5733155	['C', 'G']	98663	22778.30869816427	-1166.9130489951351	-0.0104169442078211	0.0066651294574169	-1.562902007286462	0.118079	0.118079	chr4	5733155	0.9278273335047812	chr4:5733155:C:G
chr4:5733230	['G', 'A']	98663	20133.020292322974	-1285.738092426024	-0.0085159576197804	0.0070248494200739	-1.2122619447821257	0.225415	0.225415	chr4	5733230	0.6470171876666813	chr4:5733230:G:A
chr4:5733576	['C', 'T']	98663	50136.1467991282	-1973.8373001166565	-0.0129457187187184	0.0048750144131165	-2.655524193710502	0.0079198	0.0079198	chr4	5733576	2.1012857855813527	chr4:5733576:C:T
chr4:5733589	['G', 'C']	98663	53051.90499700932	-1868.9120361851988	-0.0144478930772003	0.0047924352450292	-3.014728908895715	0.00257274	0.00257274	chr4	5733589	2.589604101185982	chr4:5733589:G:C
chr4:5733793	['T', 'G']	98663	11668.06435623492	-578.6153231566271	-0.0026605518929759	0.0090068876835389	-0.2953908149469192	0.767696	0.767696	chr4	5733793	0.1148107222333934	chr4:5733793:T:G
chr4:5733856	['G', 'C']	98663	40986.15415648788	-1978.4591250779729	0.0006442388417591	0.0052723881923365	0.1221910865166458	0.902748	0.902748	chr4	5733856	0.0444334650611202	chr4:5733856:G:C
chr4:5733988	['A', 'G']	98663	50613.95494180153	-2006.6791988464315	-0.013978260016647	0.0048596257794148	-2.8764066722705564	0.00402317	0.00402317	chr4	5733988	2.395431615824948	chr4:5733988:A:G
chr4:5734102	['A', 'G']	98663	11676.301798240282	-578.6231648643441	-0.0026345365489836	0.009004260022294	-0.2925877909412487	0.769838	0.769838	chr4	5734102	0.1136006554874679	chr4:5734102:A:G
chr4:5734171	['G', 'C']	98663	51757.34422041784	-1891.2470849952813	-0.0148296588599465	0.0048240351768168	-3.074119138105479	0.00211183	0.00211183	chr4	5734171	2.675341044960888	chr4:5734171:G:C
chr4:5734445	['G', 'T']	98663	11778.19378021956	-580.9569146844628	-0.005677281498635	0.008981600681984	-0.6321013035040509	0.527322	0.527322	chr4	5734445	0.2779241094208751	chr4:5734445:G:T
chr4:5734739	['A', 'G']	98663	76709.3298598088	-2633.144895708768	-0.013740492690779	0.0043625302664922	-3.1496612863220985	0.00163509	0.00163509	chr4	5734739	2.786458337543368	chr4:5734739:A:G
chr4:5734765	['G', 'A']	98663	30626.41455824516	-681.8630338438691	-0.0121925977741281	0.0059101291257374	-2.063000234805649	0.0391152	0.0391152	chr4	5734765	1.4076544448203767	chr4:5734765:G:A
chr4:5735105	['T', 'G']	98663	76293.18616390451	-2690.2932277953582	-0.0137505820345508	0.0043651163204861	-3.150106669555944	0.0016326	0.0016326	chr4	5735105	2.787120207836599	chr4:5735105:T:G
chr4:5735579	['T', 'G']	98663	30575.47918503877	-676.1656875151049	-0.012154768692722	0.0059177644134137	-2.053946024814864	0.0399835	0.0399835	chr4	5735579	1.398119192104947	chr4:5735579:T:G
chr4:5735690	['T', 'G']	98663	38350.717603763245	-1816.2506938704528	-0.0064465364834708	0.0053741920797513	-1.1995359279694882	0.230323	0.230323	chr4	5735690	0.6376626913265682	chr4:5735690:T:G
chr4:5736726	['A', 'G']	98663	51656.80638621387	-2584.0127874306404	-0.0048522617786241	0.0048564469844566	-0.9991382165097532	0.31773	0.31773	chr4	5736726	0.497941777242894	chr4:5736726:A:G
chr4:5736732	['T', 'C']	98663	105240.39997161456	-5000.99185488368	-0.007697852401801	0.0043054211680051	-1.7879441061436807	0.0737881	0.0737881	chr4	5736732	1.1320136723375154	chr4:5736732:T:C
chr4:5737149	['C', 'T']	98663	16714.524692359155	-755.7899654379202	-0.0009404312048858	0.0076245236037598	-0.1233429462297319	0.901836	0.901836	chr4	5737149	0.044872432270423	chr4:5737149:C:T
chr4:5738306	['T', 'A']	98663	37938.46073144525	-1904.2044006670085	-0.0004850898148865	0.0054233120447288	-0.089445307753956	0.928728	0.928728	chr4	5738306	0.0321114608133502	chr4:5738306:T:A
chr4:5738818	['C', 'T']	98663	33424.46935258216	-1896.929297116823	-0.0006579076231444	0.0057153625409704	-0.1151121417807265	0.908356	0.908356	chr4	5738818	0.041743910801936	chr4:5738818:C:T
chr4:5739468	['G', 'A']	98663	31114.52289290964	-1562.0138164362934	0.0004416602536685	0.0058381787632432	0.0756503477504271	0.939697	0.939697	chr4	5739468	0.0270121596355796	chr4:5739468:G:A
chr4:5740102	['A', 'T']	98663	17685.868085192655	-934.1985537124036	-0.0175572680763504	0.0074637281771653	-2.3523455918538607	0.0186574	0.0186574	chr4	5740102	1.729148877434464	chr4:5740102:A:T
chr4:5740140	['A', 'T']	98663	38121.90986241088	-1888.5006665199005	0.0003028739839404	0.005415863740401	0.0559234867157174	0.955403	0.955403	chr4	5740140	0.0198133993501318	chr4:5740140:A:T
chr4:5740449	['C', 'T']	98663	4143.761433440187	-26.66019907815537	-0.0027741288603012	0.0147998192616103	-0.187443428278688	0.851313	0.851313	chr4	5740449	0.0699107346504372	chr4:5740449:C:T
chr4:5741010	['C', 'T']	98663	6747.273548282468	-319.31775078507667	-0.0012948692998781	0.0116672617461477	-0.1109831362363759	0.91163	0.91163	chr4	5741010	0.040181391455596	chr4:5741010:C:T
chr4:5741326	['A', 'G']	98663	73076.81341808336	-1623.023070893592	0.0012548166785008	0.0044370118012935	0.282806702956039	0.777326	0.777326	chr4	5741326	0.1093968057697659	chr4:5741326:A:G
chr4:5741785	['T', 'C']	98663	155849.11454753726	-4792.863712560201	0.0118698745653872	0.0052235183130014	2.272390724819132	0.0230651	0.0230651	chr4	5741785	1.6370446581442015	chr4:5741785:T:C
chr4:5742044	['TA', 'T']	98663	6464.655225892776	-353.3338112718052	-0.016174223841614	0.0119438683546848	-1.3541863792621116	0.17568	0.17568	chr4	5742044	0.755277677230002	chr4:5742044:TA:T
chr4:5742054	['C', 'T']	98663	42281.9996958915	-1662.4785034442866	0.0054059602075343	0.0051810118389274	1.0434178449307434	0.296757	0.296757	chr4	5742054	0.5275990279739843	chr4:5742054:C:T
chr4:5742160	['T', 'C']	98663	5368.489711517019	-295.3472251119176	-0.0157676881456496	0.0130680279621352	-1.2065851244990224	0.227595	0.227595	chr4	5742160	0.6428372831217016	chr4:5742160:T:C
chr4:5742202	['A', 'AG']	98663	17792.163992255526	-1052.5188397763825	-0.0030010291368553	0.007436517399816	-0.4035530310101277	0.686542	0.686542	chr4	5742202	0.1633328891478513	chr4:5742202:A:AG
chr4:5742252	['C', 'G']	98663	33664.77693641091	-207.44731592422545	-0.0036551581676545	0.0057589697719848	-0.6346895907381704	0.525632	0.525632	chr4	5742252	0.2793182031887987	chr4:5742252:C:G
chr4:5742367	['G', 'A']	98663	7481.606639298567	-375.38672293872565	-0.0137716817486832	0.0111533319873473	-1.2347594211582902	0.216923	0.216923	chr4	5742367	0.6636943979926384	chr4:5742367:G:A
chr4:5742779	['T', 'C']	98663	17323.618679725445	-1136.4723546615912	-0.0034963357131604	0.0075269448106162	-0.4645092798115206	0.642284	0.642284	chr4	5742779	0.1922728966037721	chr4:5742779:T:C
chr4:5743274	['G', 'T']	98663	15628.286431345514	-1099.2207248191578	-0.0076131083150774	0.0078734827681314	-0.9669302060191318	0.333581	0.333581	chr4	5743274	0.47679869373618	chr4:5743274:G:T
chr4:5743552	['C', 'A']	98663	95554.30681967943	-3507.8098449210465	0.0048896888856748	0.0042606148420996	1.1476486532786832	0.251116	0.251116	chr4	5743552	0.6001256150834329	chr4:5743552:C:A
chr4:5743577	['C', 'T']	98663	18607.451748606185	-781.5522412888214	0.008169633833801	0.0072639751558072	1.1246781078635342	0.260728	0.260728	chr4	5743577	0.5838123267430031	chr4:5743577:C:T
chr4:5743965	['AG', 'A']	98663	64879.20617543008	-2252.476298354813	0.0058378875521018	0.0045336853467172	1.287669325426147	0.197864	0.197864	chr4	5743965	0.7036332155134956	chr4:5743965:AG:A
chr4:5744154	['G', 'A']	98663	13542.509862952604	-457.8005806584092	-0.0032924984413456	0.0084300406221812	-0.3905673280722201	0.696118	0.696118	chr4	5744154	0.1573171362440891	chr4:5744154:G:A
chr4:5744227	['T', 'A']	98663	16984.721488449417	-1036.166979394034	-0.0088617489552805	0.0075737409391145	-1.1700623280516604	0.241979	0.241979	chr4	5744227	0.6162223223660701	chr4:5744227:T:A
chr4:5744556	['G', 'A']	98663	13573.963053438209	-460.5343203954231	-0.0034295308474267	0.008421893013526	-0.4072161498511957	0.68385	0.68385	chr4	5744556	0.1650391487423564	chr4:5744556:G:A
chr4:5744578	['T', 'A']	98663	113473.30241988631	-4622.335492087598	0.003628216078717	0.0043269274882689	0.8385201944228939	0.401741	0.401741	chr4	5744578	0.3960538437347947	chr4:5744578:T:A
chr4:5744891	['A', 'G']	98663	16386.121585741734	-1102.7231971134304	-0.0072247433639949	0.0077215684552681	-0.935657490553714	0.349452	0.349452	chr4	5744891	0.4566124696085908	chr4:5744891:A:G
chr4:5744893	['T', 'C']	98663	115413.58394500986	-4758.13848547627	0.0022186257205434	0.004347948643565	0.5102695322372445	0.609864	0.609864	chr4	5744893	0.2147670020953096	chr4:5744893:T:C
chr4:5745351	['A', 'G']	98663	128013.94973794388	-5162.86444543028	0.0022541209361108	0.0044911240391234	0.5019057404058767	0.615735	0.615735	chr4	5745351	0.2106061592640555	chr4:5745351:A:G
chr4:5745379	['GT', 'G']	98663	30555.95520390889	-1199.7939849175025	0.0018120528609111	0.0059086613943613	0.3066773910314752	0.75909	0.75909	chr4	5745379	0.1197067297880863	chr4:5745379:GT:G
chr4:5745455	['G', 'A']	98663	30740.86944666876	-1202.6412021910096	0.0006671264605993	0.0058930741180714	0.1132051705498787	0.909868	0.909868	chr4	5745455	0.0410216088105398	chr4:5745455:G:A
chr4:5745565	['C', 'T']	98663	114432.19657755746	-4661.336446480548	0.0038699998298407	0.004335018338515	0.8927297482128757	0.372004	0.372004	chr4	5745565	0.4294523903100702	chr4:5745565:C:T
chr4:5745809	['C', 'T']	98663	13590.515215099544	-464.54475183328617	-0.0036096717388655	0.0084179188840302	-0.4288080924269197	0.668064	0.668064	chr4	5745809	0.1751819304654166	chr4:5745809:C:T
chr4:5745974	['G', 'A']	98663	13593.96447251054	-464.5816394789748	-0.0036888879929032	0.008417040836264	-0.4382642385444997	0.661196	0.661196	chr4	5745974	0.1796697824193775	chr4:5745974:G:A
chr4:5746665	['C', 'A']	98663	6353.3863689347945	-200.8070808269072	-0.0099767298438799	0.012075373454449	-0.826204662035038	0.40869	0.40869	chr4	5746665	0.3886059886597084	chr4:5746665:C:A
chr4:5746951	['T', 'C']	98663	74668.40645782647	-2703.7980017843734	-0.005278742304599	0.0043935669981454	-1.2014707655140644	0.229572	0.229572	chr4	5746951	0.6390810822454577	chr4:5746951:T:C
chr4:5747137	['G', 'A']	98663	74302.815038219	-2683.2424062635964	-0.0049430971037817	0.0043932039775533	-1.1251690404174348	0.26052	0.26052	chr4	5747137	0.5841589304979551	chr4:5747137:G:A
chr4:5747251	['T', 'TCAG']	98663	155126.57829810958	-5352.684486195414	0.0001258047114454	0.0051795946447027	0.0242885245033799	0.980623	0.980623	chr4	5747251	0.0084979248202687	chr4:5747251:T:TCAG
chr4:5747389	['G', 'T']	98663	154985.13768321607	-5363.198963050475	-3.878051640788154e-05	0.0051722727551033	-0.0074977709498436	0.994018	0.994018	chr4	5747389	0.0026057511862936	chr4:5747389:G:T
chr4:5747475	['A', 'T']	98663	29966.5186300148	-1321.0070331067498	0.0006832232889412	0.0059549647103501	0.1147317107948185	0.908658	0.908658	chr4	5747475	0.0415995454478523	chr4:5747475:A:T
chr4:5747535	['C', 'T']	98663	74125.77735650126	-2704.267887053581	-0.005097388313629	0.0043959112455388	-1.159574893328911	0.246225	0.246225	chr4	5747535	0.6086678538789598	chr4:5747535:C:T
chr4:5747633	['C', 'T']	98663	5982.242532358934	-241.6796402341428	-0.0081626621209411	0.0124216433045845	-0.6571322264525568	0.511097	0.511097	chr4	5747633	0.2914966682274464	chr4:5747633:C:T
chr4:5747882	['C', 'T']	98663	13649.553380837024	-411.2414052019412	-0.0035062345116108	0.0084024816107259	-0.4172855918107633	0.67647	0.67647	chr4	5747882	0.1697514586722019	chr4:5747882:C:T
chr4:5747889	['T', 'G']	98663	23788.169947493265	-877.4346850148665	-0.0037380177820285	0.0065343162864453	-0.5720595113803393	0.567283	0.567283	chr4	5747889	0.2462002309193733	chr4:5747889:T:G
chr4:5748057	['G', 'A']	98663	74070.26110007297	-2681.676163498633	-0.0047950419152509	0.0043959505327288	-1.090786140460572	0.27537	0.27537	chr4	5748057	0.5600833754231043	chr4:5748057:G:A
chr4:5748177	['T', 'C']	98663	74047.76279932681	-2684.8019356775512	-0.0049649250024841	0.004397238195772	-1.1291007631239958	0.258858	0.258858	chr4	5748177	0.5869384086146452	chr4:5748177:T:C
chr4:5748234	['G', 'C']	98663	87665.65926278866	-3091.223318860604	-0.0054969206742728	0.0042879435291279	-1.2819480100268	0.199864	0.199864	chr4	5748234	0.6992654250381392	chr4:5748234:G:C
chr4:5748276	['A', 'G']	98663	66557.61084073492	-2334.9950156174727	0.0067508484195585	0.0045039094212279	1.4988863647524182	0.133906	0.133906	chr4	5748276	0.8731999628796152	chr4:5748276:A:G
chr4:5749294	['T', 'C']	98663	93423.41487126952	-2626.1164601036025	0.004370469740064	0.0042749569019318	1.0223424096016034	0.306621	0.306621	chr4	5749294	0.5133981043029119	chr4:5749294:T:C
chr4:5749438	['G', 'A']	98663	154447.91572139604	-5338.246659620293	-0.0002279794283764	0.0051501240378305	-0.0442667840039962	0.964692	0.964692	chr4	5749438	0.0156113229790632	chr4:5749438:G:A
chr4:5749762	['C', 'T']	98663	4165.126647070748	510.08000765548354	-0.0073532587772775	0.0154841637722749	-0.4748889824094908	0.634867	0.634867	chr4	5749762	0.1973172467016336	chr4:5749762:C:T
chr4:5750099	['T', 'A']	98663	71657.07305996248	-2114.898656996312	0.0022632797879255	0.0044313651877282	0.5107409775644877	0.609534	0.609534	chr4	5750099	0.2150020642858771	chr4:5750099:T:A
chr4:5750927	['G', 'A']	98663	111546.35042830351	-3593.6205353288847	0.0010023038552285	0.0042852393866042	0.2338968176111052	0.815066	0.815066	chr4	5750927	0.088807222824118	chr4:5750927:G:A
chr4:5751026	['C', 'T']	98663	16122.451139404762	-1056.5428331493997	-0.0057405562195469	0.0077643959055312	-0.7393435741030961	0.4597	0.4597	chr4	5751026	0.3375254962496904	chr4:5751026:C:T
chr4:5751075	['G', 'C']	98663	94305.5141811621	-2658.372827297033	0.0033954645081609	0.0042649741664888	0.7961278018610581	0.42596	0.42596	chr4	5751075	0.3706311816364915	chr4:5751075:G:C
chr4:5751326	['C', 'A']	98663	71590.60971950491	-1985.08304576054	0.0023898148525215	0.0044329826302226	0.5390986276888572	0.58982	0.58982	chr4	5751326	0.2292805051949141	chr4:5751326:C:A
chr4:5751384	['C', 'T']	98663	65712.992417715	-2512.272357989078	0.0005648770974547	0.0045283896789136	0.1247412739422878	0.900729	0.900729	chr4	5751384	0.045405854423751	chr4:5751384:C:T
chr4:5751387	['A', 'C']	98663	17054.382839187067	-997.0887831405656	-0.0090695770324127	0.0075621951630731	-1.199331257238674	0.230402	0.230402	chr4	5751387	0.6375137553478103	chr4:5751387:A:C
chr4:5751522	['C', 'T']	98663	70836.89765032638	-2021.6048753165835	0.003574636238531	0.0044428621699844	0.8045795934613796	0.421064	0.421064	chr4	5751522	0.3756518881681714	chr4:5751522:C:T
chr4:5751627	['G', 'A']	98663	83417.45478596697	-3421.3407411324497	-0.0024173328844278	0.0043337656476484	-0.5577904023812292	0.576989	0.576989	chr4	5751627	0.2388324663673855	chr4:5751627:G:A
chr4:5751963	['G', 'T']	98663	16101.63198280843	-1056.9592833850147	-0.0054416941097679	0.0077668286408671	-0.7006326985425037	0.483534	0.483534	chr4	5751963	0.3155729828152467	chr4:5751963:G:T
chr4:5752128	['G', 'A']	98663	22721.22407728412	-674.2332474824249	0.0026434561997036	0.0066619182490925	0.3968010565220802	0.691515	0.691515	chr4	5752128	0.1601983949522493	chr4:5752128:G:A
chr4:5752250	['G', 'T']	98663	71608.70949103404	-1960.4961916174443	0.0025963740269359	0.0044314002799929	0.5859037466459847	0.557942	0.557942	chr4	5752250	0.253410945129	chr4:5752250:G:T
chr4:5752457	['A', 'G']	98663	67974.42448975446	-2700.9215154922417	-0.0050546373327128	0.0045080449151461	-1.1212482190960948	0.262185	0.262185	chr4	5752457	0.5813921585787142	chr4:5752457:A:G
chr4:5752817	['T', 'C']	98663	87230.33485401461	-2993.757260333508	0.002305499708294	0.0042811709292371	0.5385208267554256	0.590219	0.590219	chr4	5752817	0.2289868140459214	chr4:5752817:T:C
chr4:5752852	['C', 'T']	98663	15425.469035069937	-1046.6313424407128	-0.0048342309341532	0.0079218080049509	-0.6102433852388157	0.541702	0.541702	chr4	5752852	0.2662395609655749	chr4:5752852:C:T
chr4:5753323	['C', 'T']	98663	16789.340337113958	-961.5367038853502	-0.0048077533283813	0.0076053683037114	-0.6321525975323475	0.527289	0.527289	chr4	5753323	0.2779512885758573	chr4:5753323:C:T
chr4:5753565	['G', 'A']	98663	70674.74487065122	-2055.850196464947	0.0030983035568647	0.0044433582831382	0.6972887080977086	0.485624	0.485624	chr4	5753565	0.3136998581560227	chr4:5753565:G:A
chr4:5753646	['G', 'C']	98663	81887.63978510971	-3551.5648032749805	-0.0008910676936051	0.0043450286030168	-0.2050775207754555	0.837512	0.837512	chr4	5753646	0.0770089616087925	chr4:5753646:G:C
chr4:5754110	['T', 'A']	98663	27396.72055633274	-1367.9238565941207	-0.0018692429048619	0.0061737130430078	-0.3027745040691528	0.762062	0.762062	chr4	5754110	0.1180096938014595	chr4:5754110:T:A
chr4:5754275	['A', 'G']	98663	152647.37727433987	-5602.663238595585	0.0028759737430277	0.0050803221791742	0.5661006608630449	0.571327	0.571327	chr4	5754275	0.2431152513920464	chr4:5754275:A:G
chr4:5754479	['C', 'T']	98663	5432.38542004541	-276.9902065603755	-0.0079533373885027	0.013002634130805	-0.611671243572115	0.540757	0.540757	chr4	5754479	0.2669978499902176	chr4:5754479:C:T
chr4:5754635	['G', 'A']	98663	42187.13105797203	-1240.6841562495838	-0.001241527816664	0.0051826759315507	-0.2395534339907124	0.810677	0.810677	chr4	5754635	0.0911521483282026	chr4:5754635:G:A
chr4:5755240	['G', 'A']	98663	45096.484911455525	-1020.2986066860336	-0.0027478823484764	0.0050597833086948	-0.5430830098503271	0.587074	0.587074	chr4	5755240	0.2313071529838847	chr4:5755240:G:A
chr4:5755319	['C', 'T']	98663	26982.461329495	-1377.4140959605204	0.0014710398927541	0.0062271625014344	0.2362295656192201	0.813255	0.813255	chr4	5755319	0.0897732579376129	chr4:5755319:C:T
chr4:5755327	['C', 'T']	98663	45094.48466817365	-1018.6213026705584	-0.0027839683868916	0.0050602959138602	-0.550159206948008	0.582211	0.582211	chr4	5755327	0.2349195934795314	chr4:5755327:C:T
chr4:5755792	['T', 'G']	98663	2336.5393314266043	259.9570630955684	-0.0188310205028585	0.0206164828926236	-0.9133963635279484	0.361036	0.361036	chr4	5755792	0.4424494911086475	chr4:5755792:T:G
chr4:5756217	['A', 'C']	98663	43613.42044337222	-1235.1951032112572	-0.0035420395714556	0.0051150675408476	-0.6924717109148264	0.488643	0.488643	chr4	5756217	0.3110083182855789	chr4:5756217:A:C
chr4:5756852	['G', 'A']	98663	152018.86710118194	-5565.076923235794	0.003602704384831	0.0050536692611855	0.7128888335652303	0.475916	0.475916	chr4	5756852	0.3224696942453621	chr4:5756852:G:A
chr4:5757142	['T', 'C']	98663	60428.89982261416	-2121.495535090425	-0.0028298650018229	0.0045996074313429	-0.6152405491258893	0.538397	0.538397	chr4	5757142	0.2688973687080684	chr4:5757142:T:C
chr4:5757376	['C', 'T']	98663	65449.30689777509	-2525.1549301147784	0.0004788849509446	0.0045318630993516	0.1056706569563285	0.915844	0.915844	chr4	5757376	0.0381784954467037	chr4:5757376:C:T
chr4:5757880	['G', 'A']	98663	43758.09896940783	-1193.2549931291796	-0.0030209738189318	0.0051220201841259	-0.5898012327820102	0.555325	0.555325	chr4	5757880	0.2554527747218296	chr4:5757880:G:A
chr4:5758259	['C', 'T']	98663	42752.633157627984	-1266.427714239118	-0.0013222942633403	0.0051547749556004	-0.2565183300395482	0.797551	0.797551	chr4	5758259	0.0982415360947384	chr4:5758259:C:T
chr4:5758817	['C', 'T']	98663	36675.97383812276	-813.5831047052329	-0.0001586260858166	0.0054709618350432	-0.0289941861411944	0.976869	0.976869	chr4	5758817	0.0101636720966419	chr4:5758817:C:T
chr4:5759285	['A', 'G']	98663	126351.64830207809	-4427.6561586316375	-0.0025321826164567	0.0044306441905591	-0.5715156775288719	0.567651	0.567651	chr4	5759285	0.2459185927361108	chr4:5759285:A:G
chr4:5759639	['G', 'A']	98663	48506.39128231119	-1812.3296190189287	0.0005316559755007	0.0049511522630252	0.1073802515570112	0.914488	0.914488	chr4	5759639	0.0388219890043776	chr4:5759639:G:A
chr4:5759708	['T', 'C']	98663	10615.810220162466	-381.0501013995299	0.0115012890909667	0.0094386672791743	1.2185289247713438	0.223026	0.223026	chr4	5759708	0.6516445046723656	chr4:5759708:T:C
chr4:5759825	['C', 'T']	98663	90420.57980049874	-4122.436178630884	-0.0008709409021076	0.0043114131564345	-0.2020082210882045	0.839911	0.839911	chr4	5759825	0.0757667309103574	chr4:5759825:C:T
chr4:5759997	['A', 'G']	98663	123283.48807242728	-4660.989097075873	0.0003743490742102	0.004404964351837	0.0849834514674646	0.932275	0.932275	chr4	5759997	0.0304559617167543	chr4:5759997:A:G
chr4:5760137	['G', 'A']	98663	85634.8872545541	-3946.342583698457	-0.0008727651937023	0.0043298013750449	-0.2015716468502668	0.840252	0.840252	chr4	5760137	0.0755904451328912	chr4:5760137:G:A
chr4:5760199	['A', 'G']	98663	48652.314134798624	-1858.4011969842147	-0.000193603271549	0.0049450844073655	-0.0391506505451482	0.96877	0.96877	chr4	5760199	0.0137793184985587	chr4:5760199:A:G
chr4:5760227	['T', 'G']	98663	123221.48912856172	-4658.696072937123	0.000485910121409	0.0044031158468255	0.1103559702521454	0.912127	0.912127	chr4	5760227	0.0399446884706599	chr4:5760227:T:G
chr4:5760284	['A', 'G']	98663	7555.995590471364	-486.71346189731673	-0.0144964941571789	0.0110835687840519	-1.307926574880629	0.190901	0.190901	chr4	5760284	0.7191917966281016	chr4:5760284:A:G
chr4:5760406	['G', 'C']	98663	31827.903328805714	-594.22573675902	0.0033616950679117	0.0057749845846066	0.5821132539249328	0.560492	0.560492	chr4	5760406	0.2514305817856007	chr4:5760406:G:C
chr4:5760434	['A', 'G']	98663	32433.94481556194	-491.3433626190937	0.0035547314187044	0.0057353278509509	0.6197956788320367	0.535394	0.535394	chr4	5760434	0.2713265001298339	chr4:5760434:A:G
chr4:5760536	['G', 'A']	98663	123225.99166793372	-4658.7289139612285	0.0004701555982004	0.0044030678795817	0.1067790938179041	0.914964	0.914964	chr4	5760536	0.0385959932657074	chr4:5760536:G:A
chr4:5760754	['G', 'A']	98663	7576.46074784354	-486.44448881468657	-0.0143021281863016	0.0110699584995428	-1.291976676054584	0.196368	0.196368	chr4	5760754	0.7069292831260391	chr4:5760754:G:A
chr4:5760847	['C', 'T']	98663	56140.55210582332	-2333.014066290894	-0.0025486820061701	0.0047279535431362	-0.5390666348382667	0.589842	0.589842	chr4	5760847	0.2292643065234253	chr4:5760847:C:T
chr4:5760896	['G', 'C']	98663	27236.82817757957	-913.4687177314432	-0.0004584654057114	0.0061488995530349	-0.0745605618952097	0.940565	0.940565	chr4	5760896	0.0266111861147931	chr4:5760896:G:C
chr4:5761592	['G', 'A']	98663	154194.51361244346	-5735.262666555724	-0.006586636119769	0.0051433815461784	-1.2806042212953972	0.200336	0.200336	chr4	5761592	0.6982410017972365	chr4:5761592:G:A
chr4:5761603	['C', 'T']	98663	74582.45759824802	-1857.2059099035807	-0.000528618705585	0.0044012671859586	-0.1201060247538535	0.904399	0.904399	chr4	5761603	0.0436399265287146	chr4:5761603:C:T
chr4:5761809	['C', 'T']	98663	10619.645813272246	-370.37346929953486	0.0123819609455769	0.0094372975638779	1.312024004940778	0.189515	0.189515	chr4	5761809	0.7223564101844808	chr4:5761809:C:T
chr4:5762185	['AATG', 'A']	98663	3368.0492809707494	-185.18190032854127	-0.0065696597449986	0.0165020000529965	-0.3981129392740299	0.690548	0.690548	chr4	5762185	0.1608061282213281	chr4:5762185:AATG:A
chr4:5763278	['T', 'G']	98663	166952.6634016794	-5902.347031646626	-0.0029111421595855	0.0058829390520889	-0.4948448613540886	0.620711	0.620711	chr4	5763278	0.2071105581477582	chr4:5763278:T:G
chr4:5763457	['TG', 'T']	98663	69426.49772108493	-1893.5227231263552	-0.0012715189991798	0.0045813027276424	-0.2775452911041768	0.781362	0.781362	chr4	5763457	0.1071477136533457	chr4:5763457:TG:T
chr4:5764605	['T', 'A']	98663	73453.06857605983	-2001.8638160850164	-0.0016448750586572	0.0044161825776519	-0.3724653656714991	0.709547	0.709547	chr4	5764605	0.1490188318279306	chr4:5764605:T:A
chr4:5765840	['G', 'C']	98663	18954.88624891651	-1264.63227772274	-0.0052783351923536	0.0072078104228299	-0.7323077165896433	0.463983	0.463983	chr4	5765840	0.3334979313878879	chr4:5765840:G:C
chr4:5766347	['C', 'T']	98663	80582.87976374422	-3689.184969982381	-0.0037178492072432	0.0043553278800171	-0.8536324496489112	0.393311	0.393311	chr4	5766347	0.405263907207095	chr4:5766347:C:T
chr4:5766453	['C', 'T']	98663	79399.74269184699	-3701.520277528457	-0.0053707987309027	0.0043999362688227	-1.2206537555917207	0.22222	0.22222	chr4	5766453	0.6532168567418776	chr4:5766453:C:T
chr4:5766947	['A', 'G']	98663	4840.819922049444	-207.74368561606207	-0.0012564751979689	0.0137392570704295	-0.0914514657909151	0.927134	0.927134	chr4	5766947	0.0328574921178158	chr4:5766947:A:G
chr4:5766974	['G', 'A']	98663	19238.402504472266	-1272.8443326095628	-0.0047519026329273	0.007169299691203	-0.6628126647792558	0.507452	0.507452	chr4	5766974	0.294605031485726	chr4:5766974:G:A
chr4:5767159	['T', 'C']	98663	154920.53576859905	-5653.508822183162	-0.0067300710387327	0.0051692209060354	-1.3019507506198682	0.192936	0.192936	chr4	5767159	0.7145867296260754	chr4:5767159:T:C
chr4:5767228	['G', 'A']	98663	10505.851857483149	-372.9319587374173	0.011768940206268	0.0094830910740652	1.2410447304944956	0.214592	0.214592	chr4	5767228	0.6683864725872928	chr4:5767228:G:A
chr4:5767255	['G', 'A']	98663	55523.83060835349	-2583.014017705143	-0.0031834363804628	0.004736263012794	-0.6721409625823973	0.501496	0.501496	chr4	5767255	0.2997325266213408	chr4:5767255:G:A
chr4:5767355	['TTGTC', 'T']	98663	71039.2465602525	-1970.856665284904	0.0020967258647782	0.0044521212927075	0.4709498522002663	0.637678	0.637678	chr4	5767355	0.1953985659881496	chr4:5767355:TTGTC:T
chr4:5767378	['A', 'G']	98663	131616.51674875076	-4616.8300064689	-0.0038176723083087	0.0045131518011198	-0.8458993795337222	0.397611	0.397611	chr4	5767378	0.4005416092515387	chr4:5767378:A:G
chr4:5767383	['A', 'G']	98663	131207.41341551003	-4607.028221647177	-0.0040567241992405	0.0045067453063822	-0.9001449878908284	0.368045	0.368045	chr4	5767383	0.4340990779110389	chr4:5767383:A:G
chr4:5767481	['G', 'A']	98663	74063.55779745786	-1949.508716894569	-0.0009916935422811	0.0044049206083093	-0.2251331250807141	0.821876	0.821876	chr4	5767481	0.085193701411328	chr4:5767481:G:A
chr4:5767701	['G', 'A']	98663	55541.132880531215	-2590.255960160129	-0.0032591184305948	0.0047350754399564	-0.6882928206577427	0.49127	0.49127	chr4	5767701	0.3086797557761487	chr4:5767701:G:A
chr4:5767755	['C', 'T']	98663	23231.11913353742	-716.0964835265238	0.0021029436574692	0.0066063265653535	0.3183226921445221	0.750241	0.750241	chr4	5767755	0.1247992057315421	chr4:5767755:C:T
chr4:5767835	['T', 'G']	98663	129370.42358999312	-4570.82204217944	-0.003894738033595	0.0044759516802557	-0.8701474707100697	0.384222	0.384222	chr4	5767835	0.4154177716839587	chr4:5767835:T:G
chr4:5767848	['A', 'G']	98663	55554.63074615064	-2593.6341288623503	-0.0033453565290421	0.0047347306543425	-0.7065568821689856	0.479844	0.479844	chr4	5767848	0.3188999312721794	chr4:5767848:A:G
chr4:5767915	['T', 'C']	98663	124779.91179094191	-4341.87419421924	-0.0038529526292568	0.0044073620617547	-0.8742083303505168	0.382007	0.382007	chr4	5767915	0.4179286788853601	chr4:5767915:T:C
chr4:5767932	['C', 'T']	98663	10515.319734441517	-371.1788641022092	0.011829617461969	0.0094791149230551	1.2479664565725364	0.212046	0.212046	chr4	5767932	0.6735699155849008	chr4:5767932:C:T
chr4:5767938	['C', 'G']	98663	4859.147749847963	-205.76369476611825	-0.0006717106038229	0.0137060914735027	-0.0490081804226625	0.960913	0.960913	chr4	5767938	0.0173159310934916	chr4:5767938:C:G
chr4:5768190	['C', 'T']	98663	41662.6008920878	-1513.2274121660778	0.0018596931572587	0.0052053993722463	0.3572623394035965	0.720896	0.720896	chr4	5768190	0.1421273842180758	chr4:5768190:C:T
chr4:5768223	['T', 'A']	98663	25157.35463595628	-1356.541462183411	-0.003946232485855	0.0063740517103524	-0.6191089537986821	0.535846	0.535846	chr4	5768223	0.2709600068744109	chr4:5768223:T:A
chr4:5768358	['G', 'A']	98663	4859.344763623094	-208.9271357382318	-0.0013201606253708	0.0137061104050774	-0.0963191296694804	0.923267	0.923267	chr4	5768358	0.0346726869932893	chr4:5768358:G:A
chr4:5768377	['T', 'A']	98663	4860.443367729642	-206.00080620297152	-0.0007739773904754	0.0137048057348483	-0.0564748895715779	0.954964	0.954964	chr4	5768377	0.0200130000351431	chr4:5768377:T:A
chr4:5768383	['A', 'G']	98663	4858.443185273785	-204.0573727697732	-0.000496810720709	0.0137074089053756	-0.0362439556694217	0.971088	0.971088	chr4	5768383	0.0127414125402944	chr4:5768383:A:G
chr4:5768771	['C', 'T']	98663	61203.09103813276	-2787.785323275173	0.0007172382013784	0.0046056608388798	0.1557297044809928	0.876246	0.876246	chr4	5768771	0.05737395154385	chr4:5768771:C:T
chr4:5768916	['A', 'G']	98663	64292.245774826406	-2790.3972052849003	0.0015661018715265	0.0045425589826512	0.3447620333621845	0.730274	0.730274	chr4	5768916	0.1365141613023209	chr4:5768916:A:G
chr4:5769007	['G', 'A']	98663	101720.34086485828	-2433.6118852388536	0.000408635584728	0.0042861387288407	0.0953388610542138	0.924046	0.924046	chr4	5769007	0.0343064085970929	chr4:5769007:G:A
chr4:5769350	['C', 'T']	98663	79609.26192551748	-2127.8133056206448	-0.000288613767816	0.004342360726118	-0.0664647149372164	0.947008	0.947008	chr4	5769350	0.0236463522098415	chr4:5769350:C:T
chr4:5769535	['C', 'T']	98663	93769.5040191378	-2648.5679843075545	0.0028401672464489	0.0042580721238433	0.667007782828599	0.504769	0.504769	chr4	5769535	0.2969073248066011	chr4:5769535:C:T
chr4:5769561	['A', 'G']	98663	9753.692010622768	-515.5266090256894	-0.0015968440002572	0.0097901909908327	-0.1631065217984443	0.870435	0.870435	chr4	5769561	0.0602636544091512	chr4:5769561:A:G
chr4:5769658	['G', 'A']	98663	78976.00924546091	-2121.256822571456	-0.0004735978066439	0.0043489932045181	-0.1088982632007665	0.913283	0.913283	chr4	5769658	0.0393946263057824	chr4:5769658:G:A
chr4:5770067	['G', 'A']	98663	77879.68051260735	-2044.7180387304888	-0.0007349744249816	0.0043587356546283	-0.1686210138027454	0.866095	0.866095	chr4	5770067	0.0624344685912549	chr4:5770067:G:A
chr4:5770074	['T', 'C']	98663	77886.42011840321	-2047.008277562932	-0.0007471420057127	0.0043579667349756	-0.1714427968704798	0.863876	0.863876	chr4	5770074	0.0635485912948826	chr4:5770074:T:C
chr4:5770114	['A', 'G']	98663	77892.42115240349	-2050.219723742643	-0.0008548892873412	0.0043579270076284	-0.1961687944393793	0.844478	0.844478	chr4	5770114	0.073411660010149	chr4:5770114:A:G
chr4:5771328	['G', 'A']	98663	110191.98648703448	-2701.201406160732	-0.0037771414145652	0.0043148283346926	-0.8753862544648023	0.381366	0.381366	chr4	5771328	0.4186580283077997	chr4:5771328:G:A
chr4:5772133	['C', 'T']	98663	74694.35598288866	-1887.171518820377	0.0009946642429566	0.0043963409602808	0.2262482032087666	0.821009	0.821009	chr4	5772133	0.0856520820658046	chr4:5772133:C:T
chr4:5772170	['A', 'T']	98663	10738.65305046778	-597.5618008731615	-0.0016542428176415	0.0093467964178117	-0.1769850057383459	0.859521	0.859521	chr4	5772170	0.0657435080720935	chr4:5772170:A:T
chr4:5772369	['CAA', 'C']	98663	75171.47612627225	-1888.2076695441	0.0004684621974172	0.004392873949986	0.1066413930267139	0.915074	0.915074	chr4	5772369	0.0385437840841856	chr4:5772369:CAA:C
chr4:5772729	['A', 'C']	98663	14083.85648256079	-235.2073373952205	0.0079180676421639	0.0082684185409344	0.9576278224141596	0.338253	0.338253	chr4	5772729	0.4707583429116609	chr4:5772729:A:C
chr4:5772779	['A', 'G']	98663	75696.04270826999	-1896.040708994518	0.0009176877247408	0.004387589278131	0.2091553394286178	0.834327	0.834327	chr4	5772779	0.0786637018059956	chr4:5772779:A:G
chr4:5773897	['C', 'T']	98663	16918.543302856448	-742.5875732426837	0.0062306183177044	0.0075684933027861	0.8232310009986762	0.410379	0.410379	chr4	5773897	0.3868148711356796	chr4:5773897:C:T
chr4:5774316	['C', 'A']	98663	15102.041078110256	-753.5865357454624	-0.0037884083684998	0.0079994044377288	-0.473586302329209	0.635796	0.635796	chr4	5774316	0.1966822087008812	chr4:5774316:C:A
chr4:5775659	['C', 'T']	98663	16498.672224868984	-842.2898594523684	-0.0009735284848857	0.0076786552864067	-0.1267837204007804	0.899112	0.899112	chr4	5775659	0.0461862059838922	chr4:5775659:C:T
chr4:5776118	['T', 'C']	98663	73901.20814236465	-1792.5781408984828	0.0028312378299157	0.0043982873003586	0.6437137086713036	0.519763	0.519763	chr4	5776118	0.2841946395478946	chr4:5776118:T:C
chr4:5776453	['C', 'G']	98663	5691.230734144883	-261.13173713035894	-0.0022561448742956	0.0126869991231459	-0.177831246963639	0.858856	0.858856	chr4	5776453	0.066079646003273	chr4:5776453:C:G
chr4:5777056	['A', 'G']	98663	16826.36435051442	-839.6054651753894	-0.0022183171154185	0.0076125115558888	-0.2914041048256245	0.770743	0.770743	chr4	5777056	0.1130904109091783	chr4:5777056:A:G
chr4:5777590	['T', 'G']	98663	16794.55332089855	-930.6113487734196	-0.004208895615496	0.0076161333683652	-0.5526289275576947	0.580519	0.580519	chr4	5777590	0.2361835615238224	chr4:5777590:T:G
chr4:5777780	['G', 'A']	98663	27648.64303091739	-675.8664750330323	-0.0007982548840551	0.0061329395455478	-0.1301586096074618	0.896441	0.896441	chr4	5777780	0.0474782886089098	chr4:5777780:G:A
chr4:5778206	['T', 'C']	98663	16676.577846497014	-847.6383556333606	-0.0019492703662813	0.0076460536718714	-0.2549380961648708	0.798771	0.798771	chr4	5778206	0.0975777109127517	chr4:5778206:T:C
chr4:5779558	['TC', 'T']	98663	17357.30491719452	-802.6900499417842	0.003733112273932	0.0074924210255332	0.4982518015485322	0.618308	0.618308	chr4	5779558	0.2087951343302067	chr4:5779558:TC:T
chr4:5780564	['A', 'T']	98663	91159.08732805548	-2335.458622609445	0.0012994750688909	0.0042772876750708	0.3038081998703535	0.761275	0.761275	chr4	5780564	0.1184584320486975	chr4:5780564:A:T
chr4:5781484	['G', 'C']	98663	12840.65073283464	-529.3902731564219	0.0067739945428198	0.0086347674546894	0.7845022553723692	0.432747	0.432747	chr4	5781484	0.3637659341699846	chr4:5781484:G:C
chr4:5781659	['A', 'T']	98663	91217.20772412958	-2324.986559573428	0.0022406234231978	0.0042772666240386	0.5238446933855624	0.600388	0.600388	chr4	5781659	0.2215679966184143	chr4:5781659:A:T
chr4:5782366	['T', 'C']	98663	19648.151187009866	-856.8677886915319	0.0011903202356216	0.0071660413177055	0.1661056897175042	0.868074	0.868074	chr4	5782366	0.0614432512960774	chr4:5782366:T:C
chr4:5783207	['A', 'G']	98663	90628.53419838818	-2272.652877455555	0.002961113530871	0.0042711842224553	0.693276940690895	0.488137	0.488137	chr4	5783207	0.3114582722721475	chr4:5783207:A:G
chr4:5783970	['C', 'G']	98663	91980.91637860247	-2478.726564095375	0.0008865776646167	0.0042671186310674	0.2077696312827816	0.835409	0.835409	chr4	5783970	0.0781008503190629	chr4:5783970:C:G
chr4:5784461	['C', 'T']	98663	14919.907325379849	-755.4917622822485	0.000146459018701	0.0080372787609635	0.018222463480095	0.985461	0.985461	chr4	5784461	0.0063605584164441	chr4:5784461:C:T
chr4:5784771	['C', 'T']	98663	17156.95620704337	-835.4371727727349	-0.00276867528129	0.0075361828459876	-0.3673843028853945	0.713333	0.713333	chr4	5784771	0.1467076843118657	chr4:5784771:C:T
chr4:5785126	['C', 'T']	98663	11476.930596523236	-396.8389185066352	-0.0003295905104068	0.0090791330042417	-0.0363019806244544	0.971042	0.971042	chr4	5785126	0.0127619853610338	chr4:5785126:C:T
chr4:5785195	['C', 'T']	98663	15619.583124689569	-1120.452414157642	-0.0083341868612827	0.0078626597581302	-1.059970432100263	0.289161	0.289161	chr4	5785195	0.5388602820101044	chr4:5785195:C:T
chr4:5785713	['G', 'A']	98663	12894.568316590809	-573.1380616005789	0.0048810156436516	0.0086169906578389	0.5664408652005776	0.571095	0.571095	chr4	5785713	0.2432916421148908	chr4:5785713:G:A
chr4:5786643	['A', 'G']	98663	35254.14637632677	-1249.4646870962629	0.0036331229219058	0.005533984317074	0.656511242848402	0.511497	0.511497	chr4	5786643	0.2911569091410028	chr4:5786643:A:G
chr4:5786780	['G', 'A']	98663	14765.7617578716	-743.5841900609162	0.0008395180505585	0.0080790437663118	0.1039130464992887	0.917239	0.917239	chr4	5786780	0.0375174878227055	chr4:5786780:G:A
chr4:5787007	['G', 'A']	98663	15614.373895061228	-1103.479022145653	-0.0071797548803968	0.0078609461622315	-0.9133448737878994	0.361063	0.361063	chr4	5787007	0.4424170137031481	chr4:5787007:G:A
chr4:5787502	['C', 'T']	98663	15566.315545149551	-1085.7033305906905	-0.0062612253565642	0.0078724090049475	-0.7953379140526536	0.426419	0.426419	chr4	5787502	0.370163452641616	chr4:5787502:C:T
chr4:5788432	['C', 'T']	98663	64413.140041967	-1953.3884581886807	0.000844172853139	0.0045217403725966	0.1866920220044222	0.851902	0.851902	chr4	5788432	0.0696103621665899	chr4:5788432:C:T
chr4:5789479	['C', 'T']	98663	57311.22790763679	-2083.621086489657	0.0010260182281768	0.0046792352508569	0.2192704946794328	0.82644	0.82644	chr4	5789479	0.082788670967055	chr4:5789479:C:T
chr4:5789870	['G', 'A']	98663	15684.066558540297	-1072.121995125415	-0.0047341445713414	0.0078464173142027	-0.603351106851294	0.546277	0.546277	chr4	5789870	0.2625870842801464	chr4:5789870:G:A
chr4:5790048	['A', 'G']	98663	138347.45777953503	-4933.408558425846	0.0032590525646394	0.0046484295433456	0.7011083064182138	0.483237	0.483237	chr4	5790048	0.315839820494869	chr4:5790048:A:G
chr4:5791006	['A', 'G']	98663	42824.587424214784	-1406.1853319597649	0.0016897739184367	0.0051649510588343	0.3271616515216445	0.743546	0.743546	chr4	5791006	0.128692158375124	chr4:5791006:A:G
chr4:5791170	['T', 'C']	98663	15785.479981755523	-1083.4015834030265	-0.0051040778383855	0.0078253825265523	-0.6522464328187073	0.514244	0.514244	chr4	5791170	0.2888307667836377	chr4:5791170:T:C
chr4:5791429	['G', 'A']	98663	90875.71108339922	-2973.593353301646	0.0038112485685553	0.0042534013640892	0.8960472436796157	0.37023	0.37023	chr4	5791429	0.4315283929667587	chr4:5791429:G:A
chr4:5791448	['G', 'T']	98663	138293.8369339321	-4955.799891994971	0.0025056072572959	0.0046488318876945	0.5389756648177164	0.589905	0.589905	chr4	5791448	0.2292179227608288	chr4:5791448:G:T
chr4:5791602	['A', 'T']	98663	138421.0445219366	-4979.141833637459	0.0023276270507828	0.0046529620050906	0.5002463050925955	0.616903	0.616903	chr4	5791602	0.2097831177763193	chr4:5791602:A:T
chr4:5791931	['C', 'G']	98663	36092.29232469033	-1285.111669952788	0.0069261843300211	0.0054920174342143	1.2611366247441624	0.207263	0.207263	chr4	5791931	0.6834782199998768	chr4:5791931:C:G
chr4:5792887	['C', 'G']	98663	13201.739483020778	-550.2336749424205	-0.0036803099711269	0.008535364328218	-0.4311836999107119	0.666336	0.666336	chr4	5792887	0.1763067225580722	chr4:5792887:C:G
chr4:5792906	['A', 'T']	98663	15879.253221015922	-1051.5641462632896	-0.0044682024049944	0.0078025811322821	-0.5726569617466495	0.566878	0.566878	chr4	5792906	0.2465103972408162	chr4:5792906:A:T
chr4:5793039	['G', 'A']	98663	13060.926654232891	-581.8913628447059	-0.0050098283233842	0.0085755301317108	-0.5842004221824981	0.559087	0.559087	chr4	5793039	0.2525206059239477	chr4:5793039:G:A
chr4:5793177	['A', 'G']	98663	33321.741459359735	-926.0931916334214	-0.000671823018662	0.0056804203357752	-0.1182699481640313	0.905854	0.905854	chr4	5793177	0.0429417936077993	chr4:5793177:A:G
chr4:5793983	['G', 'A']	98663	138175.81061627515	-4945.164021299976	0.002222272788913	0.0046459293121344	0.4783268619926782	0.632419	0.632419	chr4	5793983	0.1989950908726526	chr4:5793983:G:A
chr4:5794068	['A', 'G']	98663	64352.96025919245	-1933.5483319125424	0.0036713408591017	0.0045338482606441	0.8097626228408623	0.418079	0.418079	chr4	5794068	0.3787416464011959	chr4:5794068:A:G
chr4:5794228	['T', 'A']	98663	69667.51256502834	-2097.5847091302453	0.0055361575904504	0.0047198268885165	1.1729577633281465	0.240816	0.240816	chr4	5794228	0.6183146615966613	chr4:5794228:T:A
chr4:5794405	['TA', 'T']	98663	37359.29651606182	-1286.2926815661945	0.0056147018901053	0.0055741041711649	1.0072832723777188	0.313801	0.313801	chr4	5794405	0.5033456767663227	chr4:5794405:TA:T
chr4:5794488	['C', 'G']	98663	64514.041211912045	-1940.224180716688	0.0039706272544379	0.0045319606778113	0.8761389466325771	0.380957	0.380957	chr4	5794488	0.4191240419533064	chr4:5794488:C:G
chr4:5794527	['C', 'T']	98663	64824.13231818032	-1895.9276246517588	0.0034804770660507	0.0045265711930676	0.7688992214197372	0.441955	0.441955	chr4	5794527	0.3546219484034012	chr4:5794527:C:T
chr4:5794653	['T', 'C']	98663	138354.48256562592	-4960.9631445529	0.0023280432368496	0.0046503843432693	0.5006130816303691	0.616645	0.616645	chr4	5794653	0.2099647855800284	chr4:5794653:T:C
chr4:5795401	['C', 'T']	98663	22595.06111257526	-845.3781248038855	0.0036987676526152	0.0066631331228893	0.5551093733830954	0.578821	0.578821	chr4	5795401	0.2374557207826565	chr4:5795401:C:T
chr4:5795647	['A', 'G']	98663	139558.38844399393	-5018.676381614464	0.0018024838287638	0.0046738015087212	0.3856569059256107	0.699752	0.699752	chr4	5795647	0.155055851578881	chr4:5795647:A:G
chr4:5795916	['C', 'T']	98663	65582.63541719466	-1999.210689678924	0.0033261798012859	0.004508474373735	0.737761718390416	0.460661	0.460661	chr4	5795916	0.3366185539764191	chr4:5795916:C:T
chr4:5796002	['ATTCTT', 'A']	98663	65985.73917407656	-1975.2345298846376	0.0025440720529238	0.0045025157336049	0.5650334620567761	0.572052	0.572052	chr4	5796002	0.2425644916849356	chr4:5796002:ATTCTT:A
chr4:5796088	['G', 'A']	98663	65577.96399209285	-2001.606381894023	0.0033303686553065	0.0045086978956687	0.7386542040232563	0.460119	0.460119	chr4	5796088	0.3371298327539291	chr4:5796088:G:A
chr4:5796900	['G', 'A']	98663	57373.70081917352	-1974.1671914292087	0.000938755433165	0.0046893924302112	0.2001870065548767	0.841335	0.841335	chr4	5796900	0.0750310438186201	chr4:5796900:G:A
chr4:5797343	['A', 'C']	98663	14640.890357501245	-705.1769143012443	-0.0065415681957355	0.0081227168462697	-0.8053423896882086	0.420624	0.420624	chr4	5797343	0.3761059509312006	chr4:5797343:A:C
chr4:5797350	['G', 'A']	98663	65572.64612328059	-2007.534855526484	0.0031444866615494	0.0045085712329393	0.6974463747131447	0.485525	0.485525	chr4	5797350	0.3137884030731412	chr4:5797350:G:A
chr4:5797736	['G', 'A']	98663	139286.8822068602	-5041.383573671092	0.0017248353025804	0.0046682324005067	0.369483597773144	0.711768	0.711768	chr4	5797736	0.1476615411085422	chr4:5797736:G:A
chr4:5797841	['G', 'T']	98663	27823.84602675857	-815.5947854938125	-0.0001225723282043	0.006103599421218	-0.0200819745441121	0.983978	0.983978	chr4	5797841	0.0070146115131825	chr4:5797841:G:T
chr4:5797996	['G', 'A']	98663	65572.95076997939	-2006.03129676107	0.0031390006525772	0.0045084960018313	0.6962411969096026	0.486279	0.486279	chr4	5797996	0.313114485071027	chr4:5797996:G:A
chr4:5798394	['CACAGACACCTA', 'C']	98663	31771.254125445987	-855.975009722661	0.0001205862400333	0.0057907799309833	0.0208238340034582	0.983386	0.983386	chr4	5798394	0.0072759788463721	chr4:5798394:CACAGACACCTA:C
chr4:5800007	['T', 'C']	98663	15825.443590731242	-1090.0754973860433	-0.0053864058782334	0.007813637513739	-0.6893595804466645	0.490599	0.490599	chr4	5800007	0.3092733413618477	chr4:5800007:T:C
chr4:5800174	['G', 'A']	98663	65946.3836101141	-1998.551057457056	0.0035362744785819	0.0045059305250844	0.7848044835346705	0.43257	0.43257	chr4	5800174	0.3639436034504192	chr4:5800174:G:A
chr4:5800463	['G', 'A']	98663	66030.06196332077	-1987.5773602398983	0.0034057663494178	0.0045033645349461	0.7562715216565556	0.449488	0.449488	chr4	5800463	0.3472818981539971	chr4:5800463:G:A
chr4:5800676	['T', 'C']	98663	66069.05358609156	-2004.833180533952	0.0029004256215801	0.0045029580746698	0.6441156176637969	0.519502	0.519502	chr4	5800676	0.2844127761389657	chr4:5800676:T:C
chr4:5801253	['A', 'G']	98663	5139.260445174239	-227.49616856073283	-0.0007237056737523	0.0133538342874608	-0.0541945974596904	0.95678	0.95678	chr4	5801253	0.0191879115124578	chr4:5801253:A:G
chr4:5801942	['T', 'C']	98663	140283.2184221463	-4942.353423259993	0.0013928652821084	0.0046914852835772	0.2968921776189466	0.766549	0.766549	chr4	5801942	0.1154600785794091	chr4:5801942:T:C
chr4:5802177	['C', 'T']	98663	139508.3119051239	-5009.212540817957	0.0008846177207169	0.0046748495592741	0.1892291312266931	0.849914	0.849914	chr4	5802177	0.0706250168915985	chr4:5802177:C:T
chr4:5802411	['A', 'T']	98663	7871.718055020576	-362.9342446570322	-0.0089291488100965	0.0108744544097127	-0.8211123495190062	0.411584	0.411584	chr4	5802411	0.385541516433345	chr4:5802411:A:T
chr4:5802781	['C', 'T']	98663	32050.59879377629	-852.8311355332903	0.0074907227957693	0.0057504930738905	1.302622696787544	0.192707	0.192707	chr4	5802781	0.715102509495257	chr4:5802781:C:T
chr4:5802970	['G', 'C']	98663	137482.9345990492	-4795.12360128212	0.0016249267575724	0.0046246267737096	0.3513638693634553	0.725316	0.725316	chr4	5802970	0.139472742178309	chr4:5802970:G:C
chr4:5803151	['A', 'G']	98663	21573.31193934541	-887.098925318374	0.0070808274905072	0.0068330938576426	1.036254972934041	0.300086	0.300086	chr4	5803151	0.5227542653701267	chr4:5803151:A:G
chr4:5803718	['C', 'T']	98663	25718.56402485379	-580.8364326004636	-0.000785638589466	0.0063234621589637	-0.1242418424774404	0.901124	0.901124	chr4	5803718	0.045215443415639	chr4:5803718:C:T
chr4:5803733	['G', 'A']	98663	40262.04038192544	-1113.9529631713674	0.0067563411481993	0.0052698857970961	1.282065951395439	0.199823	0.199823	chr4	5803733	0.699354525128062	chr4:5803733:G:A
chr4:5804639	['T', 'C']	98663	60827.864344582194	-2018.696216698968	0.0067078389402835	0.004603299913254	1.4571805154320037	0.14507	0.14507	chr4	5804639	0.8384223889511294	chr4:5804639:T:C
chr4:5805062	['A', 'G']	98663	61918.30958324445	-1995.0347202446	0.0073641931912039	0.0046405145027365	1.5869346355584697	0.112531	0.112531	chr4	5805062	0.9487278217805324	chr4:5805062:A:G
chr4:5805070	['TC', 'T']	98663	25730.129456366387	-596.1106586632849	-0.0015111943552397	0.0063241345781912	-0.2389567041237663	0.81114	0.81114	chr4	5805070	0.0909041815716772	chr4:5805070:TC:T
chr4:5805488	['C', 'G']	98663	15983.620021692195	-1110.566175262181	-0.005346343930072	0.0077789418276023	-0.687284215328801	0.491905	0.491905	chr4	5805488	0.3081187630040485	chr4:5805488:C:G
chr4:5805557	['C', 'T']	98663	11964.848889069091	-516.1902912475787	-0.0020605814772332	0.008902278730596	-0.2314667445932985	0.816953	0.816953	chr4	5805557	0.0878029280793267	chr4:5805557:C:T
chr4:5805979	['A', 'G']	98663	26989.91856214632	-964.1804523175426	-0.003365128869033	0.0062484074801026	-0.5385578452988086	0.590193	0.590193	chr4	5805979	0.2290059457669329	chr4:5805979:A:G
chr4:5806007	['C', 'G']	98663	26966.45326987556	-981.263406440801	-0.003994653011991	0.0062441924267744	-0.6397389348320459	0.522344	0.522344	chr4	5806007	0.2820433895328069	chr4:5806007:C:G
chr4:5806183	['G', 'A']	98663	25715.38298843115	-612.7144130130212	-0.0018218857666868	0.0063269679918489	-0.2879555845760568	0.773381	0.773381	chr4	5806183	0.1116065016403979	chr4:5806183:G:A
chr4:5806237	['G', 'T']	98663	27405.05516353389	-579.1542645408804	-0.0013811940387043	0.0061558825382436	-0.2243697845310839	0.82247	0.82247	chr4	5806237	0.0848799341950954	chr4:5806237:G:T
chr4:5806295	['C', 'T']	98663	11525.803678058375	-570.6987848284703	-0.0031638544807949	0.0090579448445912	-0.349290543835029	0.726872	0.726872	chr4	5806295	0.1385420603761565	chr4:5806295:C:T
chr4:5806296	['G', 'A']	98663	87115.5421727053	-3016.627708826413	0.0035092160712454	0.0042854181943895	0.8188736576140317	0.41286	0.41286	chr4	5806296	0.3841971917699639	chr4:5806296:G:A
chr4:5806396	['G', 'C']	98663	85712.2434865473	-2902.147758591333	0.0038900660472829	0.0042936580482833	0.906002761174304	0.364937	0.364937	chr4	5806396	0.4377821024308809	chr4:5806396:G:C
chr4:5806435	['T', 'G']	98663	16164.96608245228	-1117.5615425597837	-0.0059378527484455	0.0077361888171711	-0.7675423763269446	0.442761	0.442761	chr4	5806435	0.3538306403469055	chr4:5806435:T:G
chr4:5807092	['A', 'C']	98663	85020.0540356925	-2950.567531053639	0.0029772556353264	0.0042923813794408	0.6936139574145389	0.487926	0.487926	chr4	5807092	0.3116460391214369	chr4:5807092:A:C
chr4:5807296	['G', 'A']	98663	39125.96561685909	-1071.7961194402626	0.0072020730540676	0.0053238325633781	1.3527985653811756	0.176123	0.176123	chr4	5807296	0.7541839255725545	chr4:5807296:G:A
chr4:5807460	['A', 'G']	98663	84086.52259941412	-2915.020871399461	0.0032744537144131	0.0042970743319543	0.7620193325638536	0.44605	0.44605	chr4	5807460	0.3506164562946001	chr4:5807460:A:G
chr4:5807656	['A', 'AG']	98663	43921.8968799416	-1744.058383390117	-0.001813358520707	0.005137967685147	-0.3529330334149803	0.724139	0.724139	chr4	5807656	0.1401780620641319	chr4:5807656:A:AG
chr4:5808884	['A', 'G']	98663	38340.94302540088	-1045.4903907364048	-0.0029298995054429	0.005376682786032	-0.5449269785925323	0.585805	0.585805	chr4	5808884	0.2322469258207867	chr4:5808884:A:G
chr4:5809784	['G', 'T']	98663	9109.830995195329	-467.7668646992132	-0.0087604897221816	0.01015334883745	-0.8628177621425879	0.38824	0.38824	chr4	5809784	0.4108997216927709	chr4:5809784:G:T
chr4:5809875	['A', 'G']	98663	2448.148879451027	-66.18928995550978	-0.0135896374332295	0.0193471879380313	-0.7024089225140574	0.482426	0.482426	chr4	5809875	0.3165692942504793	chr4:5809875:A:G
chr4:5810070	['A', 'G']	98663	16209.642930270751	-1116.9271047843745	-0.0055349422477471	0.0077303443023963	-0.7160020344800709	0.473992	0.473992	chr4	5810070	0.3242289882524445	chr4:5810070:A:G
chr4:5810468	['A', 'G']	98663	138964.08472119452	-5050.340912758176	-0.0005050782385351	0.0046614375537745	-0.1083524626702729	0.913716	0.913716	chr4	5810468	0.0391887701294134	chr4:5810468:A:G
chr4:5810698	['A', 'T']	98663	27248.31410730757	-1036.449303439941	-0.0051857451730885	0.0061668165481942	-0.840911211248381	0.4004	0.4004	chr4	5810698	0.397505931192719	chr4:5810698:A:T
chr4:5810704	['T', 'C']	98663	45206.70566886986	-1862.4884336758696	-0.0006832084336988	0.0050867368749523	-0.1343117307802985	0.893156	0.893156	chr4	5810704	0.0490726799444008	chr4:5810704:T:C
chr4:5810839	['A', 'G']	98663	45526.15147859408	-1816.8201095887669	-0.0006520449782139	0.0050746891674998	-0.1284896388117449	0.897762	0.897762	chr4	5810839	0.0468387811348299	chr4:5810839:A:G
chr4:5811051	['G', 'A']	98663	114362.06853522555	-4586.434543437088	0.0006952566800722	0.0043225586421886	0.1608437820337367	0.872217	0.872217	chr4	5811051	0.0593754529363341	chr4:5811051:G:A
chr4:5811090	['T', 'C']	98663	9161.278562740725	-466.0406760128474	-0.0085488790670953	0.0101205870489445	-0.844701895824013	0.398279	0.398279	chr4	5811090	0.3998125919701725	chr4:5811090:T:C
chr4:5813046	['T', 'C']	98663	9116.75565670492	-465.2997148941224	-0.0089370669192731	0.010145636256981	-0.8808779156776573	0.378386	0.378386	chr4	5813046	0.4220649405451531	chr4:5813046:T:C
chr4:5813454	['T', 'C']	98663	143645.92702483523	-5180.92855107315	0.0005016405562074	0.0047840855609919	0.1048561004630991	0.91649	0.91649	chr4	5813454	0.037872269347168	chr4:5813454:T:C
chr4:5813717	['G', 'A']	98663	26433.875445994163	-1143.602230523373	-0.0056726245663914	0.0062548301394815	-0.9069190433461816	0.364452	0.364452	chr4	5813717	0.438359662154887	chr4:5813717:G:A
chr4:5813908	['C', 'T']	98663	26413.535429399664	-1139.2336153040917	-0.0052317112940765	0.0062558148765175	-0.8362957340241669	0.402991	0.402991	chr4	5813908	0.3947046528514036	chr4:5813908:C:T
chr4:5814202	['T', 'C']	98663	26690.24623166517	-1152.4107074985482	-0.0060170869780708	0.006227346520791	-0.9662360939738652	0.333928	0.333928	chr4	5814202	0.4763471636480604	chr4:5814202:T:C
chr4:5815042	['T', 'A']	98663	5292.609299118954	-221.3178167621312	0.0035869732316698	0.0131758987448554	0.2722374618331366	0.78544	0.78544	chr4	5815042	0.1048869852442057	chr4:5815042:T:A
chr4:5815211	['T', 'C']	98663	144934.6898725837	-5206.091006298267	-0.0006095738716977	0.0048191008024731	-0.126491205866648	0.899343	0.899343	chr4	5815211	0.046074641306576	chr4:5815211:T:C
chr4:5815816	['C', 'T']	98663	14653.148517159596	-933.3895022050511	0.0002705065276117	0.0080917707520671	0.0334298308615178	0.973332	0.973332	chr4	5815816	0.0117389981955994	chr4:5815816:C:T
chr4:5817062	['A', 'G']	98663	9521.640613912372	-379.7624261648863	-0.0294223694302477	0.0099704116896686	-2.9509683597855028	0.00316854	0.00316854	chr4	5817062	2.4991408059224804	chr4:5817062:A:G
chr4:5817654	['A', 'G']	98663	13343.811478151576	-549.5704031030407	-0.0081481486470667	0.0084656799353705	-0.9624919332259276	0.335805	0.335805	chr4	5817654	0.4739128416814623	chr4:5817654:A:G
chr4:5818240	['T', 'C']	98663	162682.08412654971	-5124.420046316539	-0.0090681016294257	0.005599602287236	-1.6194188737467838	0.10536	0.10536	chr4	5818240	0.9773242380462726	chr4:5818240:T:C
chr4:5818431	['C', 'T']	98663	4785.242504409171	-174.4256574884333	-0.0011674593148529	0.0138177582483431	-0.0844897771310311	0.932667	0.932667	chr4	5818431	0.0302733893478406	chr4:5818431:C:T
chr4:5818852	['C', 'A']	98663	3452.174947799469	-104.93943594509808	0.0139712891819066	0.0162054915599283	0.8621330078288861	0.388616	0.388616	chr4	5818852	0.4104793227051936	chr4:5818852:C:A
chr4:5818874	['C', 'T']	98663	5819.117959477402	-325.3467455376497	0.0065521844662221	0.0125670547909096	0.5213778864847212	0.602105	0.602105	chr4	5818874	0.2203277663098868	chr4:5818874:C:T
chr4:5819034	['A', 'C']	98663	123191.97227375484	-4493.942799912091	-0.009293963180432	0.004380789163002	-2.121527157463828	0.03388	0.03388	chr4	5819034	1.4700565983413307	chr4:5819034:A:C
chr4:5819678	['C', 'G']	98663	10801.437912405358	601.1955820244914	0.0012513819491901	0.009642447519379	0.1297784557992373	0.896742	0.896742	chr4	5819678	0.0473324890555116	chr4:5819678:C:G
chr4:5819833	['G', 'C']	98663	14360.986685595502	646.3831842004879	0.0065473684202707	0.0083917936675814	0.78021084402541	0.435269	0.435269	chr4	5819833	0.3612422623357141	chr4:5819833:G:C
chr4:5819895	['A', 'G']	98663	73068.07106362272	-932.8451930338604	0.0037541828573586	0.0044662485775262	0.8405673782353591	0.400592	0.400592	chr4	5819895	0.3972977280093602	chr4:5819895:A:G
chr4:5819897	['A', 'T']	98663	57891.62789660415	-1663.567126877535	0.0027987079534592	0.0046650942589642	0.599925274410336	0.548557	0.548557	chr4	5819897	0.2607782386466052	chr4:5819897:A:T
chr4:5820150	['T', 'C']	98663	37553.99320776141	414.36189936309006	-0.0001574131807331	0.0055478173141349	-0.028373894059577	0.977364	0.977364	chr4	5820150	0.0099436617159558	chr4:5820150:T:C
chr4:5820186	['A', 'G']	98663	7770.315024478253	-111.77807723716782	-0.0038488606371955	0.0110122939339261	-0.3495058032675757	0.72671	0.72671	chr4	5820186	0.1386388635924313	chr4:5820186:A:G
chr4:5820195	['C', 'G']	98663	14493.146895461272	-354.423797654041	0.0025259594470792	0.0081507904448136	0.3099036178370285	0.756635	0.756635	chr4	5820195	0.1211135732265981	chr4:5820195:C:G
chr4:5820901	['A', 'ACTT']	98663	8172.828357982018	-199.2708372498883	0.0167714939171972	0.0106596048638097	1.57336919440024	0.115637	0.115637	chr4	5820901	0.9369031838670496	chr4:5820901:A:ACTT
chr4:5822050	['C', 'CT']	98663	7173.581663372359	-146.06693424280462	0.0156935780016615	0.0113373639619538	1.3842351762125995	0.16629	0.16629	chr4	5822050	0.7791338666878763	chr4:5822050:C:CT
chr4:5822271	['C', 'T']	98663	4927.0	-131.1255904746891	-0.0036085716355767	0.0136504437290858	-0.2643556288128342	0.791506	0.791506	chr4	5822271	0.1015457886259905	chr4:5822271:C:T
chr4:5822293	['T', 'C']	98663	19722.39927627311	-1216.700383776596	-0.0033551290884683	0.007119144641307	-0.4712826129421507	0.63744	0.63744	chr4	5822293	0.1955606875924141	chr4:5822293:T:C
chr4:5823085	['C', 'T']	98663	5543.561868366904	-78.22665322288293	-0.005318114245359	0.0129605924391815	-0.4103295640469098	0.681565	0.681565	chr4	5823085	0.1664927197336481	chr4:5823085:C:T
chr4:5823104	['C', 'T']	98663	4777.145256436245	-130.53858809718974	0.0009238939992724	0.0138386446786769	0.0667618846154797	0.946771	0.946771	chr4	5823104	0.0237550531646503	chr4:5823104:C:T
chr4:5823795	['AAAC', 'A']	98663	8389.510191876907	38.599560336845485	-0.0160171694612402	0.0106310218903233	-1.5066443871985131	0.131905	0.131905	chr4	5823795	0.8797387417451207	chr4:5823795:AAAC:A
chr4:5823834	['G', 'C']	98663	7474.60607166388	-228.78278193399493	-0.0067545425716934	0.0111976376182229	-0.603211391722584	0.546369	0.546369	chr4	5823834	0.2625139497197682	chr4:5823834:G:C
chr4:5824789	['CAA', 'C']	98663	5474.110965832497	-83.43312988709651	-0.0035800945543867	0.0130327402547417	-0.2747000618756406	0.783547	0.783547	chr4	5824789	0.1059349478508486	chr4:5824789:CAA:C
chr4:5824870	['A', 'G']	98663	39766.27018450932	512.2316479258526	0.0013479959947987	0.0054577241912591	0.2469886618597723	0.804918	0.804918	chr4	5824870	0.0942483605780018	chr4:5824870:A:G
chr4:5825037	['T', 'C']	98663	8195.2491891344	-273.16541318166	-0.0084007757328125	0.0107049059952975	-0.7847594118531085	0.432597	0.432597	chr4	5825037	0.363916496658285	chr4:5825037:T:C
chr4:5825111	['A', 'G']	98663	9699.393233257988	-290.99918024066613	0.0161075695682407	0.0098300175992382	1.6386104506556414	0.101298	0.101298	chr4	5825111	0.9943991291465146	chr4:5825111:A:G
chr4:5825153	['T', 'C']	98663	9823.107056809156	-296.8530047336103	0.015958245360326	0.0098318754063744	1.623113058367235	0.104568	0.104568	chr4	5825153	0.98060119835264	chr4:5825153:T:C
chr4:5825268	['A', 'G']	98663	9700.505897147264	-289.0100355629789	0.0163796556649506	0.0098320149645277	1.6659510511370954	0.0957263	0.0957263	chr4	5825268	1.0189687270539982	chr4:5825268:A:G
chr4:5825766	['A', 'G']	98663	9733.753983992796	-292.9152531384522	0.0160634093915646	0.009828657757717	1.6343441584332647	0.10219	0.10219	chr4	5825766	0.9905916008481332	chr4:5825766:A:G
chr4:5825902	['C', 'T']	98663	13473.195824229631	4.770302561228548	-0.0068961266181125	0.0088596445388458	-0.7783750903183452	0.43635	0.43635	chr4	5825902	0.3601650196972595	chr4:5825902:C:T
chr4:5825999	['G', 'A']	98663	11989.681895850246	-345.13717279605373	0.0155088934587579	0.0089310733154558	1.736509477748746	0.0824769	0.0824769	chr4	5825999	1.08366767093253	chr4:5825999:G:A
chr4:5826104	['A', 'G']	98663	10812.315060161578	-327.7108052501563	0.0004251733012137	0.0093666322481996	0.0453923341866567	0.963795	0.963795	chr4	5826104	0.0160153310728287	chr4:5826104:A:G
chr4:5826184	['A', 'G']	98663	33212.722675019766	-429.3332319174862	-0.0016842020756805	0.0057282125740461	-0.2940187805374902	0.768744	0.768744	chr4	5826184	0.1142182608452232	chr4:5826184:A:G
chr4:5826248	['CA', 'C']	98663	32803.32991414874	-462.61497744134107	-0.0007487524513864	0.0057455567551966	-0.1303185197342726	0.896315	0.896315	chr4	5826248	0.047539335516364	chr4:5826248:CA:C
chr4:5826515	['T', 'C']	98663	9989.328835308324	-312.13112725406506	0.0149349055700939	0.0098004121213856	1.5239058710096705	0.127535	0.127535	chr4	5826515	0.8943706134972282	chr4:5826515:T:C
chr4:5826783	['T', 'C']	98663	35836.358638026984	-431.9073627606618	-0.0008018111846774	0.0055597492050954	-0.1442171499287463	0.885329	0.885329	chr4	5826783	0.0528953097172374	chr4:5826783:T:C
chr4:5827143	['T', 'C']	98663	7319.186939288572	160.30024746498663	-0.0060303536484769	0.0113594822335738	-0.5308651859724507	0.595513	0.595513	chr4	5827143	0.2251087534647632	chr4:5827143:T:C
chr4:5827530	['T', 'C']	98663	35647.69699949315	-472.9694869141214	-0.002833104935491	0.0055721301123223	-0.508441992268963	0.611145	0.611145	chr4	5827530	0.2138557370097415	chr4:5827530:T:C
chr4:5827619	['C', 'T']	98663	9610.4225009132	-283.7670353478466	0.0163046247167117	0.0098734304940136	1.651363700448126	0.0986675	0.0986675	chr4	5827619	1.005825875648495	chr4:5827619:C:T
chr4:5828152	['A', 'G']	98663	9568.066749787127	-265.366094447181	0.0191164839823929	0.0098922803905852	1.9324648339513848	0.053305	0.053305	chr4	5828152	1.2732320523136818	chr4:5828152:A:G
chr4:5828666	['C', 'T']	98663	5734.116236405469	-86.23252476257247	-0.0167219576550639	0.0127102337917252	-1.315629431297352	0.188302	0.188302	chr4	5828666	0.7251450672146096	chr4:5828666:C:T
chr4:5828919	['A', 'G']	98663	10257.445796695774	-193.73503047574445	0.0142442509356707	0.0095812689110373	1.4866768763020264	0.137103	0.137103	chr4	5828919	0.8629530421529295	chr4:5828919:A:G
chr4:5829381	['T', 'A']	98663	7472.908901075511	200.80577715059536	-0.0019756139318584	0.0112558404979427	-0.1755190056415156	0.860672	0.860672	chr4	5829381	0.0651623255846982	chr4:5829381:T:A
chr4:5829794	['A', 'G']	98663	21882.32682872436	-534.6814576475039	0.0029904347314282	0.0068030577429692	0.4395721518781459	0.660248	0.660248	chr4	5829794	0.1802929056686027	chr4:5829794:A:G
chr4:5829938	['C', 'T']	98663	10647.510851605188	-333.6254044004197	-0.0011890465590182	0.0094347714900577	-0.1260281248222367	0.89971	0.89971	chr4	5829938	0.0458974524443586	chr4:5829938:C:T
chr4:5830469	['G', 'A']	98663	63569.97374077378	-2208.6478812160485	-0.0019986784359691	0.004572683425023	-0.4370909267481284	0.662046	0.662046	chr4	5830469	0.17911183404653	chr4:5830469:G:A
chr4:5831206	['C', 'G']	98663	8387.340039935534	-235.7266696993277	0.0186745720186825	0.0105244063725764	1.7744062094887465	0.0759991	0.0759991	chr4	5831206	1.1191915507106305	chr4:5831206:C:G
chr4:5831809	['C', 'T']	98663	4871.1481147374825	-147.45229241775615	-0.0112693390505063	0.0136843533708482	-0.8235200264934229	0.410214	0.410214	chr4	5831809	0.3869895218833213	chr4:5831809:C:T
chr4:5831898	['A', 'G']	98663	68862.2611309355	-2450.384669210051	-0.0023222487419595	0.0044876245189647	-0.5174783968992173	0.604823	0.604823	chr4	5831898	0.2183717019923714	chr4:5831898:A:G
chr4:5832283	['T', 'C']	98663	9573.873324953876	-290.761929196504	-0.0125847248098839	0.0099834775069039	-1.2605552325010154	0.207472	0.207472	chr4	5832283	0.6830405064989603	chr4:5832283:T:C
chr4:5832413	['T', 'C']	98663	68816.9749526117	-2431.515039516216	-0.0019013398359652	0.0044883433434559	-0.4236172882668215	0.671846	0.671846	chr4	5832413	0.1727302641706868	chr4:5832413:T:C
chr4:5832451	['A', 'G']	98663	68819.64796942481	-2419.1523564533304	-0.0016402477654382	0.0044875477158718	-0.3655109358808419	0.714731	0.714731	chr4	5832451	0.1458573808525661	chr4:5832451:A:G
chr4:5833814	['A', 'G']	98663	53270.375223608586	-2134.9290309206126	-0.0065203750042902	0.0048295778256659	-1.3500921280611586	0.17699	0.17699	chr4	5833814	0.7520512707427454	chr4:5833814:A:G
chr4:5834975	['C', 'T']	98663	39151.587285498535	-1560.484750188809	-0.0040671086651298	0.005338522148879	-0.7618416767239303	0.446156	0.446156	chr4	5834975	0.3505132621549096	chr4:5834975:C:T
chr4:5835279	['T', 'C']	98663	30922.567080216508	-1782.3896369854738	0.000539468536073	0.0058980279692376	0.0914659168940438	0.927123	0.927123	chr4	5835279	0.0328626448440031	chr4:5835279:T:C
chr4:5835598	['C', 'T']	98663	39106.359992701626	-1575.6341560933083	-0.0033985224488226	0.0053395529397039	-0.6364807105014049	0.524465	0.524465	chr4	5835598	0.2802834890034054	chr4:5835598:C:T
chr4:5835657	['C', 'A']	98663	39020.14135833756	-1581.1055671919314	-0.0038354900099048	0.0053439951227585	-0.7177195940113469	0.472932	0.472932	chr4	5835657	0.3252012993209247	chr4:5835657:C:A
chr4:5836505	['C', 'T']	98663	21716.76088388829	-622.2848636432736	-0.0075048426475307	0.0068325097134744	-1.0984020458442063	0.272032	0.272032	chr4	5836505	0.5653800055026046	chr4:5836505:C:T
chr4:5836620	['G', 'A']	98663	42054.26241472637	-1698.5367019412656	-0.0046972595299535	0.0052018503856802	-0.9029978145631108	0.366529	0.366529	chr4	5836620	0.4358916580168009	chr4:5836620:G:A
chr4:5837959	['A', 'T']	98663	76431.49344606305	-2839.5208971894085	-0.0059771358498406	0.0043590575102719	-1.371199126360636	0.170316	0.170316	chr4	5837959	0.7687445511841474	chr4:5837959:A:T
chr4:5838043	['G', 'A']	98663	63705.78795989337	-2306.3813761628207	-0.0050354877731492	0.0045440638720502	-1.108146345415957	0.267801	0.267801	chr4	5838043	0.5721878056150067	chr4:5838043:G:A
chr4:5838344	['A', 'G']	98663	92980.61646238375	-3466.218884598293	-0.0069498465708741	0.0042866246790029	-1.6212864645968303	0.104959	0.104959	chr4	5838344	0.9789803157023208	chr4:5838344:A:G
chr4:5839160	['G', 'A']	98663	18449.93499766871	-502.107453745506	-0.0133221072437098	0.0073482927324567	-1.8129527127937284	0.0698422	0.0698422	chr4	5839160	1.1558820889930377	chr4:5839160:G:A
chr4:5839623	['A', 'G']	98663	28727.329329481523	-954.7744537493192	-0.0158173275888004	0.006071391100194	-2.6052229757188448	0.00918283	0.00918283	chr4	5839623	2.0370234556204223	chr4:5839623:A:G
chr4:5839850	['G', 'A']	98663	7461.378124429849	-178.8141353355215	0.0174057602767235	0.0111385615542788	1.5626578164428315	0.118136	0.118136	chr4	5839850	0.9276177381281204	chr4:5839850:G:A
chr4:5839922	['C', 'A']	98663	66406.78826892664	-2837.0549299113086	-0.0029824114659988	0.004510246364092	-0.6612524516937762	0.508452	0.508452	chr4	5839922	0.2937500400255663	chr4:5839922:C:A
chr4:5840660	['G', 'A']	98663	55406.30042574757	-2775.2906290513806	-0.0041556836286466	0.0047809607696919	-0.8692151700952826	0.384732	0.384732	chr4	5840660	0.4148416898422687	chr4:5840660:G:A
chr4:5841056	['G', 'T']	98663	46322.10347693869	-2393.532528695764	0.0005125342640563	0.005063589499123	0.1012195526799859	0.919376	0.919376	chr4	5841056	0.0365068375485217	chr4:5841056:G:T
chr4:5841469	['T', 'G']	98663	70927.37770546314	-3340.474212913884	-0.0050702642363113	0.004429541677671	-1.144647596808981	0.252358	0.252358	chr4	5841469	0.5979829231443456	chr4:5841469:T:G
chr4:5841539	['T', 'C']	98663	69115.80733712457	-3348.9462992380245	-0.0049323030029814	0.0044604349071093	-1.1057897056450936	0.26882	0.26882	chr4	5841539	0.5705384232427722	chr4:5841539:T:C
chr4:5841998	['T', 'C']	98663	69233.50858521357	-3295.383599722862	-0.0044676130318283	0.0044589584430389	-1.0019409440343536	0.316375	0.316375	chr4	5841998	0.4997978418336893	chr4:5841998:T:C
chr4:5842195	['G', 'A']	98663	59538.275919749416	-2683.6079269349125	-0.004372720244789	0.0046266697874747	-0.9451118073364132	0.344604	0.344604	chr4	5842195	0.4626796857741034	chr4:5842195:G:A
chr4:5842827	['A', 'G']	98663	69971.76559379592	-3246.188803720136	-0.004791804577774	0.0044482122934984	-1.0772427801563582	0.281374	0.281374	chr4	5842827	0.5507160354663365	chr4:5842827:A:G
chr4:5843341	['A', 'G']	98663	19266.71028141599	-915.5382114241904	-0.0049910213995969	0.0071629547525158	-0.6967824832125241	0.485941	0.485941	chr4	5843341	0.3134164569308886	chr4:5843341:A:G
chr4:5844087	['C', 'A']	98663	34125.09839557007	-1779.5757904708696	0.0002011512840177	0.0056555436677297	0.0355670994400674	0.971628	0.971628	chr4	5844087	0.0124999783561238	chr4:5844087:C:A
chr4:5844644	['T', 'C']	98663	133690.61529650283	-5748.159373643639	0.0032338310286792	0.0046446944255544	0.6962419337830208	0.486279	0.486279	chr4	5844644	0.313114485071027	chr4:5844644:T:C
chr4:5845056	['T', 'C']	98663	11119.676221656851	-766.9101104649453	-0.0061364682120197	0.009220906100158	-0.6654951417317359	0.505735	0.505735	chr4	5845056	0.2960769894545096	chr4:5845056:T:C
chr4:5845595	['C', 'T']	98663	82312.34844445344	-3788.360270927161	-0.0003920192383022	0.0043841267461042	-0.0894178615275188	0.92875	0.92875	chr4	5845595	0.0321011732313683	chr4:5845595:C:T
chr4:5845766	['A', 'C']	98663	131739.6819928032	-5264.301114033416	0.0043551264788025	0.0045931874481402	0.9481708569429108	0.343045	0.343045	chr4	5845766	0.4646489062843256	chr4:5845766:A:C
chr4:5846039	['T', 'C']	98663	81895.7907247846	-3841.267301938237	-2.679993874698497e-05	0.0043928831957115	-0.0061007628823701	0.995132	0.995132	chr4	5846039	0.0021193081292885	chr4:5846039:T:C
chr4:5846112	['A', 'G']	98663	27308.964451924945	-1389.34406182618	0.0006968401256458	0.0061641140099152	0.1130478969929809	0.909993	0.909993	chr4	5846112	0.0409619484185392	chr4:5846112:A:G
chr4:5846287	['T', 'C']	98663	131247.28413433762	-5192.6620463790105	0.0042732083927013	0.0045807061157604	0.932871108670104	0.350889	0.350889	chr4	5846287	0.4548302462450693	chr4:5846287:T:C
chr4:5847953	['A', 'G']	98663	134214.68434870755	-5307.796410418943	0.0045808473529124	0.0046341337930396	0.9885013159941164	0.32291	0.32291	chr4	5847953	0.4909185053774765	chr4:5847953:A:G
chr4:5848094	['T', 'C']	98663	25908.81696039264	-1096.0029057452723	0.0027537119506193	0.0063069894211145	0.4366127429040045	0.662393	0.662393	chr4	5848094	0.1788842657120599	chr4:5848094:T:C
chr4:5848232	['C', 'A']	98663	81431.80847332191	-3820.4892047044696	2.559842758254127e-05	0.0043954472262731	0.0058238505127602	0.995353	0.995353	chr4	5848232	0.0020228702451598	chr4:5848232:C:A
chr4:5848463	['T', 'G']	98663	50075.58295827759	-1354.606391945903	0.0056160899807325	0.0048764789632261	1.151669067596493	0.24946	0.24946	chr4	5848463	0.6029990819923042	chr4:5848463:T:G
chr4:5848616	['A', 'G']	98663	28114.27962090112	-1251.2413353369204	0.0022239166559819	0.0060942325626049	0.3649215275485629	0.715171	0.715171	chr4	5848616	0.1455901043845722	chr4:5848616:A:G
chr4:5848650	['T', 'A']	98663	25893.88692575923	-1092.3152636800623	0.002916906680231	0.0063076193970276	0.4624417702827184	0.643766	0.643766	chr4	5848650	0.1912719639696124	chr4:5848650:T:A
chr4:5848775	['G', 'T']	98663	81118.79924983527	-3806.9261635461753	-2.0982832227621207e-06	0.0043979300258933	-0.0004771070049792	0.999619	0.999619	chr4	5848775	0.0001654977269244	chr4:5848775:G:T
chr4:5849106	['G', 'C']	98663	81694.42022139326	-3854.77025573999	-0.0003063752623313	0.004392436803055	-0.0697506363935124	0.944392	0.944392	chr4	5849106	0.0248477005117465	chr4:5849106:G:C
chr4:5850411	['G', 'A']	98663	113222.06589017628	-4350.479079196623	0.0037064114504173	0.0043600571476877	0.850083227093227	0.395281	0.395281	chr4	5850411	0.4030940604191543	chr4:5850411:G:A
chr4:5850778	['A', 'G']	98663	81878.87583521752	-3849.913734705828	-0.0002660751690053	0.0043932154364998	-0.0605650173207325	0.951706	0.951706	chr4	5850778	0.0214971926842564	chr4:5850778:A:G
chr4:5851597	['G', 'A']	98663	21136.928102256366	-157.82878820019974	0.0102531224514495	0.0068662719828196	1.4932590024258074	0.135373	0.135373	chr4	5851597	0.8684679465836502	chr4:5851597:G:A
chr4:5851750	['G', 'A']	98663	21947.230785069296	-1115.8645849026586	-0.0056636003287793	0.0068170020272425	-0.8308051407563242	0.406086	0.406086	chr4	5851750	0.391381982752152	chr4:5851750:G:A
chr4:5851787	['A', 'G']	98663	119694.24981999384	-5005.624287854015	-0.0002868800839311	0.0045581857445858	-0.0629373395482844	0.949817	0.949817	chr4	5851787	0.0223600616016307	chr4:5851787:A:G
chr4:5852920	['A', 'G']	98663	175892.47932208882	-6416.600626648987	-0.0057877519769631	0.0068622177372356	-0.8434229572107227	0.398994	0.398994	chr4	5852920	0.3990336351064443	chr4:5852920:A:G
chr4:5853002	['C', 'T']	98663	9564.081433456087	-447.03312671714485	0.0028823327464993	0.0098748330012282	0.2918867332886376	0.770374	0.770374	chr4	5853002	0.1132983830058909	chr4:5853002:C:T
chr4:5853229	['A', 'G']	98663	7681.635003345433	-355.27743029053414	0.0037442232002619	0.0109740622360906	0.3411884423206826	0.732962	0.732962	chr4	5853229	0.1349185405268178	chr4:5853229:A:G
chr4:5854782	['A', 'G']	98663	18941.263649818546	-735.7607383181913	0.0059120795139297	0.0071959053480915	0.821589393959673	0.411313	0.411313	chr4	5854782	0.3858275639188762	chr4:5854782:A:G
chr4:5855475	['G', 'A']	98663	24144.67077893115	-957.2495199640524	0.001537049927967	0.0064857055232403	0.2369903971833586	0.812665	0.812665	chr4	5855475	0.0900884441159852	chr4:5855475:G:A
chr4:5855526	['A', 'C']	98663	23795.37649646728	-1112.526605916474	0.0021163647921966	0.006523760730061	0.3244087083765298	0.745629	0.745629	chr4	5855526	0.1274772091639326	chr4:5855526:A:C
chr4:5855909	['G', 'A']	98663	2704.0	-144.18206533603214	-0.004924036993413	0.0182882604301801	-0.269245782681833	0.787741	0.787741	chr4	5855909	0.1036165499726429	chr4:5855909:G:A
chr4:5856123	['G', 'A']	98663	15815.480893979326	-635.9830005514597	0.0075406717024233	0.0078113862052575	0.9653436028227674	0.334375	0.334375	chr4	5856123	0.4757662006346964	chr4:5856123:G:A
chr4:5857783	['C', 'T']	98663	142776.1297640286	-5427.064516470672	7.589306178977958e-05	0.0047739444562253	0.0158973491387846	0.987316	0.987316	chr4	5857783	0.0055438249474688	chr4:5857783:C:T
chr4:5858356	['C', 'G']	98663	38568.47275694634	-1862.411092372578	1.930631982692997e-06	0.0053659028414516	0.0003597962989152	0.999713	0.999713	chr4	5858356	0.0001246604059303	chr4:5858356:C:G
chr4:5858556	['G', 'A']	98663	141763.1157842452	-5537.564510290771	6.292657958852274e-05	0.0047537790383707	0.0132371696455814	0.989439	0.989439	chr4	5858556	0.0046109753636068	chr4:5858556:G:A
chr4:5859068	['TCA', 'T']	98663	35842.9961582127	-1723.9954398719835	-2.4160929257869613e-05	0.0055218328347011	-0.0043755271086864	0.996509	0.996509	chr4	5859068	0.0015187746025437	chr4:5859068:TCA:T
chr4:5859484	['T', 'C']	98663	99875.2088680737	-3551.7260678883813	0.0042614919335606	0.0042793920787395	0.9958171289637576	0.319341	0.319341	chr4	5859484	0.495745319072038	chr4:5859484:T:C
chr4:5860754	['A', 'G']	98663	3900.355788918848	-102.8883945833186	-0.0114998012014683	0.015341630460345	-0.7495814236428747	0.453509	0.453509	chr4	5860754	0.343414089835302	chr4:5860754:A:G
chr4:5860772	['T', 'G']	98663	18865.147247534387	-264.62986359976065	-0.0052236205595398	0.007249068913005	-0.7205919301123728	0.471162	0.471162	chr4	5860772	0.3268297433818192	chr4:5860772:T:G
chr4:5860853	['G', 'A']	98663	3892.236698865768	-101.61821703132928	-0.0111320910910841	0.0153540639276589	-0.7250257093843891	0.468438	0.468438	chr4	5860853	0.3293478819153889	chr4:5860853:G:A
chr4:5860934	['A', 'G']	98663	4159.421578664613	-59.50744349391225	-0.0088556378706541	0.0149151873304291	-0.5937329296955846	0.552692	0.552692	chr4	5860934	0.2575168216150768	chr4:5860934:A:G
chr4:5861305	['G', 'A']	98663	95663.69600518992	-3408.3316835545143	0.0032803563692468	0.0042768445676293	0.767003878063583	0.443081	0.443081	chr4	5861305	0.3535168727895892	chr4:5861305:G:A
chr4:5861765	['C', 'T']	98663	5279.053505909064	-289.1522696397121	-0.0028468082566174	0.0131779598261373	-0.2160279963041786	0.828966	0.828966	chr4	5861765	0.0814632816514082	chr4:5861765:C:T
chr4:5862563	['C', 'T']	98663	104856.0043082912	-3892.393537186147	0.0033012642216847	0.0042924258620711	0.7690905627177997	0.441841	0.441841	chr4	5862563	0.3547339868629814	chr4:5862563:C:T
chr4:5863131	['A', 'T']	98663	109794.39147564652	-3969.2224749774655	0.0032749210554005	0.0043429904299992	0.7540705208049728	0.450809	0.450809	chr4	5863131	0.3460074222370213	chr4:5863131:A:T
chr4:5863326	['G', 'A']	98663	146250.6465030464	-5588.108622880067	0.0031025791862612	0.0048950701550031	0.6338171033340982	0.526202	0.526202	chr4	5863326	0.2788475055712715	chr4:5863326:G:A
chr4:5863361	['C', 'T']	98663	109569.9898626387	-3909.1023314714407	0.0027020456303497	0.0042950162479833	0.6291118529803984	0.529277	0.529277	chr4	5863361	0.2763169780852751	chr4:5863361:C:T
chr4:5864107	['C', 'T']	98663	108091.24228079064	-3862.562926608164	0.0021908666381571	0.0042948393403034	0.5101160869040533	0.609971	0.609971	chr4	5864107	0.2146908122668773	chr4:5864107:C:T
chr4:5864151	['A', 'C']	98663	17817.80592582081	-1039.9520987731562	-0.0088304881562269	0.0074153909603341	-1.1908324461194657	0.233722	0.233722	chr4	5864151	0.631300406012089	chr4:5864151:A:C
chr4:5864341	['G', 'T']	98663	35066.843363235515	-1638.9987362788963	-0.0012462379063043	0.0055713902190513	-0.2236852665682599	0.823003	0.823003	chr4	5864341	0.0845985817001589	chr4:5864341:G:T
chr4:5864452	['A', 'T']	98663	18556.532477410343	-984.8812549146866	-0.0103646073733037	0.0072880704866028	-1.422133250818074	0.154991	0.154991	chr4	5864452	0.8096935196607954	chr4:5864452:A:T
chr4:5864816	['C', 'G']	98663	142986.6954600282	-5456.430582506827	0.0014294066083036	0.0047997794197951	0.2978067288693627	0.765851	0.765851	chr4	5864816	0.1158557162318929	chr4:5864816:C:G
chr4:5865220	['A', 'G']	98663	44683.30397355693	-1857.785846989587	-0.0010442977349992	0.0051060797278493	-0.2045204522176655	0.837947	0.837947	chr4	5865220	0.0767834495504577	chr4:5865220:A:G
chr4:5865348	['G', 'A']	98663	16199.82096738227	-621.975228360379	0.0082473014208152	0.0077323459678036	1.0665975701495778	0.286156	0.286156	chr4	5865348	0.5433971435540443	chr4:5865348:G:A
chr4:5865397	['G', 'A']	98663	129022.38498970991	-5040.227801701941	-0.001714013335878	0.0044908291022733	-0.3816696865641887	0.702707	0.702707	chr4	5865397	0.1532257202265046	chr4:5865397:G:A
chr4:5865614	['C', 'T']	98663	2236.026013937168	351.9004752138042	0.0437200310970638	0.0207043728719331	2.111632714861448	0.0347205	0.0347205	chr4	5865614	1.4594140292997675	chr4:5865614:C:T
chr4:5866226	['T', 'C']	98663	147306.93031129314	-5559.098159266715	0.0039068560489759	0.0049416537232647	0.7905968867431861	0.429181	0.429181	chr4	5866226	0.3673595126562357	chr4:5866226:T:C
chr4:5867257	['G', 'A']	98663	98125.89112253272	-3570.121066034195	0.0019840554491189	0.0042727615697707	0.4643496756654651	0.642398	0.642398	chr4	5867257	0.1921958198313616	chr4:5867257:G:A
chr4:5867608	['C', 'A']	98663	17605.855109633332	-1049.8828506126658	-0.0083712983409079	0.0074501890326218	-1.1236356962558718	0.26117	0.26117	chr4	5867608	0.5830767109449141	chr4:5867608:C:A
chr4:5867923	['C', 'T']	98663	2778.056314045063	-157.26852845245085	0.0072085933327103	0.018003514309369	0.4003992336628946	0.688863	0.688863	chr4	5867923	0.1618671413145767	chr4:5867923:C:T
chr4:5869758	['T', 'G']	98663	115498.18143610656	-4592.05692783536	-0.0043526300103739	0.0043553635401983	-0.999372376197956	0.317617	0.317617	chr4	5869758	0.4980962606259037	chr4:5869758:T:G
chr4:5871135	['C', 'T']	98663	17656.147449088196	-528.2583855596994	0.01369317844762	0.0074407218836079	1.840302414445349	0.0657269	0.0657269	chr4	5871135	1.1822568506747932	chr4:5871135:C:T
chr4:5871246	['A', 'T']	98663	19365.37394583198	-1094.358380600081	-0.0125735688331289	0.0071556507914732	-1.7571523820183956	0.0788949	0.0788949	chr4	5871246	1.1029510699647884	chr4:5871246:A:T
chr4:5871400	['C', 'T']	98663	17645.430763772747	-522.9625668252868	0.0140235443004125	0.0074435641072437	1.8839824710806703	0.0595703	0.0595703	chr4	5871400	1.2249702127597	chr4:5871400:C:T
chr4:5871600	['C', 'T']	98663	19346.137328048488	-1098.1051811301295	-0.0120317344619863	0.0071595530626918	-1.6805147411621584	0.0928604	0.0928604	chr4	5871600	1.0321694499244365	chr4:5871600:C:T
chr4:5871921	['G', 'A']	98663	19340.17613549976	-1095.8673776706685	-0.0118361865217833	0.007160315207902	-1.6530259043234738	0.0983288	0.0983288	chr4	5871921	1.0073192609147392	chr4:5871921:G:A
chr4:5872397	['A', 'G']	98663	17554.65079091462	-549.2970844604846	0.0154783823019267	0.0074649583860134	2.0734720143822263	0.038131	0.038131	chr4	5872397	1.4187218050387584	chr4:5872397:A:G
chr4:5872852	['A', 'G']	98663	152118.50158640055	-4926.593742781629	0.0035326812588697	0.0050583910576887	0.6983804175242754	0.484941	0.484941	chr4	5872852	0.3143110963113319	chr4:5872852:A:G
chr4:5873165	['A', 'T']	98663	95500.29477600587	-3549.650005443281	0.0004085196901727	0.0042848329224678	0.0953408680256107	0.924044	0.924044	chr4	5873165	0.0343073485826606	chr4:5873165:A:T
chr4:5875745	['A', 'AC']	98663	127293.8037569822	-4340.725684662098	0.0031039414211103	0.0044506995592525	0.6974052909632087	0.485551	0.485551	chr4	5875745	0.3137651471044381	chr4:5875745:A:AC
chr4:5875844	['TC', 'T']	98663	13547.295410537405	-308.3792627319688	-0.0029491363293321	0.008479695462189	-0.3477880004632607	0.728	0.728	chr4	5875844	0.1378686206869628	chr4:5875844:TC:T
chr4:5875924	['G', 'A']	98663	94977.99156494591	-3520.200084956753	0.0004626893170015	0.0042836722371067	0.1080123061222014	0.913986	0.913986	chr4	5875924	0.0390604565301867	chr4:5875924:G:A
chr4:5875932	['C', 'T']	98663	2898.14687100894	-169.53215542032922	0.0057994963979947	0.017639881701178	0.3287718419113578	0.742329	0.742329	chr4	5875932	0.1294035728651228	chr4:5875932:C:T
chr4:5876044	['T', 'C']	98663	14723.087308027812	-538.2965380231318	0.0118965834450998	0.0080832263065414	1.4717617686235465	0.141088	0.141088	chr4	5876044	0.8505099228537715	chr4:5876044:T:C
chr4:5876179	['A', 'C']	98663	14761.842757795715	-526.8377773655321	0.0126230774769283	0.0080709188599653	1.5640198713362483	0.117816	0.117816	chr4	5876179	0.9287957261885246	chr4:5876179:A:C
chr4:5879698	['G', 'C']	98663	96857.54251911028	-3566.5036265287167	0.001081567392853	0.0042734243913153	0.2530915008233446	0.800198	0.800198	chr4	5879698	0.0968025384232167	chr4:5879698:G:C
chr4:5883894	['C', 'T']	98663	112431.11637524705	-4103.2966341370175	0.0008788492752926	0.004303455281071	0.2042194510904564	0.838182	0.838182	chr4	5883894	0.0766616698975599	chr4:5883894:C:T
chr4:5884551	['C', 'T']	98663	112646.66926578993	-4081.7464097354527	0.0008330601019236	0.0043036315303307	0.1935714282350712	0.846512	0.846512	chr4	5884551	0.0723668810318991	chr4:5884551:C:T
chr4:5884630	['G', 'A']	98663	5400.273672687466	-36.30830480435091	0.0092637200498797	0.0130524247052696	0.7097317363677047	0.477872	0.477872	chr4	5884630	0.3206884153920321	chr4:5884630:G:A
chr4:5885602	['C', 'A']	98663	113523.95810440955	-4133.616084165724	0.0005787316998771	0.0043106683881163	0.1342556763291285	0.893201	0.893201	chr4	5885602	0.0490507993777617	chr4:5885602:C:A
chr4:5885661	['A', 'C']	98663	113855.00344698231	-4120.086254746633	-0.000156899241902	0.0043116547127779	-0.0363895655737717	0.970972	0.970972	chr4	5885661	0.0127932936973758	chr4:5885661:A:C
chr4:5885688	['T', 'C']	98663	113569.1727154762	-4117.611099355474	0.0008961139310823	0.004310765031055	0.2078781665497133	0.835325	0.835325	chr4	5885688	0.0781445206298492	chr4:5885688:T:C
chr4:5886466	['C', 'T']	98663	96361.79008453788	-3534.7595316964257	0.0010224110170285	0.0042707541207261	0.2393982393101909	0.810797	0.810797	chr4	5886466	0.0910878668930102	chr4:5886466:C:T
chr4:5886732	['T', 'G']	98663	13978.416784081575	-471.7225892358628	0.0139150033896137	0.008272893293036	1.681999621743839	0.0925721	0.0925721	chr4	5886732	1.033519884179678	chr4:5886732:T:G
chr4:5887524	['A', 'G']	98663	129172.01991890522	-4644.321031265963	0.0023818271505977	0.0044889700459271	0.5305954653804918	0.5957	0.5957	chr4	5887524	0.2249723999011552	chr4:5887524:A:G
chr4:5887613	['A', 'G']	98663	127760.05412039136	-4624.179004567762	0.0040575709113704	0.0044718911453665	0.9073501074762478	0.364224	0.364224	chr4	5887613	0.4386314404077878	chr4:5887613:A:G
chr4:5887763	['A', 'T']	98663	121877.41166869429	-4240.892256930909	0.0047915428984618	0.0043891400504656	1.0916814782325082	0.274976	0.274976	chr4	5887763	0.5607052098876171	chr4:5887763:A:T
chr4:5887940	['T', 'C']	98663	22638.013496932537	-739.0454626213426	0.0106576278942429	0.0066649991586301	1.5990441469813232	0.109814	0.109814	chr4	5887940	0.9593422888917746	chr4:5887940:T:C
chr4:5890122	['G', 'A']	98663	14374.728476149932	-520.1924532810956	0.0135443190080433	0.0081641999032593	1.658989143888558	0.0971212	0.0971212	chr4	5890122	1.012685960225174	chr4:5890122:G:A
chr4:5890454	['G', 'A']	98663	101506.17290207488	-3782.774124567847	0.0013127378004029	0.0042793932634597	0.3067579256180984	0.759028	0.759028	chr4	5890454	0.1197422029962203	chr4:5890454:G:A
chr4:5891873	['C', 'T']	98663	100549.34414313952	-3670.088241025458	-0.0005844645264631	0.0042694116363446	-0.1368958011655993	0.891113	0.891113	chr4	5891873	0.0500672205817988	chr4:5891873:C:T
chr4:5892671	['C', 'G']	98663	12150.374217759534	-361.27943047551935	-0.0023385328278313	0.0089037526162426	-0.2626457549556495	0.792824	0.792824	chr4	5892671	0.1008232115628883	chr4:5892671:C:G
chr4:5893574	['A', 'G']	98663	12008.894921474988	-343.4531044327243	0.0018886131472404	0.0089405288581476	0.2112417707280622	0.832699	0.832699	chr4	5893574	0.0795119568917714	chr4:5893574:A:G
chr4:5893806	['T', 'C']	98663	95340.12434481992	-3529.741369958448	-0.000168669219404	0.0042767369764161	-0.0394387637898124	0.968541	0.968541	chr4	5893806	0.0138819901262107	chr4:5893806:T:C
chr4:5894975	['C', 'A']	98663	165286.1288926283	-5893.518547016976	-0.00564772789654	0.0057513308899738	-0.9819862575435544	0.326109	0.326109	chr4	5894975	0.4866372153111822	chr4:5894975:C:A
chr4:5895769	['C', 'T']	98663	21602.62744422256	-407.9951305468106	-0.0007125394302013	0.0068062300833692	-0.1046892951712565	0.916623	0.916623	chr4	5895769	0.0378092495920362	chr4:5895769:C:T
chr4:5896402	['G', 'T']	98663	94285.93526901129	-3492.587512725828	6.334543364213973e-05	0.0042764498491839	0.0148126216549057	0.988182	0.988182	chr4	5896402	0.0051630611649494	chr4:5896402:G:T
chr4:5898420	['G', 'A']	98663	21653.097326116487	-423.7924643080858	-0.0014504636497782	0.0067982326073244	-0.2133589321753339	0.831047	0.831047	chr4	5898420	0.0803744139253462	chr4:5898420:G:A
chr4:5898451	['A', 'G']	98663	94546.95704495224	-3467.9801700342164	0.0004190824724323	0.0042778269280402	0.0979662056184104	0.921959	0.921959	chr4	5898451	0.0352883918202046	chr4:5898451:A:G
chr4:5898454	['G', 'A']	98663	94529.2039353635	-3471.653224104	0.0003605478265411	0.0042774709171158	0.0842899539301152	0.932826	0.932826	chr4	5898454	0.0301993576331251	chr4:5898454:G:A
chr4:5899564	['T', 'C']	98663	94870.46184958794	-3481.299133857113	0.0003440531053572	0.0042783313782584	0.0804175915651822	0.935905	0.935905	chr4	5899564	0.0287682325329167	chr4:5899564:T:C
chr4:5899783	['C', 'A']	98663	14273.723357457073	-515.2580903048381	0.0103831802826345	0.0081888619113655	1.2679637775089907	0.204814	0.204814	chr4	5899783	0.6886403606115418	chr4:5899783:C:A
chr4:5899932	['T', 'C']	98663	3114.189383419321	-229.3010975723604	-0.0007647572984322	0.0170113104327612	-0.0449558134545249	0.964143	0.964143	chr4	5899932	0.0158585475234161	chr4:5899932:T:C
chr4:5900546	['C', 'T']	98663	7112.144170442221	-243.98301481489847	-0.0029984830362941	0.0114588308564379	-0.2616744303027681	0.793573	0.793573	chr4	5900546	0.1004131167491488	chr4:5900546:C:T
chr4:5900547	['A', 'G']	98663	122817.91715916348	-4462.47154054255	0.001085158626014	0.0044078877154989	0.2461856326780792	0.805539	0.805539	chr4	5900547	0.0939134284604363	chr4:5900547:A:G
chr4:5904009	['C', 'A']	98663	41252.017323696666	-1644.0512680659954	-0.0032397483383212	0.005207167920584	-0.6221708974497279	0.533831	0.533831	chr4	5904009	0.2725962099827111	chr4:5904009:C:A
chr4:5904315	['T', 'C']	98663	125862.0324372542	-4401.556550070856	0.0032272198688227	0.0044440072918063	0.726195898637018	0.46772	0.46772	chr4	5904315	0.3300140589905158	chr4:5904315:T:C
chr4:5904560	['G', 'A']	98663	100737.52565948213	-3600.539792924784	0.0005504387388306	0.0042642581850669	0.1290819446060407	0.897293	0.897293	chr4	5904560	0.047065720272235	chr4:5904560:G:A
chr4:5904752	['A', 'G']	98663	96411.58925439708	-3599.381408798856	0.0003111070006732	0.0042752994818753	0.0727684696691217	0.941991	0.941991	chr4	5904752	0.0259532465372809	chr4:5904752:A:G
chr4:5904953	['C', 'T']	98663	100013.26002595188	-3449.695083988031	0.0026128437385728	0.0042611600968399	0.6131766183839296	0.539761	0.539761	chr4	5904953	0.2677984982468636	chr4:5904953:C:T
chr4:5905689	['C', 'A']	98663	94886.5406838248	-3489.0587961061874	0.0007724322879437	0.0042720000820982	0.1808127980101457	0.856515	0.856515	chr4	5905689	0.0672650269072444	chr4:5905689:C:A
chr4:5907925	['A', 'G']	98663	190321.85801887268	-6403.267278289282	-0.0021334257172399	0.0114870115271355	-0.1857250436460529	0.852661	0.852661	chr4	5907925	0.0692236008282882	chr4:5907925:A:G
chr4:5908712	['C', 'T']	98663	13891.267155918664	-461.2459744476928	0.0101057216839153	0.0082902309996662	1.2189915678250884	0.22285	0.22285	chr4	5908712	0.6519873615778048	chr4:5908712:C:T
chr4:5908742	['T', 'C']	98663	95294.07806480388	-3456.315475512844	0.0008391082654783	0.0042708548236701	0.1964731418234521	0.84424	0.84424	chr4	5908742	0.0735340748684939	chr4:5908742:T:C
chr4:5909852	['T', 'C']	98663	3228.2290382744086	-179.2847972285363	0.0056045457827953	0.0167136103830477	0.3353282537015449	0.737378	0.737378	chr4	5909852	0.1323098239052908	chr4:5909852:T:C
chr4:5909935	['G', 'T']	98663	3150.095783498885	-162.1934930075062	0.0123661590448003	0.016910348859771	0.7312775831738639	0.464611	0.464611	chr4	5909935	0.3329105121794592	chr4:5909935:G:T
chr4:5910077	['C', 'G']	98663	95075.61832192657	-3447.022688231407	0.0009987273947361	0.0042703756905863	0.2338734263914524	0.815084	0.815084	chr4	5910077	0.0887976319267471	chr4:5910077:C:G
chr4:5910256	['G', 'A']	98663	94973.99047001098	-3462.268966722931	0.0007313835906213	0.0042701207258868	0.1712793706715361	0.864004	0.864004	chr4	5910256	0.0634842469031595	chr4:5910256:G:A
chr4:5910270	['A', 'G']	98663	4791.339938777164	-244.0443884228676	-0.0029928099840592	0.0138024144691952	-0.2168323513787204	0.828339	0.828339	chr4	5910270	0.081791890631825	chr4:5910270:A:G
chr4:5911191	['A', 'G']	98663	193429.0	-6499.711583366978	0.007664591548291	0.0152947806991871	0.5011246450037904	0.616285	0.616285	chr4	5911191	0.2102184026027765	chr4:5911191:A:G
chr4:5911229	['C', 'T']	98663	14009.697913709908	-440.4006703919315	0.0104510105120901	0.008256443988993	1.2658004494456336	0.205588	0.205588	chr4	5911229	0.6870022383434755	chr4:5911229:C:T
chr4:5911556	['C', 'G']	98663	95031.15335563672	-3460.382644247873	0.000670845547199	0.0042718075098116	0.1570402097141009	0.875213	0.875213	chr4	5911556	0.0578862401578858	chr4:5911556:C:G
chr4:5912583	['T', 'C']	98663	72323.72417673779	-2205.3808465431403	-0.0043052712439465	0.0044254711508347	-0.972839071187814	0.330636	0.330636	chr4	5912583	0.4806498617441188	chr4:5912583:T:C
chr4:5912681	['A', 'G']	98663	87525.1778117967	-2232.494957656544	0.0019365706087043	0.0042930154316643	0.4510979845123898	0.65192	0.65192	chr4	5912681	0.1858056952040203	chr4:5912681:A:G
chr4:5913307	['C', 'G']	98663	13876.703237446533	-461.0045573665152	0.0099158424719102	0.0082964756170514	1.1951873216538604	0.232017	0.232017	chr4	5913307	0.6344801929724301	chr4:5913307:C:G
chr4:5913412	['A', 'G']	98663	20355.475757975084	-711.3171705078403	0.0105116855264162	0.0069813134371558	1.5056888107144724	0.13215	0.13215	chr4	5913412	0.878932832532271	chr4:5913412:A:G
chr4:5913466	['G', 'A']	98663	122140.56935771632	-4446.017761471818	0.0038454523659757	0.0044022287482431	0.8735239774876465	0.38238	0.38238	chr4	5913466	0.4175048311364905	chr4:5913466:G:A
chr4:5913515	['T', 'C']	98663	182783.1156025421	-5938.48608203237	-0.0021671167311581	0.0081378415635558	-0.2663011701853761	0.790008	0.790008	chr4	5913515	0.1023685108130222	chr4:5913515:T:C
chr4:5913519	['T', 'C']	98663	96930.8595509604	-3557.5272692661147	0.0006213450275627	0.0042691359631809	0.1455435087852648	0.884282	0.884282	chr4	5913519	0.0534092151751152	chr4:5913519:T:C
chr4:5913613	['C', 'T']	98663	4702.238297958604	-253.07680920207065	-0.0040775187560665	0.0139438532645282	-0.2924241010509898	0.769963	0.769963	chr4	5913613	0.1135301440248086	chr4:5913613:C:T
chr4:5914305	['T', 'C']	98663	193463.3344484317	-6516.286492357861	0.002842235425898	0.0153943451686623	0.1846285369567931	0.853521	0.853521	chr4	5914305	0.0687857890519743	chr4:5914305:T:C
chr4:5914439	['T', 'C']	98663	192858.86416987635	-6592.106061985312	0.0129357843178599	0.0144271043334496	0.896630676459998	0.369918	0.369918	chr4	5914439	0.4318945356473567	chr4:5914439:T:C
chr4:5914594	['G', 'A']	98663	179632.10331650754	-6197.21763440689	0.0065718143117917	0.007540198644745	0.8715704481302836	0.383445	0.383445	chr4	5914594	0.4162969209183867	chr4:5914594:G:A
chr4:5915547	['A', 'G']	98663	193275.9589507612	-6527.958808645553	0.0057499175455638	0.0150157146710234	0.3829266652662039	0.701775	0.701775	chr4	5915547	0.1538021071314937	chr4:5915547:A:G
chr4:5916217	['A', 'G']	98663	5716.289687607696	-182.29610413837767	-0.0148727744789474	0.0126828112377921	-1.1726717523501085	0.24093	0.24093	chr4	5916217	0.6181091193737425	chr4:5916217:A:G
chr4:5916395	['G', 'GAGA']	98663	16247.658713345969	-253.9392863931154	-0.0053568139738584	0.0078482609559789	-0.6825478923171512	0.494894	0.494894	chr4	5916395	0.3054878114599839	chr4:5916395:G:GAGA
chr4:5916824	['C', 'A']	98663	5642.171558889115	-202.63177262538952	-0.0165454146016533	0.0127616804448416	-1.296491843152298	0.194809	0.194809	chr4	5916824	0.7103909829807724	chr4:5916824:C:A
chr4:5917077	['C', 'T']	98663	5717.405641826143	-189.34199517352275	-0.0159517449385589	0.0126804359349955	-1.2579807997401098	0.208402	0.208402	chr4	5917077	0.6810981174992121	chr4:5917077:C:T
chr4:5917106	['A', 'G']	98663	5719.217311084531	-185.1612247831904	-0.0153625533787887	0.0126830141705967	-1.211269905729825	0.225795	0.225795	chr4	5917106	0.6462856793129635	chr4:5917106:A:G
chr4:5917378	['A', 'G']	98663	10460.52814390394	-154.4034554600319	0.0006365417984639	0.0098460206224078	0.0646496511509697	0.948453	0.948453	chr4	5917378	0.0229841854357183	chr4:5917378:A:G
chr4:5918174	['A', 'G']	98663	5513.502939566568	-157.74904148207298	-0.0023419908967216	0.0129059097332731	-0.1814665486682986	0.856002	0.856002	chr4	5918174	0.0675252206172987	chr4:5918174:A:G
chr4:5918217	['A', 'G']	98663	5513.447052860981	-160.77753297208375	-0.0027088352555272	0.0129058281728078	-0.2098924004919515	0.833752	0.833752	chr4	5918217	0.0789631112907804	chr4:5918217:A:G
chr4:5918239	['A', 'G']	98663	5510.558523308972	-158.15187387880047	-0.0025188624205212	0.0129088556504109	-0.1951267012921566	0.845294	0.845294	chr4	5918239	0.0729922136886567	chr4:5918239:A:G
chr4:5918540	['C', 'T']	98663	106783.39917482718	-3912.799848683365	0.0008373361886634	0.0042925825058928	0.1950658344979824	0.845342	0.845342	chr4	5918540	0.0729675529868416	chr4:5918540:C:T
chr4:5918598	['A', 'T']	98663	5480.5553505348	-162.55918894020493	-0.0024124298516886	0.0129406285126583	-0.1864229275516878	0.852113	0.852113	chr4	5918598	0.0695028089629504	chr4:5918598:A:T
chr4:5918607	['G', 'A']	98663	106793.40089816113	-3917.907476143092	0.0007767097425231	0.0042926973033576	0.1809374590459935	0.856417	0.856417	chr4	5918607	0.0673147204844243	chr4:5918607:G:A
chr4:5918694	['C', 'A']	98663	5481.222219969795	-166.00639154825546	-0.0028831499867402	0.0129384002449898	-0.2228366669872225	0.823663	0.823663	chr4	5918694	0.0842504426441448	chr4:5918694:C:A
chr4:5918696	['T', 'C']	98663	5481.6111482787965	-163.9427457302076	-0.0026634694637884	0.012938506574053	-0.2058560196684384	0.836904	0.836904	chr4	5918696	0.0773243564170149	chr4:5918696:T:C
chr4:5918964	['C', 'T']	98663	171389.2113521184	-6073.955860132581	-0.0052554284248463	0.0062778288567048	-0.837141079313342	0.402515	0.402515	chr4	5918964	0.3952179307101626	chr4:5918964:C:T
chr4:5919268	['G', 'A']	98663	5416.384284787546	-175.39651206415112	-0.0030662125834625	0.0130226675927071	-0.2354519580289111	0.813858	0.813858	chr4	5919268	0.0894513631649984	chr4:5919268:G:A
chr4:5919492	['T', 'C']	98663	171099.13924140448	-6066.979801701413	-0.0040090664890524	0.0062530793838794	-0.6411347502460816	0.521437	0.521437	chr4	5919492	0.2827981555119351	chr4:5919492:T:C
chr4:5919999	['T', 'C']	98663	6846.346956151554	-56.01679162080303	-0.0115818078681681	0.0117131518394397	-0.9887866243798452	0.32277	0.32277	chr4	5919999	0.4911068377663355	chr4:5919999:T:C
chr4:5920107	['T', 'C']	98663	84650.43773060862	-2914.50104612218	0.0010657470586508	0.004315234156587	0.2469731699319397	0.80493	0.80493	chr4	5920107	0.0942418860117285	chr4:5920107:T:C
chr4:5920128	['C', 'T']	98663	40763.7184503416	-1718.2201436770815	-0.0036851467745507	0.0052271517544537	-0.7050009159215272	0.480811	0.480811	chr4	5920128	0.3180256050971354	chr4:5920128:C:T
chr4:5920344	['T', 'C']	98663	102207.57481727774	-3610.493476991658	0.0021934427606851	0.0042741188836253	0.513191799387825	0.607818	0.607818	chr4	5920344	0.2162264428132957	chr4:5920344:T:C
chr4:5920347	['C', 'T']	98663	102224.6858906776	-3609.842426124182	0.0021663769448827	0.0042738350205367	0.5068929742193488	0.612231	0.612231	chr4	5920347	0.2130846839054859	chr4:5920347:C:T
chr4:5920393	['T', 'C']	98663	102228.83125506896	-3612.7343219250247	0.0021821358159534	0.0042741583470632	0.5105416408946871	0.609673	0.609673	chr4	5920393	0.2149030377329684	chr4:5920393:T:C
chr4:5920677	['ATTT', 'A']	98663	83755.01369765791	-2915.7359712737016	7.50064279443631e-05	0.0043203861301137	0.0173610472965731	0.986149	0.986149	chr4	5920677	0.0060574613377345	chr4:5920677:ATTT:A
chr4:5920967	['GGCAGGA', 'G']	98663	101998.01406223068	-3641.828835655776	0.0015638781474134	0.0042750745183045	0.3658130731329654	0.714505	0.714505	chr4	5920967	0.1459947277340163	chr4:5920967:GGCAGGA:G
chr4:5921122	['C', 'T']	98663	6006.182627204542	-119.50935465697636	-0.0105144076002446	0.0124260860238116	-0.8461560285432003	0.397468	0.397468	chr4	5921122	0.4006978304863639	chr4:5921122:C:T
chr4:5921190	['C', 'T']	98663	101891.55629219628	-3624.891231888076	0.0021508448377953	0.0042755766328805	0.5030537451380671	0.614928	0.614928	chr4	5921190	0.2111757314330909	chr4:5921190:C:T
chr4:5921613	['G', 'C']	98663	18155.02411507116	-760.2121103163973	0.0024231530795549	0.007346699278231	0.3298288098894975	0.74153	0.74153	chr4	5921613	0.1298712740747084	chr4:5921613:G:C
chr4:5921710	['A', 'C']	98663	18859.91154855909	-748.6997216301797	0.0010986884707312	0.0072161920022297	0.1522532203122823	0.878988	0.878988	chr4	5921710	0.0560170539016055	chr4:5921710:A:C
chr4:5921748	['T', 'G']	98663	18535.13298729736	-759.1740274340905	0.0032376820427573	0.007275553118085	0.4450083712136362	0.656315	0.656315	chr4	5921748	0.182887669881756	chr4:5921748:T:G
chr4:5922318	['A', 'G']	98663	6030.244478456097	-90.94768120328358	-0.0067928417628633	0.0124225734577044	-0.5468143767465844	0.584508	0.584508	chr4	5922318	0.2332095403925108	chr4:5922318:A:G
chr4:5922562	['C', 'A']	98663	151213.26099031977	-5274.948156746124	-0.0039021468888516	0.0050181330435007	-0.7776092931425114	0.436801	0.436801	chr4	5922562	0.3597163760405335	chr4:5922562:C:A
chr4:5922569	['A', 'G']	98663	151436.34884899596	-5320.576926642119	-0.004186940747698	0.0050281932587902	-0.8326928843433887	0.40502	0.40502	chr4	5922569	0.3925235306737791	chr4:5922569:A:G
chr4:5922669	['G', 'A']	98663	89642.72004784641	-3015.1572065076443	0.000687149148923	0.0042792461939084	0.1605771478867597	0.872427	0.872427	chr4	5922669	0.0592709022754083	chr4:5922669:G:A
chr4:5922731	['G', 'A']	98663	42632.456814150326	-1715.4871699183475	-0.0026150623108826	0.0051410961867343	-0.5086585070379255	0.610993	0.610993	chr4	5922731	0.2139637653364766	chr4:5922731:G:A
chr4:5923031	['C', 'T']	98663	84285.52270745898	-2819.4688111880605	0.001032939508132	0.0043151585129824	0.2393746382721183	0.810816	0.810816	chr4	5923031	0.0910776898715427	chr4:5923031:C:T
chr4:5923067	['G', 'A']	98663	84659.5871601484	-2774.628830169915	0.0013802318283058	0.0043112088647113	0.3201496080608603	0.748856	0.748856	chr4	5923067	0.1256016861962174	chr4:5923067:G:A
chr4:5923078	['T', 'C']	98663	89724.73168506524	-2928.4754990195684	0.002110985953717	0.0042839117381271	0.4927706457929932	0.622176	0.622176	chr4	5923078	0.2060867455072806	chr4:5923078:T:C
chr4:5923087	['C', 'T']	98663	4556.230898660017	-232.6057734262973	-0.0066518502118814	0.0141415053099294	-0.4703778039252205	0.638086	0.638086	chr4	5923087	0.1951207839616031	chr4:5923087:C:T
chr4:5923327	['G', 'A']	98663	5978.181775795661	-175.05523676565306	-0.0185449388900467	0.0124439492725502	-1.490277602702432	0.136154	0.136154	chr4	5923327	0.8659695952170792	chr4:5923327:G:A
chr4:5923459	['G', 'A']	98663	145678.19479979726	-5057.506844116699	-0.0013608233196179	0.0048329879918543	-0.2815697704839275	0.778274	0.778274	chr4	5923459	0.1088674778965187	chr4:5923459:G:A
chr4:5923752	['C', 'T']	98663	151013.89784085154	-5285.81221283095	-0.0035396559030078	0.005012119672654	-0.7062193511300466	0.480053	0.480053	chr4	5923752	0.3187108119225989	chr4:5923752:C:T
chr4:5924240	['A', 'G']	98663	150841.05770263833	-5364.929911497727	-0.0038013644484682	0.0050052167636857	-0.7594804836522229	0.447567	0.447567	chr4	5924240	0.3491419423542389	chr4:5924240:A:G
chr4:5924824	['A', 'C']	98663	90566.42555951996	-2957.160922309011	-0.0003117399003677	0.0042768067919717	-0.0728908074484235	0.941893	0.941893	chr4	5924824	0.0259984306985827	chr4:5924824:A:C
chr4:5924974	['T', 'C']	98663	147257.8954779065	-5159.197653117217	-0.0024799595650847	0.0048796750852455	-0.5082222733606446	0.611299	0.611299	chr4	5924974	0.2137463146549066	chr4:5924974:T:C
chr4:5925036	['G', 'T']	98663	152696.4765693897	-5359.337514860691	-0.0036142924540847	0.0050788916368067	-0.7116301572358648	0.476696	0.476696	chr4	5925036	0.3217584922626286	chr4:5925036:G:T
chr4:5925051	['C', 'T']	98663	152695.57177322078	-5352.053482703817	-0.0035256262831491	0.0050787745817126	-0.6941883768269658	0.487566	0.487566	chr4	5925051	0.3119665871537795	chr4:5925051:C:T
chr4:5925344	['C', 'T']	98663	169341.58181799756	-6026.215284652777	-0.0017004674749799	0.0060882765854199	-0.2793019422035026	0.780014	0.780014	chr4	5925344	0.1078976023503117	chr4:5925344:C:T
chr4:5925547	['G', 'A']	98663	16984.688594046158	-642.5049741084532	0.0023602548116268	0.0075573738151721	0.3123115078532164	0.754804	0.754804	chr4	5925547	0.1221658070056162	chr4:5925547:G:A
chr4:5925628	['C', 'T']	98663	17098.173298737103	-646.0812696332565	0.0021823731362113	0.0075351427105825	0.2896259858683764	0.772103	0.772103	chr4	5925628	0.1123247600945559	chr4:5925628:C:T
chr4:5925767	['G', 'A']	98663	78792.79163161258	-3301.832845455764	-0.0030727342862109	0.0043317039748681	-0.7093592507794717	0.478103	0.478103	chr4	5925767	0.3204785311852856	chr4:5925767:G:A
chr4:5926200	['T', 'A']	98663	77067.12445899512	-2373.5941255177845	-0.0011035509133716	0.0043793733940249	-0.2519883129575789	0.801051	0.801051	chr4	5926200	0.0963398330874372	chr4:5926200:T:A
chr4:5926460	['T', 'C']	98663	90052.07992619707	-3037.711638185771	-0.0049234238073642	0.0042781379476421	-1.1508333456329394	0.249804	0.249804	chr4	5926460	0.6024006117424309	chr4:5926460:T:C
chr4:5927645	['C', 'CTT']	98663	5324.755567719894	-121.3828230487275	-0.0028519367246288	0.0131391324782398	-0.2170566990896875	0.828165	0.828165	chr4	5927645	0.0818831276468025	chr4:5927645:C:CTT
chr4:5927647	['C', 'T']	98663	171169.87538043258	-6209.870005643946	-0.0031101788825483	0.0062870758051237	-0.4946940324806795	0.620817	0.620817	chr4	5927647	0.2070363991836534	chr4:5927647:C:T
chr4:5927795	['C', 'T']	98663	78095.24763546049	-2955.612713514242	-0.0013767557393046	0.0043519250856629	-0.3163555695938404	0.751733	0.751733	chr4	5927795	0.1239363844308674	chr4:5927795:C:T
chr4:5927866	['A', 'G']	98663	5750.457095642651	-122.47666624670434	-0.0035589924527957	0.0126765470025648	-0.2807540927411555	0.7789	0.7789	chr4	5927866	0.1085182961604799	chr4:5927866:A:G
chr4:5927987	['C', 'T']	98663	87742.1182916692	-3513.402398063868	0.0008546948053245	0.0042862499676865	0.1994038639295414	0.841947	0.841947	chr4	5927987	0.0747152461868079	chr4:5927987:C:T
chr4:5928249	['G', 'A']	98663	5496.111411804057	-116.87407903556588	0.004437468429244	0.012938416707713	0.3429684272418497	0.731623	0.731623	chr4	5928249	0.1357126500845302	chr4:5928249:G:A
chr4:5928279	['T', 'G']	98663	5607.738884946781	-106.80695143303954	0.0044261987428024	0.0128251029289706	0.3451199391783541	0.730005	0.730005	chr4	5928279	0.136674165269992	chr4:5928279:T:G
chr4:5928306	['G', 'A']	98663	176436.03577329725	-6327.700439167652	-0.004325637540618	0.0069143230859207	-0.6256053538235843	0.531575	0.531575	chr4	5928306	0.2744354521411843	chr4:5928306:G:A
chr4:5928444	['A', 'G']	98663	4399.8283750076025	-162.22262677479335	0.0138371679729045	0.0143776816346572	0.962406062709729	0.335848	0.335848	chr4	5928444	0.4738572336137627	chr4:5928444:A:G
chr4:5929000	['C', 'T']	98663	81180.92463503647	-3418.067407123831	0.0003701798637044	0.0043219033619425	0.0856520455695806	0.931743	0.931743	chr4	5929000	0.0307038613300046	chr4:5929000:C:T
chr4:5929193	['C', 'T']	98663	81186.52013705159	-3427.082300354435	0.0001532918855862	0.0043218920542205	0.035468698353201	0.971706	0.971706	chr4	5929193	0.0124651156206325	chr4:5929193:C:T
chr4:5929205	['T', 'C']	98663	81204.16873295691	-3427.188716024669	0.0001773884508234	0.0043217863727942	0.0410451687154495	0.96726	0.96726	chr4	5929205	0.0144567716378684	chr4:5929205:T:C
chr4:5929242	['C', 'T']	98663	5625.342094326809	-104.33488153564473	0.0045278755752863	0.0128029935575369	0.3536575688285692	0.723596	0.723596	chr4	5929242	0.1405038425622641	chr4:5929242:C:T
chr4:5929252	['C', 'T']	98663	81197.99071427123	-3431.357200061012	0.0001073099272902	0.0043217601629131	0.0248301440258255	0.98019	0.98019	chr4	5929252	0.0086897325181173	chr4:5929252:C:T
chr4:5929366	['C', 'T']	98663	81199.39793383819	-3427.797994634951	0.0001540449258289	0.0043219239000404	0.0356426742792728	0.971567	0.971567	chr4	5929366	0.0125272447533766	chr4:5929366:C:T
chr4:5929481	['C', 'T']	98663	81179.05070348295	-3424.830267786804	0.0002925953748776	0.004321655694924	0.0677044622553511	0.946021	0.946021	chr4	5929481	0.0240992229186161	chr4:5929481:C:T
chr4:5929576	['A', 'G']	98663	81381.19744138187	-3394.187341117294	0.0003850269002842	0.0043197799871544	0.0891311366387083	0.928978	0.928978	chr4	5929576	0.0319945708198515	chr4:5929576:A:G
chr4:5929710	['T', 'C']	98663	25556.8132196724	-1332.008911259829	-0.0027032757441427	0.0063188297263173	-0.4278127218531991	0.668788	0.668788	chr4	5929710	0.1747115280040543	chr4:5929710:T:C
chr4:5929909	['G', 'A']	98663	5490.222584863012	-112.1965283737846	0.0061838909555	0.0129542644575572	0.4773633405247072	0.633104	0.633104	chr4	5929909	0.1985249425637606	chr4:5929909:G:A
chr4:5929980	['G', 'A']	98663	4843.196353095003	-191.116117273754	0.0059488585005304	0.013708691837762	0.433947933977456	0.664327	0.664327	chr4	5929980	0.1776180963274985	chr4:5929980:G:A
chr4:5930337	['T', 'A']	98663	146095.3267581649	-4862.544345396689	-0.0012010758027093	0.0048396503003841	-0.2481740886555354	0.804	0.804	chr4	5930337	0.0947439512515487	chr4:5930337:T:A
chr4:5931016	['T', 'C']	98663	6299.510790127213	-77.55702994054725	-0.0062629768131558	0.0121725251966169	-0.5145174655211638	0.606891	0.606891	chr4	5931016	0.2168893029104539	chr4:5931016:T:C
chr4:5931112	['A', 'G']	98663	33411.43419772109	-1244.6262531974694	-0.0007431730625417	0.0056792146484711	-0.1308584211976895	0.895888	0.895888	chr4	5931112	0.0477462805413211	chr4:5931112:A:G
chr4:5931113	['A', 'T']	98663	45931.17286266083	-2159.326399664612	-0.0055893427522914	0.0050491508883714	-1.1069866747623034	0.268302	0.268302	chr4	5931113	0.5713760899604634	chr4:5931113:A:T
chr4:5931339	['G', 'C']	98663	6032.597406034972	-95.06172823956466	-0.0018225128948969	0.0124265389313561	-0.1466629529722227	0.883398	0.883398	chr4	5931339	0.0538435883127952	chr4:5931339:G:C
chr4:5931395	['A', 'G']	98663	16617.347402564497	-659.4782480497166	0.0013313407247258	0.0076298064998544	0.1744920693272138	0.861479	0.861479	chr4	5931395	0.0647553047455858	chr4:5931395:A:G
chr4:5931726	['C', 'T']	98663	85255.83623827633	-2843.544880254674	0.001482841529688	0.0043154449208353	0.3436126649488027	0.731138	0.731138	chr4	5931726	0.1360006435864649	chr4:5931726:C:T
chr4:5933087	['T', 'C']	98663	132028.0725812992	-4509.354410170776	-0.0064996098720097	0.0045091528839852	-1.441425926163174	0.149468	0.149468	chr4	5933087	0.8254517766437847	chr4:5933087:T:C
chr4:5933431	['G', 'A']	98663	63736.75205522498	-2060.628274704507	-0.0027623021604475	0.0045841060273618	-0.6025825196798996	0.546788	0.546788	chr4	5933431	0.2621810251776781	chr4:5933431:G:A
chr4:5933462	['G', 'A']	98663	16537.167612657355	-938.32936239656	-0.0012154536233437	0.0077003573538074	-0.1578437944497192	0.87458	0.87458	chr4	5933462	0.0582004583757402	chr4:5933462:G:A
chr4:5933479	['T', 'G']	98663	4354.220661274302	-165.5388892311193	0.0142636833174791	0.0144634995902123	0.9861847907909916	0.324045	0.324045	chr4	5933479	0.489394675303755	chr4:5933479:T:G
chr4:5933679	['C', 'T']	98663	22400.27038204616	-974.8496429404652	0.0060820145517833	0.0066997247961237	0.907800654036144	0.363986	0.363986	chr4	5933679	0.4389153203060953	chr4:5933679:C:T
chr4:5933709	['C', 'T']	98663	14444.585613071284	-738.1015278547395	-0.0002030296833813	0.0081431630232401	-0.0249325333168345	0.980109	0.980109	chr4	5933709	0.0087256228114391	chr4:5933709:C:T
chr4:5934305	['G', 'A']	98663	132734.45331616877	-5189.453780589312	-0.0017936328522959	0.0045812687195645	-0.3915144389230341	0.695418	0.695418	chr4	5934305	0.1577540723535038	chr4:5934305:G:A
chr4:5934464	['C', 'G']	98663	2275.0691769714167	107.99085490271018	-0.0110629662212021	0.0201531498938769	-0.5489447694012057	0.583045	0.583045	chr4	5934464	0.2342979246621139	chr4:5934464:C:G
chr4:5934812	['A', 'T']	98663	99445.16648080936	-3538.1061335160625	0.0013867476994633	0.0042784814564684	0.3241214700993504	0.745847	0.745847	chr4	5934812	0.1273502527828321	chr4:5934812:A:T
chr4:5934843	['T', 'C']	98663	111754.326872979	-3752.928373831139	0.0001733909120941	0.0043156028490753	0.0401776804210104	0.967952	0.967952	chr4	5934843	0.0141461784891215	chr4:5934843:T:C
chr4:5935477	['A', 'G']	98663	33596.70259887693	-1430.5629198887889	-0.002620190943949	0.0056715286652132	-0.4619902496517827	0.644089	0.644089	chr4	5935477	0.1910541178291757	chr4:5935477:A:G
chr4:5935513	['T', 'C']	98663	33603.79005737689	-1436.009902948436	-0.0028205974781199	0.0056711870629296	-0.4973557470105491	0.618939	0.618939	chr4	5935513	0.2083521510910628	chr4:5935513:T:C
chr4:5936066	['T', 'G']	98663	16766.359485074252	-876.5523839425879	-0.0013727036261268	0.0076227427229811	-0.1800800152927112	0.85709	0.85709	chr4	5936066	0.0669735719494605	chr4:5936066:T:G
chr4:5936433	['G', 'T']	98663	30864.69771473759	-1526.688087670182	-0.0029462732597218	0.0058603217954721	-0.5027493988467079	0.615142	0.615142	chr4	5936433	0.2110246196751179	chr4:5936433:G:T
chr4:5936550	['A', 'G']	98663	181223.06747034384	-5680.141507186242	0.000274059374381	0.0077674799788588	0.035282919959495	0.971854	0.971854	chr4	5936550	0.0123989735067323	chr4:5936550:A:G
chr4:5937004	['G', 'A']	98663	4244.548744258671	12.538935362563874	-0.0036893295504472	0.0148015686605177	-0.249252605251784	0.803166	0.803166	chr4	5937004	0.0951946845677326	chr4:5937004:G:A
chr4:5937033	['A', 'C']	98663	33623.17891503359	-1466.1101475959038	-0.0041128237083139	0.0056700176861866	-0.7253634707936837	0.468231	0.468231	chr4	5937033	0.3295398365102724	chr4:5937033:A:C
chr4:5937191	['T', 'G']	98663	2765.5886437825666	50.910358177895	-0.0197034150480777	0.018325462482581	-1.0751933309626664	0.282291	0.282291	chr4	5937191	0.5493029678064787	chr4:5937191:T:G
chr4:5937196	['A', 'C']	98663	35159.47257371131	-1495.8269775751814	-0.0024836221361545	0.0055723423256873	-0.4457052332742593	0.655811	0.655811	chr4	5937196	0.1832213031298495	chr4:5937196:A:C
chr4:5937326	['G', 'A']	98663	35146.4120837346	-1504.206591221751	-0.0028159520028857	0.0055728472488428	-0.5052986161554103	0.61335	0.61335	chr4	5937326	0.2122916303899828	chr4:5937326:G:A
chr4:5937413	['A', 'T']	98663	30882.321138211373	-1516.121473230345	-0.0024765029606669	0.0058573553292039	-0.4228022411956825	0.67244	0.67244	chr4	5937413	0.1723464605172379	chr4:5937413:A:T
chr4:5937472	['T', 'C']	98663	40474.076087838126	-1811.0638874408355	-0.0028784967328215	0.0052750852065743	-0.5456777701399073	0.585289	0.585289	chr4	5937472	0.2326296379978863	chr4:5937472:T:C
chr4:5937591	['T', 'C']	98663	40486.15521855485	-1798.8464350534575	-0.0024105779173073	0.0052747515341714	-0.4570031216998457	0.64767	0.64767	chr4	5937591	0.1886462189507377	chr4:5937591:T:C
chr4:5937701	['T', 'C']	98663	33652.25573354965	-1468.09711787193	-0.0042920899241741	0.0056671072917702	-0.7573687426753107	0.448831	0.448831	chr4	5937701	0.3479171547287433	chr4:5937701:T:C
chr4:5937747	['C', 'A']	98663	8615.619711455596	-398.4472271788089	0.011911461353209	0.0103951190645944	1.1458706032313988	0.251851	0.251851	chr4	5937747	0.5988563203924535	chr4:5937747:C:A
chr4:5937819	['A', 'G']	98663	42889.86611570247	-1672.07618749999	-0.0030660869257423	0.0051828451462981	-0.5915837419785377	0.554131	0.554131	chr4	5937819	0.2563875532287533	chr4:5937819:A:G
chr4:5937871	['G', 'A']	98663	9292.484811307368	-186.0782817478994	-0.0141512501215406	0.0101447542088342	-1.3949327731585122	0.163039	0.163039	chr4	5937871	0.7877084970754664	chr4:5937871:G:A
chr4:5938162	['G', 'T']	98663	101879.7172676676	-3757.336728815041	0.0008561703256555	0.0042795414228676	0.2000612311124246	0.841433	0.841433	chr4	5938162	0.0749804594727392	chr4:5938162:G:T
chr4:5939344	['C', 'T']	98663	34703.572600101375	-1380.9978549618882	-0.0004302766603075	0.0056003971691061	-0.0768296689172511	0.938759	0.938759	chr4	5939344	0.0274458863322751	chr4:5939344:C:T
chr4:5939385	['G', 'A']	98663	34718.6302573824	-1383.0512639867077	-0.00052569915132	0.0055996454190711	-0.0938807927962044	0.925204	0.925204	chr4	5939385	0.0337624982812578	chr4:5939385:G:A
chr4:5939428	['A', 'G']	98663	40207.92797477849	-1687.5908917071667	-0.0017378803560125	0.0052932138397321	-0.3283223403837569	0.742669	0.742669	chr4	5939428	0.1292047037401445	chr4:5939428:A:G
chr4:5939521	['A', 'G']	98663	142965.08243702163	-5548.892503772408	-0.0021148853742462	0.0048354612533435	-0.4373699350364712	0.661844	0.661844	chr4	5939521	0.1792443639183853	chr4:5939521:A:G
chr4:5939764	['T', 'G']	98663	34511.13961506481	-1420.910774163534	-0.0004662965149954	0.0056120599384178	-0.0830882991472249	0.933781	0.933781	chr4	5939764	0.0297549670716349	chr4:5939764:T:G
chr4:5939765	['G', 'A']	98663	16683.36732252734	-847.9298459619195	0.0004227242111087	0.0076405375862987	0.0553265010916007	0.955878	0.955878	chr4	5939765	0.0195975337781399	chr4:5939765:G:A
chr4:5939850	['T', 'C']	98663	34511.89714036636	-1420.8565301594776	-0.0004652859336322	0.0056109725195012	-0.0829242937859849	0.933912	0.933912	chr4	5939850	0.0296940442355771	chr4:5939850:T:C
chr4:5939985	['A', 'C']	98663	34511.4979169412	-1420.259291793133	-0.0003818109568746	0.005610504260947	-0.0680528770884842	0.945744	0.945744	chr4	5939985	0.0242264052825428	chr4:5939985:A:C
chr4:5939986	['T', 'A']	98663	34510.14800210837	-1421.4374589021195	-0.0004280508166917	0.0056105277109951	-0.0762942166479076	0.939185	0.939185	chr4	5939986	0.027248852286037	chr4:5939986:T:A
chr4:5940008	['C', 'T']	98663	47863.91075139117	-1456.9428845117925	-0.0052088125061636	0.0049863876421191	-1.0446064124990435	0.296207	0.296207	chr4	5940008	0.5284046823932995	chr4:5940008:C:T
chr4:5940061	['C', 'T']	98663	40094.25100603112	-1702.9601960541695	-0.0017048078514823	0.0052969698749603	-0.3218458650371523	0.74757	0.74757	chr4	5940061	0.1263481351903127	chr4:5940061:C:T
chr4:5940417	['G', 'A']	98663	8702.17640202309	-408.7519014470031	0.0114268170523652	0.0103477548697793	1.1042798361736657	0.269474	0.269474	chr4	5940417	0.5694831310384505	chr4:5940417:G:A
chr4:5940496	['G', 'A']	98663	34484.84473705551	-1413.2327029030537	-5.245903309993309e-05	0.0056126730252938	-0.0093465329021525	0.992543	0.992543	chr4	5940496	0.0032506691913518	chr4:5940496:G:A
chr4:5940610	['G', 'A']	98663	34471.79511428717	-1414.3345025567712	-0.0002159743725086	0.0056138321208692	-0.0384718259931184	0.969312	0.969312	chr4	5940610	0.0135364107007173	chr4:5940610:G:A
chr4:5940755	['C', 'T']	98663	3674.074477250383	75.16683006434042	0.011727248693089	0.0158378559858152	0.7404568335254613	0.459025	0.459025	chr4	5940755	0.3381636607233519	chr4:5940755:C:T
chr4:5940886	['A', 'G']	98663	34708.7947849713	-1440.6741309380902	-0.000192736872066	0.0055984274664558	-0.0344269660044517	0.972537	0.972537	chr4	5940886	0.0120938670303704	chr4:5940886:A:G
chr4:5940908	['A', 'C']	98663	34682.5152504232	-1449.107215525965	-0.0004703676980571	0.0056002879687001	-0.0839899127841241	0.933065	0.933065	chr4	5940908	0.0300881009930079	chr4:5940908:A:C
chr4:5940922	['C', 'G']	98663	34673.622958630265	-1449.3293608767797	-0.0005364059291858	0.0056010187175279	-0.0957693512980461	0.923704	0.923704	chr4	5940922	0.034467175707911	chr4:5940922:C:G
chr4:5941112	['T', 'C']	98663	34699.8136029598	-1445.9189172723973	-0.0004156063331098	0.0055987481891779	-0.0742320102756591	0.940826	0.940826	chr4	5941112	0.0264906892478432	chr4:5941112:T:C
chr4:5941245	['T', 'C']	98663	35239.50057784716	-1483.3137943483416	-0.0009052984884107	0.0055661849691175	-0.1626425448369979	0.8708	0.8708	chr4	5941245	0.0600815796309432	chr4:5941245:T:C
chr4:5941965	['C', 'T']	98663	108318.2721946275	-3919.67387559517	-0.001678906464027	0.0043026287775102	-0.3902048145084486	0.696386	0.696386	chr4	5941965	0.157149968433315	chr4:5941965:C:T
chr4:5942048	['A', 'G']	98663	35021.48472469996	-1419.449086801504	-0.0002744908491495	0.0055832588661146	-0.0491631958560073	0.960789	0.960789	chr4	5942048	0.0173719777810953	chr4:5942048:A:G
chr4:5942792	['T', 'C']	98663	3214.3583708389083	150.64308939233592	-0.017996770948343	0.0172202279969655	-1.04509481242144	0.295982	0.295982	chr4	5942792	0.5287346995436698	chr4:5942792:T:C
chr4:5943284	['G', 'A']	98663	16835.170633070484	-936.517242741165	-0.0020385135391261	0.0076172815315075	-0.2676169353455317	0.788995	0.788995	chr4	5943284	0.1029257489823287	chr4:5943284:G:A
chr4:5943379	['A', 'G']	98663	64063.09037091098	-2120.342113750928	-0.0079749162899221	0.0045658009934527	-1.7466631378279551	0.0806989	0.0806989	chr4	5943379	1.0931323850695776	chr4:5943379:A:G
chr4:5944502	['A', 'G']	98663	3116.1263341408285	-16.46353686887936	0.0176997134384501	0.017014223097991	1.0402892530861485	0.298208	0.298208	chr4	5944502	0.5254807099465666	chr4:5944502:A:G
chr4:5945050	['C', 'G']	98663	143377.812830051	-5480.195930407381	-0.0045836944085634	0.0048588307252028	-0.943373965424996	0.345492	0.345492	chr4	5945050	0.4615620044289432	chr4:5945050:C:G
chr4:5945058	['A', 'G']	98663	13895.408370754056	-674.5212113074076	0.0021305062167276	0.0082987021606649	0.2567276395128413	0.79739	0.79739	chr4	5945058	0.09832921508954	chr4:5945058:A:G
chr4:5945109	['G', 'A']	98663	58374.05806621658	-2091.363655745712	-0.0089326398900605	0.0046900005477206	-1.904613826623515	0.0568332	0.0568332	chr4	5945109	1.2453978902650258	chr4:5945109:G:A
chr4:5945840	['T', 'C']	98663	4254.215593261572	37.62356436523602	-0.0043550172136971	0.0147738622418617	-0.2947785177905097	0.768164	0.768164	chr4	5945840	0.1145460499015124	chr4:5945840:T:C
chr4:5945948	['G', 'A']	98663	70486.00176382932	-3272.072447076249	0.0027959006163792	0.0044972069193363	0.6216971259111759	0.534142	0.534142	chr4	5945948	0.2723432717760527	chr4:5945948:G:A
chr4:5946046	['G', 'A']	98663	2917.0295655875616	-41.51363664419204	0.020395958550993	0.017526790939041	1.1637018220809017	0.244548	0.244548	chr4	5946046	0.6116358846419858	chr4:5946046:G:A
chr4:5946056	['T', 'C']	98663	2915.147732571104	-41.36978266920868	0.0204160450769959	0.017532283685222	1.1644829300933897	0.244231	0.244231	chr4	5946056	0.6121992123220454	chr4:5946056:T:C
chr4:5946125	['A', 'C']	98663	2971.1443346007586	-58.02021485320886	0.0125861907916015	0.0173850108337557	0.7239679579125416	0.469087	0.469087	chr4	5946125	0.3287466026667759	chr4:5946125:A:C
chr4:5946326	['C', 'A']	98663	58442.40093474054	-2048.368270420728	-0.0080854755836744	0.0046856966075801	-1.725565323754524	0.0844288	0.0844288	chr4	5946326	1.0735093833796503	chr4:5946326:C:A
chr4:5946356	['G', 'C']	98663	58493.33573904758	-2055.6555915493773	-0.0082581916825389	0.004684776431233	-1.7627717787090569	0.0779421	0.0779421	chr4	5946356	1.1082278971560358	chr4:5946356:G:C
chr4:5946719	['T', 'G']	98663	65214.94888195106	-2825.556654898558	0.0049655147333429	0.0045625962538381	1.0883090365854453	0.276461	0.276461	chr4	5946719	0.5583661254059835	chr4:5946719:T:G
chr4:5946816	['C', 'T']	98663	65125.62057046709	-2848.3839118594647	0.0047144082624459	0.0045631737959766	1.0331423858110689	0.30154	0.30154	chr4	5946816	0.5206550695038591	chr4:5946816:C:T
chr4:5946913	['G', 'A']	98663	58475.48286313829	-2059.368318188598	-0.0083586865825399	0.0046858846009489	-1.7838012017725076	0.074459	0.074459	chr4	5946913	1.1280828007445165	chr4:5946913:G:A
chr4:5947066	['G', 'A']	98663	65193.55463079356	-2828.68689689868	0.0051741081489272	0.0045637194169002	1.13374808489903	0.256903	0.256903	chr4	5947066	0.5902308242045047	chr4:5947066:G:A
chr4:5947215	['G', 'C']	98663	65237.54675033706	-2823.2673169152545	0.0053708551722379	0.0045626245785792	1.1771415946543562	0.239142	0.239142	chr4	5947215	0.6213441429708515	chr4:5947215:G:C
chr4:5947565	['CCT', 'C']	98663	65239.91859946479	-2826.39169413194	0.0051433757959022	0.0045617940065028	1.1274897087791222	0.259538	0.259538	chr4	5947565	0.5857990463623279	chr4:5947565:CCT:C
chr4:5947831	['A', 'G']	98663	129330.108268375	-4795.782157136075	-0.0049174275741794	0.0045260116716421	-1.08648141695916	0.277269	0.277269	chr4	5947831	0.5570986839076488	chr4:5947831:A:G
chr4:5948668	['A', 'G']	98663	65858.68271765136	-2784.401854501231	0.0043074141361428	0.0045503068737512	0.946620580908614	0.343834	0.343834	chr4	5948668	0.4636511803473591	chr4:5948668:A:G
chr4:5948901	['C', 'T']	98663	65963.11393099537	-2796.801491669178	0.0039466816948801	0.0045549416325247	0.8664615297589647	0.386239	0.386239	chr4	5948901	0.4131438760003196	chr4:5948901:C:T
chr4:5948993	['G', 'A']	98663	129205.50252535495	-4812.03721791095	-0.0047919462643723	0.0045240332066917	-1.0592199582629638	0.289502	0.289502	chr4	5948993	0.5383484316396071	chr4:5948993:G:A
chr4:5949128	['A', 'G']	98663	2337.142128789645	-115.1504398452315	-0.0044419931456203	0.0197967011347981	-0.2243804720480606	0.822462	0.822462	chr4	5949128	0.084884158510575	chr4:5949128:A:G
chr4:5949656	['T', 'G']	98663	70486.718149928	-2811.267571977859	0.0030458463037515	0.0044763203851632	0.6804352775657043	0.49623	0.49623	chr4	5949656	0.3043169836337117	chr4:5949656:T:G
chr4:5949846	['G', 'A']	98663	70376.96572981309	-2821.2857493685065	0.0028616533604773	0.0044781581902665	0.6390246255028039	0.522808	0.522808	chr4	5949846	0.2816577754731443	chr4:5949846:G:A
chr4:5950365	['C', 'T']	98663	70042.90833519187	-2702.030313201148	0.0041355220102701	0.0044822306885519	0.9226481851620596	0.356193	0.356193	chr4	5950365	0.4483146196601003	chr4:5950365:C:T
chr4:5951102	['A', 'G']	98663	64989.85669826144	-2723.69213889236	0.002581401803375	0.0045640927062228	0.5655892571716331	0.571674	0.571674	chr4	5951102	0.2428515592520567	chr4:5951102:A:G
chr4:5951254	['A', 'G']	98663	3237.295304802643	-190.1570199991017	-0.0029775776059728	0.0166803530505952	-0.1785080685607323	0.858324	0.858324	chr4	5951254	0.0663487437935624	chr4:5951254:A:G
chr4:5951416	['T', 'C']	98663	4145.378139761186	-52.650435419258976	-0.0085314795673979	0.0150170771092722	-0.5681185163609686	0.569956	0.569956	chr4	5951416	0.244158670107825	chr4:5951416:T:C
chr4:5952588	['C', 'T']	98663	128556.63584758388	-4799.0818708358975	-0.0052042167984549	0.0045103039472098	-1.1538505740116196	0.248564	0.248564	chr4	5952588	0.6045617708411499	chr4:5952588:C:T
chr4:5952793	['G', 'A']	98663	126321.24264355584	-4896.447911210962	-0.0042194435175345	0.0044745054005489	-0.9429966308716058	0.345685	0.345685	chr4	5952793	0.4613194650007336	chr4:5952793:G:A
chr4:5953114	['C', 'T']	98663	58858.33462754951	-2035.1275519525584	-0.009316241575678	0.0046736827122261	-1.9933406158075824	0.0462269	0.0462269	chr4	5953114	1.3351052295996668	chr4:5953114:C:T
chr4:5953545	['A', 'G']	98663	61503.09067131651	-1894.293490665888	-0.0092496957078636	0.0046206605534021	-2.00181242507704	0.0453076	0.0453076	chr4	5953545	1.3438289423311258	chr4:5953545:A:G
chr4:5953704	['A', 'G']	98663	64941.08812377065	-2040.777574770446	-0.0090177750716531	0.0045571482843046	-1.9788197594340853	0.0478391	0.0478391	chr4	5953704	1.32021699935222	chr4:5953704:A:G
chr4:5953864	['A', 'G']	98663	64937.79626719656	-2042.240057804469	-0.0091841226172342	0.0045568143512691	-2.0154699992718417	0.0438581	0.0438581	chr4	5953864	1.3579501865524528	chr4:5953864:A:G
chr4:5955248	['T', 'C']	98663	9217.709359855628	-139.9511572288222	-0.0049339079666893	0.0102538106727393	-0.4811779858396026	0.630391	0.630391	chr4	5955248	0.2003899958329658	chr4:5955248:T:C
chr4:5955394	['G', 'A']	98663	7867.398700561536	-84.64675410395782	-0.00568476577567	0.0110809728203098	-0.5130204601937686	0.607938	0.607938	chr4	5955394	0.2161407095938048	chr4:5955394:G:A
chr4:5955471	['C', 'A']	98663	2273.0230382518093	-113.4540578248172	-0.0062721260731405	0.0200505876115401	-0.3128150752814159	0.754422	0.754422	chr4	5955471	0.1223856554519454	chr4:5955471:C:A
chr4:5955523	['A', 'G']	98663	177744.2061139886	-5514.58621036336	-0.0030444245548402	0.0071120440440157	-0.4280660434607276	0.668604	0.668604	chr4	5955523	0.1748310295192038	chr4:5955523:A:G
chr4:5956636	['TCTC', 'T']	98663	56591.86793772426	-2404.9561491600884	0.0054422290853779	0.0047339551908537	1.1496156735688396	0.250305	0.250305	chr4	5956636	0.6015304749993633	chr4:5956636:TCTC:T
chr4:5957408	['A', 'G']	98663	125980.64507953238	-4388.272904142788	-0.0033282327635476	0.0044613531963531	-0.7460141838284151	0.455661	0.455661	chr4	5957408	0.3413581410677876	chr4:5957408:A:G
chr4:5958198	['C', 'T']	98663	9136.370407160017	-426.26032380912415	0.0112835448125629	0.0101258173597958	1.1143342222785722	0.265139	0.265139	chr4	5958198	0.5765263860389045	chr4:5958198:C:T
chr4:5959611	['C', 'T']	98663	2198.044556613049	189.36346439154963	-0.0132475848361409	0.0211062532119568	-0.627661608297018	0.530227	0.530227	chr4	5959611	0.275538161075852	chr4:5959611:C:T
chr4:5959960	['G', 'A']	98663	57013.93438485163	-1807.892682373057	-0.0056842533660759	0.0047181812587493	-1.2047551915338397	0.228301	0.228301	chr4	5959960	0.6414921862165945	chr4:5959960:G:A
chr4:5960099	['A', 'C']	98663	119630.12512543966	-4198.396191036319	-0.001379126115796	0.004380410660632	-0.3148394574487261	0.752884	0.752884	chr4	5960099	0.1232719322198689	chr4:5960099:A:C
chr4:5960160	['T', 'C']	98663	120367.97991971944	-4157.53365516788	-0.0013951200967457	0.0043915373029849	-0.3176837632228483	0.750726	0.750726	chr4	5960160	0.1245185428907817	chr4:5960160:T:C
chr4:5960182	['G', 'A']	98663	118097.9849175941	-4342.15014551218	-0.0005044938968372	0.004371488667749	-0.1154055140435666	0.908124	0.908124	chr4	5960182	0.0418548465902181	chr4:5960182:G:A
chr4:5960268	['C', 'A']	98663	116737.19829499954	-4279.80731195932	-0.0005833682527664	0.0043561583841103	-0.1339180537820471	0.893468	0.893468	chr4	5960268	0.0489209973522815	chr4:5960268:C:A
chr4:5960704	['A', 'G']	98663	127700.12028505102	-4693.365685005004	-0.0029569827325481	0.0044926264530568	-0.6581857546905925	0.51042	0.51042	chr4	5960704	0.2920723168114544	chr4:5960704:A:G
chr4:5960860	['T', 'A']	98663	127686.29498707491	-4685.102564468282	-0.0027285760020766	0.0044931710671238	-0.6072717822923306	0.543672	0.543672	chr4	5960860	0.2646630333007063	chr4:5960860:T:A
chr4:5960981	['A', 'G']	98663	127715.23905242672	-4696.116171884272	-0.0030171387008765	0.0044944916775236	-0.6712969824740943	0.502033	0.502033	chr4	5960981	0.2992677345544607	chr4:5960981:A:G
chr4:5961093	['C', 'A']	98663	128117.9854135201	-4635.019277805975	-0.0032565521776449	0.0044993639532423	-0.7237805635390376	0.469202	0.469202	chr4	5961093	0.3286401453478285	chr4:5961093:C:A
chr4:5961738	['T', 'C']	98663	127714.82791687788	-4681.03340352215	-0.0029015513433637	0.0044943691912221	-0.6455970170476352	0.518542	0.518542	chr4	5961738	0.2852160615902372	chr4:5961738:T:C
chr4:5961952	['G', 'A']	98663	127623.10935741873	-4701.185701687454	-0.0030144280802409	0.0044938552655395	-0.6707888666011649	0.502357	0.502357	chr4	5961952	0.2989875417667637	chr4:5961952:G:A
chr4:5962574	['T', 'C']	98663	162233.73186282956	-4625.773147348518	0.0007528717595905	0.0055871015940023	0.1347517575837003	0.892808	0.892808	chr4	5962574	0.0492419268963158	chr4:5962574:T:C
chr4:5962618	['T', 'C']	98663	127667.58314660276	-4715.245841379094	-0.0033888041065106	0.0044946498999007	-0.7539639753889407	0.450873	0.450873	chr4	5962618	0.3459457711296719	chr4:5962618:T:C
chr4:5962867	['C', 'T']	98663	62165.19098834262	-2238.295637981007	-0.0083459798590895	0.0046034986950062	-1.8129645324203243	0.0698403	0.0698403	chr4	5962867	1.1558939037803684	chr4:5962867:C:T
chr4:5962920	['A', 'G']	98663	2386.266046304181	-92.93741717805648	0.0054234214360454	0.0193050317957514	0.2809330486178766	0.778762	0.778762	chr4	5962920	0.108595248206122	chr4:5962920:A:G
chr4:5963039	['T', 'C']	98663	127741.05127919008	-4693.521531896209	-0.0029778065687767	0.0044964346454712	-0.662259501931367	0.507806	0.507806	chr4	5963039	0.2943021720099589	chr4:5963039:T:C
chr4:5963101	['A', 'C']	98663	64101.38921390695	-2069.332263544332	-0.0085199364524437	0.0045639328813964	-1.8667970528604207	0.0619329	0.0619329	chr4	5963101	1.2080785837315853	chr4:5963101:A:C
chr4:5963148	['A', 'G']	98663	127681.47056497418	-4694.969445098853	-0.0028404224444619	0.0044949641012586	-0.6319121533510318	0.527446	0.527446	chr4	5963148	0.2778219968880639	chr4:5963148:A:G
chr4:5963187	['T', 'C']	98663	127660.93199079274	-4691.883007431943	-0.0029566624557384	0.0044947231407072	-0.6578074695993739	0.510663	0.510663	chr4	5963187	0.291865607736688	chr4:5963187:T:C
chr4:5963495	['C', 'T']	98663	127671.8222503801	-4682.231530097411	-0.0027519569888447	0.0044936249391403	-0.6124135917251584	0.540266	0.540266	chr4	5963495	0.2673923626051722	chr4:5963495:C:T
chr4:5963532	['T', 'C']	98663	126055.33162360238	-4626.302002855795	-0.0022387872534776	0.0044647769952887	-0.5014331635913876	0.616067	0.616067	chr4	5963532	0.2103720538291183	chr4:5963532:T:C
chr4:5963626	['T', 'G']	98663	127698.82580841356	-4670.255287062183	-0.0024700464015319	0.0044937792400741	-0.5496590441080952	0.582554	0.582554	chr4	5963626	0.234663811391988	chr4:5963626:T:G
chr4:5964033	['GT', 'G']	98663	129798.4180275522	-4767.842719743753	-0.0048635932661537	0.0045292171303169	-1.0738264751315554	0.282903	0.282903	chr4	5964033	0.5483624471116285	chr4:5964033:GT:G
chr4:5964182	['A', 'G']	98663	128037.54997414864	-4725.1461464249	-0.0033887898526869	0.0044989464715815	-0.7532407584960027	0.451307	0.451307	chr4	5964182	0.3455279303003798	chr4:5964182:A:G
chr4:5964435	['GTCA', 'G']	98663	62271.45920571031	-2552.071489879822	0.0056151710272863	0.0046018251790698	1.2202052031062622	0.22239	0.22239	chr4	5964435	0.6528847451585957	chr4:5964435:GTCA:G
chr4:5964468	['C', 'A']	98663	64092.5394886249	-2085.7114225898563	-0.0087980627201535	0.0045648042677455	-1.9273691059044429	0.0539365	0.0539365	chr4	5964468	1.268117238824986	chr4:5964468:C:A
chr4:5964496	['A', 'G']	98663	127898.81535888067	-4696.530076496954	-0.0029150071405681	0.0044977299449931	-0.6481063061185152	0.516918	0.516918	chr4	5964496	0.2865783446661908	chr4:5964496:A:G
chr4:5964891	['A', 'G']	98663	128012.386197246	-4680.048685231149	-0.0027304355217005	0.0045003854569011	-0.6067114801274476	0.544044	0.544044	chr4	5964891	0.2643659749627453	chr4:5964891:A:G
chr4:5964938	['G', 'A']	98663	64387.70464913527	-2110.03905623347	-0.0087240684337586	0.0045593801511541	-1.913432998463669	0.0556955	0.0556955	chr4	5964938	1.2541798928714727	chr4:5964938:G:A
chr4:5965074	['T', 'C']	98663	64482.14983426088	-2107.0205484605253	-0.0086844162257912	0.004557193782479	-1.905649976786172	0.0566985	0.0566985	chr4	5965074	1.2464284305310789	chr4:5965074:T:C
chr4:5965178	['C', 'T']	98663	64532.54070327307	-2128.489723460274	-0.0089373074274675	0.0045562176436258	-1.9615628853838607	0.0498162	0.0498162	chr4	5965178	1.3026294036958015	chr4:5965178:C:T
chr4:5965216	['T', 'C']	98663	65915.03398250183	-2244.6913629088563	-0.0095330177983563	0.0045298161666008	-2.1045043436078106	0.035337	0.035337	chr4	5965216	1.4517703234978878	chr4:5965216:T:C
chr4:5965624	['A', 'G']	98663	71837.6497815443	-2505.5527126690044	-0.0076014997324871	0.0044358462223689	-1.713652672212681	0.0865957	0.0865957	chr4	5965624	1.0625036727937032	chr4:5965624:A:G
chr4:5965692	['T', 'G']	98663	72370.4696997344	-2543.145720145831	-0.0076565099428912	0.0044296535910181	-1.7284669750284918	0.0839077	0.0839077	chr4	5965692	1.0761981832229377	chr4:5965692:T:G
chr4:5965793	['T', 'G']	98663	72329.99652299083	-2554.274374519891	-0.007818413234419	0.004429876245301	-1.7649281382775046	0.0775789	0.0775789	chr4	5965793	1.1102563826028988	chr4:5965793:T:G
chr4:5965809	['G', 'A']	98663	72315.06245185096	-2553.5295640285835	-0.0077952054110138	0.0044298515336526	-1.7596990219187356	0.078462	0.078462	chr4	5965809	1.10534062587901	chr4:5965809:G:A
chr4:5965879	['A', 'T']	98663	54969.12854275637	-2191.0220783511595	0.0051704646436629	0.0047568927119692	1.086941614355307	0.277065	0.277065	chr4	5965879	0.5574183326331745	chr4:5965879:A:T
chr4:5966159	['A', 'G']	98663	128972.0719795647	-4799.676635114317	-0.0040608866098286	0.0045127431707095	-0.8998709778536107	0.368191	0.368191	chr4	5966159	0.4339268315248556	chr4:5966159:A:G
chr4:5966242	['A', 'G']	98663	128953.44719287936	-4801.68337628916	-0.0039934718993726	0.0045129545668439	-0.8848907827949752	0.376218	0.376218	chr4	5966242	0.4245604296424622	chr4:5966242:A:G
chr4:5966382	['A', 'G']	98663	128938.06379996787	-4825.511817101806	-0.004003755134225	0.0045178515212655	-0.886207772738722	0.375508	0.375508	chr4	5966382	0.4253808061462434	chr4:5966382:A:G
chr4:5966431	['C', 'T']	98663	73131.33174133753	-2625.657307194433	-0.0088217512443365	0.0044634320083333	-1.97645023557346	0.0481066	0.0481066	chr4	5966431	1.3177953363715504	chr4:5966431:C:T
chr4:5966511	['A', 'T']	98663	72722.92315515383	-2640.804098791876	-0.0089993027345399	0.0044347423147084	-2.0292729759500374	0.0424332	0.0424332	chr4	5966511	1.372294215701244	chr4:5966511:A:T
chr4:5966713	['T', 'G']	98663	73102.2024942856	-2598.222072371801	-0.0083432780351776	0.004455267757949	-1.87267712929076	0.0611159	0.0611159	chr4	5966713	1.2138457883836276	chr4:5966713:T:G
chr4:5966792	['A', 'G']	98663	129026.69610239468	-4814.725011179309	-0.0043664685904176	0.0045148960766876	-0.9671249384816586	0.333484	0.333484	chr4	5966792	0.4769249979645282	chr4:5966792:A:G
chr4:5966807	['A', 'G']	98663	128989.44658067662	-4816.565550832567	-0.0044159752295456	0.0045137126535648	-0.9783465560347564	0.327905	0.327905	chr4	5966807	0.4842519610194002	chr4:5966807:A:G
chr4:5967005	['T', 'C']	98663	73726.46157589028	-2633.3029167991085	-0.0078931057823611	0.0044123529942739	-1.7888654404133708	0.0736396	0.0736396	chr4	5967005	1.1328885791884542	chr4:5967005:T:C
chr4:5967236	['T', 'C']	98663	2210.470489243933	-79.47316073564983	0.0056686991113407	0.0200848118491905	0.2822380988134166	0.777762	0.777762	chr4	5967236	0.1091532794882033	chr4:5967236:T:C
chr4:5967508	['A', 'G']	98663	129537.94573415512	-4760.243769044267	-0.0045269933207002	0.004521718937755	-1.0011664552834334	0.316749	0.316749	chr4	5967508	0.4992847475421293	chr4:5967508:A:G
chr4:5967525	['A', 'G']	98663	129487.62362005166	-4768.910914439895	-0.0047347593018384	0.004520273398508	-1.0474497634150346	0.294895	0.294895	chr4	5967525	0.5303325909301222	chr4:5967525:A:G
chr4:5967565	['C', 'A']	98663	129482.5598122503	-4769.040867302761	-0.0047981275025475	0.004520211460571	-1.0614829736176583	0.288473	0.288473	chr4	5967565	0.5398948289545131	chr4:5967565:C:A
chr4:5967637	['T', 'C']	98663	129513.37758112092	-4768.041841591647	-0.0047280600121008	0.0045204119440419	-1.045935651579843	0.295593	0.295593	chr4	5967637	0.5293058547744013	chr4:5967637:T:C
chr4:5967792	['T', 'C']	98663	2296.139635302108	-74.43864332899275	-0.0248528702859067	0.0198603493767313	-1.2513813233831963	0.210798	0.210798	chr4	5967792	0.6761335139200426	chr4:5967792:T:C
chr4:5967903	['C', 'T']	98663	118395.19991484356	-4620.296624309066	-0.0028089787075303	0.0043792283759135	-0.6414323406790419	0.521243	0.521243	chr4	5967903	0.2829597643093829	chr4:5967903:C:T
chr4:5967913	['G', 'A']	98663	118082.34602518094	-4669.504622767799	-0.0038585501169912	0.0043749294612395	-0.8819685325619017	0.377796	0.377796	chr4	5967913	0.4227426445802094	chr4:5967913:G:A
chr4:5969071	['A', 'G']	98663	55416.54847637007	-123.37876718993728	0.0082355790433366	0.0048915255506512	1.6836422416806454	0.092254	0.092254	chr4	5969071	1.0350147943801074	chr4:5969071:A:G
chr4:5969355	['T', 'C']	98663	43317.780957594565	-1838.218677778404	0.000762694033815	0.0051716220956575	0.147476752884841	0.882756	0.882756	chr4	5969355	0.0541593219007635	chr4:5969355:T:C
chr4:5969425	['A', 'G']	98663	36191.40637389604	-1652.4399833059224	-0.0004397265195727	0.0055145619339455	-0.0797391569520555	0.936445	0.936445	chr4	5969425	0.0285177248535511	chr4:5969425:A:G
chr4:5970172	['G', 'A']	98663	9432.19120017028	-374.454400090073	0.0020813932228356	0.009966092038638	0.2088474815169431	0.834568	0.834568	chr4	5970172	0.0785382715412202	chr4:5970172:G:A
chr4:5971072	['A', 'G']	98663	65876.68618466405	-1176.3458903241906	-0.0025947335469065	0.0045527378383433	-0.5699281704853622	0.568728	0.568728	chr4	5971072	0.2450953897430009	chr4:5971072:A:G
chr4:5971118	['A', 'C']	98663	8324.253111696737	439.8891757146273	-0.0022115804511127	0.0108964867685897	-0.2029627069788969	0.839165	0.839165	chr4	5971118	0.0761526380459694	chr4:5971118:A:C
chr4:5972501	['T', 'C']	98663	93178.22172551166	-2930.5028446154374	-0.0047834104699729	0.0042658707572274	-1.1213210015490322	0.262154	0.262154	chr4	5972501	0.5814435113445954	chr4:5972501:T:C
chr4:5972659	['A', 'G']	98663	93009.36967319464	-2953.3600091961607	-0.0047018583589829	0.0042656258775746	-1.1022669343088958	0.270348	0.270348	chr4	5972659	0.5680768389316214	chr4:5972659:A:G
chr4:5973202	['A', 'G']	98663	122048.97760588802	-3240.20174150194	-0.0059885733157017	0.004419862640988	-1.3549229471898514	0.175445	0.175445	chr4	5973202	0.7558590042131893	chr4:5973202:A:G
chr4:5973305	['A', 'G']	98663	93217.4480654415	-2937.655389907186	-0.0049077288806269	0.0042653143555858	-1.150613640985157	0.249894	0.249894	chr4	5973305	0.60224417123719	chr4:5973305:A:G
chr4:5973393	['C', 'T']	98663	84319.69160905795	-2709.373684407502	0.0012306162359659	0.004293564125719	0.2866188089737359	0.774405	0.774405	chr4	5973393	0.1110318516379383	chr4:5973393:C:T
chr4:5973447	['A', 'G']	98663	92964.96045415376	-2898.212094505397	-0.0052395892221561	0.0042664205061495	-1.228099577761692	0.219413	0.219413	chr4	5973447	0.6587376444868929	chr4:5973447:A:G
chr4:5973651	['G', 'A']	98663	20147.837877835667	-838.3310303573987	0.0017540916738959	0.007003308922908	0.2504661286835824	0.802227	0.802227	chr4	5973651	0.0957027253590054	chr4:5973651:G:A
chr4:5973811	['G', 'A']	98663	90780.96144956916	-2838.492049464389	-0.00481600977866	0.0042745137565099	-1.1266801449230168	0.25988	0.25988	chr4	5973811	0.5852271419066689	chr4:5973811:G:A
chr4:5974182	['C', 'G']	98663	92769.22342625444	-2945.377725998178	-0.0053003411938116	0.0042668372606237	-1.2422177997566213	0.214159	0.214159	chr4	5974182	0.6692636697231403	chr4:5974182:C:G
chr4:5974377	['C', 'T']	98663	20871.480801978592	-780.6060246629418	-0.0015033547778582	0.0068982838343885	-0.2179317079363805	0.827483	0.827483	chr4	5974377	0.0822409197057553	chr4:5974377:C:T
chr4:5974391	['C', 'T']	98663	92816.17035144805	-2932.493709623173	-0.0046608288876262	0.0042668690828385	-1.0923299489951928	0.274691	0.274691	chr4	5974391	0.5611555696088086	chr4:5974391:C:T
chr4:5974453	['AC', 'A']	98663	92847.88015490044	-2935.274376940063	-0.0047976577604936	0.0042674064796629	-1.1242560987235886	0.260907	0.260907	chr4	5974453	0.5835142688469187	chr4:5974453:AC:A
chr4:5974487	['G', 'A']	98663	92837.52389545603	-2926.338004394678	-0.0046328850309105	0.0042676793134086	-1.0855747797999864	0.27767	0.27767	chr4	5974487	0.5564710397249384	chr4:5974487:G:A
chr4:5974995	['C', 'T']	98663	48813.35820592888	-2543.633470048263	-0.0028131934093162	0.0049588196640856	-0.5673110941482479	0.570504	0.570504	chr4	5974995	0.2437413062469276	chr4:5974995:C:T
chr4:5975238	['G', 'A']	98663	49546.60163280523	-2515.5363056276724	-0.0027194875152437	0.0049796482403931	-0.5461204052897214	0.584984	0.584984	chr4	5975238	0.2328560122199346	chr4:5975238:G:A
chr4:5975263	['G', 'T']	98663	49357.31343559286	-2557.1296361330096	-0.0031410109679288	0.004976707640013	-0.6311423525615548	0.527949	0.527949	chr4	5975263	0.2774080283910795	chr4:5975263:G:T
chr4:5975290	['T', 'C']	98663	49114.721250802206	-2564.63591748905	-0.0031866597307928	0.0049669599814936	-0.6415714526925859	0.521153	0.521153	chr4	5975290	0.2830347578885379	chr4:5975290:T:C
chr4:5975619	['T', 'C']	98663	48985.10326737704	-2523.500529423825	-0.0025799400266236	0.0049539290656538	-0.5207866306586062	0.602517	0.602517	chr4	5975619	0.2200306949737816	chr4:5975619:T:C
chr4:5975735	['C', 'T']	98663	46295.07672888382	-471.02453990208033	-0.0014792330221767	0.0051232695885602	-0.2887283201882843	0.77279	0.77279	chr4	5975735	0.1119385063815356	chr4:5975735:C:T
chr4:5975826	['T', 'C']	98663	46962.899825625005	-517.1069723630486	-0.0015257893681282	0.0050944424040018	-0.2995007592842137	0.764559	0.764559	chr4	5975826	0.1165889950315878	chr4:5975826:T:C
chr4:5975839	['C', 'A']	98663	105041.6809310908	-3105.189703198216	-0.0052413219748312	0.0042615010491185	-1.2299238963968795	0.218729	0.218729	chr4	5975839	0.6600936325772689	chr4:5975839:C:A
chr4:5976315	['G', 'A']	98663	46390.1124379118	-456.9868406450602	-0.0009897474984066	0.0051176192885642	-0.1933999859306345	0.846646	0.846646	chr4	5976315	0.0722981391180357	chr4:5976315:G:A
chr4:5976437	['G', 'C']	98663	129547.6963957894	-3608.302085996637	-0.0041169337436058	0.0046508606322412	-0.8851982609553923	0.376052	0.376052	chr4	5976437	0.4247520972223633	chr4:5976437:G:C
chr4:5977187	['T', 'C']	98663	35733.070421393015	-1752.337743500139	-0.0070855412756382	0.0055344910209334	-1.280251652561761	0.20046	0.20046	chr4	5977187	0.697972273978225	chr4:5977187:T:C
chr4:5977313	['A', 'T']	98663	35905.45880301679	-1739.5352887395288	-0.0072120242676265	0.0055271324954113	-1.3048401270666066	0.19195	0.19195	chr4	5977313	0.7168118835465762	chr4:5977313:A:T
chr4:5977344	['C', 'A']	98663	45750.70965485784	-365.7566247570533	0.0003831384074611	0.0051433374995802	0.0744921770139434	0.940619	0.940619	chr4	5977344	0.0265862529854138	chr4:5977344:C:A
chr4:5977456	['T', 'A']	98663	35352.09129614988	-1779.2476879184217	-0.0065161374274679	0.0055614092590336	-1.1716701871712607	0.241332	0.241332	chr4	5977456	0.6173850879461709	chr4:5977456:T:A
chr4:5977526	['C', 'G']	98663	35412.589247159245	-1781.619807156838	-0.006771671671931	0.0055559393570262	-1.2188166998920542	0.222917	0.222917	chr4	5977526	0.6518568102785537	chr4:5977526:C:G
chr4:5977738	['C', 'T']	98663	82815.98455970312	-2188.8463870134065	-0.0039529086489182	0.0043218424936296	-0.91463505547571	0.360385	0.360385	chr4	5977738	0.4432332935886425	chr4:5977738:C:T
chr4:5977747	['A', 'G']	98663	37113.642486416335	-1887.2784855316424	-0.0076167184744003	0.0054500747208495	-1.39754386215334	0.162253	0.162253	chr4	5977747	0.7898072645035518	chr4:5977747:A:G
chr4:5978283	['AATTAC', 'A']	98663	35272.72011313066	-1782.7146311880365	-0.0066335967531308	0.0055662558845091	-1.1917520305870408	0.233361	0.233361	chr4	5978283	0.6319717228409373	chr4:5978283:AATTAC:A
chr4:5978383	['T', 'C']	98663	46660.25633020455	-466.8510286373379	0.0007711622659296	0.0051064099490204	0.1510184794461305	0.879961	0.879961	chr4	5978383	0.0555365754181547	chr4:5978383:T:C
chr4:5978843	['A', 'T']	98663	46249.093857070446	-439.9148202416376	0.0012299763177231	0.0051204338007208	0.2402093974049599	0.810168	0.810168	chr4	5978843	0.0914249145687196	chr4:5978843:A:T
chr4:5978867	['C', 'T']	98663	35904.0946892518	-1732.3873412481214	-0.0084663963295082	0.00552594506142	-1.5321173546616105	0.125497	0.125497	chr4	5978867	0.9013666558484272	chr4:5978867:C:T
chr4:5979277	['G', 'A']	98663	35995.47248803827	-1747.3138978269976	-0.0069575926807188	0.0055221291922609	-1.2599474656387335	0.207691	0.207691	chr4	5979277	0.6825823226031958	chr4:5979277:G:A
chr4:5980062	['G', 'A']	98663	55361.63914912605	-2567.541817819821	-0.0033892142961794	0.0047672476991217	-0.7109373185714314	0.477125	0.477125	chr4	5980062	0.3213678270428448	chr4:5980062:G:A
chr4:5980122	['C', 'T']	98663	19799.20405039683	-1004.9775075159416	-0.0065438334616568	0.007076707683811	-0.924700263743656	0.355124	0.355124	chr4	5980122	0.4496199762048567	chr4:5980122:C:T
chr4:5980381	['T', 'C']	98663	53736.16965371829	-1519.3084294532928	-0.0044086990997962	0.0047824620860847	-0.9218471616584218	0.356611	0.356611	chr4	5980381	0.4478052647343575	chr4:5980381:T:C
chr4:5980822	['T', 'A']	98663	16975.752927103717	-622.8640381627457	-0.0086451480048132	0.0076127652534926	-1.1356120564530705	0.256122	0.256122	chr4	5980822	0.5915531155251599	chr4:5980822:T:A
chr4:5981326	['C', 'T']	98663	17207.046372191293	-625.7797128732692	-0.0087228583024648	0.0076263051589143	-1.1437856367796562	0.252715	0.252715	chr4	5981326	0.5973689795921873	chr4:5981326:C:T
chr4:5981470	['C', 'T']	98663	50195.15414910252	-1408.2944386709512	-0.0068768712706307	0.0049287942035373	-1.3952441482939852	0.162945	0.162945	chr4	5981470	0.7879589614076447	chr4:5981470:C:T
chr4:5981543	['T', 'A']	98663	18906.40740064882	-943.6015785450832	0.0019796396063369	0.0072154988424575	0.2743593547113232	0.783809	0.783809	chr4	5981543	0.1057897540910155	chr4:5981543:T:A
chr4:5981639	['G', 'A']	98663	18088.750081096423	-1017.0366142511602	-0.0062817778503718	0.007379667178492	-0.8512277990910033	0.394645	0.394645	chr4	5981639	0.4037933951674092	chr4:5981639:G:A
chr4:5981829	['T', 'TC']	98663	45152.03402870698	-1603.924165046064	-0.0006931898663937	0.0050477383318111	-0.137326822594036	0.890773	0.890773	chr4	5981829	0.0502329552310851	chr4:5981829:T:TC
chr4:5982024	['A', 'G']	98663	116257.13990735018	-2867.14944554455	-0.0023094861355284	0.0043623257695126	-0.5294162466427799	0.596518	0.596518	chr4	5982024	0.2243764469094329	chr4:5982024:A:G
chr4:5982418	['C', 'T']	98663	29696.70892209135	-792.8150711660888	-0.0038471325336156	0.0059426870101958	-0.6473725651401631	0.517392	0.517392	chr4	5982418	0.2861802907001008	chr4:5982418:C:T
chr4:5983003	['C', 'G']	98663	66929.53220607017	-3309.1862709162533	0.0007474164030897	0.0045321434384548	0.1649145516331078	0.869012	0.869012	chr4	5983003	0.0609742264307349	chr4:5983003:C:G
chr4:5983171	['G', 'A']	98663	18730.32889028544	-772.5071877220639	0.0033885589309622	0.0072585404577843	0.4668375068886272	0.640617	0.640617	chr4	5983171	0.1934015406827646	chr4:5983171:G:A
chr4:5983177	['C', 'T']	98663	18733.329103146287	-775.5012350121247	0.0033176243975415	0.0072580909957244	0.4570932493813999	0.647605	0.647605	chr4	5983177	0.1886898068241197	chr4:5983177:C:T
chr4:5983225	['G', 'A']	98663	108305.3682247159	-2275.322308310796	-0.0039842575798742	0.0043424592041101	-0.9175118043948788	0.358877	0.358877	chr4	5983225	0.4450543741915894	chr4:5983225:G:A
chr4:5983273	['C', 'T']	98663	11983.485835047995	214.35263908223595	0.0058735309299147	0.0090141866419036	0.6515874546696001	0.514669	0.514669	chr4	5983273	0.2884719897727417	chr4:5983273:C:T
chr4:5983275	['A', 'G']	98663	48802.96785833749	-662.1531282093611	-0.0013370770353309	0.0050085620808891	-0.2669582634171158	0.789502	0.789502	chr4	5983275	0.1026467654810655	chr4:5983275:A:G
chr4:5983867	['TC', 'T']	98663	12040.220337952218	227.7559583636284	0.0072649206541678	0.0089972226928336	0.8074625806421786	0.419402	0.419402	chr4	5983867	0.3773695028480407	chr4:5983867:TC:T
chr4:5984612	['G', 'C']	98663	18527.882528868475	-784.2026472822547	0.0028608339409517	0.0072886060690694	0.3925076912980983	0.694684	0.694684	chr4	5984612	0.1582127037047888	chr4:5984612:G:C
chr4:5984907	['A', 'G']	98663	12059.355842654477	214.2661785072376	0.0061735782313051	0.0089895160651652	0.6867531229214947	0.49224	0.49224	chr4	5984907	0.3078230979200276	chr4:5984907:A:G
chr4:5985216	['A', 'G']	98663	10817.960430268864	-341.0649793507796	-0.0063009778573957	0.0093487095264505	-0.673994398859892	0.500316	0.500316	chr4	5985216	0.3007556082487114	chr4:5985216:A:G
chr4:5985370	['C', 'T']	98663	30996.47401740957	-487.4989419191463	0.0049613546253582	0.0058371502383526	0.8499617831934566	0.395348	0.395348	chr4	5985370	0.4030204538847187	chr4:5985370:C:T
chr4:5985384	['A', 'G']	98663	11607.117339691527	190.8580517255178	0.0082180125114223	0.009149378059429	0.898204496310331	0.369079	0.369079	chr4	5985384	0.4328806647571386	chr4:5985384:A:G
chr4:5986008	['C', 'T']	98663	30747.6609416822	-541.0384637608528	0.0044339335275293	0.0058544538433468	0.7573607455404443	0.448836	0.448836	chr4	5986008	0.3479123166932367	chr4:5986008:C:T
chr4:5986300	['T', 'C']	98663	107284.4855138576	-2237.562479095076	-0.0019830803090297	0.0043310629365937	-0.4578738148260249	0.647044	0.647044	chr4	5986300	0.1890661856257825	chr4:5986300:T:C
chr4:5986352	['A', 'G']	98663	95159.28976207128	-1849.920636168392	0.0002618478569649	0.0043260219160629	0.0605285553438158	0.951735	0.951735	chr4	5986352	0.0214839592402189	chr4:5986352:A:G
chr4:5986401	['CA', 'C']	98663	95292.28255712576	-1825.1889590030223	0.000239508088712	0.0043258691994667	0.0553664657132009	0.955847	0.955847	chr4	5986401	0.0196116185747923	chr4:5986401:CA:C
chr4:5986510	['A', 'G']	98663	95378.73643693904	-1845.1113598580816	-2.5825540379135743e-05	0.0043278671109638	-0.00596726741302	0.995239	0.995239	chr4	5986510	0.0020726138098793	chr4:5986510:A:G
chr4:5987071	['C', 'A']	98663	98149.8595745975	-1836.1169663299308	-0.0010656210624705	0.0043300485677867	-0.2460991016124463	0.805606	0.805606	chr4	5987071	0.0938773078998359	chr4:5987071:C:A
chr4:5987303	['T', 'C']	98663	23683.49143155168	-1086.4779113962522	0.0023427699727516	0.0067451536214	0.3473264071138169	0.728347	0.728347	chr4	5987303	0.1376616642568369	chr4:5987303:T:C
chr4:5987606	['A', 'G']	98663	97735.71050624076	-1910.661714366848	-0.002322365039281	0.0043425273177727	-0.5347957236276208	0.592792	0.592792	chr4	5987606	0.2270976659924582	chr4:5987606:A:G
chr4:5987659	['C', 'G']	98663	96942.18025472543	-1877.8038118164104	-0.0007230665940992	0.0043237400561385	-0.1672317449039754	0.867188	0.867188	chr4	5987659	0.0618867404572575	chr4:5987659:C:G
chr4:5988062	['TG', 'T']	98663	3033.1229690144846	-93.0113915026324	-0.0288054577200712	0.0173869573722964	-1.656727919858396	0.0975777	0.0975777	chr4	5988062	1.0106494228406877	chr4:5988062:TG:T
chr4:5988383	['C', 'A']	98663	66504.3924484314	-1218.5432590967305	0.0015273451874922	0.0045313935620465	0.3370586038442483	0.736073	0.736073	chr4	5988383	0.1330791123947964	chr4:5988383:C:A
chr4:5988612	['G', 'A']	98663	105970.70354825634	-2234.895992890331	-0.0022189246360768	0.0043245977146719	-0.5130938835186399	0.607887	0.607887	chr4	5988612	0.2161771441441555	chr4:5988612:G:A
chr4:5989064	['A', 'G']	98663	114641.23895258656	-2865.01945139473	-0.0057053300293619	0.004357764013465	-1.309233361818822	0.190458	0.190458	chr4	5989064	0.7202007805095418	chr4:5989064:A:G
chr4:5989657	['T', 'C']	98663	115076.33086006789	-2866.0564336297584	-0.0061035410786051	0.0043624291876004	-1.3991152213893876	0.161782	0.161782	chr4	5989657	0.7910698000014833	chr4:5989657:T:C
chr4:5989702	['C', 'T']	98663	8392.255179404012	-424.9112819993108	-0.0044884775765082	0.0105269826726452	-0.4263783570359379	0.669833	0.669833	chr4	5989702	0.1740334603123303	chr4:5989702:C:T
chr4:5989749	['G', 'A']	98663	104241.28269375012	-2200.1976426455067	-0.0002503967996156	0.0043101153297507	-0.0580951506998725	0.953673	0.953673	chr4	5989749	0.0206005127592943	chr4:5989749:G:A
chr4:5989887	['C', 'A']	98663	3542.0718014210274	-53.585882435531055	-0.0304107027139092	0.0162057316621725	-1.876539939563111	0.0605841	0.0605841	chr4	5989887	1.217641339337208	chr4:5989887:C:A
chr4:5990246	['G', 'A']	98663	19235.559697937253	-874.9689248708512	0.0018118934577147	0.0071769670509512	0.2524594922690322	0.800686	0.800686	chr4	5990246	0.0965377650683286	chr4:5990246:G:A
chr4:5990359	['T', 'C']	98663	21756.32306881417	-255.36067558417776	0.0007397561596804	0.0068046530921561	0.1087132804070765	0.91343	0.91343	chr4	5990359	0.0393247288572203	chr4:5990359:T:C
chr4:5990575	['T', 'G']	98663	39267.37794469449	-1838.545745561133	0.0011387247454926	0.0053554939822567	0.2126273970739906	0.831618	0.831618	chr4	5990575	0.0800761191288408	chr4:5990575:T:G
chr4:5990719	['A', 'G']	98663	37708.6753770678	-1728.574038882976	0.0043438756008199	0.0054412083279232	0.7983292200976815	0.424681	0.424681	chr4	5990719	0.3719371686767079	chr4:5990719:A:G
chr4:5990829	['A', 'G']	98663	95396.7351578734	-1902.386589831544	0.0024651394086466	0.0043103214725864	0.5719154416497392	0.567381	0.567381	chr4	5990829	0.2461252116020558	chr4:5990829:A:G
chr4:5991220	['G', 'T']	98663	35323.22217041378	-1748.148909461013	0.0068165913573324	0.0055830418501056	1.220945774784658	0.222109	0.222109	chr4	5991220	0.653433843202334	chr4:5991220:G:T
chr4:5991336	['G', 'A']	98663	36821.35882984978	-1798.91152174335	0.0050979824683921	0.0054927843079925	0.9281235494672506	0.353346	0.353346	chr4	5991336	0.4517998206864889	chr4:5991336:G:A
chr4:5991347	['T', 'C']	98663	37578.95146477446	-1873.633827174538	0.003888825608979	0.005449620793209	0.7135956347320633	0.475479	0.475479	chr4	5991347	0.3228686593480562	chr4:5991347:T:C
chr4:5991406	['T', 'C']	98663	133375.55488528186	-3675.375521332374	-0.0016704966327735	0.0045651513045292	-0.3659236072014057	0.714423	0.714423	chr4	5991406	0.14604457229939	chr4:5991406:T:C
chr4:5991469	['G', 'A']	98663	18027.91361065499	-848.9444930202438	8.574575018361884e-05	0.0073927296112162	0.0115986590465212	0.990746	0.990746	chr4	5991469	0.0040376723941607	chr4:5991469:G:A
chr4:5991582	['A', 'G']	98663	36883.73835565062	-1828.135086711488	0.0033571548903671	0.0054911743507736	0.611372845936701	0.540954	0.540954	chr4	5991582	0.2668396635358304	chr4:5991582:A:G
chr4:5991597	['G', 'A']	98663	82553.36720626845	-1061.2619471419562	-0.0001774146382361	0.0044103853258408	-0.0402265618826221	0.967913	0.967913	chr4	5991597	0.0141636771109743	chr4:5991597:G:A
chr4:5991714	['A', 'T']	98663	82571.94417633227	-1027.115056741431	0.0005080509113929	0.0044086306797041	0.1152400707393879	0.908255	0.908255	chr4	5991714	0.0417922026406592	chr4:5991714:A:T
chr4:5991783	['C', 'T']	98663	36877.60660124887	-1838.3333389826337	0.0030446998476725	0.005491709353015	0.5544175141025947	0.579294	0.579294	chr4	5991783	0.2371009696545522	chr4:5991783:C:T
chr4:5991813	['G', 'T']	98663	36879.36412106959	-1833.148811949672	0.0032023521278008	0.005491114233465	0.5831880364615979	0.559768	0.559768	chr4	5991813	0.2519919322732989	chr4:5991813:G:T
chr4:5991995	['A', 'G']	98663	36890.7128126616	-1839.4060220079832	0.0030704435177522	0.0054917655588522	0.5590995254345704	0.576095	0.576095	chr4	5991995	0.2395058940528219	chr4:5991995:A:G
chr4:5992139	['C', 'T']	98663	36354.31622640745	-1799.6325537714124	0.0027824456218199	0.0055214547196804	0.5039334311485598	0.614309	0.614309	chr4	5992139	0.2116131219558641	chr4:5992139:C:T
chr4:5992149	['C', 'T']	98663	11350.460170891656	311.6852418519192	0.0019223304927382	0.0092932130057414	0.2068531617160441	0.836125	0.836125	chr4	5992149	0.0777287910393102	chr4:5992149:C:T
chr4:5992150	['G', 'A']	98663	13864.702629285006	-781.522700365967	-0.0105620220676543	0.0083173171785395	-1.2698832857915523	0.204129	0.204129	chr4	5992150	0.6900952919752651	chr4:5992150:G:A
chr4:5992170	['A', 'G']	98663	36943.74443757413	-1832.1296108186937	0.0034663687253782	0.0054884649601989	0.6315734454925994	0.527667	0.527667	chr4	5992170	0.2776400655083837	chr4:5992170:A:G
chr4:5992193	['A', 'G']	98663	36894.113347930106	-1829.9290288314048	0.0034788108913842	0.0054907134816067	0.6335808457384978	0.526356	0.526356	chr4	5992193	0.2787204221218267	chr4:5992193:A:G
chr4:5992208	['T', 'C']	98663	36881.36430352545	-1829.4791686594965	0.0034291284238361	0.0054914537800264	0.6244481991833625	0.532335	0.532335	chr4	5992208	0.2738149788635776	chr4:5992208:T:C
chr4:5992297	['C', 'T']	98663	35564.60465469879	-1800.1275049172295	0.0035647577307848	0.0055688497459603	0.6401246026382178	0.522093	0.522093	chr4	5992297	0.2822521295852107	chr4:5992297:C:T
chr4:5992337	['G', 'A']	98663	15158.075443966918	-836.1547540876322	-0.0133067407143501	0.0079878928205853	-1.6658637031355523	0.0957437	0.0957437	chr4	5992337	1.0188897932888556	chr4:5992337:G:A
chr4:5992438	['G', 'T']	98663	13874.09366287852	-785.6918903358777	-0.0107322476858968	0.008315200523829	-1.2906781568455623	0.196818	0.196818	chr4	5992438	0.7059351856648524	chr4:5992438:G:T
chr4:5992665	['C', 'A']	98663	34735.88922989369	-1789.785440171211	0.0042258586049539	0.0056308131593549	0.7504881595890217	0.452963	0.452963	chr4	5992665	0.343937271612116	chr4:5992665:C:A
chr4:5993012	['A', 'G']	98663	27917.17648686352	-1388.869342871531	0.002330561498129	0.0061671679914965	0.3778981700097121	0.705507	0.705507	chr4	5993012	0.1514986728433093	chr4:5993012:A:G
chr4:5993228	['A', 'G']	98663	35131.56076348413	-1776.5655687015803	0.0030207839756263	0.0055960256567664	0.5398088144885125	0.58933	0.58933	chr4	5993228	0.2296414504663078	chr4:5993228:A:G
chr4:5993260	['C', 'T']	98663	19361.56991536161	-874.8720786279761	0.0021017289894398	0.0071585807811138	0.2935957634207014	0.769067	0.769067	chr4	5993260	0.114035823445936	chr4:5993260:C:T
chr4:5993304	['C', 'T']	98663	13022.65995661781	-734.3256516958814	-0.0167866095798949	0.0085626408019251	-1.9604477132943343	0.0499463	0.0499463	chr4	5993304	1.3014966785911604	chr4:5993304:C:T
chr4:5993387	['A', 'G']	98663	19394.221658841303	-878.4125946889869	0.0019652587978286	0.0071554128642181	0.2746534455972818	0.783583	0.783583	chr4	5993387	0.1059149946863361	chr4:5993387:A:G
chr4:5993464	['G', 'A']	98663	13029.792381686046	-737.8837841699371	-0.0169127341999975	0.0085604864637988	-1.9756744282605088	0.0481944	0.0481944	chr4	5993464	1.3170034221426954	chr4:5993464:G:A
chr4:5993501	['G', 'A']	98663	13022.92395799546	-736.9276987240529	-0.0169702192182216	0.0085623145026249	-1.9819663495213944	0.0474858	0.0474858	chr4	5993501	1.3234362409778333	chr4:5993501:G:A
chr4:5993528	['G', 'T']	98663	13020.715631018757	-737.7316789709753	-0.017007052946568	0.0085631418491513	-1.9860762844017887	0.0470276	0.0470276	chr4	5993528	1.3276471844125977	chr4:5993528:G:T
chr4:5993544	['T', 'C']	98663	13025.58425155346	-736.3008422061821	-0.0168881785629693	0.0085619240185802	-1.9724747061899068	0.0485582	0.0485582	chr4	5993544	1.3137374204615506	chr4:5993544:T:C
chr4:5993580	['T', 'G']	98663	13049.380718738908	-732.9498769007193	-0.0169233782537407	0.0085552496108754	-1.9781279358848536	0.0479171	0.0479171	chr4	5993580	1.3195094738430475	chr4:5993580:T:G
chr4:5993650	['T', 'C']	98663	13053.71679414094	-733.5499416691624	-0.0169994500623292	0.0085566538370922	-1.986693675585941	0.0469591	0.0469591	chr4	5993650	1.3282802352012273	chr4:5993650:T:C
chr4:5993674	['G', 'A']	98663	50224.7082218167	-516.2483199268372	-0.0002705178920492	0.0049655038417619	-0.0544794447189906	0.956553	0.956553	chr4	5993674	0.0192909618940219	chr4:5993674:G:A
chr4:5993744	['G', 'A']	98663	12672.082513001948	-772.0990676858582	-0.0155638680463094	0.0086679279511581	-1.795569614100207	0.0725661	0.0725661	chr4	5993744	1.1392662170589167	chr4:5993744:G:A
chr4:5993870	['G', 'A']	98663	13138.947730637465	-734.2454299494865	-0.0168837909120187	0.0085611191101258	-1.972147647385144	0.0485955	0.0485955	chr4	5993870	1.3134039450515371	chr4:5993870:G:A
chr4:5993933	['C', 'T']	98663	13048.66127430112	-732.069177103907	-0.016883728581069	0.008554917749363	-1.973569948387411	0.0484334	0.0484334	chr4	5993933	1.3148550426319878	chr4:5993933:C:T
chr4:5993949	['T', 'C']	98663	13050.322716997964	-731.1452732986164	-0.0168417705498646	0.0085547008766341	-1.968715305507103	0.0489886	0.0489886	chr4	5993949	1.3099049716676232	chr4:5993949:T:C
chr4:5994109	['G', 'A']	98663	13045.264440863157	-729.5880854837721	-0.0168276268456123	0.0085556433926723	-1.9668452824979417	0.0492038	0.0492038	chr4	5994109	1.3080013554581948	chr4:5994109:G:A
chr4:5994240	['C', 'T']	98663	19372.98177542622	-871.5629516237146	0.0022564315185274	0.0071570028161525	0.315276041730057	0.752553	0.752553	chr4	5994240	0.1234629086284816	chr4:5994240:C:T
chr4:5994262	['C', 'T']	98663	11836.359902696127	-658.5260098811686	-0.0160714339087505	0.0089493054974129	-1.7958302924619538	0.0725246	0.0725246	chr4	5994262	1.139514657813431	chr4:5994262:C:T
chr4:5994377	['T', 'C']	98663	13842.0	-677.1135767426236	-0.0180889137085764	0.0083391319025648	-2.16916028190092	0.0300729	0.0300729	chr4	5994377	1.5218246898486172	chr4:5994377:T:C
chr4:5994578	['T', 'C']	98663	13841.70146364208	-677.2095913592793	-0.0180894612842893	0.0083393242539549	-2.169175910831178	0.0300717	0.0300717	chr4	5994578	1.521842019862562	chr4:5994578:T:C
chr4:5994591	['A', 'G']	98663	13841.70146364208	-678.4633756518273	-0.0181690599439056	0.008339417442162	-2.178696542044693	0.0293566	0.0293566	chr4	5994591	1.5322942446259638	chr4:5994591:A:G
chr4:5994691	['T', 'C']	98663	13852.105972751611	-675.819071308307	-0.0180537929075587	0.0083365877947662	-2.165609401833811	0.0303434	0.0303434	chr4	5994691	1.5179357578107169	chr4:5994691:T:C
chr4:5994778	['GCAGGGTCATGGAC', 'G']	98663	13840.70141296195	-676.2174188900681	-0.0180094149963061	0.0083396395499609	-2.159495609902053	0.0308141	0.0308141	chr4	5994778	1.511250512364321	chr4:5994778:GCAGGGTCATGGAC:G
chr4:5995216	['G', 'A']	98663	34741.338182371146	-1684.661644957322	0.0041036815449148	0.005625815386603	0.7294376482184421	0.465736	0.465736	chr4	5995216	0.3318601911051064	chr4:5995216:G:A
chr4:5995787	['G', 'T']	98663	47883.426615175646	-2481.3509113397754	-0.0011333592722863	0.005015719167238	-0.2259614692324191	0.821232	0.821232	chr4	5995787	0.0855341363196447	chr4:5995787:G:T
chr4:5995858	['A', 'G']	98663	12669.540947380156	-770.4506798383384	-0.0153363673001494	0.008666783020416	-1.7695570852555096	0.076804	0.076804	chr4	5995858	1.1146161610532517	chr4:5995858:A:G
chr4:5995876	['G', 'T']	98663	38690.49007085728	-2223.591937946881	-0.0025968585212611	0.0054034995595229	-0.4805882729618322	0.63081	0.63081	chr4	5995876	0.2001014305771307	chr4:5995876:G:T
chr4:5996027	['T', 'C']	98663	12692.415085350523	-772.3081822220983	-0.0153621244895614	0.0086596560339429	-1.7739878384715255	0.0760682	0.0760682	chr4	5996027	1.1187968603233478	chr4:5996027:T:C
chr4:5996167	['C', 'T']	98663	39176.17656479652	-2241.476726706378	-0.0027362954050377	0.0053779203793435	-0.5088017694623658	0.610892	0.610892	chr4	5996167	0.2140355621795054	chr4:5996167:C:T
chr4:5996338	['G', 'A']	98663	12135.98403527444	450.3576016091424	0.002543840801121	0.0090519580065071	0.2810265800274772	0.778691	0.778691	chr4	5996338	0.1086348447887945	chr4:5996338:G:A
chr4:5996592	['T', 'C']	98663	12691.771825618049	-772.4063019136252	-0.0154874618508396	0.0086585029904625	-1.7886997172489705	0.0736663	0.0736663	chr4	5996592	1.132731142686674	chr4:5996592:T:C
chr4:5996690	['A', 'T']	98663	48403.79313875568	-2495.724186785643	-0.0012867646508696	0.0049978583055084	-0.2574632116823885	0.796822	0.796822	chr4	5996690	0.0986386836873915	chr4:5996690:A:T
chr4:5996875	['C', 'T']	98663	12127.737524960216	445.7335690361089	0.0021432529470861	0.0090538346735523	0.2367232255021126	0.812872	0.812872	chr4	5996875	0.0899778357961008	chr4:5996875:C:T
chr4:5996966	['AGT', 'A']	98663	12669.770487649124	-774.804029184148	-0.015711385160209	0.0086650525378956	-1.8131898325482831	0.0698056	0.0698056	chr4	5996966	1.156109735664186	chr4:5996966:AGT:A
chr4:5997079	['C', 'T']	98663	19325.783506826545	-858.0282283987983	0.0029513100632625	0.0071647841067906	0.4119189105035775	0.6804	0.6804	chr4	5997079	0.1672356950594686	chr4:5997079:C:T
chr4:5997151	['G', 'A']	98663	12673.256899889522	-776.0603789316591	-0.0157155582922047	0.0086640040647288	-1.813890918655369	0.0696976	0.0696976	chr4	5997151	1.156782176345348	chr4:5997151:G:A
chr4:5997176	['A', 'G']	98663	60826.165043130975	-2025.6088154541603	-0.0006376342080314	0.0046279211525463	-0.1377798339715967	0.890415	0.890415	chr4	5997176	0.0504075324532705	chr4:5997176:A:G
chr4:5997184	['G', 'A']	98663	12683.257102603866	-785.9515590963007	-0.0165361986652913	0.0086601770088669	-1.909452733859872	0.0562066	0.0562066	chr4	5997184	1.250212684870702	chr4:5997184:G:A
chr4:5997185	['T', 'C']	98663	35826.44679060903	-1710.1771493012805	0.0048761567332707	0.005558590080753	0.8772290567269372	0.380364	0.380364	chr4	5997185	0.4198005941037163	chr4:5997185:T:C
chr4:5997212	['G', 'C']	98663	9331.28373200892	-252.733543536764	0.0039720136758012	0.0100421193826647	0.3955353969061508	0.692449	0.692449	chr4	5997212	0.1596122075836766	chr4:5997212:G:C
chr4:5997327	['C', 'T']	98663	79991.40432261465	-2862.7487011763387	-0.0014670459486706	0.0043415027051584	-0.3379120199389808	0.73543	0.73543	chr4	5997327	0.1334586581648524	chr4:5997327:C:T
chr4:5997360	['A', 'G']	98663	12693.374230702932	-775.5355412458422	-0.0157384498205778	0.0086584830208453	-1.8176913649524395	0.0691144	0.0691144	chr4	5997360	1.1604314578501191	chr4:5997360:A:G
chr4:5998082	['A', 'G']	98663	35872.99900649833	-1715.4526898791312	0.0049493291132121	0.005555339045833	0.8909139608543933	0.372978	0.372978	chr4	5998082	0.4283167841708846	chr4:5998082:A:G
chr4:5998120	['G', 'C']	98663	51642.4216027168	-709.0963231731304	-0.0015634047509523	0.0049177808563571	-0.3179085845054241	0.750555	0.750555	chr4	5998120	0.124617477542891	chr4:5998120:G:C
chr4:5998216	['C', 'T']	98663	81822.4396845349	-2968.1733112847664	-0.0002294604821658	0.0043306144110859	-0.0529856644771709	0.957743	0.957743	chr4	5998216	0.0187510135265426	chr4:5998216:C:T
chr4:5998228	['A', 'G']	98663	37750.97413076534	-812.1839632477376	-0.0007756080019397	0.0054013051252253	-0.1435964056756296	0.885819	0.885819	chr4	5998228	0.0526550087355443	chr4:5998228:A:G
chr4:5998851	['G', 'A']	98663	8267.083791125257	-361.4639653858114	0.0055072523622576	0.0106078190232279	0.5191691477954575	0.603644	0.603644	chr4	5998851	0.2192191117381398	chr4:5998851:G:A
chr4:5998964	['T', 'C']	98663	133648.90060008923	-3746.872013130712	-0.0027184706453655	0.004566001069605	-0.5953723189996257	0.551596	0.551596	chr4	5998964	0.258378891851203	chr4:5998964:T:C
chr4:5999437	['C', 'T']	98663	63921.66181762888	-2280.6680585335803	0.002635992197609	0.0045360493014187	0.5811207115373639	0.56116	0.56116	chr4	5999437	0.2509132934498067	chr4:5999437:C:T
chr4:6000981	['C', 'A']	98663	25885.36125245809	-1445.520582484162	0.0046254937557644	0.0063422398656809	0.7293154869139962	0.46581	0.46581	chr4	6000981	0.3317911922757873	chr4:6000981:C:A
chr4:6001441	['C', 'T']	98663	41104.58277581802	-2145.8573336211543	0.0013337266516502	0.0052828918826161	0.2524614702108574	0.800685	0.800685	chr4	6001441	0.0965383074716591	chr4:6001441:C:T
chr4:6002248	['C', 'T']	98663	92189.4909164639	-1296.7127094798752	0.0020373661418075	0.004352792618621	0.4680595471265568	0.639743	0.639743	chr4	6002248	0.1939944574189016	chr4:6002248:C:T
chr4:6002258	['T', 'C']	98663	134998.52418700838	-3448.92216806746	0.0026319225632859	0.0045905297181524	0.573337441402126	0.566418	0.566418	chr4	6002258	0.2468629538061735	chr4:6002258:T:C
chr4:6002590	['G', 'A']	98663	29496.185425093005	-478.9327905622466	0.0090117359410934	0.0059517010065832	1.5141446001950472	0.129992	0.129992	chr4	6002590	0.8860833743298007	chr4:6002590:G:A
chr4:6002706	['G', 'A']	98663	42182.42032334905	-124.87635836045182	0.0008913552663976	0.0053256025542368	0.1673717212878651	0.867078	0.867078	chr4	6002706	0.0619418328053441	chr4:6002706:G:A
chr4:6003027	['A', 'C']	98663	69824.615623226	-483.9845432966918	0.0055851208487002	0.004575747417984	1.2205920341557823	0.222243	0.222243	chr4	6003027	0.6531719091395228	chr4:6003027:A:C
chr4:6003103	['G', 'A']	98663	6596.534874056052	-325.5140728428684	-0.00257857644099	0.0118140549666972	-0.2182634538487289	0.827224	0.827224	chr4	6003103	0.0823768740127493	chr4:6003103:G:A
chr4:6003194	['G', 'A']	98663	129858.7942240829	-3540.1173815139964	-0.0008684448305127	0.0045001423655567	-0.1929816347944252	0.846974	0.846974	chr4	6003194	0.0721299212275464	chr4:6003194:G:A
chr4:6003285	['C', 'T']	98663	39005.34873089244	-2093.210320996706	-0.0018055849831171	0.0053833477305983	-0.3354018862378802	0.737323	0.737323	chr4	6003285	0.1323422185351388	chr4:6003285:C:T
chr4:6005242	['A', 'G']	98663	4132.251294890378	-225.96415130639247	-0.0234470341860265	0.0147940450970356	-1.5848967630039683	0.112993	0.112993	chr4	6005242	0.9469484605478936	chr4:6005242:A:G
chr4:6005257	['G', 'C']	98663	27819.25569915361	-358.2317076496395	0.0084737888831506	0.0060945727630507	1.390382757348351	0.164416	0.164416	chr4	6005257	0.7840559217497667	chr4:6005257:G:C
chr4:6005864	['A', 'G']	98663	132957.60956527968	-3575.803591418969	-0.0004930197985422	0.0045790893791581	-0.1076676512990168	0.91426	0.91426	chr4	6005864	0.0389302807344432	chr4:6005864:A:G
chr4:6006215	['T', 'C']	98663	40396.96054578999	-2167.561676281696	-0.002011994072986	0.0053209597166864	-0.3781261614660274	0.705338	0.705338	chr4	6006215	0.1516027179620752	chr4:6006215:T:C
chr4:6006424	['A', 'C']	98663	49615.54894268396	-544.980167586183	-0.0037779780430566	0.0050024996158219	-0.7552180576101616	0.45012	0.45012	chr4	6006424	0.3466716898016524	chr4:6006424:A:C
chr4:6006543	['T', 'C']	98663	40551.9321750413	-2173.0790237405786	-0.0021577205169461	0.0053137642096888	-0.406062525885495	0.684698	0.684698	chr4	6006543	0.1645009407031973	chr4:6006543:T:C
chr4:6007882	['A', 'G']	98663	105271.21026056985	-2987.993526835962	0.004093991414421	0.0042657588258604	0.9597334452200896	0.337192	0.337192	chr4	6007882	0.4721227377159491	chr4:6007882:A:G
chr4:6008273	['C', 'T']	98663	2995.091070342591	-77.73085983468673	3.3814221044036406e-05	0.017334121467627	0.0019507317464682	0.998444	0.998444	chr4	6008273	0.0006762885028518	chr4:6008273:C:T
chr4:6008717	['G', 'A']	98663	19379.17850735376	156.65039910381816	-0.0055985733277622	0.0072382321301827	-0.773472476023075	0.439245	0.439245	chr4	6008717	0.3572931734519471	chr4:6008717:G:A
chr4:6009434	['A', 'G']	98663	80702.63351241764	-2657.523006785836	0.0045951456531726	0.0043392842419618	1.058963966623024	0.289619	0.289619	chr4	6009434	0.5381729503323363	chr4:6009434:A:G
chr4:6009547	['T', 'C']	98663	3761.228731869	-23.49856952207739	-0.0007902767594539	0.0155565947323502	-0.0508001123028911	0.959485	0.959485	chr4	6009547	0.0179618103689989	chr4:6009547:T:C
chr4:6011459	['G', 'C']	98663	193093.9142112892	-6498.747412934698	0.006596324812125	0.0146772702409478	0.4494244981414914	0.653126	0.653126	chr4	6011459	0.1850030272608719	chr4:6011459:G:C
chr4:6012049	['T', 'G']	98663	9819.1942707119	561.7467507682771	0.0015459423213499	0.0100734455563162	0.1534670845945669	0.87803	0.87803	chr4	6012049	0.0564906451282096	chr4:6012049:T:G
chr4:6012110	['C', 'A']	98663	9695.687895313007	534.3068408378945	-0.0009310199385807	0.0101294841221719	-0.0919118809360605	0.926768	0.926768	chr4	6012110	0.0330289702028943	chr4:6012110:C:A
chr4:6012148	['G', 'A']	98663	149896.19274629257	-4481.0156497566	-0.0040863652579439	0.0049996998590481	-0.817322113956241	0.413746	0.413746	chr4	6012148	0.3832661918538681	chr4:6012148:G:A
chr4:6012625	['A', 'G']	98663	42615.50245840981	-930.6410614939018	-0.0002535520476817	0.0052376829090511	-0.0484092015657521	0.96139	0.96139	chr4	6012625	0.0171003995439703	chr4:6012625:A:G
chr4:6013509	['C', 'T']	98663	150903.06011516164	-4515.237002486611	-0.0039244821029271	0.0050363286640705	-0.7792347093875387	0.435843	0.435843	chr4	6013509	0.3606699247518187	chr4:6013509:C:T
chr4:6013784	['T', 'C']	98663	36523.918109916885	-1729.1162429465596	0.0079504176826647	0.0054943875900419	1.4470070690087569	0.147898	0.147898	chr4	6013784	0.8300376988552824	chr4:6013784:T:C
chr4:6014128	['G', 'A']	98663	5295.593926172061	-299.67974935752767	0.0015958105793615	0.0131738113924879	0.1211350710752909	0.903584	0.903584	chr4	6014128	0.0440314678504255	chr4:6014128:G:A
chr4:6014337	['T', 'A']	98663	36187.93426587604	-1730.1886809998418	0.0074548023159127	0.0055133260290938	1.3521424774398954	0.176333	0.176333	chr4	6014337	0.7536664036578082	chr4:6014337:T:A
chr4:6014400	['T', 'C']	98663	5303.322511327122	-304.97516924955085	-0.0008648421251287	0.0131321389661165	-0.0658569123705	0.947492	0.947492	chr4	6014400	0.0234244482417082	chr4:6014400:T:C
chr4:6015221	['T', 'G']	98663	100683.26619361382	-4279.031722080435	-0.0015622349589214	0.004290962738303	-0.3640756292233064	0.715802	0.715802	chr4	6015221	0.1452070924956786	chr4:6015221:T:G
chr4:6015361	['A', 'G']	98663	98854.04259891927	-4039.549960188483	-0.0011511416031415	0.0042812842231039	-0.268877641182846	0.788024	0.788024	chr4	6015361	0.103460555468767	chr4:6015361:A:G
chr4:6015441	['C', 'T']	98663	8647.051707534643	-480.03637285252125	-0.0059223137509894	0.010405335269481	-0.5691612617576729	0.569248	0.569248	chr4	6015441	0.2446984865634821	chr4:6015441:C:T
chr4:6015817	['C', 'T']	98663	193283.9590318461	-6501.611146488981	0.0040031463973969	0.0149874583960083	0.2670997504462243	0.789393	0.789393	chr4	6015817	0.1027067290614209	chr4:6015817:C:T
chr4:6016514	['A', 'C']	98663	52494.17316153362	-470.85746514884687	-0.0010426424944274	0.0049572885204627	-0.2103251586272637	0.833414	0.833414	chr4	6016514	0.079139208376367	chr4:6016514:A:C
chr4:6016630	['A', 'G']	98663	156381.51003983495	-4799.45455302229	-0.0037748995507089	0.0052602949181221	-0.7176212758915939	0.472993	0.472993	chr4	6016630	0.3251452865008115	chr4:6016630:A:G
chr4:6017164	['C', 'T']	98663	150630.6870337334	-4461.867599284218	-0.0024650528358873	0.0050292311041506	-0.4901450708544489	0.624032	0.624032	chr4	6017164	0.2047931393767283	chr4:6017164:C:T
chr4:6017319	['C', 'T']	98663	155848.73882019054	-4768.324851786559	-0.0026607328960033	0.005234632168896	-0.5082941475455146	0.611248	0.611248	chr4	6017319	0.2137825488750878	chr4:6017319:C:T
chr4:6017889	['G', 'A']	98663	40214.260736911456	-996.9639277212212	-0.0008182053825316	0.0053515681930917	-0.1528907701461813	0.878485	0.878485	chr4	6017889	0.0562656496187085	chr4:6017889:G:A
chr4:6018463	['A', 'G']	98663	109116.43687145182	-3440.283936950118	-0.0012669566218759	0.004291370274164	-0.2952335829661685	0.767816	0.767816	chr4	6018463	0.1147428421543911	chr4:6018463:A:G
chr4:6018664	['C', 'T']	98663	41919.37311450816	-1007.0987752069864	-0.0005591013973556	0.0052638606260149	-0.1062150837718822	0.915412	0.915412	chr4	6018664	0.0383833987695188	chr4:6018664:C:T
chr4:6019602	['T', 'A']	98663	73470.29704435999	-2864.94697477764	0.0004038802966279	0.0044099218551733	0.0915844565712975	0.927028	0.927028	chr4	6019602	0.0329071482051824	chr4:6019602:T:A
chr4:6019916	['A', 'C']	98663	38802.61867877854	-1897.9673557887816	0.0069334064875529	0.0053720098897578	1.2906540810306266	0.196827	0.196827	chr4	6019916	0.7059153269071503	chr4:6019916:A:C
chr4:6020146	['A', 'G']	98663	10329.837585525316	597.0892805229753	0.0036522402518816	0.0098443329394029	0.3709992616425215	0.710639	0.710639	chr4	6020146	0.1483509620310145	chr4:6020146:A:G
chr4:6021880	['T', 'C']	98663	40308.22563348875	-1023.8122537514864	-0.0024713192377818	0.0053493902066471	-0.4619814861721929	0.644096	0.644096	chr4	6021880	0.1910493979149191	chr4:6021880:T:C
chr4:6022379	['G', 'A']	98663	135396.35080179208	-5683.883563786691	0.0056648185406106	0.0046801669832317	1.2103881252328883	0.226133	0.226133	chr4	6022379	0.6456360556461259	chr4:6022379:G:A
chr4:6022622	['G', 'A']	98663	90661.3511935533	-3930.763879137896	-0.002344536338098	0.004302684506819	-0.5449008251435461	0.585823	0.585823	chr4	6022622	0.2322335814816707	chr4:6022622:G:A
chr4:6023929	['T', 'C']	98663	141351.3266803848	-6129.262278652354	0.0040704320787474	0.0048681831533956	0.8361296094433516	0.403084	0.403084	chr4	6023929	0.3946044403724253	chr4:6023929:T:C
chr4:6024039	['A', 'G']	98663	192044.94647381973	-6420.084607247764	0.0173998621605976	0.0132405265211159	1.3141367250651566	0.188803	0.188803	chr4	6024039	0.7239911092270679	chr4:6024039:A:G
chr4:6024331	['G', 'A']	98663	134789.76012164218	-5717.78682295732	0.0041830916204933	0.00468571540825	0.8927327539202027	0.372002	0.372002	chr4	6024331	0.4294547252078097	chr4:6024331:G:A
chr4:6024829	['C', 'T']	98663	67663.28703065442	-1438.205102104478	-0.0032022854726208	0.0045301027396588	-0.7068902531914806	0.479636	0.479636	chr4	6024829	0.319088227544433	chr4:6024829:C:T
chr4:6024854	['C', 'T']	98663	16324.323642998324	-811.0829664052742	-0.0022609117828668	0.0077293107439396	-0.292511435724015	0.769896	0.769896	chr4	6024854	0.1135679367451886	chr4:6024854:C:T
chr4:6025047	['G', 'A']	98663	67487.57629575566	-1357.1582079550358	-0.0019570035390851	0.0045354754179909	-0.4314880709797728	0.666114	0.666114	chr4	6025047	0.1764514384961932	chr4:6025047:G:A
chr4:6025738	['T', 'A']	98663	188470.91024913345	-6261.982337172617	0.0163810465767349	0.0102726830474257	1.594622018523178	0.1108	0.1108	chr4	6025738	0.9554602396075892	chr4:6025738:T:A
chr4:6025919	['C', 'A']	98663	40681.94798836303	-1954.493494948617	0.0087970041222741	0.0052861055795622	1.6641748807072978	0.0960807	0.0960807	chr4	6025919	1.017363841522824	chr4:6025919:C:A
chr4:6027111	['A', 'G']	98663	79842.94221604848	-3376.547401517377	-0.0022654674486001	0.0043467912682829	-0.5211815587121716	0.602241	0.602241	chr4	6027111	0.2202296814575439	chr4:6027111:A:G
chr4:6028327	['A', 'G']	98663	8192.415171602912	-351.8747816597788	-0.0031151813815897	0.0106494317512361	-0.2925209019934893	0.769889	0.769889	chr4	6028327	0.1135718854281195	chr4:6028327:A:G
chr4:6030391	['T', 'C']	98663	83482.38253739492	-2785.615879901839	0.0007239943326388	0.0043140122787289	0.1678238924373645	0.866722	0.866722	chr4	6030391	0.0621201796016647	chr4:6030391:T:C
chr4:6030451	['C', 'T']	98663	117848.66695728872	-4815.522165275908	0.0060313783905635	0.0043827828001061	1.376152701525062	0.168777	0.168777	chr4	6030451	0.7726867369382094	chr4:6030451:C:T
chr4:6030508	['G', 'A']	98663	45357.43609159748	-2332.80038152536	0.0045844434458568	0.0051023643126579	0.8984939461268535	0.368924	0.368924	chr4	6030508	0.4330630912396456	chr4:6030508:G:A
chr4:6030916	['T', 'A']	98663	132883.2025890033	-4812.7792962732565	0.0037127082271861	0.0045727898529443	0.8119131529290805	0.416843	0.416843	chr4	6030916	0.3800274871665843	chr4:6030916:T:A
chr4:6031211	['T', 'A']	98663	58068.06259439844	-2338.0938137170906	0.0055662003336802	0.0046867966258925	1.1876342794414072	0.23498	0.23498	chr4	6031211	0.6289691005336738	chr4:6031211:T:A
chr4:6031471	['G', 'A']	98663	15315.397064488006	-875.4407226324495	-0.012110372942274	0.0079550634119939	-1.5223477570292028	0.127925	0.127925	chr4	6031471	0.8930445743558451	chr4:6031471:G:A
chr4:6031491	['G', 'A']	98663	15346.088783246843	-868.3617801997987	-0.0119178808266629	0.0079480037436197	-1.4994810283311746	0.133752	0.133752	chr4	6031491	0.8736997152321937	chr4:6031491:G:A
chr4:6031930	['A', 'G']	98663	86307.74410211173	-3470.4955466963115	-0.0012312354908212	0.0043252168598414	-0.2846644528400393	0.775902	0.775902	chr4	6031930	0.110193128673422	chr4:6031930:A:G
chr4:6032312	['G', 'A']	98663	69872.20647744552	-2713.00463879388	0.0011232316794057	0.0044567817331934	0.2520275271818019	0.80102	0.80102	chr4	6032312	0.09635664024385	chr4:6032312:G:A
chr4:6032354	['G', 'C']	98663	64534.465437367566	-2454.0452948769625	0.0014472084234921	0.00453724867558	0.3189616719227124	0.749756	0.749756	chr4	6032354	0.1250800500679818	chr4:6032354:G:C
chr4:6032558	['C', 'T']	98663	15234.69852613226	-751.2605775784068	-0.0116600973788181	0.0079697485747626	-1.463044570281867	0.143458	0.143458	chr4	6032558	0.8432752281152368	chr4:6032558:C:T
chr4:6032858	['G', 'A']	98663	11828.479550775904	-813.4443172360066	-0.0093283081849641	0.0089875703653288	-1.0379121170444248	0.299314	0.299314	chr4	6032858	0.52387296915864	chr4:6032858:G:A
chr4:6033087	['G', 'C']	98663	21807.105130856085	-1270.017084976868	0.000817870498501	0.006791494811821	0.1204256973115058	0.904146	0.904146	chr4	6033087	0.0437614347075415	chr4:6033087:G:C
chr4:6033482	['A', 'G']	98663	28179.713005575264	-1216.1962023759106	-0.0132765896834221	0.0061274818487353	-2.166728520976737	0.0302579	0.0302579	chr4	6033482	1.5191612167642476	chr4:6033482:A:G
chr4:6033713	['T', 'A']	98663	12780.979460665045	-578.3845941407056	-0.0128610048597281	0.0086462978554842	-1.487457993546993	0.136897	0.136897	chr4	6033713	0.8636060690151809	chr4:6033713:T:A
chr4:6033726	['G', 'A']	98663	14419.361394971622	-724.9375324302345	-0.0123694859470604	0.008187645020119	-1.5107501505824512	0.130855	0.130855	chr4	6033726	0.8832096782138384	chr4:6033726:G:A
chr4:6033974	['T', 'C']	98663	4418.676203668771	-250.09122010511072	-0.0122115406380636	0.0143501241623603	-0.8509710787098215	0.394787	0.394787	chr4	6033974	0.4036371567147106	chr4:6033974:T:C
chr4:6034347	['C', 'T']	98663	11001.456255656847	-538.9222141120262	-0.0218098805075535	0.0092724641433358	-2.3521126822828737	0.0186691	0.0186691	chr4	6034347	1.7288766180153017	chr4:6034347:C:T
chr4:6034531	['G', 'A']	98663	15551.565907823348	-684.3116213015285	-0.0102323898115162	0.0079183710923151	-1.2922341845593677	0.196279	0.196279	chr4	6034531	0.7071261633240354	chr4:6034531:G:A
chr4:6034576	['T', 'C']	98663	28608.20798263941	-1148.9914742848814	-0.0134353224657644	0.0061044348119323	-2.200911776386311	0.0277446	0.0277446	chr4	6034576	1.5568215321237393	chr4:6034576:T:C
chr4:6034755	['C', 'T']	98663	27855.38794335588	-1244.3953175316396	-0.0143666375527528	0.0061567315502856	-2.333484485300687	0.0196247	0.0196247	chr4	6034755	1.707196973529992	chr4:6034755:C:T
chr4:6034847	['C', 'T']	98663	22691.21981976502	-1001.3206319448072	-0.0167203566075175	0.0067188546898662	-2.48857243969512	0.0128273	0.0128273	chr4	6034847	1.8918647480289228	chr4:6034847:C:T
chr4:6035034	['A', 'G']	98663	27884.652504485868	-1235.521023404032	-0.0140865282222869	0.0061546111819149	-2.288776302178068	0.0220945	0.0220945	chr4	6035034	1.6557158221034058	chr4:6035034:A:G
chr4:6035347	['G', 'A']	98663	15548.78797461939	-681.2223843704943	-0.0098512968818263	0.0079189920879061	-1.2440089309940252	0.213499	0.213499	chr4	6035347	0.6706041548099128	chr4:6035347:G:A
chr4:6035435	['T', 'C']	98663	5407.383646204995	-301.955839266661	-0.0172051256640184	0.0129843362042336	-1.3250677888646012	0.185152	0.185152	chr4	6035435	0.73247159236813	chr4:6035435:T:C
chr4:6036209	['T', 'G']	98663	4824.244480934136	-278.5481460271203	-0.0122442388781153	0.0137506003805246	-0.8904512195305437	0.373226	0.373226	chr4	6036209	0.4280281096650455	chr4:6036209:T:G
chr4:6036617	['AG', 'A']	98663	5405.479257066387	-301.3041641160807	-0.0170989371476129	0.0129878298468312	-1.316535352654369	0.187997	0.187997	chr4	6036617	0.7258490810227094	chr4:6036617:AG:A
chr4:6038878	['G', 'A']	98663	17673.253892312685	-884.6779881242654	-0.0060008659454904	0.0074641574188256	-0.8039575813815785	0.421423	0.421423	chr4	6038878	0.3752817655943158	chr4:6038878:G:A
chr4:6038886	['G', 'A']	98663	22931.394528518	-1106.9481512148584	-0.008202786735607	0.0066615032690777	-1.231371719606262	0.218187	0.218187	chr4	6038886	0.6611711290751565	chr4:6038886:G:A
chr4:6038948	['T', 'C']	98663	3796.1923817632633	64.78323524915552	-0.0358075071095201	0.015907528074575	-2.250978715338632	0.0243891	0.0243891	chr4	6038948	1.612804225608591	chr4:6038948:T:C
chr4:6038969	['T', 'G']	98663	58234.492600251375	-2272.495314882166	0.0095844199745576	0.0046882235730905	2.0443606891041264	0.0409206	0.0409206	chr4	6038969	1.3880580070522828	chr4:6038969:T:G
chr4:6039232	['G', 'A']	98663	4760.241237405988	-263.6082967706153	-0.0082118707581525	0.013838980695309	-0.5933869653374128	0.552924	0.552924	chr4	6039232	0.2573345588379817	chr4:6039232:G:A
chr4:6039476	['G', 'A']	98663	17663.96936706808	-889.0272811997928	-0.0062576048597258	0.0074654186335123	-0.8382121843288708	0.401914	0.401914	chr4	6039476	0.3958668656247106	chr4:6039476:G:A
chr4:6039612	['T', 'C']	98663	31674.19930038021	-1313.2157739274237	-0.0108153107065755	0.0058493932150577	-1.8489628426302915	0.0644662	0.0644662	chr4	6039612	1.1906679287910629	chr4:6039612:T:C
chr4:6040827	['A', 'T']	98663	18017.4609295018	-819.8382323199515	-0.004779002648282	0.0074027002402907	-0.6455755998698044	0.518556	0.518556	chr4	6040827	0.2852043363285029	chr4:6040827:A:T
chr4:6040921	['G', 'A']	98663	5411.164534765862	-286.86672579499253	-0.0145632126693653	0.0129765230573712	-1.1222738637290708	0.261749	0.261749	chr4	6040921	0.5821149688480178	chr4:6040921:G:A
chr4:6041005	['A', 'G']	98663	13312.802078685854	-465.2756805863632	-0.0164182853357547	0.0085197459379101	-1.927086260013774	0.0539717	0.0539717	chr4	6041005	1.267833902316635	chr4:6041005:A:G
chr4:6041358	['T', 'C']	98663	16827.193865553032	-833.8765176916322	-0.0045599604426614	0.0076299639412941	-0.5976385311577267	0.550083	0.550083	chr4	6041358	0.2595717764650221	chr4:6041358:T:C
chr4:6041926	['C', 'G']	98663	28090.56241003913	-1174.994478395484	-0.0117433850101042	0.0061421133988786	-1.9119453268720616	0.0558861	0.0558861	chr4	6041926	1.2526961964777967	chr4:6041926:C:G
chr4:6042136	['C', 'G']	98663	2831.1721722736347	119.3225211108162	-0.0380351267178963	0.0183270208223926	-2.075357860205163	0.037956	0.037956	chr4	6042136	1.4207195620366524	chr4:6042136:C:G
chr4:6043367	['G', 'T']	98663	2674.216836450256	57.53989092986766	-0.0344274928152486	0.0187122769056881	-1.839834510186382	0.0657955	0.0657955	chr4	6043367	1.181803808392106	chr4:6043367:G:T
chr4:6043430	['C', 'G']	98663	2841.1151846258326	52.98501849547105	-0.0315954816711009	0.0181516353570679	-1.740641052421663	0.0817496	0.0817496	chr4	6043430	1.0875143636611655	chr4:6043430:C:G
chr4:6044187	['C', 'CA']	98663	32953.68205596107	-1367.047077363589	-0.0101245529566745	0.0057588820318162	-1.7580761162911762	0.0787377	0.0787377	chr4	6044187	1.103817275498257	chr4:6044187:C:CA
chr4:6044448	['TCTGTGCCAGCCACGGTGGCAGCACCCAGCACC', 'T']	98663	5832.004876021327	-287.8294376160262	-0.0058959587283485	0.0125284203605654	-0.4706067132698328	0.637923	0.637923	chr4	6044448	0.1952317392933215	chr4:6044448:TCTGTGCCAGCCACGGTGGCAGCACCCAGCACC:T
chr4:6045140	['G', 'A']	98663	16870.170987816993	-569.4330653191216	-0.0057407848879384	0.0076632023620818	-0.7491365380541566	0.453777	0.453777	chr4	6045140	0.3431575204083843	chr4:6045140:G:A
chr4:6045488	['T', 'G']	98663	2071.2309228398817	-83.31447331199244	-0.073995386089345	0.0210448982114557	-3.5160724155494325	0.000438178	0.000438178	chr4	6045488	3.3583494312446267	chr4:6045488:T:G
chr4:6045609	['A', 'C']	98663	2406.0487730714262	-51.47919414609288	-0.066545251566143	0.0196014432096551	-3.3949159178934605	0.000686767	0.000686767	chr4	6045609	3.163190581394385	chr4:6045609:A:C
chr4:6046030	['T', 'C']	98663	32600.62593640078	-1267.3556727467708	-0.0078684373954979	0.0057860330668028	-1.3599019059608974	0.173864	0.173864	chr4	6046030	0.7597903330051916	chr4:6046030:T:C
chr4:6046174	['G', 'A']	98663	5620.113925461936	-292.2628140009547	-0.0072922594519318	0.0127576843828418	-0.5715974179247882	0.567596	0.567596	chr4	6046174	0.2459606737925213	chr4:6046174:G:A
chr4:6046290	['G', 'A']	98663	24150.468664159664	-1086.9292512138466	-0.0062415745561601	0.0065132838010517	-0.958283831444938	0.337922	0.337922	chr4	6046290	0.471183533091695	chr4:6046290:G:A
chr4:6047116	['G', 'A']	98663	29555.198228240708	-1216.229199890127	-0.0113353777650846	0.0060197663205014	-1.8830262109145188	0.0596998	0.0596998	chr4	6047116	1.2240271237959557	chr4:6047116:G:A
chr4:6047303	['A', 'G']	98663	18219.47730981704	-857.2276610531009	-0.0062620204441272	0.0073700928378973	-0.8496528580925863	0.39552	0.39552	chr4	6047303	0.402831550927297	chr4:6047303:A:G
chr4:6047389	['G', 'A']	98663	7642.232373809041	-130.21165404130207	-0.010323843721793	0.0111024493446721	-0.9298708241120888	0.35244	0.35244	chr4	6047389	0.4529148074295749	chr4:6047389:G:A
chr4:6048365	['T', 'C']	98663	8242.835453559448	-252.01801264403585	-0.0140072424412676	0.01069009892293	-1.310300544667777	0.190097	0.190097	chr4	6048365	0.7210247368627333	chr4:6048365:T:C
chr4:6049032	['T', 'G']	98663	40564.93375637347	-683.5209660998411	-0.0014793013756097	0.0053342728033812	-0.2773201578052141	0.781535	0.781535	chr4	6049032	0.1070515679115904	chr4:6049032:T:G
chr4:6049697	['A', 'G']	98663	4844.491013958015	-207.70613239397915	-0.000225738218835	0.0136862654976544	-0.0164937775665492	0.98684	0.98684	chr4	6049697	0.0057532553849742	chr4:6049697:A:G
chr4:6050785	['C', 'T']	98663	2064.0627609973644	-45.33488505277069	-0.0183616376970126	0.0209799987179903	-0.8751972745006692	0.381469	0.381469	chr4	6050785	0.4185407491270912	chr4:6050785:C:T
chr4:6051108	['C', 'T']	98663	13227.206580574535	-839.1898500193071	-0.0011139893159257	0.0084884833860106	-0.1312353768355925	0.895589	0.895589	chr4	6051108	0.0478912492473606	chr4:6051108:C:T
chr4:6051773	['G', 'A']	98663	2103.10658030773	-46.323249944112334	-0.0207071060042291	0.0208057369161453	-0.9952594367450804	0.319613	0.319613	chr4	6051773	0.4953755644223658	chr4:6051773:G:A
chr4:6051932	['G', 'A']	98663	21394.11996674912	-847.2071841509011	-0.009117241375083	0.0068746597232636	-1.3262098405002591	0.184773	0.184773	chr4	6051932	0.7333614898675268	chr4:6051932:G:A
chr4:6052992	['C', 'G']	98663	31327.49272189109	-1168.0918667214687	-0.0065411093245291	0.0058838585773516	-1.111704035461927	0.266268	0.266268	chr4	6052992	0.5746810237919312	chr4:6052992:C:G
chr4:6054369	['T', 'A']	98663	15069.123798613082	-633.7040620320028	-0.0058749672885738	0.0080259988732131	-0.7319920400414702	0.464175	0.464175	chr4	6054369	0.333318253915486	chr4:6054369:T:A
chr4:6054652	['T', 'C']	98663	32028.22009123163	-1157.451497423482	-0.0070962068211194	0.0058411169978165	-1.21487154319492	0.224418	0.224418	chr4	6054652	0.6489423123572179	chr4:6054652:T:C
chr4:6054679	['T', 'C']	98663	29401.57600024328	-1190.125690640888	-0.0055945635952765	0.0060089194873099	-0.931043194552945	0.351833	0.351833	chr4	6054679	0.4536634285347154	chr4:6054679:T:C
chr4:6055292	['G', 'A']	98663	4526.091748512583	-219.6655147752447	-0.0038840699321049	0.0141532348055343	-0.2744298378054296	0.783755	0.783755	chr4	6055292	0.1058196755513604	chr4:6055292:G:A
chr4:6056475	['C', 'T']	98663	26622.61900321316	-1077.4011322018123	-0.0035156273290702	0.0062447680004566	-0.5629716474356131	0.573455	0.573455	chr4	6056475	0.2415006562604673	chr4:6056475:C:T
chr4:6056574	['G', 'A']	98663	26950.28256285484	-1039.3486593730986	-0.0033546062312712	0.0062199063521319	-0.5393338808262513	0.589658	0.589658	chr4	6056574	0.2293998049300694	chr4:6056574:G:A
chr4:6056893	['C', 'T']	98663	25847.88179661841	-1140.644110120994	-0.003365794380443	0.0063178571689809	-0.5327430314455679	0.594213	0.594213	chr4	6056893	0.2260578510740823	chr4:6056893:C:T
chr4:6056974	['A', 'G']	98663	34351.78538340682	-1224.979033708462	-0.0063067971772171	0.0056747395807608	-1.1113808990634897	0.266407	0.266407	chr4	6056974	0.5744543680098699	chr4:6056974:A:G
chr4:6057005	['C', 'T']	98663	49103.96310075319	-1821.690089619563	0.0046700654568858	0.0049336830036303	0.9465677980221916	0.343861	0.343861	chr4	6057005	0.4636170781624735	chr4:6057005:C:T
chr4:6057465	['C', 'T']	98663	26259.45998986316	-1037.7557253295688	-0.0020569861397807	0.0062833635409421	-0.3273702255770388	0.743389	0.743389	chr4	6057465	0.1287838694908248	chr4:6057465:C:T
chr4:6057499	['A', 'G']	98663	27087.118127078105	-1051.405566248327	-0.0065509447553018	0.0062357134591093	-1.0505525627916668	0.293467	0.293467	chr4	6057499	0.5324407275463994	chr4:6057499:A:G
chr4:6057895	['T', 'C']	98663	34910.538361732535	-1276.4430816472875	-0.0067090282792775	0.0056388706204778	-1.1897822686183674	0.234135	0.234135	chr4	6057895	0.6305336603286197	chr4:6057895:T:C
chr4:6057982	['C', 'T']	98663	33283.68673599708	-1402.865810879333	-0.0040086513966909	0.0057152133720453	-0.7014001290482621	0.483055	0.483055	chr4	6057982	0.3160034182409769	chr4:6057982:C:T
chr4:6058049	['G', 'A']	98663	4554.230797299762	-217.74827607957204	-0.0034577220783846	0.0141063131563467	-0.2451187663325698	0.806365	0.806365	chr4	6058049	0.0934683308945121	chr4:6058049:G:A
chr4:6058125	['A', 'T']	98663	33626.74906742895	-1382.7435605226972	-0.0047644133399841	0.0056987512649885	-0.8360451471632513	0.403132	0.403132	chr4	6058125	0.3945527268486153	chr4:6058125:A:T
chr4:6058773	['T', 'A']	98663	32825.319431068245	-1380.6830386831186	-0.0026488239119148	0.0057436365674027	-0.4611754035671244	0.644674	0.644674	chr4	6058773	0.1906598447326282	chr4:6058773:T:A
chr4:6059165	['A', 'G']	98663	32484.57269870234	-1214.3321765570008	-0.0010525915305087	0.0057754645406562	-0.1822522713279692	0.855385	0.855385	chr4	6059165	0.0678383697845462	chr4:6059165:A:G
chr4:6059519	['A', 'G']	98663	31483.296582418378	-1235.9943900311737	-0.0027315504724554	0.00584509779188	-0.4673233142908346	0.64027	0.64027	chr4	6059519	0.1936368466682373	chr4:6059519:A:G
chr4:6059878	['G', 'C']	98663	31361.13219462747	-1238.794701785317	-0.0019299002380157	0.0058502096396924	-0.3298856548527414	0.741487	0.741487	chr4	6059878	0.129896458766087	chr4:6059878:G:C
chr4:6060197	['A', 'G']	98663	27830.128290373912	-1124.0724558929994	-0.0022093349536978	0.00613563745353	-0.3600823827077241	0.718786	0.718786	chr4	6060197	0.1434003903582201	chr4:6060197:A:G
chr4:6060334	['T', 'C']	98663	32383.190165762688	-1127.580479538319	-0.0030653338837197	0.005795868238735	-0.5288826035128652	0.596888	0.596888	chr4	6060334	0.224107152195894	chr4:6060334:T:C
chr4:6060390	['T', 'A']	98663	32425.87362626221	-1148.659647104928	-0.0021811869757004	0.0057848821857761	-0.3770495069136473	0.706138	0.706138	chr4	6060390	0.151110416820963	chr4:6060390:T:A
chr4:6060912	['G', 'T']	98663	24971.024752926867	-844.9568629262469	-0.0038336707408595	0.0064517804315729	-0.5942035352131255	0.552377	0.552377	chr4	6060912	0.2577644129700144	chr4:6060912:G:T
chr4:6061054	['G', 'A']	98663	24658.74950332468	-884.627608364198	-0.0034030793922574	0.0064774741687725	-0.525371356733992	0.599326	0.599326	chr4	6061054	0.2223368813030173	chr4:6061054:G:A
chr4:6061094	['T', 'C']	98663	33289.76040145986	-1138.2769900660248	-0.0058297592221828	0.0057479997310414	-1.014223990077781	0.310478	0.310478	chr4	6061094	0.5079691678452168	chr4:6061094:T:C
chr4:6061123	['G', 'A']	98663	19102.968091791845	-760.3132182573111	-0.0028365086773011	0.0072153526090334	-0.3931212833243788	0.694231	0.694231	chr4	6061123	0.1584959973653485	chr4:6061123:G:A
chr4:6061195	['T', 'C']	98663	24758.003740155487	-873.0544419181731	-0.0036013764157625	0.0064690002142641	-0.5567129844611112	0.577725	0.577725	chr4	6061195	0.238278838747097	chr4:6061195:T:C
chr4:6061322	['C', 'A']	98663	25300.025714835952	-813.1276761682716	-0.0037340254513148	0.0064221527826355	-0.5814289347663913	0.560953	0.560953	chr4	6061322	0.2510735250107524	chr4:6061322:C:A
chr4:6061529	['G', 'C']	98663	2815.0855969997974	92.1796222495644	-0.0184695545629922	0.0181929871955615	-1.0152018667664564	0.310012	0.310012	chr4	6061529	0.5086214950918013	chr4:6061529:G:C
chr4:6061588	['T', 'C']	98663	30644.673760016256	-1878.8451726729952	-0.0030688032032401	0.0058797412260821	-0.5219282763035761	0.601721	0.601721	chr4	6061588	0.220604831411832	chr4:6061588:T:C
chr4:6063266	['G', 'T']	98663	18942.19198881028	-766.5079481887442	-0.0041649868877292	0.0072431534029519	-0.5750239786488283	0.565276	0.565276	chr4	6063266	0.2477394530483358	chr4:6063266:G:T
chr4:6063440	['T', 'C']	98663	48898.96492828545	-828.2286457107709	-0.0049800284091701	0.004981407457124	-0.9997231609809498	0.317447	0.317447	chr4	6063440	0.4983287728252633	chr4:6063440:T:C
chr4:6064034	['T', 'C']	98663	80724.4545712577	-1992.6967184369664	-0.0057084234125208	0.0043457341466276	-1.3135694039062753	0.188994	0.188994	chr4	6064034	0.7235519831720134	chr4:6064034:T:C
chr4:6066125	['C', 'G']	98663	25809.61593666691	-1180.5583076285072	-0.0054252866117833	0.0063239456074502	-0.857895837274717	0.390952	0.390952	chr4	6066125	0.4078765608005379	chr4:6066125:C:G
chr4:6066220	['C', 'A']	98663	7105.216045003041	-410.0408751194753	0.0013508673134713	0.0113906454061469	0.1185944488046578	0.905597	0.905597	chr4	6066220	0.0430650248545711	chr4:6066220:C:A
chr4:6066221	['C', 'CAG']	98663	7104.3600316244	-407.4185621606746	0.0017920711758217	0.0113915207189992	0.1573162372283528	0.874996	0.874996	chr4	6066221	0.0579939323284276	chr4:6066221:C:CAG
chr4:6066540	['C', 'T']	98663	58581.46881652847	-2284.5102148107185	0.0045279929169265	0.0046575908445178	0.9721749007335366	0.330966	0.330966	chr4	6066540	0.4802166188249215	chr4:6066540:C:T
chr4:6066626	['C', 'T']	98663	6930.14048104114	-365.72392745727865	0.0035629773743533	0.0115367479972233	0.3088372369068727	0.757446	0.757446	chr4	6066626	0.1206483235358513	chr4:6066626:C:T
chr4:6066768	['C', 'T']	98663	54759.55016066414	-2115.726211160918	0.0037156194621987	0.0047470152526763	0.7827275170653472	0.433789	0.433789	chr4	6066768	0.3627214650001817	chr4:6066768:C:T
chr4:6067196	['A', 'G']	98663	181985.53354956413	-5921.604224897491	0.0078167764096897	0.0079516537680026	0.9830378230430916	0.325591	0.325591	chr4	6067196	0.4873276084031009	chr4:6067196:A:G
chr4:6067887	['A', 'G']	98663	79469.1057632826	-1119.0219425406403	-0.0053773964136067	0.0044265065197317	-1.2148172355866396	0.224439	0.224439	chr4	6067887	0.6489016749866228	chr4:6067887:A:G
chr4:6068427	['T', 'C']	98663	119417.04846967226	-5722.928058016837	0.0023331161532382	0.0044330870193544	0.5262960422504969	0.598684	0.598684	chr4	6068427	0.2228023483426445	chr4:6068427:T:C
chr4:6068733	['C', 'T']	98663	190259.3553834614	-6292.550332235492	0.0141201627119408	0.0114397378734424	1.234308239240434	0.217091	0.217091	chr4	6068733	0.6633581808355707	chr4:6068733:C:T
chr4:6068850	['G', 'A']	98663	186466.66980539224	-6420.096952640989	0.0098453175296524	0.0094131760795349	1.045908144760722	0.295606	0.295606	chr4	6068850	0.5292867551877456	chr4:6068850:G:A
chr4:6068949	['T', 'C']	98663	177727.2189885351	-6147.087429432824	0.01091516099522	0.0072377589867908	1.5080857231002789	0.131536	0.131536	chr4	6068949	0.8809553691389267	chr4:6068949:T:C
chr4:6070168	['C', 'T']	98663	112138.91219373736	-5627.310223581159	-0.002055073868711	0.0043856711171918	-0.4685882305800755	0.639365	0.639365	chr4	6070168	0.1942511414814487	chr4:6070168:C:T
chr4:6071534	['T', 'G']	98663	191569.8249746604	-6303.198597477482	0.0035805394994922	0.0126361141817445	0.2833576404892763	0.776903	0.776903	chr4	6071534	0.1096332015266085	chr4:6071534:T:G
chr4:6072562	['G', 'A']	98663	59341.23925341664	-479.5316540016774	0.0018591328187531	0.0047275516520459	0.393254892931436	0.694132	0.694132	chr4	6072562	0.1585579338384198	chr4:6072562:G:A
chr4:6072855	['G', 'T']	98663	117811.85208540317	-5634.271064719713	0.001913463026656	0.004415463234797	0.4333549901574441	0.664758	0.664758	chr4	6072855	0.1773364274677016	chr4:6072855:G:T
chr4:6073743	['C', 'T']	98663	59361.21159382095	-498.3224111834015	0.0015988841793577	0.0047280979739076	0.3381664652850558	0.735238	0.735238	chr4	6073743	0.1335720549899675	chr4:6073743:C:T
chr4:6074292	['G', 'C']	98663	3894.0	-130.97846707338098	0.0039050325646309	0.0152308774520551	0.2563892052131302	0.797651	0.797651	chr4	6074292	0.0981870860022145	chr4:6074292:G:C
chr4:6074699	['G', 'A']	98663	114978.64587873936	-5405.276543730655	0.001741910047566	0.0043815211848518	0.3975582849144485	0.690957	0.690957	chr4	6074699	0.1605489790278211	chr4:6074699:G:A
chr4:6075185	['GA', 'G']	98663	114379.0265094684	-5471.201626241333	0.000814153609754	0.004379857427929	0.1858858702939639	0.852535	0.852535	chr4	6075185	0.0692877824294876	chr4:6075185:GA:G
chr4:6075907	['C', 'T']	98663	140197.2613619084	-4185.726846550499	0.0032182822200207	0.0046911680923003	0.6860300370184929	0.492696	0.492696	chr4	6075907	0.3074209635724205	chr4:6075907:C:T
chr4:6076772	['A', 'G']	98663	66955.89401281379	-751.5438800301185	0.001097154884491	0.004562022556533	0.2404974703423807	0.809945	0.809945	chr4	6076772	0.091544471254057	chr4:6076772:A:G
chr4:6076933	['C', 'T']	98663	6959.917050177396	-256.3346221588229	-0.0101627156817578	0.0115634259850882	-0.8788671882246075	0.379475	0.379475	chr4	6076933	0.4208168303605533	chr4:6076933:C:T
chr4:6078099	['A', 'C']	98663	111339.85459227645	-5113.410170088105	0.0009607816177633	0.004333482536444	0.2217112010221079	0.824539	0.824539	chr4	6078099	0.0837887977705557	chr4:6078099:A:C
chr4:6079090	['T', 'C']	98663	21765.103002290743	-786.883164239343	-0.0102887524505847	0.0068385060224595	-1.5045321912115892	0.132448	0.132448	chr4	6079090	0.877954595279334	chr4:6079090:T:C
chr4:6079295	['G', 'C']	98663	118993.32722369788	-5523.727875189683	-0.0021684989132308	0.0043977306458075	-0.4930949819080211	0.621947	0.621947	chr4	6079295	0.2062466226857894	chr4:6079295:G:C
chr4:6081080	['G', 'A']	98663	192366.6984096415	-6698.539764299267	0.0031781504912713	0.0138479479024295	0.2295033541189008	0.818478	0.818478	chr4	6081080	0.0869929895654287	chr4:6081080:G:A
chr4:6082215	['T', 'C']	98663	194784.7166707213	-6672.555622727547	-0.0037930411554176	0.0191475960719442	-0.1980949013738238	0.842971	0.842971	chr4	6082215	0.0741873657745604	chr4:6082215:T:C
chr4:6082465	['T', 'C']	98663	5047.325219578497	-250.5665576216732	-0.0063124062832304	0.0134377908332972	-0.4697503005917493	0.638534	0.638534	chr4	6082465	0.1948159729201351	chr4:6082465:T:C
chr4:6082599	['C', 'A']	98663	104955.9977894054	-2579.307239715255	0.0003103220722764	0.0042868554339784	0.0723892086065678	0.942292	0.942292	chr4	6082599	0.0258144959991029	chr4:6082599:C:A
chr4:6083132	['G', 'A']	98663	62970.70016932138	-2969.0893117721093	0.0023395009570049	0.0045787652484158	0.5109458183763297	0.60939	0.60939	chr4	6083132	0.2151046767632506	chr4:6083132:G:A
chr4:6083704	['A', 'C']	98663	107747.78810680343	-2588.010044910559	0.0015776552126974	0.0042975345648422	0.3671070444910778	0.71354	0.71354	chr4	6083704	0.1465816759587962	chr4:6083704:A:C
chr4:6083933	['A', 'G']	98663	3696.262244566981	-341.68982486581234	-0.0366600611455424	0.015637729211343	-2.3443340558008	0.0190631	0.0190631	chr4	6083933	1.719806473927455	chr4:6083933:A:G
chr4:6084250	['A', 'G']	98663	82773.25816011672	-3846.6878496808536	0.001340265231765	0.0043365378105409	0.309063425783415	0.757274	0.757274	chr4	6084250	0.1207469538453585	chr4:6084250:A:G
chr4:6084539	['T', 'A']	98663	68430.50092262149	-3216.458022004764	-0.0016661145584502	0.0044717976613101	-0.3725827250337045	0.70946	0.70946	chr4	6084539	0.1490720854341115	chr4:6084539:T:A
chr4:6085644	['G', 'A']	98663	63641.0953858006	-3026.247576344006	0.0011902413193802	0.0045623387716738	0.2608840287727232	0.794182	0.794182	chr4	6085644	0.100079960371182	chr4:6085644:G:A
chr4:6086146	['C', 'T']	98663	6600.401390676791	-436.6951143442757	-0.0157211585622923	0.0118350995805716	-1.3283503408877109	0.184065	0.184065	chr4	6086146	0.735028784836267	chr4:6086146:C:T
chr4:6086358	['T', 'C']	98663	65787.67241956259	-2854.522590120272	0.0013638827538029	0.0045171879651184	0.3019318134057794	0.762705	0.762705	chr4	6086358	0.1176434065347267	chr4:6086358:T:C
chr4:6086829	['G', 'A']	98663	17819.889819254517	-947.560149726338	0.0006395143332096	0.0074168638400732	0.0862243593787409	0.931288	0.931288	chr4	6086829	0.0309159930585639	chr4:6086829:G:A
chr4:6087229	['T', 'C']	98663	107052.9762846251	-2690.4279043099373	0.0020637831715365	0.0042838992209234	0.4817534365553289	0.629982	0.629982	chr4	6087229	0.2006718591374533	chr4:6087229:T:C
chr4:6087669	['A', 'G']	98663	192198.48029963608	-6423.538182098543	0.0289944192146339	0.0134253743278701	2.159673056895216	0.0308004	0.0308004	chr4	6087669	1.511443643348103	chr4:6087669:A:G
chr4:6088315	['G', 'A']	98663	104015.4339972632	-2606.925839309254	0.0008502320925674	0.0042730712296993	0.1989744721918083	0.842283	0.842283	chr4	6088315	0.0745419646897969	chr4:6088315:G:A
chr4:6088610	['C', 'T']	98663	4921.0	-257.3654204557087	-0.0080440345903646	0.0135924815686475	-0.5918002941360648	0.553986	0.553986	chr4	6088610	0.2565012103610514	chr4:6088610:C:T
chr4:6089585	['C', 'T']	98663	102960.82765297432	-2476.6315345778385	0.0003403144092302	0.0042843907606934	0.0794312256371255	0.93669	0.93669	chr4	6089585	0.0284041162255846	chr4:6089585:C:T
chr4:6093817	['G', 'A']	98663	4925.199677677658	-263.9626794504695	-0.0078058493321165	0.0135870479208494	-0.5745066461522084	0.565626	0.565626	chr4	6093817	0.2474706356379515	chr4:6093817:G:A
chr4:6093820	['G', 'A']	98663	4936.050029393282	-267.72958302646765	-0.0088616447279582	0.0135731664709004	-0.6528796907454691	0.513835	0.513835	chr4	6093820	0.2891763169844867	chr4:6093820:G:A
chr4:6094719	['C', 'T']	98663	58343.096045655904	-2564.6915248487576	0.0021684931047583	0.0046690263618152	0.4644422491363401	0.642332	0.642332	chr4	6094719	0.1922404415586207	chr4:6094719:C:T
chr4:6094963	['G', 'A']	98663	19399.03825236415	-1091.7801403536987	0.0020559347931878	0.0071494522663097	0.2875653569820951	0.77368	0.77368	chr4	6094963	0.1114386297184686	chr4:6094963:G:A
chr4:6095568	['A', 'G']	98663	61506.22114653558	-2590.916781182786	0.0044795921360812	0.0046020442790742	0.9733917938274116	0.330361	0.330361	chr4	6095568	0.4810112279512697	chr4:6095568:A:G
chr4:6095636	['T', 'C']	98663	83530.77917114415	-1420.67148922472	0.0041396810017874	0.0043654464269822	0.9482835423659252	0.342987	0.342987	chr4	6095636	0.4647223404098778	chr4:6095636:T:C
chr4:6096125	['G', 'A']	98663	28067.275809639654	-1185.504325818732	-0.0001943158096227	0.0060841441784531	-0.0319380678569303	0.974522	0.974522	chr4	6096125	0.0112083521638517	chr4:6096125:G:A
chr4:6096657	['A', 'T']	98663	106395.2539256136	-2615.3296478787947	-0.0007417911470936	0.0042801506536192	-0.1733095881721911	0.862408	0.862408	chr4	6096657	0.0642872234702534	chr4:6096657:A:T
chr4:6097204	['C', 'G']	98663	7431.903913797123	-281.5135136627108	-0.0116764926553453	0.0112157167674005	-1.0410830531387882	0.29784	0.29784	chr4	6097204	0.5260169767896642	chr4:6097204:C:G
chr4:6097976	['A', 'T']	98663	195159.95609207285	-6706.78922078848	0.0056227274536763	0.0207096154174906	0.2715032288300054	0.786005	0.786005	chr4	6097976	0.1045746912818353	chr4:6097976:A:T
chr4:6098324	['C', 'T']	98663	195034.9071144041	-6717.915066696139	0.0118889270593424	0.0201464767612858	0.5901243775878766	0.555109	0.555109	chr4	6098324	0.2556217313807111	chr4:6098324:C:T
chr4:6098363	['G', 'A']	98663	8497.775163703445	-417.6021428774884	-0.0029158438748352	0.0104651499333706	-0.2786241853580475	0.780534	0.780534	chr4	6098363	0.1076081743558534	chr4:6098363:G:A
chr4:6098940	['T', 'C']	98663	109401.503325223	-2589.838080264476	-4.651472223291654e-05	0.0043163930262047	-0.0107762944547742	0.991402	0.991402	chr4	6098940	0.0037502093081246	chr4:6098940:T:C
chr4:6099595	['C', 'G']	98663	4658.755501941268	-133.01867428519515	-0.0201434404191553	0.0140468233502839	-1.4340210535037592	0.151569	0.151569	chr4	6099595	0.819389614704189	chr4:6099595:C:G
chr4:6099755	['C', 'A']	98663	4298.043562871217	-140.12877861414066	-0.0105203946338148	0.0145915825801471	-0.7209906517013818	0.470917	0.470917	chr4	6099755	0.3270556313391244	chr4:6099755:C:A
chr4:6100312	['T', 'C']	98663	107351.67321884754	-2684.9574898487053	0.0005309502823282	0.0043050405688407	0.1233322366741811	0.901844	0.901844	chr4	6100312	0.0448685797512896	chr4:6100312:T:C
chr4:6100996	['T', 'A']	98663	24996.30695618677	-1384.7117937497549	0.0004698602247596	0.0063961944614153	0.0734593401739254	0.941441	0.941441	chr4	6100996	0.0262068919801071	chr4:6100996:T:A
chr4:6101490	['T', 'A']	98663	38140.18512473769	-1996.5603044668624	0.0023689665321081	0.0054190709902237	0.4371536258487582	0.662001	0.662001	chr4	6101490	0.179141354526835	chr4:6101490:T:A
chr4:6102093	['A', 'C']	98663	107937.69206751486	-2647.580305794278	0.0005570219159548	0.0043158429128837	0.1290644555880342	0.897307	0.897307	chr4	6102093	0.0470589442522342	chr4:6102093:A:C
chr4:6102497	['CT', 'C']	98663	18399.35676415429	-880.1358214137067	-0.0015399711823874	0.0073148757913535	-0.2105259509953311	0.833258	0.833258	chr4	6102497	0.0792205080434578	chr4:6102497:CT:C
chr4:6102847	['C', 'A']	98663	107867.52416764162	-2687.4064903825783	0.0010531572059293	0.0043927127222851	0.2397509858968215	0.810524	0.810524	chr4	6102847	0.0912341209595153	chr4:6102847:C:A
chr4:6102851	['A', 'G']	98663	109596.91399956578	-2722.301782975241	0.0004441563007951	0.0044255593617772	0.1003616186083069	0.920057	0.920057	chr4	6102851	0.0361852661124447	chr4:6102851:A:G
chr4:6102879	['G', 'A']	98663	19708.182428594613	-972.7461379245094	0.0044163836045278	0.0071118440435395	0.620989939808885	0.534608	0.534608	chr4	6102879	0.271964546645962	chr4:6102879:G:A
chr4:6102899	['A', 'G']	98663	91038.03518118255	-4035.781780855532	-0.0008940887159172	0.0043058196950038	-0.2076465758551616	0.835505	0.835505	chr4	6102899	0.0780509467688998	chr4:6102899:A:G
chr4:6104303	['A', 'G']	98663	9118.55452730166	-459.8553101352249	0.0051586877379917	0.0101536528529501	0.5080622523442727	0.611411	0.611411	chr4	6104303	0.2136667520732492	chr4:6104303:A:G
chr4:6104695	['A', 'C']	98663	9719.689598199806	-426.8999335962992	0.0054825453478732	0.0098545668039224	0.5563456473491024	0.577976	0.577976	chr4	6104695	0.2380901949427365	chr4:6104695:A:C
chr4:6104708	['G', 'A']	98663	10689.216681363456	-413.1534198699177	-0.0059612138313237	0.0093862620483001	-0.6350998726274982	0.525365	0.525365	chr4	6104708	0.2795388634364735	chr4:6104708:G:A
chr4:6104812	['G', 'A']	98663	3942.359620491821	-198.1722298845938	-0.0187509807646644	0.0151982940455375	-1.2337556247090786	0.217297	0.217297	chr4	6104812	0.6629462695029429	chr4:6104812:G:A
chr4:6105017	['A', 'C']	98663	28792.750975602343	-1299.2302802418606	0.0001387459394639	0.0060742725028338	0.0228415731100648	0.981777	0.981777	chr4	6105017	0.0079871462940897	chr4:6105017:A:C
chr4:6105254	['C', 'T']	98663	8892.180253595645	-460.4648729606113	-0.0060315466629802	0.0102431674970598	-0.5888360865632161	0.555973	0.555973	chr4	6105254	0.2549462987699811	chr4:6105254:C:T
chr4:6106159	['C', 'T']	98663	5638.114290347757	-164.63914778111203	-0.0204850453771688	0.0128363720151029	-1.5958594338857308	0.110523	0.110523	chr4	6106159	0.9565473352488032	chr4:6106159:C:T
chr4:6106720	['C', 'T']	98663	3630.4415565985146	-63.05453858640655	-0.0238736212457115	0.0159165248886338	-1.499926737321911	0.133637	0.133637	chr4	6106720	0.8740732823460114	chr4:6106720:C:T
chr4:6107672	['G', 'T']	98663	23685.1207906741	-1219.2432251501657	0.0042958747298887	0.0065343467851163	0.6574298657784348	0.510906	0.510906	chr4	6107672	0.2916589970014506	chr4:6107672:G:T
chr4:6107736	['T', 'C']	98663	90758.11567826252	-3975.2977818016825	-0.0019555464116686	0.0043003142113519	-0.4547450059594268	0.649294	0.649294	chr4	6107736	0.1875586103398284	chr4:6107736:T:C
chr4:6107887	['A', 'G']	98663	71210.04375595617	-3232.303913934829	-0.0008266663771842	0.0044402839853485	-0.1861742131611328	0.852309	0.852309	chr4	6107887	0.069402925578638	chr4:6107887:A:G
chr4:6108497	['C', 'T']	98663	24448.96484434397	-1265.7313712469715	0.0037668185007898	0.0064519283357835	0.5838283230609309	0.559337	0.559337	chr4	6108497	0.2523264512522238	chr4:6108497:C:T
chr4:6108547	['T', 'C']	98663	9362.803039211709	-428.50696275040536	-0.0042102148030983	0.0099788235401067	-0.4219149468047736	0.673088	0.673088	chr4	6108547	0.1719281520970037	chr4:6108547:T:C
chr4:6109961	['AAT', 'A']	98663	3618.6968695511127	-148.34274773801897	-0.030842931137749	0.0158025213087539	-1.951772792146996	0.050968	0.050968	chr4	6109961	1.292702407926015	chr4:6109961:AAT:A
chr4:6110533	['T', 'G']	98663	28984.81908768373	-1318.0004459044724	0.003602388035278	0.0059992663188116	0.6004714316452594	0.548193	0.548193	chr4	6110533	0.2610665143652596	chr4:6110533:T:G
chr4:6110740	['G', 'A']	98663	30000.736655381435	-1618.2648796884218	-0.0082366792472675	0.0059234772576408	-1.3905142012055316	0.164376	0.164376	chr4	6110740	0.7841615920784963	chr4:6110740:G:A
chr4:6111236	['C', 'G']	98663	23681.92022705388	-1200.446295505271	0.0025963620558611	0.0065339788092028	0.3973630970771322	0.691101	0.691101	chr4	6111236	0.160458478621007	chr4:6111236:C:G
chr4:6111647	['G', 'A']	98663	2452.0	-107.44325621531694	-0.0312007692997967	0.019169535950861	-1.627622566335268	0.103608	0.103608	chr4	6111647	0.9846067096321264	chr4:6111647:G:A
chr4:6111685	['C', 'G']	98663	10372.420519161962	-600.2935276494944	-0.0098365544139969	0.009524497205916	-1.0327636410966727	0.301717	0.301717	chr4	6111685	0.5204002191647739	chr4:6111685:C:G
chr4:6111832	['C', 'T']	98663	109559.43573238722	-2422.893263436813	0.0035461920467506	0.0043168036811431	0.821485596447504	0.411372	0.411372	chr4	6111832	0.3857652718521041	chr4:6111832:C:T
chr4:6112140	['T', 'A']	98663	8084.147117558215	-291.6656912441808	0.0028933199858772	0.010731729436749	0.2696042611705797	0.787465	0.787465	chr4	6112140	0.1037687399442809	chr4:6112140:T:A
chr4:6112515	['T', 'C']	98663	21486.2666146298	-1151.2776075174577	0.002091295045036	0.0068219077348534	0.3065557504320274	0.759182	0.759182	chr4	6112515	0.1196540974634647	chr4:6112515:T:C
chr4:6112693	['G', 'T']	98663	100785.58086297092	-2127.405204435612	0.0049206885442118	0.0042997447588488	1.1444141036709483	0.252455	0.252455	chr4	6112693	0.5978160234596583	chr4:6112693:G:T
chr4:6112694	['C', 'A']	98663	100785.53782517898	-2124.0817796395645	0.0049762117701795	0.0042998507047586	1.1572987324123538	0.247153	0.247153	chr4	6112694	0.6070341136048296	chr4:6112694:C:A
chr4:6113667	['C', 'T']	98663	52433.78298903237	-2920.803165561065	-0.0062984955280562	0.0048364910561922	-1.302286193622174	0.192822	0.192822	chr4	6113667	0.7148434168360788	chr4:6113667:C:T
chr4:6114370	['A', 'G']	98663	59507.04701565162	-1902.8968595934589	0.0001784957573347	0.0046431378137459	0.0384429160828039	0.969335	0.969335	chr4	6114370	0.013526105809642	chr4:6114370:A:G
chr4:6114541	['T', 'C']	98663	2313.1641157152126	-68.14780767350601	-0.0340671729492471	0.0196675499341483	-1.7321513387947254	0.0832497	0.0832497	chr4	6114541	1.0796173228496224	chr4:6114541:T:C
chr4:6114729	['A', 'G']	98663	50682.568468852	-1448.2399652372849	0.0030191253268227	0.004867401633921	0.6202745435639259	0.535078	0.535078	chr4	6114729	0.2715829048938404	chr4:6114729:A:G
chr4:6114981	['T', 'C']	98663	127484.50544850028	-3991.8778296800633	0.0057286991313581	0.0044706946840187	1.2813890315159238	0.20006	0.20006	chr4	6114981	0.6988397355307918	chr4:6114981:T:C
chr4:6115364	['C', 'T']	98663	94917.73427870582	-2735.431692643576	0.0026067592825157	0.0042743569440764	0.6098599898467308	0.541956	0.541956	chr4	6115364	0.2660359712713659	chr4:6115364:C:T
chr4:6115766	['A', 'T']	98663	14570.181409964018	-817.5622082938012	-0.0113006943222069	0.0081521308354468	-1.3862258285980409	0.165681	0.165681	chr4	6115766	0.7807272928376164	chr4:6115766:A:T
chr4:6115814	['A', 'G']	98663	61022.18491074777	-2053.878059070237	0.0008486988057998	0.0046083662361636	0.1841647912311736	0.853885	0.853885	chr4	6115814	0.0686006155269806	chr4:6115814:A:G
chr4:6116234	['T', 'C']	98663	14836.105201269149	-804.8036510045469	-0.0117457407005471	0.0080850899707534	-1.4527656146110484	0.146292	0.146292	chr4	6116234	0.8347794226843359	chr4:6116234:T:C
chr4:6116616	['C', 'CA']	98663	10624.646117356093	-509.2242377490914	-0.0115940181017386	0.0094097878554895	-1.2321232189070943	0.217906	0.217906	chr4	6116616	0.6617308113736781	chr4:6116616:C:CA
chr4:6116764	['T', 'C']	98663	10638.940960008107	-506.92037965489095	-0.0115310802693723	0.0094041228369634	-1.2261728679307284	0.220137	0.220137	chr4	6116764	0.6573069563319422	chr4:6116764:T:C
chr4:6117232	['C', 'T']	98663	11545.351054125278	-393.34141054749824	-0.0111714208963764	0.0090754398121998	-1.230950910099036	0.218344	0.218344	chr4	6117232	0.6608587378058138	chr4:6117232:C:T
chr4:6117335	['A', 'T']	98663	13511.23248930606	-759.9957590117627	-0.0117112133919714	0.0084377459001733	-1.387955211086744	0.165154	0.165154	chr4	6117335	0.7821109033114082	chr4:6117335:A:T
chr4:6117495	['A', 'G']	98663	123474.29868194267	-3612.2522350993113	-0.0005209854399311	0.0044224570883741	-0.1178045212243584	0.906223	0.906223	chr4	6117495	0.0427649195941262	chr4:6117495:A:G
chr4:6117541	['C', 'T']	98663	69903.38071580658	-1314.5823350372275	0.0036102507116808	0.0045013911457889	0.8020299935628131	0.422538	0.422538	chr4	6117541	0.3741342276652911	chr4:6117541:C:T
chr4:6117663	['C', 'T']	98663	166171.211138373	-5451.667686539813	-0.0006063009087258	0.0058421964421685	-0.1037796169176404	0.917344	0.917344	chr4	6117663	0.0374677752497124	chr4:6117663:C:T
chr4:6118402	['G', 'T']	98663	36436.07894923606	-1036.4742796450184	0.0041225032994038	0.0054903357741532	0.7508654240804763	0.452735	0.452735	chr4	6118402	0.3441559298049478	chr4:6118402:G:T
chr4:6118538	['A', 'G']	98663	71120.99645102408	-1300.16651186914	0.003431057195264	0.0045087200556509	0.7609825300561259	0.446669	0.446669	chr4	6118538	0.3500141876582631	chr4:6118538:A:G
chr4:6118815	['A', 'C']	98663	35041.907403382495	-929.7495381818586	0.0046209117820112	0.0056402426202128	0.8192753562499925	0.412631	0.412631	chr4	6118815	0.3844381476105655	chr4:6118815:A:C
chr4:6118818	['G', 'A']	98663	194738.5804028506	-6455.401653762712	0.0017813182475095	0.0188053782117642	0.0947238724715012	0.924534	0.924534	chr4	6118818	0.0340771129084109	chr4:6118818:G:A
chr4:6120110	['T', 'C']	98663	37849.52618871283	-2027.8920563051984	-0.001675039798147	0.0054210660857693	-0.3089871570730632	0.757332	0.757332	chr4	6120110	0.1207136922843153	chr4:6120110:T:C
chr4:6120331	['G', 'A']	98663	54705.09910594817	-711.5065380565716	-0.0003093126609064	0.0048517925682532	-0.0637522434348064	0.949168	0.949168	chr4	6120331	0.0226569118976877	chr4:6120331:G:A
chr4:6120408	['C', 'T']	98663	93664.138677696	-3433.49290338184	0.0051028861604015	0.0042737612170331	1.1940035723249631	0.232479	0.232479	chr4	6120408	0.6336162711440232	chr4:6120408:C:T
chr4:6121017	['T', 'C']	98663	58242.75800401472	-993.1509291715248	0.0012461627001133	0.004743709868808	0.262697916731242	0.792784	0.792784	chr4	6121017	0.1008451233838173	chr4:6121017:T:C
chr4:6121958	['T', 'C']	98663	107556.81128996292	-4141.866626561093	0.0017093638132056	0.0042800849766553	0.3993761391488556	0.689617	0.689617	chr4	6121958	0.1613920410998299	chr4:6121958:T:C
chr4:6122275	['G', 'A']	98663	11191.134278734551	-764.5053578323899	-0.0144712514289563	0.0091984099094195	-1.573234023212762	0.115668	0.115668	chr4	6122275	0.9367867736811948	chr4:6122275:G:A
chr4:6123503	['A', 'G']	98663	61255.07106943742	-1242.111099823125	-0.0014943070607785	0.0046682988160746	-0.3200967032429698	0.748896	0.748896	chr4	6123503	0.1255784890590675	chr4:6123503:A:G
chr4:6124822	['G', 'T']	98663	31296.854886776	-1454.7794048344074	-0.0016839856883632	0.0058115986651374	-0.2897629009492972	0.771998	0.771998	chr4	6124822	0.1123838247809593	chr4:6124822:G:T
chr4:6125139	['C', 'T']	98663	182886.2682296417	-5860.523052136668	0.0059736082243818	0.0081798607799505	0.7302823831700912	0.465219	0.465219	chr4	6125139	0.3323425565690143	chr4:6125139:C:T
chr4:6128707	['G', 'A']	98663	10687.324964524632	-463.5354797101128	0.0054745855010738	0.0093758950014059	0.5839000437028047	0.559289	0.559289	chr4	6128707	0.2523637222170398	chr4:6128707:G:A
chr4:6130085	['G', 'A']	98663	110520.56237202232	-4992.639619710917	0.0004675757440606	0.0043508839029883	0.1074668399539501	0.914419	0.914419	chr4	6130085	0.0388547586523319	chr4:6130085:G:A
chr4:6130481	['A', 'G']	98663	39426.79143560996	-1996.7976460990208	0.0004182078179332	0.0053360292746909	0.0783743484910834	0.93753	0.93753	chr4	6130481	0.0280148263991766	chr4:6130481:A:G
chr4:6132198	['A', 'G']	98663	34112.56921860429	-1864.3898078794443	0.0019794125329823	0.0056444596037633	0.3506823809426452	0.725827	0.725827	chr4	6132198	0.1391668805376224	chr4:6132198:A:G
chr4:6132468	['C', 'A']	98663	38647.35961230408	-1911.844800606928	0.0017804075229996	0.0053753791027156	0.3312152480743521	0.740483	0.740483	chr4	6132468	0.1304849075559276	chr4:6132468:C:A
chr4:6132555	['T', 'C']	98663	34057.8789255402	-1878.462662937429	0.0015391383488001	0.0056501720827277	0.2724055703551324	0.785311	0.785311	chr4	6132555	0.1049583192599619	chr4:6132555:T:C
chr4:6133594	['G', 'A']	98663	157391.3333840181	-5477.680830671705	-0.0015774204070093	0.0052745763573034	-0.2990610619988818	0.764894	0.764894	chr4	6133594	0.1163987457676166	chr4:6133594:G:A
chr4:6133779	['T', 'C']	98663	33666.80091438073	-1902.1669398474128	0.0007180832142121	0.005679683735289	0.1264301407753687	0.899392	0.899392	chr4	6133779	0.0460509797559657	chr4:6133779:T:C
chr4:6133813	['C', 'G']	98663	39711.63496842341	-1950.6963912714928	0.002873331797226	0.0053202118744967	0.5400784527022005	0.589144	0.589144	chr4	6133813	0.2297785409312732	chr4:6133813:C:G
chr4:6137483	['C', 'T']	98663	32296.618742080987	-1676.6751983598158	0.0028541471774839	0.0057693291348	0.4947104092688982	0.620806	0.620806	chr4	6137483	0.2070440943363705	chr4:6137483:C:T
chr4:6137974	['T', 'G']	98663	115832.9142845558	-3551.436713312848	-0.0010333329201457	0.0043261639493554	-0.238856625001394	0.811217	0.811217	chr4	6137974	0.09086295676711	chr4:6137974:T:G
chr4:6138612	['C', 'T']	98663	8282.167888020595	-406.4577489433875	0.0044381365480804	0.010563869080606	0.4201241528284688	0.674396	0.674396	chr4	6138612	0.1710850142775599	chr4:6138612:C:T
chr4:6138879	['C', 'T']	98663	8313.505569802448	-415.4821188613937	0.0028188972624164	0.0105459537461775	0.267296569875262	0.789241	0.789241	chr4	6138879	0.1027903618242441	chr4:6138879:C:T
chr4:6138901	['C', 'T']	98663	8316.252868437055	-414.4243044397473	0.0028668975407658	0.010544270487851	0.2718915020312736	0.785706	0.785706	chr4	6138901	0.1047399303768796	chr4:6138901:C:T
chr4:6139635	['A', 'G']	98663	118882.9926589878	-3796.64240075531	-0.000716866849478	0.0043430440514929	-0.1650609206304578	0.868896	0.868896	chr4	6139635	0.0610322020657807	chr4:6139635:A:G
chr4:6139811	['G', 'T']	98663	33079.147975410146	-1773.60438678467	-6.003525050228092e-05	0.0057208925325787	-0.0104940357051628	0.991627	0.991627	chr4	6139811	0.003651656781815	chr4:6139811:G:T
chr4:6140234	['A', 'G']	98663	101884.99204884276	-3185.2073964914634	-0.0010974290711612	0.004246531772808	-0.2584294972637367	0.796076	0.796076	chr4	6140234	0.099045468939412	chr4:6140234:A:G
chr4:6140322	['C', 'G']	98663	11173.72811511892	-357.2619338040242	-0.0028049528158381	0.0093608107446978	-0.2996484911765698	0.764446	0.764446	chr4	6140322	0.1166531874659414	chr4:6140322:C:G
chr4:6140887	['A', 'G']	98663	11097.249526068745	327.08094223095065	-0.0147530348435447	0.0094219582847909	-1.5658140693914298	0.117395	0.117395	chr4	6140887	0.9303503998401226	chr4:6140887:A:G
chr4:6141256	['C', 'T']	98663	11330.80390447616	-535.5896273981972	-0.0006951555499452	0.0091175638488342	-0.0762435625865217	0.939225	0.939225	chr4	6141256	0.0272303560266701	chr4:6141256:C:T
chr4:6141500	['G', 'A']	98663	27364.7735598512	-754.805408448599	0.0044966903360933	0.0061515591575643	0.7309838401804118	0.464791	0.464791	chr4	6141500	0.3327422900157023	chr4:6141500:G:A
chr4:6142230	['T', 'C']	98663	186768.2509426695	-6447.638657967252	0.0196949708771653	0.0096459725018478	2.041781777150236	0.0411758	0.0411758	chr4	6142230	1.3853579542174586	chr4:6142230:T:C
chr4:6142313	['T', 'C']	98663	15271.01213380638	-370.1598762688778	0.0031286494077933	0.0079402045087589	0.3940263004991955	0.693562	0.693562	chr4	6142313	0.1589147097106319	chr4:6142313:T:C
chr4:6142953	['T', 'C']	98663	25198.0647433883	-1543.2641767739276	-0.0049112973865747	0.0063884397687621	-0.768778851229024	0.442026	0.442026	chr4	6142953	0.3545521846680236	chr4:6142953:T:C
chr4:6143321	['T', 'C']	98663	43781.65624239722	-2053.7566267747225	0.0048117260617945	0.005129659782009	0.9380205055061296	0.348236	0.348236	chr4	6143321	0.4581263343295939	chr4:6143321:T:C
chr4:6143679	['T', 'C']	98663	3246.0658010764128	-11.89188322618002	-0.0173160496459799	0.016780173726032	-1.031935063885342	0.302105	0.302105	chr4	6143679	0.519842086860318	chr4:6143679:T:C
chr4:6144428	['T', 'C']	98663	188184.166085511	-6455.611918230332	0.0228170238887931	0.0102641927218186	2.222973058591444	0.0262199	0.0262199	chr4	6144428	1.5813689689972317	chr4:6144428:T:C
chr4:6144914	['A', 'G']	98663	120036.4660962827	-3053.337504298508	0.0069250902601808	0.0043905553202903	1.5772697882150528	0.114737	0.114737	chr4	6144914	0.9402965096956786	chr4:6144914:A:G
chr4:6145025	['C', 'G']	98663	188277.72487330227	-6473.893015042421	0.0187124611046053	0.0103048501059166	1.8158887234916088	0.0693905	0.0693905	chr4	6145025	1.1586999831472942	chr4:6145025:C:G
chr4:6145144	['C', 'T']	98663	10490.531634535464	-601.8913624453305	-0.0017832055129367	0.0094916398636628	-0.1878711727952772	0.850978	0.850978	chr4	6145144	0.0700816674149478	chr4:6145144:C:T
chr4:6145634	['A', 'G']	98663	121647.4262195369	-3226.199040098668	0.0057055141335735	0.004406630946981	1.2947565163092116	0.195407	0.195407	chr4	6145634	0.7090598827517334	chr4:6145634:A:G
chr4:6145759	['A', 'G']	98663	188186.7221062234	-6451.363915095173	0.0228823811640758	0.010267417729779	2.228640322844655	0.0258401	0.0258401	chr4	6145759	1.5877058099740062	chr4:6145759:A:G
chr4:6145767	['T', 'C']	98663	188186.25891237136	-6451.47994436463	0.0227941979295291	0.01026726559756	2.220084570028659	0.0264153	0.0264153	chr4	6145767	1.578144452642962	chr4:6145767:T:C
chr4:6148171	['G', 'T']	98663	3273.0	15.928838975604576	-0.0048257238109856	0.0166707823398163	-0.2894719463441131	0.772221	0.772221	chr4	6148171	0.1122583922223162	chr4:6148171:G:T
chr4:6148507	['C', 'T']	98663	2747.222756069129	-33.94737009495231	-0.0066017166797316	0.0180823060748273	-0.3650926299119534	0.715043	0.715043	chr4	6148507	0.1456678405748654	chr4:6148507:C:T
chr4:6148838	['T', 'C']	98663	2901.2058364417767	-44.17192612409945	-0.014888689061509	0.0176203890271984	-0.8449693726130079	0.39813	0.39813	chr4	6148838	0.3999750961070132	chr4:6148838:T:C
chr4:6149073	['A', 'G']	98663	2373.408947144334	32.759107292209656	-0.0332819094196258	0.0197486764887564	-1.6852729061906644	0.0919391	0.0919391	chr4	6149073	1.036499751912083	chr4:6149073:A:G
chr4:6149113	['G', 'C']	98663	4448.090167340692	86.7033083585481	-0.0248812334613322	0.0146021221220116	-1.703946402682493	0.0883943	0.0883943	chr4	6149113	1.0535757390407647	chr4:6149113:G:C
chr4:6149527	['C', 'T']	98663	2779.0563343164977	-55.92797309890437	-0.0140522306669919	0.0180134336400055	-0.7800972844945948	0.435335	0.435335	chr4	6149527	0.3611764150943494	chr4:6149527:C:T
chr4:6149650	['T', 'C']	98663	24678.2506335016	-1356.481401549261	-0.0073135247892188	0.0064416244482647	-1.135354109504019	0.25623	0.25623	chr4	6149650	0.59137002341372	chr4:6149650:T:C
chr4:6149664	['CAAAGTA', 'C']	98663	22304.712836159782	-1238.289902781937	-0.0106967283958035	0.0067183987012416	-1.5921544510043129	0.111353	0.111353	chr4	6149664	0.9532980779932584	chr4:6149664:CAAAGTA:C
chr4:6149990	['G', 'A']	98663	53952.74941964784	-2583.436580564834	0.0034893873618824	0.004797032601858	0.7274053881832775	0.466979	0.466979	chr4	6149990	0.3307026491751808	chr4:6149990:G:A
chr4:6150444	['A', 'G']	98663	58614.06983911357	-2827.345325297604	0.0026413611029144	0.0046767463087075	0.5647860560656396	0.572221	0.572221	chr4	6150444	0.2424362080184063	chr4:6150444:A:G
chr4:6151078	['G', 'A']	98663	27397.33223180707	-1475.6542472651024	-0.0127733538922029	0.0061454991738354	-2.0784892375522044	0.0376669	0.0376669	chr4	6151078	1.4240401209247762	chr4:6151078:G:A
chr4:6152057	['C', 'T']	98663	57544.97020800447	-2605.785229888622	0.0003350750496318	0.00471134966028	0.0711208196786557	0.943302	0.943302	chr4	6152057	0.025349244764031	chr4:6152057:C:T
chr4:6152274	['A', 'G']	98663	21013.4726282922	-1123.722280372738	-0.0056929966347592	0.0068986973621212	-0.8252277692333436	0.409244	0.409244	chr4	6152274	0.388017679138973	chr4:6152274:A:G
chr4:6152383	['A', 'G']	98663	9428.06458777	615.1056477892874	0.0164073245684516	0.0102179580101656	1.6057341938700764	0.108336	0.108336	chr4	6152383	0.9652272035466508	chr4:6152383:A:G
chr4:6152763	['G', 'A']	98663	2546.1144663451773	-141.02673555459705	-0.0240128985462561	0.019318538526947	-1.2429976787716657	0.213872	0.213872	chr4	6152763	0.6698460692922623	chr4:6152763:G:A
chr4:6153159	['T', 'C']	98663	32585.834802097204	-686.2425909125764	-0.0020583022255315	0.0057553854882848	-0.3576306451967941	0.720621	0.720621	chr4	6153159	0.1422930860224558	chr4:6153159:T:C
chr4:6153195	['A', 'G']	98663	37727.471617004485	-999.662247782388	-0.0058262866384895	0.0054305353496736	-1.0728751887858854	0.28333	0.28333	chr4	6153195	0.5477074383822708	chr4:6153195:A:G
chr4:6153460	['C', 'T']	98663	5278.160490573688	236.13614296599704	0.027537687714096	0.013248033790301	2.0786245076047933	0.0376545	0.0376545	chr4	6153460	1.4241831148580872	chr4:6153460:C:T
chr4:6153613	['G', 'A']	98663	5043.153344820596	204.4580712526806	0.0279666256639375	0.0135358659624753	2.0661127807757254	0.0388204	0.0388204	chr4	6153613	1.4109399940146892	chr4:6153613:G:A
chr4:6153788	['G', 'C']	98663	5286.267895152952	234.47679675667484	0.0271361187887742	0.0132418336920645	2.0492719830061024	0.0404382	0.0404382	chr4	6153788	1.3932081841261774	chr4:6153788:G:C
chr4:6153805	['C', 'T']	98663	21428.08592308784	-1362.3501538739526	-0.0075355298924517	0.0068480195529885	-1.1003954988947329	0.271163	0.271163	chr4	6153805	0.5667695699379953	chr4:6153805:C:T
chr4:6154200	['A', 'G']	98663	20763.94634512262	-1312.7009910613024	-0.0072342571577544	0.0069413441340462	-1.042198314627789	0.297322	0.297322	chr4	6154200	0.5267729544845785	chr4:6154200:A:G
chr4:6154270	['T', 'C']	98663	2879.2334600375043	-98.2368387307268	-0.0259895573015281	0.017731036560542	-1.4657663816093112	0.142715	0.142715	chr4	6154270	0.8455303781476584	chr4:6154270:T:C
chr4:6154356	['A', 'G']	98663	30866.18991242296	-1449.157417497322	-0.0019974019904418	0.0058601840091871	-0.3408428792185577	0.733223	0.733223	chr4	6154356	0.1347639203922862	chr4:6154356:A:G
chr4:6155081	['G', 'A']	98663	7713.469079740922	117.62334034355789	0.0133411994357157	0.0109796457704553	1.2150846862122873	0.224337	0.224337	chr4	6155081	0.6490990921297717	chr4:6155081:G:A
chr4:6155637	['G', 'T']	98663	7413.150272144008	113.97352718547202	0.0164625593158355	0.0111909184544108	1.4710641832393043	0.141277	0.141277	chr4	6155637	0.849928535859364	chr4:6155637:G:T
chr4:6155768	['T', 'A']	98663	7453.453267380926	89.8119345360483	0.0136629250492868	0.0111615030094751	1.2241115768806654	0.220913	0.220913	chr4	6155768	0.6557787265815197	chr4:6155768:T:A
chr4:6155843	['T', 'C']	98663	17328.580706306897	397.99261891207743	-0.0076694976515798	0.0077035956464726	-0.9955737558852278	0.31946	0.31946	chr4	6155843	0.495583512675541	chr4:6155843:T:C
chr4:6155846	['C', 'T']	98663	10625.32307926211	452.73330896067074	0.0099597884858414	0.0095570684363119	1.0421384499036783	0.29735	0.29735	chr4	6155846	0.5267320571647037	chr4:6155846:C:T
chr4:6155971	['G', 'A']	98663	41037.74344679384	-1960.8391053199184	0.0028169234638701	0.0052593920260517	0.5355986870567582	0.592237	0.592237	chr4	6155971	0.2275044635561962	chr4:6155971:G:A
chr4:6156015	['A', 'G']	98663	7464.302618108839	97.06381471258425	0.0143285380055077	0.0111531266522823	1.2847104181835447	0.198897	0.198897	chr4	6156015	0.7013717673696392	chr4:6156015:A:G
chr4:6156943	['C', 'T']	98663	4933.15	436.60310952675104	-0.0218169757569642	0.0140557353255979	-1.5521760513825082	0.120623	0.120623	chr4	6156943	0.9185698744453707	chr4:6156943:C:T
chr4:6157146	['A', 'G']	98663	19177.9718928014	283.63883790520487	-0.0082890124766201	0.0073252840317074	-1.1315619217959685	0.257821	0.257821	chr4	6157146	0.588681711448551	chr4:6157146:A:G
chr4:6157254	['T', 'C']	98663	8914.813205749386	29.45269177615547	-0.0009367524614553	0.0102797993017262	-0.0911255593577596	0.927393	0.927393	chr4	6157254	0.0327361865002171	chr4:6157254:T:C
chr4:6157509	['T', 'C']	98663	8806.535552469668	26.43020556101174	0.0003422085725568	0.0103331925083968	0.0331174099658689	0.973581	0.973581	chr4	6157509	0.0116279102049357	chr4:6157509:T:C
chr4:6157741	['A', 'C']	98663	19500.13874104038	307.040728060457	-0.0076321173846516	0.0072828752434601	-1.0479538821573378	0.294662	0.294662	chr4	6157741	0.5306758677279615	chr4:6157741:A:C
chr4:6158076	['T', 'A']	98663	9852.798905275962	638.7308536438704	0.0041611571468899	0.010048059496524	0.4141254486330881	0.678783	0.678783	chr4	6158076	0.1682690430465312	chr4:6158076:T:A
chr4:6158227	['T', 'C']	98663	14984.670650366945	423.88752522007127	-0.0004105895866637	0.0081747630760741	-0.0502264815313635	0.959942	0.959942	chr4	6158227	0.0177550063780369	chr4:6158227:T:C
chr4:6158818	['G', 'T']	98663	192413.8008493904	-7033.95297040917	0.0210608027326068	0.0140959641481856	1.4941016103050844	0.135152	0.135152	chr4	6158818	0.8691775231614303	chr4:6158818:G:T
chr4:6158821	['A', 'G']	98663	192412.90040644223	-7032.810527643905	0.0213749060370037	0.0140943966773983	1.5165534592396144	0.129383	0.129383	chr4	6158821	0.8881227831047851	chr4:6158821:A:G
chr4:6158837	['T', 'C']	98663	192412.8506081492	-7031.466824519904	0.0216769903099993	0.0140952016960926	1.5378985542298804	0.124077	0.124077	chr4	6158837	0.9063087156715348	chr4:6158837:T:C
chr4:6159181	['G', 'C']	98663	3324.280344740177	-97.96429161109488	-0.0048680086800327	0.0164814494136815	-0.2953628990901559	0.767717	0.767717	chr4	6159181	0.1147988424536592	chr4:6159181:G:C
chr4:6159365	['C', 'T']	98663	42932.35966744398	-2195.686303605378	0.0022660918971316	0.0051740036107085	0.4379764815860429	0.661404	0.661404	chr4	6159365	0.1795331829138874	chr4:6159365:C:T
chr4:6159547	['C', 'T']	98663	120100.69379397036	-4085.262787447368	0.000846177463691	0.0043627171783944	0.1939565250485541	0.84621	0.84621	chr4	6159547	0.0725218467438428	chr4:6159547:C:T
chr4:6159704	['T', 'C']	98663	125438.34210873116	-3913.0219720084274	0.0029299905491075	0.0044277449261864	0.6617342683358037	0.508143	0.508143	chr4	6159704	0.294014052732772	chr4:6159704:T:C
chr4:6159940	['C', 'T']	98663	4256.604000040548	418.6224240296826	-0.0097058029372411	0.0149916613649295	-0.6474134321060764	0.517366	0.517366	chr4	6159940	0.2862021154292295	chr4:6159940:C:T
chr4:6159966	['G', 'A']	98663	4357.26497866345	418.33516062436377	-0.0105197745257939	0.014830714504093	-0.7093235139069421	0.478125	0.478125	chr4	6159966	0.3204585475023072	chr4:6159966:G:A
chr4:6160237	['A', 'T']	98663	4897.694969031619	473.24192565739065	-0.0080233903706456	0.0140498729546009	-0.5710649766422414	0.567957	0.567957	chr4	6160237	0.2456845434608701	chr4:6160237:A:T
chr4:6160476	['G', 'C']	98663	10449.63547442148	705.7012366994744	0.0042359328675318	0.0097946255586737	0.4324752224734793	0.665397	0.665397	chr4	6160476	0.1769191615170652	chr4:6160476:G:C
chr4:6160728	['C', 'T']	98663	4862.394262835134	458.4035490507121	-0.0113765258752545	0.0140966711416548	-0.8070363393551571	0.419647	0.419647	chr4	6160728	0.3771158772526576	chr4:6160728:C:T
chr4:6160743	['C', 'T']	98663	5183.420292940044	420.7473799043584	-0.0142360640326392	0.0136162823494129	-1.045517687377644	0.295786	0.295786	chr4	6160743	0.5290223856691976	chr4:6160743:C:T
chr4:6162001	['C', 'T']	98663	4565.138810054734	440.4952340355906	-0.0044623467337335	0.0144669532198838	-0.3084510377485908	0.75774	0.75774	chr4	6162001	0.120479786367105	chr4:6162001:C:T
chr4:6162013	['A', 'G']	98663	118684.23217978347	-3308.5276840912243	0.0040302834306124	0.0043575456523393	0.9248975804645516	0.355021	0.355021	chr4	6162013	0.4497459570452476	chr4:6162013:A:G
chr4:6162438	['A', 'G']	98663	132762.56671465066	-3315.750029058863	0.003273090319479	0.0045580434256789	0.7180910785183121	0.472703	0.472703	chr4	6162438	0.3254116414472208	chr4:6162438:A:G
chr4:6162662	['C', 'T']	98663	3825.116308534361	-297.8920588865306	-0.0169621388880137	0.015440917943712	-1.0985188153869585	0.271981	0.271981	chr4	6162662	0.5654614337723038	chr4:6162662:C:T
chr4:6162723	['A', 'G']	98663	2129.151060249757	114.55900413530014	-0.0412707493039798	0.0210045837235871	-1.964844904668817	0.049435	0.049435	chr4	6162723	1.3059654615078395	chr4:6162723:A:G
chr4:6163112	['T', 'C']	98663	132038.70623891338	-3237.513633597473	0.0071240353728859	0.0045406082111714	1.5689605976922731	0.11666	0.11666	chr4	6163112	0.9330780279060034	chr4:6163112:T:C
chr4:6163293	['CTG', 'C']	98663	3430.034765157812	333.65051713798226	-0.0176816953174462	0.0165995144689499	-1.065193524215457	0.286791	0.286791	chr4	6163293	0.5424344817060038	chr4:6163293:CTG:C
chr4:6164378	['T', 'C']	98663	4256.388266061184	-109.6559479983964	-0.0038271983397908	0.0146085089408078	-0.2619841871130196	0.793334	0.793334	chr4	6164378	0.1005439327099576	chr4:6164378:T:C
chr4:6164383	['G', 'A']	98663	4792.437164230543	438.8653651666373	-0.0105717973318503	0.014165065636666	-0.7463288630647337	0.455471	0.455471	chr4	6164383	0.3415392694943113	chr4:6164383:G:A
chr4:6164590	['A', 'G']	98663	3629.257490674668	-176.73673560131	-0.0314201539736212	0.0158332360529109	-1.98444296975188	0.0472092	0.0472092	chr4	6164590	1.3259733589953349	chr4:6164590:A:G
chr4:6164620	['C', 'T']	98663	4782.145408473546	440.1954332811432	-0.010293578700341	0.0141785369233787	-0.7259972418852391	0.467842	0.467842	chr4	6164620	0.3299007924681634	chr4:6164620:C:T
chr4:6164628	['A', 'G']	98663	4782.145408473546	440.1570657518738	-0.0102927650672868	0.0141785178203509	-0.7259408351212371	0.467877	0.467877	chr4	6164628	0.3298683034263171	chr4:6164628:A:G
chr4:6164729	['A', 'G']	98663	45915.168969677296	-2385.93496022704	-0.0007306765839624	0.0050478392204141	-0.1447503678420493	0.884908	0.884908	chr4	6164729	0.0531018786459495	chr4:6164729:A:G
chr4:6165229	['T', 'C']	98663	122591.1229041218	-3755.35094753091	0.008237665947696	0.0043913283045893	1.87589389276292	0.0606728	0.0606728	chr4	6165229	1.2170059622590237	chr4:6165229:T:C
chr4:6165609	['T', 'A']	98663	11154.904485327655	84.94869781295047	-0.0129020425954249	0.0092781947377181	-1.3905768266508785	0.164357	0.164357	chr4	6165609	0.7842117944930111	chr4:6165609:T:A
chr4:6165777	['T', 'TA']	98663	3834.155444510891	-178.9367801484258	-0.0380512851323223	0.0154279949472491	-2.466379154415454	0.0136504	0.0136504	chr4	6165777	1.864854622231468	chr4:6165777:T:TA
chr4:6165973	['G', 'A']	98663	3257.231095929289	-89.66316423677019	0.0066559439081527	0.0166695025782104	0.3992886936442261	0.689681	0.689681	chr4	6165973	0.1613517382111695	chr4:6165973:G:A
chr4:6166245	['T', 'C']	98663	122572.36200517	-3769.387180011883	0.0080622028575046	0.004390516603751	1.8362765900068976	0.0663198	0.0663198	chr4	6166245	1.1783567921536116	chr4:6166245:T:C
chr4:6166307	['G', 'A']	98663	121741.16954529787	-3584.31674198719	0.0091239934501605	0.0043830825958601	2.081638493141377	0.0373781	0.0373781	chr4	6166307	1.4273827784116404	chr4:6166307:G:A
chr4:6166428	['A', 'G']	98663	135205.33337725786	-3390.371817027872	0.0048527937941259	0.0045976931716496	1.0554844816633937	0.291206	0.291206	chr4	6166428	0.5357996810758732	chr4:6166428:A:G
chr4:6166833	['C', 'G']	98663	139175.87433100876	-3653.0169270405904	0.0045698335740243	0.0046803716305765	0.9763826325606014	0.328877	0.328877	chr4	6166833	0.4829664978227812	chr4:6166833:C:G
chr4:6167083	['G', 'T']	98663	131173.95418191407	-3810.864856300102	0.0056450662301079	0.0044992119739243	1.2546788777289284	0.209598	0.209598	chr4	6167083	0.678612865739398	chr4:6167083:G:T
chr4:6168097	['A', 'G']	98663	8373.93361513198	315.1197986144783	-0.0072864275356399	0.0106762832168311	-0.6824872839784707	0.494932	0.494932	chr4	6168097	0.3054544658208101	chr4:6168097:A:G
chr4:6168631	['C', 'T']	98663	3923.0795248375753	386.887692729003	-0.0044041923189385	0.0155051454592703	-0.2840471461881946	0.776375	0.776375	chr4	6168631	0.1099284577463928	chr4:6168631:C:T
chr4:6169184	['A', 'G']	98663	8531.345878227025	-551.321226623721	-0.0165426762086255	0.0104154829574503	-1.5882774016534928	0.112227	0.112227	chr4	6169184	0.949902646285194	chr4:6169184:A:G
chr4:6169418	['G', 'GCT']	98663	54889.34497404915	-2528.536035558522	-0.0057574739069979	0.0047328393058436	-1.2164946948207622	0.223799	0.223799	chr4	6169418	0.6501418583592871	chr4:6169418:G:GCT
chr4:6169426	['C', 'T']	98663	48724.91392715586	-2714.2060286221854	-0.0058115477704854	0.0049403866221578	-1.1763346100121663	0.239464	0.239464	chr4	6169426	0.6207597673287891	chr4:6169426:C:T
chr4:6169503	['C', 'T']	98663	36983.3736087741	-2259.1750626973662	-0.0069802017623964	0.005458203434599	-1.2788460243437696	0.200954	0.200954	chr4	6169503	0.6969033447312736	chr4:6169503:C:T
chr4:6169710	['T', 'C']	98663	51976.45011523179	-2059.7588778375	-0.0077208780559658	0.0048273835484143	-1.5993918814472274	0.109737	0.109737	chr4	6169710	0.9596469167593557	chr4:6169710:T:C
chr4:6171249	['C', 'T']	98663	2832.172997162565	-124.77771020793617	0.0069087503493035	0.0185344133045797	0.3727525784480273	0.709333	0.709333	chr4	6171249	0.1491498351824526	chr4:6171249:C:T
chr4:6173671	['T', 'G']	98663	63451.07420021898	-3131.2014760311818	-0.0083756110059386	0.0045503406143261	-1.8406558356464755	0.065675	0.065675	chr4	6173671	1.182599918541892	chr4:6173671:T:G
chr4:6174067	['C', 'T']	98663	18375.04864574464	-782.9133296878953	0.0025739646700428	0.0073129724519148	0.3519724280335387	0.72486	0.72486	chr4	6174067	0.1397458652892624	chr4:6174067:C:T
chr4:6174483	['G', 'A']	98663	54428.41327859713	-2637.8259903531043	-0.0083680863630649	0.0047491794278834	-1.7620067824631256	0.0780712	0.0780712	chr4	6174483	1.1075091452238477	chr4:6174483:G:A
chr4:6174835	['C', 'T']	98663	113627.24676838845	-2846.4827540232504	0.0095208757267056	0.0043151420251166	2.206387569931329	0.0273592	0.0273592	chr4	6174835	1.5628966058066396	chr4:6174835:C:T
chr4:6174836	['C', 'T']	98663	73819.87055613604	-3611.540253209795	-0.0078431028084249	0.0044015811950589	-1.7818830235891947	0.0747714	0.0747714	chr4	6174836	1.1262644876616996	chr4:6174836:C:T
chr4:6175129	['T', 'A']	98663	32960.35617243895	-1506.368827223667	-0.0128245011602526	0.0056921268148041	-2.253024498136364	0.0242598	0.0242598	chr4	6175129	1.6151127838179378	chr4:6175129:T:A
chr4:6175329	['T', 'C']	98663	39839.249285352256	-1727.975180242783	-0.0129108994456623	0.0052949993005336	-2.438319386437146	0.0147575	0.0147575	chr4	6175329	1.830987208106768	chr4:6175329:T:C
chr4:6175408	['C', 'T']	98663	79515.05925820807	-3866.387388396671	-0.0099366859825834	0.0043439066823253	-2.287499872640962	0.0221688	0.0221688	chr4	6175408	1.6542578146655331	chr4:6175408:C:T
chr4:6175895	['C', 'A']	98663	40063.03029658011	-2136.274793976395	-0.001321083306163	0.0053064264885448	-0.2489591270160649	0.803393	0.803393	chr4	6175895	0.0950719566155714	chr4:6175895:C:A
chr4:6175952	['T', 'C']	98663	3412.0	-49.305217246032434	-0.0017923346669869	0.016292675565906	-0.1100086145910605	0.912403	0.912403	chr4	6175952	0.0398132954237716	chr4:6175952:T:C
chr4:6177769	['C', 'T']	98663	4849.147445773363	-219.61478937692027	-0.0001665435733706	0.0137267150795553	-0.0121328061670591	0.99032	0.99032	chr4	6177769	0.0042244500705657	chr4:6177769:C:T
chr4:6177984	['C', 'T']	98663	106021.89503400876	-2520.413879914615	0.0108676621970892	0.0042835331140875	2.5370790671252244	0.0111797	0.0111797	chr4	6177984	1.951569850304037	chr4:6177984:C:T
chr4:6177986	['G', 'A']	98663	39348.98822134148	-2100.738375252184	0.0010219562525782	0.0053509904174051	0.1909845043366523	0.848538	0.848538	chr4	6177986	0.0713287039405583	chr4:6177986:G:A
chr4:6178606	['A', 'C']	98663	5010.11716223477	-199.597488273896	-7.151042240306237e-05	0.0135209219074702	-0.0052888717864388	0.99578	0.99578	chr4	6178606	0.0018366006723934	chr4:6178606:A:C
chr4:6178913	['G', 'A']	98663	3328.067463334043	-51.99017739928161	-0.0014738982388978	0.0164954910316436	-0.0893515831732699	0.928803	0.928803	chr4	6178913	0.0320763905117935	chr4:6178913:G:A
chr4:6178987	['G', 'C']	98663	3382.068557991506	-50.985635805257246	-0.0022337959104116	0.016372575843485	-0.1364352153116129	0.891478	0.891478	chr4	6178987	0.0498893699272067	chr4:6178987:G:C
chr4:6180031	['G', 'T']	98663	4744.240426523951	-233.3351545131831	-0.0014942728385386	0.0138800484942709	-0.1076561684316431	0.914269	0.914269	chr4	6180031	0.0389260055489393	chr4:6180031:G:T
chr4:6180583	['G', 'A']	98663	15661.269879884449	-587.7092229578574	0.0033151290089216	0.0078687457272716	0.4213033593692102	0.673534	0.673534	chr4	6180583	0.1716404761998163	chr4:6180583:G:A
chr4:6180990	['G', 'A']	98663	110955.24258705454	-2787.7390941025747	0.009505359908381	0.0042979011046546	2.211628345307153	0.0269946	0.0269946	chr4	6180990	1.568723103424441	chr4:6180990:G:A
chr4:6181087	['C', 'A']	98663	2695.054631515999	-112.46761983108772	0.010222873174902	0.0182927388709701	0.5588486911123707	0.576266	0.576266	chr4	6181087	0.2393770032678152	chr4:6181087:C:A
chr4:6181457	['T', 'G']	98663	149591.2265709739	-4433.74339026215	0.0027825949640116	0.0049865501926283	0.5580200452258858	0.576832	0.576832	chr4	6181457	0.2389506549496345	chr4:6181457:T:G
chr4:6181988	['G', 'A']	98663	36393.79530663963	-1629.7926928947131	-0.0110689438092188	0.0054768479493697	-2.021042744210668	0.043278	0.043278	chr4	6181988	1.3637328174262904	chr4:6181988:G:A
chr4:6183140	['A', 'C']	98663	2857.202714482646	-110.3372524967829	0.0077990884828128	0.0177732366365982	0.4388108166383782	0.6608	0.6608	chr4	6183140	0.1799299656876741	chr4:6183140:A:C
chr4:6183335	['C', 'T']	98663	4343.704410676452	-229.48874239529647	-0.0056434845524508	0.0144801156066607	-0.3897402966765569	0.696729	0.696729	chr4	6183335	0.1569361124195575	chr4:6183335:C:T
chr4:6184089	['A', 'C']	98663	88603.67456664977	-2611.843106951537	0.0068439950378345	0.0042964244180275	1.59295134091446	0.111174	0.111174	chr4	6184089	0.9539967683007512	chr4:6184089:A:C
chr4:6184748	['T', 'C']	98663	2747.167063665021	-129.6457865898117	0.0041165597422399	0.0181190316456111	0.2271953503230972	0.820272	0.820272	chr4	6184748	0.0860421128462446	chr4:6184748:T:C
chr4:6184761	['C', 'T']	98663	81115.79870241777	-3740.604929626221	-0.0082223120210719	0.0043385632693292	-1.8951693246467567	0.0580729	0.0580729	chr4	6184761	1.2360264859599568	chr4:6184761:C:T
chr4:6185100	['A', 'G']	98663	101184.40889231302	-3858.686811946625	-0.007139375391587	0.0042565296972314	-1.6772760674571847	0.0934917	0.0934917	chr4	6185100	1.0292269431831131	chr4:6185100:A:G
chr4:6185945	['G', 'A']	98663	2705.1096706838707	-120.63246329790395	0.0070458106539033	0.0182657808609436	0.3857382669562652	0.699691	0.699691	chr4	6185945	0.1550937123040594	chr4:6185945:G:A
chr4:6186896	['C', 'T']	98663	39332.979898224	-1810.886299923428	-0.0110023255942155	0.0053120984756514	-2.071182536364062	0.0383443	0.0383443	chr4	6186896	1.416299186148678	chr4:6186896:C:T
chr4:6186940	['C', 'T']	98663	39291.77011738944	-1810.2436518375105	-0.0110580468314943	0.0053142234348212	-2.080839649879388	0.0374512	0.0374512	chr4	6186940	1.4265342622094046	chr4:6186940:C:T
chr4:6187243	['A', 'G']	98663	86644.41641155598	-4218.062302330881	-0.0098173951928464	0.0042983077957618	-2.284014002563187	0.0223728	0.0223728	chr4	6187243	1.6502796596918272	chr4:6187243:A:G
chr4:6187627	['G', 'C']	98663	86230.48788152175	-4175.395433163589	-0.0090502910765494	0.0043047439133429	-2.102399413005092	0.0355208	0.0355208	chr4	6187627	1.449517261596336	chr4:6187627:G:C
chr4:6188249	['C', 'T']	98663	7447.150961372781	-339.77317785000633	-0.0053529014942816	0.0111414848966147	-0.4804477629286258	0.63091	0.63091	chr4	6188249	0.2000325889192649	chr4:6188249:C:T
chr4:6188290	['A', 'C']	98663	4731.143857693087	-237.91378262713664	-0.014680939789867	0.0138995795096639	-1.0562146703545834	0.290873	0.290873	chr4	6188290	0.5362965898399792	chr4:6188290:A:C
chr4:6189324	['C', 'T']	98663	38623.13172165629	-1851.181635224868	-0.0111549303388907	0.0053500581282971	-2.085011054345548	0.0370709	0.0370709	chr4	6189324	1.4309668701266542	chr4:6189324:C:T
chr4:6189446	['C', 'A']	98663	82406.19889301137	-3852.7514740079937	-0.0089254259033456	0.0043276352335956	-2.06242564855214	0.0391698	0.0391698	chr4	6189446	1.4070486459430234	chr4:6189446:C:A
chr4:6190026	['C', 'G']	98663	42788.60210628744	-2244.411160942118	-0.0032571357464776	0.0051826000705407	-0.6284752252044411	0.529694	0.529694	chr4	6190026	0.2759749464180921	chr4:6190026:C:G
chr4:6190391	['A', 'G']	98663	2010.0203725851893	-52.95916536301786	0.0200240445760664	0.0211320322682921	0.9475683323705592	0.343352	0.343352	chr4	6190391	0.4642604185291786	chr4:6190391:A:G
chr4:6191730	['G', 'A']	98663	13194.337313614384	-682.7437121551236	0.0013599772290246	0.0085395906715022	0.159255552325605	0.873468	0.873468	chr4	6191730	0.0587530010164684	chr4:6191730:G:A
chr4:6192025	['C', 'T']	98663	13711.141869283963	-556.1493101255211	0.006312592854316	0.0083885179531005	0.7525277873408909	0.451736	0.451736	chr4	6192025	0.3451152980187447	chr4:6192025:C:T
chr4:6192027	['G', 'A']	98663	48135.4423578085	-1642.9741567804308	-0.0007705810253404	0.0049433021943745	-0.1558838596226948	0.876125	0.876125	chr4	6192027	0.0574339270083992	chr4:6192027:G:A
chr4:6192526	['A', 'G']	98663	13757.67329271878	-566.220687132439	0.0052574250266433	0.0083765378341565	0.627636994034154	0.530243	0.530243	chr4	6192526	0.2755250561097313	chr4:6192526:A:G
chr4:6192756	['G', 'A']	98663	181537.5597847021	-6191.477923363249	0.0015446909778283	0.0078971924034868	0.1956000181971443	0.844924	0.844924	chr4	6192756	0.0731823536124665	chr4:6192756:G:A
chr4:6193305	['T', 'C']	98663	107920.97051965698	-3816.547769071768	-0.0031786961766311	0.0043053205023219	-0.7383181286774889	0.460323	0.460323	chr4	6193305	0.3369373250766199	chr4:6193305:T:C
chr4:6193753	['G', 'A']	98663	13706.250278752004	-553.5925664255399	0.0065743769006228	0.0083918740748673	0.7834217770631603	0.433381	0.433381	chr4	6193753	0.3631301326471052	chr4:6193753:G:A
chr4:6193943	['T', 'C']	98663	13314.809714465267	-640.9200423803724	0.0053028122455851	0.008508714217484	0.6232213363904932	0.533141	0.533141	chr4	6193943	0.2731579177581487	chr4:6193943:T:C
chr4:6194268	['T', 'C']	98663	5114.036667579047	-148.7281014514961	0.0205754225023556	0.0133752836336403	1.5383167240361315	0.123974	0.123974	chr4	6194268	0.9066693861321012	chr4:6194268:T:C
chr4:6194318	['A', 'G']	98663	24558.716369940783	-726.3728721501824	0.0113455603881447	0.0064489357215751	1.7592919014819293	0.078531	0.078531	chr4	6194318	1.1049588722825967	chr4:6194318:A:G
chr4:6194685	['A', 'G']	98663	107754.4094052278	-3796.9232347095526	-0.0028090037951128	0.0043029611868979	-0.6528071421294666	0.513882	0.513882	chr4	6194685	0.2891365942968915	chr4:6194685:A:G
chr4:6194694	['C', 'T']	98663	24363.9510578122	-725.8655443413143	0.0121037676666899	0.0064710538776718	1.8704476728981605	0.0614246	0.0614246	chr4	6194694	1.2116576629855842	chr4:6194694:C:T
chr4:6195134	['C', 'G']	98663	24190.225901599464	-728.1653280659584	0.0112987638418107	0.0064888335386937	1.741262705297465	0.0816407	0.0816407	chr4	6195134	1.0880932802318857	chr4:6195134:C:G
chr4:6195358	['T', 'C']	98663	24520.48527667684	-747.469876303077	0.0116108021249911	0.0064528736818645	1.7993227044909783	0.0719707	0.0719707	chr4	6195358	1.142844273265558	chr4:6195358:T:C
chr4:6197984	['A', 'C']	98663	160704.43232503443	-5518.949727755726	0.0014329366181375	0.005476991051774	0.2616284387891008	0.793608	0.793608	chr4	6197984	0.1003939629073764	chr4:6197984:A:C
chr4:6198055	['C', 'T']	98663	27231.656040625607	-1664.5465257040544	-0.0101266590132662	0.0061785435038069	-1.6390042421853437	0.101216	0.101216	chr4	6198055	0.9947508297643712	chr4:6198055:C:T
chr4:6198253	['G', 'A']	98663	172934.01109883538	-6190.635953640852	-0.0002604572518283	0.0064940399983173	-0.0401071215908453	0.968008	0.968008	chr4	6198253	0.0141210534958434	chr4:6198253:G:A
chr4:6198343	['A', 'G']	98663	154980.70808794466	-5810.97021428688	-0.0073467015513494	0.005187289276513	-1.4162891559978523	0.156694	0.156694	chr4	6198343	0.8049476328663157	chr4:6198343:A:G
chr4:6198708	['T', 'C']	98663	36596.22552885249	-219.47639772358428	0.0120976616434407	0.0054814926824049	2.207001330545074	0.0273163	0.0273163	chr4	6198708	1.5635781263084017	chr4:6198708:T:C
chr4:6199041	['C', 'T']	98663	28000.567600166225	-171.3559039496014	0.0075919111831037	0.0061166147714066	1.2411949202022137	0.214537	0.214537	chr4	6199041	0.6684977966722904	chr4:6199041:C:T
chr4:6201022	['C', 'G']	98663	41446.94060168667	-1905.8928406390016	-0.0010185346887546	0.0052262291177139	-0.1948890233882807	0.84548	0.84548	chr4	6201022	0.0728966612683334	chr4:6201022:C:G
chr4:6201087	['A', 'G']	98663	92314.32697669227	-3541.226937782414	-0.0009870660175643	0.0042748029687433	-0.2309032778309659	0.81739	0.81739	chr4	6201087	0.0875706797775754	chr4:6201087:A:G
chr4:6201340	['G', 'C']	98663	162203.22006324877	-6428.70717112347	-0.0022614147946861	0.0055924057731415	-0.404372444779844	0.68594	0.68594	chr4	6201340	0.1637138708946023	chr4:6201340:G:C
chr4:6201429	['A', 'C']	98663	23001.362287640648	496.58795401460713	0.0131490476978101	0.006731999843308	1.9532156868483923	0.0507969	0.0507969	chr4	6201429	1.2941627907470652	chr4:6201429:A:C
chr4:6201431	['A', 'G']	98663	184860.9892858953	-5934.865802827163	0.0146782856809796	0.008741418739215	1.67916514685781	0.093123	0.093123	chr4	6201431	1.030943041473622	chr4:6201431:A:G
chr4:6202163	['G', 'A']	98663	10743.524475666254	-696.2507503984029	-0.0094429043351755	0.0093534416151493	-1.0095646847125588	0.312706	0.312706	chr4	6202163	0.5048637857161573	chr4:6202163:G:A
chr4:6202347	['T', 'C']	98663	142478.32908941622	-3933.109875182177	0.0054558105531905	0.0047599406176332	1.1461929867317069	0.251718	0.251718	chr4	6202347	0.59908572755388	chr4:6202347:T:C
chr4:6202766	['T', 'C']	98663	4874.938789992297	-293.99492466382515	-0.0128294587069385	0.0136864267275526	-0.9373855544859668	0.348563	0.348563	chr4	6202766	0.4577187151854569	chr4:6202766:T:C
chr4:6204427	['A', 'G']	98663	122237.0176294074	-4252.100364127918	0.0010819175821184	0.0043893292218811	0.2464881368945902	0.805305	0.805305	chr4	6204427	0.0940396044395878	chr4:6204427:A:G
chr4:6205819	['C', 'G']	98663	81054.5014039676	-3001.682693256529	0.0017282987123216	0.0043143208174308	0.4005957798360613	0.688719	0.688719	chr4	6205819	0.1619579357727242	chr4:6205819:C:G
chr4:6205878	['T', 'C']	98663	4682.427129158473	-268.3036787639813	-0.0343477244179512	0.0139787025543263	-2.4571468120495124	0.0140063	0.0140063	chr4	6205878	1.8536765757640343	chr4:6205878:T:C
chr4:6207393	['AGCTTGAGCTGCAGCAG', 'A']	98663	33363.70526582535	-1013.3997797983726	-0.0005384287532845	0.0056586750677415	-0.0951510286133923	0.924195	0.924195	chr4	6207393	0.0342363853934699	chr4:6207393:AGCTTGAGCTGCAGCAG:A
chr4:6207684	['A', 'G']	98663	5051.563201962454	-327.5250262162159	-0.0211854068397513	0.0134863765518097	-1.570874634737117	0.116215	0.116215	chr4	6207684	0.9347378134534428	chr4:6207684:A:G
chr4:6207724	['T', 'C']	98663	164406.33073843192	-5651.986670952938	0.0025733201467586	0.0056928955872005	0.452023071096598	0.651253	0.651253	chr4	6207724	0.1862502631082428	chr4:6207724:T:C
chr4:6208083	['AC', 'A']	98663	5759.934078076374	-284.5907709814978	-0.0270333670500973	0.0126543752668434	-2.136286184030691	0.0326585	0.0326585	chr4	6208083	1.4860037662216083	chr4:6208083:AC:A
chr4:6208127	['C', 'T']	98663	32534.29751756155	-965.17983397248	-0.0005560582526938	0.0057181059288093	-0.0972451821663995	0.922532	0.922532	chr4	6208127	0.0350185604725473	chr4:6208127:C:T
chr4:6208375	['C', 'T']	98663	48913.45339172039	-2457.6942196977902	-0.0025697704568395	0.0049394955946674	-0.5202495695337437	0.602891	0.602891	chr4	6208375	0.2197611992653677	chr4:6208375:C:T
chr4:6208569	['T', 'C']	98663	20000.013551866046	363.7012764392591	0.0197682911216745	0.0071170486491551	2.777596739348029	0.00547729	0.00547729	chr4	6208569	2.2614342643541163	chr4:6208569:T:C
chr4:6208923	['T', 'C']	98663	5020.305300181437	-323.8294499874704	-0.0211193953822848	0.0135259960195877	-1.5613929910744238	0.118434	0.118434	chr4	6208923	0.9265236025736524	chr4:6208923:T:C
chr4:6209955	['A', 'T']	98663	32563.97047256068	-970.01677703842	-0.0008527888843974	0.0057165195065053	-0.1491797383752386	0.881412	0.881412	chr4	6209955	0.054821041075582	chr4:6209955:A:T
chr4:6210128	['T', 'A']	98663	56513.87356438354	-2832.3211836550245	-0.0034636437640192	0.004721025923205	-0.7336633647772589	0.463156	0.463156	chr4	6210128	0.3342727054655385	chr4:6210128:T:A
chr4:6211895	['G', 'A']	98663	142659.17307653296	-6157.4016812851305	-0.0049103690728458	0.0048012792905957	-1.0227209823981234	0.306442	0.306442	chr4	6211895	0.5136517118912667	chr4:6211895:G:A
chr4:6212874	['G', 'A']	98663	8199.166205491532	-465.31621160062537	-0.0096778149304733	0.0106211887046958	-0.9111800194449654	0.362203	0.362203	chr4	6212874	0.4410479568986859	chr4:6212874:G:A
chr4:6213153	['AG', 'A']	98663	7194.437515837701	-331.7015588221799	-0.0067739853766771	0.011315937741406	-0.5986234222454664	0.549425	0.549425	chr4	6213153	0.2600915831480244	chr4:6213153:AG:A
chr4:6214114	['G', 'A']	98663	5032.01102360599	-319.9999319437637	-0.0206886637083054	0.0135454006656666	-1.5273570873945983	0.126675	0.126675	chr4	6214114	0.8973090870372913	chr4:6214114:G:A
chr4:6214313	['TC', 'T']	98663	32630.79692651007	-967.2141479833158	-0.0013151476335511	0.0057199366717037	-0.2299234605266045	0.818152	0.818152	chr4	6214313	0.0871660036284398	chr4:6214313:TC:T
chr4:6215228	['C', 'G']	98663	143832.74691101492	-6063.779120051214	-0.005755637632415	0.0048246244897411	-1.1929711099078346	0.232884	0.232884	chr4	6215228	0.6328603480922244	chr4:6215228:C:G
chr4:6215641	['C', 'A']	98663	19520.384943642555	303.6858769157244	0.0178700141033042	0.0071940390624221	2.484002929126113	0.0129931	0.0129931	chr4	6215641	1.886287219036752	chr4:6215641:C:A
chr4:6216008	['G', 'A']	98663	13489.136719304292	-777.7176554085441	0.0022087838898639	0.0084390670464964	0.2617331842127029	0.793528	0.793528	chr4	6216008	0.1004377443584703	chr4:6216008:G:A
chr4:6216088	['T', 'C']	98663	7525.152542544672	-324.04377449619915	-0.0075903057947774	0.0110936899208545	-0.6842002840289215	0.49385	0.49385	chr4	6216088	0.3064049418953765	chr4:6216088:T:C
chr4:6216348	['A', 'C']	98663	7552.842071118682	-324.5710328582876	-0.006951761977038	0.0110739683235738	-0.6277570762270818	0.530165	0.530165	chr4	6216348	0.2755889465550119	chr4:6216348:A:C
chr4:6216463	['G', 'A']	98663	7441.527965861173	-344.8260356065297	-0.0082905125430718	0.0111521738068028	-0.7433987926205566	0.457242	0.457242	chr4	6216463	0.3398538842905812	chr4:6216463:G:A
chr4:6216628	['A', 'G']	98663	5077.617571033239	-322.01946673970866	-0.0203849250913401	0.0134520406532005	-1.5153778981845547	0.12968	0.12968	chr4	6216628	0.8871269981595415	chr4:6216628:A:G
chr4:6216994	['T', 'C']	98663	32195.87378985249	-1016.6154443066672	-0.0015826458427444	0.0057503770800966	-0.2752247062583618	0.783144	0.783144	chr4	6216994	0.1061583750360016	chr4:6216994:T:C
chr4:6217607	['A', 'G']	98663	5076.4630729620685	-326.5192019880371	-0.0209881880570063	0.0134533379440938	-1.5600729086137644	0.118746	0.118746	chr4	6217607	0.9253810108162412	chr4:6217607:A:G
chr4:6218014	['A', 'G']	98663	5085.206164668201	-323.276647525652	-0.0204002156407106	0.0134422862381252	-1.5176150306077456	0.129115	0.129115	chr4	6218014	0.8890233004229209	chr4:6218014:A:G
chr4:6219887	['T', 'G']	98663	19847.61515458692	281.7161106207045	0.0169586368872065	0.0071362464947078	2.376408508279913	0.017484	0.017484	chr4	6219887	1.7573592021823852	chr4:6219887:T:G
chr4:6220059	['A', 'C']	98663	5114.051833532667	-323.7785052750798	-0.0193843693691813	0.0134090808516313	-1.4456150711346551	0.148288	0.148288	chr4	6220059	0.8288939922261372	chr4:6220059:A:C
chr4:6220201	['G', 'A']	98663	46646.51015256728	-2330.6869060610265	-0.0025227520603127	0.005015459013023	-0.5029952500383794	0.614969	0.614969	chr4	6220201	0.2111467760429004	chr4:6220201:G:A
chr4:6220378	['A', 'T']	98663	144376.8766701134	-5950.219013529077	-0.0045751976077228	0.0048346990420138	-0.9463252144475086	0.343985	0.343985	chr4	6220378	0.4634604951007435	chr4:6220378:A:T
chr4:6220864	['T', 'A']	98663	80787.28230678779	-3116.6726248109208	0.0014368998490011	0.0043221061373877	0.3324536240726443	0.739547	0.739547	chr4	6220864	0.1310342203256083	chr4:6220864:T:A
chr4:6222116	['T', 'C']	98663	8847.801899042357	-192.17186465698973	-0.0107711985748707	0.0103562653773633	-1.0400659100928735	0.298312	0.298312	chr4	6222116	0.5253292762089699	chr4:6222116:T:C
chr4:6222146	['T', 'C']	98663	13917.66762979409	-524.694779971751	-0.0160192700927944	0.0083527953918299	-1.9178334128073224	0.055135	0.055135	chr4	6222146	1.2585726210896602	chr4:6222146:T:C
chr4:6222158	['C', 'A']	98663	49066.96246287343	-2442.710785204307	-0.0019762457104582	0.0049338097943925	-0.4005516614573071	0.688751	0.688751	chr4	6222158	0.1619377575860146	chr4:6222158:C:A
chr4:6222497	['G', 'A']	98663	17790.80318895523	168.52214208698422	0.0143193608846984	0.0074714844888154	1.916534914331158	0.0552999	0.0552999	chr4	6222497	1.2572756540386554	chr4:6222497:G:A
chr4:6222909	['A', 'G']	98663	7269.957901672581	-380.8367256065556	-0.0078784832317736	0.0112541741640633	-0.7000498763322061	0.483898	0.483898	chr4	6222909	0.3152461728712454	chr4:6222909:A:G
chr4:6222967	['A', 'G']	98663	21321.050793328934	-848.2088768064428	-0.0005370818740292	0.006844822759238	-0.0784654172826322	0.937458	0.937458	chr4	6222967	0.028048180428869	chr4:6222967:A:G
chr4:6223470	['G', 'A']	98663	43910.74211487718	-2347.7892294489816	-0.0017732904215204	0.0051431019778304	-0.3447900564998042	0.730253	0.730253	chr4	6223470	0.1365266501972479	chr4:6223470:G:A
chr4:6224335	['G', 'T']	98663	62906.55036033205	-1921.9525106835804	0.0038607271343374	0.0045568493382493	0.8472360720665556	0.396866	0.396866	chr4	6224335	0.4013561060433982	chr4:6224335:G:T
chr4:6224375	['A', 'G']	98663	8636.700299021846	-323.9492666800153	-0.0148277996243514	0.0104335806223823	-1.4211611680598435	0.155273	0.155273	chr4	6224375	0.808904055993587	chr4:6224375:A:G
chr4:6224483	['G', 'A']	98663	113081.3152330367	-3381.1272206606586	-0.0019285859758931	0.0043032404667006	-0.4481706264887954	0.654031	0.654031	chr4	6224483	0.1844016663395418	chr4:6224483:G:A
chr4:6225191	['T', 'G']	98663	8932.720216130734	-263.6945741830268	-0.010590282233885	0.0102873251716641	-1.029449546618337	0.303271	0.303271	chr4	6225191	0.5181691166993149	chr4:6225191:T:G
chr4:6225299	['G', 'A']	98663	18191.39692853523	352.2026682981102	0.0139399104627387	0.0074246988102673	1.877505178184712	0.0604518	0.0604518	chr4	6225299	1.2185907631501245	chr4:6225299:G:A
chr4:6225805	['T', 'C']	98663	11184.246938734132	-122.75525501793658	-0.0082820636142181	0.0092304865574697	-0.8972510346722674	0.369587	0.369587	chr4	6225805	0.4322833132299555	chr4:6225805:T:C
chr4:6225901	['C', 'T']	98663	10684.32487330225	-177.39477390420302	-0.0085488013440182	0.009405463690792	-0.9089186482520276	0.363395	0.363395	chr4	6225901	0.4396210525022503	chr4:6225901:C:T
chr4:6225928	['A', 'T']	98663	10987.338608300728	-134.76532287316553	-0.0069727247324037	0.0092944732541712	-0.7502011724305612	0.453135	0.453135	chr4	6225928	0.3437723917607433	chr4:6225928:A:T
chr4:6225978	['A', 'G']	98663	10984.33399554024	-130.77738297105097	-0.0064753133323496	0.0092942501613403	-0.6967009946949586	0.485992	0.485992	chr4	6225978	0.3133708796769063	chr4:6225978:A:G
chr4:6226055	['C', 'T']	98663	44178.26877109753	-2333.26975597602	-0.002346738178503	0.0051237472827033	-0.4580120854955312	0.646945	0.646945	chr4	6226055	0.1891326392877414	chr4:6226055:C:T
chr4:6226233	['T', 'C']	98663	18473.68100529207	351.100751321968	0.0138848954035248	0.0073815103450269	1.8810371799965355	0.0599698	0.0599698	chr4	6226233	1.222067399537095	chr4:6226233:T:C
chr4:6226390	['T', 'G']	98663	94367.3033746591	-3376.238878273339	0.0013802045059795	0.004251439148218	0.3246440694224881	0.745451	0.745451	chr4	6226390	0.1275808983263464	chr4:6226390:T:G
chr4:6226391	['C', 'T']	98663	18213.29220726565	359.47353403427746	0.0143620353371288	0.0074195344091536	1.9357057390838568	0.0529066	0.0529066	chr4	6226391	1.2764901471559746	chr4:6226391:C:T
chr4:6226499	['A', 'G']	98663	6445.457296059034	-177.73960810357585	-0.0175815394978907	0.0119653902363676	-1.4693661594465504	0.141737	0.141737	chr4	6226499	0.8485167637378577	chr4:6226499:A:G
chr4:6226532	['C', 'T']	98663	11001.780560736295	-133.65805737572018	-0.0068330498818731	0.0092850618329284	-0.7359186190489835	0.461782	0.461782	chr4	6226532	0.3355629996410799	chr4:6226532:C:T
chr4:6226667	['A', 'G']	98663	113631.0961515066	-3392.7988334548227	-0.0016350294012528	0.0043059431984647	-0.3797145772465777	0.704158	0.704158	chr4	6226667	0.1523298822936802	chr4:6226667:A:G
chr4:6226770	['G', 'T']	98663	44081.70185913552	-2323.077087238751	-0.0017451218936518	0.0051296876189658	-0.3402004221854788	0.733706	0.733706	chr4	6226770	0.1344779293970307	chr4:6226770:G:T
chr4:6226797	['T', 'G']	98663	113353.38231269066	-3411.2574040356867	-0.0014077967460865	0.0043009060381255	-0.3273256224635226	0.743422	0.743422	chr4	6226797	0.1287645910244895	chr4:6226797:T:G
chr4:6227862	['A', 'G']	98663	8444.085585129027	-326.21254161318376	-0.0119631972536687	0.0105266129862786	-1.1364716523028504	0.255762	0.255762	chr4	6227862	0.5921639806401544	chr4:6227862:A:G
chr4:6227917	['T', 'A']	98663	8442.427841634737	-326.1695183106736	-0.0119700867088519	0.0105277888672636	-1.1369991229661822	0.255541	0.255541	chr4	6227917	0.5925394100292939	chr4:6227917:T:A
chr4:6228510	['T', 'C']	98663	44502.76587462494	-1685.048661686246	-0.0006453769274352	0.0050962046734105	-0.1266387378047169	0.899227	0.899227	chr4	6228510	0.0461306615448438	chr4:6228510:T:C
chr4:6228540	['T', 'C']	98663	8337.098509883428	-489.4556755783666	0.0001746639805444	0.0105640672491049	0.0165337815848562	0.986809	0.986809	chr4	6228540	0.0057668982656892	chr4:6228540:T:C
chr4:6229511	['T', 'C']	98663	49763.53941046485	-2188.542279337284	-0.0021348925658863	0.0049175482023533	-0.4341375982577275	0.664189	0.664189	chr4	6229511	0.1777083212682869	chr4:6229511:T:C
chr4:6229813	['G', 'A']	98663	20571.45951589361	-1263.512295037321	-0.0035885775894372	0.0070039687396961	-0.5123634503247219	0.608398	0.608398	chr4	6229813	0.2158122222824045	chr4:6229813:G:A
chr4:6231343	['G', 'A']	98663	3413.0	-188.4751152704124	-0.0087280084997602	0.0163234421202166	-0.534691668306314	0.592864	0.592864	chr4	6231343	0.2270449201661216	chr4:6231343:G:A
chr4:6232391	['G', 'A']	98663	195002.97645496743	-6732.065952045107	0.0148612976764926	0.0200144977325539	0.7425266361953475	0.45777	0.45777	chr4	6232391	0.3393526722586159	chr4:6232391:G:A
chr4:6234552	['G', 'A']	98663	11223.682546600849	-130.88851234582563	0.0085677866002309	0.0091719119633644	0.9341331049025996	0.350238	0.350238	chr4	6234552	0.4556367357654188	chr4:6234552:G:A
chr4:6234645	['A', 'T']	98663	124817.9160280582	-4033.502362895892	0.0012920547237821	0.0044172755632957	0.2925003670855863	0.769905	0.769905	chr4	6234645	0.1135628599198883	chr4:6234645:A:T
chr4:6235415	['C', 'T']	98663	49254.98914332634	-2327.7136721025063	-0.0031686224898732	0.0049357651508078	-0.6419718915019079	0.520893	0.520893	chr4	6235415	0.2832514787773241	chr4:6235415:C:T
chr4:6236081	['A', 'G']	98663	12347.876064304248	-683.7048164818941	-0.0033244137739205	0.0087528752925979	-0.37980819591157	0.704089	0.704089	chr4	6236081	0.1523724406222622	chr4:6236081:A:G
chr4:6236246	['G', 'A']	98663	64400.52732304137	-1771.793051380751	-0.0021739566738587	0.0045630453891889	-0.4764267037556537	0.633771	0.633771	chr4	6236246	0.1980676370739612	chr4:6236246:G:A
chr4:6237288	['T', 'A']	98663	85876.85298739746	-3612.505528845707	0.0057266508540163	0.0043453857758086	1.3178693790312814	0.18755	0.18755	chr4	6237288	0.7268829315132584	chr4:6237288:T:A
chr4:6237313	['AG', 'A']	98663	72400.20863703177	-3191.1054270193777	0.0071271890820335	0.004481542774395	1.5903427548999975	0.111761	0.111761	chr4	6237313	0.9517097209549076	chr4:6237313:AG:A
chr4:6238179	['G', 'A']	98663	80134.36608437341	-3592.1570976570392	0.0064140649768273	0.0044110348437414	1.454095286943356	0.145923	0.145923	chr4	6238179	0.835876250355758	chr4:6238179:G:A
chr4:6238215	['G', 'A']	98663	72813.38000871743	-3170.6403453509683	0.0059870742528821	0.004471420018889	1.3389648540263293	0.180585	0.180585	chr4	6238215	0.7433183264908176	chr4:6238215:G:A
chr4:6238650	['G', 'A']	98663	3972.2013014656695	-221.21697884635205	-0.0159152695749757	0.0151403038412481	-1.0511856130400947	0.293176	0.293176	chr4	6238650	0.5328715848296173	chr4:6238650:G:A
chr4:6238691	['A', 'C']	98663	48902.89574103551	-817.09898252552	-0.0028066429855953	0.0049694630588914	-0.5647779151056709	0.572226	0.572226	chr4	6238691	0.2424324132207274	chr4:6238691:A:C
chr4:6239202	['T', 'C']	98663	124555.72384814233	-3400.031279271731	-0.0055100976064985	0.0044697715271416	-1.232747037077795	0.217673	0.217673	chr4	6239202	0.6621954371886738	chr4:6239202:T:C
chr4:6240220	['A', 'G']	98663	6131.305022201496	-343.21222486330294	-0.0131109262260293	0.0122198045640022	-1.072924379220617	0.283308	0.283308	chr4	6240220	0.5477411617774779	chr4:6240220:A:G
chr4:6240586	['G', 'A']	98663	7730.470113625998	-367.7798518046927	0.0051990326036446	0.010908918209646	0.4765855333893228	0.633658	0.633658	chr4	6240586	0.1981450777457228	chr4:6240586:G:A
chr4:6241282	['C', 'A']	98663	48973.44556402562	-1431.5970815592254	-0.0055168714693213	0.0049338047542957	-1.118177906111501	0.263494	0.263494	chr4	6241282	0.5792292696224366	chr4:6241282:C:A
chr4:6241919	['T', 'C']	98663	119183.3345671458	-3150.30016185192	-0.0075689016994688	0.0044233902835458	-1.711108723013572	0.0870642	0.0870642	chr4	6241919	1.06016038619278	chr4:6241919:T:C
chr4:6242698	['C', 'T']	98663	115808.86891078272	-3543.830600496959	-0.0064898009649465	0.0043689062364429	-1.4854521048797646	0.137427	0.137427	chr4	6242698	0.861927933950055	chr4:6242698:C:T
chr4:6242808	['C', 'CAGTG']	98663	3237.0328089842087	386.2915990504258	-0.0154224917545186	0.0174070885285985	-0.8859891606330723	0.375626	0.375626	chr4	6242808	0.4252443544630919	chr4:6242808:C:CAGTG
chr4:6243063	['G', 'T']	98663	117929.562211748	-3333.7598373983947	-0.0071640610929603	0.0043943237816514	-1.630298869390088	0.103042	0.103042	chr4	6243063	0.9869857204371524	chr4:6243063:G:T
chr4:6243206	['C', 'T']	98663	75091.26612191928	-2578.454075942669	-0.0026667791301549	0.0043755832489962	-0.6094682647774269	0.542216	0.542216	chr4	6243206	0.2658276711723789	chr4:6243206:C:T
chr4:6243490	['G', 'A']	98663	7672.077760434615	-204.68673564039105	-0.0189120811973774	0.0110731457671768	-1.7079230775988588	0.0876538	0.0876538	chr4	6243490	1.0572292514668424	chr4:6243490:G:A
chr4:6243891	['T', 'A']	98663	127046.45216977024	-3495.6808036839507	-0.0064119690160997	0.0045031654444046	-1.4238804004118442	0.154484	0.154484	chr4	6243891	0.8111164940484613	chr4:6243891:T:A
chr4:6244005	['G', 'T']	98663	110336.12963657558	-3011.0546186841857	-0.0030750338030132	0.0043452385071296	-0.7076789451183887	0.479146	0.479146	chr4	6244005	0.3195321330717788	chr4:6244005:G:T
chr4:6244080	['TGA', 'T']	98663	13450.044846322282	-819.819092680729	-0.0060403179901402	0.0084026898064816	-0.7188552867298444	0.472232	0.472232	chr4	6244080	0.3258445870316615	chr4:6244080:TGA:T
chr4:6244645	['C', 'T']	98663	15020.761215512175	-611.830638933159	-0.0034897492895811	0.007968411513564	-0.4379479252095299	0.661425	0.661425	chr4	6244645	0.1795193940052367	chr4:6244645:C:T
chr4:6244704	['G', 'A']	98663	3137.158983559367	374.0785164669186	-0.0141455151812311	0.017615032137297	-0.8030365809711026	0.421956	0.421956	chr4	6244704	0.3747328332882658	chr4:6244704:G:A
chr4:6244816	['T', 'C']	98663	122333.7983131089	-4015.55257496115	-0.0052714162483549	0.0044172603871197	-1.19336778599828	0.232728	0.232728	chr4	6244816	0.6331513626782401	chr4:6244816:T:C
chr4:6244858	['C', 'A']	98663	109057.00162199434	-3203.450518457209	-0.003821465259806	0.0043257239459119	-0.8834279088515431	0.377007	0.377007	chr4	6244858	0.4236505860457979	chr4:6244858:C:A
chr4:6245232	['G', 'A']	98663	108941.66687278888	-3229.504419503696	-0.0044775922360037	0.0043255294406966	-1.035154724385038	0.300599	0.300599	chr4	6245232	0.5220124685102693	chr4:6245232:G:A
chr4:6245318	['A', 'C']	98663	32720.632807193604	-785.0372506338441	-0.0035966986935518	0.0057561909344162	-0.6248400608199449	0.532077	0.532077	chr4	6245318	0.2740255138416225	chr4:6245318:A:C
chr4:6245721	['C', 'T']	98663	3013.0	329.4956104676353	-0.0186268116203582	0.0178584195722989	-1.0430268784395238	0.296938	0.296938	chr4	6245721	0.5273342209479528	chr4:6245721:C:T
chr4:6245959	['T', 'C']	98663	3202.3570328021738	361.41244219163775	-0.0204789325841445	0.0174246051365081	-1.1752881872334051	0.239882	0.239882	chr4	6245959	0.6200023389182048	chr4:6245959:T:C
chr4:6246376	['C', 'T']	98663	74092.76258489609	-2513.0157614685863	-0.0033951768136887	0.0043910110988271	-0.7732107109899303	0.4394	0.4394	chr4	6246376	0.3571399474155085	chr4:6246376:C:T
chr4:6246431	['G', 'C']	98663	3069.0	303.2417631162545	-0.014608767556648	0.0176618487549226	-0.8271369412885725	0.408161	0.408161	chr4	6246431	0.3891684947055957	chr4:6246431:G:C
chr4:6246802	['T', 'C']	98663	22863.08556165994	-1207.4689554070085	0.0012117325943664	0.0066490257760997	0.1822421261656231	0.855393	0.855393	chr4	6246802	0.0678343080584131	chr4:6246802:T:C
chr4:6247475	['A', 'T']	98663	74689.46749533621	-2503.145486446565	-0.0033959434276566	0.0043832003175541	-0.7747634562938595	0.438481	0.438481	chr4	6247475	0.3580492204825021	chr4:6247475:A:T
chr4:6248455	['T', 'C']	98663	26798.51880087997	-676.7338587992788	-0.0015856826985718	0.0062327550017192	-0.2544112030930788	0.799178	0.799178	chr4	6248455	0.0973564799999292	chr4:6248455:T:C
chr4:6248654	['A', 'G']	98663	7907.801496153183	-183.90541762476693	-0.0223181534910541	0.0109233498822153	-2.0431601781236552	0.0410392	0.0410392	chr4	6248654	1.386801113758128	chr4:6248654:A:G
chr4:6248708	['C', 'A']	98663	9389.571008646117	25.0318973032256	-0.0088912724368889	0.0100621354653204	-0.8836367257758582	0.376895	0.376895	chr4	6248708	0.4237796239905997	chr4:6248708:C:A
chr4:6249178	['G', 'A']	98663	76369.12504435453	-2646.7220108566225	-0.0045132762897227	0.004365347641663	-1.0338870257772523	0.301192	0.301192	chr4	6249178	0.5211565676705276	chr4:6249178:G:A
chr4:6250283	['G', 'A']	98663	76407.51872237764	-2650.1920747316235	-0.0051272645350775	0.004365315267107	-1.174546217477538	0.240179	0.240179	chr4	6250283	0.6194649677192037	chr4:6250283:G:A
chr4:6250344	['T', 'C']	98663	8802.53530920259	10.132415133311538	-0.0088663134857141	0.0103445671371506	-0.8570985492348254	0.391393	0.391393	chr4	6250344	0.4073869458945702	chr4:6250344:T:C
chr4:6250383	['G', 'A']	98663	8782.801163662905	8.386275894558016	-0.0089062252190796	0.0103549928020218	-0.8600899478501517	0.389742	0.389742	chr4	6250383	0.4092227905496736	chr4:6250383:G:A
chr4:6251004	['T', 'C']	98663	4581.092863441481	-238.4969460967837	-0.0027757000450595	0.0140870410866076	-0.1970392524586579	0.843797	0.843797	chr4	6251004	0.0737620230235402	chr4:6251004:T:C
chr4:6251025	['C', 'T']	98663	76943.79864778568	-2618.440298123162	-0.0047175994963847	0.0043577976540636	-1.0825650640262443	0.279004	0.279004	chr4	6251025	0.5543895703268511	chr4:6251025:C:T
chr4:6251160	['T', 'C']	98663	2815.2853435779944	333.9514727975773	-0.007081863190136	0.0183658343476269	-0.3855998620095948	0.699794	0.699794	chr4	6251160	0.1550297854570881	chr4:6251160:T:C
chr4:6251243	['A', 'G']	98663	2831.4591726053504	333.7509130952967	-0.0080741724615721	0.0183275290455263	-0.4405488836774236	0.659541	0.659541	chr4	6251243	0.1807582016031439	chr4:6251243:A:G
chr4:6252921	['CT', 'C']	98663	15052.067922883552	-795.7490440961284	0.0025515940898591	0.0080226893019663	0.3180472275342619	0.75045	0.75045	chr4	6252921	0.1246782380609096	chr4:6252921:CT:C
chr4:6252971	['C', 'G']	98663	81586.26918593452	-2795.6441696915244	-0.002374414385133	0.0043213078423878	-0.5494666132883138	0.582687	0.582687	chr4	6252971	0.2345646711002476	chr4:6252971:C:G
chr4:6253245	['A', 'T']	98663	15989.29647762404	-837.5175545249463	-0.0017252236893522	0.007822674132078	-0.2205414235878358	0.82545	0.82545	chr4	6253245	0.0833092281331622	chr4:6253245:A:T
chr4:6253586	['C', 'T']	98663	15142.227793826973	-468.9485821411338	0.012182723937753	0.0079776468718512	1.5271074457731697	0.126738	0.126738	chr4	6253586	0.897093150578439	chr4:6253586:C:T
chr4:6254210	['G', 'T']	98663	35535.322024105175	-1404.0681005813942	0.0009312375354982	0.005528166440298	0.1684532377154737	0.866227	0.866227	chr4	6254210	0.0623682835844003	chr4:6254210:G:T
chr4:6254257	['A', 'G']	98663	41720.07425165482	-1520.390910398502	0.001518920396608	0.005213463716626	0.2913457308169528	0.770788	0.770788	chr4	6254257	0.1130650552702827	chr4:6254257:A:G
chr4:6254403	['A', 'G']	98663	86090.59829501681	-2645.4183926619585	0.0010194207143841	0.0043212827500873	0.2359069686804412	0.813505	0.813505	chr4	6254403	0.0896397734391859	chr4:6254403:A:G
chr4:6254902	['G', 'A']	98663	138425.83620034263	-4020.59229475224	-0.0031910238718413	0.0047018929978712	-0.6786679053066604	0.49735	0.49735	chr4	6254902	0.3033378777222546	chr4:6254902:G:A
chr4:6255184	['T', 'G']	98663	46515.7146057393	-1229.8275856608211	0.0019725876856561	0.0050329769332488	0.3919325901584892	0.695109	0.695109	chr4	6255184	0.1579470883785318	chr4:6255184:T:G
chr4:6255461	['C', 'T']	98663	93690.79049868716	-2833.3716015270315	-0.0025031774468848	0.0043025033871052	-0.5817955784502001	0.560706	0.560706	chr4	6255461	0.2512647965803899	chr4:6255461:C:T
chr4:6255529	['G', 'A']	98663	16604.84149283383	-879.4731073203106	0.0047809625514476	0.0076600611561799	0.6241415641427931	0.532536	0.532536	chr4	6255529	0.27365102812795	chr4:6255529:G:A
chr4:6256107	['G', 'C']	98663	86087.47048686787	-2969.8648184288936	0.0010883193196324	0.0043204920018365	0.2518970800477924	0.801121	0.801121	chr4	6256107	0.0963018838363548	chr4:6256107:G:C
chr4:6256425	['C', 'A']	98663	92869.17787306511	-2965.87791954438	-0.0033029875423526	0.0042963409811927	-0.7687908284774164	0.442019	0.442019	chr4	6256425	0.3545590622848267	chr4:6256425:C:A
chr4:6257218	['T', 'C']	98663	46021.13092486721	-1206.719300785756	0.0026835344977612	0.0050534673332843	0.5310283654326496	0.5954	0.5954	chr4	6257218	0.225191169689294	chr4:6257218:T:C
chr4:6257341	['C', 'CTGT']	98663	39650.42065036695	-1476.6382074457276	0.0026248858401614	0.0053089662032129	0.4944250424071028	0.621007	0.621007	chr4	6257341	0.206903504422068	chr4:6257341:C:CTGT
chr4:6258098	['T', 'A']	98663	96674.4558173486	-3249.883251717529	-0.0033834211793004	0.0042879994134075	-0.7890442262471455	0.430088	0.430088	chr4	6258098	0.3664426746430398	chr4:6258098:T:A
chr4:6258161	['G', 'A']	98663	45424.064357539646	-1344.289336547267	6.349433144743337e-05	0.0050717028225875	0.0125193320012072	0.990011	0.990011	chr4	6258161	0.0043599799350148	chr4:6258161:G:A
chr4:6258638	['A', 'G']	98663	29433.02515244674	-506.4693034321413	-0.004419492040785	0.0059967893690265	-0.7369763666557574	0.461138	0.461138	chr4	6258638	0.3361690883415937	chr4:6258638:A:G
chr4:6261128	['G', 'T']	98663	26947.113115870616	-970.1704334772012	-0.0072155877749333	0.006213821284761	-1.161215851609541	0.245557	0.245557	chr4	6261128	0.6098476810883049	chr4:6261128:G:T
chr4:6261981	['G', 'T']	98663	17996.45922659774	-826.6546047051814	-0.0079807447601566	0.0073913979248518	-1.0797341506027252	0.280263	0.280263	chr4	6261981	0.55243423351507	chr4:6261981:G:T
chr4:6262269	['C', 'T']	98663	106480.0299847947	-2936.178873526821	0.0067111397775486	0.0043007181606054	1.5604695604149743	0.118652	0.118652	chr4	6262269	0.925724936910247	chr4:6262269:C:T
chr4:6262661	['C', 'T']	98663	2116.3217500608216	-81.67235692303294	-0.040478914659742	0.0206492432767323	-1.9603098339857208	0.0499624	0.0499624	chr4	6262661	1.301356707973603	chr4:6262661:C:T
chr4:6262667	['C', 'T']	98663	119219.54196825017	-3341.792262074338	0.003254062471074	0.0043938185610955	0.7406001012164435	0.458938	0.458938	chr4	6262667	0.3382459812962698	chr4:6262667:C:T
chr4:6262817	['C', 'T']	98663	2090.08473631397	-83.09610459948904	-0.0400667090136839	0.0207637473651374	-1.9296472986834945	0.0536534	0.0536534	chr4	6262817	1.270402751713844	chr4:6262817:C:T
chr4:6263038	['T', 'C']	98663	119701.98537238083	-3306.428691465246	0.0027340634646301	0.0044004034419273	0.6213210903754336	0.53439	0.53439	chr4	6263038	0.2721416773765477	chr4:6263038:T:C
chr4:6263470	['T', 'C']	98663	122711.16862645718	-3232.280107450006	0.0016313262357501	0.0044341286929056	0.3679023205528954	0.712947	0.712947	chr4	6263470	0.1469427541075683	chr4:6263470:T:C
chr4:6265274	['C', 'T']	98663	119401.62432457092	-3322.00429190095	0.002920440300389	0.0043957166735292	0.6643831978470794	0.506447	0.506447	chr4	6265274	0.295465997118908	chr4:6265274:C:T
chr4:6265360	['T', 'C']	98663	122439.40986082528	-3283.342041544363	0.0016559288003713	0.004429438006953	0.3738462526785375	0.70852	0.70852	chr4	6265360	0.149647886041722	chr4:6265360:T:C
chr4:6266757	['G', 'A']	98663	5720.115952605385	-280.74469185798097	-0.0067322561005615	0.0126492641269601	-0.532225118630633	0.594571	0.594571	chr4	6266757	0.2257962771813962	chr4:6266757:G:A
chr4:6269316	['A', 'T']	98663	120057.73477269273	-3299.799055289065	0.0033122482088486	0.0044009908875335	0.7526141938241907	0.451684	0.451684	chr4	6269316	0.3451652931773286	chr4:6269316:A:T
chr4:6269344	['T', 'C']	98663	120072.95300748073	-3298.940284410048	0.003315519667774	0.0044011221319983	0.7533350741776891	0.45125	0.45125	chr4	6269344	0.3455827850862857	chr4:6269344:T:C
chr4:6269423	['C', 'G']	98663	120076.5192588388	-3287.137660675532	0.0034555404630167	0.0043999563409594	0.7853578979520581	0.432246	0.432246	chr4	6269423	0.3642690169920745	chr4:6269423:C:G
chr4:6270099	['T', 'C']	98663	120687.18979629168	-3295.951298889654	0.0024535078862376	0.0044174841266139	0.5554084216072396	0.578617	0.578617	chr4	6270099	0.2376088107541723	chr4:6270099:T:C
chr4:6270579	['T', 'C']	98663	120750.2534467378	-3249.192545189685	0.0025504459182743	0.0044102591337558	0.5782984266737105	0.563064	0.563064	chr4	6270579	0.2494422387771656	chr4:6270579:T:C
chr4:6270991	['G', 'A']	98663	120684.7944366726	-3254.848472947103	0.0025382179876675	0.0044096555174505	0.5756045971443743	0.564884	0.564884	chr4	6270991	0.248040726219804	chr4:6270991:G:A
chr4:6272075	['T', 'G']	98663	122095.47500025338	-3226.6255988496887	0.0023743918032864	0.0044270321802158	0.5363394045106515	0.591725	0.591725	chr4	6272075	0.2278800816733243	chr4:6272075:T:G
chr4:6274008	['G', 'A']	98663	29067.008353101	-1270.3943138803336	-0.0011851462157909	0.0059978850163861	-0.1975940206511361	0.843363	0.843363	chr4	6274008	0.0739854562596333	chr4:6274008:G:A
chr4:6274055	['TC', 'T']	98663	120617.91184436104	-3382.9303637330013	4.729606683154593e-05	0.0044061859755198	0.0107340151083763	0.991436	0.991436	chr4	6274055	0.0037353154919014	chr4:6274055:TC:T
chr4:6274854	['G', 'A']	98663	160206.36641461242	-5105.546252981841	-0.0030137545123345	0.0054613535008121	-0.551832894883369	0.581064	0.581064	chr4	6274854	0.2357760305768209	chr4:6274854:G:A
chr4:6274903	['G', 'C']	98663	39054.16667173483	-1728.8783503693242	-0.0018288757615689	0.0053534833156055	-0.3416235101056063	0.732635	0.732635	chr4	6274903	0.1351123377274656	chr4:6274903:G:C
chr4:6275025	['A', 'G']	98663	5984.849233139717	-340.09794009689693	-0.0084371516101559	0.0123609613213828	-0.6825643565084785	0.494884	0.494884	chr4	6275025	0.3054965870537416	chr4:6275025:A:G
chr4:6275322	['G', 'A']	98663	160182.23528934753	-5122.554067776852	-0.0034020930099446	0.0054590680211135	-0.6232003332412465	0.533154	0.533154	chr4	6275322	0.2731473281403319	chr4:6275322:G:A
chr4:6276492	['G', 'A']	98663	166738.96980233153	-5373.740720894786	-0.0050518219868801	0.0058872334896686	-0.8580977798392823	0.390841	0.390841	chr4	6276492	0.4079998842066446	chr4:6276492:G:A
chr4:6277320	['C', 'T']	98663	160538.25427473875	-5066.408807103583	-0.003544555802659	0.0054820578450515	-0.6465739513964804	0.517909	0.517909	chr4	6277320	0.2857465419336883	chr4:6277320:C:T
chr4:6278682	['C', 'T']	98663	13515.684941920572	-755.7224438917959	-0.0016745609320696	0.0084280563615811	-0.1986888625594695	0.842507	0.842507	chr4	6278682	0.0744264820901619	chr4:6278682:C:T
chr4:6279731	['A', 'C']	98663	149294.13172432667	-4282.202871031215	-0.0006332354705787	0.0049965963939146	-0.1267333642056745	0.899152	0.899152	chr4	6279731	0.04616688537326	chr4:6279731:A:C
chr4:6279769	['A', 'G']	98663	149325.05394338074	-4285.544594233333	-0.0008001419727749	0.0049975093114045	-0.1601081504638671	0.872796	0.872796	chr4	6279769	0.0590872527747882	chr4:6279769:A:G
chr4:6280048	['G', 'A']	98663	127839.79834608224	-3701.531845844036	-0.0023227458210085	0.0045038860613184	-0.5157203777771951	0.606051	0.606051	chr4	6280048	0.2174908278359973	chr4:6280048:G:A
chr4:6280051	['CAG', 'C']	98663	11567.234479682957	-169.7950383775051	0.0077459164004086	0.0090328606954948	0.8575263874347065	0.391156	0.391156	chr4	6280051	0.40765000365928	chr4:6280051:CAG:C
chr4:6280234	['C', 'T']	98663	138950.26665653032	-3837.937398090184	7.583859985295435e-06	0.0046991560356022	0.001613877029798	0.998712	0.998712	chr4	6280234	0.0005597318374248	chr4:6280234:C:T
chr4:6280430	['T', 'C']	98663	127158.7329130219	-3716.8083172734327	-0.0020454672544452	0.004468196400409	-0.4577836494067318	0.647109	0.647109	chr4	6280430	0.1890225599627465	chr4:6280430:T:C
chr4:6280580	['C', 'T']	98663	11744.238067726865	-135.12559928668523	0.0096365226132453	0.0089652643814432	1.074873222165261	0.282434	0.282434	chr4	6280580	0.5490830231883386	chr4:6280580:C:T
chr4:6280614	['A', 'G']	98663	18201.106865199632	-422.31102108986784	0.0027145661965502	0.0073541499509348	0.3691203218130184	0.712039	0.712039	chr4	6280614	0.1474962184123944	chr4:6280614:A:G
chr4:6280666	['A', 'G']	98663	138697.68080771214	-3890.914108870699	-0.0002530682140699	0.0046908435879614	-0.0539494036252782	0.956976	0.956976	chr4	6280666	0.0190989537573932	chr4:6280666:A:G
chr4:6280691	['CTGTGCTAAGTG', 'C']	98663	11568.23449995439	-171.75264509164376	0.0073420345739519	0.0090333784735975	0.8127672935891012	0.416353	0.416353	chr4	6280691	0.3805383017184208	chr4:6280691:CTGTGCTAAGTG:C
chr4:6280746	['T', 'C']	98663	127072.59151174812	-3711.507285187892	-0.0018855649615229	0.004468385195075	-0.4219790548946375	0.673041	0.673041	chr4	6280746	0.1719584788200113	chr4:6280746:T:C
chr4:6280869	['C', 'T']	98663	120084.9081960566	-3495.733064245197	-0.0009438601919406	0.0043963506613667	-0.2146917442766437	0.830008	0.830008	chr4	6280869	0.0809177216731894	chr4:6280869:C:T
chr4:6281394	['C', 'A']	98663	11554.702676951456	-175.45305905899482	0.0071513131735152	0.0090386302580608	0.7911943479641284	0.428832	0.428832	chr4	6281394	0.367712814488593	chr4:6281394:C:A
chr4:6281411	['A', 'G']	98663	11571.716225679776	-173.9066901284872	0.0072860608390064	0.0090371732943987	0.8062322810078638	0.420111	0.420111	chr4	6281411	0.3766359469391376	chr4:6281411:A:G
chr4:6281526	['T', 'C']	98663	138800.44088103223	-3881.986938399592	-0.0004111210115482	0.0046921518596755	-0.087618863123632	0.93018	0.93018	chr4	6281526	0.031433002583066	chr4:6281526:T:C
chr4:6281627	['C', 'T']	98663	11545.053135199789	-176.13250675383637	0.0068673083551458	0.0090420094719731	0.7594891795271754	0.447562	0.447562	chr4	6281627	0.3491467941072477	chr4:6281627:C:T
chr4:6281733	['C', 'T']	98663	138917.44799659427	-3827.605577369213	5.193898502051485e-05	0.0046986335445471	0.0110540616815692	0.99118	0.99118	chr4	6281733	0.0038474697244761	chr4:6281733:C:T
chr4:6281746	['T', 'C']	98663	11564.758221149948	-174.17930009338883	0.0070932073587461	0.009034101564526	0.7851591337647585	0.432362	0.432362	chr4	6281746	0.3641524828859754	chr4:6281746:T:C
chr4:6281930	['G', 'A']	98663	11548.234094525698	-169.0801861161694	0.0076718930572262	0.0090394113795871	0.8487159987597077	0.396041	0.396041	chr4	6281930	0.4022598515693297	chr4:6281930:G:A
chr4:6282906	['A', 'G']	98663	133377.75925925927	-3534.438956712189	-0.000219044450101	0.0045982766908644	-0.0476362047843349	0.962006	0.962006	chr4	6282906	0.0168222192732417	chr4:6282906:A:G
chr4:6283238	['A', 'G']	98663	139280.2934164513	-3871.19009023606	-0.0003523240582305	0.0047053435198142	-0.0748774359931291	0.940312	0.940312	chr4	6283238	0.0267280215108176	chr4:6283238:A:G
chr4:6283504	['C', 'G']	98663	10947.554795353646	-233.6145370497091	0.0091955012519172	0.0092651388706012	0.9924839098845112	0.320964	0.320964	chr4	6283504	0.4935436762497094	chr4:6283504:C:G
chr4:6283988	['A', 'G']	98663	149325.64841057453	-4307.561691484757	-0.0013402555842339	0.0049972969871715	-0.2681961043489118	0.788549	0.788549	chr4	6283988	0.1031713146769648	chr4:6283988:A:G
chr4:6284168	['G', 'A']	98663	121546.26220649658	-3413.358391350708	-0.0031061204211624	0.004416617008626	-0.7032804554019427	0.481883	0.481883	chr4	6284168	0.3170583945878155	chr4:6284168:G:A
chr4:6284360	['T', 'C']	98663	149309.64662652556	-4294.40764303837	-0.0009848038552668	0.0049955420999495	-0.1971365340463925	0.843721	0.843721	chr4	6284360	0.0738011412796382	chr4:6284360:T:C
chr4:6285602	['C', 'T']	98663	123342.251231577	-3505.67164925736	-0.0010732927855315	0.0044347992413322	-0.2420160929785785	0.808768	0.808768	chr4	6285602	0.0921760405257997	chr4:6285602:C:T
chr4:6285729	['C', 'T']	98663	148655.1071294616	-4309.828518151639	0.0006772486852155	0.0049692184458379	0.1362887730932347	0.891593	0.891593	chr4	6285729	0.0498333498747375	chr4:6285729:C:T
chr4:6286238	['G', 'A']	98663	126178.62550430816	-3487.055634644684	-0.0014939571589807	0.0044737321672544	-0.3339397852012111	0.738426	0.738426	chr4	6286238	0.1316930201921424	chr4:6286238:G:A
chr4:6286511	['A', 'G']	98663	8891.441909029165	-145.67891648636123	0.0064637259974422	0.0102288003784205	0.631914374932823	0.527444	0.527444	chr4	6286511	0.277823643673916	chr4:6286511:A:G
chr4:6288867	['T', 'C']	98663	126072.33369149837	-3469.7921144351576	-0.0008075860439018	0.0044716015850035	-0.1806033092506068	0.856679	0.856679	chr4	6288867	0.0671818789447257	chr4:6288867:T:C
chr4:6289276	['C', 'G']	98663	126058.33198852524	-3472.9926226313773	0.0003070501975144	0.0044691279811186	0.0687047224451209	0.945225	0.945225	chr4	6289276	0.0244648003506455	chr4:6289276:C:G
chr4:6290010	['G', 'C']	98663	129737.77950552956	-3714.67175971772	-0.0001542016325392	0.0045075733776326	-0.0342094558691811	0.97271	0.97271	chr4	6290010	0.0120166193126592	chr4:6290010:G:C
chr4:6290176	['G', 'T']	98663	129452.24825915524	-3713.670319187128	-0.0005986834836176	0.0045037911504667	-0.1329287845764468	0.89425	0.89425	chr4	6290176	0.0485410511789928	chr4:6290176:G:T
chr4:6290293	['A', 'C']	98663	129418.36409897717	-3709.90739426071	-0.0003619322160021	0.0045028816430418	-0.0803779101237108	0.935937	0.935937	chr4	6290293	0.0287533836050454	chr4:6290293:A:C
chr4:6290916	['G', 'C']	98663	122987.69814897416	-3438.0381993361107	0.0005563154603166	0.0044293685622986	0.1255970128681246	0.900051	0.900051	chr4	6290916	0.0457328812372914	chr4:6290916:G:C
chr4:6291182	['C', 'T']	98663	125253.23406757152	-3456.255121538827	0.0009700343206701	0.0044575762727338	0.2176147442733959	0.82773	0.82773	chr4	6291182	0.0821113040758317	chr4:6291182:C:T
chr4:6291188	['A', 'G']	98663	125597.00288894298	-3492.628941973089	-0.0003484057408465	0.0044621340889884	-0.0780805179535707	0.937764	0.937764	chr4	6291188	0.027906443490371	chr4:6291188:A:G
chr4:6291623	['T', 'C']	98663	125630.73331779064	-3476.918470444564	-1.6306460614701467e-05	0.0044623644876796	-0.0036542197885723	0.997084	0.997084	chr4	6291623	0.0012682527216794	chr4:6291623:T:C
chr4:6291719	['T', 'C']	98663	125605.4576803779	-3481.842080773499	-0.0001146512399288	0.004461799466263	-0.0256961884539601	0.9795	0.9795	chr4	6291719	0.0089955596692448	chr4:6291719:T:C
chr4:6291747	['A', 'G']	98663	125597.2759120536	-3481.571611417705	-0.0001269102558685	0.0044621299556667	-0.0284416314920229	0.97731	0.97731	chr4	6291747	0.0099676574329181	chr4:6291747:A:G
chr4:6291969	['C', 'G']	98663	138901.67055567942	-4269.490003725002	-0.0006707184115726	0.0046756801782609	-0.1434483082677732	0.885936	0.885936	chr4	6291969	0.0525976504050116	chr4:6291969:C:G
chr4:6292111	['A', 'G']	98663	125553.62751361376	-3487.7313699751767	-0.0002281616816545	0.0044639610501448	-0.0511119337941313	0.959236	0.959236	chr4	6292111	0.0180745305889798	chr4:6292111:A:G
chr4:6292192	['C', 'G']	98663	125560.18093355629	-3495.4615786677296	-0.0004242097509209	0.0044607654222549	-0.0950979732770894	0.924237	0.924237	chr4	6292192	0.034216649348819	chr4:6292192:C:G
chr4:6292240	['G', 'A']	98663	125586.91021326632	-3485.6086399510896	-0.0001859205226584	0.0044619647177632	-0.0416678603302871	0.966764	0.966764	chr4	6292240	0.0146795300604595	chr4:6292240:G:A
chr4:6292274	['A', 'G']	98663	125616.10277076549	-3485.837172000379	-0.0002229921942053	0.0044629452082896	-0.0499652547360822	0.96015	0.96015	chr4	6292274	0.0176609137485283	chr4:6292274:A:G
chr4:6292368	['A', 'G']	98663	125614.55602753484	-3478.099710376326	-3.869331180383538e-05	0.0044628710675499	-0.0086700492167876	0.993082	0.993082	chr4	6292368	0.0030148897954483	chr4:6292368:A:G
chr4:6292397	['G', 'T']	98663	126027.12313076128	-3533.199478381974	-0.0007232617236785	0.0044888990356681	-0.1611222970112781	0.871997	0.871997	chr4	6292397	0.0594850092023948	chr4:6292397:G:T
chr4:6292412	['A', 'AC']	98663	13977.41668271619	-727.7083227093885	-0.003144820938175	0.0083023129847703	-0.3787885308520537	0.704846	0.704846	chr4	6292412	0.1519057605349114	chr4:6292412:A:AC
chr4:6292790	['C', 'T']	98663	125548.54248352764	-3486.013391376673	-0.0003396029258503	0.0044608935134848	-0.0761289021635954	0.939317	0.939317	chr4	6292790	0.0271878176193659	chr4:6292790:C:T
chr4:6292817	['A', 'G']	98663	125555.90632064472	-3482.9374774778253	-0.0002758602239317	0.0044611152675489	-0.061836605285333	0.950693	0.950693	chr4	6292817	0.0219597038102067	chr4:6292817:A:G
chr4:6292880	['G', 'A']	98663	125545.08985495496	-3481.591505049357	-0.0002860058414692	0.0044607524568086	-0.0641160531185085	0.948878	0.948878	chr4	6292880	0.0227896224860844	chr4:6292880:G:A
chr4:6293032	['G', 'A']	98663	125527.3614202599	-3479.7763448401147	-0.0003037828007691	0.0044604138355931	-0.068106416123318	0.945701	0.945701	chr4	6293032	0.0242461517332459	chr4:6293032:G:A
chr4:6293337	['A', 'G']	98663	134541.63661523483	-3637.4649441505526	0.0003981323342115	0.0046146908971957	0.0862749733581187	0.931248	0.931248	chr4	6293337	0.0309346469576336	chr4:6293337:A:G
chr4:6293360	['T', 'A']	98663	124631.42164216933	-3538.288337496263	0.0005053404380796	0.004445378754241	0.1136777012751721	0.909494	0.909494	chr4	6293360	0.0412001616642542	chr4:6293360:T:A
chr4:6293490	['T', 'C']	98663	125571.90914896203	-3492.996852689116	-0.0005248356255459	0.004460921773081	-0.1176518334647718	0.906344	0.906344	chr4	6293490	0.042706935936266	chr4:6293490:T:C
chr4:6293681	['G', 'A']	98663	10608.322562335292	-216.6699952023659	-0.0082255999873712	0.0094147334899183	-0.8736944063450728	0.382287	0.382287	chr4	6293681	0.4176104702892619	chr4:6293681:G:A
chr4:6293724	['A', 'G']	98663	125591.0939502068	-3477.8321493570825	-0.0002319279328096	0.0044617025745827	-0.0519819349077359	0.958543	0.958543	chr4	6293724	0.0183884000067373	chr4:6293724:A:G
chr4:6293822	['C', 'T']	98663	7259.103620955315	-149.59006596929086	0.0030169650080173	0.0112790036125752	0.2674850644301322	0.789096	0.789096	chr4	6293822	0.1028701580908882	chr4:6293822:C:T
chr4:6294004	['A', 'ATC']	98663	23649.91763215245	-801.8376812780689	-0.0009912459882941	0.0065558350670666	-0.1512005683720826	0.879818	0.879818	chr4	6294004	0.0556071571344371	chr4:6294004:A:ATC
chr4:6294023	['A', 'G']	98663	107209.51974010968	-3284.08877650367	0.0049390847699479	0.0043064189780062	1.1469122710012438	0.251421	0.251421	chr4	6294023	0.5995984505831295	chr4:6294023:A:G
chr4:6294048	['C', 'T']	98663	15252.61837237353	-660.9491768686512	-0.0036985260010319	0.0079845981369221	-0.4632075325030261	0.643217	0.643217	chr4	6294048	0.19164248585689	chr4:6294048:C:T
chr4:6294096	['A', 'G']	98663	8793.515155201429	-224.86018821892264	0.0028712884474341	0.0102834697491347	0.2792139732482592	0.780081	0.780081	chr4	6294096	0.1078602998394962	chr4:6294096:A:G
chr4:6294126	['C', 'T']	98663	25073.524798037644	-1016.7799917372364	-0.0048107926903925	0.0063926093918113	-0.7525553956972534	0.451719	0.451719	chr4	6294126	0.3451316419566126	chr4:6294126:C:T
chr4:6294258	['G', 'A']	98663	129691.51591911203	-3820.183216117799	0.0014214797912203	0.0045052810101684	0.3155141239829463	0.752372	0.752372	chr4	6294258	0.1235673753648353	chr4:6294258:G:A
chr4:6294479	['CA', 'C']	98663	117909.09644978808	-3211.162280681281	0.0001355894313524	0.0043825515767545	0.0309384679171097	0.975319	0.975319	chr4	6294479	0.0108533152953543	chr4:6294479:CA:C
chr4:6294616	['A', 'G']	98663	125596.63791722838	-3501.4388691971053	-0.0008657440003944	0.004462696056295	-0.1939957347472062	0.84618	0.84618	chr4	6294616	0.0725372437084413	chr4:6294616:A:G
chr4:6294720	['G', 'T']	98663	14046.996614498865	-299.74190801267946	-0.0001937015197904	0.0082699009878882	-0.0234224714508855	0.981313	0.981313	chr4	6294720	0.0081924477762997	chr4:6294720:G:T
chr4:6295919	['A', 'C']	98663	125320.24221751426	-3453.1887819385365	0.000953275831011	0.0044605370156869	0.2137132429702017	0.830771	0.830771	chr4	6295919	0.0805186719344752	chr4:6295919:A:C
chr4:6296648	['C', 'T']	98663	122641.9721566203	-3450.426320977681	0.0005415952429272	0.0044223245585497	0.1224684520000162	0.902528	0.902528	chr4	6296648	0.0445393156750891	chr4:6296648:C:T
chr4:6296915	['G', 'A']	98663	10438.952237111518	-261.9674476526925	-0.0131042344777019	0.0094845944179185	-1.3816336155550386	0.167087	0.167087	chr4	6296915	0.7770573385440259	chr4:6296915:G:A
chr4:6298186	['C', 'T']	98663	116691.64456585646	-4020.581968226927	-0.0007133379031676	0.0043281847765973	-0.1648122573289086	0.869092	0.869092	chr4	6298186	0.06093424774295	chr4:6298186:C:T
chr4:6298213	['C', 'T']	98663	111046.38063090462	-3297.5173490677475	0.0029915694889403	0.0043132534959082	0.69357608862506	0.48795	0.48795	chr4	6298213	0.3116246776624652	chr4:6298213:C:T
chr4:6299307	['C', 'G']	98663	15169.615007247185	-883.4571388447387	-0.00290888222064	0.0079931454755938	-0.3639220916874395	0.715917	0.715917	chr4	6299307	0.1451373248030989	chr4:6299307:C:G
chr4:6299331	['G', 'A']	98663	138456.03322757542	-4327.189737431528	-0.0010255651192873	0.0046601909999878	-0.2200693317698754	0.825818	0.825818	chr4	6299331	0.0831156552279932	chr4:6299331:G:A
chr4:6300472	['C', 'T']	98663	122860.43354722296	-3472.347475114535	0.0010371731768201	0.0044247363344081	0.2344033855203506	0.814672	0.814672	chr4	6300472	0.0890172099867214	chr4:6300472:C:T
chr4:6300818	['C', 'T']	98663	13522.370561462903	-812.4605714758153	-0.0019795990117548	0.0084327614083011	-0.2347509808360234	0.814403	0.814403	chr4	6300818	0.0891606352024957	chr4:6300818:C:T
chr4:6301295	['C', 'T']	98663	125742.47017860402	-3442.9908449147965	0.0005603530236054	0.0044645391439091	0.1255119521955389	0.900119	0.900119	chr4	6301295	0.0457000709751679	chr4:6301295:C:T
chr4:6302117	['G', 'A']	98663	13724.55642161384	-748.8071114227474	-0.0027424781225844	0.0083740321394324	-0.3274979217801721	0.743292	0.743292	chr4	6302117	0.1288405414531414	chr4:6302117:G:A
chr4:6302559	['C', 'T']	98663	147733.97359431544	-4541.381087016577	-0.0028677929768004	0.0049299332885315	-0.5817103009226836	0.560763	0.560763	chr4	6302559	0.2512206495099139	chr4:6302559:C:T
chr4:6302721	['G', 'A']	98663	21929.111313831618	-1205.6769215395398	-0.0085273350389916	0.0067693479362412	-1.2596981451254143	0.207781	0.207781	chr4	6302721	0.682394167906934	chr4:6302721:G:A
chr4:6303072	['G', 'C']	98663	115678.65648444784	-3224.461483744353	-0.0004977066072409	0.0043576628704033	-0.1142141147772859	0.909068	0.909068	chr4	6303072	0.0414036295170685	chr4:6303072:G:C
chr4:6304267	['T', 'C']	98663	8091.804320718564	-473.50546546135024	-0.0208063851598185	0.0107248655379482	-1.9400136147346896	0.0523809	0.0523809	chr4	6304267	1.2808270438703933	chr4:6304267:T:C
chr4:6304417	['C', 'A']	98663	124535.884584195	-3425.690304175353	-0.0007586824541838	0.0044483281087258	-0.1705545174816667	0.864574	0.864574	chr4	6304417	0.0631978289762192	chr4:6304417:C:A
chr4:6305900	['G', 'A']	98663	22696.840352744417	-908.1946547110084	-0.0019196544732555	0.0066870009840388	-0.2870725573149422	0.774057	0.774057	chr4	6305900	0.1112270575677536	chr4:6305900:G:A
chr4:6305942	['G', 'A']	98663	22680.91953090949	-907.3101186485558	-0.0018460084910863	0.0066891360008403	-0.2759711404962382	0.782571	0.782571	chr4	6305942	0.1064762499356356	chr4:6305942:G:A
chr4:6306293	['G', 'A']	98663	22306.61742374324	-959.7863984129236	-0.0022788236948011	0.0067338066809564	-0.3384153722805538	0.735051	0.735051	chr4	6306293	0.1336825272420945	chr4:6306293:G:A
chr4:6307035	['T', 'C']	98663	25130.075298792668	-937.4419674407734	-0.0019898875079867	0.0064019075937648	-0.3108272774703541	0.755933	0.755933	chr4	6307035	0.1215166952656549	chr4:6307035:T:C
chr4:6307039	['G', 'A']	98663	22404.043688041027	-957.4211756493552	-0.00284268292654	0.0067199097941947	-0.4230239710949396	0.672279	0.672279	chr4	6307039	0.1724504546036167	chr4:6307039:G:A
chr4:6308640	['A', 'C']	98663	23989.917801137344	-1040.7348632791222	-0.0005532538739874	0.0065231568793278	-0.0848138231568083	0.93241	0.93241	chr4	6308640	0.030393077363462	chr4:6308640:A:C
chr4:6309313	['T', 'C']	98663	16152.530851678726	-711.7641550816094	-0.0016250790790947	0.0077671527305836	-0.2092245556979791	0.834273	0.834273	chr4	6309313	0.0786918114812095	chr4:6309313:T:C
chr4:6309946	['C', 'T']	98663	8243.584870661694	-284.49478128971055	0.0004177697261083	0.0106074106294931	0.0393847038358982	0.968584	0.968584	chr4	6309946	0.0138627093232424	chr4:6309946:C:T
chr4:6309988	['G', 'A']	98663	23680.56027736101	-1018.3238082240056	-0.0002644032387279	0.0065517216614746	-0.0403562990599424	0.967809	0.967809	chr4	6309988	0.0142103435498136	chr4:6309988:G:A
chr4:6310277	['G', 'T']	98663	23631.67663396043	-1051.6376039379838	0.0005093379153737	0.0065612400394655	0.077628300795297	0.938124	0.938124	chr4	6310277	0.0277397533517226	chr4:6310277:G:T
chr4:6310352	['C', 'G']	98663	23661.918605240488	-1062.4198692824586	0.0001044899944747	0.0065586496210113	0.0159316323500563	0.987289	0.987289	chr4	6310352	0.0055557017035918	chr4:6310352:C:G
chr4:6310448	['T', 'C']	98663	23665.71619607645	-1060.7147956291813	0.0002031098531269	0.0065589918243207	0.0309666269705994	0.975296	0.975296	chr4	6310448	0.0108635569607616	chr4:6310448:T:C
chr4:6310801	['C', 'G']	98663	23635.9582501343	-1063.2834173656795	-0.000382489775369	0.0065616786663707	-0.0582914517483641	0.953517	0.953517	chr4	6310801	0.0206715596285921	chr4:6310801:C:G
chr4:6312121	['T', 'C']	98663	8561.342886978382	-191.1979701410872	0.0048674969639021	0.0104149280071088	0.4673577158267186	0.640245	0.640245	chr4	6312121	0.1936538044735718	chr4:6312121:T:C
chr4:6312297	['C', 'T']	98663	110142.56283088907	-2939.477424571756	0.0021619721904725	0.0043238793445609	0.5000075206058137	0.617071	0.617071	chr4	6312297	0.2096648633018968	chr4:6312297:C:T
chr4:6312392	['T', 'A']	98663	26645.67141785446	-747.0054323426575	-0.0014875101071008	0.0062295657002428	-0.2387823130339315	0.811275	0.811275	chr4	6312392	0.0908319069006562	chr4:6312392:T:A
chr4:6313057	['C', 'T']	98663	51471.433786482565	-2422.455729830905	0.0007351931704073	0.0048791664634668	0.1506800753596263	0.880228	0.880228	chr4	6313057	0.0554048206718661	chr4:6313057:C:T
chr4:6313127	['A', 'G']	98663	9423.57307641627	-153.2939887015944	-0.0002889363023556	0.0099581194250397	-0.0290151473408882	0.976853	0.976853	chr4	6313127	0.0101707854031519	chr4:6313127:A:G
chr4:6313165	['A', 'G']	98663	9242.843128509743	-156.85587534164486	0.0010296143840282	0.0100479193500799	0.1024704068728524	0.918384	0.918384	chr4	6313165	0.0369756911179658	chr4:6313165:A:G
chr4:6313360	['T', 'G']	98663	13066.72169285352	-249.85860557396825	0.0029530435359395	0.0085384222484587	0.3458535371066403	0.729454	0.729454	chr4	6313360	0.1370020898926063	chr4:6313360:T:G
chr4:6313605	['C', 'T']	98663	140395.07571134606	-3765.5779688278735	-0.0005025029221417	0.0047397047596528	-0.1060198783728838	0.915567	0.915567	chr4	6313605	0.0383098690951142	chr4:6313605:C:T
chr4:6313663	['A', 'C']	98663	117166.18879651226	-3112.5135350913106	-0.0004754655922451	0.0043770393276999	-0.1086272150300736	0.913498	0.913498	chr4	6313663	0.0392923991487883	chr4:6313663:A:C
chr4:6313679	['A', 'G']	98663	122009.06784164206	-3347.7540837928445	0.0006540943839479	0.0044116299805671	0.1482659214007351	0.882133	0.882133	chr4	6313679	0.0544659309548896	chr4:6313679:A:G
chr4:6313836	['T', 'C']	98663	139839.43360570984	-3862.963328419336	-0.0005712072558289	0.0047190407906553	-0.1210430850608628	0.903657	0.903657	chr4	6313836	0.0439963828814633	chr4:6313836:T:C
chr4:6314310	['C', 'T']	98663	9660.4895700298	-460.3456261626933	-0.0007295341252044	0.0098719787187784	-0.0738994831721794	0.941091	0.941091	chr4	6314310	0.0263683798808891	chr4:6314310:C:T
chr4:6314613	['A', 'G']	98663	139827.43056428558	-3856.355799889142	-0.0005907694943638	0.0047201920825252	-0.1251579351083932	0.900399	0.900399	chr4	6314613	0.0455649960068386	chr4:6314613:A:G
chr4:6314614	['T', 'C']	98663	139856.76791833097	-3849.1128871038286	-0.000376822096597	0.004720712540407	-0.0798231397001332	0.936378	0.936378	chr4	6314614	0.0285487985111257	chr4:6314614:T:C
chr4:6314623	['G', 'A']	98663	114108.97450427809	-3093.193656240376	-0.001326948546363	0.0043527151279715	-0.3048553620786601	0.760477	0.760477	chr4	6314623	0.118913916290974	chr4:6314623:G:A
chr4:6314654	['C', 'A']	98663	113549.07370534082	-3167.0538481437134	-0.0018009031001242	0.004347697261758	-0.4142199862821131	0.678714	0.678714	chr4	6314654	0.1683131924174353	chr4:6314654:C:A
chr4:6314911	['A', 'T']	98663	115349.27232812824	-3002.9820450786983	-0.0025758974098043	0.0043653836882498	-0.59007354078356	0.555143	0.555143	chr4	6314911	0.2555951319917627	chr4:6314911:A:T
chr4:6317072	['C', 'T']	98663	111675.3188651131	-3017.6322098887217	-0.0022097776337327	0.0043318301314532	-0.5101256435906015	0.609965	0.609965	chr4	6317072	0.2146950842399832	chr4:6317072:C:T
chr4:6317081	['C', 'T']	98663	111643.23654278934	-3013.5855282103507	-0.0021976715488029	0.0043323307674532	-0.5072723360166793	0.611965	0.611965	chr4	6317081	0.2132734156674004	chr4:6317081:C:T
chr4:6317204	['G', 'A']	98663	3444.7931793514026	-17.712644654152502	-0.0032967736360463	0.016329141955189	-0.2018950931465638	0.839999	0.839999	chr4	6317204	0.0757212309556664	chr4:6317204:G:A
chr4:6317362	['C', 'G']	98663	115174.5061730898	-3051.418197599016	-0.0025615385181696	0.0043622519045163	-0.5872055475562056	0.557067	0.557067	chr4	6317362	0.2540925678776448	chr4:6317362:C:G
chr4:6317629	['C', 'T']	98663	12894.306903996838	-514.3463103404637	-0.0018230101187352	0.0086162815353434	-0.2115773621436791	0.832437	0.832437	chr4	6317629	0.079648624593626	chr4:6317629:C:T
chr4:6317809	['C', 'T']	98663	9343.094697046485	-507.3805614883442	-0.001020589262556	0.0100186045861628	-0.1018694024480868	0.918861	0.918861	chr4	6317809	0.0367501812131654	chr4:6317809:C:T
chr4:6317842	['A', 'C']	98663	23788.8778716542	-957.7204810244	0.0047856198416091	0.0065358423515204	0.7322116391769851	0.464041	0.464041	chr4	6317842	0.3334436459815122	chr4:6317842:A:C
chr4:6317866	['C', 'T']	98663	23767.44537133706	-960.016206017354	0.0046007618865831	0.006536461819643	0.7038612040472866	0.481521	0.481521	chr4	6317866	0.3173847677601253	chr4:6317866:C:T
chr4:6317978	['A', 'C']	98663	23776.445918687976	-959.2824143503524	0.0046973268381266	0.0065351774243531	0.7187757168798758	0.472281	0.472281	chr4	6317978	0.3257995258633507	chr4:6317978:A:C
chr4:6318120	['T', 'C']	98663	23823.931741928944	-967.2766721547192	0.0043567497948091	0.0065292032310671	0.6672712796071303	0.5046	0.5046	chr4	6318120	0.2970527538184441	chr4:6318120:T:C
chr4:6318139	['G', 'A']	98663	10342.20964717568	-434.971007312096	-0.0045957416219272	0.0095613693024248	-0.4806572653523344	0.630761	0.630761	chr4	6318139	0.2001351669734556	chr4:6318139:G:A
chr4:6318284	['C', 'T']	98663	13396.678910985423	-528.177253473014	0.0109319682461631	0.008444388683766	1.294583735490461	0.195467	0.195467	chr4	6318284	0.7089265524758959	chr4:6318284:C:T
chr4:6318315	['T', 'G']	98663	23755.46398734689	-967.6114899813712	0.0044259118068613	0.006539316400177	0.6768156694087276	0.498525	0.498525	chr4	6318315	0.3023130578341592	chr4:6318315:T:G
chr4:6318343	['T', 'G']	98663	135627.99454621022	-3954.0026261320654	0.0006459751341437	0.0046085697137867	0.140168246172195	0.888527	0.888527	chr4	6318343	0.0513293705904195	chr4:6318343:T:G
chr4:6318788	['C', 'T']	98663	123266.24683249203	-3620.689151003238	-0.0023264103555721	0.0044241799665892	-0.5258399009852478	0.599001	0.599001	chr4	6318788	0.2225724525787697	chr4:6318788:C:T
chr4:6318790	['T', 'A']	98663	123293.24820085548	-3617.727009199335	-0.0022179401991853	0.0044242759794399	-0.5013114483572823	0.616153	0.616153	chr4	6318790	0.2103114326324095	chr4:6318790:T:A
chr4:6319021	['C', 'G']	98663	9760.395706423134	-492.2469882409608	-0.002918294658019	0.0098113037078053	-0.2974420877112829	0.76613	0.76613	chr4	6319021	0.1156975312912303	chr4:6319021:C:G
chr4:6319075	['A', 'G']	98663	10605.50489107847	-411.1513741373995	-0.0017258317992663	0.0094484721162362	-0.1826572357980173	0.855067	0.855067	chr4	6319075	0.0679998541721073	chr4:6319075:A:G
chr4:6320374	['G', 'A']	98663	24267.47577972166	-892.4068592103316	0.0052782148370239	0.006472776575454	0.8154483281625874	0.414818	0.414818	chr4	6320374	0.3821424067404084	chr4:6320374:G:A
chr4:6320457	['C', 'T']	98663	24052.19403166623	-912.6290173619824	0.0056026961036744	0.0064963623612416	0.8624358975264522	0.38845	0.38845	chr4	6320457	0.410664874215857	chr4:6320457:C:T
chr4:6320492	['T', 'C']	98663	24194.904554808752	-928.817832220894	0.0053015274372072	0.00648023424481	0.8181073765123845	0.413298	0.413298	chr4	6320492	0.3837366963177726	chr4:6320492:T:C
chr4:6321727	['A', 'C']	98663	69092.40918169747	-2240.1188265379565	0.0019393857151822	0.004469053197748	0.4339589683469271	0.664319	0.664319	chr4	6321727	0.1776233262470636	chr4:6321727:A:C
chr4:6321738	['C', 'T']	98663	124631.63295618142	-3546.844534522332	0.0011805130009765	0.0044352027301793	0.2661688930122042	0.79011	0.79011	chr4	6321738	0.1023124415356447	chr4:6321738:C:T
chr4:6322006	['G', 'A']	98663	3467.1054226636934	-21.79833361598411	-0.015853101928823	0.0162712780749926	-0.9742997357526406	0.32991	0.32991	chr4	6322006	0.4816045202261074	chr4:6322006:G:A
chr4:6322014	['A', 'G']	98663	124483.18721299176	-3521.4259422832733	0.001790832848243	0.0044324128544918	0.4040311466988531	0.686191	0.686191	chr4	6322014	0.1635549823975512	chr4:6322014:A:G
chr4:6322091	['T', 'C']	98663	123495.6657941458	-3590.4654570299062	0.002165071577592	0.0044199653808364	0.4898390351605799	0.624249	0.624249	chr4	6322091	0.20464214468319	chr4:6322091:T:C
chr4:6322098	['TTGTCGTCGCCAAGTCTGCCA', 'T']	98663	123516.80146194082	-3592.3091971572007	0.0020718795886502	0.0044212028877643	0.4686235038849163	0.63934	0.63934	chr4	6322098	0.1942681232904648	chr4:6322098:TTGTCGTCGCCAAGTCTGCCA:T
chr4:6323058	['T', 'C']	98663	101444.2537048675	-2532.256102826077	-0.0016844649392894	0.0043138691380043	-0.3904765966240425	0.696185	0.696185	chr4	6323058	0.1572753382585787	chr4:6323058:T:C
chr4:6323291	['A', 'T']	98663	123906.58199272164	-3583.6889768619435	0.0012251688906907	0.0044296048619797	0.2765864967339748	0.782098	0.782098	chr4	6323291	0.1067388246989852	chr4:6323291:A:T
chr4:6323359	['G', 'A']	98663	123019.9749632558	-3626.671529078112	0.0010514495980016	0.0044179569859047	0.2379945303578584	0.811886	0.811886	chr4	6323359	0.0905049474173072	chr4:6323359:G:A
chr4:6325249	['C', 'T']	98663	14940.36285401504	-659.1281824905974	0.0083669441250037	0.0080167064790553	1.0436884706785057	0.296632	0.296632	chr4	6325249	0.5277820000582019	chr4:6325249:C:T
chr4:6326044	['T', 'C']	98663	128673.82505042724	-3554.8825647145827	-0.0032126862719972	0.0045195570368295	-0.7108409620273192	0.477184	0.477184	chr4	6326044	0.3213141266701879	chr4:6326044:T:C
chr4:6326627	['G', 'C']	98663	101851.29083463416	-2579.3815921472083	-0.0032312427013121	0.0043178969329103	-0.7483371538315627	0.454259	0.454259	chr4	6326627	0.342696459481421	chr4:6326627:G:C
chr4:6326780	['A', 'G']	98663	133022.48250940166	-3835.513848044199	-0.0021061699085285	0.0045832451205454	-0.4595368244842781	0.64585	0.64585	chr4	6326780	0.1898683360863932	chr4:6326780:A:G
chr4:6326822	['G', 'A']	98663	14049.712005108557	-862.2183972681746	-0.00819423379256	0.0082799694850049	-0.9896454096116948	0.32235	0.32235	chr4	6326822	0.4916723254528754	chr4:6326822:G:A
chr4:6327380	['A', 'G']	98663	136275.04973898942	-3939.7948021655407	-0.001212017276664	0.0046407171751689	-0.2611702525525969	0.793962	0.793962	chr4	6327380	0.1002002829447394	chr4:6327380:A:G
chr4:6327738	['G', 'A']	98663	54671.3247311392	-1643.5727490206962	0.0140158606689963	0.0047328196231171	2.961418728179875	0.00306298	0.00306298	chr4	6327738	2.513855838948568	chr4:6327738:G:A
chr4:6327973	['AGCCCTCC', 'A']	98663	18857.10239022017	-1024.1964390938251	-0.017180539661121	0.0071929861200725	-2.3885128337975594	0.0169186	0.0169186	chr4	6327973	1.77163557731533	chr4:6327973:AGCCCTCC:A
chr4:6328911	['ATGGTGACCGGGTGC', 'A']	98663	73332.6893790419	-3177.476719538271	-0.0070182005545776	0.0044164706246659	-1.5890970757013838	0.112042	0.112042	chr4	6328911	0.9506191474278036	chr4:6328911:ATGGTGACCGGGTGC:A
chr4:6329184	['G', 'A']	98663	6236.126412665592	-367.2792922496273	-0.0066626085510241	0.0121461421689638	-0.548537013509407	0.583324	0.583324	chr4	6329184	0.2340901548006687	chr4:6329184:G:A
chr4:6329211	['C', 'G']	98663	11489.116448075249	141.68944009665717	-0.0151079039025839	0.0092625856357274	-1.6310676626092446	0.102879	0.102879	chr4	6329211	0.98767326580975	chr4:6329211:C:G
chr4:6329217	['C', 'T']	98663	2122.0215077740163	189.64776539916136	-0.0395595128279092	0.0214503169266333	-1.8442390834230973	0.0651513	0.0651513	chr4	6329217	1.1860769141464278	chr4:6329217:C:T
chr4:6331399	['C', 'T']	98663	62237.18815818831	-2005.2225772254524	-0.0049083659351261	0.0045877625865356	-1.0698822884888313	0.284675	0.284675	chr4	6331399	0.5456506706780444	chr4:6331399:C:T
chr4:6331856	['G', 'A']	98663	47794.35978267481	-1969.9342627124856	-0.0029451320839014	0.0049578984384322	-0.5940283207642253	0.552495	0.552495	chr4	6331856	0.2576716479274403	chr4:6331856:G:A
chr4:6332720	['G', 'C']	98663	60798.39467415436	-2794.3441602558555	-0.0064965173612172	0.0046116562136228	-1.408716751701165	0.158922	0.158922	chr4	6332720	0.7988159780774206	chr4:6332720:G:C
chr4:6332772	['A', 'G']	98663	169019.55719658188	-5877.607901735434	0.0043983214324195	0.0060869827884608	0.7225782600794374	0.469941	0.469941	chr4	6332772	0.327956663304373	chr4:6332772:A:G
chr4:6333186	['C', 'T']	98663	63931.42371008617	-2834.258890006928	-0.0025485347670913	0.0045580793501918	-0.5591247039137272	0.576078	0.576078	chr4	6333186	0.2395187098473126	chr4:6333186:C:T
chr4:6333459	['C', 'T']	98663	181429.0	-6994.246773905238	0.0010572403285994	0.0080478147189551	0.1313698644315552	0.895483	0.895483	chr4	6333459	0.0479426544562361	chr4:6333459:C:T
chr4:6333476	['C', 'T']	98663	115225.34294257768	-4045.63759495471	0.0074655465861474	0.0043247343224385	1.7262439792921005	0.0843067	0.0843067	chr4	6333476	1.0741379098663213	chr4:6333476:C:T
chr4:6334202	['T', 'C']	98663	19332.270158469444	-1300.752312406112	-0.0125255436043451	0.0071911455548294	-1.741800872871106	0.0815464	0.0815464	chr4	6334202	1.088595206844982	chr4:6334202:T:C
chr4:6334239	['T', 'C']	98663	186927.0514120056	-7103.703364253587	-0.0067548538742153	0.0099142204383385	-0.6813298046202525	0.495664	0.495664	chr4	6334239	0.3048126226907823	chr4:6334239:T:C
chr4:6334241	['T', 'C']	98663	73095.15255766791	-2672.3337434312784	-0.0115219957479107	0.0044197243052971	-2.6069489750981325	0.00913667	0.00913667	chr4	6334241	2.0392120607363835	chr4:6334241:T:C
chr4:6334326	['T', 'C']	98663	4259.30219145313	514.4240335450613	-0.0023698436260505	0.0153101276328946	-0.1547892795458376	0.876988	0.876988	chr4	6334326	0.0570063491304679	chr4:6334326:T:C
chr4:6334400	['C', 'T']	98663	46276.03546954828	-1770.8087000412415	-0.0049906584628403	0.0050139948288769	-0.9953457538683184	0.319571	0.319571	chr4	6334400	0.4954326383424458	chr4:6334400:C:T
chr4:6334735	['C', 'A']	98663	117325.59394387904	-3971.231673845631	0.0100530096799275	0.0043458926531445	2.3132208920654165	0.0207125	0.0207125	chr4	6334735	1.683767478572607	chr4:6334735:C:A
chr4:6335115	['C', 'T']	98663	3605.219244453004	456.732177000731	0.0018155389836933	0.0164500857215086	0.1103665363469543	0.912119	0.912119	chr4	6335115	0.0399484975576528	chr4:6335115:C:T
chr4:6335235	['G', 'A']	98663	46177.02041602464	-1758.4021975370338	-0.0044640357152679	0.0050174772013589	-0.8896972594232943	0.373631	0.373631	chr4	6335235	0.4275570977245764	chr4:6335235:G:A
chr4:6335670	['G', 'A']	98663	113747.97524255612	-4474.124675789659	0.0093689790837307	0.0043354521748154	2.1610154387482177	0.0306965	0.0306965	chr4	6335670	1.5129111397456132	chr4:6335670:G:A
chr4:6335950	['A', 'G']	98663	49769.61989537291	-1592.2161242800685	-0.0043169514460586	0.0048934691298738	-0.8821863041302168	0.377678	0.377678	chr4	6335950	0.4228783123842142	chr4:6335950:A:G
chr4:6336094	['C', 'T']	98663	46373.52030979146	-1729.7103683207647	-0.0043696274412827	0.0050102216930831	-0.8721425335959269	0.383133	0.383133	chr4	6336094	0.4166504397666598	chr4:6336094:C:T
chr4:6336102	['A', 'G']	98663	164550.34241548833	-5706.070865350305	0.0096019229834054	0.0057294598476496	1.6758862508381671	0.0937636	0.0937636	chr4	6336102	1.0279657265166802	chr4:6336102:A:G
chr4:6336524	['T', 'C']	98663	166188.90110614308	-5685.215911622291	0.0077863112433805	0.0058465942662665	1.3317686996523266	0.182939	0.182939	chr4	6336524	0.7376936992297058	chr4:6336524:T:C
chr4:6337467	['T', 'C']	98663	119015.02691820062	-4076.145853382085	0.008297900876874	0.0043607706612622	1.902851931789554	0.0570628	0.0570628	chr4	6337467	1.243646921870768	chr4:6337467:T:C
chr4:6337520	['A', 'G']	98663	119964.16979371604	-4092.303772596149	0.0082728273302085	0.0043717873129361	1.8923215467799777	0.0584511	0.0584511	chr4	6337520	1.233207311372374	chr4:6337520:A:G
chr4:6337655	['G', 'T']	98663	112948.48851285593	-4678.679063498187	0.0091157101218801	0.0043548088267542	2.093251502999812	0.0363293	0.0363293	chr4	6337655	1.4397429701269946	chr4:6337655:G:T
chr4:6337815	['CTCGGGCATT', 'C']	98663	110495.23799626912	-5048.664834810921	0.0082673320476483	0.0043737668980157	1.8902086554724813	0.058733	0.058733	chr4	6337815	1.2311178154320233	chr4:6337815:CTCGGGCATT:C
chr4:6339421	['C', 'T']	98663	45262.9175256687	-1746.3558419362532	-0.0050061468389544	0.0050543625710801	-0.9904605711506392	0.321951	0.321951	chr4	6339421	0.4922102216238606	chr4:6339421:C:T
chr4:6339494	['C', 'T']	98663	45280.45894062557	-1751.8976462982966	-0.00519932241944	0.0050539853478661	-1.0287569238077086	0.303596	0.303596	chr4	6339494	0.5177039547441844	chr4:6339494:C:T
chr4:6340013	['T', 'G']	98663	140369.959049627	-5282.296620317713	0.0040166882447644	0.0047219112832112	0.8506488165175358	0.394967	0.394967	chr4	6340013	0.4034391887193697	chr4:6340013:T:G
chr4:6340372	['AGGTGCAATGCATCAGAGG', 'A']	98663	116736.56458757816	-4598.249901562123	0.008385932061517	0.0043540109946874	1.9260245488009136	0.0541042	0.0541042	chr4	6340372	1.2667690201794932	chr4:6340372:AGGTGCAATGCATCAGAGG:A
chr4:6341037	['G', 'A']	98663	39143.38042916366	-1480.804090689405	-0.0047087520275344	0.0053237043448029	-0.8844878908670346	0.376435	0.376435	chr4	6341037	0.4243100037352133	chr4:6341037:G:A
chr4:6342510	['A', 'G']	98663	57477.90365549542	-1724.5997686288017	-0.0056257616985158	0.0046884138233923	-1.199928570819985	0.23017	0.23017	chr4	6342510	0.6379512822852853	chr4:6342510:A:G
chr4:6343256	['C', 'T']	98663	58895.14785191491	-2238.387251805245	-0.0076986131504598	0.004659225360285	-1.6523375787062062	0.0984689	0.0984689	chr4	6343256	1.0067009135743654	chr4:6343256:C:T
chr4:6343311	['G', 'A']	98663	115554.42406455602	-4421.730785063109	0.0073914597234608	0.0043565591824677	1.6966278693530723	0.0897702	0.0897702	chr4	6343311	1.0468678072461013	chr4:6343311:G:A
chr4:6344985	['A', 'G']	98663	37426.20734155143	-2429.8998395431204	-0.007995364783648	0.0054625601669211	-1.4636662186467817	0.143288	0.143288	chr4	6344985	0.843790179121169	chr4:6344985:A:G
chr4:6345300	['G', 'A']	98663	30916.44689413292	-1957.27231166792	-0.0124507540610077	0.0058712778957706	-2.1206208055620324	0.0339562	0.0339562	chr4	6345300	1.4690809171139052	chr4:6345300:G:A
chr4:6346464	['T', 'C']	98663	171082.93605246354	-5747.915553103713	0.0049590412420886	0.006259651530068	0.7922232121497499	0.428232	0.428232	chr4	6346464	0.3683208828048696	chr4:6346464:T:C
chr4:6346786	['G', 'A']	98663	3448.1747450789594	-129.44255707238634	0.01027281904551	0.016185718503394	0.6346841534007832	0.525636	0.525636	chr4	6346786	0.2793148982695438	chr4:6346786:G:A
chr4:6347189	['G', 'A']	98663	106894.08454130767	-5127.154990420075	0.0010001988652984	0.0043300139932852	0.2309920630394017	0.817321	0.817321	chr4	6347189	0.0876073423060212	chr4:6347189:G:A
chr4:6347404	['C', 'T']	98663	26175.979604249464	-1711.5815876708791	-0.0099473076328562	0.0062918150852978	-1.5809917325924208	0.113883	0.113883	chr4	6347404	0.9435411008306256	chr4:6347404:C:T
chr4:6347567	['C', 'T']	98663	3113.1262125097564	-154.30183870416326	-0.0007170599509705	0.0170157172705784	-0.0421410358181237	0.966386	0.966386	chr4	6347567	0.0148493702862584	chr4:6347567:C:T
chr4:6348331	['G', 'A']	98663	54033.95503088202	-1906.171015249393	-0.0042683478782417	0.0047664010270031	-0.8955075022139841	0.370518	0.370518	chr4	6348331	0.4311906888701147	chr4:6348331:G:A
chr4:6348983	['T', 'G']	98663	193466.96088666355	-6779.808773657584	-0.0109850597573433	0.0156737502791861	-0.7008571376775616	0.483394	0.483394	chr4	6348983	0.3156987444601496	chr4:6348983:T:G
chr4:6349099	['A', 'G']	98663	139263.76113290552	-4822.637661180795	0.0035882375389749	0.0046545853815307	0.770903795902647	0.440766	0.440766	chr4	6349099	0.355791913661452	chr4:6349099:A:G
chr4:6349765	['C', 'T']	98663	138882.19105213005	-4806.419253071103	0.0045474552294344	0.0046492284157928	0.978109660946594	0.328022	0.328022	chr4	6349765	0.4840970277572489	chr4:6349765:C:T
chr4:6350333	['A', 'G']	98663	135392.21177102654	-5057.500094478191	0.0050561852385397	0.0045970146081666	1.09988452713581	0.271385	0.271385	chr4	6350333	0.5664141603507761	chr4:6350333:A:G
chr4:6350670	['CA', 'C']	98663	194602.94480088385	-6658.159793284866	-0.0161766735221638	0.0183149477205294	-0.8832497787602841	0.377103	0.377103	chr4	6350670	0.4235400126003113	chr4:6350670:CA:C
chr4:6351335	['T', 'A']	98663	2284.505050812386	-113.96530476759784	-0.0219291134561375	0.0198267142735707	-1.1060387088630903	0.268712	0.268712	chr4	6351335	0.570712938637862	chr4:6351335:T:A
chr4:6351381	['T', 'C']	98663	194209.9368342101	-6679.520441263008	-0.009433518512646	0.0172051420790638	-0.5482964609821642	0.58349	0.58349	chr4	6351381	0.2339665826041021	chr4:6351381:T:C
chr4:6351779	['C', 'T']	98663	3501.1064565173324	-136.89327395243484	-0.0045851266257958	0.0160552365541253	-0.2855844951482639	0.775197	0.775197	chr4	6351779	0.1105879166667425	chr4:6351779:C:T
chr4:6352071	['T', 'C']	98663	193661.0	-6728.874398079126	-0.0023595952966125	0.0160223987167067	-0.1472685418914295	0.88292	0.88292	chr4	6352071	0.054078645383399	chr4:6352071:T:C
chr4:6352488	['G', 'A']	98663	15720.752716620042	671.7841211184649	0.0188285714538235	0.0080597923570365	2.33611123211945	0.0194874	0.0194874	chr4	6352488	1.710246100388586	chr4:6352488:G:A
chr4:6352639	['A', 'G']	98663	58244.85512123913	-2094.0898602586285	-0.0026450695065178	0.0046573835105119	-0.5679303627343123	0.570084	0.570084	chr4	6352639	0.24406114775086	chr4:6352639:A:G
chr4:6352741	['A', 'G']	98663	193865.89479018853	-6704.356300291693	-0.0060015975327672	0.016431322217049	-0.3652534746436898	0.714923	0.714923	chr4	6352741	0.1457407308924684	chr4:6352741:A:G
chr4:6354309	['C', 'T']	98663	3298.334303062249	125.34693599839872	-0.0220315024161707	0.0169320920250487	-1.3011683602698394	0.193204	0.193204	chr4	6354309	0.7139838864094248	chr4:6354309:C:T
chr4:6354513	['C', 'T']	98663	53602.34629770413	-1959.670287526008	-0.0036868616336091	0.0047870925249816	-0.7701671973894615	0.441203	0.441203	chr4	6354513	0.3553615431969055	chr4:6354513:C:T
chr4:6354614	['T', 'C']	98663	135287.35566780253	-4847.682437779574	0.0041347334659897	0.0046071420239966	0.897461689796789	0.369475	0.369475	chr4	6354614	0.4324149421930073	chr4:6354614:T:C
chr4:6354638	['G', 'A']	98663	192694.37113997992	-6782.262787190875	-0.0076280656208216	0.0143796524827845	-0.5304763539977093	0.595783	0.595783	chr4	6354638	0.2249118930503546	chr4:6354638:G:A
chr4:6354786	['G', 'A']	98663	129585.0889247116	-4681.424076865845	0.0050788484049425	0.0044895127072085	1.1312694130005925	0.257944	0.257944	chr4	6354786	0.5884745697375516	chr4:6354786:G:A
chr4:6354830	['C', 'A']	98663	2209.156736539085	71.6809246999896	0.0040865905259018	0.0203239883261272	0.201072272839696	0.840642	0.840642	chr4	6354830	0.0753889156480081	chr4:6354830:C:A
chr4:6355209	['A', 'ATGAATG']	98663	130639.63988481511	-4906.87352514113	0.0009139246306063	0.0045105283838659	0.202620303615744	0.839432	0.839432	chr4	6355209	0.0760144790624301	chr4:6355209:A:ATGAATG
chr4:6355256	['G', 'A']	98663	57886.44239701441	-1974.810320966241	-0.0019663176186103	0.0046657931778532	-0.4214326575690655	0.67344	0.67344	chr4	6355256	0.1717010915960528	chr4:6355256:G:A
chr4:6355282	['G', 'A']	98663	58050.88852046763	-1939.1059427063087	-0.0016827614345091	0.004662570822604	-0.3609084984513593	0.718169	0.718169	chr4	6355282	0.1437733452688499	chr4:6355282:G:A
chr4:6355360	['T', 'C']	98663	58133.62249057066	-1968.4929680249504	-0.0019387581288964	0.004658377051722	-0.4161874634385341	0.677274	0.677274	chr4	6355360	0.1692355962868403	chr4:6355360:T:C
chr4:6355867	['A', 'G']	98663	3936.990341203095	209.9753911190376	-0.0160429224234522	0.015652755801379	-1.0249263852975168	0.3054	0.3054	chr4	6355867	0.5151309672795976	chr4:6355867:A:G
chr4:6356243	['A', 'G']	98663	192453.65431398	-6675.070151606691	-0.0181595683140231	0.0137769360610267	-1.31811371073967	0.187469	0.187469	chr4	6356243	0.727070537227002	chr4:6356243:A:G
chr4:6356283	['T', 'C']	98663	60998.89207984021	-1818.4952569674908	-0.0032040919678589	0.0045979983231118	-0.6968449622422699	0.485901	0.485901	chr4	6356283	0.3134522071439601	chr4:6356283:T:C
chr4:6356463	['C', 'T']	98663	57653.93398617276	-2058.5021904782507	-0.0031584260497598	0.0046694627639335	-0.6764003075803926	0.498788	0.498788	chr4	6356463	0.3020840034622855	chr4:6356463:C:T
chr4:6356484	['T', 'C']	98663	132106.7963098135	-4682.817378578486	0.0015804355451847	0.004521626130751	0.3495281342339064	0.726694	0.726694	chr4	6356484	0.1386484255747993	chr4:6356484:T:C
chr4:6357439	['A', 'C']	98663	2263.0	-21.779086657569728	-0.0162154959239309	0.0199762093960126	-0.8117403858996235	0.416943	0.416943	chr4	6357439	0.3799233130777928	chr4:6357439:A:C
chr4:6358184	['T', 'C']	98663	192428.55325683704	-6687.697110677389	-0.0209886581233111	0.013739529358861	-1.5276111411905762	0.126612	0.126612	chr4	6358184	0.8975251309157701	chr4:6358184:T:C
chr4:6358549	['A', 'G']	98663	192323.8986022846	-6671.7156843356615	-0.019814383048966	0.0135981890815732	-1.4571339558600742	0.145083	0.145083	chr4	6358549	0.8383834727361082	chr4:6358549:A:G
chr4:6358585	['A', 'C']	98663	186834.2556256082	-6497.918427286596	-0.004380137370234	0.0095076702056513	-0.4606951309302289	0.645018	0.645018	chr4	6358585	0.1904281656878366	chr4:6358585:A:C
chr4:6358822	['G', 'A']	98663	53747.80570733438	-1701.5282486449448	-0.0020410188828247	0.0047685330334097	-0.4280181910295541	0.668639	0.668639	chr4	6358822	0.1748082957200812	chr4:6358822:G:A
chr4:6359039	['T', 'C']	98663	190758.667183604	-6894.935095913209	-0.0126084712850516	0.0121532890271228	-1.0374534216139366	0.299527	0.299527	chr4	6359039	0.5235640232830356	chr4:6359039:T:C
chr4:6359200	['A', 'G']	98663	192398.90012264217	-6691.617112131526	-0.0224609812768703	0.0137007183380608	-1.6394017249791484	0.101133	0.101133	chr4	6359200	0.995107109696761	chr4:6359200:A:G
chr4:6359294	['A', 'G']	98663	15748.62899203114	-805.6099696740137	0.0059403213424249	0.0078710294814249	0.7547070375538035	0.450427	0.450427	chr4	6359294	0.3463755844099088	chr4:6359294:A:G
chr4:6360087	['T', 'C']	98663	59727.65907432188	-2018.87656665836	-0.0040969915229133	0.0046174213615027	-0.8872899400240127	0.374925	0.374925	chr4	6360087	0.4260555998557097	chr4:6360087:T:C
chr4:6360456	['T', 'C']	98663	188381.9093470637	-6575.660931943903	-0.0107155020015353	0.0102502771131034	-1.0453865669482356	0.295847	0.295847	chr4	6360456	0.5289328302742484	chr4:6360456:T:C
chr4:6360920	['T', 'C']	98663	188048.43580283207	-6601.571096610112	-0.0070762970418259	0.0100984652001739	-0.7007299526767705	0.483473	0.483473	chr4	6360920	0.315627774483624	chr4:6360920:T:C
chr4:6361027	['T', 'C']	98663	192382.89979829924	-6693.3388327349085	-0.0204172052334816	0.0136751836881515	-1.4930114065796034	0.135437	0.135437	chr4	6361027	0.8682626746412607	chr4:6361027:T:C
chr4:6361686	['G', 'C']	98663	131230.64071765242	-4989.008701591348	0.0016354707475886	0.0045079858816399	0.3627941148284448	0.716759	0.716759	chr4	6361686	0.1446268451191165	chr4:6361686:G:C
chr4:6361881	['G', 'A']	98663	185053.3780534777	-6598.005038004305	0.002539147511981	0.0089357569807228	0.2841558378835444	0.776292	0.776292	chr4	6361881	0.1099748893921125	chr4:6361881:G:A
chr4:6362052	['G', 'A']	98663	3878.31446961634	-160.92818839473185	-0.0071736109703994	0.0152599092468331	-0.4700952577347838	0.638288	0.638288	chr4	6362052	0.1949833203559878	chr4:6362052:G:A
chr4:6362176	['C', 'T']	98663	3875.549929548197	-160.894063101209	-0.00719550844472	0.0152653886620963	-0.4713609724583278	0.637384	0.637384	chr4	6362176	0.1955988426491156	chr4:6362176:C:T
chr4:6362209	['G', 'C']	98663	125289.04802935693	-4605.814946075435	0.0025927205221243	0.0044127375279996	0.587553759015362	0.556833	0.556833	chr4	6362209	0.2542750347243281	chr4:6362209:G:C
chr4:6362584	['G', 'A']	98663	124556.19905318966	-4609.21972070198	0.0029901219254709	0.0044070598343955	0.678484531145701	0.497466	0.497466	chr4	6362584	0.3032365963594114	chr4:6362584:G:A
chr4:6363122	['A', 'C']	98663	192982.9559810261	-6617.440207452562	-0.0234223592348369	0.0144908105815494	-1.6163594923157552	0.10602	0.10602	chr4	6363122	0.9746122001095924	chr4:6363122:A:C
chr4:6363153	['T', 'G']	98663	188745.4781921201	-6519.817989949435	-0.0111654465493242	0.0104322014976282	-1.0702867033255343	0.284493	0.284493	chr4	6363153	0.5459284150290986	chr4:6363153:T:G
chr4:6363376	['A', 'G']	98663	186003.08189143983	-6546.727779081579	-0.0024407482449876	0.0092055568054869	-0.2651385784217643	0.790903	0.790903	chr4	6363376	0.1018767771191847	chr4:6363376:A:G
chr4:6363447	['C', 'T']	98663	106326.33015319415	-5033.58820084748	-0.0030143008783396	0.0043132143238145	-0.6988525614636801	0.484646	0.484646	chr4	6363447	0.3145753673383046	chr4:6363447:C:T
chr4:6365516	['G', 'A']	98663	2612.158853401178	245.9161044412632	-0.0446485989453174	0.0196155215515503	-2.2761871932887057	0.0228369	0.0228369	chr4	6365516	1.6413628498249433	chr4:6365516:G:A
chr4:6365740	['T', 'C']	98663	144521.9016584555	-4944.91833574233	-0.003327919574652	0.0047951633633233	-0.6940158911177472	0.487674	0.487674	chr4	6365740	0.3118703978993656	chr4:6365740:T:C
chr4:6366024	['C', 'T']	98663	9584.680019461564	-141.49523578824744	-0.0163278183328347	0.0100154820206588	-1.6302578646894388	0.10305	0.10305	chr4	6366024	0.9869520038847684	chr4:6366024:C:T
chr4:6366276	['C', 'T']	98663	16504.8364248211	-718.1198202727418	-0.0067597286433934	0.0076518926079499	-0.8834061048335209	0.377019	0.377019	chr4	6366276	0.4236367628254228	chr4:6366276:C:T
chr4:6366293	['G', 'A']	98663	162102.14390552937	-5109.273449492289	0.0050516113242344	0.0055330103027563	0.9129951053439824	0.361247	0.361247	chr4	6366293	0.4421957508481449	chr4:6366293:G:A
chr4:6366399	['G', 'A']	98663	159931.07278256462	-5298.216779477588	0.0052356448134258	0.0054252273633672	0.965055372384656	0.334519	0.334519	chr4	6366399	0.4755792101508223	chr4:6366399:G:A
chr4:6367441	['C', 'T']	98663	180644.816493675	-6221.453272261396	0.0025704646920387	0.0076643856025536	0.3353777882968601	0.737341	0.737341	chr4	6367441	0.1323316163902778	chr4:6367441:C:T
chr4:6367517	['A', 'G']	98663	181040.1746741268	-6275.39725623314	0.0078077972228698	0.0077727236623694	1.0045123899966002	0.315134	0.315134	chr4	6367517	0.5015047380008686	chr4:6367517:A:G
chr4:6367657	['T', 'C']	98663	182913.8539255235	-6079.70246436426	0.0016963533511942	0.0081602069679673	0.2078811674573064	0.835322	0.835322	chr4	6367657	0.0781460803650244	chr4:6367657:T:C
chr4:6367976	['A', 'T']	98663	6919.701347146059	-54.329494112185074	0.0106623300325497	0.0115077974660273	0.9265309077628888	0.354172	0.354172	chr4	6367976	0.4507857760825921	chr4:6367976:A:T
chr4:6368162	['G', 'C']	98663	180119.12799772952	-6351.183418638149	0.0063720349219131	0.0076213599699673	0.8360758377799682	0.403114	0.403114	chr4	6368162	0.3945721186984368	chr4:6368162:G:C
chr4:6368978	['G', 'T']	98663	169641.63285724423	-6185.3456588817335	0.0047018735718081	0.0061509627067342	0.7644126287191496	0.444623	0.444623	chr4	6368978	0.3520080753421033	chr4:6368978:G:T
chr4:6368994	['T', 'C']	98663	187820.3255858741	-6304.303550505443	0.0189050549750791	0.0099734296468136	1.895542019601956	0.0580236	0.0580236	chr4	6368994	1.2363953294521344	chr4:6368994:T:C
chr4:6369866	['T', 'C']	98663	8144.990643784655	85.58347926336246	0.0105557284129279	0.0107193665308484	0.984734348111936	0.324757	0.324757	chr4	6369866	0.4884414791198783	chr4:6369866:T:C
chr4:6370731	['C', 'T']	98663	179636.64141859498	-6380.604285323132	0.0045815396256288	0.0075330881666895	0.6081887698975715	0.543064	0.543064	chr4	6370731	0.2651489858642498	chr4:6370731:C:T
chr4:6371601	['C', 'G']	98663	188386.546970342	-6245.6774354092495	0.0151484690013319	0.0102210460010286	1.4820859821790655	0.138321	0.138321	chr4	6371601	0.8591118799646715	chr4:6371601:C:G
chr4:6372462	['A', 'G']	98663	188867.9142729724	-6210.26796270235	0.0166831640005236	0.0104817487946565	1.5916393654681489	0.111469	0.111469	chr4	6372462	0.9528458949552108	chr4:6372462:A:G
chr4:6372741	['T', 'C']	98663	58667.13545731924	-1521.54711592945	-0.0032711295776871	0.0046686704633388	-0.7006554871186595	0.48352	0.48352	chr4	6372741	0.3155855573410686	chr4:6372741:T:C
chr4:6373542	['A', 'G']	98663	36574.15535122313	89.99345276909949	0.0023174053268849	0.0055958771831811	0.4141272674550684	0.678782	0.678782	chr4	6373542	0.1682696828604361	chr4:6373542:A:G
chr4:6374245	['C', 'T']	98663	38427.06321338065	-2078.1605144599766	-0.0052640887563252	0.0053933633483137	-0.9760308023695644	0.329052	0.329052	chr4	6374245	0.4827354651851397	chr4:6374245:C:T
chr4:6374341	['A', 'G']	98663	38302.58757148071	-2085.6369262051085	-0.0057335669087205	0.0053989304135902	-1.061981998191339	0.288246	0.288246	chr4	6374341	0.5402367107114281	chr4:6374341:A:G
chr4:6374546	['C', 'T']	98663	38216.42280205576	-2077.462125647476	-0.0054754875363172	0.0054033765487018	-1.0133455418043606	0.310898	0.310898	chr4	6374546	0.5073820717546776	chr4:6374546:C:T
chr4:6374611	['T', 'C']	98663	2068.2515534561235	-150.08961588793449	-0.0140831372597377	0.0209095050360314	-0.6735280072612704	0.500613	0.500613	chr4	6374611	0.3004978767514507	chr4:6374611:T:C
chr4:6375124	['G', 'T']	98663	188450.9100464211	-6227.292480621456	0.0138507574927155	0.0102468840477928	1.3517043257358852	0.176473	0.176473	chr4	6375124	0.7533217313412501	chr4:6375124:G:T
chr4:6375582	['C', 'T']	98663	146258.37682452158	-3959.92362762621	0.0080070314670722	0.0048804572046975	1.6406314267780688	0.100877	0.100877	chr4	6375582	0.996207841807882	chr4:6375582:C:T
chr4:6375803	['C', 'G']	98663	146405.80677337278	-3956.226446537565	0.0083317022591248	0.0048860671195657	1.7051960309266678	0.088161	0.088161	chr4	6375803	1.0547234923124034	chr4:6375803:C:G
chr4:6375807	['A', 'G']	98663	188212.90763414485	-6329.85164176193	0.0113166566090099	0.0101397069837144	1.1160733369500602	0.264393	0.264393	chr4	6375807	0.5777500473014386	chr4:6375807:A:G
chr4:6376326	['G', 'A']	98663	99795.13769753982	-3787.1487510385055	0.0091994505332215	0.0042697218572844	2.154578410658436	0.0311973	0.0311973	chr4	6376326	1.5058829907841649	chr4:6376326:G:A
chr4:6377431	['G', 'A']	98663	114802.30864122447	-4497.577388492276	0.0079273340843831	0.0043325446379901	1.829717809453581	0.0672952	0.0672952	chr4	6377431	1.1720159118214395	chr4:6377431:G:A
chr4:6377460	['A', 'C']	98663	188888.65793288	-6211.668939996758	0.0147880840308219	0.0104894594363117	1.409804205889731	0.158601	0.158601	chr4	6377460	0.7996940787264052	chr4:6377460:A:C
chr4:6378868	['C', 'T']	98663	16586.379566262127	-892.5508522908898	-0.009809365486693	0.0076880799492538	-1.2759187666414769	0.201987	0.201987	chr4	6378868	0.6946765810976595	chr4:6378868:C:T
chr4:6379031	['CT', 'C']	98663	23434.225393092114	448.8006840303598	-0.0026874015505496	0.0068069032492352	-0.3948053104547275	0.692987	0.692987	chr4	6379031	0.1592749124029414	chr4:6379031:CT:C
chr4:6379596	['G', 'A']	98663	161872.4846233377	-6824.859575993238	0.002480081022175	0.0057298563909058	0.4328347611139613	0.665136	0.665136	chr4	6379596	0.1770895456582036	chr4:6379596:G:A
chr4:6380528	['TG', 'T']	98663	8654.666670045823	-495.9483778110346	-0.0171074765368753	0.0103654466144532	-1.6504331335826152	0.0988576	0.0988576	chr4	6380528	1.0049899372639604	chr4:6380528:TG:T
chr4:6380662	['C', 'T']	98663	63471.36309173845	-2534.042052136944	-0.0039317372173219	0.004551803156055	-0.8637757571066651	0.387713	0.387713	chr4	6380662	0.4114896368735961	chr4:6380662:C:T
chr4:6382238	['G', 'T']	98663	27036.74031200268	-440.7256647444755	-0.0010942389077269	0.0061885730952128	-0.1768160270375444	0.859653	0.859653	chr4	6382238	0.06567681689165	chr4:6382238:G:T
chr4:6382947	['G', 'A']	98663	54780.10150657984	-2197.4221673745674	-0.0082373637009779	0.0047426955049928	-1.7368527438259629	0.0824163	0.0824163	chr4	6382947	1.083986886604107	chr4:6382947:G:A
chr4:6383096	['C', 'T']	98663	37739.35510750236	-1237.5589750656293	-0.0066752124219492	0.0054084578410845	-1.2342173347903451	0.217125	0.217125	chr4	6383096	0.6632901685448449	chr4:6383096:C:T
chr4:6383258	['C', 'T']	98663	16367.32712989712	-961.4023025766484	-0.0091226459041972	0.0077021282969696	-1.184431828769528	0.236245	0.236245	chr4	6383258	0.6266373743335709	chr4:6383258:C:T
chr4:6383585	['C', 'T']	98663	171116.60918969323	-5100.065982399971	0.0097173605805427	0.00626534985609	1.5509685498403984	0.120912	0.120912	chr4	6383585	0.9175305951262998	chr4:6383585:C:T
chr4:6383644	['A', 'G']	98663	17220.094413640014	-664.953645626942	0.0104476346348833	0.0075475958065111	1.3842334569467072	0.16629	0.16629	chr4	6383644	0.7791338666878763	chr4:6383644:A:G
chr4:6383725	['A', 'G']	98663	187947.904948207	-6039.7868020021415	0.0066327627374685	0.0099807211752889	0.6645574624297119	0.506335	0.506335	chr4	6383725	0.2955620513184721	chr4:6383725:A:G
chr4:6384016	['C', 'T']	98663	187457.4998885037	-6089.175863950424	0.006016868162369	0.0097420777635785	0.6176165196364471	0.53683	0.53683	chr4	6384016	0.2701632222161114	chr4:6384016:C:T
chr4:6384193	['C', 'A']	98663	171099.34179396473	-5122.765791094166	0.009315300715878	0.0062598902814278	1.4880932887138874	0.136729	0.136729	chr4	6384193	0.8641393625043068	chr4:6384193:C:A
chr4:6384221	['C', 'T']	98663	9414.381678306085	-593.441972930985	-3.7332664769802114e-05	0.0099531363497547	-0.003750844302532	0.997007	0.997007	chr4	6384221	0.0013017924900482	chr4:6384221:C:T
chr4:6384312	['A', 'C']	98663	133116.1904086122	-3873.152356464385	0.0088735536807454	0.0045311256306899	1.9583552529736867	0.0501912	0.0501912	chr4	6384312	1.2993724208322244	chr4:6384312:A:C
chr4:6384896	['G', 'T']	98663	18722.897661500407	-686.7094423014864	-0.0075809395501916	0.0072246741603538	-1.0493123124905628	0.294037	0.294037	chr4	6384896	0.5315980169185324	chr4:6384896:G:T
chr4:6384955	['T', 'G']	98663	103158.95694531743	-2964.722312796788	0.0032722661682217	0.0042560379702537	0.7688526726246865	0.441983	0.441983	chr4	6384955	0.3545944346060594	chr4:6384955:T:G
chr4:6385154	['T', 'C']	98663	4838.245190455917	-234.7322985049269	-0.0096695626352235	0.0136970585017788	-0.7059590666103835	0.480215	0.480215	chr4	6385154	0.3185642784408297	chr4:6385154:T:C
chr4:6385582	['T', 'A']	98663	5455.105805784497	-153.7232515081372	-0.007160950242133	0.0129413678122892	-0.5533379736980284	0.580033	0.580033	chr4	6385582	0.2365472972815358	chr4:6385582:T:A
chr4:6386026	['T', 'C']	98663	187134.0702961867	-6137.241792248437	0.0040798365157072	0.0096031874872654	0.4248419101592528	0.670953	0.670953	chr4	6386026	0.1733079009272129	chr4:6386026:T:C
chr4:6386247	['G', 'A']	98663	187088.0	-6113.165130447192	0.0046274045737264	0.0095767000386172	0.4831940600694199	0.628959	0.628959	chr4	6386247	0.2013776640207221	chr4:6386247:G:A
chr4:6386464	['C', 'G']	98663	61182.20112921046	-2008.258689775761	-0.0062143101842822	0.0045924699873919	-1.3531520513673083	0.17601	0.17601	chr4	6386464	0.7544626570640058	chr4:6386464:C:G
chr4:6387231	['A', 'G']	98663	39118.34375095037	-818.041371185365	0.0017069413892064	0.0053193007921297	0.3208958199415983	0.74829	0.74829	chr4	6387231	0.1259300585639998	chr4:6387231:A:G
chr4:6387412	['T', 'G']	98663	18184.658797413176	-749.5792309254413	-0.004680136518554	0.0073268707355263	-0.6387633530725716	0.522978	0.522978	chr4	6387412	0.2815165801185041	chr4:6387412:T:G
chr4:6388021	['C', 'G']	98663	7107.07203381241	-298.21537717982966	-0.0056002380304196	0.0113855656866353	-0.4918717422177199	0.622811	0.622811	chr4	6388021	0.2056437255883212	chr4:6388021:C:G
chr4:6388476	['A', 'G']	98663	22326.678876951148	81.21968907574475	0.0094270916980819	0.0067434850672557	1.3979554494540007	0.16213	0.16213	chr4	6388476	0.7901366172984531	chr4:6388476:A:G
chr4:6388624	['G', 'A']	98663	5204.527505499073	-95.12439848619806	-0.0039070976806583	0.0132608709463599	-0.2946335649040336	0.768274	0.768274	chr4	6388624	0.1144838639973744	chr4:6388624:G:A
chr4:6388838	['CA', 'C']	98663	15859.642982393903	-572.6129140280276	-0.0030315434660856	0.0078267362065251	-0.3873317543982426	0.698511	0.698511	chr4	6388838	0.1558267503204717	chr4:6388838:CA:C
chr4:6388954	['C', 'T']	98663	51007.10189849681	-2093.3439732190304	-0.0015230120988895	0.0048533533482836	-0.3138061438341628	0.753669	0.753669	chr4	6388954	0.1228193478114246	chr4:6388954:C:T
chr4:6389318	['C', 'T']	98663	34821.47053397664	-794.8714291542997	0.0026998298720144	0.0055901145854208	0.4829650324262957	0.629122	0.629122	chr4	6389318	0.2012651275450162	chr4:6389318:C:T
chr4:6389629	['G', 'A']	98663	51128.73680689307	-2086.803226857483	-0.0013824871861051	0.0048503489056826	-0.2850283996034572	0.775623	0.775623	chr4	6389629	0.1103493210154817	chr4:6389629:G:A
chr4:6389659	['T', 'C']	98663	51210.70951425214	-2100.0076506216906	-0.0020627375334151	0.0048476519420941	-0.4255127137952176	0.670464	0.670464	chr4	6389659	0.1736245362629183	chr4:6389659:T:C
chr4:6389946	['T', 'C']	98663	56769.2615656018	-2320.7205512477763	-0.0034791013415521	0.0046935318672479	-0.7412544412086994	0.458541	0.458541	chr4	6389946	0.3386218262367564	chr4:6389946:T:C
chr4:6389948	['G', 'A']	98663	56142.81168646849	-2351.855059415908	-0.002887884385549	0.0047082896895982	-0.6133616612268125	0.539639	0.539639	chr4	6389948	0.2678966711707432	chr4:6389948:G:A
chr4:6390008	['A', 'G']	98663	56212.383014315245	-2356.941422283097	-0.0032062722390883	0.0047067717671924	-0.681204102870889	0.495744	0.495744	chr4	6390008	0.3047425333660489	chr4:6390008:A:G
chr4:6390092	['T', 'G']	98663	58253.12233104205	-2067.3067690988973	-0.002802460052061	0.00466110347664	-0.6012439041755027	0.547679	0.547679	chr4	6390092	0.2614739111781496	chr4:6390092:T:G
chr4:6390148	['A', 'G']	98663	12830.600894133391	-653.3134650078614	-0.0031406109067093	0.008640323691206	-0.363483015098823	0.716245	0.716245	chr4	6390148	0.1449383967592675	chr4:6390148:A:G
chr4:6390154	['G', 'C']	98663	58878.35467161351	-1977.9177363308063	-0.0027821906610179	0.0046457456269009	-0.5988684883881422	0.549262	0.549262	chr4	6390154	0.2602204460563315	chr4:6390154:G:C
chr4:6390615	['C', 'T']	98663	88508.17660534184	-3696.907337484117	-0.0023165914524276	0.0042754803772142	-0.5418318523396034	0.587936	0.587936	chr4	6390615	0.2306699466442633	chr4:6390615:C:T
chr4:6390892	['C', 'G']	98663	19540.58443059145	-1261.5491538052484	-0.0108999538704424	0.0071267406984882	-1.5294444307135544	0.126158	0.126158	chr4	6390892	0.8990852045543019	chr4:6390892:C:G
chr4:6390910	['G', 'A']	98663	34936.66561578152	-1057.2108552679776	-0.0018894329903469	0.0055554992074424	-0.3401013877953235	0.733781	0.733781	chr4	6390910	0.1344335377449464	chr4:6390910:G:A
chr4:6391567	['A', 'G']	98663	17204.697513658153	-780.2419674488807	0.0051723504597597	0.0075466811901426	0.6853808090522933	0.493105	0.493105	chr4	6391567	0.3070605937750875	chr4:6391567:A:G
chr4:6391694	['C', 'T']	98663	16791.680769113816	-747.7520420016084	0.0063618639002195	0.0076298294150404	0.8338146967845184	0.404387	0.404387	chr4	6391694	0.3932028143051047	chr4:6391694:C:T
chr4:6392673	['T', 'C']	98663	34637.45747851119	-1498.7305289177114	-0.0050883315838659	0.0055795191784759	-0.9119659635717692	0.361789	0.361789	chr4	6392673	0.4415446417656602	chr4:6392673:T:C
chr4:6392715	['C', 'G']	98663	30285.45566874461	-1882.9707208458103	-0.0052650519954252	0.0059200624704108	-0.8893575062324941	0.373813	0.373813	chr4	6392715	0.4273455993453841	chr4:6392715:C:G
chr4:6393263	['G', 'A']	98663	16426.66283796798	-721.2132591539929	0.0065061233558289	0.0077099780482573	0.8438575719809623	0.398751	0.398751	chr4	6393263	0.3992982147963616	chr4:6393263:G:A
chr4:6393566	['C', 'T']	98663	3440.069733734708	360.808317342756	-0.0036826583258098	0.0165459918558992	-0.2225710225100163	0.82387	0.82387	chr4	6393566	0.0841413110416494	chr4:6393566:C:T
chr4:6393989	['G', 'A']	98663	16520.004632210588	-767.9198056546522	0.0037161661117958	0.0076856235812079	0.4835217432300722	0.628726	0.628726	chr4	6393989	0.2015385796958572	chr4:6393989:G:A
chr4:6395125	['T', 'C']	98663	13371.8461405892	-667.7395953851918	-0.0104459760635763	0.0084746144385589	-1.2326196240914191	0.217721	0.217721	chr4	6395125	0.6620996796209728	chr4:6395125:T:C
chr4:6395659	['C', 'T']	98663	21168.287308553885	-1307.6476733216173	-0.012447545345618	0.0068859566781871	-1.8076711671812309	0.0706607	0.0706607	chr4	6395659	1.1508220645429577	chr4:6395659:C:T
chr4:6395673	['T', 'C']	98663	5886.536967583677	-435.0131786796298	-0.0224292846060227	0.0124532196356851	-1.8010831947226638	0.0716928	0.0716928	chr4	6395673	1.1445244576833908	chr4:6395673:T:C
chr4:6395856	['T', 'C']	98663	40160.77550150672	-1495.1624907645742	-0.0192563307855394	0.0052974459696114	-3.6350216493009184	0.000278098	0.000278098	chr4	6395856	3.5558021344443165	chr4:6395856:T:C
chr4:6396042	['A', 'G']	98663	40754.80519506852	-1485.047597255837	-0.0180979308361809	0.0052650305832785	-3.4373838005156374	0.000587605	0.000587605	chr4	6396042	3.230914517403274	chr4:6396042:A:G
chr4:6396786	['G', 'T']	98663	54852.447661041	-1414.4943149127157	0.0011467145596002	0.0047844341991178	0.2396761062805923	0.810582	0.810582	chr4	6396786	0.0912030445462998	chr4:6396786:G:T
chr4:6397858	['A', 'T']	98663	7971.4847704673775	447.4588208332235	-0.0068700277556395	0.0110811589388969	-0.6199737584779589	0.535276	0.535276	chr4	6397858	0.2714222285037906	chr4:6397858:A:T
chr4:6398051	['C', 'T']	98663	5309.484329069273	492.36401552317295	-0.008300684307246	0.013539309254613	-0.6130803389706047	0.539825	0.539825	chr4	6398051	0.2677470065697311	chr4:6398051:C:T
chr4:6398090	['T', 'C']	98663	10440.846586589629	-371.60625672050816	0.01742514008291	0.009531303642483	1.828201129302235	0.0675224	0.0675224	chr4	6398090	1.1705521296490986	chr4:6398090:T:C
chr4:6398270	['TA', 'T']	98663	32084.97559294547	395.8697181841744	0.0098827235504792	0.0058420396835209	1.691656353919689	0.0907147	0.0907147	chr4	6398270	1.042322331334688	chr4:6398270:TA:T
chr4:6398323	['GAATGAGAGAA', 'G']	98663	58823.92421155075	-2827.73763451037	-0.0028012877525413	0.0046876819604205	-0.597584856693215	0.550118	0.550118	chr4	6398323	0.2595441445925339	chr4:6398323:GAATGAGAGAA:G
chr4:6398953	['T', 'C']	98663	62140.59653497968	-2965.4256454499937	-0.0022006659325767	0.0046121542301469	-0.4771449138001998	0.63326	0.63326	chr4	6398953	0.1984179434078787	chr4:6398953:T:C
chr4:6399061	['G', 'A']	98663	59294.41860630143	-2958.2192377295914	-0.0024366062678841	0.0046799476872509	-0.5206481847055459	0.602613	0.602613	chr4	6399061	0.2199615036494416	chr4:6399061:G:A
chr4:6399072	['G', 'A']	98663	2315.02346394762	-68.26488740159455	0.0045495550289402	0.019757739076672	0.2302669860799994	0.817885	0.817885	chr4	6399072	0.0873077566911122	chr4:6399072:G:A
chr4:6399602	['T', 'C']	98663	59464.05397240556	-2911.561013774841	-0.0024089857834119	0.0046736196094874	-0.5154432719602755	0.606244	0.606244	chr4	6399602	0.2173525465831413	chr4:6399602:T:C
chr4:6400201	['C', 'T']	98663	59400.82675114039	-2910.9842869779573	-0.0024003038803976	0.004674650251639	-0.5134723992572632	0.607622	0.607622	chr4	6400201	0.2163665101456047	chr4:6400201:C:T
chr4:6400283	['T', 'C']	98663	59449.65360596907	-2913.53798997272	-0.0024229223739755	0.004673501903006	-0.5184382983597543	0.604154	0.604154	chr4	6400283	0.2188523447805283	chr4:6400283:T:C
chr4:6400310	['C', 'T']	98663	5462.553657770163	515.2163640833661	-0.005560442346482	0.0133757930536706	-0.4157093582541737	0.677624	0.677624	chr4	6400310	0.1690112206186392	chr4:6400310:C:T
chr4:6400432	['T', 'C']	98663	17254.098549431837	-822.8502368572865	-0.0104374327916733	0.0075175817653991	-1.3884029622016616	0.165018	0.165018	chr4	6400432	0.7824686807902934	chr4:6400432:T:C
chr4:6400501	['G', 'T']	98663	33051.01986801959	330.65777232699025	0.0115465722086281	0.005768580928248	2.001631311452325	0.0453271	0.0453271	chr4	6400501	1.343642065946523	chr4:6400501:G:T
chr4:6400590	['T', 'C']	98663	59464.05397240556	-2915.2298502825806	-0.0024825497963134	0.004673518732791	-0.5311950027920168	0.595285	0.595285	chr4	6400590	0.2252750606689808	chr4:6400590:T:C
chr4:6400904	['G', 'A']	98663	31958.239131095863	369.62203160270695	0.0097992929400221	0.0058569606841347	1.6731020521558662	0.0943104	0.0943104	chr4	6400904	1.0254404131633392	chr4:6400904:G:A
chr4:6401005	['T', 'C']	98663	96064.57861871117	-2697.1223050993867	0.0037788575752683	0.0042715154716615	0.8846643773944803	0.37634	0.37634	chr4	6401005	0.4244196194264885	chr4:6401005:T:C
chr4:6401021	['G', 'A']	98663	59402.22486340736	-2927.986899351836	-0.002719493953673	0.0046737255301721	-0.581868562053298	0.560657	0.560657	chr4	6401021	0.251302751158215	chr4:6401021:G:A
chr4:6401776	['C', 'T']	98663	59379.027552509935	-2924.526379669244	-0.002980955545576	0.0046735359398213	-0.6378373000572157	0.523581	0.523581	chr4	6401776	0.2810161217562581	chr4:6401776:C:T
chr4:6402497	['CCTT', 'C']	98663	93642.33846933604	-1847.515858330921	0.0025143632033128	0.0043380612004418	0.5796052861256981	0.562182	0.562182	chr4	6402497	0.2501230637905142	chr4:6402497:CCTT:C
chr4:6402552	['G', 'A']	98663	51560.65815561142	-2601.888177789001	-0.0041361290459903	0.0048782249300492	-0.8478758370718544	0.396509	0.396509	chr4	6402552	0.4017469505759428	chr4:6402552:G:A
chr4:6402573	['G', 'A']	98663	51640.14039551173	-2563.753321012932	-0.0042261281221922	0.0048747894693011	-0.8669355156373914	0.385979	0.385979	chr4	6402573	0.4134363233909831	chr4:6402573:G:A
chr4:6402699	['A', 'G']	98663	36461.91296238103	229.24995547840328	0.0104928968542934	0.0055463804145386	1.8918458652400647	0.0585144	0.0585144	chr4	6402699	1.2327372438159008	chr4:6402699:A:G
chr4:6402701	['G', 'A']	98663	5529.112080761395	523.5891875112907	-0.0055123133995665	0.0133117617034885	-0.4140934552728651	0.678807	0.678807	chr4	6402701	0.1682536877955839	chr4:6402701:G:A
chr4:6402804	['G', 'A']	98663	51087.14235467033	-2576.652932743308	-0.002561495956408	0.0048716774772121	-0.5257934188767149	0.599033	0.599033	chr4	6402804	0.2225492521964363	chr4:6402804:G:A
chr4:6403099	['G', 'A']	98663	2743.0278019906345	-21.080055925827644	0.0048902953757874	0.0182190017199495	0.2684173068841985	0.788379	0.788379	chr4	6403099	0.1032649525123124	chr4:6403099:G:A
chr4:6404540	['C', 'G']	98663	86053.59416940354	-2218.895602169636	0.0031695413014475	0.004315676131458	0.7344251989494698	0.462691	0.462691	chr4	6404540	0.3347089480651586	chr4:6404540:C:G
chr4:6404657	['T', 'TG']	98663	86147.60465069133	-2203.314618590347	0.0035104313053971	0.0043145353915132	0.8136290438831987	0.415859	0.415859	chr4	6404657	0.3810538950990949	chr4:6404657:T:TG
chr4:6404684	['T', 'C']	98663	111357.86006711746	-3371.9145470365224	0.0011021508723296	0.0043049087169056	0.256021891475071	0.797934	0.797934	chr4	6404684	0.0980330292272167	chr4:6404684:T:C
chr4:6404771	['G', 'A']	98663	24312.46419267533	-1216.3993805444093	-0.0026381478942684	0.0064786273930513	-0.4072078442260839	0.683856	0.683856	chr4	6404771	0.1650353383227319	chr4:6404771:G:A
chr4:6407453	['T', 'G']	98663	52123.28296149129	-2484.8586049134933	-0.0042094001240278	0.0048572898871968	-0.866614968796342	0.386155	0.386155	chr4	6407453	0.4132383374710812	chr4:6407453:T:G
chr4:6407488	['G', 'A']	98663	34710.86993674735	307.30494203956084	0.0106442159762867	0.0056556687330077	1.882043747393616	0.059833	0.059833	chr4	6407488	1.2230592212799298	chr4:6407488:G:A
chr4:6407543	['C', 'T']	98663	36828.34566023964	248.29847662430907	0.0113486432505779	0.0055197538943741	2.056005298016037	0.0397846	0.0397846	chr4	6407543	1.4002850040391477	chr4:6407543:C:T
chr4:6407773	['A', 'G']	98663	52367.67701057368	-2461.618173948288	-0.0048058133958624	0.0048480317447598	-0.9912916517217516	0.321546	0.321546	chr4	6407773	0.4927568886274199	chr4:6407773:A:G
chr4:6407778	['A', 'G']	98663	52144.96954242667	-2492.357302608488	-0.0046510757848918	0.0048562618722885	-0.957748141926296	0.338192	0.338192	chr4	6407778	0.4708366699403711	chr4:6407778:A:G
chr4:6407821	['G', 'A']	98663	52635.20317917316	-2427.123412804988	-0.004901877233234	0.0048382142980491	-1.0131583537361082	0.310987	0.310987	chr4	6407821	0.5072577651412257	chr4:6407821:G:A
chr4:6408227	['C', 'T']	98663	36981.123048696434	246.9591611351844	0.0108285049998747	0.0055121067335265	1.9644947972454765	0.0494755	0.0494755	chr4	6408227	1.305609808114114	chr4:6408227:C:T
chr4:6408561	['C', 'T']	98663	36601.33875970564	194.35516279151275	0.0105054505716817	0.005528755759381	1.9001473439763248	0.0574167	0.0574167	chr4	6408561	1.2409617720097488	chr4:6408561:C:T
chr4:6408722	['G', 'A']	98663	34032.48417638114	255.92024073973232	0.0110265535878265	0.0056968343959451	1.935558034770145	0.0529247	0.0529247	chr4	6408722	1.2763415950697945	chr4:6408722:G:A
chr4:6408868	['T', 'C']	98663	92560.19699909096	-2338.709892120838	0.004382263288291	0.0043412884038333	1.0094384156605605	0.312767	0.312767	chr4	6408868	0.5047790755416811	chr4:6408868:T:C
chr4:6409692	['A', 'G']	98663	56047.26222722707	-2391.455883819152	-0.0024583291447927	0.0047484643864785	-0.5177103469056061	0.604662	0.604662	chr4	6409692	0.2184873237851169	chr4:6409692:A:G
chr4:6409750	['G', 'A']	98663	34045.48588950837	261.70835201446084	0.0111961847305755	0.0056965293224333	1.965439673326025	0.0493662	0.0493662	chr4	6409750	1.306570301634973	chr4:6409750:G:A
chr4:6409866	['C', 'T']	98663	53896.91645549091	-2594.674589848468	-0.0005833548253117	0.0048163250356544	-0.1211203191215919	0.903596	0.903596	chr4	6409866	0.0440257002635965	chr4:6409866:C:T
chr4:6409978	['A', 'C']	98663	34191.46548001581	256.4840683236953	0.0111811318255292	0.0056908389469588	1.9647598411662028	0.0494448	0.0494448	chr4	6409978	1.305879375453123	chr4:6409978:A:C
chr4:6410252	['A', 'G']	98663	84727.03378885263	-3734.628969342427	-0.0018022573995969	0.0043250411472656	-0.4167029487653271	0.676897	0.676897	chr4	6410252	0.1694774106868054	chr4:6410252:A:G
chr4:6410640	['C', 'T']	98663	12152.615864907051	-683.7022274190497	-0.0052126045840307	0.0088381336253375	-0.5897856725187984	0.555336	0.555336	chr4	6410640	0.2554441722062084	chr4:6410640:C:T
chr4:6411041	['G', 'T']	98663	66980.03067014956	-1962.181353383624	0.0042324821131568	0.0045243675862882	0.935485906579303	0.34954	0.34954	chr4	6411041	0.4565031181006782	chr4:6411041:G:T
chr4:6411044	['T', 'C']	98663	54544.95001981747	-1669.1390779446126	0.0061582063934427	0.0047944214822902	1.2844524446150798	0.198987	0.198987	chr4	6411044	0.7011752955133298	chr4:6411044:T:C
chr4:6411125	['C', 'T']	98663	106984.93998377943	-2295.227988783587	0.0099210712287266	0.0043062117718726	2.3038976609393	0.0212305	0.0212305	chr4	6411125	1.6730397776340995	chr4:6411125:C:T
chr4:6411697	['C', 'T']	98663	56455.166060040734	-261.7614430994667	0.0074043705924385	0.0048094928575208	1.5395325061892728	0.123678	0.123678	chr4	6411697	0.9077075463557857	chr4:6411697:C:T
chr4:6411820	['A', 'G']	98663	146980.40749488113	-5035.252903710782	-0.0009600995588793	0.0049070309105603	-0.1956579398782914	0.844878	0.844878	chr4	6411820	0.0732059984491663	chr4:6411820:A:G
chr4:6411843	['C', 'T']	98663	46084.33544162663	-2480.177579100769	-0.0050698663147433	0.0050636608426084	-1.0012254912656644	0.31672	0.31672	chr4	6411843	0.4993245112558517	chr4:6411843:C:T
chr4:6411844	['G', 'A']	98663	56197.98716753162	-300.71884243935654	0.0074660373637243	0.0048178990661529	1.549645864558546	0.12123	0.12123	chr4	6411844	0.9163898948376896	chr4:6411844:G:A
chr4:6412485	['C', 'T']	98663	56080.95772891767	-287.9136106823447	0.0077738382217998	0.0048224275667053	1.6120176227158554	0.106961	0.106961	chr4	6412485	0.970774545420233	chr4:6412485:C:T
chr4:6412495	['G', 'C']	98663	56081.38937658387	-284.68651797950054	0.0078605435305485	0.0048226022743606	1.629938171003489	0.103118	0.103118	chr4	6412495	0.9866655188255902	chr4:6412495:G:C
chr4:6412671	['G', 'A']	98663	53359.78580116771	-124.69250234628484	0.0094426681201395	0.0048988582343543	1.927524265536152	0.0539172	0.0539172	chr4	6412671	1.268272669442391	chr4:6412671:G:A
chr4:6412734	['G', 'A']	98663	142849.13494364257	-4691.452213405663	-0.0005832525111012	0.0047819888228422	-0.1219686060986231	0.902924	0.902924	chr4	6412734	0.0443488031412842	chr4:6412734:G:A
chr4:6412802	['G', 'T']	98663	56113.393593512425	-259.10338231107926	0.0078999174427214	0.0048239926412135	1.6376304920593818	0.101502	0.101502	chr4	6412802	0.9935254003083408	chr4:6412802:G:T
chr4:6412905	['C', 'A']	98663	56271.28135294296	-266.3777861202622	0.0076962274030417	0.0048187268913711	1.597149532757978	0.110236	0.110236	chr4	6412905	0.9576765538675512	chr4:6412905:C:A
chr4:6412914	['C', 'G']	98663	142340.98428852353	-4776.783168259076	-0.0007052718924217	0.00476888621056	-0.1478902748528539	0.88243	0.88243	chr4	6412914	0.0543197355939494	chr4:6412914:C:G
chr4:6413003	['T', 'C']	98663	56315.42021287379	-268.0755174276731	0.0075045281329606	0.0048180144674029	1.5575976750866465	0.119332	0.119332	chr4	6413003	0.9232430805552088	chr4:6413003:T:C
chr4:6413230	['G', 'A']	98663	2852.027822118501	-160.92545922396943	-0.0186271533320882	0.0178819160889515	-1.041675469196347	0.297565	0.297565	chr4	6413230	0.526418152429828	chr4:6413230:G:A
chr4:6413350	['G', 'A']	98663	56272.99248905287	-252.1865379350033	0.0078995164502329	0.0048190658658464	1.639221515152585	0.10117	0.10117	chr4	6413350	0.9949482500060042	chr4:6413350:G:A
chr4:6413472	['T', 'TA']	98663	29038.354548679752	-1831.3848828309365	-0.0100081674348427	0.006045904217883	-1.6553632135355063	0.097854	0.097854	chr4	6413472	1.0094214168897653	chr4:6413472:T:TA
chr4:6413481	['T', 'C']	98663	56369.71271009468	-276.2214649766121	0.0073607923198434	0.0048164268598745	1.528268264834634	0.126449	0.126449	chr4	6413481	0.8980846008486327	chr4:6413481:T:C
chr4:6413602	['C', 'T']	98663	56255.842181022	-262.47748207399	0.0078631927803301	0.0048192078752718	1.631635941806435	0.102759	0.102759	chr4	6413602	0.988180130725223	chr4:6413602:C:T
chr4:6413613	['T', 'G']	98663	56382.57172976533	-261.4430529229874	0.0077297740470131	0.0048157080644177	1.6051168267708724	0.108471	0.108471	chr4	6413613	0.964686356040488	chr4:6413613:T:G
chr4:6413630	['G', 'A']	98663	2966.030062232673	-167.13901297094222	-0.0231822107365581	0.0174436451558912	-1.3289774315736258	0.183858	0.183858	chr4	6413630	0.7355174684316904	chr4:6413630:G:A
chr4:6413831	['C', 'A']	98663	53472.25181183292	-96.92248394619588	0.009738139193488	0.0048975263943711	1.9883791141341032	0.0467725	0.0467725	chr4	6413831	1.3300094163393508	chr4:6413831:C:A
chr4:6413832	['C', 'G']	98663	53474.7939608336	-97.07024815105147	0.0097410462413262	0.0048973972687752	1.989025130436744	0.0467012	0.0467012	chr4	6413832	1.3306719599760155	chr4:6413832:C:G
chr4:6413858	['T', 'C']	98663	56514.45605871677	-275.745803641297	0.0073806653742621	0.004814337725433	1.5330593313534813	0.125264	0.125264	chr4	6413858	0.9021737242793618	chr4:6413858:T:C
chr4:6413891	['G', 'A']	98663	53458.66929556906	-98.21087330316816	0.009728995999432	0.0048976480543032	1.9864628678011944	0.0469847	0.0469847	chr4	6413891	1.3280435417949157	chr4:6413891:G:A
chr4:6414301	['G', 'A']	98663	142237.1830530466	-4809.25879324268	-0.001345029202334	0.0047639044515641	-0.2823375691114936	0.777685	0.777685	chr4	6414301	0.1091962776426038	chr4:6414301:G:A
chr4:6414437	['A', 'T']	98663	56435.8640763905	-259.78394657813965	0.0077748859994904	0.0048141970288109	1.6149912338363048	0.106316	0.106316	chr4	6414437	0.9734013715179836	chr4:6414437:A:T
chr4:6414710	['G', 'A']	98663	56296.41770907248	-238.2263835493827	0.0083502798061897	0.0048182419054508	1.733055328073736	0.083089	0.083089	chr4	6414710	1.080456467858632	chr4:6414710:G:A
chr4:6414791	['G', 'A']	98663	56308.41929042067	-250.33780559361864	0.0080655813004591	0.0048176126369208	1.6741863467076428	0.0940972	0.0940972	chr4	6414791	1.0264232994488478	chr4:6414791:G:A
chr4:6414978	['T', 'G']	98663	57147.26746885359	-207.9366408484532	0.006680197593942	0.0048027006459072	1.3909252494499835	0.164251	0.164251	chr4	6414978	0.7844919776697958	chr4:6414978:T:G
chr4:6415835	['G', 'A']	98663	53925.01213356039	-1962.663294290852	0.0013417604641982	0.0047951593331703	0.2798156163272067	0.77962	0.77962	chr4	6415835	0.108117028227806	chr4:6415835:G:A
chr4:6416012	['C', 'A']	98663	3012.030528470941	-121.1683827970868	-0.0211993420200116	0.0173323035675889	-1.2231116272192442	0.22129	0.22129	chr4	6416012	0.6550382112103176	chr4:6416012:C:A
chr4:6416058	['T', 'C']	98663	56987.9312221873	-2091.2089207712675	6.015058308455445e-05	0.004711692152964	0.0127662379314646	0.989814	0.989814	chr4	6416058	0.0044464077892113	chr4:6416058:T:C
chr4:6416170	['A', 'AAGCT']	98663	57164.69090098127	-2113.930909419438	-0.0004954074817333	0.0047071614558987	-0.1052454831589679	0.916181	0.916181	chr4	6416170	0.0380187189785309	chr4:6416170:A:AAGCT
chr4:6416175	['A', 'C']	98663	57163.42885093008	-2112.638474960141	-0.0004752842794203	0.0047071271033809	-0.1009712015379822	0.919574	0.919574	chr4	6416175	0.0364133164546919	chr4:6416175:A:C
chr4:6416255	['C', 'T']	98663	85380.69206436115	-4470.122068120416	-0.0076696794215958	0.0043579015304095	-1.7599478483110882	0.0784197	0.0784197	chr4	6416255	1.1055748234562888	chr4:6416255:C:T
chr4:6416863	['T', 'A']	98663	53241.39628799934	-109.06835705628416	0.0102356549530888	0.0048984812013424	2.089556850863015	0.0366602	0.0366602	chr4	6416863	1.4358051700704892	chr4:6416863:T:A
chr4:6416864	['C', 'T']	98663	53238.85642751435	-109.61970710563462	0.0102188958121907	0.0048984722207234	2.0861393821850625	0.0369686	0.0369686	chr4	6416864	1.4321669958371508	chr4:6416864:C:T
chr4:6419992	['C', 'T']	98663	52940.90241454812	-153.28281331200958	0.0110366095505028	0.004904021829473	2.2505221090520124	0.024418	0.024418	chr4	6419992	1.6122899106013944	chr4:6419992:C:T
chr4:6420730	['G', 'A']	98663	192992.42900152048	-6607.938649646135	0.0161856321129899	0.0145724794869728	1.110698569001883	0.266701	0.266701	chr4	6420730	0.5739753559124197	chr4:6420730:G:A
chr4:6420749	['A', 'C']	98663	140589.0739021127	-6540.195220390116	-0.0092042736585548	0.0047663494012846	-1.9310950338793964	0.0534742	0.0534742	chr4	6420749	1.271855703964184	chr4:6420749:A:C
chr4:6422168	['G', 'A']	98663	3231.163747491333	-90.55367983040536	-0.0202242193144093	0.016817683826568	-1.202556756505302	0.229151	0.229151	chr4	6422168	0.6398782431823005	chr4:6422168:G:A
chr4:6422363	['G', 'A']	98663	58386.10127621617	-46.39401571097696	0.0070676262375565	0.0048132024925719	1.468383316194099	0.142003	0.142003	chr4	6422363	0.8477024804783305	chr4:6422363:G:A
chr4:6422374	['C', 'T']	98663	2728.0	-144.87746484728814	-0.0187841477117652	0.0182411797649528	-1.029766054268903	0.303122	0.303122	chr4	6422374	0.5183825422471225	chr4:6422374:C:T
chr4:6422451	['A', 'G']	98663	58686.32742349136	7.239892806167845	0.0075348911026144	0.0048088366764688	1.5668843858817496	0.117145	0.117145	chr4	6422451	0.9312762432919472	chr4:6422451:A:G
chr4:6422584	['A', 'T']	98663	58901.74598813927	6.166433483032776	0.0070376639011299	0.0048041245984729	1.4649211853012636	0.142946	0.142946	chr4	6422584	0.844827992822486	chr4:6422584:A:T
chr4:6422598	['A', 'G']	98663	58946.55925674376	13.003914281730887	0.0070897415474644	0.0048031065227827	1.4760741852872412	0.139927	0.139927	chr4	6422598	0.8540984769332474	chr4:6422598:A:G
chr4:6422939	['C', 'T']	98663	54683.97650159664	-3.437561796979491	0.0088891039894853	0.0049088790701671	1.81082154651298	0.0701715	0.0701715	chr4	6422939	1.1538392398063686	chr4:6422939:C:T
chr4:6422977	['A', 'C']	98663	158546.06945556647	-5353.292928908686	-0.0066258162008885	0.0054078042235333	-1.22523226193263	0.220491	0.220491	chr4	6422977	0.6566091328632977	chr4:6422977:A:C
chr4:6423308	['A', 'G']	98663	155721.204826971	-5402.19216792632	-0.0063958470546522	0.0052475156746349	-1.218833339663555	0.22291	0.22291	chr4	6423308	0.651870448130786	chr4:6423308:A:G
chr4:6423424	['G', 'A']	98663	54726.98434791424	1.0529700370935633	0.0085937173112222	0.0049022432985792	1.7530173000007732	0.0796021	0.0796021	chr4	6423424	1.0990754748957252	chr4:6423424:G:A
chr4:6423581	['G', 'A']	98663	54708.881517596485	1.516139294748213	0.0086682845773011	0.0049053238663328	1.7671176895770169	0.0772116	0.0772116	chr4	6423581	1.1123174478826676	chr4:6423581:G:A
chr4:6423663	['G', 'A']	98663	56609.44259403793	-131.85316724612258	0.0066520310449841	0.0048507083481642	1.3713525051452742	0.170268	0.170268	chr4	6423663	0.7688669652451097	chr4:6423663:G:A
chr4:6423897	['G', 'A']	98663	108188.05287271788	-6030.407280956294	-0.0109390368984794	0.0044575268129006	-2.4540596966956003	0.0141271	0.0141271	chr4	6423897	1.849946980632584	chr4:6423897:G:A
chr4:6423977	['C', 'T']	98663	2198.0	-141.54516741524785	-0.0232042374825513	0.0202474713258445	-1.1460313788879246	0.251785	0.251785	chr4	6423977	0.5989701463936515	chr4:6423977:C:T
chr4:6424113	['C', 'T']	98663	24474.72870291529	-488.18599666709065	0.0122592712924125	0.0065055580128792	1.8844304006116888	0.0595097	0.0595097	chr4	6424113	1.2254122390928426	chr4:6424113:C:T
chr4:6424805	['G', 'A']	98663	4581.18573064799	-147.4507580164634	-0.0074025512074946	0.0141508218454397	-0.5231181120324973	0.600893	0.600893	chr4	6424805	0.2212028551964145	chr4:6424805:G:A
chr4:6424893	['A', 'G']	98663	166760.52162586787	-6023.027346456388	-0.009477696366233	0.0059308745110611	-1.598026791589833	0.11004	0.11004	chr4	6424893	0.958449418282354	chr4:6424893:A:G
chr4:6424921	['A', 'G']	98663	107728.83773810604	-5875.751449633623	-0.011334303178665	0.0044000602316513	-2.5759427330410287	0.00999816	0.00999816	chr4	6424921	2.000079917537309	chr4:6424921:A:G
chr4:6425031	['A', 'G']	98663	59086.77974555225	-135.5687476747041	0.0071540064709729	0.0047860244736017	1.4947701396915751	0.134978	0.134978	chr4	6425031	0.8697370111879534	chr4:6425031:A:G
chr4:6425207	['C', 'G']	98663	59088.98897144539	-138.20922860611145	0.0071694914048222	0.0047855086661454	1.4981670507760343	0.134093	0.134093	chr4	6425207	0.8725938928472934	chr4:6425207:C:G
chr4:6425483	['G', 'A']	98663	2540.0514894436506	-5.060319374679478	-0.0014849012870769	0.0189400326111566	-0.0784001441582659	0.93751	0.93751	chr4	6425483	0.0280240911504762	chr4:6425483:G:A
chr4:6425942	['G', 'A']	98663	12268.113841412724	-793.5798384810229	-0.0006141557438489	0.0088279938053264	-0.0695691181249352	0.944537	0.944537	chr4	6425942	0.0247810249511515	chr4:6425942:G:A
chr4:6426030	['T', 'C']	98663	172611.74754201385	-6134.01504396766	-0.0122627041410722	0.0064742236527414	-1.8940810201821945	0.0582172	0.0582172	chr4	6426030	1.234948686114516	chr4:6426030:T:C
chr4:6426152	['C', 'T']	98663	4553.138445165214	-156.26398825541992	-0.0091599409305797	0.0141905139208062	-0.6454974768143769	0.518606	0.518606	chr4	6426152	0.28516246297774	chr4:6426152:C:T
chr4:6426245	['C', 'G']	98663	59053.9927121977	-212.3311767013269	0.0088133997415683	0.0047809058869806	1.843458112314855	0.0652651	0.0652651	chr4	6426245	1.1853189922196716	chr4:6426245:C:G
chr4:6426609	['GC', 'G']	98663	10585.53644914756	-435.960748304481	0.0095970807158313	0.0094758156190665	1.0127973254904588	0.311159	0.311159	chr4	6426609	0.5070176329124869	chr4:6426609:GC:G
chr4:6427404	['C', 'T']	98663	54617.76789515295	-3315.0230109102945	-0.0085158308805165	0.0047913859265739	-1.7773210112936555	0.0755185	0.0755185	chr4	6427404	1.1219466448777906	chr4:6427404:C:T
chr4:6428265	['G', 'A']	98663	136970.2709017557	-6397.996380984787	-0.0091920828646368	0.0047553849749534	-1.932983956725147	0.053241	0.053241	chr4	6428265	1.2737537959771652	chr4:6428265:G:A
chr4:6428530	['C', 'T']	98663	136535.83860602314	-6436.078021387673	-0.0100075191103438	0.0047468474977286	-2.108245338644734	0.0350123	0.0350123	chr4	6428530	1.4557793589722157	chr4:6428530:C:T
chr4:6429046	['C', 'A']	98663	136739.47332089927	-6442.41649149929	-0.0098225911615197	0.0047514830218485	-2.0672684962469443	0.0387115	0.0387115	chr4	6429046	1.4121600002361572	chr4:6429046:C:A
chr4:6429536	['G', 'A']	98663	2159.0218827917533	207.5368927936452	-0.0444867747002587	0.0214348304694624	-2.0754432727442214	0.0379481	0.0379481	chr4	6429536	1.4208099636465634	chr4:6429536:G:A
chr4:6429689	['G', 'A']	98663	52866.10902621496	-186.6326714784347	0.0107232403905302	0.0048996101700913	2.188590524198865	0.028629	0.028629	chr4	6429689	1.5431938214533116	chr4:6429689:G:A
chr4:6430538	['C', 'T']	98663	134852.60240255465	-6529.712436937346	-0.0098718048451175	0.0047211984774515	-2.09095315358276	0.0365348	0.0365348	chr4	6430538	1.4372932657413486	chr4:6430538:C:T
chr4:6431564	['G', 'C']	98663	18454.496366124367	-246.2240535971422	0.0133407308015763	0.0073614522016027	1.8122417202779364	0.0699519	0.0699519	chr4	6431564	1.1552004849132655	chr4:6431564:G:C
chr4:6432803	['T', 'C']	98663	91718.94427661988	-5245.046263476265	-0.010636483601605	0.0043538813063677	-2.4429888766256806	0.0145679	0.0145679	chr4	6432803	1.836603048377143	chr4:6432803:T:C
chr4:6433652	['T', 'C']	98663	52725.15353189249	-207.14216974736613	0.0111733836483472	0.0049060346502453	2.277477524091389	0.0227599	0.0227599	chr4	6433652	1.6428296504291455	chr4:6433652:T:C
chr4:6433768	['T', 'C']	98663	20853.69090264052	10.099352044599785	0.0101204910935774	0.0070075322989775	1.444230388357142	0.148677	0.148677	chr4	6433768	0.8277562106687948	chr4:6433768:T:C
chr4:6434199	['G', 'A']	98663	133147.29128693795	-6480.259198412902	-0.0084348856811237	0.0046910616415044	-1.7980760701363523	0.072168	0.072168	chr4	6434199	1.1416553301878765	chr4:6434199:G:A
chr4:6435464	['A', 'T']	98663	133231.95635910233	-6456.269715634777	-0.0075145051649683	0.0046947804389623	-1.600608433699032	0.109467	0.109467	chr4	6435464	0.9607167838184814	chr4:6435464:A:T
chr4:6436644	['A', 'G']	98663	60701.84390807629	-206.21852902493248	0.011410621335226	0.0047420673828386	2.40625457506586	0.0161189	0.0161189	chr4	6436644	1.7926645990216443	chr4:6436644:A:G
chr4:6436933	['G', 'C']	98663	59677.86325392803	-351.22738994350823	0.0105832105297462	0.0047352261087711	2.234995813640799	0.0254199	0.0254199	chr4	6436933	1.5948261622609097	chr4:6436933:G:C
chr4:6438777	['C', 'T']	98663	58032.528355636656	-3497.2651796134896	-0.0091088806246962	0.004695882931803	-1.939758881765537	0.0524118	0.0524118	chr4	6438777	1.280570924887301	chr4:6438777:C:T
chr4:6438893	['T', 'G']	98663	115062.99200162195	-6271.380877141209	-0.0129411294389424	0.0044446622022977	-2.911611467852896	0.0035965	0.0035965	chr4	6438893	2.444119935363195	chr4:6438893:T:G
chr4:6439688	['G', 'A']	98663	113848.38605650792	-6300.041028558447	-0.0109432234018373	0.0044461861033441	-2.4612607631530543	0.0138467	0.0138467	chr4	6439688	1.8586537170368087	chr4:6439688:G:A
chr4:6440205	['T', 'A']	98663	113750.29376165764	-6303.964638537342	-0.0109775318719199	0.0044472099899585	-2.468408709439475	0.0135732	0.0135732	chr4	6440205	1.86731775156596	chr4:6440205:T:A
chr4:6440208	['G', 'A']	98663	114542.93141478542	-6281.084822265527	-0.0125627915845036	0.0044413408621216	-2.828603337259335	0.0046761	0.0046761	chr4	6440208	2.330116209874652	chr4:6440208:G:A
chr4:6440210	['A', 'C']	98663	113750.98801824632	-6303.086597826304	-0.0109496622280625	0.0044472838284603	-2.4621010599751187	0.0138143	0.0138143	chr4	6440210	1.859671116816201	chr4:6440210:A:C
chr4:6440240	['G', 'A']	98663	113912.54561949456	-6308.757379949384	-0.0116112840442979	0.0044456677306746	-2.611820034183207	0.00900753	0.00900753	chr4	6440240	2.0453942827648985	chr4:6440240:G:A
chr4:6440556	['C', 'T']	98663	134638.19865985448	-6328.935577846416	-0.0088105574922943	0.0046860956471394	-1.8801488820810743	0.0600907	0.0600907	chr4	6440556	1.2211927368360436	chr4:6440556:C:T
chr4:6441204	['A', 'G']	98663	118563.84092498904	-6434.056409425152	-0.0128019964360335	0.0045004940661874	-2.844575783849139	0.00444798	0.00444798	chr4	6441204	2.3518371741933475	chr4:6441204:A:G
chr4:6441318	['C', 'G']	98663	117853.30656083372	-6499.503034914511	-0.0115529945544566	0.0045049398454429	-2.5645169415842965	0.0103334	0.0103334	chr4	6441318	1.9857567589945448	chr4:6441318:C:G
chr4:6441415	['C', 'A']	98663	117843.69371679984	-6443.515627306705	-0.011396572378742	0.0045011114975552	-2.5319462503721644	0.0113447	0.0113447	chr4	6441415	1.9452069841393125	chr4:6441415:C:A
chr4:6442836	['A', 'T']	98663	15476.62745416029	94.45819442817492	0.0191165903617772	0.0079861916927897	2.393705422703092	0.016681	0.016681	chr4	6442836	1.777777917639287	chr4:6442836:A:T
chr4:6443089	['T', 'C']	98663	19815.41426920504	454.59516369371926	0.0041708156636664	0.0072355630339209	0.5764327729733492	0.564324	0.564324	chr4	6443089	0.2484714793313719	chr4:6443089:T:C
chr4:6443118	['GT', 'G']	98663	15507.62871101471	88.4980552332566	0.0181268423363072	0.0079776051421806	2.2722160364222344	0.0230756	0.0230756	chr4	6443118	1.6368469978512843	chr4:6443118:GT:G
chr4:6443129	['C', 'T']	98663	15516.78635285532	85.52719088517631	0.0179198926354159	0.0079757482796268	2.246797668024483	0.0246552	0.0246552	chr4	6443129	1.6080914701742517	chr4:6443129:C:T
chr4:6444196	['G', 'A']	98663	23753.05573690721	-1267.2369645428032	-0.0092789959094429	0.0065713279724937	-1.412042732957925	0.157941	0.157941	chr4	6444196	0.8015051165882018	chr4:6444196:G:A
chr4:6444381	['TC', 'T']	98663	23861.176607131994	-1277.5280676644763	-0.0096717501009388	0.0065560240516092	-1.4752462811000189	0.14015	0.14015	chr4	6444381	0.8534068979036951	chr4:6444381:TC:T
chr4:6444643	['G', 'A']	98663	23115.93716741504	-1320.5429750361725	-0.0068591507288971	0.0066585656864282	-1.0301243618993965	0.302954	0.302954	chr4	6444643	0.518623308998581	chr4:6444643:G:A
chr4:6444862	['A', 'G']	98663	17248.57340807266	292.835102659101	0.0132208136807538	0.0076663170571878	1.724532599177888	0.0846149	0.0846149	chr4	6444862	1.0725531544786764	chr4:6444862:A:G
chr4:6444976	['G', 'A']	98663	120309.41337225807	-3665.235109549265	0.0025539885648375	0.0043702934204024	0.5843975035896662	0.558954	0.558954	chr4	6444976	0.2526239315915495	chr4:6444976:G:A
chr4:6445529	['A', 'G']	98663	24152.203154459025	-1258.664335989123	-0.008202557674982	0.0065180621677585	-1.2584350170140786	0.208237	0.208237	chr4	6445529	0.6814421015874048	chr4:6445529:A:G
chr4:6445744	['T', 'TTTCAAATGTATAAG']	98663	24144.67077893116	-1260.830371867721	-0.0082319215303653	0.0065197080778024	-1.262621183668097	0.206728	0.206728	chr4	6445744	0.6846006969482225	chr4:6445744:T:TTTCAAATGTATAAG
chr4:6445773	['T', 'C']	98663	59019.98197723332	-3314.2300474942263	-0.0083086811253937	0.0046834177096688	-1.774063651901174	0.0760557	0.0760557	chr4	6445773	1.118868232159542	chr4:6445773:T:C
chr4:6445822	['AC', 'A']	98663	24144.447163289507	-1261.2773339577543	-0.0082616681608161	0.0065196813254473	-1.267188954246817	0.205091	0.205091	chr4	6445822	0.6880533973405437	chr4:6445822:AC:A
chr4:6445880	['G', 'A']	98663	24375.98825246557	-1260.4290171024288	-0.0084050772730877	0.0064899459435948	-1.2950920309872611	0.195292	0.195292	chr4	6445880	0.7093155469170433	chr4:6445880:G:A
chr4:6446833	['C', 'T']	98663	13264.940316835267	-770.9085822601293	-0.0019610684614121	0.00851817356321	-0.2302217073718652	0.81792	0.81792	chr4	6446833	0.0872891721937314	chr4:6446833:C:T
chr4:6447152	['T', 'A']	98663	138043.78117618436	-6079.849689381945	-0.0087092326028441	0.0047057546409092	-1.8507621555809128	0.0642068	0.0642068	chr4	6447152	1.1924189743285325	chr4:6447152:T:A
chr4:6447222	['C', 'T']	98663	58141.42869017809	-566.4955060685951	0.0103505691563591	0.0047272399705119	2.189558647524753	0.0285586	0.0285586	chr4	6447222	1.5442630863628597	chr4:6447222:C:T
chr4:6447807	['G', 'A']	98663	16754.528341476274	273.4495602073687	0.0127377451978791	0.0077590936815789	1.6416537447047597	0.100665	0.100665	chr4	6447807	0.9971215021280266	chr4:6447807:G:A
chr4:6447959	['G', 'C']	98663	7007.497171991568	-214.3974394445011	0.0122262268519011	0.011500038380476	1.063146612854612	0.287718	0.287718	chr4	6447959	0.5410329672506574	chr4:6447959:G:C
chr4:6448027	['A', 'T']	98663	32977.02173582458	-1529.9043946454583	-0.0005665547156177	0.0057111546122096	-0.0992014319497738	0.920979	0.920979	chr4	6448027	0.0357502723960909	chr4:6448027:A:T
chr4:6449223	['G', 'A']	98663	41357.93428681478	-999.2347524672095	-0.0003615098068028	0.0052282266206576	-0.0691457798279889	0.944874	0.944874	chr4	6449223	0.024626101282396	chr4:6449223:G:A
chr4:6449353	['G', 'A']	98663	23609.239291723257	-1260.5941462311253	-0.008452727486516	0.0065840456056383	-1.283819704905669	0.199208	0.199208	chr4	6449353	0.7006932247170846	chr4:6449353:G:A
chr4:6450580	['C', 'T']	98663	22741.84400182454	-1341.9049320354015	-0.0069823354535852	0.006704213530718	-1.0414846456773632	0.297653	0.297653	chr4	6450580	0.5262897359011414	chr4:6450580:C:T
chr4:6451469	['C', 'T']	98663	22577.28832372052	-1371.3187991366683	-0.0077746497452993	0.0067257413902054	-1.1559543096053886	0.247703	0.247703	chr4	6451469	0.6060687335209216	chr4:6451469:C:T
chr4:6452172	['T', 'C']	98663	22728.53401857033	-1387.0981569012488	-0.0083536136498488	0.0067044353782916	-1.2459831706182314	0.212774	0.212774	chr4	6452172	0.6720814419145624	chr4:6452172:T:C
chr4:6452258	['T', 'C']	98663	63646.96660787056	-3242.1949445370224	-0.0029727586695448	0.0045687530933149	-0.6506717716688747	0.51526	0.51526	chr4	6452258	0.2879735708196363	chr4:6452258:T:C
chr4:6452333	['C', 'T']	98663	63602.446433458696	-3244.3271966563566	-0.0031296101201928	0.0045694245057443	-0.6849024677524519	0.493407	0.493407	chr4	6452333	0.3067946934360508	chr4:6452333:C:T
chr4:6452608	['C', 'T']	98663	53411.70677491943	-645.5492065850467	0.0095332912163201	0.0048045681728575	1.9842139549973508	0.0472348	0.0472348	chr4	6452608	1.325737919178957	chr4:6452608:C:T
chr4:6455049	['C', 'CACCT']	98663	113829.30577406536	-2174.6144688034765	0.0080582893695641	0.0043742135939906	1.842225853038972	0.0654451	0.0654451	chr4	6455049	1.1841228643557715	chr4:6455049:C:CACCT
chr4:6455144	['G', 'A']	98663	15616.10794072332	-67.36753348532275	0.0050341269945943	0.007958140785139	0.6325757649318039	0.527012	0.527012	chr4	6455144	0.2781794958416291	chr4:6455144:G:A
chr4:6455588	['G', 'T']	98663	22000.783913638443	-1327.073761377598	-0.0074454765081845	0.0067947115377056	-1.0957752167796435	0.27318	0.27318	chr4	6455588	0.5635510993081665	chr4:6455588:G:T
chr4:6455885	['G', 'T']	98663	118011.24299046455	-2408.2613011383246	0.0076971616021608	0.0044123295644841	1.744466611043073	0.0810809	0.0810809	chr4	6455885	1.0910814392727586	chr4:6455885:G:T
chr4:6455974	['C', 'G']	98663	81302.72735321907	-4339.357342335415	-0.0079843513743636	0.0044964793471775	-1.7756895468396607	0.0757872	0.0757872	chr4	6455974	1.1204041378874727	chr4:6455974:C:G
chr4:6455975	['A', 'G']	98663	81563.33769395096	-4364.266698712696	-0.0082175635548632	0.0045067914308968	-1.8233733867794992	0.0682499	0.0682499	chr4	6455975	1.1658979806165837	chr4:6455975:A:G
chr4:6456690	['T', 'C']	98663	38202.195180796174	-1298.716536118087	-0.0002092143968947	0.0053723079710177	-0.0389431130946689	0.968936	0.968936	chr4	6456690	0.0137049079489992	chr4:6456690:T:C
chr4:6456825	['T', 'C']	98663	96391.4013808206	-4600.040849523256	-0.0048450725714421	0.0042984591602282	-1.1271649655931308	0.259675	0.259675	chr4	6456825	0.5855698597071342	chr4:6456825:T:C
chr4:6456941	['C', 'T']	98663	38005.70414525105	-1324.5549292999751	-0.0006601302976888	0.0053809050073307	-0.1226801619410691	0.902361	0.902361	chr4	6456941	0.0446196831422129	chr4:6456941:C:T
chr4:6457466	['G', 'A']	98663	52767.08928734425	-573.8008075181565	0.0097061214144413	0.0048606464165559	1.9968787240687031	0.0458411	0.0458411	chr4	6457466	1.3387449696140012	chr4:6457466:G:A
chr4:6457735	['C', 'T']	98663	134805.96022059117	-5947.182689725516	-0.0071687837474523	0.0046409993662493	-1.5446638065899636	0.122431	0.122431	chr4	6457735	0.912108603233455	chr4:6457735:C:T
chr4:6457755	['G', 'C']	98663	73381.3376927522	-3230.3878489743543	-0.0025283614767488	0.0044041405842155	-0.5740873681032107	0.56591	0.56591	chr4	6457755	0.2472526317291931	chr4:6457755:G:C
chr4:6457888	['A', 'G']	98663	15324.640492265273	-109.94529850697482	0.0019059688048092	0.0080317967969236	0.2373029165204121	0.812422	0.812422	chr4	6457888	0.0902183246207078	chr4:6457888:A:G
chr4:6458292	['T', 'C']	98663	60969.3591131657	-2701.106576425704	-0.0035060212343031	0.0046141687359344	-0.7598381062657519	0.447353	0.447353	chr4	6458292	0.3493496458828197	chr4:6458292:T:C
chr4:6458369	['T', 'C']	98663	22879.333556366582	-1366.0203803240934	-0.0064998767985652	0.0066836274726074	-0.972507343535331	0.330801	0.330801	chr4	6458369	0.4804331862602845	chr4:6458369:T:C
chr4:6458397	['T', 'A']	98663	135493.83928752464	-5984.104923228179	-0.0072429361978855	0.0046542010361776	-1.556214727637547	0.11966	0.11966	chr4	6458397	0.9220510014939725	chr4:6458397:T:A
chr4:6458407	['C', 'T']	98663	38040.48231465617	-1328.848109244616	-0.0002704205881544	0.0053804889588764	-0.050259482032443	0.959916	0.959916	chr4	6458407	0.0177667693902286	chr4:6458407:C:T
chr4:6458414	['G', 'A']	98663	22877.782536416253	-1366.4494750208755	-0.0065763959068151	0.0066836241830448	-0.983956567082016	0.325139	0.325139	chr4	6458414	0.487930934321348	chr4:6458414:G:A
chr4:6458427	['A', 'G']	98663	74629.12808815633	-3288.004080061969	-0.0034267571475146	0.0043878990557561	-0.7809562398705073	0.43483	0.43483	chr4	6458427	0.3616805004988043	chr4:6458427:A:G
chr4:6458635	['A', 'G']	98663	135719.0139599955	-5968.058633284718	-0.0078989939460747	0.0046527773339687	-1.6976943831819045	0.0895686	0.0895686	chr4	6458635	1.0478442139626771	chr4:6458635:A:G
chr4:6458716	['G', 'GGGT']	98663	135616.86910288897	-5983.963614593921	-0.0075705662134817	0.0046538467321351	-1.626733033816196	0.103797	0.103797	chr4	6458716	0.9838151985325886	chr4:6458716:G:GGGT
chr4:6458812	['A', 'G']	98663	61115.24698905113	-2703.5728359098207	-0.0033133252984018	0.0046110191696355	-0.7185668019384418	0.47241	0.47241	chr4	6458812	0.3256809177925345	chr4:6458812:A:G
chr4:6459024	['T', 'G']	98663	15655.952086521987	-133.4874979451087	-0.0008115920647936	0.0079529038572541	-0.1020497769570473	0.918717	0.918717	chr4	6459024	0.0368182473366411	chr4:6459024:T:G
chr4:6459248	['A', 'G']	98663	38184.96643519691	-1339.0020788473664	-0.0003885335898417	0.0053717437487194	-0.0723291370580365	0.94234	0.94234	chr4	6459248	0.025792373765016	chr4:6459248:A:G
chr4:6459290	['G', 'A']	98663	61705.31442359001	-2741.6334146914555	-0.0034632359909507	0.0046353408480883	-0.7471372881627364	0.454982	0.454982	chr4	6459290	0.3420057845633409	chr4:6459290:G:A
chr4:6459764	['C', 'G']	98663	138375.45262667013	-5661.092273113085	-0.009021723787961	0.0046931243167821	-1.9223278948099296	0.0545674	0.0545674	chr4	6459764	1.263066738768686	chr4:6459764:C:G
chr4:6461347	['T', 'C']	98663	61109.05182970096	-2716.0930832243107	-0.0037646351466715	0.0046103821632895	-0.8165559845879212	0.414184	0.414184	chr4	6461347	0.3828066819899435	chr4:6461347:T:C
chr4:6461680	['AG', 'A']	98663	61051.56910008716	-2711.820808012216	-0.0036554928275268	0.0046121069345532	-0.7925863123728605	0.428021	0.428021	chr4	6461680	0.3685349226681727	chr4:6461680:AG:A
chr4:6461937	['G', 'A']	98663	45434.84202150843	-2575.0520588624	-0.0039141556367371	0.0051085726840426	-0.7661935884681776	0.443563	0.443563	chr4	6461937	0.3530446878745654	chr4:6461937:G:A
chr4:6461985	['G', 'T']	98663	22487.139593342657	-1225.983294452354	-0.0010229782233501	0.0067084501977385	-0.1524909916891079	0.8788	0.8788	chr4	6461985	0.0561099517515272	chr4:6461985:G:T
chr4:6462364	['A', 'G']	98663	15628.633616801306	-137.57693724302547	-0.0010899961848531	0.0079525323435872	-0.1370627792205239	0.890981	0.890981	chr4	6462364	0.0501315571114275	chr4:6462364:A:G
chr4:6462411	['G', 'A']	98663	22405.043779268963	-1229.3128006074264	-0.0005576643283495	0.006719504782754	-0.0829918790713325	0.933858	0.933858	chr4	6462411	0.0297191564303648	chr4:6462411:G:A
chr4:6462438	['C', 'T']	98663	15613.107727862474	-133.89341340943267	-0.001013538697837	0.007956961819911	-0.1273775997392351	0.898642	0.898642	chr4	6462438	0.0464132875658494	chr4:6462438:C:T
chr4:6462443	['T', 'C']	98663	136266.76606853207	-5902.718557435451	-0.0066928445013447	0.0046655054287791	-1.4345379302443912	0.151422	0.151422	chr4	6462443	0.8198110219001047	chr4:6462443:T:C
chr4:6462547	['T', 'C']	98663	15422.595265612335	-148.86163124110854	-0.0004787441180977	0.0080033424678549	-0.0598180222851453	0.952301	0.952301	chr4	6462547	0.0212257596221469	chr4:6462547:T:C
chr4:6463001	['C', 'A']	98663	60872.48855503519	-2676.65329096375	-0.0036931983907011	0.0046192690243291	-0.7995200910034679	0.423991	0.423991	chr4	6463001	0.3726433620200528	chr4:6463001:C:A
chr4:6463074	['A', 'G']	98663	15569.420236381697	-157.81109385840375	-0.0011129444617696	0.0079633001236296	-0.1397592008955182	0.888851	0.888851	chr4	6463074	0.0511710346442164	chr4:6463074:A:G
chr4:6463564	['G', 'C']	98663	6251.063357726379	-378.1517295650356	0.0099733946647444	0.012114355584911	0.8232707546711597	0.410356	0.410356	chr4	6463564	0.3868392121789796	chr4:6463564:G:C
chr4:6463647	['T', 'C']	98663	122659.4321612115	-5790.800333939754	-0.0075904711274438	0.004471045986992	-1.6976947116015724	0.0895686	0.0895686	chr4	6463647	1.0478442139626771	chr4:6463647:T:C
chr4:6463874	['C', 'T']	98663	22175.674285424688	-1245.427489376555	-0.0001789761946909	0.0067524239462161	-0.0265054736071903	0.978854	0.978854	chr4	6463874	0.0092820801302907	chr4:6463874:C:T
chr4:6463928	['T', 'C']	98663	124545.41030917382	-5761.973128782057	-0.0096109240518386	0.0044814257860562	-2.1446130117210966	0.0319862	0.0319862	chr4	6463928	1.4950373515713264	chr4:6463928:T:C
chr4:6464064	['T', 'C']	98663	123620.30023518438	-5834.876540559898	-0.0083481362690269	0.0044807357656623	-1.863117288236933	0.0624487	0.0624487	chr4	6464064	1.204476597941614	chr4:6464064:T:C
chr4:6464151	['T', 'A']	98663	122439.1327825646	-5821.510171965646	-0.0075028139711994	0.0044718751091373	-1.6777780658205312	0.0933936	0.0933936	chr4	6464151	1.0296828837261929	chr4:6464151:T:A
chr4:6464201	['T', 'C']	98663	84470.55458913693	-4456.427043098585	-0.0066416075575268	0.0043673631493291	-1.520736272766113	0.128329	0.128329	chr4	6464201	0.8916751899477489	chr4:6464201:T:C
chr4:6464360	['G', 'T']	98663	72989.23436438663	-712.7367575150028	0.0078236238078309	0.0044972014075791	1.739664982459039	0.081921	0.081921	chr4	6464360	1.0866047549542894	chr4:6464360:G:T
chr4:6464597	['T', 'C']	98663	136758.1778259855	-3892.5820943890376	0.0035702152132379	0.0046234032771678	0.7722050185128769	0.439995	0.439995	chr4	6464597	0.3565522587064205	chr4:6464597:T:C
chr4:6464660	['G', 'A']	98663	37872.75789676426	-1412.6993865899417	-0.0014223487510087	0.0053888781008107	-0.2639415337294011	0.791826	0.791826	chr4	6464660	0.1013702420746655	chr4:6464660:G:A
chr4:6464800	['C', 'G']	98663	22249.1182232046	-1383.0505648024273	-0.0081875690385145	0.0067758697768962	-1.208342147665204	0.226919	0.226919	chr4	6464800	0.6441291389775929	chr4:6464800:C:G
chr4:6465272	['T', 'G']	98663	31299.393001236745	-1458.366880887165	-0.0063922383791637	0.0058474485906695	-1.0931670933137307	0.274323	0.274323	chr4	6465272	0.5617377784168747	chr4:6465272:T:G
chr4:6465509	['T', 'C']	98663	22194.249500775448	-1365.5946416026725	-0.0069965211670888	0.0067856048616456	-1.0310829041395213	0.302504	0.302504	chr4	6465509	0.5192688783125297	chr4:6465509:T:C
chr4:6465678	['T', 'C']	98663	89879.08270211618	-4609.886894836499	-0.0026317317731556	0.0043397427292297	-0.6064257577828099	0.544233	0.544233	chr4	6465678	0.2642151279671643	chr4:6465678:T:C
chr4:6465945	['TC', 'T']	98663	22168.57282881933	-1366.3974690592331	-0.0071480243649703	0.0067886855152776	-1.0529320218006963	0.292375	0.292375	chr4	6465945	0.5340597651827905	chr4:6465945:TC:T
chr4:6466038	['G', 'A']	98663	22275.903110714688	-1367.9399584652067	-0.0066654986632887	0.0067756770193937	-0.9837391369468146	0.325246	0.325246	chr4	6466038	0.48778803585357	chr4:6466038:G:A
chr4:6466092	['T', 'C']	98663	120857.82425034976	-6031.85051429423	-0.0077847503325828	0.0044837074421516	-1.736230660233966	0.0825262	0.0825262	chr4	6466092	1.0834081519465844	chr4:6466092:T:C
chr4:6466163	['A', 'G']	98663	120944.25831956454	-6014.977984210926	-0.0077582176458984	0.0044836552963875	-1.7303332065132644	0.0835739	0.0835739	chr4	6466163	1.0779293308834523	chr4:6466163:A:G
chr4:6466215	['A', 'G']	98663	111923.15037456788	-5985.94993475876	-0.0062424547520689	0.0044501871885592	-1.4027398146570809	0.160698	0.160698	chr4	6466215	0.7939895283042901	chr4:6466215:A:G
chr4:6466258	['A', 'G']	98663	8961.36331201411	-58.48767656005847	-0.009397740573855	0.0104014894528036	-0.90349950519077	0.366263	0.366263	chr4	6466258	0.4362069516806515	chr4:6466258:A:G
chr4:6466412	['C', 'A']	98663	12299.249318373017	-123.50791486406725	0.006627150506643	0.0087956857384249	0.7534546712704315	0.451179	0.451179	chr4	6466412	0.3456511226691398	chr4:6466412:C:A
chr4:6466829	['G', 'C']	98663	89358.24553241092	-4639.609202386878	-0.003582851488897	0.0043454314572017	-0.8245099535419315	0.409652	0.409652	chr4	6466829	0.3875849204900645	chr4:6466829:G:C
chr4:6466918	['T', 'C']	98663	108686.72712527626	-5755.483418789841	-0.0050403019609823	0.0044334794307709	-1.136872751906708	0.255594	0.255594	chr4	6466918	0.5924493453394435	chr4:6466918:T:C
chr4:6467108	['C', 'T']	98663	21818.43255078457	-1289.7211767055437	-0.0011173692280566	0.0068017690621544	-0.1642762666368367	0.869514	0.869514	chr4	6467108	0.0607234210519547	chr4:6467108:C:T
chr4:6467910	['A', 'G']	98663	31557.077095413835	-1304.7155850001584	-0.0063101493081102	0.0058246877978843	-1.083345498861283	0.278658	0.278658	chr4	6467910	0.5549284842568674	chr4:6467910:A:G
chr4:6468334	['T', 'C']	98663	128721.00702554751	-6066.982423030429	-0.0056601885212187	0.0045796900460757	-1.2359326644974316	0.216487	0.216487	chr4	6468334	0.6645681778222867	chr4:6468334:T:C
chr4:6468638	['C', 'T']	98663	96000.35230486927	-4883.305579612749	-0.0006090605565223	0.0043413263349952	-0.1402936590167629	0.888428	0.888428	chr4	6468638	0.0513777625347882	chr4:6468638:C:T
chr4:6468663	['G', 'A']	98663	96027.33215393656	-4881.805037527865	-0.0005842523129215	0.004341463373778	-0.1345749722202757	0.892948	0.892948	chr4	6468663	0.0491738311121314	chr4:6468663:G:A
chr4:6468939	['G', 'A']	98663	112694.26191876376	-5107.562011047844	-0.0013101067974289	0.0043298523124605	-0.3025754004723739	0.762214	0.762214	chr4	6468939	0.1179230785671213	chr4:6468939:G:A
chr4:6469302	['C', 'G']	98663	112972.7862212308	-5087.270797891384	-0.0014996099824449	0.0043288414652794	-0.3464229389024653	0.729026	0.729026	chr4	6469302	0.1372569827174518	chr4:6469302:C:G
chr4:6469444	['G', 'A']	98663	112683.41576951934	-5110.256162549827	-0.0007855171956029	0.0043303005956634	-0.1814001541577992	0.856054	0.856054	chr4	6469444	0.0674988391051684	chr4:6469444:G:A
chr4:6469519	['A', 'G']	98663	113159.64475644988	-5058.4347687071295	-0.0011909943465207	0.0043290574375166	-0.2751163189010315	0.783227	0.783227	chr4	6469519	0.1061123496154189	chr4:6469519:A:G
chr4:6470059	['A', 'G']	98663	24152.651190138287	-1174.172921347514	-0.00656635333377	0.0065225627747498	-1.0067137044950616	0.314075	0.314075	chr4	6470059	0.5029666315548628	chr4:6470059:A:G
chr4:6470377	['T', 'C']	98663	7903.40052504612	-71.29347824661296	0.0002272341932933	0.0110639184275471	0.0205383106158451	0.983614	0.983614	chr4	6470377	0.0071752984779762	chr4:6470377:T:C
chr4:6470688	['G', 'A']	98663	33427.0656050116	-1746.503364827783	0.0032022347523168	0.0057074005907271	0.561067109520848	0.574753	0.574753	chr4	6470688	0.2405187531947505	chr4:6470688:G:A
chr4:6471797	['T', 'C']	98663	7922.66492189084	-54.081854754268775	0.0030913457334697	0.0110521992825165	0.279704125346337	0.779705	0.779705	chr4	6471797	0.1080696807781103	chr4:6471797:T:C
chr4:6473028	['T', 'C']	98663	7931.447006944091	-59.70259306216824	0.0070283309036674	0.0110259075109325	0.6374378613913312	0.523841	0.523841	chr4	6473028	0.2808005132095328	chr4:6473028:T:C
chr4:6473086	['A', 'C']	98663	185115.62872491384	-6715.17199236206	0.0049297262410288	0.0089047180597559	0.5536083464908692	0.579848	0.579848	chr4	6473086	0.2366858364589745	chr4:6473086:A:C
chr4:6473139	['T', 'A']	98663	8016.274973386733	-47.26062219706598	0.0064619269548298	0.0109772746385082	0.5886640507436492	0.556088	0.556088	chr4	6473139	0.254856476600879	chr4:6473139:T:A
chr4:6473175	['C', 'T']	98663	29385.978419308085	-1514.6392244649446	0.0017279655778802	0.0059929090198787	0.2883350259696143	0.773091	0.773091	chr4	6473175	0.1117693825735519	chr4:6473175:C:T
chr4:6473222	['T', 'C']	98663	10978.22539865982	-6.177481703970537	0.0006051268115347	0.0092834938451168	0.0651830896460393	0.948028	0.948028	chr4	6473222	0.0231788355881836	chr4:6473222:T:C
chr4:6473970	['T', 'C']	98663	25980.316619027348	-1514.622173879917	-0.0064339630810983	0.0063380986670598	-1.0151251059780255	0.310049	0.310049	chr4	6473970	0.5085696650433078	chr4:6473970:T:C
chr4:6474991	['A', 'G']	98663	12007.571955906657	219.8665055076137	0.0040987628950075	0.0091324734942628	0.4488119125210121	0.653568	0.653568	chr4	6474991	0.1847092198839001	chr4:6474991:A:G
chr4:6475820	['C', 'T']	98663	26666.621679151	-1518.885182319784	-0.0071368527983841	0.006260335731883	-1.1400111917380356	0.254284	0.254284	chr4	6475820	0.5946809655431998	chr4:6475820:C:T
chr4:6476189	['G', 'A']	98663	11857.48072654294	221.63773303410937	0.0030365493897636	0.0091838998940997	0.3306383371746583	0.740918	0.740918	chr4	6476189	0.1302298542583292	chr4:6476189:G:A
chr4:6476543	['C', 'T']	98663	26657.32296978113	-1519.1641597238108	-0.007097264581499	0.0062615430951164	-1.1334689346838995	0.25702	0.25702	chr4	6476543	0.590033080747759	chr4:6476543:C:T
chr4:6476965	['A', 'C']	98663	10866.762243149822	-29.793265225728188	0.0005941167539522	0.0093188737853748	0.0637541367804215	0.949166	0.949166	chr4	6476965	0.0226578270042642	chr4:6476965:A:C
chr4:6477253	['G', 'A']	98663	26655.10489389959	-1525.5563808862476	-0.0074026765043394	0.0062614067958515	-1.1822704937880757	0.237101	0.237101	chr4	6477253	0.6250666143323725	chr4:6477253:G:A
chr4:6477501	['T', 'C']	98663	26658.29527758627	-1521.0505932197125	-0.0071613777748075	0.006261978286039	-1.1436286501940944	0.25278	0.25278	chr4	6477501	0.5972572904895086	chr4:6477501:T:C
chr4:6477523	['A', 'G']	98663	26658.91665821757	-1528.1440972126184	-0.0074206611297468	0.0062625382808236	-1.1849286658206182	0.236049	0.236049	chr4	6477523	0.6269978350776821	chr4:6477523:A:G
chr4:6477588	['T', 'C']	98663	26670.001622290285	-1525.258306921216	-0.0072682295038531	0.0062612167611971	-1.1608333940611604	0.245712	0.245712	chr4	6477588	0.6095736330741673	chr4:6477588:T:C
chr4:6477684	['G', 'C']	98663	28019.88521576628	-1586.0949714647045	-0.0087148453805526	0.0062923651391372	-1.3849872325984525	0.16606	0.16606	chr4	6477684	0.779734966412768	chr4:6477684:G:C
chr4:6477966	['T', 'C']	98663	45130.89304216472	-1232.936386715874	-0.0044270604651692	0.0050962794333842	-0.8686847970244383	0.385022	0.385022	chr4	6477966	0.4145144543729872	chr4:6477966:T:C
chr4:6478307	['C', 'T']	98663	58027.05760712005	-3102.549969290084	-0.0052108189030074	0.0047041805106858	-1.107699607013544	0.267994	0.267994	chr4	6478307	0.5718749290908414	chr4:6478307:C:T
chr4:6478742	['G', 'A']	98663	165514.42058689374	-5286.187088301152	-9.238310553533236e-05	0.0058126946591853	-0.0158933353551172	0.98732	0.98732	chr4	6478742	0.0055420654556661	chr4:6478742:G:A
chr4:6479142	['G', 'A']	98663	73266.13884721433	-518.3078831078394	0.0085266877545832	0.0045545439834564	1.872127656589756	0.0611919	0.0611919	chr4	6479142	1.2133060618106246	chr4:6479142:G:A
chr4:6480503	['G', 'T']	98663	5349.271088000973	-156.898413804343	0.007019310968417	0.0130859104300413	0.5364021866069648	0.591682	0.591682	chr4	6480503	0.2279116425187985	chr4:6480503:G:T
chr4:6481517	['T', 'C']	98663	4210.170688938668	227.2496215841053	0.002907968683168	0.0148086440570704	0.1963696792198616	0.844321	0.844321	chr4	6481517	0.0734924087953569	chr4:6481517:T:C
chr4:6482598	['G', 'A']	98663	23663.67890447616	-1327.174580869899	-0.0027936214406529	0.0065632800220489	-0.4256441034464395	0.670368	0.670368	chr4	6482598	0.1736867249194151	chr4:6482598:G:A
chr4:6484106	['A', 'G']	98663	70289.68632917036	-3192.2966992929782	-0.0073348171688941	0.0044557108655485	-1.646160935981466	0.0997338	0.0997338	chr4	6484106	1.0011576334054066	chr4:6484106:A:G
chr4:6484647	['T', 'G']	98663	29524.57589398872	-1488.9877380160858	0.0038799547747494	0.0059806440239635	0.6487520004874158	0.5165	0.5165	chr4	6484647	0.2869296741443606	chr4:6484647:T:G
chr4:6484947	['C', 'T']	98663	59963.58627926078	-1063.8024151650934	0.0075263185130282	0.0046612464974585	1.614657906877876	0.106388	0.106388	chr4	6484947	0.9731073553839068	chr4:6484947:C:T
chr4:6485716	['C', 'T']	98663	29441.669721422502	-1487.1833340522503	0.0035889630924737	0.0059879643881718	0.5993627984099404	0.548932	0.548932	chr4	6485716	0.2604814512764324	chr4:6485716:C:T
chr4:6485999	['C', 'T']	98663	114986.3015704046	-5583.647311186737	-0.007467547656329	0.004385900040993	-1.702626048595088	0.0886412	0.0886412	chr4	6485999	1.0523643732175108	chr4:6485999:C:T
chr4:6486978	['A', 'G']	98663	60549.34246436461	-2913.081149807025	-0.0073618449383479	0.0046218123907443	-1.5928480682363504	0.111197	0.111197	chr4	6486978	0.9539069294897607	chr4:6486978:A:G
chr4:6487524	['T', 'C']	98663	28632.643303901787	-1622.7132451303148	-0.0067755468065853	0.0060804035588928	-1.1143251826888785	0.265142	0.265142	chr4	6487524	0.5765214721029133	chr4:6487524:T:C
chr4:6488750	['T', 'C']	98663	3791.5380084947647	-26.287297385587248	0.0268680618615942	0.0154803115121089	1.7356279840090838	0.0826328	0.0826328	chr4	6488750	1.0828475309910242	chr4:6488750:T:C
chr4:6489014	['GCTGT', 'G']	98663	3794.115365903102	-27.0614570777858	0.0264662942901949	0.0154746530967653	1.7102996832754254	0.0872136	0.0872136	chr4	6489014	1.0594157863471283	chr4:6489014:GCTGT:G
chr4:6489062	['T', 'C']	98663	94478.1092638024	-4343.10279879124	-0.0030243901256667	0.0042872733411295	-0.7054344066781536	0.480542	0.480542	chr4	6489062	0.3182686484301898	chr4:6489062:T:C
chr4:6489064	['C', 'T']	98663	29177.323087840232	-1531.0769362716685	0.0035571017429249	0.0060111304865871	0.5917525415330881	0.554018	0.554018	chr4	6489064	0.2564761248497631	chr4:6489064:C:T
chr4:6489107	['G', 'A']	98663	4666.331069575089	210.07441900680269	0.0009933294190981	0.0140515406658934	0.0706918510017311	0.943643	0.943643	chr4	6489107	0.0251922773697071	chr4:6489107:G:A
chr4:6489208	['T', 'C']	98663	28622.70317236626	-1619.6923224133875	-0.0067292442985449	0.0060813503929205	-1.1065378351457331	0.268496	0.268496	chr4	6489208	0.571062179949035	chr4:6489208:T:C
chr4:6489925	['T', 'C']	98663	28631.90198980264	-1619.4350596257686	-0.0066707799434219	0.0060795817174894	-1.097243240309092	0.272538	0.272538	chr4	6489925	0.5645729354433456	chr4:6489925:T:C
chr4:6491012	['G', 'A']	98663	92236.6973226686	-4559.5313346676985	-0.0016733159154945	0.0043232528249867	-0.3870502103933018	0.69872	0.69872	chr4	6491012	0.1556968254227351	chr4:6491012:G:A
chr4:6491784	['T', 'C']	98663	93393.3056563609	-4433.765340153428	-0.0017497034425741	0.0043143588644583	-0.4055535242995485	0.685072	0.685072	chr4	6491784	0.1642637824353595	chr4:6491784:T:C
chr4:6491977	['A', 'G']	98663	28551.31505752369	-1620.514728028963	-0.0064941889219308	0.0060886429526121	-1.0666069553552644	0.286152	0.286152	chr4	6491977	0.5434032143338609	chr4:6491977:A:G
chr4:6493242	['C', 'T']	98663	59742.68836355896	-3093.3365451716904	-0.0071282243270687	0.0046532661794775	-1.53187547243841	0.125556	0.125556	chr4	6493242	0.9011625286330264	chr4:6493242:C:T
chr4:6493795	['C', 'A']	98663	73647.94335357388	-531.4204609229121	0.0083235729698157	0.0045514537541097	1.8287723921834849	0.0674367	0.0674367	chr4	6493795	1.1711036899677696	chr4:6493795:C:A
chr4:6493872	['T', 'C']	98663	29339.46055672696	-1692.3488238497448	-0.0080129479167528	0.0060180226264733	-1.3314918228296169	0.18303	0.18303	chr4	6493872	0.7374777202879501	chr4:6493872:T:C
chr4:6493971	['A', 'G']	98663	103080.5820679169	-2227.4529002255867	0.0033835320236871	0.0043075909121906	0.7854812800611253	0.432173	0.432173	chr4	6493971	0.3643423691448021	chr4:6493971:A:G
chr4:6494134	['C', 'T']	98663	3777.0	-31.77413579960041	0.0256222793221766	0.0155070550177147	1.6522982147742848	0.098477	0.098477	chr4	6494134	1.0066651902076398	chr4:6494134:C:T
chr4:6494242	['G', 'A']	98663	57516.99557024259	-3130.01573345052	-0.0059213842805473	0.0047162431937938	-1.2555298862321849	0.209289	0.209289	chr4	6494242	0.6792535971025078	chr4:6494242:G:A
chr4:6494518	['C', 'T']	98663	117194.06604022215	-6177.528734692215	-0.0088524658214483	0.0044870210411267	-1.9729049051273064	0.0485092	0.0485092	chr4	6494518	1.3141758875765834	chr4:6494518:C:T
chr4:6494600	['C', 'T']	98663	66439.42756642235	-998.337526428482	0.0098216867087341	0.0045619921518492	2.152938098491198	0.031326	0.031326	chr4	6494600	1.5040950564056408	chr4:6494600:C:T
chr4:6494648	['G', 'A']	98663	57948.5720918445	-3117.864240528338	-0.006761535620706	0.0046999400980206	-1.438642935801167	0.150255	0.150255	chr4	6494648	0.8231710671702855	chr4:6494648:G:A
chr4:6494658	['G', 'A']	98663	58238.98620249187	-3111.2489187642605	-0.0069629047930287	0.004693500837484	-1.483520517865978	0.137939	0.137939	chr4	6494658	0.8603129267888354	chr4:6494658:G:A
chr4:6494752	['A', 'G']	98663	194632.9727047901	-6721.840676095064	0.0342389220156211	0.0187817491357017	1.8229889968308253	0.0683081	0.0683081	chr4	6494752	1.1655277944630498	chr4:6494752:A:G
chr4:6494916	['G', 'A']	98663	3988.040420830715	7.550114942925461	0.0249920968136314	0.015110190673274	1.653989506422038	0.0981328	0.0981328	chr4	6494916	1.0081858093567124	chr4:6494916:G:A
chr4:6496058	['C', 'A']	98663	29749.50763242717	-1489.0715351650929	0.0035806498011313	0.0059620033516037	0.6005782938998382	0.548122	0.548122	chr4	6496058	0.2611227662787302	chr4:6496058:C:A
chr4:6496270	['A', 'G']	98663	29815.11534017192	-1494.0340474415038	0.004021020240588	0.0059563730535626	0.6750786434007899	0.499627	0.499627	chr4	6496270	0.3013541002535293	chr4:6496270:A:G
chr4:6496748	['C', 'G']	98663	32563.62068546058	-1804.4772330661413	-0.006997873149926	0.005760056518861	-1.2148966120405005	0.224408	0.224408	chr4	6496748	0.6489616648226265	chr4:6496748:C:G
chr4:6496929	['G', 'A']	98663	166083.96714828888	-5252.103696669281	-0.0020967353094127	0.0058504804440703	-0.3583868589011103	0.720055	0.720055	chr4	6496929	0.1426343295628549	chr4:6496929:G:A
chr4:6497310	['G', 'A']	98663	57146.16331785651	-3098.622239483097	-0.0068537295473346	0.0047169889189381	-1.452988265420284	0.14623	0.14623	chr4	6497310	0.8349635200054346	chr4:6497310:G:A
chr4:6497389	['G', 'T']	98663	64222.50928000163	-948.7819716032598	0.009128426312531	0.0046027723153344	1.9832452459399568	0.0473428	0.0473428	chr4	6497389	1.324746060124957	chr4:6497389:G:T
chr4:6498730	['T', 'C']	98663	64088.1878643483	-3150.076524385957	-0.0045906091968651	0.004567787337772	-1.0049962612979653	0.314901	0.314901	chr4	6498730	0.5018259602151794	chr4:6498730:T:C
chr4:6499701	['T', 'C']	98663	63647.06267552087	-3117.233098993034	-0.0043903661232878	0.0045741649458516	-0.959818059746499	0.337149	0.337149	chr4	6499701	0.4721781241235593	chr4:6499701:T:C
chr4:6500443	['C', 'T']	98663	27396.833042773163	-1482.2872174494296	0.0028653774500405	0.0061765526566281	0.4639120896938627	0.642712	0.642712	chr4	6500443	0.1919835913528168	chr4:6500443:C:T
chr4:6500563	['A', 'G']	98663	40397.685060919976	-1228.1820319213468	-0.005450654809108	0.0052615437947269	-1.0359421154244943	0.300232	0.300232	chr4	6500563	0.522543020677787	chr4:6500563:A:G
chr4:6500682	['A', 'G']	98663	40369.27330596524	-1234.5594428737984	-0.0055787898353427	0.0052629511486857	-1.060011707829725	0.289142	0.289142	chr4	6500682	0.5388888192826384	chr4:6500682:A:G
chr4:6500775	['C', 'T']	98663	5862.05941497233	386.4559840565871	-0.0068558238510412	0.0128287303188709	-0.5344117212407502	0.593058	0.593058	chr4	6500775	0.2269028313436851	chr4:6500775:C:T
chr4:6500798	['G', 'A']	98663	27774.28150655774	-1438.7043720673014	0.0029657512864241	0.0061368356196072	0.4832704459198111	0.628905	0.628905	chr4	6500798	0.2014149524748589	chr4:6500798:G:A
chr4:6500929	['G', 'A']	98663	27739.527326559983	-1442.7249800217005	0.0029033123163534	0.0061417350564868	0.4727185867920153	0.636415	0.636415	chr4	6500929	0.1962595927896656	chr4:6500929:G:A
chr4:6500960	['A', 'G']	98663	103990.37796991567	-2139.168717943134	0.0043949845825102	0.0043109066009775	1.019503549790124	0.307966	0.307966	chr4	6500960	0.5114972277445293	chr4:6500960:A:G
chr4:6501893	['T', 'C']	98663	70885.77695442381	-401.0246326026431	0.008028826947976	0.0045975855728259	1.7463137598635303	0.0807596	0.0807596	chr4	6501893	1.0928058407712782	chr4:6501893:T:C
chr4:6502990	['G', 'A']	98663	63970.37395967438	-3165.966433486846	-0.0056851784340167	0.0045685358994973	-1.24442021669181	0.213348	0.213348	chr4	6502990	0.6709114240164573	chr4:6502990:G:A
chr4:6504537	['T', 'C']	98663	101809.51026387016	-2090.2711845893623	0.0043560990311984	0.0043071172773475	1.0113722823635551	0.311841	0.311841	chr4	6504537	0.5060667855449967	chr4:6504537:T:C
chr4:6504788	['C', 'T']	98663	101783.7907702914	-2087.6350044058777	0.004416835485502	0.0043076094404512	1.0253565339571018	0.305198	0.305198	chr4	6504788	0.5154183166929428	chr4:6504788:C:T
chr4:6505690	['C', 'G']	98663	101668.54832986963	-2096.8782201387457	0.004522442819658	0.0043075921777999	1.0498772012274815	0.293777	0.293777	chr4	6505690	0.5319822084235277	chr4:6505690:C:G
chr4:6505710	['C', 'A']	98663	101644.3928332488	-2085.7227869323583	0.0047904024468995	0.004307414985159	1.1121293080431178	0.266085	0.266085	chr4	6505710	0.5749796072255506	chr4:6505710:C:A
chr4:6506114	['C', 'A']	98663	71557.30755816902	-443.5121781361177	0.0074748950665503	0.0045877891621534	1.6293022199480758	0.103252	0.103252	chr4	6506114	0.9861015272691264	chr4:6506114:C:A
chr4:6506411	['G', 'A']	98663	29814.62623794994	-1667.232711327952	-0.0035721685920736	0.0059778512956527	-0.5975673223372889	0.55013	0.55013	chr4	6506411	0.2595346712123813	chr4:6506411:G:A
chr4:6506706	['G', 'A']	98663	30340.075121891885	-1418.0899932144305	0.0038819284293595	0.0059085305808743	0.6570040344591197	0.51118	0.51118	chr4	6506706	0.2914261463589565	chr4:6506706:G:A
chr4:6507685	['T', 'C']	98663	101600.65504202108	-2074.0928101829945	0.0048245883010177	0.0043038552825802	1.120992223076185	0.262294	0.262294	chr4	6507685	0.5812116438232751	chr4:6507685:T:C
chr4:6508082	['A', 'G']	98663	102425.6864615541	-2117.420808080408	0.0042380382940368	0.0043058410125743	0.9842533158239108	0.324993	0.324993	chr4	6508082	0.4881259931568577	chr4:6508082:A:G
chr4:6508538	['A', 'G']	98663	5931.382704785079	-227.0855390479157	0.0022775929027185	0.0124418222442628	0.1830594311672312	0.854752	0.854752	chr4	6508538	0.0681598743418999	chr4:6508538:A:G
chr4:6509083	['G', 'A']	98663	6206.1887086965335	-219.02139904531825	0.003955401119617	0.0121642560804089	0.325165887126251	0.745056	0.745056	chr4	6509083	0.1278110835242256	chr4:6509083:G:A
chr4:6509420	['G', 'A']	98663	7107.016931109644	-102.70007633249531	0.0027401262243783	0.0114020200345773	0.2403193658727761	0.810083	0.810083	chr4	6509420	0.0914704816209795	chr4:6509420:G:A
chr4:6509598	['G', 'A']	98663	17787.442278647814	-741.6277964736913	0.0069123531712029	0.0074178429290263	0.931854885219348	0.351414	0.351414	chr4	6509598	0.4541809406163872	chr4:6509598:G:A
chr4:6510153	['C', 'T']	98663	14096.71452899616	-747.3010084798169	-0.0076101528073328	0.0082928048367311	-0.9176814066123132	0.358788	0.358788	chr4	6510153	0.4451620907699025	chr4:6510153:C:T
chr4:6510470	['T', 'C']	98663	17584.604060656435	-786.3302922936859	0.0063555235419133	0.0074571768073373	0.8522693917703442	0.394067	0.394067	chr4	6510470	0.4044299323456889	chr4:6510470:T:C
chr4:6510533	['T', 'C']	98663	6817.483690804413	-122.99534040011976	0.0039354492482989	0.0116317384843522	0.3383371499963792	0.73511	0.73511	chr4	6510533	0.133647669325926	chr4:6510533:T:C
chr4:6510693	['T', 'C']	98663	7111.657846715323	-92.07236630276547	0.0033427055751914	0.0114086033580945	0.2929986669069168	0.769524	0.769524	chr4	6510693	0.113777830796731	chr4:6510693:T:C
chr4:6510700	['G', 'A']	98663	60127.14129024414	-647.4137939037441	0.0078491351104171	0.0046959618246026	1.6714648465187052	0.0946331	0.0946331	chr4	6510700	1.0239569330163207	chr4:6510700:G:A
chr4:6510730	['C', 'A']	98663	72305.32128591413	-370.8156328743696	0.0068676595768934	0.0045774822370702	1.5003137579161936	0.133536	0.133536	chr4	6510730	0.8744016369683852	chr4:6510730:C:A
chr4:6510909	['A', 'G']	98663	7262.500196621964	-83.09357353386076	0.0039460816137504	0.0114152186084054	0.3456860310011734	0.729579	0.729579	chr4	6510909	0.1369276751118978	chr4:6510909:A:G
chr4:6511090	['T', 'G']	98663	7117.308402023709	-89.3261737646637	0.0038851618301228	0.0114050344186872	0.3406532315024879	0.733365	0.733365	chr4	6511090	0.1346798206769974	chr4:6511090:T:G
chr4:6511120	['C', 'A']	98663	7130.973009487805	-92.90786575544386	0.0033850166618596	0.0114058936303793	0.2967778563920465	0.766637	0.766637	chr4	6511120	0.1154102243354368	chr4:6511120:C:A
chr4:6511233	['C', 'T']	98663	7129.356404581066	-84.06728880745432	0.0048313602876523	0.0114041235071821	0.4236502949665158	0.671822	0.671822	chr4	6511233	0.1727457785203131	chr4:6511233:C:T
chr4:6511237	['CCGCTGGTGA', 'C']	98663	7152.670859238131	-83.01740629937497	0.0042063942330636	0.0114395862590238	0.3677051020744299	0.713094	0.713094	chr4	6511237	0.1468532177070498	chr4:6511237:CCGCTGGTGA:C
chr4:6513320	['G', 'A']	98663	41571.213455242105	-2384.227256222344	-0.0034778701688943	0.0052635742331888	-0.6607430644684429	0.508779	0.508779	chr4	6513320	0.2934708226197378	chr4:6513320:G:A
chr4:6513340	['T', 'C']	98663	178257.226912902	-5872.897638364323	-0.0009160105897642	0.0072041092046719	-0.1271511249677009	0.898821	0.898821	chr4	6513340	0.0463267893041131	chr4:6513340:T:C
chr4:6513750	['T', 'C']	98663	86762.98468136012	-1096.3863624775329	0.0043172675559745	0.0043932216415336	0.98271107361371	0.325752	0.325752	chr4	6513750	0.4871129091954317	chr4:6513750:T:C
chr4:6514044	['C', 'A']	98663	42414.71957956193	-2388.6927107766824	-0.0049822091672943	0.0051900238754933	-0.9599588146057828	0.337078	0.337078	chr4	6514044	0.4722695915620604	chr4:6514044:C:A
chr4:6514164	['C', 'T']	98663	7905.362123147417	339.3671584448494	-0.0009524045343436	0.0110012007655894	-0.0865727800662148	0.931011	0.931011	chr4	6514164	0.031045187750044	chr4:6514164:C:T
chr4:6514548	['AG', 'A']	98663	5972.181593350902	-75.12893467764479	0.0051234009772221	0.012414764115538	0.4126861315721505	0.679837	0.679837	chr4	6514548	0.1675952027147873	chr4:6514548:AG:A
chr4:6514881	['G', 'A']	98663	5973.0	-76.20938622216175	0.0050124273344042	0.012411600032888	0.403850214406073	0.686324	0.686324	chr4	6514881	0.163470814040522	chr4:6514881:G:A
chr4:6515339	['T', 'C']	98663	92289.90189161246	-1234.7153521959362	0.0054310662402197	0.004355065578362	1.2470687622257108	0.212375	0.212375	chr4	6515339	0.672896608122898	chr4:6515339:T:C
chr4:6515640	['T', 'A']	98663	6004.121709692787	-86.71044376547678	0.0038887417192474	0.0123823120086299	0.314056188903747	0.753479	0.753479	chr4	6515640	0.122928847279292	chr4:6515640:T:A
chr4:6515736	['T', 'G']	98663	20924.484562520272	-336.9077827082174	-0.008268004388609	0.0069192817664536	-1.1949223442083758	0.23212	0.23212	chr4	6515736	0.6342874381075072	chr4:6515736:T:G
chr4:6516319	['A', 'C']	98663	24388.97755815721	10.001177497932312	-0.0116502405288795	0.0065457530100566	-1.7798167011466277	0.075109	0.075109	chr4	6516319	1.1243080201709437	chr4:6516319:A:C
chr4:6516726	['G', 'A']	98663	42277.28550577741	-2333.953018931604	-0.0039441988805229	0.0051938437021691	-0.7593988396061528	0.447616	0.447616	chr4	6516726	0.3490943980428869	chr4:6516726:G:A
chr4:6518320	['T', 'C']	98663	62901.475695676425	-3079.747822130983	-0.0026434393686082	0.0046138107900099	-0.5729405666855684	0.566686	0.566686	chr4	6518320	0.2466575164882919	chr4:6518320:T:C
chr4:6519230	['G', 'A']	98663	27373.77447213972	-1383.2941856470577	0.0041908933969044	0.0061983484524567	0.6761306546493603	0.498959	0.498959	chr4	6519230	0.3019351393571916	chr4:6519230:G:A
chr4:6519913	['A', 'AG']	98663	99979.20010542536	-2307.759229352137	0.0018531129635957	0.0042780809123765	0.4331645430629203	0.664896	0.664896	chr4	6519913	0.1772462797469895	chr4:6519913:A:AG
chr4:6520157	['C', 'T']	98663	20546.24948052343	-839.8865355587376	-0.0030645821605659	0.0069885225818955	-0.4385164567551099	0.661013	0.661013	chr4	6520157	0.1797899992545311	chr4:6520157:C:T
chr4:6520247	['C', 'T']	98663	30500.30913624293	-237.1458874609181	-0.0016354440790627	0.0059295603437663	-0.2758120306140488	0.782693	0.782693	chr4	6520247	0.1064085502672097	chr4:6520247:C:T
chr4:6520951	['G', 'A']	98663	191117.4487787063	-6269.069006963603	0.0112046255657343	0.0124095581018529	0.902902865176266	0.36658	0.36658	chr4	6520951	0.4358312331178764	chr4:6520951:G:A
chr4:6521668	['A', 'G']	98663	100299.38146796424	-2314.6548452050893	0.001791871802136	0.0042790700332011	0.4187526234048453	0.675398	0.675398	chr4	6521668	0.1704402297388806	chr4:6521668:A:G
chr4:6522041	['A', 'T']	98663	79349.60394463317	-1533.313254476372	0.0052922194838281	0.004372268019907	1.2104060089025783	0.226126	0.226126	chr4	6522041	0.6456494995416528	chr4:6522041:A:T
chr4:6522707	['A', 'G']	98663	18965.768911097824	-1141.1852479907964	-0.0097838479005825	0.0072115792886232	-1.3566858948659513	0.174884	0.174884	chr4	6522707	0.7572499219653878	chr4:6522707:A:G
chr4:6523429	['C', 'G']	98663	70487.429835587	-2073.7631669658995	0.0027930324821537	0.0044320372232388	0.6301915668733329	0.528571	0.528571	chr4	6523429	0.2768966680780655	chr4:6523429:C:G
chr4:6523436	['C', 'T']	98663	87024.8204109353	-1761.4444633587816	0.0029250737897897	0.0043150786670301	0.6778726450896579	0.497854	0.497854	chr4	6523436	0.3028979991896288	chr4:6523436:C:T
chr4:6523605	['C', 'T']	98663	16453.334103694695	319.8120289775117	0.0018980394915328	0.0078163546495345	0.2428292441471852	0.808138	0.808138	chr4	6523605	0.0925144715013106	chr4:6523605:C:T
chr4:6523663	['G', 'A']	98663	8263.502528963985	480.1475718283488	0.010083560355486	0.0109361436387685	0.9220398605354774	0.35651	0.35651	chr4	6523663	0.447928283809565	chr4:6523663:G:A
chr4:6523764	['C', 'T']	98663	86936.4548910289	-1723.3370325518758	0.0034569287405373	0.0043151593775638	0.801112644532039	0.423068	0.423068	chr4	6523764	0.3735898225746236	chr4:6523764:C:T
chr4:6525156	['G', 'A']	98663	68987.48835252617	-2141.3332568887968	0.0050070166053588	0.0044587570811008	1.12296241178555	0.261456	0.261456	chr4	6525156	0.5826013873512808	chr4:6525156:G:A
chr4:6525543	['C', 'A']	98663	15746.638400956832	-516.4240151798605	-0.009974943964995	0.0078554667120524	-1.269809208113722	0.204156	0.204156	chr4	6525543	0.6900378519467141	chr4:6525543:C:A
chr4:6525644	['C', 'G']	98663	15907.96741234783	-1064.6819074268244	-0.0057065917293691	0.0078265555567907	-0.7291319518479429	0.465923	0.465923	chr4	6525644	0.3316858503447927	chr4:6525644:C:G
chr4:6526056	['C', 'G']	98663	46948.51694494288	-1577.1816910200837	0.0074088176079578	0.0049995189997197	1.4819060810396258	0.138368	0.138368	chr4	6526056	0.8589643363988213	chr4:6526056:C:G
chr4:6526543	['G', 'A']	98663	15439.312970677369	-489.9550506738956	-0.0045344206339268	0.0079207369651928	-0.5724745883941117	0.567002	0.567002	chr4	6526543	0.2464154092068607	chr4:6526543:G:A
chr4:6526573	['C', 'T']	98663	69046.99826665179	-2162.3560505771347	0.0052909728457784	0.0044590949815406	1.1865575565628177	0.235405	0.235405	chr4	6526573	0.6281843169838827	chr4:6526573:C:T
chr4:6527225	['G', 'A']	98663	15535.472379890534	-522.7223395518436	-0.0043517954272296	0.0078975226360628	-0.5510329792988256	0.581612	0.581612	chr4	6527225	0.2353666415575132	chr4:6527225:G:A
chr4:6527733	['C', 'A']	98663	23634.63504034383	-541.5539865665455	-0.0014546839103244	0.0065691750383724	-0.2214408813629214	0.82475	0.82475	chr4	6527733	0.0836776757826185	chr4:6527733:C:A
chr4:6527751	['T', 'C']	98663	40046.49426743843	-1043.2728008944232	-0.0038022199203488	0.0053045913637888	-0.7167790428315179	0.473512	0.473512	chr4	6527751	0.3246690103930298	chr4:6527751:T:C
chr4:6528354	['G', 'A']	98663	40330.67894864882	-1042.7930794729036	-0.005453050719491	0.0052949459817721	-1.0298595563133504	0.303078	0.303078	chr4	6528354	0.5184455873056422	chr4:6528354:G:A
chr4:6528403	['G', 'A']	98663	23633.71861950132	-548.8759924386612	-0.0018073784808593	0.0065680255714106	-0.2751783562972885	0.78318	0.78318	chr4	6528403	0.1061384116039769	chr4:6528403:G:A
chr4:6528466	['C', 'G']	98663	69040.49641148325	-2137.627476166625	0.0057727355065469	0.0044586407225427	1.2947299111498611	0.195416	0.195416	chr4	6528466	0.709039880600694	chr4:6528466:C:G
chr4:6528528	['A', 'T']	98663	61370.70832953195	-1840.5659158560263	-0.0054332017732456	0.0045927689666216	-1.1829904383895458	0.236816	0.236816	chr4	6528528	0.6255889587186818	chr4:6528528:A:T
chr4:6528531	['G', 'C']	98663	61367.46388784704	-1839.261582336098	-0.0054044181951744	0.0045927114188559	-1.176738031696464	0.239303	0.239303	chr4	6528531	0.6210518568596971	chr4:6528531:G:C
chr4:6528533	['CAG', 'C']	98663	61367.219881807934	-1838.282658262504	-0.0053882359512215	0.0045927946819001	-1.1731933004660884	0.240721	0.240721	chr4	6528533	0.6184860211238257	chr4:6528533:CAG:C
chr4:6528747	['C', 'T']	98663	11918.724814255447	-711.8960858443402	-0.0096765016939362	0.0089311882311324	-1.0834506499600836	0.278611	0.278611	chr4	6528747	0.5550017409451018	chr4:6528747:C:T
chr4:6528813	['T', 'C']	98663	30196.509027320182	-925.3057824502577	-0.0035696425204554	0.0059257820684214	-0.6023917989623842	0.546915	0.546915	chr4	6528813	0.2620801652560182	chr4:6528813:T:C
chr4:6528941	['T', 'C']	98663	21039.91925314737	-814.3910845665666	-0.0035678851427647	0.0069031397403362	-0.5168496187201475	0.605262	0.605262	chr4	6528941	0.2180565914242382	chr4:6528941:T:C
chr4:6529439	['A', 'G']	98663	174129.059548546	-5940.949380453617	0.0077676576420936	0.0066371383299519	1.1703323414309288	0.24187	0.24187	chr4	6529439	0.6164179953935156	chr4:6529439:A:G
chr4:6529469	['C', 'G']	98663	21440.86925673279	-838.7982452328714	-0.0063094124627689	0.0068418488196746	-0.92217946187665	0.356437	0.356437	chr4	6529469	0.4480172202867217	chr4:6529469:C:G
chr4:6529525	['CTG', 'C']	98663	14261.43364078654	-418.275976715016	-0.0037630909966523	0.0082105328752486	-0.4583248193301201	0.64672	0.64672	chr4	6529525	0.18928370816479	chr4:6529525:CTG:C
chr4:6530338	['C', 'T']	98663	30331.45939891541	-716.0688061277353	-0.0063992383153522	0.0059135817773621	-1.0821256146062477	0.279199	0.279199	chr4	6530338	0.5540861415476576	chr4:6530338:C:T
chr4:6530339	['G', 'A']	98663	30341.76776410485	-706.3518365952486	-0.0061218371054359	0.0059127726683614	-1.0353581050381395	0.300504	0.300504	chr4	6530339	0.5221497427415551	chr4:6530339:G:A
chr4:6530871	['G', 'T']	98663	12897.392165011148	-485.9371709380925	-0.0021683526236586	0.0085924086733676	-0.2523567844694715	0.800766	0.800766	chr4	6530871	0.0964943749965922	chr4:6530871:G:T
chr4:6530965	['C', 'T']	98663	123678.28188416078	-4055.962331092275	0.0091581536354441	0.0043998197910225	2.08148380397999	0.0373922	0.0373922	chr4	6530965	1.4272189820307932	chr4:6530965:C:T
chr4:6531084	['A', 'G']	98663	181292.67498809053	-6174.78100400066	0.0069288979304424	0.0078020478444048	0.8880870854196864	0.374496	0.374496	chr4	6531084	0.4265528166486402	chr4:6531084:A:G
chr4:6531190	['A', 'G']	98663	51525.13340158328	-1611.410782835315	-0.0064995620785571	0.0048504179965636	-1.340000404740742	0.180248	0.180248	chr4	6531190	0.7441295454367312	chr4:6531190:A:G
chr4:6531400	['A', 'C']	98663	144456.6414199264	-5083.5662010410215	0.0080235397182565	0.004827879483309	1.6619179799320676	0.0965324	0.0965324	chr4	6531400	1.0153268961946496	chr4:6531400:A:C
chr4:6531873	['C', 'G']	98663	2649.1879561303926	246.2722414431867	-0.029599336327209	0.0193592903248449	-1.5289473854949318	0.126281	0.126281	chr4	6531873	0.8986619876543661	chr4:6531873:C:G
chr4:6532218	['C', 'T']	98663	60511.51983700611	-2377.4053536892766	-0.0051454515358306	0.0046061816957866	-1.1170752427194193	0.263965	0.263965	chr4	6532218	0.5784536538671075	chr4:6532218:C:T
chr4:6532417	['C', 'A']	98663	194455.9127305899	-6827.049107862194	0.0526587047785628	0.0187674569478151	2.8058519023107804	0.00501936	0.00501936	chr4	6532417	2.299351654605529	chr4:6532417:C:A
chr4:6532900	['C', 'T']	98663	51579.7962392296	-1595.6881818051709	-0.0032821538365404	0.0048445991547566	-0.677487183499565	0.498098	0.498098	chr4	6532900	0.3026852020755018	chr4:6532900:C:T
chr4:6533586	['C', 'T']	98663	127543.97629908969	-4161.103040959207	-0.0009481399804509	0.0044519154859272	-0.2129734905004554	0.831348	0.831348	chr4	6533586	0.080217143673112	chr4:6533586:C:T
chr4:6533818	['C', 'T']	98663	194269.969025562	-6768.473516120571	0.0274133198314187	0.0177440821971082	1.544927459583474	0.122367	0.122367	chr4	6533818	0.9123356871759308	chr4:6533818:C:T
chr4:6534029	['CAT', 'C']	98663	52843.778329433	-2025.516192020193	0.0054501809172753	0.0048204455722968	1.1306384099838225	0.25821	0.25821	chr4	6534029	0.5880269423146767	chr4:6534029:CAT:C
chr4:6534366	['A', 'G']	98663	68083.1807620725	-2076.8479701015603	0.0066744775316164	0.0045139686160247	1.4786273674836583	0.139243	0.139243	chr4	6534366	0.8562266283825046	chr4:6534366:A:G
chr4:6535123	['G', 'A']	98663	49020.9496386104	-2129.143842666126	-0.0068734973780279	0.0049373516353767	-1.3921425666299332	0.163882	0.163882	chr4	6535123	0.7854687445989069	chr4:6535123:G:A
chr4:6535252	['G', 'A']	98663	124760.11606102072	-4652.304526038094	-0.0022911705705082	0.0044168554829851	-0.518733424567414	0.603948	0.603948	chr4	6535252	0.2190004525796035	chr4:6535252:G:A
chr4:6536014	['C', 'T']	98663	70645.88858026254	-2283.262343907817	0.0036221456878376	0.0044263807199907	0.8183086627589641	0.413183	0.413183	chr4	6536014	0.3838575553955764	chr4:6536014:C:T
chr4:6536378	['C', 'T']	98663	193998.9662788105	-6844.5732309362265	0.0092823279536429	0.0170767578982573	0.5435650027333475	0.586742	0.586742	chr4	6536378	0.231552823126116	chr4:6536378:C:T
chr4:6536744	['C', 'G']	98663	168638.546189868	-5276.547974423832	-0.0027082473590728	0.0060491765162564	-0.447705130077587	0.654367	0.654367	chr4	6536744	0.1841786104358684	chr4:6536744:C:G
chr4:6536838	['T', 'C']	98663	28280.57974334543	-101.57074594008164	-0.0012104468814393	0.0061724474327	-0.1961048505697569	0.844529	0.844529	chr4	6536838	0.0733854327433776	chr4:6536838:T:C
chr4:6536929	['G', 'A']	98663	57334.460053728	-2510.581127355044	-0.0054200579105251	0.0046854280425473	-1.156790342591281	0.247361	0.247361	chr4	6536929	0.606668772047005	chr4:6536929:G:A
chr4:6538148	['A', 'G']	98663	67646.45515465482	-3079.115859171654	-0.0071221185643887	0.0044892444142479	-1.5864849197750497	0.112633	0.112633	chr4	6538148	0.9483343482218438	chr4:6538148:A:G
chr4:6538372	['T', 'G']	98663	28364.17473769578	-177.1195516493175	0.0034548232914201	0.0061404064818059	0.5626375552916222	0.573683	0.573683	chr4	6538372	0.2413280194143724	chr4:6538372:T:G
chr4:6538426	['G', 'A']	98663	66939.53392940412	-3102.292743547924	-0.0057783660617534	0.0045040154549254	-1.282936552856266	0.199517	0.199517	chr4	6538426	0.7000200940040698	chr4:6538426:G:A
chr4:6538543	['A', 'AG']	98663	60084.480882680895	-1604.9954142611757	0.0066242440014802	0.0046165496322278	1.434890671430636	0.151321	0.151321	chr4	6538543	0.8201007973485845	chr4:6538543:A:AG
chr4:6539304	['C', 'A']	98663	40158.95469429549	-2077.372104742324	-0.0012413206637974	0.0052988575327667	-0.2342619434701578	0.814782	0.814782	chr4	6539304	0.0889585739122057	chr4:6539304:C:A
chr4:6539501	['C', 'T']	98663	12524.76166921759	-698.6926119321317	-0.0132169180926694	0.0087061944509874	-1.5181050879434936	0.128991	0.128991	chr4	6539501	0.88944059037278	chr4:6539501:C:T
chr4:6539738	['C', 'T']	98663	87966.72334299787	-3008.0138902481845	0.0084600616094501	0.0042957786086471	1.969389575249662	0.0489112	0.0489112	chr4	6539738	1.3105916819551402	chr4:6539738:C:T
chr4:6539797	['C', 'T']	98663	40498.388494094994	-2059.051045040705	-0.0004868900115503	0.0052795154304338	-0.0922224810147579	0.926521	0.926521	chr4	6539797	0.033144732760882	chr4:6539797:C:T
chr4:6539815	['A', 'G']	98663	27010.66547371621	-62.96355447745377	0.0038967729532793	0.0062845272018844	0.6200582522915727	0.535221	0.535221	chr4	6539815	0.2714668548717781	chr4:6539815:A:G
chr4:6540088	['C', 'T']	98663	101469.39821995156	-3487.3842005989413	0.0048989169539	0.0042551488501486	1.1512915591023274	0.249615	0.249615	chr4	6540088	0.6027293203458208	chr4:6540088:C:T
chr4:6540234	['G', 'T']	98663	10656.0	-485.262933621053	0.0117367558266781	0.00943295680573	1.2442287257743632	0.213418	0.213418	chr4	6540234	0.6707689543070341	chr4:6540234:G:T
chr4:6540380	['T', 'C']	98663	61739.50913827535	-1520.2832981237257	0.0071195467234442	0.0045768777633306	1.5555466174965598	0.119819	0.119819	chr4	6540380	0.9214743093182978	chr4:6540380:T:C
chr4:6540674	['C', 'T']	98663	50267.0568940876	-2218.603082153628	-0.0047674675339704	0.0048928215272124	-0.9743800192701076	0.32987	0.32987	chr4	6540674	0.481657179534657	chr4:6540674:C:T
chr4:6540984	['A', 'T']	98663	40522.28571283766	-2104.866226488928	-0.001926831001853	0.0052789245049306	-0.36500446256682	0.715109	0.715109	chr4	6540984	0.1456277561141564	chr4:6540984:A:T
chr4:6541177	['G', 'A']	98663	28847.525839780166	-1364.056937638268	0.0052611996561019	0.0060468315781181	0.8700754416810306	0.384261	0.384261	chr4	6541177	0.4153736913729856	chr4:6541177:G:A
chr4:6541314	['A', 'G']	98663	40528.50175901048	-2109.409799441152	-0.0020355919283028	0.0052801235266273	-0.3855197549900958	0.699853	0.699853	chr4	6541314	0.1549931714044771	chr4:6541314:A:G
chr4:6542228	['T', 'C']	98663	40904.316689473424	-2093.976875925333	-0.0009795297992398	0.0052614732876536	-0.1861702503628318	0.852312	0.852312	chr4	6542228	0.0694013969298115	chr4:6542228:T:C
chr4:6542879	['T', 'G']	98663	94285.2456967338	-3264.425068647029	-0.0035605889442822	0.0042628708521686	-0.8352561144260218	0.403576	0.403576	chr4	6542879	0.3940746684447427	chr4:6542879:T:G
chr4:6543436	['T', 'C']	98663	67818.23827494911	-3131.1030749954366	-0.0047401421641486	0.0044982337026282	-1.0537785445382726	0.291987	0.291987	chr4	6543436	0.5346364840103015	chr4:6543436:T:C
chr4:6543550	['G', 'A']	98663	11609.058973787172	-674.9904938901028	-0.0100923918507888	0.0090281322707347	-1.1178825861362212	0.26362	0.26362	chr4	6543550	0.5790216443050971	chr4:6543550:G:A
chr4:6544706	['A', 'G']	98663	19029.8575469116	-723.2352922039237	-0.0022854261629489	0.0072301033736978	-0.3160986841852146	0.751928	0.751928	chr4	6544706	0.1238237427856483	chr4:6544706:A:G
chr4:6544933	['T', 'C']	98663	39928.45164821797	-2136.003819136464	-0.0010703910871806	0.005313270663376	-0.2014561566680083	0.840342	0.840342	chr4	6544933	0.0755439300276265	chr4:6544933:T:C
chr4:6545416	['T', 'C']	98663	18168.209729247552	-839.0444992437417	-0.0029196774400876	0.007372095605407	-0.3960444351733825	0.692073	0.692073	chr4	6545416	0.1598480936572963	chr4:6545416:T:C
chr4:6545590	['A', 'G']	98663	27447.398448905133	-125.69119368573288	0.0026247348338431	0.006243726064966	0.4203795628656288	0.674209	0.674209	chr4	6545590	0.1712054543895815	chr4:6545590:A:G
chr4:6545682	['T', 'C']	98663	18158.94480318712	-845.5120769805721	-0.0022240972992251	0.0073743198602501	-0.3016003294369809	0.762957	0.762957	chr4	6545682	0.1174999380463787	chr4:6545682:T:C
chr4:6546449	['G', 'C']	98663	16080.81493644712	-889.1273064215319	-0.0043609417440445	0.0077899757054098	-0.5598145500012375	0.575607	0.575607	chr4	6546449	0.239873933215474	chr4:6546449:G:C
chr4:6547160	['C', 'A']	98663	10945.66563953901	-627.4067047311476	-0.005780992407337	0.0092719903465195	-0.6234899079146622	0.532964	0.532964	chr4	6547160	0.2733021251748725	chr4:6547160:C:A
chr4:6547193	['T', 'C']	98663	49613.52572627568	-2461.2875856971573	0.001943953550163	0.0049300213699844	0.3943093557359458	0.693354	0.693354	chr4	6547193	0.1590449746335445	chr4:6547193:T:C
chr4:6547456	['TG', 'T']	98663	21725.8444561592	-969.1920033886804	-0.001674184482425	0.0068157746251568	-0.2456337796507671	0.805966	0.805966	chr4	6547456	0.0936832786959458	chr4:6547456:TG:T
chr4:6547768	['C', 'T']	98663	11564.054868530417	-658.9075718012933	-0.0069981902922586	0.009025508183169	-0.775379086721012	0.438118	0.438118	chr4	6547768	0.3584089035438381	chr4:6547768:C:T
chr4:6548043	['C', 'A']	98663	11629.003720373865	-666.2711527972957	-0.0076520407592811	0.0090036494983698	-0.8498821239839054	0.395393	0.395393	chr4	6548043	0.4029710236624164	chr4:6548043:C:A
chr4:6548491	['A', 'G']	98663	75030.6885397131	-2610.795571396276	0.0005500365791899	0.0043738204181401	0.1257565529916814	0.899925	0.899925	chr4	6548491	0.0457936832755511	chr4:6548491:A:G
chr4:6550060	['G', 'A']	98663	5247.0	491.8751587111451	0.0024321212822929	0.0138080357507227	0.1761381072731962	0.860186	0.860186	chr4	6550060	0.0654076301058342	chr4:6550060:G:A
chr4:6550232	['T', 'C']	98663	83657.98956747654	-2046.9932333382264	0.0010552078694752	0.0043377333734931	0.2432625010848796	0.807803	0.807803	chr4	6550232	0.092694538290286	chr4:6550232:T:C
chr4:6550443	['T', 'C']	98663	82414.3649882916	-2409.486014398106	-0.0001829200214359	0.0043336438434815	-0.0422092880823884	0.966332	0.966332	chr4	6550443	0.0148736385985822	chr4:6550443:T:C
chr4:6553411	['G', 'A']	98663	10219.207153789235	-516.9064215142525	0.0015452710784366	0.0096066811691075	0.1608537903189564	0.872209	0.872209	chr4	6553411	0.0593794363163746	chr4:6553411:G:A
chr4:6554267	['G', 'A']	98663	4697.285656364982	446.4613466046879	0.0071688422827507	0.0145107691857109	0.4940359943020838	0.621282	0.621282	chr4	6554267	0.2067112287366611	chr4:6554267:G:A
chr4:6554768	['G', 'A']	98663	4733.61337852374	-102.01163714264258	0.0174348326970941	0.013907723308757	1.2536079637215851	0.209988	0.209988	chr4	6554768	0.6778055228026972	chr4:6554768:G:A
chr4:6555544	['T', 'C']	98663	79424.5402341968	-2045.7911859483083	-0.001934386730442	0.0043669943509592	-0.4429560871808993	0.657798	0.657798	chr4	6555544	0.1819074513007406	chr4:6555544:T:C
chr4:6556731	['T', 'C']	98663	31638.04661923906	-1294.445110024911	-0.004058262933102	0.0057926938130456	-0.7005830213160068	0.483565	0.483565	chr4	6556731	0.3155451405179357	chr4:6556731:T:C
chr4:6557334	['A', 'G']	98663	4783.551479757884	-101.53094112565776	0.0191010150916016	0.0138356475320835	1.380565314872925	0.167416	0.167416	chr4	6557334	0.7762030386984662	chr4:6557334:A:G
chr4:6558959	['G', 'A']	98663	72334.26402700483	-2558.7962699138225	-0.0005551865721868	0.0044187579375386	-0.1256431286879078	0.900015	0.900015	chr4	6558959	0.045750252379628	chr4:6558959:G:A
chr4:6559204	['A', 'G']	98663	79058.21813703132	-2071.1820465393207	-0.0021211362543348	0.0043697790717114	-0.4854104108069114	0.627386	0.627386	chr4	6559204	0.202465176729419	chr4:6559204:A:G
chr4:6561216	['G', 'A']	98663	70691.16491135595	-2587.8667545192134	-0.0013965497740944	0.0044473145091174	-0.3140209155955436	0.753506	0.753506	chr4	6561216	0.122913285145611	chr4:6561216:G:A
chr4:6561722	['T', 'C']	98663	102315.7774781533	-3527.6948467028724	0.0004256671800227	0.0042524563547952	0.1000991296577971	0.920266	0.920266	chr4	6561722	0.0360866230512995	chr4:6561722:T:C
chr4:6562865	['A', 'C']	98663	67878.35056398608	-2157.7662811027244	0.0038498199356466	0.0044784792895547	0.8596266024107003	0.389997	0.389997	chr4	6562865	0.4089387337131337	chr4:6562865:A:C
chr4:6562869	['C', 'A']	98663	94542.31756393194	-3934.6326458711296	-0.0008826192700933	0.0042821956435056	-0.2061137191225635	0.836703	0.836703	chr4	6562869	0.0774286738479079	chr4:6562869:C:A
chr4:6565071	['T', 'G']	98663	5193.631681381842	483.8297303493516	-0.0005227164481298	0.0138134018340863	-0.0378412540522749	0.969814	0.969814	chr4	6565071	0.0133115508052945	chr4:6565071:T:G
chr4:6565811	['G', 'A']	98663	60788.090131278834	-1366.6956035660312	0.0013293757572077	0.0046351508154588	0.2868031289886198	0.774264	0.774264	chr4	6565811	0.1111109331229007	chr4:6565811:G:A
chr4:6566039	['A', 'G']	98663	167502.58179514468	-5431.14025943723	0.0042338639501793	0.0059212265844297	0.7150315715518323	0.474591	0.474591	chr4	6566039	0.323680501869624	chr4:6566039:A:G
chr4:6566102	['T', 'C']	98663	167002.46327717972	-5531.879472960315	0.0038878975995285	0.0058892284918918	0.6601709553095677	0.509146	0.509146	chr4	6566102	0.2931576638275586	chr4:6566102:T:C
chr4:6566663	['A', 'C']	98663	166844.89434306565	-5544.423562509677	0.0044202777493522	0.0058816433726226	0.7515378728889544	0.452331	0.452331	chr4	6566663	0.3445436473467451	chr4:6566663:A:C
chr4:6568143	['A', 'C']	98663	166499.8129257217	-5573.520036612187	0.0054006602701915	0.0058627847444693	0.9211766260540644	0.35696	0.35696	chr4	6568143	0.4473804470602375	chr4:6568143:A:C
chr4:6568305	['C', 'T']	98663	166397.17868510148	-5573.173779998113	0.0059433372569864	0.0058557399154656	1.0149592268074312	0.310128	0.310128	chr4	6568305	0.5084590215842439	chr4:6568305:C:T
chr4:6568612	['C', 'G']	98663	166374.11772099294	-5575.232652348516	0.0057835541631112	0.0058539803525809	0.9879695206973664	0.32317	0.32317	chr4	6568612	0.4905689617562829	chr4:6568612:C:G
chr4:6568620	['C', 'A']	98663	161357.98990390467	-6051.003518949719	0.0051655508678473	0.0055415950373306	0.9321415283956894	0.351266	0.351266	chr4	6568620	0.4543638847282792	chr4:6568620:C:A
chr4:6569041	['G', 'A']	98663	161348.98890037712	-6053.360161698037	0.0050747803952798	0.0055419508876108	0.915702881204639	0.359825	0.359825	chr4	6569041	0.4439086659352596	chr4:6569041:G:A
chr4:6569149	['A', 'G']	98663	166792.214720133	-5542.055035931504	0.0051647504147239	0.0058787936467119	0.8785391570280178	0.379653	0.379653	chr4	6569149	0.4206131639981071	chr4:6569149:A:G
chr4:6569363	['G', 'A']	98663	165711.59143578354	-5630.242500881449	0.0067939785921354	0.0058176299659764	1.1678258383343487	0.24288	0.24288	chr4	6569363	0.6146082457846136	chr4:6569363:G:A
chr4:6570025	['G', 'C']	98663	166559.2415625992	-5702.478077094733	0.004717624086527	0.0059702191418321	0.7901927842935588	0.429417	0.429417	chr4	6570025	0.3671207664669589	chr4:6570025:G:C
chr4:6570285	['A', 'G']	98663	167018.92822316603	-5588.503025920909	0.0043919419769576	0.0059013067159086	0.7442321147480613	0.456738	0.456738	chr4	6570285	0.3403328541609621	chr4:6570285:A:G
chr4:6570292	['G', 'C']	98663	165971.8687278256	-5690.3241020642845	0.0053204783171784	0.0058404759347838	0.9109665678941412	0.362315	0.362315	chr4	6570292	0.4409136856111247	chr4:6570292:G:C
chr4:6570359	['A', 'G']	98663	67803.3699934107	-2029.143206431267	0.0071596600797675	0.0044780070886515	1.5988496529878409	0.109857	0.109857	chr4	6570359	0.9591722649654452	chr4:6570359:A:G
chr4:6570653	['T', 'A']	98663	165993.77702319168	-5590.105417643514	0.0070244101851574	0.0058300689298745	1.2048588566702578	0.228261	0.228261	chr4	6570653	0.6415682844434315	chr4:6570653:T:A
chr4:6572157	['C', 'T']	98663	166546.6324950076	-5538.477240738764	0.0058129022179666	0.0058622178523823	0.9915875466150244	0.321401	0.321401	chr4	6572157	0.4929527763162764	chr4:6572157:C:T
chr4:6573145	['T', 'C']	98663	99140.10638578275	-3612.092552608352	-0.0024790252603635	0.0042508392985213	-0.5831848927400936	0.55977	0.55977	chr4	6573145	0.251990380581505	chr4:6573145:T:C
chr4:6574233	['C', 'T']	98663	64840.543497212384	-1935.5303594924533	0.0053858196226463	0.0045301713711625	1.1888776784318822	0.234491	0.234491	chr4	6574233	0.6298738212872567	chr4:6574233:C:T
chr4:6574416	['A', 'G']	98663	166174.05277721467	-5656.131999186837	0.0065410962795119	0.0058507841515196	1.1179862579297195	0.263576	0.263576	chr4	6574416	0.5790941371056804	chr4:6574416:A:G
chr4:6576760	['A', 'G']	98663	165756.72011676582	-5341.544707133806	0.0063208595954015	0.0057848320226281	1.0926608708215917	0.274545	0.274545	chr4	6576760	0.5613864612322688	chr4:6576760:A:G
chr4:6577356	['C', 'T']	98663	65215.965983153765	-1828.5665189475787	0.0084663810840743	0.0045231127849881	1.871804106272491	0.0612367	0.0612367	chr4	6577356	1.212988221148268	chr4:6577356:C:T
chr4:6578556	['A', 'G']	98663	67407.91247921485	-1900.3201791333704	0.0080806579445625	0.0044802017776958	1.8036370559895427	0.0712913	0.0712913	chr4	6578556	1.146963465835771	chr4:6578556:A:G
chr4:6579632	['C', 'T']	98663	76916.68546635562	-2415.699881803548	0.0082197886998674	0.0043627198719828	1.8840972927586808	0.0595548	0.0595548	chr4	6579632	1.2250832294876184	chr4:6579632:C:T
chr4:6579752	['T', 'C']	98663	76968.28293642343	-2418.925052703233	0.0080693706059169	0.0043590855148422	1.851161345296272	0.0641493	0.0641493	chr4	6579752	1.192808078303799	chr4:6579752:T:C
chr4:6579834	['A', 'G']	98663	77179.73384153759	-2405.421376028814	0.0076804055941168	0.0043544406935343	1.763809897680105	0.0777671	0.0777671	chr4	6579834	1.1092040959462548	chr4:6579834:A:G
chr4:6579881	['T', 'C']	98663	66405.38442045514	-1994.893766578368	0.0079641119822662	0.0045005788614285	1.7695750318967582	0.076801	0.076801	chr4	6579881	1.114633125129237	chr4:6579881:T:C
chr4:6580161	['A', 'G']	98663	76814.00694345897	-2427.177027360615	0.0081163353287646	0.0043603369725043	1.8614009375755065	0.0626906	0.0626906	chr4	6580161	1.2027975735899423	chr4:6580161:A:G
chr4:6580750	['T', 'C']	98663	78098.83143253956	-2240.074537024413	0.0082472622958797	0.0043404682027498	1.9000858687675304	0.0574248	0.0574248	chr4	6580750	1.24090050869798	chr4:6580750:T:C
chr4:6580778	['C', 'T']	98663	76560.74366408502	-2438.257663244088	0.0084182331414118	0.004364686982356	1.9287140579477835	0.0537692	0.0537692	chr4	6580778	1.269466425084535	chr4:6580778:C:T
chr4:6580903	['T', 'C']	98663	10216.863956612093	-456.0408730008446	0.0035844313667303	0.0096216964057753	0.3725363195391187	0.709494	0.709494	chr4	6580903	0.1490512729026446	chr4:6580903:T:C
chr4:6581265	['G', 'A']	98663	12208.494957378449	-536.7529128493129	-0.0005334978686982	0.0087901222830566	-0.0606928836162579	0.951604	0.951604	chr4	6581265	0.0215437411048464	chr4:6581265:G:A
chr4:6581482	['C', 'A']	98663	76580.8809321089	-2354.0584670449102	0.0088841221240561	0.0043610218824446	2.037165224925672	0.0416362	0.0416362	chr4	6581482	1.3805289139919183	chr4:6581482:C:A
chr4:6581987	['C', 'T']	98663	76565.20822056662	-2424.7481099600445	0.0088946217577462	0.0043629554165906	2.038668954517223	0.0414857	0.0414857	chr4	6581987	1.3821015775366678	chr4:6581987:C:T
chr4:6584093	['T', 'C']	98663	176562.73732223763	-5988.930537498829	0.0084422607567743	0.006934677180953	1.2173978018705744	0.223456	0.223456	chr4	6584093	0.6508079796390775	chr4:6584093:T:C
chr4:6584415	['G', 'A']	98663	11238.227810381002	-576.1917621902124	-0.0021674845055198	0.0092132843184787	-0.2352564439124717	0.81401	0.81401	chr4	6584415	0.0893702598305251	chr4:6584415:G:A
chr4:6584715	['C', 'T']	98663	53023.435491392745	-2934.553163915521	-0.0030646465993602	0.0048357943159155	-0.633742131933506	0.526251	0.526251	chr4	6584715	0.2788070658943859	chr4:6584715:C:T
chr4:6587421	['T', 'C']	98663	79209.87364781983	-2507.878547871315	0.0056243096602799	0.00433267554555	1.2981146640570471	0.194251	0.194251	chr4	6587421	0.7116367367825743	chr4:6587421:T:C
chr4:6588283	['G', 'A']	98663	78102.29088697414	-2584.841121097926	0.0064366316638607	0.004345850039888	1.4810984283356967	0.138584	0.138584	chr4	6588283	0.8582869076233561	chr4:6588283:G:A
chr4:6588663	['T', 'C']	98663	80045.41472365272	-2449.768645383039	0.0058484473368768	0.0043219855344385	1.3531853103799434	0.176	0.176	chr4	6588663	0.7544873321858502	chr4:6588663:T:C
chr4:6589288	['C', 'T']	98663	74671.19126070866	-2280.8747609298566	0.0067054487639825	0.0043757193756735	1.5324220289950257	0.125422	0.125422	chr4	6589288	0.9016262781736618	chr4:6589288:C:T
chr4:6590200	['C', 'T']	98663	183902.18365650688	-6165.698312180307	0.0078425990381832	0.0084822485897982	0.9245896244559078	0.355182	0.355182	chr4	6590200	0.4495490516174074	chr4:6590200:C:T
chr4:6590334	['A', 'G']	98663	184273.3385229784	-6131.372461038804	0.0075633567115119	0.0085881406042565	0.880674532478357	0.378496	0.378496	chr4	6590334	0.421938705826014	chr4:6590334:A:G
chr4:6590478	['C', 'T']	98663	78396.32963000509	-2699.54160183363	0.0065815513026403	0.0043469975894789	1.5140453076325031	0.130018	0.130018	chr4	6590478	0.8859965187737289	chr4:6590478:C:T
chr4:6591390	['T', 'C']	98663	75830.76016989528	-2117.604140532197	0.0072562456458983	0.0043601645209537	1.6642137265753951	0.0960729	0.0960729	chr4	6591390	1.017399099742922	chr4:6591390:T:C
chr4:6591472	['C', 'T']	98663	79683.30683534552	-2630.3205569538445	0.0072793740026836	0.004333139270465	1.679930772661817	0.092974	0.092974	chr4	6591472	1.0316384840829178	chr4:6591472:C:T
chr4:6591710	['G', 'A']	98663	69507.45392342703	-2821.148989345189	-0.0046042734641903	0.0044595951257644	-1.032442034387845	0.301868	0.301868	chr4	6591710	0.5201829226178567	chr4:6591710:G:A
chr4:6592529	['G', 'A']	98663	92354.16873796246	-3480.200840766128	0.0045107052999054	0.0042786704207899	1.0542306035043083	0.29178	0.29178	chr4	6592529	0.5349444800481791	chr4:6592529:G:A
chr4:6592568	['C', 'A']	98663	103768.24186173826	-3147.4965051734825	-0.0042782841651229	0.0042726837361075	-1.0013107520615392	0.316679	0.316679	chr4	6592568	0.4993807351330063	chr4:6592568:C:A
chr4:6592685	['G', 'A']	98663	7967.403768574266	-366.1672724077775	0.0011797976721349	0.0108281559683676	0.1089564719589845	0.913237	0.913237	chr4	6592685	0.0394165012879033	chr4:6592685:G:A
chr4:6593100	['A', 'G']	98663	185891.8841093836	-6639.028278076233	0.0162603769178708	0.009213798537262	1.764785376206289	0.0776029	0.0776029	chr4	6593100	1.1101220489677843	chr4:6593100:A:G
chr4:6594307	['GTGGCGCCTGCAGCCTCAGGGAGGC', 'G']	98663	92001.02901063698	-2719.9889594553374	0.0059882064318319	0.0042656891791701	1.403807492836795	0.160379	0.160379	chr4	6594307	0.7948524987774889	chr4:6594307:GTGGCGCCTGCAGCCTCAGGGAGGC:G
chr4:6594633	['G', 'A']	98663	100943.09243961524	-3709.880245347423	-0.0028535367721712	0.0042561915667696	-0.670443688308186	0.502577	0.502577	chr4	6594633	0.2987973903985244	chr4:6594633:G:A
chr4:6594749	['G', 'A']	98663	70350.70432314632	-2106.2836922673923	0.0094759398211732	0.0044437395026324	2.1324246877117266	0.0329744	0.0329744	chr4	6594749	1.481823098103351	chr4:6594749:G:A
chr4:6594825	['C', 'T']	98663	100924.32087502156	-3714.032646576253	-0.0029276973676333	0.0042562663061158	-0.6878557771224433	0.491545	0.491545	chr4	6594825	0.3084367171867087	chr4:6594825:C:T
chr4:6594920	['A', 'G']	98663	95315.72858952916	-3000.8381779301044	0.0038642034166739	0.0042585688750296	0.9073948385176652	0.3642	0.3642	chr4	6594920	0.4386600585410988	chr4:6594920:A:G
chr4:6595362	['C', 'T']	98663	70030.09790883199	-2174.0069655341185	0.0088846745185923	0.0044493722482792	1.9968377611085355	0.0458456	0.0458456	chr4	6595362	1.3387023391088106	chr4:6595362:C:T
chr4:6595553	['T', 'G']	98663	90874.28951689744	-2821.105072137154	0.0071984104789908	0.0042735900366093	1.6843942487057335	0.0921087	0.0921087	chr4	6595553	1.0356993471804914	chr4:6595553:T:G
chr4:6596457	['A', 'G']	98663	94730.56156996312	-2950.2547288694864	0.0035949647500267	0.0042594986519753	0.8439877656398809	0.398678	0.398678	chr4	6596457	0.3993777290785548	chr4:6596457:A:G
chr4:6596623	['C', 'G']	98663	4295.043532464373	-161.14915160247622	-0.033145163386542	0.0146001359504611	-2.270195530987176	0.0231979	0.0231979	chr4	6596623	1.6345513280268238	chr4:6596623:C:G
chr4:6597957	['T', 'A']	98663	93452.31343132288	-2793.206461444885	0.0045818851112723	0.0042592130760697	1.0757586036292703	0.282038	0.282038	chr4	6597957	0.5496923736717909	chr4:6597957:T:A
chr4:6598285	['A', 'G']	98663	93466.89403094012	-2802.0943284947466	0.0041056065666182	0.0042592796512456	0.9639204050425544	0.335088	0.335088	chr4	6598285	0.4748411246180204	chr4:6598285:A:G
chr4:6599588	['A', 'G']	98663	5869.693699895881	-43.30383723970183	-0.0305863482465537	0.0133037375065197	-2.299079355073289	0.0215025	0.0215025	chr4	6599588	1.6675110436618157	chr4:6599588:A:G
chr4:6600015	['A', 'G']	98663	93907.37339077546	-2741.7490127869173	0.0028109284374781	0.0042608408508067	0.6597121403738765	0.50944	0.50944	chr4	6600015	0.2929069582784437	chr4:6600015:A:G
chr4:6600161	['A', 'G']	98663	89372.83430656933	-2624.3750673729023	0.0060975148144489	0.0042758492580888	1.4260359630110564	0.153861	0.153861	chr4	6600161	0.8128714492473512	chr4:6600161:A:G
chr4:6600397	['C', 'T']	98663	3440.0	-240.7916085790473	-0.0311661513004522	0.0162022005858258	-1.9235752042051173	0.0544107	0.0544107	chr4	6600397	1.2643156868090046	chr4:6600397:C:T
chr4:6600528	['A', 'G']	98663	92532.81948217834	-2680.7059087989896	0.002960003638497	0.0042638395814239	0.6942108355559982	0.487552	0.487552	chr4	6600528	0.3119790576911854	chr4:6600528:A:G
chr4:6600789	['A', 'G']	98663	94198.72851394225	-2734.0187371927127	0.0033472425729104	0.0042597172862027	0.7857898419109156	0.431993	0.431993	chr4	6600789	0.3645232904212076	chr4:6600789:A:G
chr4:6601326	['A', 'G']	98663	10445.05866015225	-438.6131965069272	0.0119474377762599	0.009479342363243	1.2603656792255016	0.20754	0.20754	chr4	6601326	0.6828981876019949	chr4:6601326:A:G
chr4:6601564	['A', 'AAGCAGGG']	98663	70038.61729909474	-2207.2282339318185	0.0075873126482029	0.0044495126681298	1.7052008195297343	0.0881601	0.0881601	chr4	6601564	1.054727925871787	chr4:6601564:A:AAGCAGGG
chr4:6602956	['A', 'G']	98663	102347.48547389764	-3130.026644563558	0.006116634350352	0.0042543197511641	1.437746739341422	0.150509	0.150509	chr4	6602956	0.8224375297480657	chr4:6602956:A:G
chr4:6603123	['G', 'A']	98663	4376.133063044801	-166.79266283202244	-0.0460552666885161	0.014513515492199	-3.173267477012771	0.0015078	0.0015078	chr4	6603123	2.8216562610237803	chr4:6603123:G:A
chr4:6603277	['C', 'T']	98663	101445.42301921987	-3105.1216107586506	0.0063649329760735	0.0042541703923642	1.496163150281404	0.134614	0.134614	chr4	6603277	0.8709097706724724	chr4:6603277:C:T
chr4:6603635	['G', 'A']	98663	3077.031187285885	-280.16126757349593	-0.0372008499639441	0.0171177084771235	-2.1732377329395565	0.0297648	0.0297648	chr4	6603635	1.526297031277462	chr4:6603635:G:A
chr4:6604785	['G', 'T']	98663	18557.63327555273	-531.0145573070348	-0.0014961860748083	0.0072570328832801	-0.206170496795667	0.836658	0.836658	chr4	6604785	0.0774520319298643	chr4:6604785:G:T
chr4:6605137	['A', 'G']	98663	101367.43857390498	-3093.144903357361	0.004775461302356	0.0042519305222009	1.1231277833495976	0.261386	0.261386	chr4	6605137	0.5827176772205525	chr4:6605137:A:G
chr4:6605568	['A', 'G']	98663	18994.54015508591	-503.06090043136936	-0.0025289875182501	0.0071913005384305	-0.351673178548883	0.725084	0.725084	chr4	6605568	0.1396116780865562	chr4:6605568:A:G
chr4:6605733	['C', 'T']	98663	99787.35327277148	-3145.240840223168	0.0054985204747135	0.0042547963891071	1.292311070111479	0.196252	0.196252	chr4	6605733	0.7071859086742365	chr4:6605733:C:T
chr4:6606103	['T', 'C']	98663	37316.481314001845	-361.6769977266554	0.0020227171128295	0.0054586397692643	0.3705533243315908	0.710971	0.710971	chr4	6606103	0.1481481134711237	chr4:6606103:T:C
chr4:6606442	['C', 'T']	98663	46903.950791092735	-2840.14579292434	-0.0077460722923588	0.0050305047513518	-1.53982009266112	0.123607	0.123607	chr4	6606442	0.9079569339778608	chr4:6606442:C:T
chr4:6606708	['T', 'C']	98663	84562.14204764317	-2738.717547009983	0.0106546058380984	0.0042946149313144	2.480922273242671	0.0131059	0.0131059	chr4	6606708	1.8825331500998463	chr4:6606708:T:C
chr4:6607129	['T', 'C']	98663	124540.31139897424	-3250.199433517529	0.0080186370468659	0.00440701304756	1.8195174283192928	0.0688356	0.0688356	chr4	6607129	1.162186897740057	chr4:6607129:T:C
chr4:6607658	['G', 'A']	98663	3590.072774449884	-240.7659820358377	-0.0385545251308502	0.015858340062635	-2.4311828967327567	0.0150514	0.0150514	chr4	6607658	1.8224231024623785	chr4:6607658:G:A
chr4:6608592	['T', 'G']	98663	82980.77473669275	-2650.31085856831	0.0125323105367338	0.0043086314512773	2.908652243398161	0.00363071	0.00363071	chr4	6608592	2.440008438619333	chr4:6608592:T:G
chr4:6608895	['C', 'T']	98663	35548.96337631269	-380.1797164002296	0.0022610391762481	0.0055585757680437	0.4067659182135942	0.684181	0.684181	chr4	6608895	0.1648289905276447	chr4:6608895:C:T
chr4:6609048	['G', 'A']	98663	4291.130478410703	-276.9040910523896	-0.036084989101938	0.0145217361535589	-2.4848949685051487	0.0129606	0.0129606	chr4	6609048	1.887374892704819	chr4:6609048:G:A
chr4:6609511	['TG', 'T']	98663	36029.921453550254	-333.2742530935751	0.0018457575914206	0.0055340941741414	0.3335247889428986	0.738739	0.738739	chr4	6609511	0.1315089728110169	chr4:6609511:TG:T
chr4:6610657	['G', 'A']	98663	39418.99765857811	-637.6299693604545	-0.0035039675310416	0.0053447466083141	-0.6555909546003631	0.512089	0.512089	chr4	6610657	0.29065455298929	chr4:6610657:G:A
chr4:6610810	['C', 'A']	98663	3510.071152735123	-236.8483864041121	-0.03423377167471	0.0160513529723922	-2.132765489213952	0.0329464	0.0329464	chr4	6610810	1.4821920331352254	chr4:6610810:C:A
chr4:6611525	['T', 'G']	98663	41200.758316946085	-614.1581460649048	-0.0029688284776262	0.0052595807908879	-0.5644610465475915	0.572442	0.572442	chr4	6611525	0.2422685096098909	chr4:6611525:T:G
chr4:6611759	['A', 'G']	98663	3612.475985808412	-229.7480913261424	-0.029552904610583	0.0158283901230837	-1.867082146748693	0.0618931	0.0618931	chr4	6611759	1.2083577645332746	chr4:6611759:A:G
chr4:6611878	['A', 'G']	98663	42091.25247855968	-567.6271326276137	-0.0031670860725669	0.0052247913669045	-0.606165079170105	0.544407	0.544407	chr4	6611878	0.2640762992625519	chr4:6611878:A:G
chr4:6612441	['A', 'G']	98663	42015.83266770735	-563.5589143829793	-0.0030626586545743	0.0052275397401643	-0.5858699898622147	0.557964	0.557964	chr4	6612441	0.2533938209651312	chr4:6612441:A:G
chr4:6613029	['G', 'C']	98663	39403.3931091108	-632.8339733981028	-0.0037182969432025	0.0053466736104608	-0.695441168491682	0.486781	0.486781	chr4	6613029	0.3126663814612657	chr4:6613029:G:C
chr4:6613227	['C', 'T']	98663	35383.37942989214	-414.7902541697148	0.0013430988510313	0.0055685118218921	0.2411952948992688	0.809404	0.809404	chr4	6613227	0.0918346536958295	chr4:6613227:C:T
chr4:6613890	['G', 'A']	98663	35364.6025203013	-504.5207181888351	-0.0022756719466501	0.0055734883718915	-0.4083029863535624	0.683052	0.683052	chr4	6613890	0.1655462326970681	chr4:6613890:G:A
chr4:6614953	['A', 'T']	98663	61387.95517349743	-1151.6516196150517	-0.0003035414746914	0.0046172456982354	-0.0657408105458687	0.947584	0.947584	chr4	6614953	0.0233822809699297	chr4:6614953:A:T
chr4:6615208	['C', 'T']	98663	157123.0728868885	-6687.674904164116	-0.0029678369567573	0.0053779350431456	-0.5518543703014587	0.581049	0.581049	chr4	6615208	0.235787241908643	chr4:6615208:C:T
chr4:6615221	['T', 'C']	98663	157567.97146653687	-6694.030952383617	-0.0028773139252399	0.0054063419917305	-0.5322108608077436	0.594581	0.594581	chr4	6615221	0.2257889729094122	chr4:6615221:T:C
chr4:6615439	['G', 'C']	98663	4407.58075012671	-259.3164053630439	-0.0173571696921453	0.0143462419453871	-1.20987571227504	0.226329	0.226329	chr4	6615439	0.6452597954352025	chr4:6615439:G:C
chr4:6615478	['A', 'T']	98663	44346.9791732152	-110.27875666883052	0.0057329161553793	0.0051629598171978	1.1103933321896082	0.266832	0.266832	chr4	6615478	0.5737620885858528	chr4:6615478:A:T
chr4:6615498	['A', 'G']	98663	43919.79963906239	-144.1947475569834	0.0070545813989388	0.005180035198798	1.3618790468017927	0.173239	0.173239	chr4	6615498	0.7613543318443851	chr4:6615498:A:G
chr4:6615655	['G', 'C']	98663	4620.060373761645	-238.4994301706737	-0.0208605624504426	0.0140493224076722	-1.4848091491622992	0.137598	0.137598	chr4	6615655	0.8613878785661782	chr4:6615655:G:C
chr4:6616030	['C', 'T']	98663	130068.63949350663	-5564.445609804607	-0.0006857446018033	0.0045246857778319	-0.1515562926298901	0.879537	0.879537	chr4	6616030	0.0557458861009646	chr4:6616030:C:T
chr4:6616219	['T', 'C']	98663	4385.488940923651	-263.46278368123933	-0.0216656524734533	0.0143904298042866	-1.5055597899514774	0.132183	0.132183	chr4	6616219	0.8788243956895213	chr4:6616219:T:C
chr4:6616363	['T', 'C']	98663	4436.237374608239	-254.1138066183572	-0.0201535749449544	0.0143113197223742	-1.408226168928819	0.159067	0.159067	chr4	6616363	0.7984199096332885	chr4:6616363:T:C
chr4:6616395	['T', 'C']	98663	4765.434701076489	-231.2721948179717	-0.0244842934780037	0.0138590157277938	-1.7666690015295474	0.0772868	0.0772868	chr4	6616395	1.1118946739559703	chr4:6616395:T:C
chr4:6616474	['G', 'A']	98663	4333.175675812648	-250.54543481712616	-0.0194116750904656	0.014481572014507	-1.3404397720785943	0.180105	0.180105	chr4	6616474	0.7444742303105751	chr4:6616474:G:A
chr4:6617277	['A', 'G']	98663	192453.95061928604	-6896.065300309083	0.0159231043082749	0.0142198356864643	1.119781174646903	0.26281	0.26281	chr4	6617277	0.5803581137614471	chr4:6617277:A:G
chr4:6617325	['A', 'G']	98663	192212.0	-6928.339665401945	0.0143218583233804	0.0139336999532065	1.0278575232334148	0.304019	0.304019	chr4	6617325	0.5170992738343234	chr4:6617325:A:G
chr4:6617477	['G', 'A']	98663	169112.71235112264	-5691.354492117172	0.00327239633405	0.0061398214593289	0.532979070438269	0.594049	0.594049	chr4	6617477	0.2261777308573024	chr4:6617477:G:A
chr4:6617651	['T', 'C']	98663	16251.658875520734	-829.2720520219192	-0.0006499753146051	0.0077094550787759	-0.0843088529557059	0.932811	0.932811	chr4	6617651	0.0302063412180655	chr4:6617651:T:C
chr4:6617910	['C', 'T']	98663	4037.22597988918	245.39079289968376	-0.0031444492749619	0.0154221695891552	-0.2038914989738586	0.838439	0.838439	chr4	6617910	0.0765285286775426	chr4:6617910:C:T
chr4:6618356	['T', 'G']	98663	3180.161162804841	177.8278952165873	0.0100297206183156	0.0170486734135364	0.5882991817036143	0.556333	0.556333	chr4	6618356	0.2546651782528855	chr4:6618356:T:G
chr4:6618983	['A', 'G']	98663	179876.29255313755	-5849.220825774733	0.004948438165359	0.0074702558477149	0.6624188336029587	0.507704	0.507704	chr4	6618983	0.2943894149466174	chr4:6618983:A:G
chr4:6619461	['G', 'C']	98663	192851.7279057745	-6885.36820797852	0.0065839111304309	0.0147035423935361	0.4477772059422444	0.654315	0.654315	chr4	6619461	0.1842131235002658	chr4:6619461:G:C
chr4:6620413	['C', 'A']	98663	22604.145522917555	-1312.9157841813053	-0.0042547394599224	0.0066840844868886	-0.6365478276446684	0.524421	0.524421	chr4	6620413	0.2803199256747213	chr4:6620413:C:A
chr4:6621059	['T', 'C']	98663	3211.1065710896405	181.4175437466471	0.0126992698054246	0.0169888275461643	0.7475071349636377	0.454759	0.454759	chr4	6621059	0.3422186971866131	chr4:6621059:T:C
chr4:6621605	['G', 'A']	98663	168707.96959130716	-5691.123743932298	0.0063095241371738	0.0061233962164278	1.030396190964517	0.302827	0.302827	chr4	6621605	0.5188054058289859	chr4:6621605:G:A
chr4:6623211	['G', 'A']	98663	3164.866093515553	178.4262275705291	0.0133609256117943	0.016979601111033	0.7868810064750359	0.431353	0.431353	chr4	6623211	0.3651671771580006	chr4:6623211:G:A
chr4:6624178	['T', 'C']	98663	166369.53122006805	-5278.598136562773	0.0097080102013404	0.0059065550892591	1.6435993662353223	0.100262	0.100262	chr4	6624178	0.9988636364444836	chr4:6624178:T:C
chr4:6624536	['T', 'C']	98663	2750.149781836636	179.4895375613103	-0.0025067175784796	0.0183139388509262	-0.136874847015929	0.89113	0.89113	chr4	6624536	0.0500589355093451	chr4:6624536:T:C
chr4:6625357	['G', 'T']	98663	37922.15308128928	-349.1482130068397	0.0152106745541937	0.0053941323543571	2.819855642197451	0.00480548	0.00480548	chr4	6625357	2.3182632259059903	chr4:6625357:G:T
chr4:6625750	['G', 'A']	98663	37798.14138585331	-322.4525630174458	0.0149659359912551	0.005408782942616	2.766969233196223	0.00565906	0.00565906	chr4	6625750	2.247255701447111	chr4:6625750:G:A
chr4:6625883	['T', 'A']	98663	38786.52588647081	-371.0317648922376	0.0151467275343613	0.0053513888870126	2.8304292313947164	0.0046495	0.0046495	chr4	6625883	2.3325937479522763	chr4:6625883:T:A
chr4:6626255	['GT', 'G']	98663	37823.35069345879	-304.5721099979506	0.0151084873086609	0.0054007824667763	2.7974626642718485	0.00515157	0.00515157	chr4	6626255	2.288060394565333	chr4:6626255:GT:G
chr4:6626267	['T', 'C']	98663	37983.85467356041	-312.02696774215696	0.0142223931915243	0.0053928740648212	2.6372566873570946	0.00835927	0.00835927	chr4	6626267	2.077831647060317	chr4:6626267:T:C
chr4:6626550	['G', 'A']	98663	37968.25518529047	-305.95856975961345	0.0152160219898419	0.0053944014333406	2.820706278141957	0.00479276	0.00479276	chr4	6626550	2.3194143179903355	chr4:6626550:G:A
chr4:6626554	['G', 'A']	98663	37749.17375555516	-341.4718926662758	0.0152647316144626	0.0054050903320836	2.824139963740102	0.00474172	0.00474172	chr4	6626554	2.324064094821178	chr4:6626554:G:A
chr4:6626645	['C', 'T']	98663	38427.99052603819	-312.69406972816773	0.015220162245266	0.0053621693133914	2.8384337300307623	0.00453448	0.00453448	chr4	6626645	2.3434725092828304	chr4:6626645:C:T
chr4:6626711	['T', 'C']	98663	40629.00158195757	-519.3048424129965	0.0135772491902959	0.0052500059657178	2.5861397642125312	0.00970718	0.00970718	chr4	6626711	2.012906917189316	chr4:6626711:T:C
chr4:6626950	['C', 'T']	98663	184568.48278413527	-5982.545128650285	0.0264673228132789	0.0087019929662922	3.0415242710264043	0.00235445	0.00235445	chr4	6626950	2.628110527966922	chr4:6626950:C:T
chr4:6628056	['A', 'G']	98663	38646.184170240354	-675.6255854706866	0.0108609814353859	0.0053523374379025	2.029203420261594	0.0424403	0.0424403	chr4	6628056	1.372221554839404	chr4:6628056:A:G
chr4:6628090	['A', 'T']	98663	38036.48142253222	-680.7420118742789	0.0127252041484868	0.005385774929937	2.362743396080894	0.0181422	0.0181422	chr4	6628090	1.7413100496945002	chr4:6628090:A:T
chr4:6628220	['G', 'A']	98663	38138.50417169332	-675.9361646607966	0.0122264402642545	0.005376178923922	2.2741877525413745	0.0229568	0.0229568	chr4	6628220	1.6390886493401462	chr4:6628220:G:A
chr4:6628375	['C', 'T']	98663	38230.91226682888	-695.7433261240369	0.0116479356187324	0.005371703265494	2.168387761393044	0.0301316	0.0301316	chr4	6628375	1.5209778065038166	chr4:6628375:C:T
chr4:6628745	['G', 'A']	98663	38240.17615228438	-698.4044252976524	0.0116814947591916	0.0053759816524325	2.172904506455308	0.0297899	0.0297899	chr4	6628745	1.525930954640649	chr4:6628745:G:A
chr4:6628937	['A', 'G']	98663	38173.38168777652	-703.1244325670497	0.0113599487345843	0.0053808308467819	2.111188598574557	0.0347586	0.0347586	chr4	6628937	1.4589377242981467	chr4:6628937:A:G
chr4:6629071	['T', 'TTTAAAATTA']	98663	38232.137547900486	-699.1609041061159	0.0115529875158147	0.0053721056482679	2.150551063629861	0.0315141	0.0315141	chr4	6629071	1.5014950912232763	chr4:6629071:T:TTTAAAATTA
chr4:6629418	['C', 'T']	98663	38218.97263926201	-697.1450114792847	0.0115466385493533	0.0053729596069793	2.149027611217187	0.0316346	0.0316346	chr4	6629418	1.4998376525559003	chr4:6629418:C:T
chr4:6629610	['G', 'A']	98663	38218.03567156616	-692.7889013243652	0.0116930768911098	0.0053729400172918	2.1762902346718414	0.0295359	0.0295359	chr4	6629610	1.5296497910469808	chr4:6629610:G:A
chr4:6630435	['A', 'C']	98663	48094.63499807295	-1018.73074840081	0.0028806756869697	0.0049543759343547	0.5814406748980268	0.560945	0.560945	chr4	6630435	0.2510797187215091	chr4:6630435:A:C
chr4:6631549	['T', 'C']	98663	38018.39470242982	-736.3192938030866	0.0117901654863706	0.0053844570606493	2.1896665445686905	0.0285508	0.0285508	chr4	6631549	1.5443817182161064	chr4:6631549:T:C
chr4:6632104	['T', 'C']	98663	22982.562340347893	-419.5791148162577	0.011720801277514	0.0066233323836171	1.7696229931787044	0.0767931	0.0767931	chr4	6632104	1.114677800366242	chr4:6632104:T:C
chr4:6632290	['A', 'AG']	98663	38376.61243233379	-714.3906394285842	0.0110690392880496	0.0053630066834782	2.063961494239757	0.039024	0.039024	chr4	6632290	1.4086682170303446	chr4:6632290:A:AG
chr4:6633013	['C', 'A']	98663	7931.241161564971	-468.6967577611891	-0.0259569977339999	0.0108303181737468	-2.3966976147497574	0.0165454	0.0165454	chr4	6633013	1.7813227289155606	chr4:6633013:C:A
chr4:6634166	['G', 'A']	98663	7606.467053968837	-502.34919701053497	-0.0252141529467984	0.0110502553254032	-2.2817710726406584	0.022505	0.022505	chr4	6634166	1.6477209827255024	chr4:6634166:G:A
chr4:6634443	['G', 'A']	98663	14214.091588474324	-557.2278465465737	0.0066374968202138	0.0083329639864822	0.7965349221454969	0.425723	0.425723	chr4	6634443	0.3708728861083851	chr4:6634443:G:A
chr4:6634867	['C', 'A']	98663	38359.99836788484	-650.3910069430132	0.0108835069438365	0.0053646825373971	2.028732710270883	0.0424882	0.0424882	chr4	6634867	1.3717316672777735	chr4:6634867:C:A
chr4:6636175	['C', 'T']	98663	47423.20987754439	-912.8977970074468	0.0043462160925468	0.0049801615868908	0.8727058382979561	0.382826	0.382826	chr4	6636175	0.4169985743615501	chr4:6636175:C:T
chr4:6637237	['A', 'C']	98663	37493.2979754923	-634.5677594417577	0.012545919295081	0.0054170413263592	2.3160095223997783	0.0205598	0.0205598	chr4	6637237	1.6869811143518032	chr4:6637237:A:C
chr4:6639572	['C', 'G']	98663	49171.39308569589	-1028.1488609053235	0.0036298054478052	0.0049288930234177	0.7364342116088953	0.461468	0.461468	chr4	6639572	0.3358584092756871	chr4:6639572:C:G
chr4:6639940	['G', 'A']	98663	4800.557840299212	-269.9417553765996	-0.0254319055380326	0.0139327125644699	-1.8253377022136377	0.0679531	0.0679531	chr4	6639940	1.16779072609581	chr4:6639940:G:A
chr4:6640363	['C', 'T']	98663	43165.93757982445	-927.0773065194394	0.0077288672822982	0.0051365018690979	1.5046947279035214	0.132406	0.132406	chr4	6640363	0.8780923343234326	chr4:6640363:C:T
chr4:6640457	['AACAGGGGTG', 'A']	98663	38197.74307350749	-651.5127315829188	0.0138592377188766	0.0053789431487114	2.576572634383891	0.00997996	0.00997996	chr4	6640457	2.0008711993753634	chr4:6640457:AACAGGGGTG:A
chr4:6642546	['C', 'G']	98663	165094.40647934153	-5229.782058011329	0.0009469704464541	0.0057621745675209	0.1643425473070193	0.869462	0.869462	chr4	6642546	0.060749394168393	chr4:6642546:C:G
chr4:6642664	['G', 'A']	98663	165085.07866113877	-5224.996247666286	0.0011668058748796	0.005760717711205	0.2025452267189015	0.839491	0.839491	chr4	6642664	0.075983955477438	chr4:6642664:G:A
chr4:6643870	['T', 'C']	98663	117335.6495960425	-4293.20121731532	-0.0023400391839102	0.0043441619153551	-0.5386629756223098	0.590121	0.590121	chr4	6643870	0.2290589303163593	chr4:6643870:T:C
chr4:6644063	['G', 'T']	98663	8670.49395819395	-393.7111765998487	-0.0255754588708278	0.0104304910528685	-2.451989915066768	0.0142086	0.0142086	chr4	6644063	1.847448711814119	chr4:6644063:G:T
chr4:6644319	['G', 'A']	98663	155241.5257110987	-4947.536431097955	0.0086664142521082	0.0052466331204869	1.6518048914584518	0.0985775	0.0985775	chr4	6644319	1.0062222000783547	chr4:6644319:G:A
chr4:6644493	['A', 'G']	98663	155227.03941525923	-4952.472836791493	0.0083969081934029	0.0052454747514082	1.600790889546974	0.109426	0.109426	chr4	6644493	0.9608794758549216	chr4:6644493:A:G
chr4:6645002	['C', 'T']	98663	7686.623262885812	-485.7327155138766	-0.024638128776305	0.0109908743623227	-2.241689602127172	0.0249837	0.0249837	chr4	6645002	1.602343243680468	chr4:6645002:C:T
chr4:6645329	['G', 'A']	98663	164193.6493066818	-5293.488098972448	0.0024672882457099	0.0057045890994941	0.4325093714337374	0.665372	0.665372	chr4	6645329	0.1769354789426272	chr4:6645329:G:A
chr4:6645684	['T', 'G']	98663	16331.986396488632	-351.14892830134966	0.0041649121615855	0.007750598329465	0.5373665341102749	0.591016	0.591016	chr4	6645684	0.2284007617284709	chr4:6645684:T:G
chr4:6646145	['T', 'C']	98663	4613.280547756368	-253.0635558202545	-0.0324282890778463	0.0142484184266905	-2.2759220080946485	0.0228528	0.0228528	chr4	6646145	1.6410605811499022	chr4:6646145:T:C
chr4:6646195	['T', 'C']	98663	29401.08596537464	-865.3609100357712	-0.0013018771690685	0.0059617564796813	-0.2183714100878739	0.82714	0.82714	chr4	6646195	0.0824209764430623	chr4:6646195:T:C
chr4:6646573	['T', 'C']	98663	182242.0	-5732.199930782689	0.0040983170337172	0.0080018996704091	0.5121680104129146	0.608535	0.608535	chr4	6646573	0.2157144381903105	chr4:6646573:T:C
chr4:6647340	['A', 'G']	98663	181785.5274680722	-5735.990406647084	0.0059883206816196	0.0078867349635508	0.7592902144290624	0.447681	0.447681	chr4	6647340	0.3490313370890954	chr4:6647340:A:G
chr4:6647374	['A', 'C']	98663	128464.41642086057	-4412.407132458663	0.0050117129874326	0.0044725566985017	1.120547669996354	0.262483	0.262483	chr4	6647374	0.5808988189066775	chr4:6647374:A:C
chr4:6647651	['T', 'C']	98663	13182.004095369395	-899.4549638225948	-0.0135847511267348	0.0085221944544646	-1.5940437875854785	0.110929	0.110929	chr4	6647651	0.9549549020605244	chr4:6647651:T:C
chr4:6648094	['G', 'A']	98663	128402.82285320386	-4389.497078987858	0.0049898531121309	0.004469799561511	1.1163482933548037	0.264276	0.264276	chr4	6648094	0.5779422751612611	chr4:6648094:G:A
chr4:6648390	['A', 'T']	98663	181719.78552240776	-5762.239572032442	0.0046791105947623	0.0078726768362525	0.5943481095547714	0.552281	0.552281	chr4	6648390	0.2578398974554708	chr4:6648390:A:T
chr4:6648503	['G', 'A']	98663	24826.81366604476	-853.8215518217418	-0.0074120613830329	0.006408803554447	-1.1565437011858115	0.247462	0.247462	chr4	6648503	0.6064914814065886	chr4:6648503:G:A
chr4:6648504	['C', 'T']	98663	5741.989366015857	230.869804113112	-0.0183720582029363	0.0128218937217198	-1.4328662053885817	0.151899	0.151899	chr4	6648504	0.8184450852281383	chr4:6648504:C:T
chr4:6648581	['A', 'G']	98663	26106.047189543337	-770.5875378874335	-0.0100086915885725	0.0063090612064353	-1.5863995071665442	0.112652	0.112652	chr4	6648581	0.9482610934984868	chr4:6648581:A:G
chr4:6648839	['A', 'C']	98663	25347.395085257805	-800.1350666647455	-0.0076918060556557	0.006356436556426	-1.2100814642568365	0.226251	0.226251	chr4	6648839	0.6454094925933794	chr4:6648839:A:C
chr4:6648919	['A', 'G']	98663	25319.539758962863	-811.9456953280771	-0.0084064085780139	0.0063594737512429	-1.3218717313474109	0.186214	0.186214	chr4	6648919	0.7299876708617543	chr4:6648919:A:G
chr4:6649570	['TA', 'T']	98663	24791.015235527266	-858.9019462285161	-0.0074589958686218	0.0064124236645483	-1.1632100838657276	0.244747	0.244747	chr4	6649570	0.6112826228810279	chr4:6649570:TA:T
chr4:6649694	['A', 'G']	98663	181249.6964674877	-5779.974017634713	0.0079186209113493	0.0077636689567731	1.0199585988839788	0.307751	0.307751	chr4	6649694	0.5118005272064712	chr4:6649694:A:G
chr4:6652043	['T', 'C']	98663	25240.93140208338	-935.2512792282644	-0.006677249793671	0.0063567942380404	-1.0504115036023816	0.293532	0.293532	chr4	6652043	0.5323445463214258	chr4:6652043:T:C
chr4:6652066	['C', 'T']	98663	130009.8023400826	-4866.852987318597	0.0037039217078295	0.0044895893180874	0.8250023432894817	0.409372	0.409372	chr4	6652066	0.3878818652918538	chr4:6652066:C:T
chr4:6652886	['A', 'T']	98663	25485.98990606039	-793.6464002057203	-0.0049317735812066	0.0063400075702774	-0.7778813394998579	0.436641	0.436641	chr4	6652886	0.3598754870470612	chr4:6652886:A:T
chr4:6653237	['C', 'G']	98663	28075.845630644777	-1047.0261206335258	-0.0082319435236193	0.0060750814300677	-1.3550342688209087	0.17541	0.17541	chr4	6653237	0.7559456514430537	chr4:6653237:C:G
chr4:6653983	['G', 'A']	98663	130120.84060469035	-4371.40470803685	-0.0007397804725959	0.0044917199999516	-0.1646987061980444	0.869181	0.869181	chr4	6653983	0.0608897757768973	chr4:6653983:G:A
chr4:6654406	['A', 'G']	98663	84111.3954575412	-3042.362717180013	0.0016422587735631	0.0043225604484637	0.3799273123286923	0.704	0.704	chr4	6654406	0.1524273408578878	chr4:6654406:A:G
chr4:6655434	['T', 'A']	98663	8454.25706466653	-127.28800759245829	0.0044898758528552	0.0105490188813814	0.4256202309751971	0.670386	0.670386	chr4	6655434	0.1736750638679846	chr4:6655434:T:A
chr4:6655690	['T', 'A']	98663	95264.96677582554	-3512.742677660365	0.0047110284348334	0.0042848365056211	1.0994651554739991	0.271568	0.271568	chr4	6655690	0.566121406122702	chr4:6655690:T:A
chr4:6655914	['C', 'T']	98663	8571.65068326508	-141.2351139417528	0.0039837599582105	0.0104867607995639	0.3798846978922422	0.704032	0.704032	chr4	6655914	0.1524076006482572	chr4:6655914:C:T
chr4:6656251	['C', 'A']	98663	88013.54599466702	-3164.103243372633	0.0013472675093939	0.004298847833796	0.3134020001364578	0.753976	0.753976	chr4	6656251	0.1226424780472731	chr4:6656251:C:A
chr4:6656907	['A', 'G']	98663	3760.190557278679	94.45529791200478	-0.007024162430559	0.0156289583746282	-0.4494325381249972	0.653121	0.653121	chr4	6656907	0.185006352010953	chr4:6656907:A:G
chr4:6657123	['A', 'G']	98663	126594.79447277448	-3929.739585447352	-0.0038822454192425	0.0044378673905368	-0.8747997805254161	0.381685	0.381685	chr4	6657123	0.4182949072377844	chr4:6657123:A:G
chr4:6657819	['A', 'G']	98663	92116.54026216285	-3037.4220410980392	0.0008487140404338	0.0042817681126553	0.1982157879884565	0.842877	0.842877	chr4	6657819	0.0742357968090798	chr4:6657819:A:G
chr4:6658144	['CACAA', 'C']	98663	23594.71743361037	-1387.930845610936	-0.0059704018195674	0.0065924402484053	-0.9056436758773314	0.365127	0.365127	chr4	6658144	0.4375560511438031	chr4:6658144:CACAA:C
chr4:6658698	['C', 'T']	98663	8575.0	-140.40571791747524	0.0037044063562955	0.0104841690152652	0.3533333305578943	0.723839	0.723839	chr4	6658698	0.1403580210779225	chr4:6658698:C:T
chr4:6658929	['A', 'G']	98663	39186.53221342468	-905.275421403736	-0.0074773720529413	0.0053511891053543	-1.3973290619573824	0.162318	0.162318	chr4	6658929	0.7896333170978926	chr4:6658929:A:G
chr4:6659274	['A', 'C']	98663	2104.85335063829	-100.40216251354514	0.0021980404368129	0.0206731742966069	0.1063233156784119	0.915326	0.915326	chr4	6659274	0.0384242012496893	chr4:6659274:A:C
chr4:6659501	['C', 'T']	98663	8565.694541584307	-141.35823333813002	0.0038326443491682	0.0104887751841448	0.3654043758094637	0.71481	0.71481	chr4	6659501	0.1458093804606847	chr4:6659501:C:T
chr4:6659838	['A', 'G']	98663	38422.59113618232	-1016.8619642105512	-0.0065332202216449	0.0054191546584209	-1.205579215476508	0.227983	0.227983	chr4	6659838	0.6420975358129221	chr4:6659838:A:G
chr4:6659919	['C', 'T']	98663	86563.27387423944	-3032.2552808122578	0.0013350143690008	0.0043096124406571	0.3097759688101549	0.756732	0.756732	chr4	6659919	0.1210579005909422	chr4:6659919:C:T
chr4:6660503	['G', 'A']	98663	13762.093353005346	-693.7998782854454	0.0044427046914198	0.0088217167960481	0.5036099881839381	0.614537	0.614537	chr4	6660503	0.2114519640190515	chr4:6660503:G:A
chr4:6660881	['T', 'C']	98663	125073.9752387905	-3864.228964117689	-0.003880027845248	0.0044232975343235	-0.8771799353627288	0.380391	0.380391	chr4	6660881	0.4197697669622153	chr4:6660881:T:C
chr4:6661020	['T', 'C']	98663	85213.63788261295	-2962.873159677503	0.0013369600556768	0.0043141972202611	0.3098977602131795	0.756639	0.756639	chr4	6661020	0.1211112773067216	chr4:6661020:T:C
chr4:6661092	['G', 'A']	98663	84268.37385574536	-3050.992711713044	0.0020929384099779	0.0043225520296317	0.484190449445267	0.628252	0.628252	chr4	6661092	0.2018661201845208	chr4:6661092:G:A
chr4:6661433	['T', 'C']	98663	84294.65049675584	-3027.36492919641	0.0024800309133138	0.0043233287185345	0.5736392198635539	0.566213	0.566213	chr4	6661433	0.2470201636472645	chr4:6661433:T:C
chr4:6661533	['T', 'C']	98663	85277.64332559577	-2949.8366724051016	0.0014492530342623	0.0043136542739777	0.3359687499772598	0.736895	0.736895	chr4	6661533	0.1325943902539443	chr4:6661533:T:C
chr4:6663186	['T', 'G']	98663	23798.929714662205	-795.4687281483364	-0.0084717770666819	0.006522566546978	-1.2988410322324728	0.194002	0.194002	chr4	6663186	0.7121937928301524	chr4:6663186:T:G
chr4:6663472	['C', 'T']	98663	8897.360717217893	-126.59111283524976	-0.0004555541568205	0.0103093466043091	-0.0441884606566798	0.964754	0.964754	chr4	6663472	0.0155834121094278	chr4:6663472:C:T
chr4:6664211	['G', 'A']	98663	29699.40814961228	-868.0314199022732	-0.008184175480342	0.0059410747752105	-1.3775580665119609	0.168343	0.168343	chr4	6664211	0.7738049376339444	chr4:6664211:G:A
chr4:6664517	['A', 'T']	98663	120408.64483887644	-3791.2608310154856	-0.0057237798619432	0.0043747351529345	-1.3083717440823277	0.19075	0.19075	chr4	6664517	0.7195354533730819	chr4:6664517:A:T
chr4:6664815	['T', 'A']	98663	8833.013518310046	-136.7261922103675	-0.0007132922207027	0.0103528149789673	-0.0688983838841727	0.945071	0.945071	chr4	6664815	0.0245355631839383	chr4:6664815:T:A
chr4:6665050	['G', 'C']	98663	84616.77030715674	-3074.943406327869	0.0019253881011278	0.0043222323294544	0.4454615009949905	0.655987	0.655987	chr4	6665050	0.1831047671551436	chr4:6665050:G:C
chr4:6665059	['ACACT', 'A']	98663	93122.26101295884	-3207.0257833530964	0.0020073833731447	0.0042624865545457	0.4709418663160299	0.637683	0.637683	chr4	6665059	0.1953951607210769	chr4:6665059:ACACT:A
chr4:6665072	['C', 'T']	98663	8685.792314553897	-140.15052847823603	0.0014998722848695	0.0104218501251727	0.1439161249543236	0.885567	0.885567	chr4	6665072	0.0527785754908172	chr4:6665072:C:T
chr4:6665270	['CCCA', 'C']	98663	94620.01653504196	-3102.627431423333	-2.704066206204757e-05	0.00425185217314	-0.0063597371124212	0.994926	0.994926	chr4	6665270	0.0022092197435145	chr4:6665270:CCCA:C
chr4:6665278	['A', 'G']	98663	84349.18133974203	-3071.991237779014	0.0015880396362691	0.0043237197308733	0.3672855168964385	0.713407	0.713407	chr4	6665278	0.1466626336485498	chr4:6665278:A:G
chr4:6665305	['TTC', 'T']	98663	9893.726964673437	-282.43965629989003	-0.0051870281725181	0.009790362519246	-0.5298096124961055	0.596245	0.596245	chr4	6665305	0.2245752498495475	chr4:6665305:TTC:T
chr4:6665429	['C', 'T']	98663	9340.354786700056	-101.3111766465201	-0.0020758786083687	0.0100669995889117	-0.2062062871896061	0.83663	0.83663	chr4	6665429	0.0774665664815905	chr4:6665429:C:T
chr4:6665566	['C', 'T']	98663	9341.54470415251	-102.18083886636688	-0.0022080300708535	0.0100665366665993	-0.2193435680992188	0.826383	0.826383	chr4	6665566	0.082818625518121	chr4:6665566:C:T
chr4:6666317	['A', 'C']	98663	84775.3255849317	-2983.052825195511	0.0007826098036342	0.004314909639929	0.1813733934060206	0.856075	0.856075	chr4	6666317	0.067488185487222	chr4:6666317:A:C
chr4:6666921	['A', 'G']	98663	99983.7447078904	-3267.899582551811	-0.0001922530314185	0.004472652816177	-0.0429841168809595	0.965714	0.965714	chr4	6666921	0.0151514725621316	chr4:6666921:A:G
chr4:6667115	['T', 'C']	98663	134490.71517351147	-4336.396731071535	-0.0018554434774495	0.0045679865815262	-0.4061840910289077	0.684608	0.684608	chr4	6667115	0.1645580302119376	chr4:6667115:T:C
chr4:6667210	['A', 'C']	98663	9430.051362364678	-176.95187022020093	-0.0021730799590952	0.0100111272799949	-0.2170664599817484	0.828157	0.828157	chr4	6667210	0.0818873229130071	chr4:6667210:A:C
chr4:6667727	['C', 'G']	98663	12235.868117499189	-77.73668077108596	-0.0023687445326063	0.0088890877582344	-0.2664777980633631	0.789872	0.789872	chr4	6667727	0.1024432811116332	chr4:6667727:C:G
chr4:6667839	['G', 'C']	98663	10396.707445890142	-98.91005299826736	-0.0059662584967548	0.0095761665161859	-0.6230320333998495	0.533265	0.533265	chr4	6667839	0.2730569196092285	chr4:6667839:G:C
chr4:6668022	['G', 'A']	98663	29199.990834989243	-830.0892864570748	-0.00848964730515	0.005988303352045	-1.4177049501426544	0.15628	0.15628	chr4	6668022	0.8060965974472531	chr4:6668022:G:A
chr4:6668540	['C', 'T']	98663	84804.59537976545	-3006.806964316379	0.0007501043508446	0.0043130919611456	0.1739133683218218	0.861934	0.861934	chr4	6668540	0.0645259876940641	chr4:6668540:C:T
chr4:6668588	['C', 'T']	98663	29933.73054311026	-913.7021983579242	-0.010286332303012	0.0059255214212738	-1.735937071475591	0.0825781	0.0825781	chr4	6668588	1.0831351138203429	chr4:6668588:C:T
chr4:6669614	['C', 'G']	98663	137594.89189298786	-4387.420508959837	-0.0023130346365733	0.0046325077225484	-0.4993050794745164	0.617566	0.617566	chr4	6669614	0.2093166220292625	chr4:6669614:C:G
chr4:6669654	['C', 'T']	98663	95754.4398848384	-3133.7550780279203	-0.0012844690715114	0.0042471937069557	-0.3024277111279065	0.762327	0.762327	chr4	6669654	0.1178586981712579	chr4:6669654:C:T
chr4:6669841	['G', 'A']	98663	36064.84857116791	-983.6734075557308	0.0041590181053687	0.0055325123318022	0.751741316772429	0.452208	0.452208	chr4	6669841	0.3446617588302816	chr4:6669841:G:A
chr4:6669937	['G', 'A']	98663	129223.8852540448	-4191.236825870327	-0.0054254910272282	0.0044815403237809	-1.2106308624377118	0.22604	0.22604	chr4	6669937	0.6458147013741393	chr4:6669937:G:A
chr4:6669950	['A', 'C']	98663	131381.3110187532	-4287.625927821834	-0.005548576691789	0.0045119634141805	-1.2297477134567671	0.218795	0.218795	chr4	6669950	0.6599626069145714	chr4:6669950:A:C
chr4:6670787	['G', 'A']	98663	29909.75986375249	-916.3818424185008	-0.0104839538461373	0.0059272168770996	-1.768781885920717	0.0769334	0.0769334	chr4	6670787	1.1138850738977593	chr4:6670787:G:A
chr4:6670880	['A', 'G']	98663	129377.47136528148	-4192.34355098325	-0.0059941416889406	0.0044843667476946	-1.33667517091954	0.181332	0.181332	chr4	6670880	0.7415255483750015	chr4:6670880:A:G
chr4:6671334	['G', 'A']	98663	96845.50262581617	-3182.006356032484	-0.0007534080222611	0.0042458675449578	-0.1774450131294996	0.859159	0.859159	chr4	6671334	0.0659264561540795	chr4:6671334:G:A
chr4:6671735	['C', 'T']	98663	131218.94956816154	-4323.325932280707	-0.0057866848606626	0.0045076338797606	-1.2837521890686288	0.199232	0.199232	chr4	6671735	0.7006409053335976	chr4:6671735:C:T
chr4:6671825	['G', 'A']	98663	10735.326424082708	-217.27576414309067	0.0018861857119123	0.0094134726486062	0.2003708708062787	0.841191	0.841191	chr4	6671825	0.0751053825278546	chr4:6671825:G:A
chr4:6671903	['G', 'C']	98663	10741.4354797839	-214.3208175893388	0.0017226307106319	0.0094108458493698	0.1830473836469495	0.854761	0.854761	chr4	6671903	0.0681553015187191	chr4:6671903:G:C
chr4:6672623	['G', 'A']	98663	2085.042265940949	-98.04940099641009	0.0051652168332779	0.0207854329028899	0.2485017683976061	0.803747	0.803747	chr4	6672623	0.0948806350765889	chr4:6672623:G:A
chr4:6672827	['T', 'C']	98663	135786.386380684	-4408.4617788570295	-0.0036380889927567	0.0045958064507428	-0.7916105762392971	0.42859	0.42859	chr4	6672827	0.3679579662747877	chr4:6672827:T:C
chr4:6673792	['A', 'C']	98663	84228.8055307761	-3050.0083919553326	0.0017885807801719	0.0043172656223307	0.4142855540137836	0.678666	0.678666	chr4	6673792	0.1683439076705554	chr4:6673792:A:C
chr4:6674328	['C', 'G']	98663	4244.344148801378	-137.53827985434776	0.018563896791922	0.0145942890278914	1.2719973378932117	0.203377	0.203377	chr4	6674328	0.6916981632022614	chr4:6674328:C:G
chr4:6675493	['TGGAC', 'T']	98663	83720.60798507612	-3047.7173111941147	0.0016054626076615	0.0043234404186058	0.3713391309274169	0.710386	0.710386	chr4	6675493	0.1485056060451346	chr4:6675493:TGGAC:T
chr4:6675625	['G', 'A']	98663	2051.041576712176	-102.36391667648044	0.0057930645993719	0.020949417682141	0.2765262828431926	0.782144	0.782144	chr4	6675625	0.1067132819170202	chr4:6675625:G:A
chr4:6675703	['A', 'G']	98663	10751.762822332144	-200.3172812980199	0.0027910423389187	0.0094128776565343	0.2965131855274062	0.766839	0.766839	chr4	6675703	0.1152958078256879	chr4:6675703:A:G
chr4:6676335	['CACAATT', 'C']	98663	87395.4875558845	-3352.185075659463	7.094875916197403e-05	0.0043073405582703	0.0164715926688795	0.986858	0.986858	chr4	6676335	0.0057453339089688	chr4:6676335:CACAATT:C
chr4:6676702	['A', 'G']	98663	136738.4732296714	-4461.095005017059	-0.0016636993282236	0.0046063315913916	-0.3611766316026441	0.717968	0.717968	chr4	6676702	0.1438949119319642	chr4:6676702:A:G
chr4:6676826	['G', 'A']	98663	126831.99855051895	-4344.052959793111	-0.0075286563616964	0.0044348090392795	-1.6976280816184823	0.0895811	0.0895811	chr4	6676826	1.047783608993396	chr4:6676826:G:A
chr4:6676949	['T', 'C']	98663	120412.51106064598	-3920.479328766359	-0.0010682494494204	0.0043768155527083	-0.2440700177002844	0.807177	0.807177	chr4	6676949	0.093031221542447	chr4:6676949:T:C
chr4:6676998	['G', 'A']	98663	29786.320895673674	-893.4060367290363	-0.0001458314585438	0.0059251268053964	-0.024612377647523	0.980364	0.980364	chr4	6676998	0.0086126448785526	chr4:6676998:G:A
chr4:6677664	['C', 'T']	98663	81857.78571718192	-2912.000530306288	0.0038769211690328	0.0043322375468183	0.8949004128086463	0.370843	0.370843	chr4	6677664	0.4308099142794352	chr4:6677664:C:T
chr4:6678163	['G', 'A']	98663	119125.39457972423	-4385.794190791477	-0.0037522070650953	0.0043833850446139	-0.8560067224087131	0.391996	0.391996	chr4	6678163	0.4067183645784989	chr4:6678163:G:A
chr4:6679164	['A', 'G']	98663	133515.00512945277	-4312.498424047033	-0.0031443892132614	0.0045448611957758	-0.6918559396674161	0.489029	0.489029	chr4	6679164	0.3106653859345961	chr4:6679164:A:G
chr4:6679996	['T', 'C']	98663	134043.45478230016	-4320.6203039876	-0.0030258869749928	0.0045527222374476	-0.6646324588185821	0.506287	0.506287	chr4	6679996	0.2956032239083367	chr4:6679996:T:C
chr4:6680020	['A', 'G']	98663	22503.59659828089	-1232.9342492337005	0.001064973732561	0.0067498994862224	0.1577762357402286	0.874633	0.874633	chr4	6680020	0.0581741407031092	chr4:6680020:A:G
chr4:6680084	['C', 'CTTA']	98663	133355.97772844316	-4346.191416896153	-0.001408642670177	0.0045379550216862	-0.3104135372530944	0.756247	0.756247	chr4	6680084	0.1213363351639771	chr4:6680084:C:CTTA
chr4:6684387	['T', 'C']	98663	158162.2366625782	-5856.558126101741	-0.0030536025683534	0.0053503821302868	-0.570726070399337	0.568187	0.568187	chr4	6684387	0.2455087070665358	chr4:6684387:T:C
chr4:6684476	['C', 'T']	98663	135092.90777215734	-5311.818946610591	-0.003620965877693	0.0046099322374811	-0.7854705212915521	0.43218	0.43218	chr4	6684476	0.3643353348396666	chr4:6684476:C:T
chr4:6684642	['CAT', 'C']	98663	12362.00472391456	-73.2413671033806	0.0006112592962723	0.0087903485363612	0.0695375494775798	0.944562	0.944562	chr4	6684642	0.0247695301993695	chr4:6684642:CAT:C
chr4:6684775	['G', 'A']	98663	4113.500309170713	135.83610370489563	0.0360430900226665	0.0149289453244825	2.4143091986249106	0.0157669	0.0157669	chr4	6684775	1.8022536868383447	chr4:6684775:G:A
chr4:6685386	['G', 'A']	98663	126419.2198524045	-5558.545842992763	-0.0071124495404903	0.0044997788960377	-1.5806220049507538	0.113968	0.113968	chr4	6685386	0.943217072999506	chr4:6685386:G:A
chr4:6685818	['A', 'C']	98663	89375.96458257307	-2350.328456915808	-0.0010271995208904	0.0042858814140741	-0.2396705418673754	0.810586	0.810586	chr4	6685818	0.0912009014273539	chr4:6685818:A:C
chr4:6685961	['G', 'T']	98663	141006.86682818536	-5726.294813879935	-0.0034183034538288	0.0047703418937695	-0.7165741009660904	0.473639	0.473639	chr4	6685961	0.3245525444873141	chr4:6685961:G:T
chr4:6686017	['G', 'A']	98663	52497.78882761975	-649.1812291858632	0.0040262451689755	0.0049024831960012	0.8212664904715119	0.411496	0.411496	chr4	6686017	0.3856343820467802	chr4:6686017:G:A
chr4:6686508	['G', 'T']	98663	162707.49123696185	-5421.446697286383	0.0025000426527321	0.0055989857161036	0.4465170621067387	0.655225	0.655225	chr4	6686508	0.1836095404983789	chr4:6686508:G:T
chr4:6686622	['C', 'T']	98663	73580.47465461143	-3017.7574411266487	0.002093082297513	0.0044190646095362	0.473648267779612	0.635752	0.635752	chr4	6686622	0.1967122649114394	chr4:6686622:C:T
chr4:6687125	['C', 'T']	98663	78456.92801678697	-1917.0563314365995	-0.0018581044696555	0.0043709428868775	-0.4251038088907367	0.670762	0.670762	chr4	6687125	0.173431549014331	chr4:6687125:C:T
chr4:6687151	['T', 'G']	98663	78474.67990713424	-1914.6985091719328	-0.0017885824613159	0.0043711006786388	-0.4091835427302406	0.682406	0.682406	chr4	6687151	0.1659571633243612	chr4:6687151:T:G
chr4:6687263	['G', 'A']	98663	84501.99059291024	-3529.659446149805	0.0030443776162153	0.0043312761512541	0.7028823630499319	0.482131	0.482131	chr4	6687263	0.3168349434058036	chr4:6687263:G:A
chr4:6687929	['A', 'G']	98663	78564.27754232992	-1917.3184475399248	-0.0017735952776609	0.0043706578441633	-0.4057959558718255	0.684893	0.684893	chr4	6687929	0.1643772725065702	chr4:6687929:A:G
chr4:6688087	['G', 'A']	98663	67046.55236907731	-2716.908757272633	-0.0056452191502697	0.0044940032815767	-1.256167117948568	0.209058	0.209058	chr4	6688087	0.6797332086953509	chr4:6688087:G:A
chr4:6688214	['G', 'A']	98663	77430.12629124639	-1920.3653883967213	-0.0012547553116675	0.0043742377253781	-0.2868511933834249	0.774227	0.774227	chr4	6688214	0.1111316873873213	chr4:6688214:G:A
chr4:6688240	['G', 'A']	98663	78049.86613007866	-1980.873622815252	-0.0032382344034547	0.00437368016967	-0.7403912215417028	0.459064	0.459064	chr4	6688240	0.3381267634621835	chr4:6688240:G:A
chr4:6688762	['G', 'C']	98663	10106.717057249432	-501.2220507769975	0.0031619359290895	0.0096461195153422	0.3277935675647104	0.743068	0.743068	chr4	6688762	0.1289714410530806	chr4:6688762:G:C
chr4:6688789	['G', 'A']	98663	65709.32798134914	-2272.684525087433	-0.001989345636611	0.0045153205938377	-0.4405768306520709	0.65952	0.65952	chr4	6688789	0.1807720299008811	chr4:6688789:G:A
chr4:6690114	['C', 'T']	98663	195061.95410547228	-6836.574102795283	0.0367440688017776	0.0211290733919313	1.739028878370469	0.0820328	0.0820328	chr4	6690114	1.0860124645578184	chr4:6690114:C:T
chr4:6690930	['C', 'T']	98663	116572.26735262809	-3160.118701691238	0.0032295138379475	0.0043583678486977	0.7409915707120731	0.4587	0.4587	chr4	6690930	0.3384712598680174	chr4:6690930:C:T
chr4:6691022	['T', 'C']	98663	40328.06466369813	-1753.9660524867377	-0.0048552993881731	0.0052586510551583	-0.9232975029614134	0.355854	0.355854	chr4	6691022	0.4487281480942873	chr4:6691022:T:C
chr4:6691827	['G', 'T']	98663	32574.84781219893	-1543.180920760447	-0.0058478805919467	0.0057148387836043	-1.0232800632494026	0.306178	0.306178	chr4	6691827	0.5140260181506762	chr4:6691827:G:T
chr4:6691854	['C', 'T']	98663	40268.5898484265	-1777.9880812932863	-0.0052798771539259	0.005261940982959	-1.0034086606111858	0.315666	0.315666	chr4	6691854	0.5007721929179529	chr4:6691854:C:T
chr4:6692173	['A', 'G']	98663	78663.72967527198	-1540.4911526754654	0.0057354216915746	0.0043945309449742	1.305127159960923	0.191853	0.191853	chr4	6692173	0.7170314053618907	chr4:6692173:A:G
chr4:6692175	['A', 'G']	98663	48127.9997565454	-1668.174566853777	-0.0009718093678226	0.0049417737959927	-0.1966519326745927	0.8441	0.8441	chr4	6692175	0.0736060997303178	chr4:6692175:A:G
chr4:6692863	['G', 'T']	98663	31218.53132633926	-1426.685413309536	-0.0060355079469554	0.0058091975526723	-1.038957255667612	0.298827	0.298827	chr4	6692863	0.5245801651523002	chr4:6692863:G:T
chr4:6693258	['G', 'A']	98663	46769.42209608757	-1520.237833570496	0.0001779524280328	0.004984445593516	0.035701548887269	0.97152	0.97152	chr4	6693258	0.0125482544566512	chr4:6693258:G:A
chr4:6694733	['G', 'A']	98663	52418.750980849385	-803.417372733733	0.001467364445563	0.0048706539521705	0.3012664130879565	0.763212	0.763212	chr4	6694733	0.1173548098280544	chr4:6694733:G:A
chr4:6695033	['C', 'T']	98663	55037.27342782321	-1748.9190502167307	0.0023778378067657	0.0047378602539008	0.5018801060685535	0.615753	0.615753	chr4	6695033	0.2105934635647474	chr4:6695033:C:T
chr4:6695629	['CAG', 'TAG']	98663	22431.13675525553	361.77418414766953	0.0077703599961883	0.0068520065312627	1.1340269395155422	0.256786	0.256786	chr4	6695629	0.5904286577390414	chr4:6695629:CAG:TAG
chr4:6695863	['G', 'A']	98663	29228.96250494157	-1265.8507541277972	-0.0040641976506149	0.0059631159994655	-0.6815560272480387	0.495521	0.495521	chr4	6695863	0.3049379355462897	chr4:6695863:G:A
chr4:6695946	['T', 'C']	98663	143335.7166850806	-5964.057815575965	-0.0005980739592385	0.004835540265551	-0.1236829653760319	0.901567	0.901567	chr4	6695946	0.0450019931245398	chr4:6695946:T:C
chr4:6696039	['T', 'G']	98663	51850.72980315041	-883.8744520589527	0.001161712762105	0.0048852483264433	0.2378001453512329	0.812037	0.812037	chr4	6696039	0.0904241819290958	chr4:6696039:T:G
chr4:6696068	['A', 'C']	98663	51900.83854029398	-894.1643359610161	0.000725870288816	0.0048838629000003	0.1486262623825908	0.881849	0.881849	chr4	6696068	0.0546057732366433	chr4:6696068:A:C
chr4:6696095	['C', 'T']	98663	51337.28461515068	-901.3579892064554	0.0007088321012493	0.0048862829097347	0.1450657103454212	0.884659	0.884659	chr4	6696095	0.0532240998748803	chr4:6696095:C:T
chr4:6698130	['T', 'C']	98663	29391.38317368608	-1260.4594470067252	-0.0038128408548387	0.0059478403117707	-0.6410462714160569	0.521494	0.521494	chr4	6698130	0.2827506839428799	chr4:6698130:T:C
chr4:6698293	['C', 'T']	98663	29288.265367149168	-1271.8859346051738	-0.0041376114634863	0.0059574330234012	-0.6945292456051988	0.487352	0.487352	chr4	6698293	0.312157247333651	chr4:6698293:C:T
chr4:6698330	['G', 'A']	98663	7956.161279532946	433.5408545393586	0.0085344711166382	0.0110257735674351	0.7740473776683553	0.438905	0.438905	chr4	6698330	0.3576294716498074	chr4:6698330:G:A
chr4:6698960	['T', 'C']	98663	81165.52171178753	-3377.073298919026	-0.0023172060113426	0.0043320735234493	-0.5348953564152796	0.592723	0.592723	chr4	6698960	0.227148220087995	chr4:6698960:T:C
chr4:6699476	['C', 'T']	98663	85634.83086811505	-4136.051450613607	-0.0044409356032161	0.0043384840737674	-1.0236145915731625	0.30602	0.30602	chr4	6699476	0.5142501891857474	chr4:6699476:C:T
chr4:6699819	['T', 'C']	98663	4110.249784554866	-214.79474659801056	0.0005200362475359	0.0148759585752906	0.0349581672269355	0.972113	0.972113	chr4	6699819	0.0122832490407527	chr4:6699819:T:C
chr4:6701157	['T', 'C']	98663	80026.13288834345	-3371.856881861576	-0.0016119684605149	0.0043402329674535	-0.3714013677612964	0.710339	0.710339	chr4	6701157	0.1485343404457496	chr4:6701157:T:C
chr4:6702589	['G', 'C']	98663	4762.627531677649	-95.1034224730122	0.0067705753784737	0.0138760200904042	0.4879335237598773	0.625598	0.625598	chr4	6702589	0.2037046483598967	chr4:6702589:G:C
chr4:6704609	['C', 'A']	98663	183771.0382946805	-6991.449294566592	-0.0029337005335273	0.008577374538436	-0.3420277988772828	0.732331	0.732331	chr4	6704609	0.1352925815343439	chr4:6704609:C:A
chr4:6704761	['G', 'A']	98663	191235.93827410755	-6581.949041482398	0.0076097384040407	0.0123974490649424	0.6138148553124246	0.539339	0.539339	chr4	6704761	0.268138174422762	chr4:6704761:G:A
chr4:6705006	['T', 'C']	98663	4553.230746619636	-184.30534789826265	-0.0019008061500884	0.0141555024438378	-0.1342803731361645	0.893181	0.893181	chr4	6705006	0.0490605239379492	chr4:6705006:T:C
chr4:6706788	['C', 'T']	98663	24596.1872501877	-1123.062527986882	-0.001780016941549	0.0064237656156161	-0.2770986751480901	0.781705	0.781705	chr4	6706788	0.1069571101671435	chr4:6706788:C:T
chr4:6707960	['GA', 'G']	98663	86139.82678075384	-4198.940679887429	-0.0056374083004261	0.0043416972451404	-1.2984342256328338	0.194141	0.194141	chr4	6707960	0.7118827377006502	chr4:6707960:GA:G
chr4:6710033	['C', 'G']	98663	28832.506786550577	-970.7644854628214	0.0052307127268713	0.0060043831913516	0.8711490523132052	0.383675	0.383675	chr4	6710033	0.4160364982105161	chr4:6710033:C:G
chr4:6710074	['C', 'G']	98663	27885.69581479266	-1024.536516714281	0.0033020448998705	0.0060933286212313	0.5419115076716849	0.587881	0.587881	chr4	6710074	0.2307105757498505	chr4:6710074:C:G
chr4:6710735	['C', 'A']	98663	7332.074314325678	467.0851600957538	0.004417042737566	0.0115713952252439	0.3817208427839269	0.702669	0.702669	chr4	6710735	0.1532492060271962	chr4:6710735:C:A
chr4:6711298	['G', 'T']	98663	3872.0	-248.19793304550865	-0.0032070613622832	0.0153088780162423	-0.209490294382163	0.834066	0.834066	chr4	6711298	0.078799582094035	chr4:6711298:G:T
chr4:6711698	['T', 'G']	98663	7427.053877890296	489.80224345611776	0.0055434822739051	0.0115094679307916	0.4816453990088014	0.630059	0.630059	chr4	6711698	0.2006187804278746	chr4:6711698:T:G
chr4:6712585	['G', 'A']	98663	27186.306565569528	-1024.5998018816945	0.0033998605881435	0.0061390896655328	0.5538053316327374	0.579713	0.579713	chr4	6712585	0.2367869605142365	chr4:6712585:G:A
chr4:6717048	['G', 'T']	98663	126915.1543007755	-3813.8749973799295	0.0005112983250194	0.004451498460905	0.1148598229359937	0.908556	0.908556	chr4	6717048	0.0416482992404168	chr4:6717048:G:T
chr4:6717365	['TAGTC', 'T']	98663	123378.75963059078	-3816.937468962993	-0.0025386032133278	0.0044074227829683	-0.5759835936633422	0.564628	0.564628	chr4	6717365	0.2482375889167403	chr4:6717365:TAGTC:T
chr4:6718854	['T', 'A']	98663	131647.37842359825	-4029.984909650864	-0.0014341236240634	0.0045231717490145	-0.3170615010088538	0.751198	0.751198	chr4	6718854	0.1242455770120733	chr4:6718854:T:A
chr4:6719250	['G', 'C']	98663	123831.10183185834	-3797.90600724273	-0.0021990714562011	0.0044107141036932	-0.4985749256248109	0.61808	0.61808	chr4	6719250	0.2089553091992549	chr4:6719250:G:C
chr4:6719352	['C', 'G']	98663	132053.47602777922	-4023.825672566496	-0.0010420450964329	0.0045292208146652	-0.2300716037201976	0.818037	0.818037	chr4	6719352	0.0872270526460058	chr4:6719352:C:G
chr4:6720014	['T', 'C']	98663	115252.7169392369	-4385.787861281032	-0.0045861703626091	0.0043255038943094	-1.0602626826073496	0.289028	0.289028	chr4	6720014	0.5390600823076261	chr4:6720014:T:C
chr4:6721927	['A', 'G']	98663	126999.65797880436	-3626.205042640842	-0.0060413320006669	0.0044634795584422	-1.3535027822050385	0.175898	0.175898	chr4	6721927	0.7547390985408435	chr4:6721927:A:G
chr4:6722503	['A', 'G']	98663	9511.253218449065	-357.5946003394625	0.0050903066759017	0.009888223949298	0.5147847279756587	0.606705	0.606705	chr4	6722503	0.2170224259172312	chr4:6722503:A:G
chr4:6722598	['A', 'G']	98663	3970.120717616055	-166.9602194572465	0.0050405431981157	0.0151285217287335	0.3331814759232072	0.738998	0.738998	chr4	6722598	0.1313567369639552	chr4:6722598:A:G
chr4:6723013	['T', 'C']	98663	51932.316327254666	-2512.662418888071	0.0008878015604315	0.0048510051254713	0.1830139398884536	0.854787	0.854787	chr4	6723013	0.0681420914110996	chr4:6723013:T:C
chr4:6723375	['G', 'A']	98663	64351.52235613715	-1700.006403409395	-0.0015175946457112	0.0045620877686011	-0.3326535399332336	0.739397	0.739397	chr4	6723375	0.1311223158485069	chr4:6723375:G:A
chr4:6723927	['T', 'C']	98663	37345.785186461646	-486.6124515101712	0.0015306341260778	0.0054825349707518	0.2791836503083898	0.780104	0.780104	chr4	6723927	0.1078474952386514	chr4:6723927:T:C
chr4:6724056	['C', 'G']	98663	86905.16579832956	-2785.0736687276367	0.0010405489558179	0.0042837745845987	0.2429046942756903	0.80808	0.80808	chr4	6724056	0.0925456419003053	chr4:6724056:C:G
chr4:6724406	['C', 'T']	98663	67859.94133806386	-1630.9158078891974	0.0037601006422099	0.0044876007611189	0.8378866219089431	0.402096	0.402096	chr4	6724406	0.3956702471820135	chr4:6724406:C:T
chr4:6724440	['G', 'A']	98663	67853.25272931853	-1624.17823381532	0.003845065811251	0.0044885584113978	0.8566371335365051	0.391648	0.391648	chr4	6724440	0.4071040868953602	chr4:6724440:G:A
chr4:6724582	['C', 'T']	98663	68323.61744313344	-1588.776936822292	0.0036224959125218	0.0044808611672874	0.8084374358589491	0.418841	0.418841	chr4	6724582	0.3779508121836951	chr4:6724582:C:T
chr4:6724714	['C', 'T']	98663	67099.84118601114	-1551.397502909384	0.0064223297559298	0.004496476985437	1.4283025970621244	0.153208	0.153208	chr4	6724714	0.8147185567325002	chr4:6724714:C:T
chr4:6725249	['T', 'C']	98663	87065.58945170348	-2671.161869444457	0.0015963838300377	0.0042832086128343	0.3727074663732934	0.709367	0.709367	chr4	6725249	0.1491290189247694	chr4:6725249:T:C
chr4:6726451	['T', 'C']	98663	30894.312967340647	-1538.6289631855527	0.0011969555221535	0.0058537859675177	0.2044754503829393	0.837982	0.837982	chr4	6726451	0.0767653099910029	chr4:6726451:T:C
chr4:6726490	['G', 'A']	98663	30960.35536854913	-713.5358217933909	0.0037447067315786	0.0058324470130141	0.6420472784789978	0.520844	0.520844	chr4	6726490	0.2832923344436371	chr4:6726490:G:A
chr4:6727303	['T', 'C']	98663	177396.5760610637	-5572.829414808884	0.0032980156202926	0.0070563604614338	0.4673819652946779	0.640228	0.640228	chr4	6727303	0.1936653361594297	chr4:6727303:T:C
chr4:6727377	['C', 'T']	98663	176093.12629124633	-5630.760731192059	0.0077192356864427	0.0068795383872107	1.122057215465648	0.261841	0.261841	chr4	6727377	0.581962349077792	chr4:6727377:C:T
chr4:6727960	['T', 'C']	98663	177010.252575535	-5597.818230289728	0.005298994820379	0.0070251645605653	0.7542876433278353	0.450678	0.450678	chr4	6727960	0.3461336416445774	chr4:6727960:T:C
chr4:6728341	['G', 'A']	98663	53404.74311926605	-749.667221500041	0.0001659617274044	0.0048262106428966	0.0343875847293905	0.972568	0.972568	chr4	6728341	0.0120800239432979	chr4:6728341:G:A
chr4:6728380	['T', 'A']	98663	123333.2518707794	-4843.486939431879	0.0021485000292783	0.0044264353232733	0.4853792888335954	0.627408	0.627408	chr4	6728380	0.2024499479689964	chr4:6728380:T:A
chr4:6728545	['C', 'T']	98663	53420.99477894141	-739.6233374200615	-6.687107262679148e-05	0.0048288901184559	-0.0138481247214989	0.988951	0.988951	chr4	6728545	0.0048252260537812	chr4:6728545:C:T
chr4:6729172	['T', 'C']	98663	53730.515933447605	-732.194316411692	0.0002967554483736	0.0048202639108167	0.0615641495702537	0.95091	0.95091	chr4	6729172	0.0218605854316786	chr4:6729172:T:C
chr4:6729463	['T', 'G']	98663	149262.17988018127	-5460.05542069109	-0.005006522784431	0.0049695207307999	-1.0074457992300403	0.313723	0.313723	chr4	6729463	0.5034536406681429	chr4:6729463:T:G
chr4:6729909	['C', 'G']	98663	53324.32375449799	-776.1582385424082	-5.230225738024113e-06	0.004830174948555	-0.0010828232504474	0.999136	0.999136	chr4	6729909	0.000375392625341	chr4:6729909:C:G
chr4:6730078	['C', 'T']	98663	31332.02020847278	-1560.8342408289552	-0.0021046391636751	0.0058191421803597	-0.3616751573416688	0.717596	0.717596	chr4	6730078	0.1441199907872213	chr4:6730078:C:T
chr4:6730211	['G', 'A']	98663	118656.86355295568	-3941.88899312246	-0.0017343169301903	0.0043674537069768	-0.3971002434255589	0.691294	0.691294	chr4	6730211	0.1603372125059647	chr4:6730211:G:A
chr4:6730264	['T', 'A']	98663	53213.94441346727	-757.651949535549	0.0001759473926825	0.004833284269867	0.0364032783628076	0.970961	0.970961	chr4	6730264	0.0127982137840121	chr4:6730264:T:A
chr4:6730696	['A', 'T']	98663	31835.808099751644	-1555.270295458787	-0.0044009783952955	0.0057803544346644	-0.7613682595141826	0.446439	0.446439	chr4	6730696	0.3502378733335587	chr4:6730696:A:T
chr4:6730933	['G', 'A']	98663	53579.05966548404	-780.6568866322239	0.0010495942696729	0.004821081177014	0.217709312732012	0.827656	0.827656	chr4	6730933	0.0821501322303314	chr4:6730933:G:A
chr4:6731198	['T', 'C']	98663	103745.64848779794	-2396.666506577092	2.8038192355720506e-05	0.0042821131273053	0.0065477467601059	0.994776	0.994776	chr4	6731198	0.0022747010793214	chr4:6731198:T:C
chr4:6731616	['T', 'C']	98663	44440.90086254954	-2150.303446074768	-0.000774641473476	0.0051153055921299	-0.151436010913583	0.879632	0.879632	chr4	6731616	0.055698979890338	chr4:6731616:T:C
chr4:6731861	['G', 'A']	98663	60700.15227109161	-350.3183638689683	-0.0003664091093417	0.0047012338029602	-0.0779389251202594	0.937877	0.937877	chr4	6731861	0.0278541144183211	chr4:6731861:G:A
chr4:6731932	['G', 'A']	98663	44394.94962088958	-2140.470325715495	-0.00341271836614	0.0051108887069206	-0.6677348230101106	0.504304	0.504304	chr4	6731932	0.2973075871233608	chr4:6731932:G:A
chr4:6732090	['C', 'T']	98663	52852.64239444472	-903.6584447245762	-0.0029352088304488	0.0048446621242492	-0.6058645071979604	0.544606	0.544606	chr4	6732090	0.263917578287025	chr4:6732090:C:T
chr4:6732193	['C', 'T']	98663	52719.67170427131	-914.4672835609632	-0.0035597436989723	0.0048465796687397	-0.7344857491836059	0.462654	0.462654	chr4	6732193	0.3347436786701525	chr4:6732193:C:T
chr4:6732220	['G', 'C']	98663	52758.60420636529	-922.2983317883928	-0.0034174103581682	0.0048451123498537	-0.7053314993348698	0.480606	0.480606	chr4	6732220	0.3182108116623188	chr4:6732220:G:C
chr4:6732265	['C', 'T']	98663	52693.738546059016	-908.25523862792	-0.0030992392937791	0.0048471718758187	-0.639391251884505	0.52257	0.52257	chr4	6732265	0.2818555261211948	chr4:6732265:C:T
chr4:6732316	['G', 'A']	98663	52637.53613389155	-882.9018313285833	-0.0026048003911067	0.0048491079439087	-0.5371710469713922	0.591151	0.591151	chr4	6732316	0.22830157141896	chr4:6732316:G:A
chr4:6732561	['G', 'A']	98663	52235.88268626459	-871.566999911013	-0.0005442963762697	0.004867161699745	-0.1118303458663121	0.910958	0.910958	chr4	6732561	0.040501645846675	chr4:6732561:G:A
chr4:6732569	['C', 'G']	98663	51558.18054837565	-813.197734944414	0.0005884128327014	0.0048872323565512	0.1203979655096002	0.904168	0.904168	chr4	6732569	0.0437508674292897	chr4:6732569:C:G
chr4:6732586	['G', 'A']	98663	51837.62700439904	-870.859528444488	-6.528017217097065e-05	0.0048752884168184	-0.0133900123622985	0.989317	0.989317	chr4	6732586	0.0046645281279287	chr4:6732586:G:A
chr4:6732640	['G', 'A']	98663	52326.83395166851	-807.6459607838834	-0.0015088409998832	0.0048570267125367	-0.3106511635994642	0.756066	0.756066	chr4	6732640	0.1214402915560729	chr4:6732640:G:A
chr4:6732680	['C', 'A']	98663	45778.03178915357	-2108.200168303996	-0.0009658851424115	0.0050600502905167	-0.1908844946109989	0.848616	0.848616	chr4	6732680	0.0712887842047979	chr4:6732680:C:A
chr4:6732700	['G', 'A']	98663	28177.999189101527	-1336.3459443323184	0.0037312648907502	0.0060956354247836	0.6121207438981058	0.540459	0.540459	chr4	6732700	0.2672372466674482	chr4:6732700:G:A
chr4:6732998	['G', 'T']	98663	121374.07169501488	-4323.575252609932	0.0047220613623419	0.0043846887072593	1.0769433539316182	0.281508	0.281508	chr4	6732998	0.550509258693676	chr4:6732998:G:T
chr4:6733005	['A', 'G']	98663	73295.88626111284	-2498.3816214146523	0.0058702613881382	0.0044094523346835	1.3312903604750144	0.183097	0.183097	chr4	6733005	0.7373187714499112	chr4:6733005:A:G
chr4:6733285	['G', 'A']	98663	64755.87600733903	-2079.8348134826124	0.0037119677419814	0.0045398574664722	0.8176397099237387	0.413565	0.413565	chr4	6733285	0.3834562226946974	chr4:6733285:G:A
chr4:6733292	['A', 'G']	98663	97023.75078055306	-3341.085397478684	0.0046989483570679	0.0042472993974707	1.106337914361803	0.268583	0.268583	chr4	6733292	0.5709214795297072	chr4:6733292:A:G
chr4:6733691	['G', 'T']	98663	24622.24955910077	-748.2314729977295	-0.0035411018623415	0.0064458036277129	-0.5493654580349091	0.582756	0.582756	chr4	6733691	0.2345132463299476	chr4:6733691:G:T
chr4:6733719	['T', 'C']	98663	115297.84301323768	-4162.936157457792	0.0039780976410885	0.0043336222848306	0.9179613218746387	0.358641	0.358641	chr4	6733719	0.4453400631956985	chr4:6733719:T:C
chr4:6733753	['C', 'G']	98663	24176.490082200668	-746.2475167094127	-0.0047944277857129	0.006499680875451	-0.7376404899848581	0.460735	0.460735	chr4	6733753	0.3365487950633569	chr4:6733753:C:G
chr4:6733970	['C', 'T']	98663	23555.95500663904	-618.6490314620999	-0.0006673320886214	0.0065797869352491	-0.1014215346467222	0.919216	0.919216	chr4	6733970	0.0365824248645547	chr4:6733970:C:T
chr4:6734008	['A', 'G']	98663	26384.60452882208	-1061.3935650336346	-0.0055060406189108	0.0062817843457139	-0.8765090165292884	0.380756	0.380756	chr4	6734008	0.4193532442719978	chr4:6734008:A:G
chr4:6734052	['C', 'T']	98663	23165.87838426841	-880.0314324033707	0.0022289778273672	0.0066013146550193	0.3376566553561275	0.735623	0.735623	chr4	6734052	0.1333447005637486	chr4:6734052:C:T
chr4:6734337	['T', 'C']	98663	76423.84432685582	-1662.0931958566216	0.0019634906599134	0.0043811773503778	0.4481650713692626	0.654035	0.654035	chr4	6734337	0.184399010238202	chr4:6734337:T:C
chr4:6734509	['A', 'G']	98663	91969.30389910575	-3233.942833962268	0.0034097151293932	0.0042522272960698	0.8018656793216803	0.422633	0.422633	chr4	6734509	0.3740365954087311	chr4:6734509:A:G
chr4:6734512	['C', 'T']	98663	26107.704609271263	-1049.1331061180138	-0.0029736600431028	0.006300679831863	-0.4719586016837073	0.636957	0.636957	chr4	6734512	0.1958898852361671	chr4:6734512:C:T
chr4:6734719	['T', 'C']	98663	33112.034111183195	-1173.9064744343232	0.0012186882090464	0.0057002642701745	0.2137950367359279	0.830707	0.830707	chr4	6734719	0.0805521299120778	chr4:6734719:T:C
chr4:6734856	['C', 'G']	98663	45252.17307867767	-1037.9662831795115	0.0024350814615659	0.0050639250266997	0.4808683874123126	0.630611	0.630611	chr4	6734856	0.2002384579496189	chr4:6734856:C:G
chr4:6734926	['T', 'A']	98663	92847.93910487097	-3045.300887596714	0.0023581759369348	0.0042383954760734	0.5563841199451853	0.57795	0.57795	chr4	6734926	0.2381097319313178	chr4:6734926:T:A
chr4:6734985	['A', 'C']	98663	92798.3356415066	-3064.257946739811	0.0026058517239361	0.0042392068463424	0.6147026598111099	0.538753	0.538753	chr4	6734985	0.2686102984928023	chr4:6734985:A:C
chr4:6735276	['C', 'T']	98663	21693.19871671413	-1136.746942791857	0.0007619264104748	0.0068001474105819	0.1120455726135004	0.910788	0.910788	chr4	6735276	0.0405827000245218	chr4:6735276:C:T
chr4:6735358	['T', 'C']	98663	22090.567294437235	-1108.9839907942776	-0.0010063745966294	0.0067451473939705	-0.1491997932512298	0.881396	0.881396	chr4	6735358	0.0548289247608281	chr4:6735358:T:C
chr4:6735359	['G', 'A']	98663	22042.67024123252	-1103.4785911332467	-0.0007300809651319	0.0067519891046345	-0.1081282795066808	0.913894	0.913894	chr4	6735359	0.0391041739431119	chr4:6735359:G:A
chr4:6736302	['C', 'T']	98663	59058.36608238117	-1579.2084425141445	-0.0003291588506486	0.0046451690811864	-0.0708604670563569	0.943509	0.943509	chr4	6736302	0.0252539528051494	chr4:6736302:C:T
chr4:6736305	['G', 'A']	98663	59207.80334583796	-1599.787231655804	-0.0005397477428387	0.0046430395928852	-0.1162487917754989	0.907456	0.907456	chr4	6736305	0.0421744235044847	chr4:6736305:G:A
chr4:6736314	['C', 'T']	98663	22546.150529722287	-1166.6663799814048	0.0002487305306064	0.0068242170772975	0.036448214907164	0.970925	0.970925	chr4	6736314	0.0128143162754563	chr4:6736314:C:T
chr4:6736562	['A', 'G']	98663	34235.510927521536	-1473.6583504766852	0.0033983061929838	0.0056131330820581	0.6054205634008852	0.544901	0.544901	chr4	6736562	0.2636823950797719	chr4:6736562:A:G
chr4:6736667	['T', 'A']	98663	21716.3015874625	-1134.708630440488	0.0007192845515054	0.0067977510701453	0.1058121346432336	0.915732	0.915732	chr4	6736667	0.0382316092481881	chr4:6736667:T:A
chr4:6737156	['C', 'T']	98663	45186.57989113357	-993.7945029562692	0.0028146618150318	0.0050687469835982	0.5552973593157523	0.578693	0.578693	chr4	6737156	0.2375517709278992	chr4:6737156:C:T
chr4:6737208	['T', 'C']	98663	22270.677174133387	-1081.439305014035	2.782474918751568e-05	0.0067198363894124	0.0041406884892845	0.996696	0.996696	chr4	6737208	0.001437284672151	chr4:6737208:T:C
chr4:6737315	['C', 'T']	98663	66978.29262259354	-2126.791008302225	0.0020263998420751	0.0044845790769326	0.4518595407311016	0.651371	0.651371	chr4	6737315	0.1861715807731948	chr4:6737315:C:T
chr4:6737404	['T', 'C']	98663	137249.90623542538	-4167.357502006645	0.0062626515074223	0.0046080385143199	1.359070999072708	0.174127	0.174127	chr4	6737404	0.759133882289585	chr4:6737404:T:C
chr4:6737468	['G', 'A']	98663	57823.96328284979	-1704.2673674724615	0.0002141345179603	0.0046636197190944	0.0459159474525022	0.963377	0.963377	chr4	6737468	0.0162037263964244	chr4:6737468:G:A
chr4:6737594	['T', 'C']	98663	21721.302347741464	-1139.5213637546833	0.0005227183544004	0.0067972400802649	0.0769015583130768	0.938702	0.938702	chr4	6737594	0.0274722568246326	chr4:6737594:T:C
chr4:6738291	['A', 'G']	98663	34203.40006894242	-1487.71746993165	0.0034562290955751	0.0056145724821951	0.615581882064126	0.538172	0.538172	chr4	6738291	0.2690789014474488	chr4:6738291:A:G
chr4:6738320	['C', 'G']	98663	66601.97666943807	-2203.8324636471925	0.0019805040359725	0.0044914531188735	0.4409495064415207	0.659251	0.659251	chr4	6738320	0.1809492027644825	chr4:6738320:C:G
chr4:6738412	['C', 'T']	98663	58007.63304129144	-1717.102065219759	8.275226667067287e-05	0.0046624254744088	0.0177487591222388	0.985839	0.985839	chr4	6738412	0.006194005059602	chr4:6738412:C:T
chr4:6738519	['T', 'C']	98663	70007.1801217655	-1891.1605779055865	0.0006812913414175	0.0044483716212391	0.1531552216017006	0.878276	0.878276	chr4	6738519	0.0563689847304807	chr4:6738519:T:C
chr4:6738561	['TATA', 'T']	98663	69561.93669112926	-1918.156685835319	0.0009560771223287	0.004455049466066	0.214605276464633	0.830076	0.830076	chr4	6738561	0.0808821427208159	chr4:6738561:TATA:T
chr4:6738629	['T', 'C']	98663	69595.2012348061	-1912.5953292942672	0.0010796538449362	0.0044553228739933	0.2423289793963952	0.808526	0.808526	chr4	6738629	0.0923060098021403	chr4:6738629:T:C
chr4:6739349	['C', 'T']	98663	139770.08290249985	-3959.400488634888	0.0044830402839857	0.0046703712790048	0.9598894854759822	0.337113	0.337113	chr4	6739349	0.4722244995721635	chr4:6739349:C:T
chr4:6740297	['T', 'C']	98663	21825.990958298706	-1149.1662424788065	-5.166379354103599e-05	0.0067826231654263	-0.0076170815156569	0.993923	0.993923	chr4	6740297	0.002647259436098	chr4:6740297:T:C
chr4:6740588	['A', 'G']	98663	11747.476266736943	-386.41491441922255	0.0121572161372698	0.0089599058909278	1.3568464094672374	0.174833	0.174833	chr4	6740588	0.7573765902070466	chr4:6740588:A:G
chr4:6740602	['C', 'T']	98663	12226.487060445406	-339.3565795400253	0.0102328731972279	0.0087897314362269	1.164184966454504	0.244352	0.244352	chr4	6740602	0.6119841019584649	chr4:6740602:C:T
chr4:6741044	['C', 'T']	98663	45976.6499219368	-858.3305122517132	0.0023370070992854	0.0050407081596888	0.4636267415707225	0.642916	0.642916	chr4	6741044	0.1918457659864559	chr4:6741044:C:T
chr4:6741072	['G', 'A']	98663	67580.69929949414	-2004.0708670679712	0.002169088146056	0.0044735755053519	0.4848667790363765	0.627772	0.627772	chr4	6741072	0.202198058684839	chr4:6741072:G:A
chr4:6741115	['G', 'A']	98663	67700.58540245156	-1994.5841445326207	0.0021167358014796	0.0044729067133557	0.473234953717964	0.636047	0.636047	chr4	6741115	0.1965107914483227	chr4:6741115:G:A
chr4:6741150	['C', 'G']	98663	139696.23839307434	-3971.5669445272174	0.0040474427412384	0.0046696728905791	0.8667508059084892	0.386081	0.386081	chr4	6741150	0.4133215705546442	chr4:6741150:C:G
chr4:6741720	['C', 'A']	98663	69840.59582150108	-2070.802391990664	0.002526618271306	0.0044352679603572	0.5696653040783825	0.568906	0.568906	chr4	6741720	0.2449594858962283	chr4:6741720:C:A
chr4:6741911	['A', 'G']	98663	69924.62918463652	-2073.8723532302924	0.0022761552101838	0.0044365072284241	0.5130511668280089	0.607917	0.607917	chr4	6741911	0.2161557116855359	chr4:6741911:A:G
chr4:6741915	['C', 'CAAAA']	98663	69833.7871936488	-2077.60438605266	0.0022441796536415	0.0044398443163448	0.5054635914551886	0.613234	0.613234	chr4	6741915	0.2123737742301942	chr4:6741915:C:CAAAA
chr4:6742055	['C', 'T']	98663	69911.21670396766	-2068.3271497608107	0.002435804331769	0.0044405185519261	0.5485405146460886	0.583322	0.583322	chr4	6742055	0.2340916438366981	chr4:6742055:C:T
chr4:6742183	['G', 'A']	98663	70356.25702118159	-2050.7796852887805	0.0029732370690089	0.0044519062266198	0.6678570746236054	0.504226	0.504226	chr4	6742183	0.2973747640435436	chr4:6742183:G:A
chr4:6742189	['T', 'C']	98663	70874.0703055799	-1936.121405675563	0.0018480711809427	0.0044875194592893	0.4118246611983351	0.680469	0.680469	chr4	6742189	0.1671916550831343	chr4:6742189:T:C
chr4:6742239	['T', 'C']	98663	140448.42738242145	-3962.4491747795214	0.0050659933292124	0.0047328932048192	1.0703798099762654	0.284451	0.284451	chr4	6742239	0.5459925351121755	chr4:6742239:T:C
chr4:6742252	['T', 'A']	98663	139708.32222538017	-3950.6984714018768	0.0045267858013215	0.0046781737488967	0.9676395200988712	0.333227	0.333227	chr4	6742252	0.4772598167612104	chr4:6742252:T:A
chr4:6742423	['C', 'T']	98663	58552.13536595254	-1589.402911379162	0.0004029975351527	0.0046516949679112	0.0866345574962966	0.930962	0.930962	chr4	6742423	0.0310680456858123	chr4:6742423:C:T
chr4:6743017	['T', 'C']	98663	32288.56343896357	-594.6547474167611	0.0025086212112709	0.0057521795013646	0.4361166425136463	0.662753	0.662753	chr4	6743017	0.1786482977246359	chr4:6743017:T:C
chr4:6743119	['T', 'G']	98663	21609.083491403333	-1149.6302463440622	-0.0002820237123006	0.006815986946584	-0.0413767975952413	0.966996	0.966996	chr4	6743119	0.0145753223818593	chr4:6743119:T:G
chr4:6743415	['A', 'G']	98663	32175.870140402472	-573.9854300624531	0.0030542685081269	0.0057626008398543	0.5300156288812438	0.596102	0.596102	chr4	6743415	0.2246794210534167	chr4:6743415:A:G
chr4:6743725	['C', 'T']	98663	31930.44699105532	-553.6052641291013	0.0035128296257051	0.0057789737676663	0.607863916143671	0.543279	0.543279	chr4	6743725	0.2649770819355121	chr4:6743725:C:T
chr4:6743747	['A', 'G']	98663	112977.79407379852	-3502.5875226109893	0.0037551974627838	0.0045456759034485	0.826103211611502	0.408748	0.408748	chr4	6743747	0.3885443593251469	chr4:6743747:A:G
chr4:6743923	['A', 'C']	98663	32051.77444937484	-565.7678846108071	0.0031011214821918	0.0057758319965906	0.5369133804484644	0.591329	0.591329	chr4	6743923	0.228170821776915	chr4:6743923:A:C
chr4:6744019	['T', 'C']	98663	183129.5683356984	-5516.912708611957	0.0249753025766756	0.0082504432890964	3.027146748548912	0.00246938	0.00246938	chr4	6744019	2.607412073614231	chr4:6744019:T:C
chr4:6744042	['A', 'G']	98663	45475.44475647836	-1094.294704594509	0.0021656434310976	0.0050513384730535	0.4287266518864864	0.668123	0.668123	chr4	6744042	0.1751435774887016	chr4:6744042:A:G
chr4:6744186	['A', 'G']	98663	32002.27051573143	-550.8185548117498	0.0036830917030075	0.0057733114352722	0.6379513290250758	0.523507	0.523507	chr4	6744186	0.2810775068389147	chr4:6744186:A:G
chr4:6744329	['A', 'G']	98663	139535.11371539225	-3915.861714578379	0.0051418200368727	0.0046667877272896	1.1017899971762817	0.270556	0.270556	chr4	6744329	0.5677428304691642	chr4:6744329:A:G
chr4:6744387	['G', 'C']	98663	108187.45831292978	-3371.331553589975	0.0026154309794501	0.0042956242699008	0.6088593450261176	0.542619	0.542619	chr4	6744387	0.2655050033302498	chr4:6744387:G:C
chr4:6744426	['A', 'C']	98663	32096.379423448936	-543.4682104857068	0.0040666944754116	0.0057823426743907	0.7032953085645508	0.481873	0.481873	chr4	6744426	0.3170674071279589	chr4:6744426:A:C
chr4:6744462	['A', 'G']	98663	31985.601136940284	-556.670469708051	0.0035378587380734	0.0057787197930792	0.6122218873305628	0.540392	0.540392	chr4	6744462	0.2672910889275281	chr4:6744462:A:G
chr4:6744515	['T', 'C']	98663	12076.935632417066	-641.3482577901896	-0.0040546496738399	0.0088773530566708	-0.456740837945282	0.647858	0.647858	chr4	6744515	0.1885201740282491	chr4:6744515:T:C
chr4:6744551	['T', 'C']	98663	31810.382777253948	-579.936207984001	0.0038243173772727	0.0057827821470531	0.6613282810976276	0.508403	0.508403	chr4	6744551	0.2937918954122826	chr4:6744551:T:C
chr4:6744853	['T', 'A']	98663	32040.758215343405	-532.2134052285552	0.0038864486312646	0.0057720829879279	0.673318217945412	0.500746	0.500746	chr4	6744853	0.3003825112003691	chr4:6744853:T:A
chr4:6744910	['T', 'G']	98663	31158.90993436986	-1532.259385616049	0.0035538951235948	0.0058717017651818	0.6052581118252384	0.545009	0.545009	chr4	6744910	0.263596325947093	chr4:6744910:T:G
chr4:6745132	['T', 'A']	98663	37538.69706064262	-1433.9353729760346	0.0038335159382942	0.0054142772318082	0.7080383538125438	0.478923	0.478923	chr4	6745132	0.3197343057153221	chr4:6745132:T:A
chr4:6745451	['T', 'C']	98663	183358.4337262693	-5532.509387209678	0.0265432760136271	0.0083063572635169	3.1955374867163795	0.00139615	0.00139615	chr4	6745451	2.8550679193398847	chr4:6745451:T:C
chr4:6745484	['C', 'T']	98663	2238.3958716910424	213.4907184951242	-0.0105170850720502	0.0208168301038038	-0.5052202962509899	0.613405	0.613405	chr4	6745484	0.2122526883086043	chr4:6745484:C:T
chr4:6745565	['A', 'G']	98663	139698.4571240366	-4255.853259749045	0.0044719406157439	0.0046953100954476	0.952427108079549	0.340883	0.340883	chr4	6745565	0.467394656706827	chr4:6745565:A:G
chr4:6745647	['G', 'A']	98663	78095.58854622027	-1610.6669050982366	0.0019342129464249	0.0043737042288795	0.4422367963643739	0.658319	0.658319	chr4	6745647	0.1815636103855472	chr4:6745647:G:A
chr4:6745675	['C', 'T']	98663	78363.30310007214	-1635.1948850173496	0.0021821061011592	0.0043815365636009	0.4980230267360689	0.618469	0.618469	chr4	6745675	0.2086820639675117	chr4:6745675:C:T
chr4:6745678	['T', 'C']	98663	78392.3130734067	-1661.4143569550624	0.0017386320804713	0.0043802570962774	0.3969246649811778	0.691424	0.691424	chr4	6745678	0.1602555497478119	chr4:6745678:T:C
chr4:6745713	['G', 'T']	98663	22660.64644446922	-1199.2862236609635	0.0002011148521504	0.0066823208697817	0.0300965571796943	0.97599	0.97599	chr4	6745713	0.0105546320946482	chr4:6745713:G:T
chr4:6746153	['C', 'T']	98663	183301.43141527887	-5537.447200548923	0.0261130632835645	0.0082911804692781	3.1494988416092315	0.001636	0.001636	chr4	6746153	2.786216700664696	chr4:6746153:C:T
chr4:6746340	['G', 'A']	98663	109084.05622738284	-3395.202559778114	0.0014014857195598	0.0042723113986365	0.3280392248577951	0.742883	0.742883	chr4	6746340	0.1290795798538448	chr4:6746340:G:A
chr4:6746342	['C', 'T']	98663	109085.69022879562	-3391.4480058860167	0.0014696773197735	0.0042723631886226	0.3439963446196029	0.73085	0.73085	chr4	6746342	0.1361717487014262	chr4:6746342:C:T
chr4:6746599	['G', 'A']	98663	108892.34783578308	-3417.2395463921	0.0011399890256606	0.0042701378293292	0.2669677352872989	0.789495	0.789495	chr4	6746599	0.1026506161044338	chr4:6746599:G:A
chr4:6747044	['C', 'T']	98663	40472.051024752174	-814.0691647124692	0.0050704210661478	0.0052784851832493	0.960582608479841	0.336764	0.336764	chr4	6747044	0.4726743406788801	chr4:6747044:C:T
chr4:6747287	['C', 'G']	98663	36693.74381974641	-1371.3258213878623	0.0041285417979137	0.0054591338472598	0.7562631570182169	0.449493	0.449493	chr4	6747287	0.347277067190029	chr4:6747287:C:G
chr4:6749048	['A', 'G']	98663	2901.5293527294853	262.46789881114574	-0.0342684594775735	0.0185203451730093	-1.8503142980031924	0.0642713	0.0642713	chr4	6749048	1.1919829156315855	chr4:6749048:A:G
chr4:6749063	['C', 'T']	98663	76163.89528105836	-3429.3784388393624	-0.0046395807250265	0.0043634993958632	-1.063270623899958	0.287662	0.287662	chr4	6749063	0.5411175043950259	chr4:6749063:C:T
chr4:6749264	['T', 'C']	98663	2623.15952238564	227.64815141994416	-0.0380780751598036	0.019359257240028	-1.966918187391602	0.0491954	0.0491954	chr4	6749264	1.3080755038995815	chr4:6749264:T:C
chr4:6749341	['T', 'A']	98663	2622.079728360024	224.40340032684875	-0.0391545851347003	0.0193626262569478	-2.02217326384899	0.0431611	0.0431611	chr4	6749341	1.3649074954570966	chr4:6749341:T:A
chr4:6749605	['T', 'C']	98663	89124.45315113483	-2208.1170590577053	0.0052159036673246	0.0042692995050483	1.2217235312624268	0.221815	0.221815	chr4	6749605	0.6540090884981375	chr4:6749605:T:C
chr4:6749869	['C', 'G']	98663	15000.60815536342	-678.5992158015077	-0.0014329860323885	0.0080294296584649	-0.1784667271949755	0.858357	0.858357	chr4	6749869	0.066332046785901	chr4:6749869:C:G
chr4:6749970	['A', 'G']	98663	2645.6167376317903	217.1145356782112	-0.0435982770318604	0.0193066064136544	-2.258205098179554	0.0239351	0.0239351	chr4	6749970	1.62096475371128	chr4:6749970:A:G
chr4:6750904	['C', 'T']	98663	184604.0973990431	-5866.630863804389	0.0100412435553294	0.0086602828376475	1.159459078135265	0.246272	0.246272	chr4	6750904	0.6085849626503375	chr4:6750904:C:T
chr4:6751154	['G', 'A']	98663	70143.5078666721	-3066.3425266166428	-0.0042710088734983	0.004438140357439	-0.9623420012707364	0.33588	0.33588	chr4	6751154	0.4738158554862127	chr4:6751154:G:A
chr4:6751567	['C', 'G']	98663	184674.35884570944	-5854.1690170142	0.0098421602626707	0.0086808239029163	1.1337818129641084	0.256889	0.256889	chr4	6751567	0.5902544918472401	chr4:6751567:C:G
chr4:6751607	['G', 'C']	98663	184608.226593146	-5858.444577159083	0.0087097983532701	0.0086619256267291	1.00552679953672	0.314646	0.314646	chr4	6751607	0.5021777849365804	chr4:6751607:G:C
chr4:6751673	['A', 'G']	98663	114727.11663456669	-2814.561879912894	0.0069729112859915	0.0043131610750753	1.6166591427077095	0.105955	0.105955	chr4	6751673	0.9748785441804356	chr4:6751673:A:G
chr4:6751744	['C', 'T']	98663	114642.75337063844	-2801.170910165247	0.007093590852694	0.004312414146441	1.644923379761246	0.0999888	0.0999888	chr4	6751744	1.0000486437060716	chr4:6751744:C:T
chr4:6751773	['G', 'A']	98663	94017.62333384017	-2820.452046700567	0.0075438058640008	0.0042592694952267	1.7711501637675122	0.0765388	0.0765388	chr4	6751773	1.1161183510671462	chr4:6751773:G:A
chr4:6751961	['G', 'T']	98663	184642.87145000105	-5852.674461408291	0.0097691669849647	0.0086721247292949	1.1265021306674663	0.259956	0.259956	chr4	6751961	0.5851001542380203	chr4:6751961:G:T
chr4:6752312	['C', 'A']	98663	69768.26415247362	-2995.3706185071965	-0.0043092178931681	0.0044420365471232	-0.9700996035160616	0.331999	0.331999	chr4	6752312	0.4788632244138431	chr4:6752312:C:A
chr4:6752843	['A', 'G']	98663	183530.30086764376	-5991.089442802007	0.0101487112349082	0.0083423073556763	1.2165352824123306	0.223784	0.223784	chr4	6752843	0.6501709676741224	chr4:6752843:A:G
chr4:6752974	['G', 'A']	98663	69755.72617973541	-2991.348943131779	-0.0040617207298648	0.0044410411677821	-0.9145874979342564	0.36041	0.36041	chr4	6752974	0.4432031675138169	chr4:6752974:G:A
chr4:6753120	['G', 'C']	98663	93296.84545408448	-2911.842084006651	0.0075471161872787	0.0042647824360993	1.7696368572980363	0.0767907	0.0767907	chr4	6753120	1.1146913735003443	chr4:6753120:G:C
chr4:6753597	['G', 'A']	98663	69793.9035570558	-3009.437400663589	-0.0042249996704362	0.0044407505579396	-0.9514156706871087	0.341396	0.341396	chr4	6753597	0.4667415716457271	chr4:6753597:G:A
chr4:6754132	['C', 'T']	98663	69510.56787770659	-2999.322263377732	-0.0037443103996411	0.0044468946557846	-0.8420056442691811	0.399787	0.399787	chr4	6754132	0.3981713320789757	chr4:6754132:C:T
chr4:6755170	['T', 'C']	98663	2089.063521183864	-85.92949113110144	-0.0137173483467828	0.0206802556670025	-0.6633065164987413	0.507136	0.507136	chr4	6755170	0.2948755591496033	chr4:6755170:T:C
chr4:6755457	['T', 'C']	98663	79845.23708936843	-2926.7692875760763	4.830079140497923e-05	0.0043280639976063	0.0111599069310649	0.991096	0.991096	chr4	6755457	0.0038842766438977	chr4:6755457:T:C
chr4:6755594	['C', 'T']	98663	17842.085031979484	-398.38090476289614	-0.005289172352596	0.0074081191865316	-0.7139696621258442	0.475248	0.475248	chr4	6755594	0.3230797021127906	chr4:6755594:C:T
chr4:6755761	['C', 'T']	98663	47264.58101436495	-2318.5619418898823	0.0033459331653943	0.0050126554124972	0.6674971427424442	0.504456	0.504456	chr4	6755761	0.2971767081001066	chr4:6755761:C:T
chr4:6756295	['T', 'C']	98663	9271.700712950947	-401.1301219828409	0.0081688143961148	0.0100487047620601	0.8129221217601137	0.416265	0.416265	chr4	6756295	0.3806301035160033	chr4:6756295:T:C
chr4:6756840	['T', 'A']	98663	48577.140646548265	-2345.574779281836	0.003162828277696	0.0049711191361769	0.6362406916943008	0.524621	0.524621	chr4	6756840	0.2801543290686121	chr4:6756840:T:A
chr4:6757162	['A', 'G']	98663	48807.30341897677	-2338.282947541204	0.0025559180123792	0.0049614562415578	0.515154802932772	0.606446	0.606446	chr4	6757162	0.2172078641232285	chr4:6757162:A:G
chr4:6757699	['G', 'A']	98663	19290.760423825523	-825.52086758941	-0.0066588783750909	0.0071965610782237	-0.9252861613639672	0.354819	0.354819	chr4	6757699	0.4499931324304401	chr4:6757699:G:A
chr4:6757726	['C', 'T']	98663	68145.78718151888	-3134.869933048877	-0.00031296477447	0.0045254045808338	-0.0691573027073767	0.944865	0.944865	chr4	6757726	0.0246302379915788	chr4:6757726:C:T
chr4:6757911	['C', 'T']	98663	68053.38243166523	-3143.5970998847515	-0.0007890408846527	0.0045204360285746	-0.1745497291998022	0.861434	0.861434	chr4	6757911	0.0647779910352477	chr4:6757911:C:T
chr4:6758339	['A', 'C']	98663	48639.90186418514	-2339.2149212133822	0.00320112857336	0.0049674190506073	0.6444249097463686	0.519301	0.519301	chr4	6758339	0.2845808410982544	chr4:6758339:A:C
chr4:6758947	['G', 'A']	98663	16048.951972103678	-8.252065623252422	-0.0032231642083061	0.0078200088079742	-0.4121688718584847	0.680217	0.680217	chr4	6758947	0.1673525183692869	chr4:6758947:G:A
chr4:6759326	['G', 'T']	98663	19438.92133895465	-803.3058505835428	-0.0083862165081374	0.0071375375767378	-1.1749453390577145	0.240019	0.240019	chr4	6759326	0.6197543780027783	chr4:6759326:G:T
chr4:6759345	['A', 'G']	98663	61576.07637936781	-1321.6073712818884	-0.0065363210549991	0.0046014931207573	-1.4204782846493385	0.155472	0.155472	chr4	6759345	0.8083478146142359	chr4:6759345:A:G
chr4:6760005	['G', 'A']	98663	68186.05760945592	-3143.6999772968256	-0.000855112103967	0.0045186449013205	-0.1892408283105386	0.849904	0.849904	chr4	6760005	0.0706301267855037	chr4:6760005:G:A
chr4:6760223	['G', 'T']	98663	19280.586255828097	-783.5098367189028	-0.0073088047170854	0.0071526608623126	-1.0218301772974483	0.306864	0.306864	chr4	6760223	0.5130540581905483	chr4:6760223:G:T
chr4:6760380	['A', 'G']	98663	113390.83620899398	-3290.561615983398	-0.0033222942030389	0.0042971056551674	-0.7731469667364954	0.439437	0.439437	chr4	6760380	0.3571033788690319	chr4:6760380:A:G
chr4:6760684	['C', 'T']	98663	26096.32249792212	-510.065504515241	-0.0048359943259425	0.0062957418411479	-0.7681373296368728	0.442407	0.442407	chr4	6760684	0.3541780100095913	chr4:6760684:C:T
chr4:6760876	['A', 'G']	98663	2101.127776032112	138.22227133284187	-0.033754823665984	0.0210905911626209	-1.60046835130008	0.109498	0.109498	chr4	6760876	0.9605938132156092	chr4:6760876:A:G
chr4:6761052	['A', 'G']	98663	25650.419662226548	-522.4664525630832	-0.0028357156276906	0.0063493796764468	-0.4466130192544322	0.655155	0.655155	chr4	6761052	0.1836559401897083	chr4:6761052:A:G
chr4:6761268	['T', 'C']	98663	110546.04749305604	-3689.000510008401	-0.00363044105764	0.0042651056891973	-0.8511960364394445	0.394663	0.394663	chr4	6761268	0.4037735871819951	chr4:6761268:T:C
chr4:6761388	['C', 'T']	98663	24778.506857090724	120.89642261180823	-0.0011539807403292	0.0065810735661428	-0.1753484030730211	0.860806	0.860806	chr4	6761388	0.0650947145426837	chr4:6761388:C:T
chr4:6761445	['A', 'T']	98663	16179.131789153573	-29.27865537182709	-0.0051002541863522	0.0077963474332073	-0.6541850821871501	0.512994	0.512994	chr4	6761445	0.2898877143855131	chr4:6761445:A:T
chr4:6761631	['A', 'G']	98663	66394.80479719388	-2434.3570516692444	0.0012228748635824	0.0045053912675795	0.2714247866510996	0.786065	0.786065	chr4	6761631	0.1045415405074717	chr4:6761631:A:G
chr4:6762110	['G', 'A']	98663	45881.92665639129	-2341.514521744914	0.0018962342458399	0.0050605234382843	0.374711088480374	0.707876	0.707876	chr4	6762110	0.1500428118472437	chr4:6762110:G:A
chr4:6762232	['T', 'G']	98663	49978.66398345468	-2560.728534562272	0.0005346555220226	0.0049152137784276	0.1087756394989797	0.913381	0.913381	chr4	6762232	0.0393480267568041	chr4:6762232:T:G
chr4:6762693	['G', 'A']	98663	1993.181817260324	111.67817660366136	-0.0390403798584534	0.0215722516015969	-1.8097498851516869	0.0703376	0.0703376	chr4	6762693	1.1528124543946623	chr4:6762693:G:A
chr4:6763273	['A', 'G']	98663	15812.282124575544	-77.42996447759161	-0.0049659050246331	0.0078659139838032	-0.6313195179680877	0.527833	0.527833	chr4	6763273	0.2775034612742003	chr4:6763273:A:G
chr4:6763654	['G', 'A']	98663	43436.52201104861	-271.82476160627937	-0.0049370271255371	0.0052132567482866	-0.9470139998686492	0.343634	0.343634	chr4	6763654	0.4639038725419953	chr4:6763654:G:A
chr4:6763677	['G', 'A']	98663	2139.021680079464	119.28739836978336	-0.0363294830493365	0.0207685560519857	-1.7492541589506834	0.0802502	0.0802502	chr4	6763677	1.09555387657059	chr4:6763677:G:A
chr4:6764175	['T', 'G']	98663	2428.319959452609	136.15691894439442	-0.0306179615348616	0.0197303626381456	-1.551819502580586	0.120709	0.120709	chr4	6764175	0.9182603479256828	chr4:6764175:T:G
chr4:6764179	['C', 'T']	98663	44896.74144066506	-305.99397663355035	-0.0045219922382739	0.005151796507501	-0.8777505539455752	0.380081	0.380081	chr4	6764179	0.4201238399506942	chr4:6764179:C:T
chr4:6765089	['A', 'G']	98663	46064.20848880596	-2329.3502432596474	0.0021002255803835	0.0050519067028758	0.4157292887431887	0.677609	0.677609	chr4	6765089	0.1690208343414881	chr4:6765089:A:G
chr4:6765388	['C', 'A']	98663	87028.7028848883	-2478.5811932894585	-0.00334325942387	0.0042852546025516	-0.7801775469488429	0.435288	0.435288	chr4	6765388	0.3612233052883123	chr4:6765388:C:A
chr4:6765609	['C', 'T']	98663	84444.685472425	-2618.45188766549	-0.0011971172638608	0.004287080861362	-0.2792383214998479	0.780063	0.780063	chr4	6765609	0.1078703210948093	chr4:6765609:C:T
chr4:6765675	['T', 'C']	98663	2222.202708455816	113.31873206732936	-0.0334860345838814	0.0205930295620813	-1.6260858793472712	0.103935	0.103935	chr4	6765675	0.9832381796109098	chr4:6765675:T:C
chr4:6765684	['C', 'T']	98663	21467.828636594026	-245.76814718051887	-0.0018272589828481	0.0068870199692583	-0.2653192514330533	0.790764	0.790764	chr4	6765684	0.1019531104221366	chr4:6765684:C:T
chr4:6765824	['G', 'A']	98663	21859.5509041518	-247.34863788102672	-0.001760479661526	0.0068284216553513	-0.2578164838643771	0.796549	0.796549	chr4	6765824	0.0987875032588783	chr4:6765824:G:A
chr4:6765839	['T', 'A']	98663	21512.195224576702	-239.642318142738	-0.00123028475211	0.0068808017289927	-0.1787996225681385	0.858095	0.858095	chr4	6765839	0.0664646285943551	chr4:6765839:T:A
chr4:6766314	['T', 'C']	98663	79391.50749188966	-2950.3620295884207	-0.0008981858939321	0.0043219742223592	-0.2078184291996683	0.835371	0.835371	chr4	6766314	0.0781206053919213	chr4:6766314:T:C
chr4:6767201	['G', 'A']	98663	7821.902695688314	-330.36102165318147	0.0017897204115213	0.0109194184919723	0.1639025386596491	0.869808	0.869808	chr4	6767201	0.0605766022583149	chr4:6767201:G:A
chr4:6767657	['T', 'C']	98663	27707.952536907866	-1277.2797041871263	0.0039381536045289	0.0061279130855067	0.642658201834347	0.520447	0.520447	chr4	6767657	0.2836234905136877	chr4:6767657:T:C
chr4:6767778	['G', 'A']	98663	3863.0391538789	-80.70439105067274	0.0245937243906242	0.0153417378080243	1.603059881375416	0.108925	0.108925	chr4	6767778	0.9628724313922083	chr4:6767778:G:A
chr4:6767818	['T', 'G']	98663	24431.52299068847	-1152.0524755190431	0.0003247640656887	0.0064926643274122	0.050020153408757	0.960106	0.960106	chr4	6767818	0.0176808162586177	chr4:6767818:T:G
chr4:6769217	['T', 'C']	98663	13935.915917257016	-377.87445728185065	-0.0061083843111859	0.008348702689182	-0.7316567062689886	0.46438	0.46438	chr4	6769217	0.3331264928022796	chr4:6769217:T:C
chr4:6769305	['T', 'C']	98663	19493.39877257052	-1119.4123819114664	-0.0034280399491034	0.0071363506233433	-0.4803631617945053	0.63097	0.63097	chr4	6769305	0.1999912891618651	chr4:6769305:T:C
chr4:6769764	['G', 'C']	98663	14521.177436521206	-498.092621268961	-0.0079901365986164	0.0081459553525699	-0.9808716415436424	0.326658	0.326658	chr4	6769764	0.4859067012785139	chr4:6769764:G:C
chr4:6770959	['T', 'C']	98663	3803.809624703472	-226.8375370379156	0.0013111854479885	0.0154150933418688	0.0850585474190598	0.932215	0.932215	chr4	6770959	0.0304839132412174	chr4:6770959:T:C
chr4:6771210	['C', 'T']	98663	8119.576072413232	-205.17844039007497	0.0102717669585398	0.0107122113359221	0.9588838976780348	0.33762	0.33762	chr4	6771210	0.4715718344623637	chr4:6771210:C:T
chr4:6772120	['G', 'A']	98663	40514.80212683993	-252.2859964358793	0.0078077714185893	0.0052675260767574	1.4822463723607278	0.138278	0.138278	chr4	6772120	0.8592469105531573	chr4:6772120:G:A
chr4:6773134	['G', 'A']	98663	15837.802621176184	-982.821748763882	-0.0161067009890459	0.0077942888708634	-2.0664747298827764	0.0387863	0.0387863	chr4	6773134	1.41132164773237	chr4:6773134:G:A
chr4:6773190	['C', 'T']	98663	22919.090670423902	-261.2595939396461	0.004111785799372	0.0066445689235488	0.6188190455515578	0.536037	0.536037	chr4	6773190	0.2708052320586493	chr4:6773190:C:T
chr4:6774054	['C', 'T']	98663	21525.87270294651	-397.4000749451432	0.0064567457758439	0.0068237627461966	0.9462148694197812	0.344041	0.344041	chr4	6774054	0.4633897986705496	chr4:6774054:C:T
chr4:6774294	['A', 'T']	98663	23335.73039141144	-273.91397037245827	0.0035089164329161	0.0065976124147623	0.5318464032632259	0.594834	0.594834	chr4	6774294	0.2256042156874524	chr4:6774294:A:T
chr4:6774485	['G', 'A']	98663	102468.15701641432	-2392.509882740006	-0.000141329239257	0.0042633671103227	-0.0331496762065859	0.973555	0.973555	chr4	6774485	0.0116395084256354	chr4:6774485:G:A
chr4:6774738	['C', 'T']	98663	23365.38075855865	-294.22670261664814	0.0030930602929044	0.0066135137485033	0.467687890360009	0.640009	0.640009	chr4	6774738	0.1938139187929023	chr4:6774738:C:T
chr4:6774746	['A', 'G']	98663	23571.730883218675	-252.0544089042858	0.0044474345641827	0.00657211235478	0.6767131059389183	0.49859	0.49859	chr4	6774746	0.3022564361980115	chr4:6774746:A:G
chr4:6774922	['G', 'A']	98663	33185.04521125619	-857.1388037415832	0.0102685890838388	0.0057058381920276	1.7996635618210266	0.0719168	0.0719168	chr4	6774922	1.1431696451521989	chr4:6774922:G:A
chr4:6775053	['G', 'A']	98663	54442.03595794936	-1819.0910037475587	-0.0073844835539796	0.0047695551717658	-1.548254142795799	0.121564	0.121564	chr4	6775053	0.9151950181236278	chr4:6775053:G:A
chr4:6775167	['G', 'A']	98663	7018.640237598071	-351.67444229193734	-0.0085567518720517	0.0114724025912787	-0.745855264751297	0.455757	0.455757	chr4	6775167	0.3412666522659055	chr4:6775167:G:A
chr4:6775297	['C', 'T']	98663	23381.18490137648	-276.8563859222737	0.0034689048650357	0.0065910313998387	0.5263068334222484	0.598676	0.598676	chr4	6775297	0.2228081517031296	chr4:6775297:C:T
chr4:6775437	['T', 'C']	98663	54913.24462444619	-1821.960738974495	-0.006816333128075	0.0047576434744933	-1.4327120484371638	0.151943	0.151943	chr4	6775437	0.8183193030299082	chr4:6775437:T:C
chr4:6775878	['A', 'G']	98663	23426.89954893315	-283.1749652930015	0.0030830287782586	0.006584506014692	0.468224764527438	0.639625	0.639625	chr4	6775878	0.1940745700198262	chr4:6775878:A:G
chr4:6776143	['C', 'G']	98663	56039.54391566571	-1846.865615293944	-0.0054812072232999	0.0047291782535452	-1.1590189520115777	0.246451	0.246451	chr4	6776143	0.6082694153116478	chr4:6776143:C:G
chr4:6776825	['T', 'C']	98663	27585.51633993553	-391.59858656293005	0.0051050657293783	0.0061352084903541	0.8320932756245516	0.405358	0.405358	chr4	6776825	0.3921612514821045	chr4:6776825:T:C
chr4:6777127	['G', 'A']	98663	76203.53668427293	-2689.717585428979	-0.0021945536684675	0.0043590030291251	-0.5034531184778703	0.614647	0.614647	chr4	6777127	0.211374233763635	chr4:6777127:G:A
chr4:6779022	['G', 'A']	98663	105563.60864760751	-5602.982758338838	-0.0099051655858134	0.0043588974395239	-2.27240161605987	0.0230644	0.0230644	chr4	6779022	1.6370578386962282	chr4:6779022:G:A
chr4:6779808	['C', 'A']	98663	54514.97283435036	-2969.1628968005352	-0.0037548790286821	0.0048033011647284	-0.7817288360461312	0.434376	0.434376	chr4	6779808	0.3621341782523272	chr4:6779808:C:A
chr4:6783870	['G', 'C']	98663	149882.15305863874	-5812.2318273800265	0.0014816405323275	0.0050093343162344	0.295775933246417	0.767402	0.767402	chr4	6783870	0.1149770732796988	chr4:6783870:G:C
chr4:6787274	['A', 'G']	98663	156832.20191800827	-6254.446784721459	0.0014537772810735	0.005332318851402	0.2726350995854921	0.785134	0.785134	chr4	6787274	0.1050562152367358	chr4:6787274:A:G
chr4:6788774	['C', 'T']	98663	27795.5354978004	267.6927802693256	-0.0047255426279078	0.0062842755121011	-0.7519629937943196	0.452075	0.452075	chr4	6788774	0.3447895090290792	chr4:6788774:C:T
chr4:6789833	['C', 'T']	98663	27836.849910262536	291.0230564498071	-0.0043166542646008	0.0062832646049518	-0.6870081933520581	0.492079	0.492079	chr4	6789833	0.3079651685540599	chr4:6789833:C:T
chr4:6793638	['TA', 'T']	98663	154212.19321453187	-6669.642206824353	0.0015423386886976	0.0053178454494172	0.2900307471076668	0.771793	0.771793	chr4	6793638	0.1124991647062646	chr4:6793638:TA:T
chr4:6799843	['C', 'T']	98663	26041.90768918641	289.2760087323142	-0.0020475305963447	0.0064754532864642	-0.3161988058233331	0.751852	0.751852	chr4	6799843	0.1238676406705154	chr4:6799843:C:T
chr4:6799989	['T', 'G']	98663	38022.64787316776	-397.76579961255743	-0.0041485648314901	0.0055606231743003	-0.7460611340584347	0.455632	0.455632	chr4	6799989	0.341385782100868	chr4:6799989:T:G
chr4:6801833	['G', 'A']	98663	36579.33675269123	-411.65457647554825	-0.0078247756919102	0.0055795617014579	-1.4023997063901268	0.160799	0.160799	chr4	6801833	0.7937166564322959	chr4:6801833:G:A
chr4:6803039	['GT', 'G']	98663	39640.79331992423	-138.3444174474469	-0.004048117465199	0.0054825848992571	-0.738359284823384	0.460298	0.460298	chr4	6803039	0.3369609121163469	chr4:6803039:GT:G
chr4:6809193	['G', 'A']	98663	53082.84219595759	-3235.9995040782296	-0.0115399297200464	0.0048337654139462	-2.3873582459653084	0.0169718	0.0169718	chr4	6809193	1.7702720947117006	chr4:6809193:G:A
chr4:6809644	['CCT', 'C']	98663	154737.23013837496	-6523.2444392140615	0.0035060956016239	0.0053381113487755	0.6568045086635649	0.511308	0.511308	chr4	6809644	0.2913174121851099	chr4:6809644:CCT:C
chr4:6810198	['C', 'T']	98663	16498.37756002555	-853.10048797775	-0.0081146588598316	0.0076813326550417	-1.0564128939924866	0.290782	0.290782	chr4	6810198	0.5364324806968468	chr4:6810198:C:T
chr4:6816201	['C', 'A']	98663	27256.155223638445	413.2717782536445	-0.0036344293211052	0.0063632500254838	-0.5711592828428766	0.567893	0.567893	chr4	6816201	0.2457334845127189	chr4:6816201:C:A
chr4:6817047	['A', 'G']	98663	44365.43632252434	-469.71690405480905	0.0163080105771862	0.0051277810592195	3.180325054609132	0.00147155	0.00147155	chr4	6817047	2.832224976951946	chr4:6817047:A:G
chr4:6817297	['G', 'A']	98663	63652.61273252575	-3569.292737660404	-0.0045580581176323	0.004605409361779	-0.989718341969849	0.322314	0.322314	chr4	6817297	0.4917208301044917	chr4:6817297:G:A
chr4:6817365	['C', 'T']	98663	30621.69026207736	-1677.3321979477032	-0.0081571194202245	0.0058911998180779	-1.3846278639528165	0.166169	0.166169	chr4	6817365	0.7794499936968042	chr4:6817365:C:T
chr4:6817762	['G', 'A']	98663	133719.81701320954	-3105.6341695862093	0.0035929832150985	0.0046004488860038	0.7810070939011198	0.4348	0.4348	chr4	6817762	0.3617104645857431	chr4:6817762:G:A
chr4:6819445	['G', 'A']	98663	153768.19706186507	-6581.413984485077	0.0030760369709278	0.0052910612230863	0.5813648418026779	0.560996	0.560996	chr4	6819445	0.251040235328724	chr4:6819445:G:A
chr4:6823360	['C', 'T']	98663	155482.0937024796	-6477.929188326648	0.0040446642961282	0.0053769729359473	0.7522195749002132	0.451921	0.451921	chr4	6823360	0.3449374772742044	chr4:6823360:C:T
chr4:6825511	['C', 'T']	98663	30052.195116507886	35.262392249751386	0.0254982216287228	0.0059476997270426	4.287072784254554	1.81215e-05	1.81215e-05	chr4	6825511	4.7418058566172245	chr4:6825511:C:T
chr4:6825739	['A', 'G']	98663	105852.04020885078	-3350.2098770871403	-0.0107686165434895	0.0042699637487161	-2.5219456597792567	0.0116723	0.0116723	chr4	6825739	1.9328435587885056	chr4:6825739:A:G
chr4:6830546	['A', 'G']	98663	158406.5327507375	-6222.460965636499	0.003771483960673	0.0054454015232341	0.692599791692328	0.488562	0.488562	chr4	6830546	0.3110803151605739	chr4:6830546:A:G
chr4:6831279	['G', 'C']	98663	159335.9139717362	-6183.765117076487	0.0046034441535765	0.0054945580639069	0.8378188200095601	0.402134	0.402134	chr4	6831279	0.3956292062103397	chr4:6831279:G:C
chr4:6833908	['G', 'A']	98663	29975.164831822884	-21.913373818317723	0.0261941602466194	0.0059411218258891	4.408958613249666	1.03978e-05	1.03978e-05	chr4	6833908	4.983058540406164	chr4:6833908:G:A
chr4:6834094	['A', 'C']	98663	14709.050522771744	-723.3744213904674	-0.006381756461607	0.0081137167052699	-0.786539226525124	0.431554	0.431554	chr4	6834094	0.3649648536342805	chr4:6834094:A:C
chr4:6834935	['A', 'C']	98663	22045.36258477885	-1268.6431890099186	-0.0070871783221848	0.0067469566414149	-1.0504259474088695	0.293525	0.293525	chr4	6834935	0.5323549032761116	chr4:6834935:A:C
chr4:6835723	['G', 'T']	98663	156224.00092244375	-6531.075056073801	0.0055981717229555	0.0054092477559778	1.0349261071965148	0.300706	0.300706	chr4	6835723	0.5218579063161943	chr4:6835723:G:T
chr4:6840023	['A', 'G']	98663	68452.26357194272	-3573.9040094170823	-0.001733243289642	0.0045241219242526	-0.3831115338317094	0.701638	0.701638	chr4	6840023	0.1538868980579135	chr4:6840023:A:G
chr4:6840968	['G', 'A']	98663	155560.88344584318	-6465.170178986949	0.0036513637791241	0.0053830828832248	0.6783034663097489	0.497581	0.497581	chr4	6840968	0.3031362114215316	chr4:6840968:G:A
chr4:6842363	['T', 'C']	98663	16962.234972123668	-932.473790545971	-0.0071804220596785	0.0075857117320558	-0.946571964939736	0.343859	0.343859	chr4	6842363	0.4636196041584132	chr4:6842363:T:C
chr4:6842865	['A', 'T']	98663	39620.031385906754	-192.2383392697626	0.0197895554504665	0.0053455966157509	3.702029328617162	0.000213998	0.000213998	chr4	6842865	3.669590285496709	chr4:6842865:A:T
chr4:6843767	['C', 'T']	98663	11281.515566549398	-863.6397699729606	-0.0135837693173275	0.0091787235179929	-1.4799192165119108	0.138898	0.138898	chr4	6843767	0.8573040076476774	chr4:6843767:C:T
chr4:6844225	['C', 'T']	98663	94031.55901471432	-2837.89917304778	0.0100061990711407	0.0042471582865411	2.355975076994284	0.0184761	0.0184761	chr4	6844225	1.7333896958447017	chr4:6844225:C:T
chr4:6846017	['T', 'C']	98663	170266.25735659333	-6831.85522096023	0.0032299830807181	0.0063580962049088	0.5080110423973107	0.611447	0.611447	chr4	6846017	0.213641181481483	chr4:6846017:T:C
chr4:6847159	['ATG', 'A']	98663	26128.4467834834	-1489.361075354766	-0.0075922322856548	0.0062958430310614	-1.2059119403386416	0.227854	0.227854	chr4	6847159	0.6423433429310854	chr4:6847159:ATG:A
chr4:6848797	['A', 'G']	98663	157399.76261720134	-6345.292431333056	0.0066959091176153	0.0054089203127402	1.237938207712867	0.215742	0.215742	chr4	6848797	0.6660652995305804	chr4:6848797:A:G
chr4:6849202	['G', 'A']	98663	156527.10537625692	-6485.05194766853	0.0047892676825226	0.0054213408244108	0.8834101816579913	0.377017	0.377017	chr4	6849202	0.4236390666649313	chr4:6849202:G:A
chr4:6849403	['G', 'A']	98663	138712.247356951	-5539.939289987516	0.0066830438089174	0.004723965886863	1.4147104295360016	0.157157	0.157157	chr4	6849403	0.8036662701114476	chr4:6849403:G:A
chr4:6850387	['A', 'G']	98663	54234.291999959416	-3158.3447691790925	-0.0074207486116949	0.0048037948280228	-1.5447680172363123	0.122406	0.122406	chr4	6850387	0.9121972937670372	chr4:6850387:A:G
chr4:6850914	['C', 'T']	98663	146494.33274540812	-6524.297858587411	0.0037766413463071	0.0050033015084665	0.7548298538307819	0.450353	0.450353	chr4	6850914	0.346446939883461	chr4:6850914:C:T
chr4:6852217	['C', 'G']	98663	50409.83881498903	-3231.2348353797697	-0.0095721290471989	0.0049225689649456	-1.9445393483287867	0.0518333	0.0518333	chr4	6852217	1.2853911406459515	chr4:6852217:C:G
chr4:6852333	['T', 'C']	98663	69407.88362615195	-3461.208180808219	1.8473403256165444e-06	0.0045041349150373	0.0004101432040699	0.999673	0.999673	chr4	6852333	0.0001420375199827	chr4:6852333:T:C
chr4:6852898	['G', 'A']	98663	154906.98086143803	-6578.700829060054	0.0033888725578905	0.0053502894905764	0.6333998494585101	0.526474	0.526474	chr4	6852898	0.2786230716491404	chr4:6852898:G:A
chr4:6853730	['A', 'G']	98663	155513.60968019872	-6562.269011891983	0.0032679307236644	0.0053690325572177	0.6086628622266909	0.542749	0.542749	chr4	6853730	0.2654009680483594	chr4:6853730:A:G
chr4:6854040	['G', 'A']	98663	154282.0196356706	-6695.389081746795	0.0032789850211051	0.0053375556012471	0.6143233468779092	0.539003	0.539003	chr4	6854040	0.2684088175965268	chr4:6854040:G:A
chr4:6855551	['T', 'C']	98663	37802.06514621662	183.3740829880398	0.0233127674708682	0.0054584778117353	4.2709283201165205	1.94843e-05	1.94843e-05	chr4	6855551	4.71031519221146	chr4:6855551:T:C
chr4:6856113	['C', 'A']	98663	37591.715169086034	143.77516864922782	0.0234351458152216	0.0054700613973632	4.28425644847756	1.83525e-05	1.83525e-05	chr4	6856113	4.73630476725651	chr4:6856113:C:A
chr4:6857712	['A', 'G']	98663	168853.4027408924	-6981.538342990411	0.0026080888551951	0.006245601721903	0.4175880837948214	0.676249	0.676249	chr4	6857712	0.1698933640958037	chr4:6857712:A:G
chr4:6858861	['G', 'A']	98663	154740.2306857925	-6561.534861368844	0.0034699204884454	0.0053418444657636	0.6495734779783362	0.515969	0.515969	chr4	6858861	0.2873763904917245	chr4:6858861:G:A
chr4:6859013	['T', 'G']	98663	154969.4087452857	-6529.448345287504	0.0041457914712008	0.0053530998617394	0.774465557953124	0.438657	0.438657	chr4	6859013	0.3578749358663054	chr4:6859013:T:G
chr4:6866428	['T', 'C']	98663	71340.35370391024	-4173.541764646999	-0.0093312678077539	0.0044846279362	-2.0807228471355805	0.0374619	0.0374619	chr4	6866428	1.4264101997693783	chr4:6866428:T:C
chr4:6866725	['T', 'C']	98663	101428.56060744304	-2982.5928952097006	0.0123524354240291	0.0042510122964824	2.905763277666914	0.0036644	0.0036644	chr4	6866725	2.4359971255306503	chr4:6866725:T:C
chr4:6866768	['A', 'C']	98663	71420.75383196141	-4177.661224022673	-0.009247152150973	0.0044832809951837	-2.062585896558142	0.0391546	0.0391546	chr4	6866768	1.4072172083886418	chr4:6866768:A:C
chr4:6869529	['G', 'A']	98663	54555.18828180438	-3267.9356809235	-0.0085188244580208	0.0047941727628949	-1.776912280665664	0.0755858	0.0755858	chr4	6869529	1.1215597859920443	chr4:6869529:G:A
chr4:6870038	['T', 'A']	98663	65897.01479964725	-3902.839951623803	-0.0115956313456757	0.0045570908951647	-2.544524920049158	0.0109442	0.0109442	chr4	6870038	1.9608159790283155	chr4:6870038:T:A
chr4:6870619	['G', 'A']	98663	57248.72719200627	-3040.289764219086	-0.0098530705660528	0.0047370022089377	-2.0800223709970087	0.0375261	0.0375261	chr4	6870619	1.4256665684536918	chr4:6870619:G:A
chr4:6873107	['G', 'A']	98663	95492.77507703536	-3051.2466848755435	0.009832309931458	0.0042516236781026	2.31260117919133	0.0207466	0.0207466	chr4	6873107	1.6830530662880931	chr4:6873107:G:A
chr4:6874842	['G', 'A']	98663	53316.57128764195	-3321.325520918824	-0.0121765279459167	0.0048386688160867	-2.5165036932129747	0.0118541	0.0118541	chr4	6874842	1.926131413416808	chr4:6874842:G:A
chr4:6874864	['T', 'TCA']	98663	103745.72122373262	-3145.69370991725	0.0129538789620359	0.0042572762212641	3.0427621532599085	0.00234479	0.00234479	chr4	6874864	2.629896046733592	chr4:6874864:T:TCA
chr4:6876175	['C', 'T']	98663	92964.13358608386	-3323.0122196528	0.010495671470442	0.0042646214627886	2.4611027173274227	0.0138528	0.0138528	chr4	6876175	1.8584624358669373	chr4:6876175:C:T
chr4:6877467	['T', 'C']	98663	17905.633344821297	-1029.3210354894795	-0.0091774194394246	0.0074048042429847	-1.2393871786846042	0.215205	0.215205	chr4	6877467	0.6671476426376944	chr4:6877467:T:C
chr4:6878577	['G', 'A']	98663	47961.34724080606	-3021.876120818518	-0.0093053506730977	0.0049978287889078	-1.8618786409310488	0.0626232	0.0626232	chr4	6878577	1.2032647440197413	chr4:6878577:G:A
chr4:6878763	['C', 'G']	98663	168879.25180942728	-6849.286463837445	0.0044222655144647	0.0062505417356407	0.7075011577394713	0.479257	0.479257	chr4	6878763	0.3194315351235112	chr4:6878763:C:G
chr4:6879043	['G', 'A']	98663	53717.34460281418	-3160.2782694328366	-0.0110370227474331	0.0048092543360496	-2.294955096198763	0.0217378	0.0217378	chr4	6879043	1.6627844113172117	chr4:6879043:G:A
chr4:6880456	['C', 'T']	98663	66362.38093355634	-3993.00313406564	-0.0103188233843633	0.0045579967483217	-2.263894415493529	0.0235828	0.0235828	chr4	6880456	1.6274046321350428	chr4:6880456:C:T
chr4:6881285	['C', 'T']	98663	37611.43089991283	-86.67247396326793	0.0210866118507603	0.0054349789002299	3.879796451439456	0.000104612	0.000104612	chr4	6881285	3.980418494867741	chr4:6881285:C:T
chr4:6881787	['A', 'G']	98663	169294.0111701265	-6905.038936400323	0.0040505463034333	0.0063015947610199	0.642781146209046	0.520368	0.520368	chr4	6881787	0.2836894182033083	chr4:6881787:A:G
chr4:6884088	['T', 'C']	98663	16854.537464269062	-634.8531552585283	-0.0153849041391833	0.0076224446027224	-2.018368770261508	0.0435556	0.0435556	chr4	6884088	1.360955999261459	chr4:6884088:T:C
chr4:6884923	['G', 'A']	98663	63174.60460424946	-3841.034776482282	-0.0137741636125216	0.0046142491826849	-2.985136490723007	0.00283521	0.00283521	chr4	6884923	2.5474147680008734	chr4:6884923:G:A
chr4:6885103	['A', 'G']	98663	62937.48226468649	-3888.45015119048	-0.0128783511583124	0.004623378418546	-2.7854849835896447	0.00534579	0.00534579	chr4	6885103	2.271988105742693	chr4:6885103:A:G
chr4:6885300	['C', 'A']	98663	62885.20909201507	-3861.756808941682	-0.0121537665153457	0.0046243537411252	-2.62820865265132	0.00858491	0.00858491	chr4	6885300	2.066264253410257	chr4:6885300:C:A
chr4:6885374	['C', 'A']	98663	63105.66550402534	-3863.689473009495	-0.0136396038956832	0.0046191355883162	-2.952847699509773	0.00314931	0.00314931	chr4	6885374	2.501784587803276	chr4:6885374:C:A
chr4:6886939	['G', 'A']	98663	61717.13623000344	-4003.5617149674863	-0.0146476303340687	0.0046468793493615	-3.1521434564642417	0.00162125	0.00162125	chr4	6886939	2.790150010907864	chr4:6886939:G:A
chr4:6887205	['A', 'G']	98663	168843.69053773256	-6805.029320031622	0.0044790468859996	0.0062361564198842	0.7182383802494176	0.472612	0.472612	chr4	6887205	0.3254952554763545	chr4:6887205:A:G
chr4:6887405	['T', 'C']	98663	61380.95403813597	-3918.0305600544793	-0.0128344666989225	0.0046541164386161	-2.757659132124932	0.00582276	0.00582276	chr4	6887405	2.23487111008495	chr4:6887405:T:C
chr4:6887883	['T', 'G']	98663	16641.686720120015	-826.2165586108653	-0.0218574073171821	0.0076675868290918	-2.8506240365289788	0.00436426	0.00436426	chr4	6887883	2.36008938429778	chr4:6887883:T:G
chr4:6888240	['C', 'T']	98663	15710.318464236125	-854.0339698081423	-0.0205884223135766	0.0078579678539104	-2.620069551866531	0.00879253	0.00879253	chr4	6888240	2.055886141201269	chr4:6888240:C:T
chr4:6888800	['C', 'T']	98663	15828.283422026256	-686.8638685144007	-0.0211219582297425	0.0078436330875983	-2.692879434039137	0.00708498	0.00708498	chr4	6888800	2.149661371373034	chr4:6888800:C:T
chr4:6889283	['C', 'T']	98663	114178.62903536424	-6295.299885460001	-0.0099819929382157	0.0044350698317222	-2.250695776381851	0.024407	0.024407	chr4	6889283	1.6124855988505191	chr4:6889283:C:T
chr4:6889708	['G', 'A']	98663	36527.59158084658	162.0780405808778	0.0291188666849862	0.0055065917943084	5.288001684650582	1.23922e-07	1.23922e-07	chr4	6889708	6.906851586033594	chr4:6889708:G:A
chr4:6889792	['G', 'C']	98663	37223.39550347679	255.24166364059687	0.0292101282809752	0.0054638243720835	5.346095754874408	9.00707e-08	9.00707e-08	chr4	6889792	7.04541646204856	chr4:6889792:G:C
chr4:6889952	['C', 'A']	98663	112113.3632631547	-6191.190127754827	-0.0092269376902693	0.0044193756103467	-2.0878374014344847	0.0368151	0.0368151	chr4	6889952	1.4339740155216756	chr4:6889952:C:A
chr4:6890036	['A', 'G']	98663	153194.52704935486	-6026.118214212234	0.0129173407561457	0.0051883661911174	2.48967406700408	0.0127877	0.0127877	chr4	6890036	1.893207560848336	chr4:6890036:A:G
chr4:6890269	['C', 'T']	98663	113872.0039635073	-6489.118340844076	-0.0090600115061798	0.0044554512540387	-2.033466643354498	0.0420081	0.0420081	chr4	6890269	1.3766669608846709	chr4:6890269:C:T
chr4:6891094	['C', 'T']	98663	156407.60852508873	-5493.600033745684	0.0164672616870324	0.0052752100127538	3.1216314890250096	0.00179904	0.00179904	chr4	6891094	2.744959180408672	chr4:6891094:C:T
chr4:6891160	['C', 'A']	98663	113911.472817217	-6485.182474438191	-0.0092724551353618	0.0044526693018717	-2.08244864074322	0.0373041	0.0373041	chr4	6891160	1.4282434333516028	chr4:6891160:C:A
chr4:6891454	['C', 'T']	98663	38817.3277683169	618.375752275453	0.0298741445942271	0.0054227336077063	5.509056272241039	3.6166e-08	3.6166e-08	chr4	6891454	7.441699522037136	chr4:6891454:C:T
chr4:6891581	['C', 'A']	98663	94251.1056638586	-5012.352150379084	-0.0052023117192263	0.0043266215459153	-1.2023958333350684	0.229213	0.229213	chr4	6891581	0.639760754644622	chr4:6891581:C:A
chr4:6891769	['G', 'C']	98663	99109.08138273604	-5290.902806892244	-0.0092868409698753	0.0043232087095635	-2.148136163153887	0.0317054	0.0317054	chr4	6891769	1.498866763319255	chr4:6891769:G:C
chr4:6892578	['C', 'T']	98663	66489.06510633123	-850.2352088702863	0.0044532450664854	0.0045342959411693	0.9821249261769692	0.326041	0.326041	chr4	6892578	0.4867277835083038	chr4:6892578:C:T
chr4:6893458	['A', 'C']	98663	29192.73413281701	-1420.8949557470646	-0.0069697856807006	0.0059651031273994	-1.1684266863193793	0.242638	0.242638	chr4	6893458	0.6150411824556503	chr4:6893458:A:C
chr4:6893553	['C', 'G']	98663	18279.408525088704	-386.7051320847722	-0.0001245547116706	0.0073477060416906	-0.0169515098949214	0.986475	0.986475	chr4	6893553	0.0059139164935175	chr4:6893553:C:G
chr4:6894276	['C', 'T']	98663	56585.91170656044	-1937.028818646476	-0.0048313553694461	0.0046807885183912	-1.032166984358147	0.301996	0.301996	chr4	6894276	0.5199988093257375	chr4:6894276:C:T
chr4:6894851	['C', 'T']	98663	56340.8552170123	-1887.4892023312384	-0.0054284451166436	0.004701467415916	-1.1546278292318906	0.248246	0.248246	chr4	6894851	0.6051177405845375	chr4:6894851:C:T
chr4:6894879	['G', 'A']	98663	28213.42978775163	-1394.9460165164307	-0.0096167691094943	0.0060756801934531	-1.5828300376732996	0.113463	0.113463	chr4	6894879	0.945145737726885	chr4:6894879:G:A
chr4:6894919	['C', 'T']	98663	37903.610069842165	226.32335043147071	0.0148491460568431	0.005489013610959	2.7052485399555684	0.0068265	0.0068265	chr4	6894919	2.1658019054379256	chr4:6894919:C:T
chr4:6895075	['A', 'G']	98663	97902.93066677476	-3716.965912468522	-0.0043497776706726	0.0042348222494776	-1.0271452765719076	0.304355	0.304355	chr4	6895075	0.5166195591826247	chr4:6895075:A:G
chr4:6898722	['C', 'T']	98663	67498.65037278805	-3540.3104546644618	-0.0046148830999158	0.0046114109530221	-1.0007529467508014	0.316949	0.316949	chr4	6898722	0.4990106141244301	chr4:6898722:C:T
chr4:6900192	['A', 'G']	98663	31292.05211660329	517.7730893013073	0.0088027863224141	0.0059695022996684	1.4746265066189848	0.140316	0.140316	chr4	6900192	0.8528928042708535	chr4:6900192:A:G
chr4:6900333	['A', 'G']	98663	100506.67271639616	-2910.184266156951	0.0006355801829091	0.0042492526307424	0.1495745812595062	0.881101	0.881101	chr4	6900333	0.0549743058574857	chr4:6900333:A:G
chr4:6900487	['C', 'G']	98663	30905.95170512146	552.4988602324094	0.0086365073508158	0.0060049051573033	1.4382420911863951	0.150369	0.150369	chr4	6900487	0.8228416884559437	chr4:6900487:C:G
chr4:6900915	['C', 'G']	98663	68846.56031223072	-3463.4204981122107	-0.0024301933304803	0.0045126115023514	-0.5385336914587124	0.59021	0.59021	chr4	6900915	0.2289934364693576	chr4:6900915:C:G
chr4:6900950	['C', 'G']	98663	103567.74568161544	-4867.837063878842	-0.0016461275020584	0.0043261965671293	-0.3805022440648733	0.703573	0.703573	chr4	6900950	0.1526908351838819	chr4:6900950:C:G
chr4:6901185	['C', 'A']	98663	46190.617986639765	-1885.6942800651289	0.004910449669902	0.0050325557713488	0.9757367614002426	0.329197	0.329197	chr4	6901185	0.4825441312039425	chr4:6901185:C:A
chr4:6901421	['C', 'G']	98663	30773.495240991328	147.0649436751209	0.0037782729974413	0.0059452613813505	0.6355099893998469	0.525097	0.525097	chr4	6901421	0.2797604629301731	chr4:6901421:C:G
chr4:6901432	['A', 'G']	98663	183053.7106860867	-6018.285351390637	0.0054199055864469	0.0082358614954332	0.6580860532261538	0.510484	0.510484	chr4	6901432	0.2920178653706172	chr4:6901432:A:G
chr4:6901947	['C', 'T']	98663	31979.94479864581	546.1773487570066	0.0071667418672118	0.0059350358816894	1.207531346073636	0.22723	0.22723	chr4	6901947	0.6435343315245994	chr4:6901947:C:T
chr4:6902347	['A', 'G']	98663	56203.25367732779	-2345.280703989681	-0.005969873901165	0.0047101576335421	-1.2674467322817604	0.204999	0.204999	chr4	6902347	0.6882482574590807	chr4:6902347:A:G
chr4:6902942	['A', 'G']	98663	144008.05554879777	-4442.100024885463	-0.0041999593301625	0.0048044156917238	-0.8741873309167221	0.382018	0.382018	chr4	6902942	0.4179161734325247	chr4:6902942:A:G
chr4:6903239	['C', 'T']	98663	3108.2916692015965	225.18050536920936	-0.0207654409085893	0.0177273117122179	-1.1713812700815491	0.241448	0.241448	chr4	6903239	0.6171763876650066	chr4:6903239:C:T
chr4:6903848	['G', 'A']	98663	50100.259771047815	-2103.9706173555514	-9.795178665155398e-05	0.0049828914764875	-0.0196576199007649	0.984317	0.984317	chr4	6903848	0.0068650141908086	chr4:6903848:G:A
chr4:6904349	['T', 'G']	98663	46595.38989872366	-1572.172169469208	-0.0041504649689669	0.0050285811681573	-0.8253749577015895	0.409161	0.409161	chr4	6904349	0.388105768635302	chr4:6904349:T:G
chr4:6904372	['A', 'T']	98663	47665.763636732256	-1757.4944611720746	-0.0068857326359077	0.0049903303123397	-1.3798150032035166	0.167647	0.167647	chr4	6904372	0.7756042137538193	chr4:6904372:A:T
chr4:6904564	['T', 'C']	98663	46724.25380916629	-2233.087685946574	-0.0068205281972563	0.0050104069264038	-1.3612723073077135	0.173431	0.173431	chr4	6904564	0.7608732717638981	chr4:6904564:T:C
chr4:6905136	['T', 'C']	98663	79992.71465041993	-2026.545521778777	-0.0023482935224116	0.0043362155096732	-0.541553692885654	0.588127	0.588127	chr4	6905136	0.2305288823530259	chr4:6905136:T:C
chr4:6905147	['A', 'G']	98663	125139.27395459694	-3841.2274649277374	-0.0008627122680615	0.0044232985258346	-0.195038219334015	0.845363	0.845363	chr4	6905147	0.0729567643701161	chr4:6905147:A:G
chr4:6905325	['C', 'T']	98663	46414.05645324791	-1535.113831793402	0.0021478875683686	0.005006705389961	0.4290021882804205	0.667923	0.667923	chr4	6905325	0.1752736013008	chr4:6905325:C:T
chr4:6905446	['G', 'A']	98663	13855.12343013532	-822.9417294783934	-0.0089774767631034	0.0083403456862271	-1.0763914471708895	0.281755	0.281755	chr4	6905446	0.5501283682609437	chr4:6905446:G:A
chr4:6905600	['G', 'A']	98663	18104.467984390045	-818.022254996281	-0.0025066699991586	0.0073678795618636	-0.3402159302566886	0.733695	0.733695	chr4	6905600	0.1344844405542413	chr4:6905600:G:A
chr4:6906589	['G', 'A']	98663	88343.69898926408	-3042.5222613469978	0.0082574234667652	0.0042804381501854	1.9291070626513755	0.0537204	0.0537204	chr4	6906589	1.269860762251535	chr4:6906589:G:A
chr4:6908050	['G', 'C']	98663	143031.79281014617	-4656.786743171565	0.0031232868923229	0.0047679873423365	0.6550535200859704	0.512435	0.512435	chr4	6908050	0.2903612150168242	chr4:6908050:G:C
chr4:6908608	['C', 'G']	98663	35274.217700245295	-1791.3297154366333	-0.0136089552048952	0.0055250326663508	-2.463144749854233	0.0137741	0.0137741	chr4	6908608	1.860936768360243	chr4:6908608:C:G
chr4:6911844	['G', 'A']	98663	27655.36361516861	-1662.747722599893	-0.0120673431358258	0.006138405039236	-1.9658759985196093	0.0493157	0.0493157	chr4	6911844	1.307014798006661	chr4:6911844:G:A
chr4:6911972	['A', 'G']	98663	13799.53851923935	-817.3436511600709	-0.0124127733269362	0.0083298840837845	-1.4901495869672143	0.136188	0.136188	chr4	6911972	0.8658611579399687	chr4:6911972:A:G
chr4:6913615	['A', 'G']	98663	38709.45446251165	-2212.5389657572377	-0.0100802566755329	0.0053848156731577	-1.8719780373878	0.0612126	0.0612126	chr4	6913615	1.21315917348771	chr4:6913615:A:G
chr4:6913995	['G', 'T']	98663	13601.584334478954	-793.9975840049156	-0.0113531175058696	0.0083904551351188	-1.3530991254991995	0.176027	0.176027	chr4	6913995	0.7544207125740909	chr4:6913995:G:T
chr4:6914536	['G', 'A']	98663	96985.67698998416	-3957.826485610469	-0.0110846959211443	0.004257596364697	-2.603510284125565	0.00922883	0.00922883	chr4	6914536	2.034853353876756	chr4:6914536:G:A
chr4:6914851	['C', 'T']	98663	5771.17548145145	-389.22470915902	-0.0114066305737628	0.0126296544157887	-0.9031625251363172	0.366442	0.366442	chr4	6914851	0.4359947551928229	chr4:6914851:C:T
chr4:6915359	['T', 'G']	98663	122659.6482746736	-4237.056490763357	0.0098436401766004	0.0043956852626323	2.239386941617738	0.025133	0.025133	chr4	6915359	1.5997556687618495	chr4:6915359:T:G
chr4:6915537	['C', 'T']	98663	21924.3332860314	-1611.4814146511508	-0.0162587869183144	0.0067930866435997	-2.393431406271424	0.0166935	0.0166935	chr4	6915537	1.7774525985317269	chr4:6915537:C:T
chr4:6916256	['T', 'C']	98663	95135.6035630224	-2527.969121850067	0.0163355012497895	0.0042649185515717	3.830202394784191	0.000128117	0.000128117	chr4	6916256	3.892393239370531	chr4:6916256:T:C
chr4:6916347	['C', 'T']	98663	21837.21331333056	-1611.1113454751032	-0.0163384588585118	0.006806786920593	-2.4003188360549284	0.0163826	0.0163826	chr4	6916347	1.7856171724140553	chr4:6916347:C:T
chr4:6916952	['A', 'G']	98663	86470.77566019568	-2058.935918502684	0.0167830033464603	0.0042960214658296	3.906638614343876	9.36513e-05	9.36513e-05	chr4	6916952	4.028486189683214	chr4:6916952:A:G
chr4:6917934	['G', 'A']	98663	118114.745914602	-4239.841815776061	0.0087622735275518	0.0043527217747768	2.0130561935585813	0.0441114	0.0441114	chr4	6917934	1.3554491584395465	chr4:6917934:G:A
chr4:6917947	['C', 'T']	98663	54214.53933415788	-2545.71299005582	-0.0128546116633519	0.0047578760354325	-2.701754221342012	0.00689865	0.00689865	chr4	6917947	2.161235888235679	chr4:6917947:C:T
chr4:6918739	['G', 'A']	98663	95493.22894595446	-2619.643201770217	0.0143514230687561	0.00426174051341	3.3675027899042287	0.000758812	0.000758812	chr4	6918739	3.11986580971198	chr4:6918739:G:A
chr4:6918983	['T', 'C']	98663	95847.11633213997	-2576.5372614988614	0.0160846626552501	0.004262081154109	3.7738987301410543	0.00016081	0.00016081	chr4	6918983	3.7936869480640425	chr4:6918983:T:C
chr4:6918999	['C', 'T']	98663	74915.7792929344	-1491.100648907816	0.0156538681677198	0.0043962695887253	3.560716159870093	0.000370019	0.000370019	chr4	6918999	3.431775974897064	chr4:6918999:C:T
chr4:6919142	['G', 'A']	98663	95596.50271168911	-2603.5982994342926	0.0153092076332985	0.0042609938935364	3.592872464924472	0.000327212	0.000327212	chr4	6919142	3.485170777622294	chr4:6919142:G:A
chr4:6919697	['T', 'C']	98663	175927.61428050115	-6607.997643645318	-0.0032010380039523	0.0068745939896982	-0.4656330262920566	0.641479	0.641479	chr4	6919697	0.1928175564884312	chr4:6919697:T:C
chr4:6920296	['G', 'T']	98663	20621.524349316125	-1480.0443139890697	-0.0147206759151078	0.0069840629596727	-2.1077524644476515	0.0350549	0.0350549	chr4	6920296	1.4552512674484015	chr4:6920296:G:T
chr4:6920484	['C', 'G']	98663	97170.8203276359	-2860.902792889401	0.0131457530693071	0.0042575806692047	3.087611037975342	0.00201828	0.00201828	chr4	6920484	2.69501858338183	chr4:6920484:C:G
chr4:6920599	['CTGTT', 'C']	98663	9994.50649719232	-503.2734655255674	-0.0114382982928292	0.0096850804214941	-1.1810225413765434	0.237597	0.237597	chr4	6920599	0.6241590472416482	chr4:6920599:CTGTT:C
chr4:6921075	['C', 'T']	98663	191957.94559202125	-6573.139435446476	0.0179729670466444	0.0132753874746549	1.35385630596154	0.175785	0.175785	chr4	6921075	0.7550181866863833	chr4:6921075:C:T
chr4:6921300	['G', 'A']	98663	192419.6519015569	-6552.430787664328	0.0141971159192915	0.013810188227379	1.028017553819099	0.303944	0.303944	chr4	6921300	0.5172064253758085	chr4:6921300:G:A
chr4:6921777	['A', 'G']	98663	59298.8907866866	-1784.2721040604972	-0.0061803955667798	0.0046519212139953	-1.328568409152353	0.183993	0.183993	chr4	6921777	0.7351986993774312	chr4:6921777:A:G
chr4:6921879	['T', 'C']	98663	23250.19654791246	-1469.6136055971208	-0.0160458001448525	0.0066067807499474	-2.428686640612422	0.0151554	0.0151554	chr4	6921879	1.819432596709737	chr4:6921879:T:C
chr4:6922160	['C', 'T']	98663	10726.413329954386	-451.4064794806898	-0.006397738397721	0.0093668914592029	-0.6830161773077172	0.494598	0.494598	chr4	6922160	0.305747644122558	chr4:6922160:C:T
chr4:6922239	['A', 'G']	98663	59207.00279825208	-1776.371497334229	-0.0068281794990247	0.0046388764324767	-1.4719468385104455	0.141038	0.141038	chr4	6922239	0.8506638592107362	chr4:6922239:A:G
chr4:6922316	['T', 'G']	98663	59257.018006144	-1833.021708216544	-0.0078775624744488	0.0046371052775498	-1.6988103575278757	0.0893581	0.0893581	chr4	6922316	1.0488660740944185	chr4:6922316:T:G
chr4:6923232	['C', 'T']	98663	23242.12013704462	-1458.4076536503685	-0.0150780486681255	0.0066052951429972	-2.282721413911504	0.0224489	0.0224489	chr4	6923232	1.6488049346443632	chr4:6923232:C:T
chr4:6924264	['T', 'G']	98663	109102.70341079604	-3309.955441596127	0.0121874183031454	0.0042721015171404	2.852792297712828	0.00433459	0.00433459	chr4	6924264	2.3630519752716266	chr4:6924264:T:G
chr4:6924304	['TCGGTGTCCC', 'T']	98663	132185.43627277063	-4675.534121727208	0.0078545867779923	0.0045208353485116	1.7374193423297692	0.0823163	0.0823163	chr4	6924304	1.0845141587229823	chr4:6924304:TCGGTGTCCC:T
chr4:6924631	['TGCACTGCA', 'T']	98663	22991.097238834715	-1351.9774293487037	-0.0117637842667462	0.0066359865727486	-1.7727257488819328	0.0762772	0.0762772	chr4	6924631	1.1176052575094628	chr4:6924631:TGCACTGCA:T
chr4:6924645	['A', 'G']	98663	109574.43304508264	-3320.430217299303	0.0121604767625989	0.0042723209980223	2.8463396753727053	0.00442341	0.00442341	chr4	6924645	2.354242804585807	chr4:6924645:A:G
chr4:6924884	['G', 'A']	98663	109532.6525423729	-3282.5160075510817	0.0120539868955445	0.0042718177501062	2.8217465258775647	0.00477725	0.00477725	chr4	6924884	2.3208220309001244	chr4:6924884:G:A
chr4:6925284	['A', 'G']	98663	23001.39271193485	-1355.634005440735	-0.0117142267821961	0.0066346721563965	-1.765607479323967	0.0774648	0.0774648	chr4	6925284	1.1108955960547295	chr4:6925284:A:G
chr4:6925352	['G', 'T']	98663	22349.58567142393	-1365.949626297133	-0.0145034372988157	0.006716761840827	-2.1592900928328578	0.0308301	0.0308301	chr4	6925352	1.5110250666008431	chr4:6925352:G:T
chr4:6926129	['T', 'C']	98663	18089.55004054328	-865.8902228605692	-0.0094270209279725	0.0073690113743037	-1.2792789221150125	0.200802	0.200802	chr4	6926129	0.6972319659063101	chr4:6926129:T:C
chr4:6926631	['C', 'A']	98663	106569.80139478782	-3734.231231807425	0.0124365777462592	0.0042822024669553	2.904247952363101	0.00368218	0.00368218	chr4	6926631	2.4338949852247245	chr4:6926631:C:A
chr4:6926843	['C', 'T']	98663	22319.35730865524	-1367.8520028692878	-0.0147125126317906	0.006722309205842	-2.188609922763536	0.0286275	0.0286275	chr4	6926843	1.5432165766592012	chr4:6926843:C:T
chr4:6927535	['C', 'T']	98663	98099.89155954748	-2854.6079097339584	0.0145018405407435	0.0042600195552961	3.404172293696316	0.000663913	0.000663913	chr4	6927535	3.1778888274021995	chr4:6927535:C:T
chr4:6927751	['A', 'G']	98663	23098.575274702995	-1382.006487446573	-0.0129109793805568	0.0066210563273212	-1.9499878482049384	0.0511804	0.0511804	chr4	6927751	1.290896324210578	chr4:6927751:A:G
chr4:6928387	['T', 'C']	98663	135347.71818393763	-4837.302821120218	0.0088675208150827	0.0045890840448704	1.9323073468211187	0.0533244	0.0533244	chr4	6928387	1.273074022482474	chr4:6928387:T:C
chr4:6928490	['G', 'A']	98663	109061.58092409378	-3253.0097806278786	0.0130963048107269	0.0042711075632004	3.0662549741345004	0.00216817	0.00216817	chr4	6928490	2.663906669012135	chr4:6928490:G:A
chr4:6928689	['T', 'C']	98663	23037.669971513435	-1375.6950353128957	-0.0128408248818627	0.0066309089636617	-1.9365105074179536	0.0528081	0.0528081	chr4	6928689	1.2772994578544286	chr4:6928689:T:C
chr4:6928751	['A', 'G']	98663	22496.140049463804	-1382.7443262551171	-0.014720772686263	0.0066984624694279	-2.1976345696417976	0.0279775	0.0279775	chr4	6928751	1.5531910955880317	chr4:6928751:A:G
chr4:6928898	['G', 'A']	98663	135403.6066939669	-4839.253424529714	0.0083910621420369	0.0045890548272775	1.828494637318386	0.0674784	0.0674784	chr4	6928898	1.1708352236438064	chr4:6928898:G:A
chr4:6929083	['G', 'C']	98663	109671.34307901304	-3275.842355033929	0.0140655766580059	0.0042745018903251	3.290576778043255	0.00100017	0.00100017	chr4	6929083	2.999926176212921	chr4:6929083:G:C
chr4:6930119	['A', 'T']	98663	22400.681127103184	-1410.5846308550636	-0.0158461656900508	0.0067118654583014	-2.360918255661965	0.0182317	0.0182317	chr4	6930119	1.739172834022092	chr4:6930119:A:T
chr4:6931157	['C', 'A']	98663	113170.82314952803	-3545.8514608812093	0.0117179784053887	0.004291487147769	2.7305169517938244	0.00632463	0.00632463	chr4	6931157	2.1989648762641574	chr4:6931157:C:A
chr4:6931259	['T', 'C']	98663	116588.45050845043	-3755.812933135935	0.0117368023242654	0.0043204574361615	2.716564738268296	0.00659748	0.00659748	chr4	6931259	2.180621917652484	chr4:6931259:T:C
chr4:6931570	['C', 'T']	98663	112297.45480443646	-3473.8486770776844	0.0129296518979203	0.004291281751773	3.013004655911488	0.00258741	0.00258741	chr4	6931570	2.5871347476927657	chr4:6931570:C:T
chr4:6931735	['C', 'G']	98663	112339.01979033598	-3458.4549106076647	0.0132520255415814	0.0042918064025901	3.0877500750228792	0.00201734	0.00201734	chr4	6931735	2.6952209001610967	chr4:6931735:C:G
chr4:6932315	['C', 'T']	98663	112291.11644370532	-3455.334665740344	0.0133640075850672	0.0042929629920752	3.1130032124053124	0.00185247	0.00185247	chr4	6932315	2.732248816514602	chr4:6932315:C:T
chr4:6932326	['C', 'T']	98663	112278.2477604067	-3468.134070926703	0.0129236462738261	0.0042943028910303	3.009486429292177	0.00261756	0.00261756	chr4	6932326	2.582103354588847	chr4:6932326:C:T
chr4:6932928	['A', 'G']	98663	121916.07704632117	-3799.932136344359	0.0116525281847503	0.0043714638576415	2.6655895059914743	0.0076866	0.0076866	chr4	6932928	2.114265718425034	chr4:6932928:A:G
chr4:6933920	['C', 'T']	98663	18571.694102621284	-1128.182120742115	-0.0133742239540847	0.0072972051944954	-1.832787155851597	0.0668372	0.0668372	chr4	6933920	1.1749817522259882	chr4:6933920:C:T
chr4:6934022	['T', 'C']	98663	135256.821662443	-4856.871314631303	0.0086504164494489	0.0045867053769206	1.8859760413162847	0.0593011	0.0593011	chr4	6934022	1.2269372506576712	chr4:6934022:T:C
chr4:6934636	['C', 'T']	98663	18663.26892733282	-1112.307506900192	-0.0128223412259556	0.0072790345246865	-1.761544224370585	0.0781494	0.0781494	chr4	6934636	1.1070743519722344	chr4:6934636:C:T
chr4:6934665	['C', 'A']	98663	134178.29730308987	-4685.281918446912	0.0109714373919682	0.0046088502598538	2.3805150467865617	0.0172903	0.0172903	chr4	6934665	1.7621974713175024	chr4:6934665:C:A
chr4:6934765	['G', 'A']	98663	60305.00199706017	-1925.017452641091	-0.0082585790418693	0.0046148653752199	-1.7895601215616552	0.0735277	0.0735277	chr4	6934765	1.1335490188634427	chr4:6934765:G:A
chr4:6935112	['T', 'A']	98663	133486.52976600826	-4701.017752921376	0.0099950348486133	0.0045571269705782	2.1932754810527384	0.0282899	0.0282899	chr4	6935112	1.5483685876976556	chr4:6935112:T:A
chr4:6935608	['A', 'G']	98663	133840.33123098756	-4715.281790552684	0.0100450317636141	0.0045653066134062	2.2002972887114205	0.0277881	0.0277881	chr4	6935608	1.556141146915501	chr4:6935608:A:G
chr4:6936074	['G', 'A']	98663	7504.456369036156	-412.112781932582	-0.0150728819206856	0.0111054967819724	-1.3572451747636798	0.174706	0.174706	chr4	6936074	0.7576921796069634	chr4:6936074:G:A
chr4:6936257	['C', 'T']	98663	111270.4278719436	-3346.071103122091	0.0139744072049821	0.0042857613750019	3.2606591880015263	0.00111191	0.00111191	chr4	6936257	2.953930363909712	chr4:6936257:C:T
chr4:6936268	['G', 'A']	98663	133211.85187325143	-4713.158394760664	0.0102860740583093	0.0045538418459864	2.2587683995602577	0.0239	0.0239	chr4	6936268	1.6216020990518625	chr4:6936268:G:A
chr4:6936388	['A', 'G']	98663	18659.32385257866	-1123.7243562774545	-0.0123568735615063	0.0072816524980163	-1.6969875402420822	0.0897022	0.0897022	chr4	6936388	1.047196905493883	chr4:6936388:A:G
chr4:6936559	['T', 'C']	98663	18581.565001013583	-1115.569467448233	-0.0127424483183133	0.0072939169797443	-1.7469966211159107	0.080641	0.080641	chr4	6936559	1.0934440953356888	chr4:6936559:T:C
chr4:6936824	['G', 'T']	98663	22232.027996837434	-1388.7519409094828	-0.0156836651732274	0.0067349926257315	-2.3286833475224418	0.0198779	0.0198779	chr4	6936824	1.7016294985395797	chr4:6936824:G:T
chr4:6937078	['C', 'T']	98663	133231.1532933282	-4708.175739663925	0.0099186171051621	0.0045529945266803	2.1784821060160584	0.0293725	0.0293725	chr4	6937078	1.5320590875256177	chr4:6937078:C:T
chr4:6937226	['A', 'T']	98663	133490.82398256552	-4698.766256916852	0.010058908177139	0.0045580117603355	2.20686314692584	0.0273259	0.0273259	chr4	6937226	1.563425525312499	chr4:6937226:A:T
chr4:6937316	['G', 'T']	98663	18742.75986985475	-1103.8553759674996	-0.0116881775045617	0.0072659499321796	-1.6086234578629337	0.107702	0.107702	chr4	6937316	0.9677762318840144	chr4:6937316:G:T
chr4:6937489	['AC', 'A']	98663	99521.10436792328	-2910.045769055804	0.0136969132050597	0.0042596688041075	3.2154878313196846	0.00130265	0.00130265	chr4	6937489	2.8851722561885382	chr4:6937489:AC:A
chr4:6938307	['C', 'T']	98663	96075.84266701806	-2754.8662895419475	0.0156111671121283	0.0042663079853442	3.659174903864506	0.00025316	0.00025316	chr4	6938307	3.596604912997491	chr4:6938307:C:T
chr4:6938828	['G', 'A']	98663	2841.0287952808576	-35.5224782143275	0.0274658673340043	0.0178710871929402	1.5368884409480363	0.124324	0.124324	chr4	6938828	0.9054450253290254	chr4:6938828:G:A
chr4:6939433	['G', 'A']	98663	19262.36663760948	-1075.7606286690527	-0.0127144119703892	0.0071713482601938	-1.7729458267928997	0.0762408	0.0762408	chr4	6939433	1.1178125552637137	chr4:6939433:G:A
chr4:6939648	['C', 'T']	98663	175025.15748231052	-5434.8558246304665	0.0135996161223144	0.006727779424174	2.021412306332285	0.0432398	0.0432398	chr4	6939648	1.364116323486009	chr4:6939648:C:T
chr4:6939810	['G', 'A']	98663	193006.824891799	-6561.015371272996	0.011575725239694	0.0146570073713061	0.7897741296327435	0.429662	0.429662	chr4	6939810	0.3668730543218571	chr4:6939810:G:A
chr4:6939966	['C', 'G']	98663	98730.00611227116	-2876.3673044381253	0.0146223855450775	0.0042601550449354	3.4323599471950885	0.000598598	0.000598598	chr4	6939966	3.2228647385322704	chr4:6939966:C:G
chr4:6940007	['G', 'A']	98663	60764.54291767186	-1810.205546824064	-0.0073768573944114	0.0046058442047904	-1.6016298134311475	0.109241	0.109241	chr4	6940007	0.9616143329510692	chr4:6940007:G:A
chr4:6940071	['G', 'A']	98663	93746.4020131575	-3704.940726251272	-0.0139586696405261	0.004259844607786	-3.2768025422835545	0.00105026	0.00105026	chr4	6940071	2.978703174656294	chr4:6940071:G:A
chr4:6940075	['C', 'T']	98663	93671.54468141182	-3715.1542703854448	-0.0139197057365516	0.0042601024580922	-3.2674579716059307	0.00108555	0.00108555	chr4	6940075	2.964350168318265	chr4:6940075:C:T
chr4:6940131	['C', 'A']	98663	150802.6992377554	-4278.1436137533165	0.0122993311692639	0.0050354479963756	2.442549536429856	0.0145857	0.0145857	chr4	6940131	1.8360727232894367	chr4:6940131:C:A
chr4:6940164	['C', 'T']	98663	60512.29326143367	-1848.9764982875583	-0.0075808052723926	0.0046120443158555	-1.643697404712895	0.100242	0.100242	chr4	6940164	0.9989502770069348	chr4:6940164:C:T
chr4:6941130	['T', 'G']	98663	81146.8805143704	-2793.12518767438	-0.0112062803254087	0.0043355635585239	-2.584734412064293	0.00974683	0.00974683	chr4	6941130	2.0111366086461144	chr4:6941130:T:G
chr4:6941285	['T', 'A']	98663	177230.55727861915	-5541.49008006706	0.0098562012869107	0.00705492249981	1.3970672657532628	0.162396	0.162396	chr4	6941285	0.7894246721350022	chr4:6941285:T:A
chr4:6941642	['TC', 'T']	98663	98219.96856754782	-2865.8652226687955	0.0141713155116323	0.0042605846613832	3.3261433906189115	0.000880887	0.000880887	chr4	6941642	3.0550797992201923	chr4:6941642:TC:T
chr4:6942044	['C', 'T']	98663	60281.10979899242	-1903.5132553081048	-0.007703568216509	0.004613777837555	-1.669687723974007	0.0949843	0.0949843	chr4	6942044	1.0223481735200477	chr4:6942044:C:T
chr4:6943065	['G', 'A']	98663	60590.12457420927	-1858.2089676746048	-0.0077968091303108	0.0046100987438009	-1.69124558140864	0.0907931	0.0907931	chr4	6943065	1.0419471552871715	chr4:6943065:G:A
chr4:6943166	['A', 'G']	98663	177152.36423901474	-5527.343668624939	0.0105913064221986	0.0070224074235564	1.508215884294959	0.131502	0.131502	chr4	6943166	0.8810676419851843	chr4:6943166:A:G
chr4:6943506	['A', 'G']	98663	162519.236078169	-4980.454318809964	0.0112435118051249	0.0055883422138241	2.011958354538749	0.044227	0.044227	chr4	6943506	1.3543125186370255	chr4:6943506:A:G
chr4:6943862	['T', 'TG']	98663	14179.748760431145	-620.1676517610487	-0.0100938382781181	0.0082396030253763	-1.2250393917074731	0.220563	0.220563	chr4	6943862	0.6564673397813857	chr4:6943862:T:TG
chr4:6943870	['AAATCTAAATATGTTTCTT', 'A']	98663	14207.29598394388	-636.9189615961626	-0.0110299540158923	0.0082325963561913	-1.339790454756985	0.180317	0.180317	chr4	6943870	0.7439633267542903	chr4:6943870:AAATCTAAATATGTTTCTT:A
chr4:6944000	['C', 'T']	98663	13411.097622090996	-788.3276755984358	-0.018244736391479	0.008450339273705	-2.1590537137664163	0.0308484	0.0308484	chr4	6944000	1.5107673564019233	chr4:6944000:C:T
chr4:6944273	['C', 'T']	98663	17815.541708899247	-852.4989542226666	-0.0117233887098655	0.0074275483668689	-1.5783658524740762	0.114485	0.114485	chr4	6944273	0.9412514115247428	chr4:6944273:C:T
chr4:6944365	['G', 'A']	98663	159106.12622018586	-4733.091670431039	0.0116211674642129	0.0053942746974326	2.1543521819057374	0.031215	0.031215	chr4	6944365	1.505636660732692	chr4:6944365:G:A
chr4:6944481	['C', 'T']	98663	158909.71694441067	-4743.341257182674	0.0120386942850724	0.0053869391881022	2.234793054961816	0.0254332	0.0254332	chr4	6944481	1.5945989935439184	chr4:6944481:C:T
chr4:6944684	['A', 'G']	98663	18215.323189213854	-829.7934262172873	-0.0092619374424896	0.0073566026876429	-1.2589965553049527	0.208035	0.208035	chr4	6944684	0.6818635927865746	chr4:6944684:A:G
chr4:6944773	['G', 'T']	98663	158927.05403515173	-4728.243144339278	0.0116966510579236	0.0053864504507187	2.1714951552859523	0.0298961	0.0298961	chr4	6944773	1.5243854624766031	chr4:6944773:G:T
chr4:6945133	['G', 'A']	98663	159095.3501535717	-4730.845232933954	0.0117285083418512	0.0053936369807382	2.1745082925929418	0.0296694	0.0296694	chr4	6945133	1.527691236269067	chr4:6945133:G:A
chr4:6945437	['T', 'C']	98663	14624.446787586308	-619.5075620501703	-0.0086105847970797	0.0081268153951508	-1.0595275490344631	0.289362	0.289362	chr4	6945437	0.5385585024978811	chr4:6945437:T:C
chr4:6945843	['C', 'T']	98663	160549.93089451714	-4826.811836497826	0.011001946251091	0.0056003093910625	1.964524722267836	0.0494721	0.0494721	chr4	6945843	1.3056396542395186	chr4:6945843:C:T
chr4:6946080	['T', 'C']	98663	177498.39229638642	-5529.582184072033	0.0123880681768499	0.0070768777665825	1.7504991022096263	0.0800353	0.0800353	chr4	6946080	1.0967184228343907	chr4:6946080:T:C
chr4:6946184	['G', 'A']	98663	159188.74805376472	-4710.167713594185	0.0121105511858104	0.0053992605813561	2.2430017968809537	0.0248989	0.0248989	chr4	6946184	1.6038198390280605	chr4:6946184:G:A
chr4:6947038	['T', 'C']	98663	18292.70811917724	-818.6334740900878	-0.0094232784582967	0.0073450758743617	-1.2829382050618403	0.199517	0.199517	chr4	6947038	0.7000200940040698	chr4:6947038:T:C
chr4:6947115	['C', 'T']	98663	159150.71377447055	-4696.554529536883	0.0122517966188557	0.0053974323236031	2.2699305677772648	0.0232139	0.0232139	chr4	6947115	1.6342518907291654	chr4:6947115:C:T
chr4:6947223	['C', 'T']	98663	159060.3458961389	-4703.571962892797	0.0122999819978205	0.005394206863324	2.2802206718192166	0.0225967	0.0225967	chr4	6947223	1.6459549801638689	chr4:6947223:C:T
chr4:6948201	['G', 'A']	98663	176781.75064111012	-5614.892825336954	0.011128364878982	0.0069718176322885	1.5961927672122698	0.110449	0.110449	chr4	6948201	0.9568382118563574	chr4:6948201:G:A
chr4:6948744	['G', 'T']	98663	159373.98511453898	-4727.6250169126	0.0121639387726891	0.0054478502599754	2.232796092443264	0.0255646	0.0255646	chr4	6948744	1.5923609981321167	chr4:6948744:G:T
chr4:6949132	['G', 'C']	98663	177482.57528816623	-5532.551695594566	0.0120695572320371	0.0070769815132864	1.7054668306505452	0.0881105	0.0881105	chr4	6949132	1.0549723342628736	chr4:6949132:G:C
chr4:6949203	['G', 'A']	98663	18050.2468916518	-824.6384765434315	-0.0074608100964746	0.007391439371341	-1.009385279598262	0.312792	0.312792	chr4	6949203	0.5047443630299808	chr4:6949203:G:A
chr4:6949810	['C', 'T']	98663	98293.5132599264	-2890.9526024396664	0.0139992240748668	0.0042751277133299	3.27457447206005	0.00105858	0.00105858	chr4	6949810	2.975276315494656	chr4:6949810:C:T
chr4:6949856	['G', 'T']	98663	177475.98809970304	-5533.164638278533	0.0120019474361798	0.0070733730794068	1.696778510258693	0.0897417	0.0897417	chr4	6949856	1.0470057077734565	chr4:6949856:G:T
chr4:6950524	['G', 'A']	98663	159185.36110125596	-4721.09719435368	0.0122885666119885	0.0053990320991823	2.2760684482408537	0.022844	0.022844	chr4	6950524	1.641227848507266	chr4:6950524:G:A
chr4:6950687	['AT', 'A']	98663	13769.558246079934	-770.007578256359	-0.0152742277124149	0.0083468265081296	-1.829944314469461	0.0672613	0.0672613	chr4	6950687	1.1722347430670208	chr4:6950687:AT:A
chr4:6951543	['A', 'G']	98663	18202.87440441191	-845.6192673915713	-0.008679152994028	0.0073589702352748	-1.1793977576407264	0.238243	0.238243	chr4	6951543	0.6229798508408807	chr4:6951543:A:G
chr4:6954045	['G', 'A']	98663	18095.733638086745	-841.9607421218582	-0.009938776456761	0.0073776707209686	-1.347142862924636	0.177937	0.177937	chr4	6954045	0.7497337358675003	chr4:6954045:G:A
chr4:6954332	['T', 'C']	98663	65741.99391758326	-2320.1468937332606	-0.0124255435060686	0.0045126390847383	-2.7534981798326466	0.00589729	0.00589729	chr4	6954332	2.2293475152096427	chr4:6954332:T:C
chr4:6954359	['C', 'T']	98663	18126.18371814883	-837.4869416183187	-0.0095333246286297	0.0073720115082545	-1.293178207597092	0.195952	0.195952	chr4	6954359	0.7078502995013615	chr4:6954359:C:T
chr4:6954407	['T', 'C']	98663	159317.5328825998	-4686.663954234758	0.0123559844150165	0.0054073037373698	2.285054625214506	0.0223117	0.0223117	chr4	6954407	1.6514673381656568	chr4:6954407:T:C
chr4:6954607	['G', 'GACTA']	98663	177607.8008757615	-5488.754330732634	0.0130153588608529	0.0070980230445183	1.8336597076709176	0.0667075	0.0667075	chr4	6954607	1.1758253351164107	chr4:6954607:G:GACTA
chr4:6955605	['G', 'A']	98663	18080.46603821398	-848.1772091638159	-0.0098053392271118	0.007381646750784	-1.328340349810205	0.184069	0.184069	chr4	6955605	0.7350193470884486	chr4:6955605:G:A
chr4:6956833	['G', 'T']	98663	3395.103233326576	-239.0415282025425	-0.0098445294424811	0.0163369833365598	-0.6025916314948109	0.546782	0.546782	chr4	6956833	0.2621857907928495	chr4:6956833:G:T
chr4:6956855	['C', 'T']	98663	13978.850096800024	-755.9167421493912	-0.0165317021377516	0.0082810458558622	-1.9963302251307653	0.0459007	0.0459007	chr4	6956855	1.3381806912858494	chr4:6956855:C:T
chr4:6956887	['G', 'A']	98663	92145.60365711508	-2400.218589801279	0.0181193684243451	0.0042715161192097	4.241905665030559	2.21832e-05	2.21832e-05	chr4	6956887	4.653975805251791	chr4:6956887:G:A
chr4:6958192	['ACT', 'A']	98663	5647.286190678911	-329.44434111452205	-0.0020046541456223	0.0127542811884618	-0.1571749999863431	0.875107	0.875107	chr4	6958192	0.0579388422136677	chr4:6958192:ACT:A
chr4:6958202	['G', 'A']	98663	62068.84018815706	-2017.247196405762	-0.008390669971565	0.0045812820411187	-1.8315113316001	0.0670273	0.0670273	chr4	6958202	1.173748274545079	chr4:6958202:G:A
chr4:6958274	['T', 'TC']	98663	159087.1242942435	-4678.393519661291	0.0128742326701871	0.0053987494127367	2.384669427296297	0.0170964	0.0170964	chr4	6958274	1.7670953296506944	chr4:6958274:T:TC
chr4:6958432	['T', 'G']	98663	3388.324340355858	-227.3288847784142	-0.0073803265710531	0.016424357295116	-0.4493525340713208	0.653178	0.653178	chr4	6958432	0.1849684513687811	chr4:6958432:T:G
chr4:6958433	['A', 'C']	98663	3428.9683816148345	-227.6370218339899	-0.0074305215296321	0.0164276753100534	-0.452317287101772	0.651041	0.651041	chr4	6958433	0.1863916604132703	chr4:6958433:A:C
chr4:6959074	['G', 'A']	98663	11368.843664784536	-270.35066614545616	-0.0016152108695994	0.009146557567362	-0.1765922160008062	0.859829	0.859829	chr4	6959074	0.065587911245552	chr4:6959074:G:A
chr4:6959075	['C', 'T']	98663	62395.0749624883	-1990.7634800743936	-0.0081943123552612	0.0045769644815429	-1.7903377638838018	0.0734027	0.0734027	chr4	6959075	1.1342879649676507	chr4:6959075:C:T
chr4:6959120	['T', 'C']	98663	11169.263982057537	-273.22731371807333	0.0009296042365631	0.0092224519665082	0.1007979483047562	0.919711	0.919711	chr4	6959120	0.0363486192009974	chr4:6959120:T:C
chr4:6959380	['G', 'T']	98663	11318.032426460151	-273.51042362117283	-0.001372597659681	0.0091681040742173	-0.1497144500727373	0.88099	0.88099	chr4	6959380	0.0550290211787205	chr4:6959380:G:T
chr4:6959862	['C', 'T']	98663	162527.59330711068	-4943.663365360562	0.0120204189613314	0.0055897681240937	2.1504324856552546	0.0315234	0.0315234	chr4	6959862	1.5013669472229274	chr4:6959862:C:T
chr4:6959946	['C', 'T']	98663	62490.66749794712	-2015.6545280540508	-0.0095410842399388	0.0045752983700047	-2.0853468928910543	0.0370404	0.0370404	chr4	6959946	1.431324332010223	chr4:6959946:C:T
chr4:6960021	['C', 'T']	98663	11097.331944726717	-323.8885964152506	-0.0027123214238243	0.0092489201335034	-0.2932581733514166	0.769325	0.769325	chr4	6960021	0.1138901544911032	chr4:6960021:C:T
chr4:6960334	['C', 'T']	98663	11305.291698346562	-272.57105185100085	-0.0014501837963095	0.0091732025772968	-0.158089149791443	0.874387	0.874387	chr4	6960334	0.0582963079090333	chr4:6960334:C:T
chr4:6961210	['A', 'AG']	98663	153744.02446935757	-4342.184751373108	0.0112270259122453	0.0051381544891628	2.185030819124821	0.0288889	0.0288889	chr4	6961210	1.5392689944321998	chr4:6961210:A:AG
chr4:6962166	['G', 'A']	98663	10573.214329877052	-376.9864375407234	-0.0017934840542742	0.0094429297909065	-0.1899287714710519	0.849365	0.849365	chr4	6962166	0.0709056390600129	chr4:6962166:G:A
chr4:6962321	['G', 'A']	98663	10918.774671586116	-331.5787492462404	-0.0005754769586641	0.0093020027911413	-0.0618659198008659	0.95067	0.95067	chr4	6962321	0.0219702107708284	chr4:6962321:G:A
chr4:6962813	['G', 'A']	98663	19856.201252761955	-683.3225692833614	0.0020758135139715	0.0070763406453834	0.2933456171765582	0.769259	0.769259	chr4	6962813	0.1139274139918171	chr4:6962813:G:A
chr4:6963946	['C', 'T']	98663	10921.09177930781	-337.34795195857384	-0.000468967187652	0.0093030218676107	-0.0504101994304487	0.959796	0.959796	chr4	6963946	0.0178210643447804	chr4:6963946:C:T
chr4:6964150	['TA', 'T']	98663	168072.03496092363	-4893.112547052139	0.0138640646182649	0.0059808682349521	2.31806889462024	0.0204476	0.0204476	chr4	6964150	1.6893576591932462	chr4:6964150:TA:T
chr4:6964203	['C', 'T']	98663	10880.66168644901	-332.0755075306924	-0.0004087131216062	0.0093185125409736	-0.0438603392772375	0.965016	0.965016	chr4	6964203	0.0154654859783782	chr4:6964203:C:T
chr4:6964575	['T', 'C']	98663	153988.9252959779	-4330.347540111333	0.0110823534352796	0.0051458049086533	2.153667624795327	0.0312687	0.0312687	chr4	6964575	1.504890174227569	chr4:6964575:T:C
chr4:6966463	['A', 'G']	98663	154000.85228436172	-4313.66595679174	0.0115694131960845	0.0051477463386724	2.2474715020764124	0.0246121	0.0246121	chr4	6966463	1.6088513290236333	chr4:6966463:A:G
chr4:6967436	['A', 'G']	98663	28462.019339928644	-1749.9619409718214	-0.0129606731706838	0.0060567375777161	-2.1398769559322592	0.0323672	0.0323672	chr4	6967436	1.4898948686278666	chr4:6967436:A:G
chr4:6968201	['G', 'T']	98663	9976.808960518982	-498.08650805376806	-0.0099682117559914	0.0096973703713332	-1.0279293637643043	0.303986	0.303986	chr4	6968201	0.5171464172555679	chr4:6968201:G:T
chr4:6968215	['C', 'T']	98663	10543.534320582214	-395.94632160922856	-0.0028368874289232	0.0094548057530512	-0.3000471403664437	0.764142	0.764142	chr4	6968215	0.1168259292698011	chr4:6968215:C:T
chr4:6968687	['C', 'CTG']	98663	91634.23218488778	-2725.0720070945026	0.0173370173680035	0.0042848062819302	4.0461613028147285	5.2104e-05	5.2104e-05	chr4	6968687	4.283128934833974	chr4:6968687:C:CTG
chr4:6968802	['T', 'C']	98663	13843.122457047284	-632.1771789571194	-0.0043474698586546	0.0083301478073679	-0.5218958845855427	0.601744	0.601744	chr4	6968802	0.2205882313892555	chr4:6968802:T:C
chr4:6969081	['C', 'T']	98663	10709.434182385792	-724.2942158325675	-0.0198509073927666	0.0094114422677966	-2.10923117073044	0.0349271	0.0349271	chr4	6969081	1.4568374723721544	chr4:6969081:C:T
chr4:6969429	['G', 'A']	98663	56907.76441542373	-1665.1722052934017	-0.0089796469032412	0.0046951065380914	-1.9125544501257512	0.055808	0.055808	chr4	6969429	1.2533035410835456	chr4:6969429:G:A
chr4:6969878	['G', 'A']	98663	42756.76697887523	-2269.6732602589964	-0.0099164516713721	0.0051699459991149	-1.918095793083669	0.0551017	0.0551017	chr4	6969878	1.258835002069629	chr4:6969878:G:A
chr4:6971096	['G', 'A']	98663	27717.703881862843	-1718.116830701658	-0.0139231470398437	0.0062201233152242	-2.238403699451688	0.025197	0.025197	chr4	6971096	1.59865116402022	chr4:6971096:G:A
chr4:6971457	['G', 'C']	98663	10467.53046889254	-389.7306089782092	-0.0030453574492504	0.0094843031780542	-0.3210944854965299	0.748139	0.748139	chr4	6971457	0.1260177051773572	chr4:6971457:G:C
chr4:6971564	['A', 'G']	98663	59730.659408831045	-1998.0470812137032	-0.0118606484471766	0.0046252764031896	-2.564311278564312	0.0103395	0.0103395	chr4	6971564	1.985500462450132	chr4:6971564:A:G
chr4:6972592	['G', 'A']	98663	14099.000304086929	-555.8951268733487	-0.00157548294936	0.0082614834157553	-0.1907021862872041	0.848759	0.848759	chr4	6972592	0.0712156075513665	chr4:6972592:G:A
chr4:6972991	['T', 'C']	98663	7787.499675601155	-345.5350687141534	0.0066047873303091	0.0109491759011368	0.6032223237571059	0.546362	0.546362	chr4	6972991	0.2625195138730197	chr4:6972991:T:C
chr4:6973281	['A', 'G']	98663	164044.96411701504	-4798.9546518616	0.0111059443576571	0.0056808944441046	1.954964040773972	0.0505901	0.0505901	chr4	6973281	1.2959344621331352	chr4:6973281:A:G
chr4:6973884	['C', 'T']	98663	93763.05639471232	-2421.347483628766	0.0179349841397523	0.0042695364861769	4.200686467446488	2.6634e-05	2.6634e-05	chr4	6973884	4.57456360459099	chr4:6973884:C:T
chr4:6974962	['AG', 'A']	98663	28423.742420707804	-1767.301623993141	-0.0139330655972537	0.0060615896429922	-2.2985827840328645	0.0215307	0.0215307	chr4	6974962	1.666941850288199	chr4:6974962:AG:A
chr4:6975384	['A', 'G']	98663	8147.673611958499	-463.20481209369296	-0.0116054725522965	0.0107052735054764	-1.0840893085412138	0.278328	0.278328	chr4	6975384	0.555443101126223	chr4:6975384:A:G
chr4:6977002	['C', 'A']	98663	14622.550985397404	-566.1386789879481	-0.0018080524616388	0.0082607522225577	-0.2188726175204228	0.82675	0.82675	chr4	6977002	0.0826257964142595	chr4:6977002:C:A
chr4:6978348	['G', 'T']	98663	28253.067726617785	-1770.474067782575	-0.0136445848499347	0.0060758694350188	-2.2457007998382856	0.0247254	0.0247254	chr4	6978348	1.6068566737899306	chr4:6978348:G:T
chr4:6978391	['T', 'C']	98663	14871.767694121909	-518.3506298491646	0.0015705106716199	0.0080680726858301	0.1946574767946992	0.845662	0.845662	chr4	6978391	0.0728031840842631	chr4:6978391:T:C
chr4:6978693	['T', 'C']	98663	14138.949835921518	-552.0482276346249	-0.0012581634100821	0.0082820324828482	-0.1519148122985198	0.879254	0.879254	chr4	6978693	0.0558856472658095	chr4:6978693:T:C
chr4:6981313	['C', 'G']	98663	14184.006335144342	-565.616019069486	-0.0023803174094253	0.0082401357498541	-0.2888687130509315	0.772682	0.772682	chr4	6981313	0.1119992047366296	chr4:6981313:C:G
chr4:6981549	['C', 'A']	98663	10781.092718923905	-418.5065374858874	-0.0052626309693641	0.0093723335350574	-0.561507008865951	0.574453	0.574453	chr4	6981549	0.2407454981778615	chr4:6981549:C:A
chr4:6981950	['T', 'C']	98663	95212.26552584094	-2460.2232890323407	0.0176428154583024	0.0042658023388455	4.1358727050342505	3.53901e-05	3.53901e-05	chr4	6981950	4.451118210196992	chr4:6981950:T:C
chr4:6982454	['C', 'T']	98663	10808.54775081595	-348.3922034134627	-0.0019136996613576	0.0093501853654414	-0.2046697029591232	0.837831	0.837831	chr4	6982454	0.0768435746505381	chr4:6982454:C:T
chr4:6982737	['C', 'G']	98663	10785.327944455705	-359.5054291590638	-0.0025878541854817	0.0093587631663825	-0.2765166870316316	0.782152	0.782152	chr4	6982737	0.1067088398474179	chr4:6982737:C:G
chr4:6982826	['G', 'C']	98663	14221.017922127952	-565.989204115975	-0.0025641178780498	0.0082304455891202	-0.3115405903951687	0.75539	0.75539	chr4	6982826	0.1218287687454083	chr4:6982826:G:C
chr4:6983887	['G', 'A']	98663	14180.29352078983	-566.3836618148374	-0.0024140907519863	0.0082410863535611	-0.292933558564537	0.769574	0.769574	chr4	6983887	0.1137496133289638	chr4:6983887:G:A
chr4:6984330	['C', 'A']	98663	10780.092617558514	-351.5708786154758	-0.0019702333696142	0.0093610498115981	-0.2104714117825979	0.8333	0.8333	chr4	6984330	0.0791986181743457	chr4:6984330:C:A
chr4:6984367	['C', 'T']	98663	10783.983710746648	-359.272088122378	-0.0025582755438121	0.0093585581708362	-0.2733621458681959	0.784575	0.784575	chr4	6984367	0.1053655345126609	chr4:6984367:C:T
chr4:6984509	['T', 'A']	98663	10057.40774789933	-485.3014722901434	-0.0094184373328204	0.0096618999366086	-0.9748017879107136	0.329661	0.329661	chr4	6984509	0.4819324283091833	chr4:6984509:T:A
chr4:6984950	['C', 'T']	98663	14178.29926911107	-568.0519799673725	-0.0026057507192891	0.0082417421709834	-0.316165037103822	0.751878	0.751878	chr4	6984950	0.1238526224737239	chr4:6984950:C:T
chr4:6985276	['C', 'T']	98663	22843.77840062443	-1391.1149280632617	-0.0133866090935312	0.0066596281939857	-2.010113583461093	0.0444219	0.0444219	chr4	6985276	1.352402869878751	chr4:6985276:C:T
chr4:6985526	['G', 'A']	98663	46791.69109284243	-1130.8008373731468	0.0138049041898986	0.0049961884096462	2.7630871892751814	0.00572681	0.00572681	chr4	6985526	2.242087225358885	chr4:6985526:G:A
chr4:6986183	['T', 'C']	98663	14179.161687330825	-556.3669329404315	-0.0017636456217996	0.0082411413162619	-0.2140050211637009	0.830544	0.830544	chr4	6986183	0.0806373548429009	chr4:6986183:T:C
chr4:6987018	['C', 'A']	98663	14022.710636745118	-595.0799881268038	-0.0039196639148983	0.0082815158908501	-0.4733027101027451	0.635998	0.635998	chr4	6987018	0.1965442500596514	chr4:6987018:C:A
chr4:6987991	['C', 'T']	98663	14041.711599667538	-589.6196883007034	-0.0033606334327824	0.0082773643575806	-0.4060028395034586	0.684741	0.684741	chr4	6987991	0.1644736672536636	chr4:6987991:C:T
chr4:6989233	['T', 'G']	98663	14088.999189043978	-592.8904041089728	-0.0043011141921007	0.0082708922818735	-0.5200302513341923	0.603044	0.603044	chr4	6989233	0.2196509992030298	chr4:6989233:T:G
chr4:6991244	['G', 'A']	98663	93291.01994018957	-2372.6588633065176	0.0192525943588116	0.0042668615990492	4.51212065633946	6.42566e-06	6.42566e-06	chr4	6991244	5.192082257936436	chr4:6991244:G:A
chr4:6992210	['G', 'A']	98663	33894.40475997405	-1779.805877571214	-0.0131294777715042	0.0056429359377049	-2.3267104068603324	0.0199827	0.0199827	chr4	6992210	1.6993458316316143	chr4:6992210:G:A
chr4:6992357	['C', 'T']	98663	93625.18302634648	-2333.2576466988808	0.019314669592529	0.0042666218199435	4.526923268016424	5.99185e-06	5.99185e-06	chr4	6992357	5.22243906730253	chr4:6992357:C:T
chr4:6992762	['C', 'G']	98663	39999.02705305196	-2161.476749913638	-0.0137197082991868	0.0053058691271943	-2.5857607811826164	0.00971785	0.00971785	chr4	6992762	2.0124298087793977	chr4:6992762:C:G
chr4:6993084	['G', 'A']	98663	25695.60438101224	-1613.8325364239236	-0.0186050835609199	0.0063289728181022	-2.9396687417751832	0.00328639	0.00328639	chr4	6993084	2.483280899574852	chr4:6993084:G:A
chr4:6993371	['A', 'G']	98663	7810.583285179894	-347.35762459960694	0.0065754464029318	0.010941746500423	0.6009503512695722	0.547874	0.547874	chr4	6993371	0.2613193090277005	chr4:6993371:A:G
chr4:6993965	['A', 'G']	98663	133992.4454762026	-4514.370666212814	0.0116102227733275	0.0045540639633862	2.549420224808295	0.0107917	0.0107917	chr4	6993965	1.9669101361822887	chr4:6993965:A:G
chr4:6994402	['G', 'A']	98663	40053.43577242365	-2167.423850571437	-0.0138975050298784	0.0053033744050083	-2.6205023384270527	0.00878138	0.00878138	chr4	6994402	2.0564372290494464	chr4:6994402:G:A
chr4:6994660	['C', 'T']	98663	10804.75218709134	-360.3000892327046	-0.0026707170715041	0.0093501691407489	-0.2856330223872558	0.77516	0.77516	chr4	6994660	0.1106086459514601	chr4:6994660:C:T
chr4:6995154	['C', 'T']	98663	33623.11181169409	-1854.549388607281	-0.0149815212238251	0.0056638932697548	-2.6450924320601685	0.00816815	0.00816815	chr4	6995154	2.0878762954590835	chr4:6995154:C:T
chr4:6995669	['T', 'C']	98663	40226.21206858003	-2146.8426655701983	-0.0134532834562057	0.0053024831171902	-2.537166674343822	0.0111769	0.0111769	chr4	6995669	1.9516786346948376	chr4:6995669:T:C
chr4:6996115	['C', 'T']	98663	23578.95593914392	-1341.3760864726564	-0.0144012920966439	0.0065622295914455	-2.194573032832837	0.0281966	0.0281966	chr4	6996115	1.549803256583497	chr4:6996115:C:T
chr4:6997574	['C', 'T']	98663	10010.913191558378	-503.68902957664113	-0.0117013221382838	0.0096845107534119	-1.2082512412060975	0.226954	0.226954	chr4	6997574	0.6440621585363826	chr4:6997574:C:T
chr4:6997843	['G', 'A']	98663	25827.8795665572	-1602.3924271119715	-0.0184268309835474	0.0063132473584492	-2.918756376444868	0.0035151	0.0035151	chr4	6997843	2.454062315358118	chr4:6997843:G:A
chr4:6997852	['T', 'C']	98663	134667.12300533266	-4456.877843572408	0.0111278353473371	0.0045658910608434	2.4371661958315536	0.0148046	0.0148046	chr4	6997852	1.8296033221577992	chr4:6997852:T:C
chr4:7000311	['G', 'A']	98663	92249.9600089207	-2382.4916069299748	0.0183258052971078	0.0042716322028997	4.290117787919013	1.78748e-05	1.78748e-05	chr4	7000311	4.747758808793025	chr4:7000311:G:A
chr4:7000393	['C', 'T']	98663	9957.302767078858	-496.9627531967364	-0.0107530013187326	0.0097059416909601	-1.1078782112144394	0.267917	0.267917	chr4	7000393	0.5719997284524393	chr4:7000393:C:T
chr4:7000617	['A', 'G']	98663	92699.972548304	-2370.247466556981	0.0186889089739251	0.004271942316472	4.374803681656294	1.21666e-05	1.21666e-05	chr4	7000617	4.914830769965499	chr4:7000617:A:G
chr4:7001076	['C', 'T']	98663	161250.80615668427	-4459.848904162828	0.0137900225096877	0.005513734215362	2.5010314191908094	0.0123848	0.0123848	chr4	7001076	1.9071110023682296	chr4:7001076:C:T
chr4:7001639	['T', 'A']	98663	92584.76788013344	-2392.482255686812	0.0181933827745485	0.0042723973208278	4.258354597746871	2.06127e-05	2.06127e-05	chr4	7001639	4.685865117473562	chr4:7001639:T:A
chr4:7002768	['G', 'A']	98663	150085.29667812146	-4102.415657164681	0.0114609913486216	0.0050020026747058	2.2912805318112888	0.0219493	0.0219493	chr4	7002768	1.6585793255806258	chr4:7002768:G:A
chr4:7003310	['G', 'T']	98663	40819.72355910556	-2144.1771757243614	-0.0117390658303683	0.0052707221268105	-2.227221535860406	0.0259347	0.0259347	chr4	7003310	1.5861187713487506	chr4:7003310:G:T
chr4:7003469	['G', 'A']	98663	150515.3577025616	-4132.773230894456	0.0113560063979797	0.0050192197995002	2.262504303778544	0.0236684	0.0236684	chr4	7003469	1.6258310996821297	chr4:7003469:G:A
chr4:7003472	['C', 'G']	98663	57587.0040851081	-1742.6771835888376	-0.0111655909132452	0.0046765659856605	-2.38756193058786	0.0169624	0.0169624	chr4	7003472	1.770512699660944	chr4:7003472:C:G
chr4:7003861	['A', 'G']	98663	15041.70803800485	-487.6038254953458	-0.0043600697979953	0.0080555846456195	-0.5412480893446062	0.588338	0.588338	chr4	7003861	0.2303731001807315	chr4:7003861:A:G
chr4:7003918	['TGA', 'T']	98663	4149.630879490714	-149.79429758108353	-0.0093208907483579	0.0148367590478178	-0.628229569430724	0.529855	0.529855	chr4	7003918	0.2758429630702251	chr4:7003918:TGA:T
chr4:7004026	['C', 'T']	98663	150452.34876177157	-4130.163809968621	0.0113578232882011	0.0050177341897333	2.2635362613348824	0.0236048	0.0236048	chr4	7004026	1.6269996749304323	chr4:7004026:C:T
chr4:7004529	['C', 'T']	98663	4363.176892123374	-110.68240440737458	-0.0064002055528164	0.0145040610245084	-0.441269899650974	0.659019	0.659019	chr4	7004529	0.1811020641977879	chr4:7004529:C:T
chr4:7004671	['A', 'G']	98663	26013.9003061266	-1647.715812858261	-0.0145211779680058	0.0063053063324629	-2.303009116820119	0.0212804	0.0212804	chr4	7004671	1.6720202130236017	chr4:7004671:A:G
chr4:7004814	['G', 'A']	98663	30297.60622617793	-1774.799366936481	-0.0143959969145657	0.0059131187473881	-2.4345861345883573	0.0149106	0.0149106	chr4	7004814	1.826504880259528	chr4:7004814:G:A
chr4:7005187	['G', 'A']	98663	4435.708410646388	-103.14803465920168	-0.0063401030629723	0.0143926862006313	-0.4405086704866993	0.65957	0.65957	chr4	7005187	0.180739106106287	chr4:7005187:G:A
chr4:7006150	['CAAAG', 'C']	98663	9779.792985657086	-653.4369088770796	-0.0191731476977183	0.0098165451615312	-1.953146181495042	0.0508051	0.0508051	chr4	7006150	1.2940926894742688	chr4:7006150:CAAAG:C
chr4:7006272	['T', 'TA']	98663	4433.808900603173	-95.2506481563708	-0.0049468146619663	0.0143944754247281	-0.3436606417395556	0.731102	0.731102	chr4	7006272	0.1360220280395665	chr4:7006272:T:TA
chr4:7008079	['C', 'T']	98663	92331.4866149714	-2341.4946525090654	0.0186138171377265	0.0042697558177403	4.359457058501662	1.30517e-05	1.30517e-05	chr4	7008079	4.884332917250232	chr4:7008079:C:T
chr4:7008586	['C', 'T']	98663	165495.7416882906	-4624.6910486999	0.0124645448596527	0.0057984775233076	2.14962372615056	0.0315874	0.0315874	chr4	7008586	1.5004861199676975	chr4:7008586:C:T
chr4:7009459	['G', 'A']	98663	164983.06625376327	-4541.716241293771	0.0142936104285533	0.005760158257344	2.4814614095592664	0.0130861	0.0130861	chr4	7009459	1.8831897652785048	chr4:7009459:G:A
chr4:7010611	['G', 'T']	98663	10046.407301918727	-482.9274033407062	-0.009223316655341	0.0096666509408541	-0.9541377579240532	0.340016	0.340016	chr4	7010611	0.4685006460512259	chr4:7010611:G:T
chr4:7011002	['G', 'A']	98663	57608.59060314242	-1722.0586497588567	-0.0110810105438044	0.0046760774702085	-2.369723473231988	0.0178033	0.0178033	chr4	7011002	1.7494994898845608	chr4:7011002:G:A
chr4:7011665	['T', 'C']	98663	153810.32733798347	-4338.232209607551	0.010509695060188	0.0051422296585184	2.043801183165362	0.0409758	0.0409758	chr4	7011665	1.387472558631316	chr4:7011665:T:C
chr4:7012249	['C', 'T']	98663	93534.66097466994	-2333.730517722653	0.0185019442353297	0.0042639419398753	4.339164204442815	1.43168e-05	1.43168e-05	chr4	7012249	4.844154041919484	chr4:7012249:C:T
chr4:7012267	['A', 'G']	98663	10845.274394150452	-362.71625766561016	-0.0031246423356296	0.0093498501823719	-0.3341917009024194	0.738236	0.738236	chr4	7012267	0.1318047802997595	chr4:7012267:A:G
chr4:7013451	['T', 'C']	98663	168689.25851181365	-4860.869068422031	0.0112197933613939	0.0060425529076713	1.8567968758949285	0.063343	0.063343	chr4	7013451	1.1983013717725666	chr4:7013451:T:C
chr4:7013783	['G', 'A']	98663	10703.150299865523	-401.1330160937488	-0.003279430737223	0.0094156750119835	-0.3482948097772321	0.72762	0.72762	chr4	7013783	0.1380953720463454	chr4:7013783:G:A
chr4:7013979	['G', 'C']	98663	9993.60774197472	-475.54214752746793	-0.0088218209110691	0.0096921199125794	-0.9102055061885052	0.362716	0.362716	chr4	7013979	0.4404332865523238	chr4:7013979:G:C
chr4:7014924	['A', 'G']	98663	168681.83870706172	-4845.018440351806	0.0119748229879562	0.0060436278049548	1.9813965013097985	0.0475496	0.0475496	chr4	7014924	1.3228531321129695	chr4:7014924:A:G
chr4:7015685	['C', 'T']	98663	63210.61007825805	-2205.928499757592	-0.013984658798387	0.0045479208519832	-3.074956502879448	0.00210591	0.00210591	chr4	7015685	2.67656019314036	chr4:7015685:C:T
chr4:7015782	['C', 'T']	98663	10592.322075815937	-400.714871347238	-0.0039975404086773	0.0094361245501599	-0.4236421835497725	0.671828	0.671828	chr4	7015782	0.172741899880948	chr4:7015782:C:T
chr4:7015864	['G', 'A']	98663	10624.646117356093	-403.3892611131529	-0.0047858759526528	0.0094243182938691	-0.5078219775075157	0.611579	0.611579	chr4	7015864	0.2135474355237784	chr4:7015864:G:A
chr4:7016137	['G', 'C']	98663	168933.98562682452	-4880.202388230353	0.0120792783682937	0.0060630586202577	1.9922747122936912	0.0463437	0.0463437	chr4	7016137	1.3340092958495455	chr4:7016137:G:C
chr4:7016458	['G', 'A']	98663	4142.083964281733	-161.6293013740762	-0.0109445598026984	0.0148361875480177	-0.7376935460862919	0.460702	0.460702	chr4	7016458	0.3365799023835729	chr4:7016458:G:A
chr4:7016865	['G', 'A']	98663	91579.77953490255	-2461.0986245968743	0.0192815609062597	0.0042786950533821	4.506411573084248	6.60088e-06	6.60088e-06	chr4	7016865	5.180398162387263	chr4:7016865:G:A
chr4:7016965	['C', 'G']	98663	15450.035722250375	-622.9848419432923	-0.0073642840097826	0.007909996119301	-0.9310098132429144	0.351851	0.351851	chr4	7016965	0.4536412103212106	chr4:7016965:C:G
chr4:7017441	['C', 'G']	98663	2214.112205801861	-112.46830325271314	-0.0083401178900665	0.0201985546132053	-0.4129066683124902	0.679676	0.679676	chr4	7017441	0.1676980651543716	chr4:7017441:C:G
chr4:7019026	['G', 'T']	98663	91375.15896806632	-2447.3766063349926	0.0195746082227898	0.0042797506726132	4.57377303496917	4.796e-06	4.796e-06	chr4	7019026	5.319120825573189	chr4:7019026:G:T
chr4:7019071	['T', 'G']	98663	29997.94560313096	-1262.3869126821903	0.0107058568088375	0.0059678969525517	1.7939077859345385	0.0728309	0.0728309	chr4	7019071	1.1376843232653002	chr4:7019071:T:G
chr4:7019126	['A', 'G']	98663	91602.13738174658	-2425.343827163408	0.0194363817062991	0.0042792455640324	4.5420112997637565	5.57859e-06	5.57859e-06	chr4	7019126	5.253475556008654	chr4:7019126:A:G
chr4:7019380	['T', 'C']	98663	95900.32797372236	-2551.8695557677893	0.0198156026066027	0.0042672731445927	4.643621801363197	3.42794e-06	3.42794e-06	chr4	7019380	5.4649667882357	chr4:7019380:T:C
chr4:7019443	['G', 'T']	98663	92169.61791123453	-2344.2953267288763	0.0203109919916251	0.0042737144778975	4.752538359000765	2.01161e-06	2.01161e-06	chr4	7019443	5.6964562141059805	chr4:7019443:G:T
chr4:7019489	['T', 'C']	98663	168737.9717199157	-4864.981603974005	0.0114741386807306	0.006046171044552	1.8977529077794693	0.0577316	0.0577316	chr4	7019489	1.2385864060984249	chr4:7019489:T:C
chr4:7020613	['G', 'C']	98663	91916.22206677006	-2334.212760185992	0.0202027177679675	0.0042734598660101	4.727485082673685	2.27631e-06	2.27631e-06	chr4	7020613	5.642768593717401	chr4:7020613:G:C
chr4:7020769	['T', 'C']	98663	168792.4215951592	-4847.262264614149	0.0123782798159937	0.0060509029760679	2.0456913397804275	0.0407894	0.0407894	chr4	7020769	1.3894526829791949	chr4:7020769:T:C
chr4:7021706	['A', 'T']	98663	15527.3049208248	-583.5290296006505	-0.0068081358608844	0.0078930197629422	-0.8625514778068533	0.388386	0.388386	chr4	7021706	0.4107364333271873	chr4:7021706:A:T
chr4:7021752	['G', 'A']	98663	168242.93659787544	-4954.490775650344	0.0095000061188121	0.0059995829502383	1.583444415654724	0.113323	0.113323	chr4	7021752	0.9456819369207504	chr4:7021752:G:A
chr4:7022350	['A', 'G']	98663	168762.84199110066	-4848.861855114187	0.0121673919966559	0.0060496927749423	2.0112413058482663	0.0443027	0.0443027	chr4	7022350	1.3535698051681522	chr4:7022350:A:G
chr4:7022517	['A', 'G']	98663	12216.371457530917	-384.9935228828871	-0.0066101852467134	0.0088080006523351	-0.7504751086685016	0.45297	0.45297	chr4	7022517	0.3439305601635357	chr4:7022517:A:G
chr4:7022622	['G', 'A']	98663	91498.98344636032	-2419.8312055596366	0.0196460347730456	0.00427729844367	4.593094223322134	4.3726e-06	4.3726e-06	chr4	7022622	5.359260249556186	chr4:7022622:G:A
chr4:7023796	['T', 'C']	98663	92570.70328054987	-2423.003869630505	0.0190309358754977	0.0042734595764045	4.453285572320577	8.46588e-06	8.46588e-06	chr4	7023796	5.07232789174521	chr4:7023796:T:C
chr4:7024103	['G', 'A']	98663	60183.36981732656	-2002.4583239270387	-0.0140506060537155	0.0046155048205055	-3.044218693325194	0.00233347	0.00233347	chr4	7024103	2.631997778202099	chr4:7024103:G:A
chr4:7024652	['C', 'T']	98663	91258.62476433742	-2468.2108103267383	0.0189273559549339	0.0042788343886225	4.423484116436475	9.72255e-06	9.72255e-06	chr4	7024652	5.01221981473558	chr4:7024652:C:T
chr4:7025314	['C', 'T']	98663	167951.80911016732	-4927.139213990827	0.0120570708774027	0.0059756519733316	2.0176996470362694	0.0436253	0.0436253	chr4	7025314	1.3602615734907215	chr4:7025314:C:T
chr4:7026101	['G', 'T']	98663	60035.16974341819	-1975.6306384629213	-0.0133144666870666	0.004620561104254	-2.8815692264751616	0.00395786	0.00395786	chr4	7026101	2.402539572005016	chr4:7026101:G:T
chr4:7027043	['T', 'A']	98663	60095.0091545012	-2001.788995203642	-0.0137579569520404	0.0046186860511437	-2.9787599329539667	0.00289488	0.00289488	chr4	7027043	2.53836943415346	chr4:7027043:T:A
chr4:7027228	['G', 'A']	98663	168739.85926917315	-4879.731076773128	0.0115008758562106	0.0060494740885736	1.90113647695982	0.0572871	0.0572871	chr4	7027228	1.2419431621433907	chr4:7027228:G:A
chr4:7028628	['C', 'T']	98663	168768.71055725607	-4871.373081874171	0.0114346012974013	0.006051364324372	1.8895906252658008	0.0588157	0.0588157	chr4	7028628	1.2305067298210526	chr4:7028628:C:T
chr4:7028962	['C', 'G']	98663	11984.850308141418	-396.8226629543316	-0.0070010349930968	0.0088900864435048	-0.7875103394761577	0.430985	0.430985	chr4	7028962	0.3655378447594334	chr4:7028962:C:G
chr4:7028977	['G', 'A']	98663	12504.50695831095	-309.2273378507283	-0.0022708049449621	0.0087260336027629	-0.2602333486594742	0.794684	0.794684	chr4	7028977	0.0998055308885575	chr4:7028977:G:A
chr4:7029337	['T', 'C']	98663	168898.42374393123	-4850.824949680013	0.0125251191404147	0.0060618068958269	2.0662352588363	0.0388089	0.0388089	chr4	7029337	1.411068666734356	chr4:7029337:T:C
chr4:7029977	['G', 'A']	98663	11539.584797989011	-281.9496523216672	-0.0044183685895928	0.0090597681191825	-0.487691134195552	0.62577	0.62577	chr4	7029977	0.2035852611750593	chr4:7029977:G:A
chr4:7030453	['G', 'A']	98663	15614.633049189631	-539.4987681338702	-0.0034328207214039	0.0078774329777571	-0.4357791086381729	0.662998	0.662998	chr4	7030453	0.1784877816861377	chr4:7030453:G:A
chr4:7031197	['A', 'T']	98663	60424.2870175154	-1980.48199236205	-0.0131788409287816	0.0046103775594125	-2.8585166310025465	0.00425716	0.00425716	chr4	7031197	2.3708800271046826	chr4:7031197:A:T
chr4:7031944	['C', 'T']	98663	94953.6616356154	-2687.926027601685	0.0180014774031795	0.0042714557712825	4.2143658665987935	2.50703e-05	2.50703e-05	chr4	7031944	4.600840469090645	chr4:7031944:C:T
chr4:7032301	['T', 'A']	98663	168842.13390431786	-4865.417165360265	0.0122129561266707	0.0060535183194409	2.0174971780375635	0.0436464	0.0436464	chr4	7032301	1.360051571537128	chr4:7032301:T:A
chr4:7033910	['G', 'A']	98663	12458.50509330117	-383.1366808612569	-0.0064596498729406	0.0087280719258172	-0.7401004400334176	0.459241	0.459241	chr4	7033910	0.3379593460480373	chr4:7033910:G:A
chr4:7034229	['AT', 'A']	98663	105833.0605635801	-2902.035400224684	0.0191745749748157	0.0042767857519233	4.483407887849602	7.35429e-06	7.35429e-06	chr4	7034229	5.133459248696619	chr4:7034229:AT:A
chr4:7034996	['C', 'T']	98663	41150.83918742207	-1492.3669496299103	-0.0120220386599479	0.005240855139252	-2.2939078338394485	0.0217979	0.0217979	chr4	7034996	1.6615853441175197	chr4:7034996:C:T
chr4:7035891	['TCTC', 'T']	98663	103186.05439983775	-2975.2250857574145	0.0202619764220316	0.0042717340697775	4.743267275316834	2.10592e-06	2.10592e-06	chr4	7035891	5.676558130880098	chr4:7035891:TCTC:T
chr4:7035975	['G', 'T']	98663	125790.97372102932	-3638.601437209618	0.0139281465543343	0.0044350185368877	3.140493424883931	0.00168713	0.00168713	chr4	7035975	2.772851452024138	chr4:7035975:G:T
chr4:7036119	['C', 'T']	98663	22171.95585921251	-724.3677257033204	-0.0199342740824551	0.0067597445614409	-2.9489685447827	0.00318911	0.00318911	chr4	7036119	2.496330500647568	chr4:7036119:C:T
chr4:7037203	['G', 'A']	98663	150277.55535842825	-4946.759711108989	0.0124803722659368	0.0050070567447613	2.4925565860611334	0.0126843	0.0126843	chr4	7037203	1.8967334949007184	chr4:7037203:G:A
chr4:7037470	['G', 'A']	98663	150285.2786185644	-4948.237660356807	0.012449617817409	0.0050073232823849	2.48628201442576	0.0129102	0.0129102	chr4	7037470	1.889067029753441	chr4:7037470:G:A
chr4:7038048	['T', 'G']	98663	153312.41629665683	-5216.618251417228	0.0112713262244571	0.0051280100438697	2.197992228570502	0.027952	0.027952	chr4	7038048	1.5535871123611442	chr4:7038048:T:G
chr4:7038609	['G', 'A']	98663	150407.91584048007	-4968.089789975522	0.0120250869769751	0.0050105678290803	2.399944953780266	0.0163994	0.0163994	chr4	7038609	1.785172041065467	chr4:7038609:G:A
chr4:7039024	['GGT', 'G']	98663	64233.15593911316	-2126.172503213511	0.0091250783386353	0.0045456368797222	2.0074367091092613	0.0447059	0.0447059	chr4	7039024	1.349635157665484	chr4:7039024:GGT:G
chr4:7039131	['G', 'C']	98663	43193.77976735197	-2105.227319980735	-0.0179713570181588	0.0051522913519218	-3.4880319824024424	0.000486802	0.000486802	chr4	7039131	3.312647646162639	chr4:7039131:G:C
chr4:7039650	['A', 'G']	98663	107951.45424976108	-2818.035554697704	0.0213703308723866	0.0042888642592318	4.982748247717699	6.27933e-07	6.27933e-07	chr4	7039650	6.202086692700043	chr4:7039650:A:G
chr4:7040481	['T', 'A']	98663	12369.178353194318	-865.7589700259954	-0.0221401000313463	0.0088008503883337	-2.5156773555308707	0.011882	0.011882	chr4	7040481	1.925110451959332	chr4:7040481:T:A
chr4:7040499	['G', 'A']	98663	38831.13651112326	-1347.097657932379	-0.0123189844091101	0.0053633171859258	-2.29689648813557	0.0216268	0.0216268	chr4	7040499	1.665007736000267	chr4:7040499:G:A
chr4:7040622	['G', 'A']	98663	107466.9077661042	-2817.9727581286984	0.0211064820157303	0.0042751162548627	4.937054516756706	7.94405e-07	7.94405e-07	chr4	7040622	6.099958031046442	chr4:7040622:G:A
chr4:7042630	['A', 'G']	98663	192340.0	-6344.066369483754	0.0141450445901927	0.0135170556627458	1.0464590028416958	0.295352	0.295352	chr4	7042630	0.5296600839359689	chr4:7042630:A:G
chr4:7043930	['C', 'A']	98663	67022.7551694778	-2092.885141577791	0.009893057669124	0.0044921962360706	2.202276380912892	0.0276481	0.0276481	chr4	7043930	1.5583347084051342	chr4:7043930:C:A
chr4:7045694	['G', 'C']	98663	192342.89898744185	-6316.384179859597	0.014541613192501	0.0135105635539822	1.076314332440629	0.281789	0.281789	chr4	7045694	0.5500759641455502	chr4:7045694:G:C
chr4:7046096	['T', 'C']	98663	192083.89373714032	-6314.121541924334	0.0122873674719415	0.0131841864127647	0.9319776804767488	0.35135	0.35135	chr4	7046096	0.4542600421267624	chr4:7046096:T:C
chr4:7046407	['C', 'T']	98663	103927.58695211448	-3997.535253177213	-0.0176310189936581	0.0042589223575886	-4.1397840846388645	3.47921e-05	3.47921e-05	chr4	7046407	4.458519357084909	chr4:7046407:C:T
chr4:7046692	['T', 'C']	98663	192219.0	-6301.891285270117	0.0163095395141337	0.0133540931664883	1.221313893111212	0.22197	0.22197	chr4	7046692	0.6537057179586545	chr4:7046692:T:C
chr4:7048384	['T', 'C']	98663	192244.9485009426	-6304.830203903	0.0158799075886624	0.013385158197797	1.1863817635921552	0.235474	0.235474	chr4	7048384	0.6280570387681805	chr4:7048384:T:C
chr4:7048883	['G', 'A']	98663	39898.0658097478	-1645.0371295393372	-0.0185608307606461	0.0052986338062872	-3.502946502666823	0.000460345	0.000460345	chr4	7048883	3.336916569541283	chr4:7048883:G:A
chr4:7049229	['C', 'A']	98663	91042.22346918084	-2519.320772687048	0.0189610466054145	0.004271473516103	4.43899430347237	9.0478e-06	9.0478e-06	chr4	7049229	5.04345700797831	chr4:7049229:C:A
chr4:7049905	['T', 'C']	98663	191247.75357544672	-6466.650807783874	0.0083282055301272	0.0123309981710781	0.6753877840693117	0.499431	0.499431	chr4	7049905	0.3015245042131494	chr4:7049905:T:C
chr4:7049934	['G', 'A']	98663	35779.450572172835	-1617.8242786713147	-0.0198614929015333	0.0055156550524408	-3.600930934349132	0.000317235	0.000317235	chr4	7049934	3.498618903736768	chr4:7049934:G:A
chr4:7050351	['T', 'A']	98663	192242.8969602984	-6307.924216286584	0.0153051480095876	0.0133829645499426	1.143629122865245	0.25278	0.25278	chr4	7050351	0.5972572904895086	chr4:7050351:T:A
chr4:7050388	['G', 'C']	98663	192315.0	-6318.705796704949	0.0123274651567069	0.0134749134495125	0.9148455908748668	0.360275	0.360275	chr4	7050388	0.443365873150101	chr4:7050388:G:C
chr4:7050455	['T', 'C']	98663	91629.35839398304	-2537.604365186398	0.0185284548013178	0.0042680095933623	4.341240195460983	1.41822e-05	1.41822e-05	chr4	7050455	4.848256394417417	chr4:7050455:T:C
chr4:7051050	['A', 'G']	98663	151818.23253291709	-4685.552725339354	0.0190466709444518	0.0050527096596188	3.769595371107998	0.000163608	0.000163608	chr4	7051050	3.786195464289938	chr4:7051050:A:G
chr4:7051260	['G', 'A']	98663	32151.88813762064	-1282.5008758314352	0.0125090041941191	0.005799066689796	2.1570719674822594	0.0310025	0.0310025	chr4	7051260	1.5086032838293588	chr4:7051260:G:A
chr4:7052284	['T', 'C']	98663	192351.0	-6303.698769897089	0.016457212525694	0.0135225559792662	1.2170193675609415	0.2236	0.2236	chr4	7052284	0.6505282007856144	chr4:7052284:T:C
chr4:7052672	['A', 'G']	98663	188063.8122459736	-6287.909566873356	0.0123420577857275	0.0100953422407168	1.2225497156450178	0.221503	0.221503	chr4	7052672	0.6546203873884392	chr4:7052672:A:G
chr4:7052953	['C', 'G']	98663	16283.66017291884	-900.8976493379248	-0.0130480673117562	0.0077142291363715	-1.691428538236743	0.0907581	0.0907581	chr4	7052953	1.0421146045472691	chr4:7052953:C:G
chr4:7053526	['C', 'T']	98663	47223.87182865889	-2331.380329858454	-0.0185304230062316	0.004969659679433	-3.728710656570723	0.00019257	0.00019257	chr4	7053526	3.71541136959606	chr4:7053526:C:T
chr4:7053530	['T', 'C']	98663	191177.937686242	-6459.340059730364	0.0107861638174422	0.0122718594983055	0.8789347546662752	0.379439	0.379439	chr4	7053530	0.4208580329246389	chr4:7053530:T:C
chr4:7053876	['A', 'G']	98663	36675.83246832234	-1574.6197234273984	-0.0186088633142317	0.005461894084654	-3.407034817192081	0.000656989	0.000656989	chr4	7053876	3.182441901793786	chr4:7053876:A:G
chr4:7056410	['G', 'A']	98663	16138.635733327928	-897.4758904803099	-0.0130291123217687	0.007748367598745	-1.6815299681805205	0.0926632	0.0926632	chr4	7056410	1.0330927060933064	chr4:7056410:G:A
chr4:7056464	['T', 'C']	98663	11828.959140438905	-857.0188739652513	-0.0201688828296304	0.0089787947558333	-2.2462795261610364	0.0246883	0.0246883	chr4	7056464	1.6075088139173104	chr4:7056464:T:C
chr4:7057140	['C', 'G']	98663	12476.379363470503	-812.9656575295409	-0.0155789027834879	0.0087473226350799	-1.7809909881465658	0.074917	0.074917	chr4	7057140	1.1254196219739478	chr4:7057140:C:G
chr4:7057155	['A', 'T']	98663	51507.74263066133	-1765.0056775350313	0.0080118331312771	0.0048700796980436	1.645113350916105	0.0999496	0.0999496	chr4	7057155	1.0002189395962933	chr4:7057155:A:T
chr4:7057898	['AC', 'A']	98663	151582.97282311198	-4700.976518276453	0.0189814781819634	0.0050456726105451	3.761932183688132	0.000168703	0.000168703	chr4	7057898	3.772877194400434	chr4:7057898:AC:A
chr4:7058410	['C', 'T']	98663	151474.4108270891	-4697.123783901853	0.0191231531329692	0.0050409654706254	3.793549716696768	0.000148597	0.000148597	chr4	7058410	3.827989958385656	chr4:7058410:C:T
chr4:7060226	['T', 'C']	98663	12397.87961198508	-69.36761629872653	-0.0003746052144385	0.0087823329619881	-0.0426544081236636	0.965977	0.965977	chr4	7060226	0.0150332140524151	chr4:7060226:T:C
chr4:7062550	['C', 'T']	98663	151954.10015125203	-4762.991069528028	0.0172260162614901	0.0050702355020763	3.3974785302252566	0.000680368	0.000680368	chr4	7062550	3.1672561209122567	chr4:7062550:C:T
chr4:7062802	['A', 'G']	98663	19382.03655556343	-448.54276842545454	-0.0188120410916903	0.0071701146463819	-2.623673681589296	0.00870005	0.00870005	chr4	7062802	2.060478251443256	chr4:7062802:A:G
chr4:7063143	['G', 'A']	98663	19830.2095797412	-694.9538297388514	-0.0197673831155763	0.0071038767404013	-2.782619101927104	0.00539323	0.00539323	chr4	7063143	2.26815105836919	chr4:7063143:G:A
chr4:7064325	['T', 'G']	98663	151901.6336127809	-4736.949338966556	0.0178978059306175	0.0050548304204462	3.540733208026683	0.000399201	0.000399201	chr4	7064325	3.3988083794740005	chr4:7064325:T:G
chr4:7064789	['G', 'A']	98663	151851.54730407803	-4747.667934121827	0.0176091934609821	0.0050535906858065	3.48449143505809	0.000493287	0.000493287	chr4	7064789	3.306900329708462	chr4:7064789:G:A
chr4:7065608	['T', 'G']	98663	192048.8930276401	-6369.715066070802	0.0136208014070964	0.0131510786130888	1.0357174348832563	0.300337	0.300337	chr4	7065608	0.522391161620578	chr4:7065608:T:G
chr4:7067016	['G', 'T']	98663	151801.92449215424	-4752.611404392035	0.0172390405891705	0.0050497898920169	3.4138134373517395	0.000640862	0.000640862	chr4	7067016	3.193235479203236	chr4:7067016:G:T
chr4:7067372	['C', 'A']	98663	3923.0795248375753	-25.93065592649745	0.0084751066834398	0.0153130127134461	0.553457823227556	0.579951	0.579951	chr4	7067372	0.2366086983828878	chr4:7067372:C:A
chr4:7067714	['A', 'G']	98663	192457.0	-6323.868993674355	0.0157181815955174	0.0136676870379214	1.1500249860789808	0.250136	0.250136	chr4	7067714	0.6018237993681967	chr4:7067714:A:G
chr4:7068077	['C', 'A']	98663	151893.23709417478	-4736.832975395662	0.0178399920487146	0.0050532224570365	3.5304188961387446	0.000415091	0.000415091	chr4	7068077	3.3818566828891523	chr4:7068077:C:A
chr4:7068174	['T', 'C']	98663	154636.04825628555	-4969.364636842099	0.0172548626450251	0.0051692678624834	3.337970309152348	0.00084424	0.00084424	chr4	7068174	3.073534074868494	chr4:7068174:T:C
chr4:7069408	['A', 'ATG']	98663	192449.0	-6329.612875340175	0.015459191613347	0.0136557089162846	1.1320680389512234	0.257609	0.257609	chr4	7069408	0.5890389682452274	chr4:7069408:A:ATG
chr4:7069510	['C', 'A']	98663	192240.94846040016	-6318.817140969077	0.0153397790525813	0.0133882296789166	1.1457660512605252	0.251895	0.251895	chr4	7069510	0.5987804529622314	chr4:7069510:C:A
chr4:7069532	['A', 'G']	98663	36357.633057935	-1546.7225717219562	-0.0177923252777592	0.0054793051253368	-3.2471864352809523	0.00116591	0.00116591	chr4	7069532	2.933334972743328	chr4:7069532:A:G
chr4:7070014	['A', 'G']	98663	155975.68412141604	-4788.573867154879	0.0195212993127586	0.0052165133941614	3.74221205577804	0.000182511	0.000182511	chr4	7070014	3.738710955342656	chr4:7070014:A:G
chr4:7070272	['C', 'T']	98663	36739.06541538396	-1531.070984689608	-0.0188276981318942	0.0054974146413466	-3.424827734529796	0.00061544	0.00061544	chr4	7070272	3.2108142805703093	chr4:7070272:C:T
chr4:7072406	['GT', 'G']	98663	151938.85980294767	-4789.914636879157	0.0171619442762301	0.0050564560345503	3.394065756522728	0.000688902	0.000688902	chr4	7072406	3.161842554415071	chr4:7072406:GT:G
chr4:7072856	['T', 'C']	98663	152318.80680343823	-4725.15431264168	0.0184364701890282	0.0050704661421729	3.6360503496286687	0.000276991	0.000276991	chr4	7072856	3.557534341815828	chr4:7072856:T:C
chr4:7074260	['C', 'T']	98663	9984.505990391048	-632.9721634916727	-0.0100464841573256	0.009720563626694	-1.0335289745685674	0.301359	0.301359	chr4	7074260	0.5209158339223972	chr4:7074260:C:T
chr4:7074709	['T', 'C']	98663	145082.64584241415	-4428.771075858683	0.0157677998739068	0.0048201936615151	3.271196342130048	0.0010713	0.0010713	chr4	7074709	2.970088895087556	chr4:7074709:T:C
chr4:7075701	['T', 'C']	98663	188350.36319129096	-6336.253163458167	0.0087210738820415	0.010256569389652	0.8502915108086958	0.395165	0.395165	chr4	7075701	0.4032215281026202	chr4:7075701:T:C
chr4:7076303	['G', 'A']	98663	16665.850597751312	-865.3886225366122	-0.0129497233120937	0.0076543899274811	-1.6918034532838566	0.0906866	0.0906866	chr4	7076303	1.0424568802606229	chr4:7076303:G:A
chr4:7076418	['C', 'T']	98663	144777.13025598344	-4497.223572375598	0.0144756649791287	0.0048202944455045	3.003066543503121	0.00267341	0.00267341	chr4	7076418	2.5729344317848057	chr4:7076418:C:T
chr4:7076436	['T', 'C']	98663	145417.95159262783	-4429.823937600366	0.015569336373074	0.0048298741339516	3.223549090778408	0.00126654	0.00126654	chr4	7076436	2.89738108972266	chr4:7076436:T:C
chr4:7077201	['T', 'C']	98663	3057.1549291491824	-170.63237513477327	-0.0064156827847031	0.0171844927834304	-0.3733414110941485	0.708895	0.708895	chr4	7077201	0.1494180868163525	chr4:7077201:T:C
chr4:7077994	['A', 'G']	98663	147559.9471470132	-4822.307364764966	0.0167637853793196	0.0048975429635366	3.4228970535082297	0.000619827	0.000619827	chr4	7077994	3.2077295095817093	chr4:7077994:A:G
chr4:7078428	['G', 'T']	98663	40862.90999422066	-1455.0871507884387	-0.0147656572425941	0.0052547354991124	-2.809971547585641	0.00495556	0.00495556	chr4	7078428	2.3049072612255803	chr4:7078428:G:T
chr4:7078632	['C', 'T']	98663	44959.30350987469	-1544.807914332479	-0.0131841243176266	0.0050740958694601	-2.598319908967207	0.00936951	0.00936951	chr4	7078632	2.0282831209436605	chr4:7078632:C:T
chr4:7079195	['T', 'C']	98663	5200.373340500405	-231.5388574046296	-0.0088370047170412	0.0132680397268643	-0.6660369503679248	0.505389	0.505389	chr4	7079195	0.296374214911731	chr4:7079195:T:C
chr4:7079623	['C', 'T']	98663	41122.83521373759	-1429.9051824132823	-0.0148658507994481	0.0052418329733047	-2.836002382211699	0.00456914	0.00456914	chr4	7079623	2.340165534810136	chr4:7079623:C:T
chr4:7079642	['T', 'C']	98663	49839.56694374049	-1823.5450852507445	-0.0145366790391908	0.0048917085532009	-2.971697696437516	0.0029623	0.0029623	chr4	7079642	2.5283709614302645	chr4:7079642:T:C
chr4:7081836	['C', 'T']	98663	53640.32977170433	-1849.755486872676	-0.0150271293114017	0.004788122866702	-3.138417649201239	0.00169913	0.00169913	chr4	7081836	2.769773392100473	chr4:7081836:C:T
chr4:7081877	['T', 'G']	98663	5072.514125267351	-240.71712158897373	-0.0106324699611387	0.0134105504636855	-0.792843663646055	0.427871	0.427871	chr4	7081877	0.3686871478857292	chr4:7081877:T:G
chr4:7082668	['C', 'T']	98663	3070.746966210121	-51.08475613153011	0.0112959488575539	0.0172184956438214	0.656035758943165	0.511803	0.511803	chr4	7082668	0.2908971727676547	chr4:7082668:C:T
chr4:7082830	['T', 'C']	98663	4863.542239386936	-268.86701345225686	-0.0098027789474482	0.0136785237519106	-0.7166547447109539	0.473589	0.473589	chr4	7082830	0.3245983934785081	chr4:7082830:T:C
chr4:7082913	['A', 'G']	98663	5286.375060817386	-224.44421003551847	-0.0081443650311684	0.0131636794682448	-0.618699737471986	0.536116	0.536116	chr4	7082913	0.270741231371933	chr4:7082913:A:G
chr4:7083108	['C', 'T']	98663	137571.9567205579	-4608.341611337982	0.0100845791258114	0.0046642437705247	2.1621037883011165	0.0306126	0.0306126	chr4	7083108	1.5140997831860614	chr4:7083108:C:T
chr4:7083131	['G', 'A']	98663	48344.36993411048	-1715.9372207998554	-0.0083618467506701	0.0049240229100986	-1.6981738109952615	0.0894781	0.0894781	chr4	7083131	1.0482832463934273	chr4:7083131:G:A
chr4:7083277	['C', 'T']	98663	135111.2355380279	-4669.723996980139	0.0092048594481854	0.004604326024696	1.9991762961210084	0.045592	0.045592	chr4	7083277	1.3411113560342258	chr4:7083277:C:T
chr4:7083782	['T', 'A']	98663	3185.518375006338	-214.3763341171512	-0.0010738392345583	0.0168520506828417	-0.063721576368848	0.949192	0.949192	chr4	7083782	0.0226459307691702	chr4:7083782:T:A
chr4:7084548	['G', 'A']	98663	27551.792515179462	-552.3054866370638	-0.0115458217072503	0.0061879568668236	-1.865853617880313	0.0620648	0.0620648	chr4	7084548	1.2071546397589334	chr4:7084548:G:A
chr4:7085203	['G', 'T']	98663	35846.906613957726	-846.7982219458388	-0.0124796186106391	0.0055481669602497	-2.249322830414132	0.0244942	0.0244942	chr4	7085203	1.610936740378266	chr4:7085203:G:T
chr4:7085253	['T', 'C']	98663	29880.72570803008	-515.0245649006798	-0.0122432305719164	0.0059795378019534	-2.0475212261249967	0.0406096	0.0406096	chr4	7085253	1.3913712882407758	chr4:7085253:T:C
chr4:7087259	['G', 'A']	98663	36951.98865560274	-768.5351732624309	-0.0143620001455668	0.0054985781697945	-2.611947980381889	0.00900416	0.00900416	chr4	7087259	2.045556796379234	chr4:7087259:G:A
chr4:7088447	['T', 'C']	98663	7607.472126159932	-214.5272258522483	-0.0162308434189772	0.0111325956698164	-1.4579567874708343	0.144856	0.144856	chr4	7088447	0.839063511416901	chr4:7088447:T:C
chr4:7090267	['C', 'T']	98663	7645.54244039896	-199.9428637549795	-0.0083430515555923	0.0110745963405781	-0.7533503975239991	0.451241	0.451241	chr4	7090267	0.3455914470016671	chr4:7090267:C:T
chr4:7091476	['C', 'T']	98663	2701.082130549362	-122.20307306362427	-0.0007282137238971	0.0183127276414301	-0.0397654428196494	0.96828	0.96828	chr4	7091476	0.0139990384858297	chr4:7091476:C:T
chr4:7092107	['A', 'G']	98663	85681.71069973036	-2879.752591138711	0.0142179301127242	0.0043178219268189	3.2928477259364084	0.00099213	0.00099213	chr4	7092107	3.003431417983334	chr4:7092107:A:G
chr4:7094190	['C', 'G']	98663	27705.80812544981	-444.2952034548717	-0.0029519756471584	0.0061554047680405	-0.4795745785046308	0.631531	0.631531	chr4	7094190	0.1996053263461787	chr4:7094190:C:G
chr4:7094281	['T', 'C']	98663	37579.57065817882	-966.6054600267964	-0.006958843235739	0.0054373117119894	-1.2798315793436157	0.200607	0.200607	chr4	7094281	0.6976539167376714	chr4:7094281:T:C
chr4:7094535	['T', 'C']	98663	30166.140244891343	-728.873152597039	-0.0076282184133352	0.0059365422517244	-1.2849598452903084	0.198809	0.198809	chr4	7094535	0.7015639591647401	chr4:7094535:T:C
chr4:7094592	['T', 'C']	98663	37263.28755486624	-906.9524184897024	-0.0055987118803991	0.0054547452955342	-1.0263929069213908	0.304709	0.304709	chr4	7094592	0.5161147181021939	chr4:7094592:T:C
chr4:7095298	['C', 'T']	98663	37209.21678158587	-923.314715464264	-0.0061170358138477	0.0054590453088002	-1.1205321567833124	0.26249	0.26249	chr4	7095298	0.5808872371248581	chr4:7095298:C:T
chr4:7095334	['A', 'C']	98663	30993.135908252047	-613.4192075339031	-0.0060268385386835	0.0058712790271144	-1.0264949955283502	0.304661	0.304661	chr4	7095334	0.5161831367482528	chr4:7095334:A:C
chr4:7095597	['T', 'C']	98663	2705.4113109236887	-117.01852090249676	0.0012802466861841	0.0183048587217052	0.0699402658959649	0.944241	0.944241	chr4	7095597	0.024917145943344	chr4:7095597:T:C
chr4:7095603	['C', 'T']	98663	30691.14456390628	-682.4381448774906	-0.0064558908310965	0.0059219026506682	-1.0901717255294596	0.27564	0.27564	chr4	7095603	0.5596577587573491	chr4:7095603:C:T
chr4:7095749	['T', 'C']	98663	34238.32855158709	-713.8379802342276	-0.0069696971349716	0.0056467747643987	-1.2342792878712971	0.217102	0.217102	chr4	7095749	0.6633361756936087	chr4:7095749:T:C
chr4:7095771	['G', 'A']	98663	30463.23504191204	-663.6687282100648	-0.0060965587050253	0.0059128756660996	-1.0310649249702213	0.302513	0.302513	chr4	7095771	0.5192559575174531	chr4:7095771:G:A
chr4:7095903	['G', 'T']	98663	29757.11122486215	-771.0952363414256	-0.0079871823770781	0.0059724232501246	-1.3373436614545726	0.181114	0.181114	chr4	7095903	0.7420479776939718	chr4:7095903:G:T
chr4:7097793	['G', 'A']	98663	17200.09198082128	-784.2319747043921	-0.0067143928705701	0.0075261919742873	-0.8921368061709568	0.372322	0.372322	chr4	7097793	0.4290813011538458	chr4:7097793:G:A
chr4:7099321	['C', 'T']	98663	48141.58994818968	-1417.31053671644	-0.0077459676213035	0.0049638590833684	-1.5604729085192124	0.118651	0.118651	chr4	7099321	0.92572859716302	chr4:7099321:C:T
chr4:7100035	['G', 'A']	98663	48274.31784360238	-1407.3486430438006	-0.0077499219935268	0.0049599511356184	-1.5624996661505337	0.118174	0.118174	chr4	7100035	0.9274780640520798	chr4:7100035:G:A
chr4:7100710	['GT', 'G']	98663	48587.909559963904	-1395.1058921804574	-0.0075523268718557	0.0049519860395383	-1.5251106952958666	0.127235	0.127235	chr4	7100710	0.8953934058573144	chr4:7100710:GT:G
chr4:7100766	['C', 'T']	98663	48598.89604557572	-1402.4427507938367	-0.0078109303037495	0.0049519878065216	-1.57733229743876	0.114722	0.114722	chr4	7100766	0.940353290360092	chr4:7100766:C:T
chr4:7100843	['C', 'T']	98663	139565.77883552815	-4463.717063377474	1.331679596925876e-05	0.0046684998326409	0.0028524786219657	0.997724	0.997724	chr4	7100843	0.0009895808114456	chr4:7100843:C:T
chr4:7100849	['A', 'G']	98663	49761.87574559727	-1483.0555775138278	-0.0079498222583316	0.0049859370622238	-1.5944489790221714	0.110839	0.110839	chr4	7100849	0.9553074011182524	chr4:7100849:A:G
chr4:7100870	['C', 'T']	98663	48574.877299867214	-1399.443403504318	-0.0077517233762163	0.0049532955873181	-1.5649628090160776	0.117595	0.117595	chr4	7100870	0.9296111435538692	chr4:7100870:C:T
chr4:7101099	['T', 'C']	98663	49842.91986366676	-1383.5570934845036	-0.0091062561114521	0.0049142662855809	-1.8530245579428404	0.0638818	0.0638818	chr4	7101099	1.1946228552283902	chr4:7101099:T:C
chr4:7102114	['AC', 'A']	98663	116661.10113942785	-3386.763063559544	0.001880207858076	0.0043385272793624	0.4333746769370081	0.664744	0.664744	chr4	7102114	0.1773455739341933	chr4:7102114:AC:A
chr4:7104197	['T', 'C']	98663	32416.928432406123	-645.2801775607743	-0.0035033031832126	0.0057704507416648	-0.6071108376192341	0.543779	0.543779	chr4	7104197	0.2645775682825793	chr4:7104197:T:C
chr4:7104344	['G', 'A']	98663	33312.68820572077	-665.7490827510368	-0.0038787489253976	0.0057103559579966	-0.6792481859149103	0.496982	0.496982	chr4	7104344	0.303659340526705	chr4:7104344:G:A
chr4:7105159	['G', 'T']	98663	32372.140003650173	-1534.06015552915	0.0038212830628419	0.0058008634363313	0.6587438412890159	0.510062	0.510062	chr4	7105159	0.2923770305269331	chr4:7105159:G:T
chr4:7105186	['G', 'A']	98663	49183.97009417799	-1302.7943911632483	-0.0081985139460781	0.0049368603162904	-1.6606736712855956	0.0967822	0.0967822	chr4	7105186	1.0142045099707224	chr4:7105186:G:A
chr4:7106101	['T', 'C']	98663	14015.392392869468	-667.1848959952827	-0.0091646883735476	0.0082677872098531	-1.1084814039028104	0.267657	0.267657	chr4	7106101	0.5724213940828294	chr4:7106101:T:C
chr4:7106376	['G', 'A']	98663	14075.997344119043	-636.7097072514061	-0.0080922621170468	0.0082503543735772	-0.9808381253250472	0.326675	0.326675	chr4	7106376	0.4858841002276133	chr4:7106376:G:A
chr4:7106620	['G', 'A']	98663	51644.28129466504	-1516.7604383609626	-0.0110187937694405	0.00486338923216	-2.2656615054737435	0.0234743	0.0234743	chr4	7106620	1.6294073494631292	chr4:7106620:G:A
chr4:7106706	['A', 'G']	98663	31879.59117644076	-891.3844363185801	-0.0050086711644496	0.0058280454808175	-0.859408386728487	0.390117	0.390117	chr4	7106706	0.4088051241682737	chr4:7106706:A:G
chr4:7107356	['G', 'A']	98663	39881.08430400536	-502.5276547697405	-0.00895743665948	0.0053720685028154	-1.667409239994886	0.0954362	0.0954362	chr4	7107356	1.0202868613734053	chr4:7107356:G:A
chr4:7110360	['T', 'C']	98663	32608.974577817426	-727.928631015707	-0.005062940429221	0.0057591729601287	-0.8791089387785813	0.379344	0.379344	chr4	7110360	0.420966780685188	chr4:7110360:T:C
chr4:7110506	['A', 'G']	98663	31550.878058669696	-736.91121893741	-0.0018644238425997	0.0058365832492546	-0.3194375481302158	0.749395	0.749395	chr4	7110506	0.125289208866525	chr4:7110506:A:G
chr4:7110949	['G', 'T']	98663	51970.16046504557	-1343.5221724926482	-0.0067141068897617	0.0048366466407029	-1.38817395367671	0.165087	0.165087	chr4	7110949	0.7822871244994904	chr4:7110949:G:T
chr4:7111108	['G', 'A']	98663	18405.492392681568	-978.0425977491516	-0.0194503730312661	0.0073147161920095	-2.65907418971545	0.00783684	0.00783684	chr4	7111108	2.105859019868092	chr4:7111108:G:A
chr4:7111190	['G', 'T']	98663	17992.911836850537	-1000.0503314464634	-0.0178262846783006	0.0073860988405661	-2.41349121682404	0.0158023	0.0158023	chr4	7111190	1.801279697563784	chr4:7111190:G:T
chr4:7111249	['C', 'CTTGT']	98663	18408.11945427085	-973.7761395394466	-0.0192787289093194	0.0073134547511055	-2.636063196590517	0.00838872	0.00838872	chr4	7111249	2.076304301310237	chr4:7111249:C:CTTGT
chr4:7111339	['T', 'C']	98663	31593.16276735936	-724.1050667260015	-0.0014482618468458	0.0058333933230933	-0.2482709062515022	0.803925	0.803925	chr4	7111339	0.0947844656861975	chr4:7111339:T:C
chr4:7111459	['A', 'C']	98663	56764.87670538629	-1828.6036560434604	-0.0104030257064027	0.0047018657697266	-2.2125314111227	0.0269322	0.0269322	chr4	7111459	1.569728169097384	chr4:7111459:A:C
chr4:7111905	['A', 'G']	98663	18409.86593413277	-975.8576214745266	-0.019320925178181	0.0073135485306055	-2.641798997754296	0.008248	0.008248	chr4	7111905	2.08365134772454	chr4:7111905:A:G
chr4:7112259	['A', 'G']	98663	18421.867150517468	-977.613760347674	-0.0194249215503781	0.0073104766372951	-2.6571347552470104	0.00788206	0.00788206	chr4	7112259	2.103360263511302	chr4:7112259:A:G
chr4:7112276	['T', 'C']	98663	18391.609717280466	-967.418467040134	-0.018949454123801	0.0073167383498417	-2.589877240069825	0.00960243	0.00960243	chr4	7112276	2.017618850080468	chr4:7112276:T:C
chr4:7112319	['C', 'T']	98663	17979.45784805636	-988.1651449740988	-0.0171463282082164	0.0073891829788668	-2.320463339080259	0.0203179	0.0203179	chr4	7112319	1.6921211815033832	chr4:7112319:C:T
chr4:7112364	['C', 'T']	98663	31364.22524732403	-729.1271351520409	-0.0020513094528378	0.0058481356376508	-0.3507629747216049	0.725767	0.725767	chr4	7112364	0.1392027826823392	chr4:7112364:C:T
chr4:7112590	['T', 'C']	98663	18563.128880870085	-951.494404089372	-0.0195649270632018	0.0072859015068451	-2.6853131413896234	0.0072474	0.0072474	chr4	7112590	2.1398177683493445	chr4:7112590:T:C
chr4:7112606	['G', 'A']	98663	17963.728286319543	-997.773844152438	-0.0178711666535374	0.0073913338541545	-2.4178540715614423	0.0156141	0.0156141	chr4	7112606	1.806483043537418	chr4:7112606:G:A
chr4:7112939	['T', 'C']	98663	18360.55828096493	-974.0215617413852	-0.0196053754042206	0.0073214900792299	-2.6777848760375096	0.00741231	0.00741231	chr4	7112939	2.130046425770564	chr4:7112939:T:C
chr4:7112942	['C', 'T']	98663	17946.363791163683	-998.6693938365204	-0.0178890885729579	0.007393861987838	-2.4194512424472143	0.0155457	0.0155457	chr4	7112942	1.8083897175389136	chr4:7112942:C:T
chr4:7113002	['C', 'T']	98663	30862.876866314604	-748.6326282749944	-0.0017367202359148	0.0058873553307795	-0.2949915774295411	0.768001	0.768001	chr4	7113002	0.1146382144812494	chr4:7113002:C:T
chr4:7113201	['G', 'A']	98663	18516.294018284127	-977.942964349928	-0.0195260236803628	0.0073338947197882	-2.6624357761337847	0.007759	0.007759	chr4	7113201	2.1101942481319145	chr4:7113201:G:A
chr4:7113330	['C', 'G']	98663	17944.818799225566	-998.1938267473172	-0.0178036058071179	0.0073943925562531	-2.4077171548137817	0.0160544	0.0160544	chr4	7113330	1.7944059206523426	chr4:7113330:C:G
chr4:7113538	['G', 'T']	98663	17963.375128020507	-1007.266414637833	-0.0181614747419003	0.0073907386377177	-2.4573287775616	0.0139992	0.0139992	chr4	7113538	1.8538967818583785	chr4:7113538:G:T
chr4:7114814	['G', 'A']	98663	18053.57455544516	-987.4084400441644	-0.0174404688519593	0.0073726857268884	-2.3655516453594827	0.0180052	0.0180052	chr4	7114814	1.7446020501652886	chr4:7114814:G:A
chr4:7114914	['C', 'T']	98663	86849.23083500523	-3121.4480037908024	0.0021402133138197	0.0043244405853713	0.4949110229562825	0.620664	0.620664	chr4	7114914	0.2071434440052295	chr4:7114914:C:T
chr4:7115060	['A', 'G']	98663	24328.413139042685	-1149.8018730880503	-0.0154833425101861	0.0064811123551003	-2.388994614173217	0.0168964	0.0168964	chr4	7115060	1.7722058176751363	chr4:7115060:A:G
chr4:7116143	['G', 'A']	98663	36363.68564564686	-865.7773909635034	-0.0053827890975943	0.0055084863957068	-0.9771811548431067	0.328482	0.328482	chr4	7116143	0.4834884237141081	chr4:7116143:G:A
chr4:7116175	['A', 'G']	98663	17923.726664571906	-966.4731203455711	-0.0160224958008821	0.0073967585176533	-2.166150992038254	0.030302	0.030302	chr4	7116175	1.5185287061413002	chr4:7116175:A:G
chr4:7116217	['C', 'T']	98663	37754.59194534267	-985.9966134153052	-0.0038942734972142	0.0054264914570391	-0.7176411366432179	0.47298	0.47298	chr4	7116217	0.3251572230534723	chr4:7116217:C:T
chr4:7116365	['A', 'G']	98663	56974.97193949959	-1781.8600893419143	-0.0094234535025904	0.0046939433678843	-2.0075771614683253	0.044691	0.044691	chr4	7116365	1.3497799275141091	chr4:7116365:A:G
chr4:7116480	['T', 'C']	98663	25158.58991332557	-1116.0903773395194	-0.0125036748228235	0.0063782388217732	-1.9603647922589664	0.049956	0.049956	chr4	7116480	1.3014123430655975	chr4:7116480:T:C
chr4:7116587	['C', 'T']	98663	31085.94521589297	-718.5722083050999	-0.0027328703468803	0.0058733260240089	-0.4653020002139976	0.641716	0.641716	chr4	7116587	0.1926571322452236	chr4:7116587:C:T
chr4:7116688	['C', 'T']	98663	23501.95281727972	-1008.297093406252	-0.0106470443996652	0.0065680531996905	-1.6210350427988094	0.105013	0.105013	chr4	7116688	0.978756934465396	chr4:7116688:C:T
chr4:7116800	['T', 'C']	98663	25154.54954233525	-1132.2859878424697	-0.0132326019556166	0.0063786333128878	-2.0745199334284523	0.0380336	0.0380336	chr4	7116800	1.419832565302609	chr4:7116800:T:C
chr4:7117355	['C', 'T']	98663	4931.049978715209	-331.7569320850838	-0.0100908425779435	0.0136018241432633	-0.741874212727655	0.458165	0.458165	chr4	7117355	0.3389780903701927	chr4:7117355:C:T
chr4:7117556	['C', 'T']	98663	22710.611285679533	-303.53742674306085	-0.0059293614344838	0.006751980068077	-0.8781663119115865	0.379856	0.379856	chr4	7117556	0.4203810093246912	chr4:7117556:C:T
chr4:7117789	['C', 'T']	98663	24113.421626169555	-1116.5190698690496	-0.0136762500290098	0.006494782269166	-2.105728793086373	0.0352304	0.0352304	chr4	7117789	1.4530824258847077	chr4:7117789:C:T
chr4:7118345	['A', 'C']	98663	5219.33394188085	-342.5908229902459	-0.0100952909116147	0.0136319138603236	-0.7405629917452435	0.45896	0.45896	chr4	7118345	0.3382251631256154	chr4:7118345:A:C
chr4:7119034	['T', 'C']	98663	24748.75925475408	-232.7455539800661	-0.005960912224222	0.0065080786380364	-0.915925045739838	0.359708	0.359708	chr4	7119034	0.4440499032512146	chr4:7119034:T:C
chr4:7119213	['C', 'G']	98663	24703.25646250228	-229.29086204183665	-0.0060579899414319	0.0065127719483551	-0.9301707459543184	0.352285	0.352285	chr4	7119213	0.4531058483200796	chr4:7119213:C:G
chr4:7119287	['G', 'A']	98663	24211.69937761018	-1137.074832731582	-0.014139163566745	0.0064835995410325	-2.1807583082920163	0.0292037	0.0292037	chr4	7119287	1.5345621215726335	chr4:7119287:G:A
chr4:7120153	['A', 'G']	98663	30127.137477700293	-518.1236656328256	-0.0077781073435193	0.0059781018964693	-1.3010998270392742	0.193227	0.193227	chr4	7120153	0.7139321888329075	chr4:7120153:A:G
chr4:7120295	['G', 'A']	98663	48013.83973806651	-1519.1786123177326	-0.01337844499528	0.0049676053233227	-2.6931376638294	0.0070795	0.0070795	chr4	7120295	2.14999741390754	chr4:7120295:G:A
chr4:7120896	['T', 'G']	98663	5878.238315815081	-318.11118090226046	-0.0094851652651346	0.012507576072755	-0.7583535938506879	0.448241	0.448241	chr4	7120896	0.3484884216532904	chr4:7120896:T:G
chr4:7121101	['A', 'C']	98663	5605.681797447567	-349.80815179197936	-0.008227448311104	0.0127844201035156	-0.6435527184249461	0.519867	0.519867	chr4	7121101	0.2841077497385035	chr4:7121101:A:C
chr4:7121366	['G', 'T']	98663	85253.50496695454	-2867.83932724996	0.0073343692735429	0.0043154654352843	1.6995546328734723	0.0892179	0.0892179	chr4	7121366	1.049548003344407	chr4:7121366:G:T
chr4:7121954	['A', 'AG']	98663	41726.45838021957	-1254.3867444030363	-0.0116762615536712	0.0052257889344214	-2.234353836367446	0.025462	0.025462	chr4	7121954	1.5941074861949414	chr4:7121954:A:AG
chr4:7122099	['G', 'A']	98663	5444.441457604786	-330.5910298190341	-0.0042672786739096	0.0129790782149934	-0.328781335871761	0.742322	0.742322	chr4	7122099	0.1294076681863442	chr4:7122099:G:A
chr4:7122632	['A', 'C']	98663	42637.65788699686	-1230.4353198845192	-0.0105334852202242	0.0051832829998336	-2.032203377774713	0.0421357	0.0421357	chr4	7122632	1.3753497867525404	chr4:7122632:A:C
chr4:7123198	['A', 'T']	98663	111231.0381359798	-3584.050170722868	-0.0086699761870468	0.0043143269196619	-2.009577936139868	0.0444786	0.0444786	chr4	7123198	1.351848890981831	chr4:7123198:A:T
chr4:7123382	['G', 'A']	98663	16452.00049667028	-959.6790727989596	-0.0167803941690821	0.0076919964565201	-2.181539508492377	0.0291459	0.0291459	chr4	7123382	1.5354225295022352	chr4:7123382:G:A
chr4:7123463	['C', 'T']	98663	18286.668102661824	-1104.727546083991	-0.0242309543523034	0.0073355287972225	-3.303232121653997	0.000956112	0.000956112	chr4	7123463	3.019491231015811	chr4:7123463:C:T
chr4:7123801	['C', 'A']	98663	5692.461568090822	-362.928056994806	-0.0072700365694225	0.0127017922223365	-0.5723630525649714	0.567077	0.567077	chr4	7123801	0.2463579668484531	chr4:7123801:C:A
chr4:7124019	['G', 'C']	98663	8969.181814496103	-430.0427192084224	-0.0017579529495152	0.0102110717780934	-0.1721614525604127	0.863311	0.863311	chr4	7124019	0.0638327254286247	chr4:7124019:G:C
chr4:7124238	['A', 'G']	98663	99718.11763572966	-3797.800129663286	-0.0023617580305025	0.0042705940380118	-0.5530279884907997	0.580245	0.580245	chr4	7124238	0.2363885931930534	chr4:7124238:A:G
chr4:7124307	['G', 'C']	98663	18847.71928152939	-1111.4536414302397	-0.0227189751139635	0.0072416555335016	-3.137262606438543	0.00170583	0.00170583	chr4	7124307	2.768064252031736	chr4:7124307:G:C
chr4:7124336	['G', 'A']	98663	79377.69973945925	-2650.02928735213	0.0067248626403528	0.0043562878786242	1.543714012416618	0.122661	0.122661	chr4	7124336	0.9112934990263866	chr4:7124336:G:A
chr4:7124521	['C', 'T']	98663	79757.40116992267	-2701.5517353863306	0.0065002711935532	0.0043535378764745	1.4931008705997777	0.135414	0.135414	chr4	7124521	0.8683364330775063	chr4:7124521:C:T
chr4:7124791	['C', 'A']	98663	80445.8611195588	-2698.918475215987	0.0066268588738254	0.004343941345645	1.525540597013145	0.127128	0.127128	chr4	7124791	0.8957587853527963	chr4:7124791:C:A
chr4:7124815	['C', 'T']	98663	18759.570413541456	-1129.8086104871395	-0.022891486176322	0.0072563067716967	-3.154702095232589	0.0016071	0.0016071	chr4	7124815	2.793957098907478	chr4:7124815:C:T
chr4:7125101	['C', 'A']	98663	18036.182805943525	-1123.1460213355358	-0.0201108706079946	0.007389251425689	-2.7216384244388228	0.00649706	0.00649706	chr4	7125101	2.187283122529907	chr4:7125101:C:A
chr4:7125131	['T', 'C']	98663	20234.050824607464	-1137.492705487365	-0.0232903558997411	0.0070067952374264	-3.3239669650023047	0.00088779	0.00088779	chr4	7125131	3.0516897511435856	chr4:7125131:T:C
chr4:7125789	['C', 'A']	98663	85846.40194438529	-3067.4314384693635	0.00262687061596	0.0043055807702315	0.6101083120126253	0.541791	0.541791	chr4	7125789	0.2661682135568213	chr4:7125789:C:A
chr4:7126175	['GT', 'G']	98663	84054.23410410498	-3140.4406099880503	0.0002318789236168	0.0043181310591267	0.0536989082642021	0.957175	0.957175	chr4	7126175	0.0190086530421308	chr4:7126175:GT:G
chr4:7126214	['C', 'T']	98663	12516.31321416622	-651.0294681300887	-0.0004650465574657	0.0087544278232491	-0.0531212966575342	0.957635	0.957635	chr4	7126214	0.0187999895553947	chr4:7126214:C:T
chr4:7127078	['T', 'C']	98663	76016.17972060584	-2754.1241537337905	0.0018169090976699	0.0043843077222398	0.4144118553662349	0.678573	0.678573	chr4	7127078	0.1684034246559651	chr4:7127078:T:C
chr4:7127147	['G', 'A']	98663	9530.386381374228	-455.1626896547578	-0.0182413635363605	0.0099126300663092	-1.8402142937179464	0.0657398	0.0657398	chr4	7127147	1.1821716215052085	chr4:7127147:G:A
chr4:7127274	['A', 'G']	98663	9698.440453015366	-465.2998015904259	-0.0203952170541792	0.009837557402652	-2.0731992932189667	0.0381563	0.0381563	chr4	7127274	1.4184337452753382	chr4:7127274:A:G
chr4:7128312	['A', 'G']	98663	59027.77759756717	-1971.960317660308	-0.0048847978268935	0.0046388050039777	-1.0530293518923193	0.29233	0.29233	chr4	7128312	0.534126613428399	chr4:7128312:A:G
chr4:7129726	['C', 'T']	98663	7936.241313602271	-362.1823940258074	0.0041448144514424	0.0107867386458513	0.3842509388170455	0.700793	0.700793	chr4	7129726	0.1544102448487604	chr4:7129726:C:T
chr4:7130638	['A', 'C']	98663	60403.28552748946	-1992.0565953066723	-0.004338074588649	0.004607723928512	-0.9414788420385826	0.346462	0.346462	chr4	7130638	0.4603443919188854	chr4:7130638:A:C
chr4:7130644	['A', 'T']	98663	21237.43050445465	-999.830027944156	-0.0065315623740479	0.0068816567009302	-0.9491264470029386	0.342559	0.342559	chr4	7130644	0.4652646178424784	chr4:7130644:A:T
chr4:7132178	['G', 'A']	98663	61922.669505099024	-1999.002182236295	0.0005387319658298	0.0045851717256534	0.1174943923726282	0.906469	0.906469	chr4	7132178	0.0426470435918003	chr4:7132178:G:A
chr4:7132270	['C', 'G']	98663	121437.3090733982	-4373.470761617549	-0.0071173094925005	0.0043738895171055	-1.627226628534162	0.103692	0.103692	chr4	7132270	0.9842547488171092	chr4:7132270:C:G
chr4:7132479	['T', 'G']	98663	20109.48403807747	-1363.8736039209562	-0.0148183719347238	0.0070657083529897	-2.0972238301420365	0.0359763	0.0359763	chr4	7132479	1.443983503920175	chr4:7132479:T:G
chr4:7132615	['T', 'C']	98663	20096.42581292572	-1360.0137472596318	-0.0145407565765113	0.0070681550119641	-2.057220951139072	0.0396676	0.0396676	chr4	7132615	1.401564074753658	chr4:7132615:T:C
chr4:7132650	['T', 'C']	98663	20089.46148855503	-1362.138204193655	-0.014690152124159	0.0070692005258063	-2.0780499959694336	0.0377073	0.0377073	chr4	7132650	1.423574563777925	chr4:7132650:T:C
chr4:7132731	['G', 'A']	98663	37760.654471173824	-994.1351074970062	-0.000914809037552	0.0054342418404707	-0.1683416131279202	0.866315	0.866315	chr4	7132731	0.0623241658493724	chr4:7132731:G:A
chr4:7133210	['TC', 'T']	98663	62407.22287886465	-2076.475294131199	-0.0010640400146392	0.004575250642575	-0.2325643112833765	0.8161	0.8161	chr4	7133210	0.0882566221440682	chr4:7133210:TC:T
chr4:7133440	['G', 'C']	98663	61247.31159273376	-2084.767359827851	-0.0008416916550903	0.0046013828419337	-0.1829214573105649	0.85486	0.85486	chr4	7133440	0.0681050036412872	chr4:7133440:G:C
chr4:7133528	['C', 'T']	98663	61929.042920717286	-2122.262871327356	-0.0008170024789532	0.0045882637555602	-0.1780635382966348	0.858673	0.858673	chr4	7133528	0.0661721927847119	chr4:7133528:C:T
chr4:7133773	['T', 'C']	98663	19182.97214620203	-1208.4040954137324	-0.0107621849122828	0.0072176396836389	-1.4910947877709553	0.13594	0.13594	chr4	7133773	0.8666527344137571	chr4:7133773:T:C
chr4:7135271	['A', 'G']	98663	45650.77616388092	-1126.590018017155	0.0048282213335762	0.0050612287045412	0.9539622916553946	0.340105	0.340105	chr4	7135271	0.4683869833085373	chr4:7135271:A:G
chr4:7135330	['G', 'A']	98663	41560.95227957056	-1036.4556266577024	0.0005921695905622	0.0052411954584565	0.1129836876445485	0.910044	0.910044	chr4	7135330	0.0409376093324846	chr4:7135330:G:A
chr4:7135392	['G', 'A']	98663	45255.42161603259	-1232.539085786667	-0.0009076719200809	0.0050881011038368	-0.1783910935646422	0.858416	0.858416	chr4	7135392	0.0663021961598225	chr4:7135392:G:A
chr4:7135413	['C', 'T']	98663	27594.398416752825	-1960.3888137555216	-0.0124932903484691	0.0061748799266148	-2.02324425688359	0.0430507	0.0430507	chr4	7135413	1.3660197825688454	chr4:7135413:C:T
chr4:7135609	['T', 'C']	98663	78117.6682007562	-2397.388387065112	-0.0111097221517157	0.0043839602299601	-2.534174939770588	0.0112728	0.0112728	chr4	7135609	1.947968198105145	chr4:7135609:T:C
chr4:7135794	['A', 'G']	98663	33499.73490654015	-805.394266983378	-0.0034457419043653	0.005711007872283	-0.6033509288418841	0.546277	0.546277	chr4	7135794	0.2625870842801464	chr4:7135794:A:G
chr4:7136266	['C', 'T']	98663	46875.55193877032	-1912.855375877634	0.0006464559070392	0.0050093777585352	0.1290491430672788	0.897319	0.897319	chr4	7136266	0.0470531363192354	chr4:7136266:C:T
chr4:7137322	['C', 'T']	98663	38794.801159202514	-1201.8219557419031	0.0084712438685316	0.0053469348923917	1.5843177519489862	0.113125	0.113125	chr4	7137322	0.9464414077867402	chr4:7137322:C:T
chr4:7137753	['T', 'C']	98663	8773.80034261155	-361.0962481427842	-0.0190359949400647	0.010344531598655	-1.840198829547747	0.0657421	0.0657421	chr4	7137753	1.1821564273635283	chr4:7137753:T:C
chr4:7137764	['A', 'G']	98663	7844.8624210408925	22.92028050126361	0.0064848952563782	0.0110271972690672	0.5880819122161882	0.556479	0.556479	chr4	7137764	0.2545512201095123	chr4:7137764:A:G
chr4:7137935	['C', 'T']	98663	28095.85429758768	-1205.6074316576578	-0.0089723677718584	0.0060934800852765	-1.4724537778564326	0.140902	0.140902	chr4	7137935	0.8510828423569368	chr4:7137935:C:T
chr4:7138885	['T', 'C']	98663	76085.88104820314	-1796.0042967873176	0.0024324944152462	0.0043544199733755	0.5586265059684947	0.576418	0.576418	chr4	7138885	0.239262465785501	chr4:7138885:T:C
chr4:7139191	['C', 'T']	98663	13686.277434852678	-831.7704832782111	-0.0064058199474372	0.0083789353891765	-0.7645147802084724	0.444562	0.444562	chr4	7139191	0.352067662409896	chr4:7139191:C:T
chr4:7140039	['G', 'A']	98663	17911.452333890833	-725.3974278238471	-0.0012258958276025	0.0073922697586292	-0.1658348339049072	0.868287	0.868287	chr4	7140039	0.0613367011891476	chr4:7140039:G:A
chr4:7140700	['G', 'A']	98663	62586.70913495652	-1670.3137945139592	0.0056140134559611	0.0045644321923112	1.2299478268990391	0.21872	0.21872	chr4	7140700	0.660111502776253	chr4:7140700:G:A
chr4:7140729	['G', 'A']	98663	5552.225098571849	-302.57704784364563	0.0085275725587951	0.0128219649389577	0.665075329670053	0.506004	0.506004	chr4	7140729	0.2958460500158109	chr4:7140729:G:A
chr4:7140854	['G', 'A']	98663	28386.575424939947	-1100.688328538597	-0.00674334618491	0.0060754593971048	-1.1099318988327869	0.267031	0.267031	chr4	7140854	0.5734383178585256	chr4:7140854:G:A
chr4:7141141	['A', 'G']	98663	92293.03155664587	-2855.4037546197515	0.0016358236082104	0.0042626510282725	0.3837573372440523	0.701159	0.701159	chr4	7141141	0.154183487036813	chr4:7141141:A:G
chr4:7141243	['C', 'T']	98663	18899.957803726003	-700.5325436452633	-0.0044736817437904	0.0072113988657616	-0.6203625436710624	0.535021	0.535021	chr4	7141243	0.2716291712402101	chr4:7141243:C:T
chr4:7141254	['C', 'A']	98663	19182.74984288524	-722.5895280913139	-0.0065087421429549	0.007162975806545	-0.908664543723242	0.363529	0.363529	chr4	7141254	0.4394609382090527	chr4:7141254:C:A
chr4:7141523	['A', 'G']	98663	18417.80010745276	-745.0823390891841	-0.0026810147048926	0.0072962517240569	-0.3674509606148678	0.713283	0.713283	chr4	7141523	0.1467381265950085	chr4:7141523:A:G
chr4:7142181	['G', 'T']	98663	85375.69044215308	-2214.2428864726226	0.0039763717412009	0.0042932503940217	0.9261914345219604	0.354349	0.354349	chr4	7142181	0.4505687885130042	chr4:7142181:G:T
chr4:7142365	['G', 'T']	98663	113790.91325372049	-3396.171910874148	0.0001242608740891	0.0043098499032426	0.0288318333303608	0.976999	0.976999	chr4	7142365	0.0101058807998596	chr4:7142365:G:T
chr4:7142677	['A', 'C']	98663	60921.081187134936	-1523.843799301392	0.0028212297550537	0.0046167202322481	0.6110896075848932	0.541142	0.541142	chr4	7142677	0.2666887575840123	chr4:7142677:A:C
chr4:7143895	['A', 'G']	98663	18710.01651694281	-757.2790915801075	-0.0033524062449346	0.0072512708864597	-0.4623198191636387	0.643853	0.643853	chr4	7143895	0.1912132763920245	chr4:7143895:A:G
chr4:7144275	['G', 'T']	98663	86355.25356567223	-2385.927769859069	-0.0016399339023666	0.0042797376438885	-0.3831856152931478	0.701583	0.701583	chr4	7144275	0.1539209428684129	chr4:7144275:G:T
chr4:7144306	['C', 'T']	98663	115251.0263064524	-3595.20824722766	-0.0012738552560904	0.0043151860719028	-0.2952028568095357	0.76784	0.76784	chr4	7144306	0.1147292674116538	chr4:7144306:C:T
chr4:7145325	['C', 'G']	98663	113650.67098487608	-3651.34420335196	-0.0043926473706418	0.0043029330745802	-1.020849568075227	0.307328	0.307328	chr4	7145325	0.5123978702951043	chr4:7145325:C:G
chr4:7146007	['T', 'C']	98663	54012.9489776264	-975.6299542534936	0.00270684648896	0.0047873422391522	0.5654173764354449	0.571791	0.571791	chr4	7146007	0.2427626847267149	chr4:7146007:T:C
chr4:7146019	['G', 'C']	98663	82760.42110758564	-2239.603908186103	-0.0045121195322416	0.0043241051841386	-1.0434805214250131	0.296728	0.296728	chr4	7146019	0.5276414706304464	chr4:7146019:G:C
chr4:7146372	['C', 'T']	98663	73274.1693832867	-3322.0735395832457	-0.002841224402361	0.0044087341080925	-0.6444535625647791	0.519283	0.519283	chr4	7146372	0.2845958948650657	chr4:7146372:C:T
chr4:7146751	['C', 'T']	98663	60472.87139352407	-2775.5149790918563	-0.0132255880461872	0.0046405200714606	-2.850022808332432	0.00437252	0.00437252	chr4	7146751	2.359268195372494	chr4:7146751:C:T
chr4:7147125	['G', 'A']	98663	17792.54100952767	-1073.4332304763077	-0.0024948956828595	0.0074325332492656	-0.3356723204845546	0.737119	0.737119	chr4	7147125	0.1324623942692451	chr4:7147125:G:A
chr4:7147206	['C', 'G']	98663	73289.39955802899	-3277.199562737312	-0.0020898011105115	0.0044193924289402	-0.4728706816861376	0.636306	0.636306	chr4	7147206	0.1963339815970211	chr4:7147206:C:G
chr4:7147222	['T', 'C']	98663	106865.99539735809	-2550.0238255674712	-2.115776929922748e-05	0.004289038932263	-0.0049329860682948	0.996064	0.996064	chr4	7147222	0.0017127560001236	chr4:7147222:T:C
chr4:7147281	['T', 'G']	98663	105858.02095307608	-2510.2457700585824	0.0003493699019578	0.0042830055699751	0.0815711995349758	0.934988	0.934988	chr4	7147281	0.0291939629961732	chr4:7147281:T:G
chr4:7147642	['G', 'C']	98663	128801.44374841618	-3818.053993935943	-0.0015904276733393	0.0044637407835052	-0.3562992903208858	0.721617	0.721617	chr4	7147642	0.1416932441478961	chr4:7147642:G:C
chr4:7147680	['C', 'A']	98663	73259.45513242851	-3339.539764565129	-0.0022454431634534	0.0044243743209015	-0.50751654371683	0.611794	0.611794	chr4	7147680	0.2133947865531529	chr4:7147680:C:A
chr4:7148512	['G', 'T']	98663	43316.685937817696	-2001.9682494202204	-0.0068543245976104	0.005185227032496	-1.3218947896888806	0.186206	0.186206	chr4	7148512	0.730006329128527	chr4:7148512:G:T
chr4:7148600	['T', 'C']	98663	129066.84895141756	-3845.829484097475	-0.0010638165146585	0.0044656102258119	-0.2382242204009579	0.811708	0.811708	chr4	7148600	0.0906001737092108	chr4:7148600:T:C
chr4:7149034	['T', 'C']	98663	6200.256855529537	399.7642719273651	-0.0192859551274397	0.0126189866678124	-1.5283283543387014	0.126434	0.126434	chr4	7149034	0.8981361220440962	chr4:7149034:T:C
chr4:7149343	['T', 'C']	98663	22269.86862941898	-1298.7403150118923	-0.0050547335335038	0.0067304561444427	-0.7510239165108358	0.45264	0.45264	chr4	7149343	0.3442470698870844	chr4:7149343:T:C
chr4:7149929	['C', 'T']	98663	43057.982635052256	-2055.4253275954966	-0.0083683911717991	0.005185208280539	-1.6138968232398725	0.106553	0.106553	chr4	7149929	0.9724343182153428	chr4:7149929:C:T
chr4:7149981	['A', 'G']	98663	98133.89810834918	-4556.626945406143	-0.0030134196668285	0.0042948128733374	-0.7016416676815114	0.482904	0.482904	chr4	7149981	0.31613919722808	chr4:7149981:A:G
chr4:7150015	['A', 'T']	98663	76026.31169673627	-3258.996651292427	-0.0015953002451352	0.0043860221826932	-0.3637237065125119	0.716065	0.716065	chr4	7150015	0.145047553306599	chr4:7150015:A:T
chr4:7150203	['G', 'T']	98663	52457.25344888754	-621.5328155942854	0.0001103364721175	0.004870246266297	0.0226552141482179	0.981925	0.981925	chr4	7150203	0.0079216826102483	chr4:7150203:G:T
chr4:7150658	['G', 'A']	98663	24694.00229081141	369.8375172578823	0.0104180423981839	0.006550962306351	1.5903071809898606	0.111769	0.111769	chr4	7150658	0.9516786346948378	chr4:7150658:G:A
chr4:7150720	['C', 'T']	98663	73789.23524164775	-3277.632374708789	-0.0019950399595834	0.0044160358577968	-0.4517716847930529	0.651434	0.651434	chr4	7150720	0.1861295782442189	chr4:7150720:C:T
chr4:7150776	['G', 'A']	98663	24440.48630102273	344.0113611631054	0.011180694814503	0.0065791591990304	1.6994108937431802	0.0892449	0.0892449	chr4	7150776	1.0494165927523855	chr4:7150776:G:A
chr4:7150895	['T', 'C']	98663	128767.91538617472	-3856.028905196947	-0.0013906273202732	0.0044623220112848	-0.3116375996076655	0.755317	0.755317	chr4	7150895	0.1218707404807661	chr4:7150895:T:C
chr4:7151335	['G', 'A']	98663	74426.56091800223	-3369.5914353698595	-0.0015447232020202	0.0044093290064054	-0.350330673845433	0.726091	0.726091	chr4	7151335	0.139008946350587	chr4:7151335:G:A
chr4:7151484	['G', 'C']	98663	22151.79615832953	-1299.0199359592418	-0.003152904923501	0.0067472366362399	-0.4672883275749601	0.640295	0.640295	chr4	7151484	0.1936198895250248	chr4:7151484:G:C
chr4:7151966	['G', 'A']	98663	5271.267134951043	280.42566253618463	-0.0224642611516358	0.0135073841438129	-1.6631096674573844	0.0962937	0.0962937	chr4	7151966	1.0164021255933993	chr4:7151966:G:A
chr4:7152028	['C', 'T']	98663	19386.375435857924	-744.190122399602	0.0108045163668825	0.0071601086713804	1.5089877630026929	0.131305	0.131305	chr4	7152028	0.8817187359740017	chr4:7152028:C:T
chr4:7152299	['G', 'A']	98663	75388.46150960994	-3270.975325940925	-0.0013392120928063	0.0043926327803059	-0.3048768608226551	0.760461	0.760461	chr4	7152299	0.1189230536939591	chr4:7152299:G:A
chr4:7152443	['C', 'T']	98663	24069.68354417549	292.33008221982493	0.0116488028863764	0.0066188653108077	1.7599395575183383	0.0784212	0.0784212	chr4	7152443	1.105566516417463	chr4:7152443:C:T
chr4:7152545	['A', 'G']	98663	25219.300494658102	463.72553852146285	0.0115210826690612	0.0064990322727536	1.772738184015772	0.0762752	0.0762752	chr4	7152545	1.1176166449273448	chr4:7152545:A:G
chr4:7153011	['C', 'T']	98663	17307.701689658315	-689.5652206206785	0.0077311698271022	0.0075270735410626	1.0271149584132755	0.304369	0.304369	chr4	7153011	0.5165995825667932	chr4:7153011:C:T
chr4:7153016	['T', 'C']	98663	140835.70186108744	-4070.539358424565	-0.0051159966844784	0.0047195384517374	-1.0840036026393711	0.278366	0.278366	chr4	7153016	0.55538381113805	chr4:7153016:T:C
chr4:7153079	['A', 'G']	98663	5148.104357344848	-166.9295116101133	0.0077193164914908	0.0133316616155254	0.5790213338824376	0.562576	0.562576	chr4	7153079	0.249818799170269	chr4:7153079:A:G
chr4:7153247	['G', 'A']	98663	57399.871535170416	-2835.688021274816	-0.0010845054427107	0.0047096346578328	-0.2302737943604694	0.81788	0.81788	chr4	7153247	0.087310411684231	chr4:7153247:G:A
chr4:7153355	['C', 'G']	98663	35394.43496285184	-1686.9021643627686	0.0051384256645318	0.0055671125731316	0.922996543905238	0.356011	0.356011	chr4	7153355	0.4485365830229203	chr4:7153355:C:G
chr4:7153397	['T', 'C']	98663	6659.539982768234	-378.1073580029597	-0.0169626513652856	0.0117480109246768	-1.443874326815222	0.148778	0.148778	chr4	7153397	0.827461283742988	chr4:7153397:T:C
chr4:7154027	['A', 'G']	98663	2148.2177328616467	134.44740712286338	-0.0451463395424462	0.021066181327314	-2.1430718192817606	0.0321098	0.0321098	chr4	7154027	1.493362399483852	chr4:7154027:A:G
chr4:7154837	['G', 'A']	98663	25251.55937477826	127.74117806642684	0.0028409737352911	0.0064844323239418	0.4381221968809378	0.661299	0.661299	chr4	7154837	0.1796021340249012	chr4:7154837:G:A
chr4:7155343	['C', 'T']	98663	36568.37789831196	-1300.9460164527973	0.0061878383729131	0.0054563093634007	1.1340702956506237	0.256768	0.256768	chr4	7155343	0.5904591016677323	chr4:7155343:C:T
chr4:7155655	['A', 'G']	98663	49613.52572627568	-1606.87361587841	0.0010589509324357	0.0048993769387394	0.2161399185399781	0.828879	0.828879	chr4	7155655	0.0815088632588085	chr4:7155655:A:G
chr4:7156176	['C', 'G']	98663	149518.09265434789	-4858.348107152108	-0.0058096397921318	0.0049632371580617	-1.1705343925980372	0.241789	0.241789	chr4	7156176	0.6165634609110106	chr4:7156176:C:G
chr4:7156740	['G', 'T']	98663	154738.38858590976	-4672.169171305582	-0.0047203357054008	0.0051622832547318	-0.9143891321876012	0.360515	0.360515	chr4	7156740	0.4430766608150001	chr4:7156740:G:T
chr4:7157975	['G', 'A']	98663	154238.9430343821	-4770.598366273464	-0.0047197346735727	0.0051391202877313	-0.91839350109011	0.358415	0.358415	chr4	7157975	0.4456138230029106	chr4:7157975:G:A
chr4:7159463	['G', 'C']	98663	107012.50072009566	-5117.311111350016	-0.0050609325488399	0.0043189393118003	-1.1717998757269863	0.24128	0.24128	chr4	7159463	0.61747867581032	chr4:7159463:G:C
chr4:7159605	['G', 'A']	98663	113298.5217545567	-4974.738096973555	-0.0055703939025354	0.0043123854775431	-1.2917198454413297	0.196457	0.196457	chr4	7159605	0.7067324921399728	chr4:7159605:G:A
chr4:7160200	['G', 'A']	98663	102212.4317036827	-4914.501972497008	-0.0055276197975351	0.0042952949442281	-1.2869011020914736	0.198132	0.198132	chr4	7160200	0.7030453765508797	chr4:7160200:G:A
chr4:7160691	['C', 'T']	98663	40054.84183425235	30.93222629808242	-0.0022701480795348	0.0053877766519902	-0.4213515567124037	0.673499	0.673499	chr4	7160691	0.1716630447736672	chr4:7160691:C:T
chr4:7160883	['T', 'C']	98663	164792.69180789814	-4992.141650978546	1.4558923036225051e-05	0.0057138984835713	0.0025479841964439	0.997967	0.997967	chr4	7160883	0.0008838193888365	chr4:7160883:T:C
chr4:7161244	['A', 'G']	98663	122502.97380107478	-5004.11642678579	-0.0027702104056253	0.0043990091296027	-0.6297350889734223	0.528869	0.528869	chr4	7161244	0.2766518886881554	chr4:7161244:A:G
chr4:7161473	['C', 'A']	98663	15632.267528255034	-213.62404642056927	-0.0005517408988968	0.0079096810401217	-0.0697551388100474	0.944389	0.944389	chr4	7161473	0.0248490801141946	chr4:7161473:C:A
chr4:7161507	['A', 'T']	98663	164816.69351078494	-4988.349158061444	8.280685811710002e-05	0.0057151675473432	0.0144889642221588	0.98844	0.98844	chr4	7161507	0.005049687968691	chr4:7161507:A:T
chr4:7161699	['C', 'T']	98663	29255.55824066659	357.8988729837594	0.0054923486044354	0.0061589072159203	0.8917732337707752	0.372517	0.372517	chr4	7161699	0.4288539032170945	chr4:7161699:C:T
chr4:7162412	['A', 'T']	98663	14637.780336742664	-275.69593432961153	0.0010651105437928	0.0081398165666589	0.1308519098766441	0.895893	0.895893	chr4	7162412	0.0477438567267929	chr4:7162412:A:T
chr4:7162454	['C', 'A']	98663	27786.971446237432	156.08828888830698	0.0062039830659287	0.0062215535189379	0.9971758736856068	0.318682	0.318682	chr4	7162454	0.496642465931479	chr4:7162454:C:A
chr4:7162455	['T', 'C']	98663	14639.225640661747	-278.10485449307816	0.0008388521066788	0.008139444212866	0.1030601211508913	0.917915	0.917915	chr4	7162455	0.0371975331125881	chr4:7162455:T:C
chr4:7162680	['G', 'A']	98663	14949.757617223137	-251.4319591054964	0.0004699675777532	0.0080734266065393	0.0582116616224153	0.95358	0.95358	chr4	7162680	0.020642866224565	chr4:7162680:G:A
chr4:7162783	['T', 'C']	98663	108380.57588167908	-4844.1984010890965	0.0002039284336808	0.0043299753988118	0.0470969035382457	0.962436	0.962436	chr4	7162783	0.0166281405425486	chr4:7162783:T:C
chr4:7163064	['T', 'A']	98663	53068.68939163576	-11.30404848953576	0.0029919764022244	0.0049314566567962	0.6067125010824317	0.544043	0.544043	chr4	7163064	0.2643667732343575	chr4:7163064:T:A
chr4:7163186	['T', 'C']	98663	38225.54974204077	256.1784851847596	0.0017673225158528	0.0055010920434693	0.3212675777623024	0.748008	0.748008	chr4	7163186	0.1260937572996082	chr4:7163186:T:C
chr4:7163377	['C', 'T']	98663	38516.73270759	300.6041492035525	0.0014655196107978	0.0054884464561408	0.2670190230530709	0.789455	0.789455	chr4	7163377	0.1026726203215145	chr4:7163377:C:T
chr4:7165550	['G', 'A']	98663	109933.56931952984	-4912.193182114987	0.0032738559359789	0.0043572293447591	0.7513618579468951	0.452437	0.452437	chr4	7165550	0.3444418859774386	chr4:7165550:G:A
chr4:7165554	['T', 'A']	98663	109933.76975565254	-4910.680635071017	0.0032852407045843	0.0043573115416944	0.7539604807111897	0.450875	0.450875	chr4	7165554	0.3459438446735804	chr4:7165554:T:A
chr4:7165679	['C', 'T']	98663	1976.1431267502724	-99.30097217545512	-0.0153603854151284	0.0212628096292745	-0.7224061957447216	0.470046	0.470046	chr4	7165679	0.3278596387268214	chr4:7165679:C:T
chr4:7166564	['A', 'G']	98663	132992.26300370018	-5260.017960569125	0.0012458787531822	0.0045612653397256	0.273143231184443	0.784744	0.784744	chr4	7166564	0.1052719961463691	chr4:7166564:A:G
chr4:7166757	['C', 'T']	98663	28368.300217931177	92.85096580610838	0.0030648545388683	0.006168236356345	0.4968769615508812	0.619277	0.619277	chr4	7166757	0.2081150494245857	chr4:7166757:C:T
chr4:7166761	['C', 'T']	98663	4062.123515102372	-145.45102908845843	-0.0297402523472023	0.015022988066527	-1.9796496020300327	0.0477457	0.0477457	chr4	7166761	1.3210657350825823	chr4:7166761:C:T
chr4:7167153	['C', 'T']	98663	6882.488302789492	-214.00654179957	-0.006828996593494	0.0115961131568496	-0.5889039285081674	0.555927	0.555927	chr4	7167153	0.2549822328399135	chr4:7167153:C:T
chr4:7167271	['G', 'T']	98663	163627.21823840085	-4878.496422750959	0.0026175778203187	0.0056397617213259	0.4641291511343073	0.642556	0.642556	chr4	7167271	0.1920890167419334	chr4:7167271:G:T
chr4:7167584	['CT', 'C']	98663	4536.045975147474	-132.57303111304827	0.008409366942362	0.0141732580288893	0.5933263139090028	0.552964	0.552964	chr4	7167584	0.2573031419507676	chr4:7167584:CT:C
chr4:7167630	['C', 'T']	98663	4049.246247098534	-143.04022914231945	-0.0292007659313701	0.0150397264500294	-1.9415756016834247	0.0521913	0.0521913	chr4	7167630	1.2824018854439263	chr4:7167630:C:T
chr4:7168120	['C', 'T']	98663	20931.27289497957	-522.3542566220519	-0.0047357271705864	0.0069429482820269	-0.6820916674326459	0.495183	0.495183	chr4	7168120	0.3052342733839864	chr4:7168120:C:T
chr4:7168434	['G', 'T']	98663	20896.11792849685	-530.3489304570712	-0.0049399210994272	0.0069485003477086	-0.7109334176051757	0.477127	0.477127	chr4	7168434	0.3213660065824972	chr4:7168434:G:T
chr4:7168436	['T', 'C']	98663	20909.695443718007	-528.6518792597424	-0.0047100206348225	0.006946648831624	-0.6780277438785424	0.497756	0.497756	chr4	7168436	0.3029834962404096	chr4:7168436:T:C
chr4:7168441	['T', 'C']	98663	2431.468239325251	-86.78429098192528	-0.0326771347307415	0.0192797146686027	-1.694897216708124	0.0900981	0.0900981	chr4	7168441	1.045284367380716	chr4:7168441:T:C
chr4:7168615	['C', 'T']	98663	30665.41890686453	346.86110511484964	0.0010681604795024	0.0060341846898126	0.1770181945716378	0.859494	0.859494	chr4	7168615	0.0657571507116427	chr4:7168615:C:T
chr4:7168835	['C', 'T']	98663	129731.7234611954	-5114.557621994472	-0.0012039410758682	0.0044966340676153	-0.2677427288422295	0.788898	0.788898	chr4	7168835	0.102979144953789	chr4:7168835:C:T
chr4:7169059	['A', 'G']	98663	108294.85485179028	-4719.907644778107	0.0010546584564153	0.0043273213401816	0.2437208548905831	0.807448	0.807448	chr4	7169059	0.0928854368485386	chr4:7169059:A:G
chr4:7169745	['A', 'C']	98663	35861.1790138475	-1893.7025335815968	-0.0051433651163639	0.0055171310801362	-0.9322535646981313	0.351208	0.351208	chr4	7169745	0.4544356000658081	chr4:7169745:A:C
chr4:7170339	['C', 'A']	98663	35079.911081376966	-115.38902264290648	0.0019087704271501	0.0056646938763131	0.3369591488662062	0.736148	0.736148	chr4	7170339	0.1330348634862821	chr4:7170339:C:A
chr4:7171023	['C', 'A']	98663	34342.91741175516	-31.58407305298015	0.0019719616526191	0.0057168724386363	0.344937144179049	0.730142	0.730142	chr4	7171023	0.1365926688943595	chr4:7171023:C:A
chr4:7171100	['T', 'C']	98663	43461.01249011536	-908.7365234926002	0.0026297273183616	0.005152738694923	0.5103552642699863	0.609804	0.609804	chr4	7171100	0.2148097312132912	chr4:7171100:T:C
chr4:7172344	['A', 'T']	98663	74370.56810786153	-770.1403131865278	0.0026503166603947	0.0044932592510479	0.5898428094877178	0.555297	0.555297	chr4	7172344	0.2554746728032575	chr4:7172344:A:T
chr4:7172870	['A', 'C']	98663	23946.64067188388	-1082.5596499176888	-0.0057636397247235	0.0064959003024575	-0.8872734272942883	0.374934	0.374934	chr4	7172870	0.4260451748282384	chr4:7172870:A:C
chr4:7173266	['A', 'G']	98663	74091.26810551075	-800.7910201847651	0.0015425460107596	0.0044986430610799	0.3428913985430457	0.731681	0.731681	chr4	7173266	0.1356782224058474	chr4:7173266:A:G
chr4:7173751	['T', 'C']	98663	78758.67245152438	-1219.152188414888	4.051274752948306e-05	0.0044364216172766	0.0091318524307327	0.992714	0.992714	chr4	7173751	0.0031758533296381	chr4:7173751:T:C
chr4:7173953	['G', 'A']	98663	74136.37267691933	-852.9760953530962	0.0017508316905275	0.0044922229741625	0.3897472811562643	0.696724	0.696724	chr4	7173953	0.1569392290979234	chr4:7173953:G:A
chr4:7174306	['A', 'G']	98663	74162.53015358103	-817.404746668138	0.0018160312300557	0.0044915310233664	0.4043234301640457	0.685976	0.685976	chr4	7174306	0.1636910785350816	chr4:7174306:A:G
chr4:7174317	['T', 'G']	98663	74158.2744809829	-818.5296400501464	0.0017452729986142	0.0044915293117412	0.3885698784269296	0.697595	0.697595	chr4	7174317	0.1563966408624609	chr4:7174317:T:G
chr4:7174588	['G', 'A']	98663	34555.55786271922	-106.61514564260996	0.0021571270569475	0.0056959512889721	0.3787123427694914	0.704902	0.704902	chr4	7174588	0.1518712572180074	chr4:7174588:G:A
chr4:7174771	['AC', 'A']	98663	35528.68638945235	4.118717824059107	0.0022730208000363	0.0056314520817528	0.4036296086761382	0.686486	0.686486	chr4	7174771	0.163368315214909	chr4:7174771:AC:A
chr4:7174778	['A', 'G']	98663	35583.34418902298	-1.0633947778896675	0.0020577482290777	0.0056338289409134	0.3652486169990234	0.714927	0.714927	chr4	7174778	0.1457383010181073	chr4:7174778:A:G
chr4:7175090	['A', 'G']	98663	70334.94098619973	-1304.9966562797345	0.0009937454081999	0.0045259674801142	0.219565300141068	0.82621	0.82621	chr4	7175090	0.082909552861567	chr4:7175090:A:G
chr4:7175091	['T', 'C']	98663	4858.886451416696	172.4580183877158	-0.0067920775381585	0.0140477648397464	-0.4834988067953148	0.628743	0.628743	chr4	7175091	0.2015268370506026	chr4:7175091:T:C
chr4:7175095	['T', 'C']	98663	60969.30274243421	-1232.4143612265143	-0.0003702454723763	0.0046337709288005	-0.0799015484505514	0.936316	0.936316	chr4	7175095	0.0285775552197902	chr4:7175095:T:C
chr4:7175435	['T', 'C']	98663	36493.959079620894	-1092.3508854208997	-0.0008476551575229	0.0054977785709845	-0.1541813928259285	0.877467	0.877467	chr4	7175435	0.0567692076113062	chr4:7175435:T:C
chr4:7175594	['A', 'G']	98663	36860.72484160374	-231.5829593158583	0.0015659840804316	0.0055407944626383	0.2826280763509762	0.777463	0.777463	chr4	7175594	0.1093202701830403	chr4:7175594:A:G
chr4:7175772	['G', 'A']	98663	104274.02367073852	-2886.7486422828133	0.0008574425563075	0.0042856864209712	0.2000712306228899	0.841425	0.841425	chr4	7175772	0.0749845885862535	chr4:7175772:G:A
chr4:7176843	['T', 'C']	98663	23554.909928538844	-1015.4565190339316	-0.0022909054338353	0.0065411083405685	-0.3502319965604237	0.726165	0.726165	chr4	7176843	0.1389646872231486	chr4:7176843:T:C
chr4:7177249	['G', 'A']	98663	23149.59747636634	-1016.9386502878612	-0.0001548017707073	0.0065931949693237	-0.0234790221474713	0.981268	0.981268	chr4	7177249	0.0082123636439139	chr4:7177249:G:A
chr4:7177261	['C', 'T']	98663	24351.4218547078	-1039.6604372807446	-0.0006944817643664	0.0064600006379738	-0.1075049064676745	0.914389	0.914389	chr4	7177261	0.0388690070966281	chr4:7177261:C:T
chr4:7177293	['C', 'T']	98663	28591.962179474216	-943.7575124977458	0.0005363759015919	0.0060726558386438	0.0883264120088461	0.929617	0.929617	chr4	7177293	0.0316959428940574	chr4:7177293:C:T
chr4:7177307	['T', 'C']	98663	4025.734451822192	72.22197370722341	0.002364523723243	0.0151810342656097	0.1557551140372265	0.876226	0.876226	chr4	7177307	0.0573838642724282	chr4:7177307:T:C
chr4:7177379	['T', 'G']	98663	24699.2788857554	-1000.099084203317	-0.000656635636166	0.00642402548379	-0.1022156026346617	0.918586	0.918586	chr4	7177379	0.0368801778698473	chr4:7177379:T:G
chr4:7177568	['T', 'C']	98663	24683.003497460548	-1018.346405799721	-0.0013796631972668	0.0064230098040938	-0.214800107636071	0.829924	0.829924	chr4	7177568	0.0809616761683265	chr4:7177568:T:C
chr4:7177623	['G', 'A']	98663	24804.77559263408	-1028.6763192597425	0.0019386515071488	0.0064081445871741	0.3025293016997545	0.762249	0.762249	chr4	7177623	0.1179031367162934	chr4:7177623:G:A
chr4:7178071	['T', 'G']	98663	24497.96598846345	-1157.2060782803471	-0.0008769620992495	0.0064324899523168	-0.1363332248865363	0.891558	0.891558	chr4	7178071	0.0498503986909831	chr4:7178071:T:G
chr4:7178915	['G', 'A']	98663	24556.373975970248	-1026.1170311593814	-0.0003490854367084	0.0066361104886697	-0.0526039217256074	0.958048	0.958048	chr4	7178915	0.0186127314090261	chr4:7178915:G:A
chr4:7179626	['G', 'C']	98663	22456.276058508105	-1111.663868572108	-0.0022947617101317	0.0066805173486966	-0.3435005988839278	0.731223	0.731223	chr4	7179626	0.1359501566943728	chr4:7179626:G:C
chr4:7179963	['T', 'C']	98663	23243.952395437245	-1059.5580068836136	-0.0021759432567084	0.0065755159931831	-0.330915970543484	0.740709	0.740709	chr4	7179963	0.130352378412276	chr4:7179963:T:C
chr4:7180479	['A', 'T']	98663	3777.547140884552	70.07451772618951	0.0045795260288068	0.0156629655154974	0.2923792448036567	0.769997	0.769997	chr4	7180479	0.1135109668872373	chr4:7180479:A:T
chr4:7180565	['C', 'T']	98663	10392.31442954058	-464.7319574182483	0.0050201957337248	0.0095827503927536	0.523878378124203	0.600364	0.600364	chr4	7180565	0.2215853575181955	chr4:7180565:C:T
chr4:7180583	['TG', 'T']	98663	23684.932253315063	-1092.1422634102428	-0.000218325891854	0.0066857689660634	-0.0326553150373912	0.97395	0.97395	chr4	7180583	0.0114633380715628	chr4:7180583:TG:T
chr4:7180813	['G', 'A']	98663	103771.19952064678	-2653.20002325939	0.0005110858863334	0.0042692934197525	0.1197120544511738	0.904711	0.904711	chr4	7180813	0.0434901292475131	chr4:7180813:G:A
chr4:7180928	['C', 'A']	98663	28217.746144167537	-792.1708070838829	0.0005219420550451	0.0060545456246957	0.0862066433055248	0.931302	0.931302	chr4	7180928	0.0309094643831745	chr4:7180928:C:A
chr4:7181482	['T', 'C']	98663	4178.41397075228	104.8222755374948	0.0022504391876626	0.0148182689021718	0.1518692367185202	0.87929	0.87929	chr4	7181482	0.055867865963379	chr4:7181482:T:C
chr4:7181507	['C', 'T']	98663	22839.574538853893	-1047.2381343779723	0.000614250089746	0.0065947229402097	0.0931426680567356	0.92579	0.92579	chr4	7181507	0.0334875145969262	chr4:7181507:C:T
chr4:7181637	['A', 'G']	98663	24119.02344360244	-912.7246429850696	-0.0006281661324905	0.0064459947838465	-0.0974506113571084	0.922369	0.922369	chr4	7181637	0.0350953017185377	chr4:7181637:A:G
chr4:7182257	['A', 'G']	98663	38383.22975124477	-759.9615105805635	0.0028556704212269	0.0053763384988538	0.5311552503317525	0.595312	0.595312	chr4	7182257	0.2252553630701906	chr4:7182257:A:G
chr4:7182643	['A', 'G']	98663	64852.15203634598	-2023.2175686461376	-0.0019487634056775	0.0045001829243955	-0.4330409315393017	0.664986	0.664986	chr4	7182643	0.1771874978348636	chr4:7182643:A:G
chr4:7184513	['T', 'C']	98663	3930.6333982275737	81.62195400231006	0.0022466784749781	0.0152389205151413	0.1474302902719301	0.882793	0.882793	chr4	7184513	0.0541411191821385	chr4:7184513:T:C
chr4:7184530	['A', 'G']	98663	105157.29114822597	-2730.1619502688845	-0.0010521293335701	0.0042724755147568	-0.2462575455227604	0.805483	0.805483	chr4	7184530	0.0939436210847411	chr4:7184530:A:G
chr4:7184549	['G', 'A']	98663	104926.04700096328	-2715.953070619973	-0.0006684355304712	0.0042709064929471	-0.1565090529551707	0.875632	0.875632	chr4	7184549	0.0576783755080838	chr4:7184549:G:A
chr4:7184651	['C', 'T']	98663	104910.24237291572	-2700.59888088686	-0.0007032737491135	0.0042725111176421	-0.1646043110829151	0.869256	0.869256	chr4	7184651	0.0608523029364516	chr4:7184651:C:T
chr4:7184729	['G', 'A']	98663	104257.45886493186	-2698.7111889779167	-0.0014066914841133	0.0042705287120034	-0.3293951590020867	0.741858	0.741858	chr4	7184729	0.1296792156349936	chr4:7184729:G:A
chr4:7188288	['T', 'G']	98663	30232.12836187058	-1398.7750060895603	-0.005836348405142	0.00590140769613	-0.9889756318597344	0.322677	0.322677	chr4	7188288	0.4912319894429148	chr4:7188288:T:G
chr4:7189169	['G', 'A']	98663	30838.12560185702	-1221.9072127079091	-0.004891984641547	0.005858506513016	-0.8350224806746177	0.403707	0.403707	chr4	7189169	0.3939337201586307	chr4:7189169:G:A
chr4:7190396	['C', 'T']	98663	29613.194546207164	-1452.026463599726	-0.007552219449712	0.0060124159959518	-1.256103944703253	0.209081	0.209081	chr4	7190396	0.6796854314103148	chr4:7190396:C:T
chr4:7190594	['C', 'T']	98663	29378.02912463721	-1421.8609918821364	-0.0068990857276534	0.0059727214721333	-1.155099188844169	0.248053	0.248053	chr4	7190594	0.6054555161562495	chr4:7190594:C:T
chr4:7190804	['A', 'G']	98663	42153.52641717956	-1048.5191865847903	-0.0047124981625191	0.0052157989366519	-0.9035045675177265	0.36626	0.36626	chr4	7190804	0.4362105089299003	chr4:7190804:A:G
chr4:7191447	['A', 'C']	98663	50586.58904678884	-1238.3824829541777	-0.0082385844560442	0.0049160758446451	-1.6758456778119453	0.0937716	0.0937716	chr4	7191447	1.0279286736769218	chr4:7191447:A:C
chr4:7192349	['G', 'A']	98663	30854.883741444843	-1533.4087537413268	-0.008904534912339	0.0058548773725003	-1.5208747076689444	0.128294	0.128294	chr4	7192349	0.8917936540523761	chr4:7192349:G:A
chr4:7192416	['C', 'T']	98663	16590.70834896335	-1.76238352547916	-0.0006039979851309	0.0077567355950655	-0.0778675484974823	0.937934	0.937934	chr4	7192416	0.0278277207299632	chr4:7192416:C:T
chr4:7194636	['A', 'C']	98663	93153.75623560906	-2465.002811318416	-2.484453372603268e-05	0.0042755281508687	-0.0058108689381414	0.995364	0.995364	chr4	7194636	0.0020180707289041	chr4:7194636:A:C
chr4:7195008	['A', 'G']	98663	56410.19118711875	-1223.438095256554	-0.001914174709887	0.0047312004633301	-0.4045854164758171	0.685783	0.685783	chr4	7195008	0.1638132848928461	chr4:7195008:A:G
chr4:7195210	['A', 'G']	98663	98944.5145475654	-2513.2286994159285	-0.0012498148730958	0.0044285190321684	-0.2822196007327238	0.777776	0.777776	chr4	7195210	0.109145462099304	chr4:7195210:A:G
chr4:7195536	['A', 'G']	98663	56234.24907236561	-1197.4318882901855	-0.0020902095924347	0.0047168934511112	-0.4431326707077329	0.657671	0.657671	chr4	7195536	0.1819913079319087	chr4:7195536:A:G
chr4:7197217	['A', 'C']	98663	36099.61075288441	-939.0458487735276	0.0031712481420761	0.0054928902775987	0.5773368812789185	0.563713	0.563713	chr4	7197217	0.2489419496340181	chr4:7197217:A:C
chr4:7197405	['A', 'T']	98663	35923.73337050178	-968.6507723536656	0.002457788502146	0.005501306717656	0.4467644921992693	0.655046	0.655046	chr4	7197405	0.1837282010086768	chr4:7197405:A:T
chr4:7197434	['A', 'T']	98663	7495.683753319682	-211.8239965232063	-0.0099105841974494	0.0111602636236691	-0.8880242019042102	0.37453	0.37453	chr4	7197434	0.4265133894127503	chr4:7197434:A:T
chr4:7197449	['G', 'A']	98663	34208.77378744108	-470.9367116105439	-0.0023148024189227	0.0056429090798442	-0.4102143745662893	0.68165	0.68165	chr4	7197449	0.1664385609531041	chr4:7197449:G:A
chr4:7197494	['T', 'C']	98663	35975.65726566779	-951.8519366833236	0.0029233921892604	0.0054988948560143	0.5316326763482312	0.594982	0.594982	chr4	7197494	0.2254961727906462	chr4:7197494:T:C
chr4:7198203	['G', 'A']	98663	2644.107197518726	144.589650426796	0.0034590158002229	0.0187135368980227	0.1848403013857018	0.853355	0.853355	chr4	7198203	0.0688702625394722	chr4:7198203:G:A
chr4:7198472	['C', 'T']	98663	32883.99944246208	-1115.992701731171	0.0022682494071678	0.0056987697353937	0.3980244004386171	0.690613	0.690613	chr4	7198472	0.1607652508126197	chr4:7198472:C:T
chr4:7199686	['T', 'C']	98663	35063.83566575395	-1016.4164264787644	0.0041974986664101	0.0055553733683203	0.755574538040333	0.449906	0.449906	chr4	7199686	0.3468782149928774	chr4:7199686:T:C
chr4:7199922	['A', 'G']	98663	185646.64487127503	-6105.251421653675	-0.0118162989099503	0.0090240315222602	-1.309425712975649	0.190393	0.190393	chr4	7199922	0.7203490229539509	chr4:7199922:A:G
chr4:7200023	['TG', 'T']	98663	34124.376040473275	-487.9133591631013	-0.0022473947513116	0.0056515050986598	-0.3976630494139602	0.690879	0.690879	chr4	7200023	0.1605980079569045	chr4:7200023:TG:T
chr4:7201062	['C', 'T']	98663	38529.63879934311	-755.948191164459	-0.0018355156607271	0.0053754874064027	-0.3414603220055767	0.732758	0.732758	chr4	7201062	0.1350394313857544	chr4:7201062:C:T
chr4:7201458	['A', 'G']	98663	9728.197200514893	-292.6803510038111	-0.0123382234864674	0.0098569687724011	-1.2517259384054855	0.210673	0.210673	chr4	7201458	0.6763911203120818	chr4:7201458:A:G
chr4:7202079	['T', 'C']	98663	26856.24329915727	-641.390078566273	0.0129570278864692	0.0062120951156518	2.0857742267698027	0.0370016	0.0370016	chr4	7202079	1.4317794960371335	chr4:7202079:T:C
chr4:7202122	['A', 'G']	98663	107749.93411528552	-2619.014213698293	1.8386833122811285e-05	0.0043414210960394	0.0042352107100564	0.996621	0.996621	chr4	7202122	0.001469965962842	chr4:7202122:A:G
chr4:7202447	['T', 'C']	98663	20167.22643096789	-342.09781875892537	-0.0219940282170181	0.0070576325552158	-3.1163464582416704	0.0018316	0.0018316	chr4	7202447	2.7371693651443403	chr4:7202447:T:C
chr4:7203146	['T', 'C']	98663	33416.016065274685	-771.3206972358454	0.0048979141460673	0.0056674989404061	0.864210862246118	0.387474	0.387474	chr4	7203146	0.4117574338940923	chr4:7203146:T:C
chr4:7203613	['A', 'C']	98663	68580.12538894892	-1629.9990119296665	-0.0042025411514924	0.0045321281631806	-0.9272776497439476	0.353785	0.353785	chr4	7203613	0.4512605845278439	chr4:7203613:A:C
chr4:7203964	['T', 'C']	98663	68785.4576372557	-1591.4221636637017	-0.0047389757478635	0.0045284556243255	-1.0464882823201562	0.295338	0.295338	chr4	7203964	0.5296806704458057	chr4:7203964:T:C
chr4:7204278	['T', 'C']	98663	101696.39968575774	-2382.1979851240526	-0.00159909149516	0.0043157217997479	-0.3705270101639693	0.710991	0.710991	chr4	7204278	0.1481358967035327	chr4:7204278:T:C
chr4:7204674	['T', 'C']	98663	98893.02331404015	-2421.8967477833894	-0.0016927904728121	0.004296008085345	-0.3940380090500094	0.693554	0.693554	chr4	7204674	0.1589197191775478	chr4:7204674:T:C
chr4:7204916	['C', 'T']	98663	26410.40914712024	-656.1345964354101	0.0134960861714765	0.0062519863682738	2.158687715629605	0.0308768	0.0308768	chr4	7204916	1.5103677152778312	chr4:7204916:C:T
chr4:7205881	['T', 'G']	98663	33126.40108480764	-825.9561473115898	0.0039894859435599	0.0056882937643176	0.7013501954814289	0.483086	0.483086	chr4	7205881	0.3159755483359762	chr4:7205881:T:G
chr4:7205884	['A', 'T']	98663	19439.7436032602	-207.87931574355773	-0.0175361731203382	0.0071774042929336	-2.44324722485022	0.0145575	0.0145575	chr4	7205884	1.8369132012199367	chr4:7205884:A:T
chr4:7206026	['A', 'G']	98663	33299.05003497176	-793.6791276203503	0.0040562030074616	0.0056782376670727	0.714341886565088	0.475017	0.475017	chr4	7206026	0.3232908474823364	chr4:7206026:A:G
chr4:7206220	['C', 'T']	98663	33079.688075254446	-810.4539201295584	0.0045457039561938	0.0056907521364123	0.7987879013580843	0.424415	0.424415	chr4	7206220	0.3722092753312331	chr4:7206220:C:T
chr4:7206254	['C', 'T']	98663	100494.57548260195	-2414.1387078889725	-0.0019234118465884	0.0043131358535431	-0.4459427924136488	0.65564	0.65564	chr4	7206254	0.183334558381973	chr4:7206254:C:T
chr4:7206974	['C', 'T']	98663	54365.02034609652	-1541.435964577638	-0.0010945229125154	0.0047697055494484	-0.229473895436171	0.818501	0.818501	chr4	7206974	0.0869807856543407	chr4:7206974:C:T
chr4:7207066	['T', 'C']	98663	67111.64484995946	-2168.040692481596	-0.0052878714610418	0.0044886455615433	-1.1780550254058468	0.238778	0.238778	chr4	7207066	0.6220056897652108	chr4:7207066:T:C
chr4:7207260	['T', 'C']	98663	102166.60368387969	-2368.5912157611147	-0.0007832473442201	0.0043161974224607	-0.1814669876183653	0.856001	0.856001	chr4	7207260	0.0675257279697764	chr4:7207260:T:C
chr4:7207858	['A', 'C']	98663	28949.934223997247	-735.0762748703514	0.0113520564157541	0.0060283772892529	1.8831031753755605	0.0596893	0.0596893	chr4	7207858	1.2241035142214087	chr4:7207858:A:C
chr4:7207937	['G', 'A']	98663	30542.64347984753	-1365.3800253258762	-0.0129756640178222	0.0058749720522106	-2.2086341692365434	0.0272024	0.0272024	chr4	7207937	1.56539277755495	chr4:7207937:G:A
chr4:7207945	['A', 'G']	98663	102382.4702506488	-2360.788181033078	-0.001285588447787	0.0043216566322686	-0.2974758425248198	0.766104	0.766104	chr4	7207945	0.1157122701059682	chr4:7207945:A:G
chr4:7208201	['C', 'G']	98663	12681.213264664735	-35.37843707536903	0.0099933293483409	0.0086820068799329	1.151039095746269	0.249719	0.249719	chr4	7208201	0.6025484128699788	chr4:7208201:C:G
chr4:7209057	['T', 'A']	98663	70428.99367454308	-2864.0906202909628	-0.0005784565223098	0.0044545193270755	-0.1298583483056931	0.896679	0.896679	chr4	7209057	0.047363001191113	chr4:7209057:T:A
chr4:7209081	['C', 'T']	98663	13112.132898177617	-208.6886727243377	0.0043124032384043	0.008575855012161	0.5028540282326525	0.615068	0.615068	chr4	7209081	0.2110768673266565	chr4:7209081:C:T
chr4:7209258	['C', 'T']	98663	68368.07883640786	-2784.656893002172	-0.000560080735795	0.0044836674725602	-0.1249157613098415	0.90059	0.90059	chr4	7209258	0.0454728796792492	chr4:7209258:C:T
chr4:7209312	['T', 'C']	98663	129369.8673788986	-4681.513500768341	0.0032453309481377	0.0044732329975374	0.7255000913040498	0.468147	0.468147	chr4	7209312	0.3296177553348876	chr4:7209312:T:C
chr4:7209418	['G', 'C']	98663	45283.8846302003	-1313.9158058277926	0.005678680464502	0.0050532778348021	1.123761774069228	0.261117	0.261117	chr4	7209418	0.583164852551425	chr4:7209418:G:C
chr4:7209470	['A', 'G']	98663	138049.5928294849	-4321.244971676879	-7.245452673284067e-05	0.0046268601067265	-0.0156595455798427	0.987506	0.987506	chr4	7209470	0.0054602569582361	chr4:7209470:A:G
chr4:7209538	['T', 'C']	98663	7988.619374917629	369.7307036569825	-0.0219036141689649	0.0112226034233221	-1.951740905630348	0.0509718	0.0509718	chr4	7209538	1.2926700296197595	chr4:7209538:T:C
chr4:7209693	['A', 'T']	98663	179497.7001602338	-5922.911198112589	-0.0100703798383965	0.0074345487556031	-1.354538139360096	0.175568	0.175568	chr4	7209693	0.7555546381443513	chr4:7209693:A:T
chr4:7209732	['T', 'C']	98663	139318.06029921546	-4459.57181661473	-0.0011410409881093	0.0046495699415016	-0.2454078554501491	0.806141	0.806141	chr4	7209732	0.0935889902465667	chr4:7209732:T:C
chr4:7209796	['A', 'G']	98663	68906.28560423298	-2764.426705919648	0.000119776362072	0.0044740686215296	0.0267712393805762	0.978642	0.978642	chr4	7209796	0.0093761497279026	chr4:7209796:A:G
chr4:7210012	['G', 'A']	98663	68384.62424482018	-2733.714614278017	0.0003192839216904	0.0044812175676344	0.0712493684744177	0.943199	0.943199	chr4	7210012	0.0253966683611353	chr4:7210012:G:A
chr4:7210180	['G', 'A']	98663	68471.93998155149	-2725.1948440164083	0.0006397871625974	0.0044803026699388	0.1427999869049389	0.886448	0.886448	chr4	7210180	0.052346735500657	chr4:7210180:G:A
chr4:7210523	['T', 'C']	98663	113157.88147825294	-4476.25622209917	-0.0017894817349481	0.004321375007752	-0.414100079659383	0.678802	0.678802	chr4	7210523	0.1682568867614269	chr4:7210523:T:C
chr4:7210629	['G', 'C']	98663	70799.32863659401	-2844.836556233165	0.0006251279756152	0.004451507714557	0.1404306171527012	0.88832	0.88832	chr4	7210629	0.0514305598972767	chr4:7210629:G:C
chr4:7210662	['A', 'G']	98663	137499.32988687503	-4282.734614521218	-0.0002619792804421	0.0046160481755644	-0.0567540178260964	0.954741	0.954741	chr4	7210662	0.0201144268732199	chr4:7210662:A:G
chr4:7210729	['G', 'T']	98663	30759.49410572196	-966.8956713219374	0.0039573588987985	0.0058329513166918	0.6784488132918198	0.497489	0.497489	chr4	7210729	0.3032165175154726	chr4:7210729:G:T
chr4:7210950	['C', 'A']	98663	70774.76007623065	-2861.270906707024	0.0007065533975706	0.0044517106337343	0.1587150324229288	0.873894	0.873894	chr4	7210950	0.0585412424307189	chr4:7210950:C:A
chr4:7211084	['T', 'C']	98663	71164.65548245836	-2882.492319428503	0.0004724637493477	0.0044471310951413	0.1062401218313343	0.915392	0.915392	chr4	7211084	0.038392887376315	chr4:7211084:T:C
chr4:7211346	['C', 'T']	98663	7732.25392561355	306.934583059208	-0.0270468636063612	0.0113991002686719	-2.3727191593089048	0.0176596	0.0176596	chr4	7211346	1.7530191376644608	chr4:7211346:C:T
chr4:7211407	['C', 'T']	98663	7885.870116820747	328.2142343684495	-0.0269791667615422	0.0113045133510824	-2.3865836523567827	0.0170076	0.0170076	chr4	7211407	1.769356966828044	chr4:7211407:C:T
chr4:7211596	['C', 'A']	98663	55281.04271494314	-1737.9664612418956	0.0044158392955375	0.004734147995968	0.9327632552464332	0.350944	0.350944	chr4	7211596	0.4547621782102133	chr4:7211596:C:A
chr4:7212339	['G', 'A']	98663	136068.41210695967	-4277.907118793109	0.0004520722913998	0.0045787248287219	0.098733229951714	0.92135	0.92135	chr4	7212339	0.0355753598207972	chr4:7212339:G:A
chr4:7212494	['T', 'C']	98663	179766.64405388146	-5936.851118998738	-0.0094239825498455	0.0074705276323873	-1.261488212558001	0.207136	0.207136	chr4	7212494	0.6837444146621636	chr4:7212494:T:C
chr4:7212731	['C', 'T']	98663	7710.0	313.44323431525606	-0.026188569516739	0.0114131537629405	-2.2945953467984963	0.0217584	0.0217584	chr4	7212731	1.662373043565725	chr4:7212731:C:T
chr4:7212921	['T', 'C']	98663	7806.215359659352	335.54376277917737	-0.0237871631496268	0.011349381411771	-2.0958995284937685	0.0360936	0.0360936	chr4	7212921	1.4425697989556778	chr4:7212921:T:C
chr4:7213205	['C', 'T']	98663	70922.87535855826	-2874.589247411671	0.0013584881537165	0.0044497989425508	0.3052920303266162	0.760144	0.760144	chr4	7213205	0.1191041281383516	chr4:7213205:C:T
chr4:7213206	['G', 'A']	98663	25076.016633049192	-751.7673344090208	0.000378774684474	0.0064127465747147	0.059065905702174	0.9529	0.9529	chr4	7213206	0.0209526730520353	chr4:7213206:G:A
chr4:7213484	['G', 'A']	98663	25535.588162549546	-788.4521790432169	-0.0001776612148757	0.006361481081722	-0.0279276496453385	0.97772	0.97772	chr4	7213484	0.0097855009031556	chr4:7213484:G:A
chr4:7213573	['G', 'C']	98663	58001.70301555927	-1805.057536643528	0.001709748398156	0.0046792925665302	0.3653860864322526	0.714824	0.714824	chr4	7213573	0.1458008746154867	chr4:7213573:G:C
chr4:7213595	['A', 'G']	98663	58041.177263695696	-1806.3461113375747	0.001660741755168	0.0046789465464174	0.3549392451255242	0.722636	0.722636	chr4	7213595	0.1410804067149897	chr4:7213595:A:G
chr4:7213643	['C', 'G']	98663	179745.28724191408	-5943.46499113842	-0.0101066258669205	0.0074665790766023	-1.3535818429340911	0.175873	0.175873	chr4	7213643	0.7548008282574254	chr4:7213643:C:G
chr4:7214134	['C', 'T']	98663	57891.14837192325	-1822.1014568161663	0.0017196752801413	0.0046808086157528	0.3673885051300717	0.71333	0.71333	chr4	7214134	0.14670951078868	chr4:7214134:C:T
chr4:7214207	['T', 'C']	98663	57899.60526395834	-1820.618497967546	0.0018353151890835	0.0046807989515604	0.3920944283393649	0.694989	0.694989	chr4	7214207	0.1580220691898959	chr4:7214207:T:C
chr4:7214224	['T', 'C']	98663	13100.248887266676	-258.415969289338	0.0049799218200987	0.0085732944263713	0.5808644346542684	0.561333	0.561333	chr4	7214224	0.2507794254506937	chr4:7214224:T:C
chr4:7214427	['T', 'C']	98663	71592.51253510136	-2870.846778149479	0.0012325832169572	0.0044406842202723	0.2775660587011269	0.781346	0.781346	chr4	7214427	0.107156606820477	chr4:7214427:T:C
chr4:7214581	['G', 'A']	98663	71298.56235871339	-2851.9765123076	0.0017685835052072	0.0044454377208273	0.3978423759984982	0.690747	0.690747	chr4	7214581	0.1606809926022219	chr4:7214581:G:A
chr4:7214823	['A', 'G']	98663	57527.41376758707	-1832.6308519968595	0.0029885649391153	0.0046873963288184	0.6375746212756654	0.523752	0.523752	chr4	7214823	0.2808743056250651	chr4:7214823:A:G
chr4:7214977	['C', 'T']	98663	11452.464306348127	-777.94154241797	-0.0122560471527047	0.0090907093016315	-1.3481948158330284	0.177599	0.177599	chr4	7214977	0.7505594839161147	chr4:7214977:C:T
chr4:7214988	['T', 'C']	98663	72013.67832777479	-2876.497748274088	0.0016320976058558	0.0044345231329862	0.3680435431073668	0.712842	0.712842	chr4	7214988	0.1470067199828588	chr4:7214988:T:C
chr4:7215161	['C', 'T']	98663	129212.92891749444	-4674.521332159192	0.003432307119536	0.0044720094171002	0.7675089203550187	0.442781	0.442781	chr4	7215161	0.3538110232318742	chr4:7215161:C:T
chr4:7215195	['C', 'T']	98663	71334.84522747544	-2851.193343766787	0.00163847225491	0.0044444567574176	0.368655236025299	0.712386	0.712386	chr4	7215195	0.1472846239961191	chr4:7215195:C:T
chr4:7215254	['G', 'T']	98663	71336.89214364628	-2848.1032316664127	0.0017629422014025	0.0044442451457337	0.3966797833136732	0.691604	0.691604	chr4	7215254	0.1601425035807293	chr4:7215254:G:T
chr4:7215319	['T', 'C']	98663	137125.55935089552	-4312.581036272663	-3.2578404909665515e-05	0.0046059343194947	-0.0070731370987589	0.994357	0.994357	chr4	7215319	0.002457664602232	chr4:7215319:T:C
chr4:7215458	['G', 'C']	98663	117676.66155062652	-4269.875758282852	0.002233186529801	0.0043333603627534	0.5153475231360863	0.606311	0.606311	chr4	7215458	0.2173045525039991	chr4:7215458:G:C
chr4:7215518	['C', 'T']	98663	71353.95529740909	-2848.098464705989	0.0018536543071841	0.0044442630670087	0.4170892404962362	0.676614	0.676614	chr4	7215518	0.1696590203525852	chr4:7215518:C:T
chr4:7215540	['G', 'A']	98663	32593.98214014211	-810.6593413870487	0.0036609046994428	0.0057040421016244	0.6418088496226767	0.520999	0.520999	chr4	7215540	0.2831631102799355	chr4:7215540:G:A
chr4:7215633	['A', 'G']	98663	71867.0375038021	-2877.2622052479564	0.001738043218956	0.0044375893028932	0.3916638292378405	0.695307	0.695307	chr4	7215633	0.1578233983346915	chr4:7215633:A:G
chr4:7215650	['C', 'T']	98663	71329.45921150007	-2842.006181593854	0.0019101731312053	0.0044443193660242	0.4298010502593952	0.667341	0.667341	chr4	7215650	0.175652192207878	chr4:7215650:C:T
chr4:7215700	['C', 'T']	98663	71330.29047300448	-2846.359051591121	0.0018138307067794	0.0044443975525436	0.4081162149280111	0.683189	0.683189	chr4	7215700	0.1654591348216271	chr4:7215700:C:T
chr4:7215890	['A', 'G']	98663	71331.25702465093	-2836.824557142744	0.0020249906404663	0.0044447893539961	0.4555875383938529	0.648688	0.648688	chr4	7215890	0.1879641359559861	chr4:7215890:A:G
chr4:7215929	['G', 'A']	98663	71311.04965862873	-2834.953799169525	0.0020899536524474	0.0044450723636192	0.4701731448857116	0.638232	0.638232	chr4	7215929	0.1950214247194167	chr4:7215929:G:A
chr4:7215984	['C', 'T']	98663	71323.04848312729	-2839.727855876257	0.0019819896623167	0.0044446652793975	0.4459255169346232	0.655652	0.655652	chr4	7215984	0.1833266096813282	chr4:7215984:C:T
chr4:7216008	['C', 'T']	98663	57570.42476880015	-1821.2911556976287	0.0031457515536348	0.0046875857632076	0.6710813865690862	0.50217	0.50217	chr4	7216008	0.2991492359154607	chr4:7216008:C:T
chr4:7216123	['A', 'G']	98663	71334.62929845903	-2849.482614792454	0.0016650967280231	0.0044445741333729	0.3746358319282995	0.707932	0.707932	chr4	7216123	0.1500084562128648	chr4:7216123:A:G
chr4:7216185	['A', 'G']	98663	71359.911923034	-2841.165321835664	0.0018070032023429	0.0044449023006115	0.406533840371328	0.684351	0.684351	chr4	7216185	0.1647210937999053	chr4:7216185:A:G
chr4:7216345	['C', 'T']	98663	71006.83319309412	-2775.544316904241	0.0029020463325297	0.0044494261697259	0.6522293486462075	0.514255	0.514255	chr4	7216345	0.2888214770530671	chr4:7216345:C:T
chr4:7216725	['C', 'T']	98663	44477.01594639255	-1247.173204422843	0.0043106545626549	0.0050948828274095	0.8460753090266325	0.397513	0.397513	chr4	7216725	0.4006486638982152	chr4:7216725:C:T
chr4:7217011	['A', 'G']	98663	44715.33031894404	-1253.9060868977097	0.0041351294993887	0.0050844533750786	0.8132889013511143	0.416054	0.416054	chr4	7217011	0.3808502982674019	chr4:7217011:A:G
chr4:7217019	['G', 'A']	98663	44706.78127883045	-1257.0551645950022	0.004076884262144	0.0050849696361813	0.8017519383273298	0.422698	0.422698	chr4	7217019	0.373969807034995	chr4:7217019:G:A
chr4:7217308	['A', 'G']	98663	115494.7531655194	-4103.552584855455	0.0047957511500412	0.0043048492390234	1.11403463484103	0.265267	0.265267	chr4	7217308	0.5763167741764341	chr4:7217308:A:G
chr4:7217636	['C', 'T']	98663	2878.145857406394	-267.6746502255699	-0.0319847504837298	0.0177073985829694	-1.806293021183358	0.0708756	0.0708756	chr4	7217636	1.1495032515475565	chr4:7217636:C:T
chr4:7217808	['C', 'T']	98663	70905.34260516979	-2865.0184963625143	0.0010018398711828	0.0044484075826315	0.2252131470808644	0.821814	0.821814	chr4	7217808	0.0852264645940337	chr4:7217808:C:T
chr4:7217887	['C', 'T']	98663	71210.99167722641	-2899.9644250046445	0.0006964253116247	0.0044449657213302	0.1566773188559796	0.875499	0.875499	chr4	7217887	0.0577443456339101	chr4:7217887:C:T
chr4:7218151	['C', 'T']	98663	71178.77146622067	-2883.558518758301	0.0010265815902277	0.0044464850939997	0.2308748525016078	0.817413	0.817413	chr4	7218151	0.0875584596225054	chr4:7218151:C:T
chr4:7218162	['C', 'T']	98663	71143.21072851308	-2872.00511030014	0.0012677717913498	0.0044471389457762	0.2850758221876446	0.775587	0.775587	chr4	7218162	0.110369478958444	chr4:7218162:C:T
chr4:7218180	['G', 'A']	98663	123641.53170202632	-3714.213327964061	0.0011111625220191	0.0043840784926015	0.2534540665488273	0.799918	0.799918	chr4	7218180	0.0969545304740105	chr4:7218180:G:A
chr4:7218751	['C', 'T']	98663	32942.003304377795	-772.911098340441	0.0036784393029472	0.0056858958701957	0.6469410251124824	0.517672	0.517672	chr4	7218751	0.2859453246344293	chr4:7218751:C:T
chr4:7218920	['C', 'T']	98663	44409.55215725236	-1187.9938445550945	0.0063081541486216	0.0050962437033181	1.2378046490426775	0.215791	0.215791	chr4	7218920	0.6659666724049389	chr4:7218920:C:T
chr4:7218992	['GCTAGGCCCTTC', 'G']	98663	44405.55430814162	-1184.4365616536318	0.0063810155136236	0.0050980761527664	1.2516516667097874	0.2107	0.2107	chr4	7218992	0.6763354643918998	chr4:7218992:GCTAGGCCCTTC:G
chr4:7219105	['A', 'G']	98663	71353.16810082407	-2874.912377127461	0.0013837755909908	0.0044478346166133	0.3111121950942749	0.755716	0.755716	chr4	7219105	0.1216413828131217	chr4:7219105:A:G
chr4:7219194	['A', 'G']	98663	44475.974389650415	-1176.3207044181013	0.0063640433467628	0.0050945209994718	1.2491936626471114	0.211597	0.211597	chr4	7219194	0.6744904939746672	chr4:7219194:A:G
chr4:7219314	['T', 'G']	98663	44335.58218685055	-1178.0970378678928	0.0061126961927854	0.0051014102532942	1.198236544265026	0.230828	0.230828	chr4	7219314	0.6367115113398342	chr4:7219314:T:G
chr4:7219344	['A', 'G']	98663	44311.74382093128	-1178.2404660336106	0.00620116337381	0.0051034760334504	1.2150862144085532	0.224336	0.224336	chr4	7219344	0.6491010280362421	chr4:7219344:A:G
chr4:7219697	['A', 'C']	98663	71427.75518024413	-2846.794393020995	0.0019179191718808	0.0044434314462991	0.4316301928047573	0.666011	0.666011	chr4	7219697	0.1765185978569516	chr4:7219697:A:C
chr4:7219707	['T', 'C']	98663	44633.785793934	-1186.1562409190274	0.00639316556727	0.0050885061852993	1.256393396109024	0.208976	0.208976	chr4	7219707	0.6799035878892576	chr4:7219707:T:C
chr4:7219738	['G', 'A']	98663	140963.429892048	-4252.091938824583	0.006583992179118	0.0046919658428062	1.4032481053144563	0.160546	0.160546	chr4	7219738	0.7944005103999907	chr4:7219738:G:A
chr4:7219906	['T', 'C']	98663	44502.1573649854	-1224.3177210785311	0.0073821685625247	0.0050925770906182	1.4495938757852938	0.147175	0.147175	chr4	7219906	0.8321659555157934	chr4:7219906:T:C
chr4:7220262	['C', 'G']	98663	31522.66344397283	-970.8015795852064	0.0066075486220246	0.0058204256478269	1.1352346068524426	0.25628	0.25628	chr4	7220262	0.591285284680177	chr4:7220262:C:G
chr4:7220337	['G', 'A']	98663	44506.315319972826	-1224.516584879651	0.0074757476567165	0.0050927435736497	1.4679214746638078	0.142129	0.142129	chr4	7220337	0.8473172995884143	chr4:7220337:G:A
chr4:7220526	['G', 'A']	98663	124023.82749462758	-3746.891471637605	0.002628086061114	0.0043871253521726	0.5990451263975163	0.549144	0.549144	chr4	7220526	0.2603137571800176	chr4:7220526:G:A
chr4:7220623	['T', 'G']	98663	44356.64281369746	-1264.0764803617576	0.0070037465374456	0.0050981283263805	1.3737878078126142	0.169511	0.169511	chr4	7220623	0.770802114072734	chr4:7220623:T:G
chr4:7220635	['A', 'C']	98663	44506.6686637066	-1226.969954440784	0.0073468323024268	0.0050929054534908	1.44256208357277	0.149147	0.149147	chr4	7220635	0.8263854777799539	chr4:7220635:A:C
chr4:7220680	['A', 'C']	98663	44508.37564882399	-1226.5977086345422	0.0073775014406584	0.0050929854186902	1.448561272840955	0.147463	0.147463	chr4	7220680	0.8313169350186206	chr4:7220680:A:C
chr4:7220709	['A', 'G']	98663	115945.277141409	-4089.6551511636367	0.0070773867442235	0.0043125852142019	1.641100730234098	0.10078	0.10078	chr4	7220709	0.99662564598025	chr4:7220709:A:G
chr4:7220833	['T', 'C']	98663	44318.49190597346	-1233.155944295957	0.0076749416251961	0.0051002140970437	1.5048273423746632	0.132372	0.132372	chr4	7220833	0.8782038693638504	chr4:7220833:T:C
chr4:7221283	['T', 'C']	98663	7529.534209779435	309.88632592310347	-0.0228558512948295	0.0115247333245315	-1.9832000143707145	0.0473479	0.0473479	chr4	7221283	1.324699278300346	chr4:7221283:T:C
chr4:7221305	['C', 'T']	98663	45546.07796091311	-1214.9945301034925	0.0099024553416077	0.0050454568691851	1.9626479025291883	0.0496899	0.0496899	chr4	7221305	1.303731877263159	chr4:7221305:C:T
chr4:7221432	['C', 'G']	98663	156888.7704439489	-5046.683901705213	0.0027562486526594	0.0052509254374193	0.5249072159771544	0.599649	0.599649	chr4	7221432	0.2221028862304792	chr4:7221432:C:G
chr4:7221533	['C', 'G']	98663	44175.47741072245	-1264.106698529394	0.0074564931486752	0.0051054676044732	1.4604917171821905	0.144158	0.144158	chr4	7221533	0.841161251579975	chr4:7221533:C:G
chr4:7221621	['C', 'T']	98663	44363.64402003124	-1259.825708107513	0.0069864429008582	0.0050983942413517	1.370322217178319	0.170589	0.170589	chr4	7221621	0.7680489766463487	chr4:7221621:C:T
chr4:7221640	['C', 'G']	98663	12639.640546129052	-350.4452856070057	0.0071296035334044	0.008708381946578	0.8187058832675689	0.412956	0.412956	chr4	7221640	0.3840962194699587	chr4:7221640:C:G
chr4:7221816	['T', 'C']	98663	44158.87475667129	-1262.816472709867	0.0076094245718919	0.0051064643528419	1.4901552318987683	0.136187	0.136187	chr4	7221816	0.8658643468852236	chr4:7221816:T:C
chr4:7221839	['A', 'G']	98663	44182.13783484971	-1265.0766792459008	0.0074261963197023	0.0051071585550523	1.4540759288461411	0.145928	0.145928	chr4	7221839	0.8358613696638314	chr4:7221839:A:G
chr4:7221876	['C', 'G']	98663	157523.3692196971	-5031.831187447286	0.003520580059368	0.0052796722359607	0.6668179201331536	0.50489	0.50489	chr4	7221876	0.2968032309837127	chr4:7221876:C:G
chr4:7222060	['C', 'A']	98663	44609.23419870854	-1331.8097926976177	0.0075532726218016	0.0050853952649792	1.485287225128294	0.137471	0.137471	chr4	7222060	0.8617889081487254	chr4:7222060:C:A
chr4:7222064	['A', 'G']	98663	16866.418995772634	-560.3245510650377	0.0095363269783946	0.0076179045394575	1.2518307270720677	0.210635	0.210635	chr4	7222064	0.6764694629514673	chr4:7222064:A:G
chr4:7222197	['T', 'C']	98663	46125.14252118558	-1295.6450455816196	0.0094917707574359	0.0050249286471734	1.888936425550056	0.0589033	0.0589033	chr4	7222197	1.2298603736060476	chr4:7222197:T:C
chr4:7222306	['T', 'C']	98663	44734.44087743663	-1338.2396271460273	0.0075022312256885	0.0050822324223248	1.4761684634361407	0.139902	0.139902	chr4	7222306	0.8541760769109228	chr4:7222306:T:C
chr4:7222508	['C', 'T']	98663	15320.570362074695	-623.8227107285944	-0.0128439590039484	0.0081724242879888	-1.5716216573367945	0.116042	0.116042	chr4	7222508	0.935384794679106	chr4:7222508:C:T
chr4:7222520	['T', 'TG']	98663	58905.552606769605	-1917.7597120189232	0.0034100446438419	0.004655069782049	0.7325442589479088	0.463838	0.463838	chr4	7222520	0.3336336745978144	chr4:7222520:T:TG
chr4:7222534	['A', 'G']	98663	79795.02784958987	-2581.316058107833	-0.003104572762476	0.0043268302586863	-0.7175166523446289	0.473057	0.473057	chr4	7222534	0.3250865267166897	chr4:7222534:A:G
chr4:7222567	['A', 'C']	98663	58966.378889857486	-1836.365169736952	0.004070947942751	0.0046541821411803	0.8746859962207364	0.381747	0.381747	chr4	7222567	0.4182243672081885	chr4:7222567:A:C
chr4:7222762	['T', 'C']	98663	44524.98979033171	-1404.8575693445566	0.0003265434651808	0.0050762051985179	0.0643282634193311	0.948709	0.948709	chr4	7222762	0.0228669794321804	chr4:7222762:T:C
chr4:7222803	['G', 'A']	98663	7859.035519513433	311.1461717063451	-0.0243017764063584	0.0112480352992056	-2.1605352188105806	0.0307337	0.0307337	chr4	7222803	1.5123851523094132	chr4:7222803:G:A
chr4:7222972	['C', 'G']	98663	138733.68591673506	-4521.255437671185	0.0007450276221205	0.0046415561951556	0.1605124640951605	0.872478	0.872478	chr4	7222972	0.0592455151986524	chr4:7222972:C:G
chr4:7223860	['G', 'C']	98663	47374.08746278089	-1674.7193311348217	0.0010991805118672	0.0051087664626609	0.2151557562673809	0.829646	0.829646	chr4	7223860	0.0811071763486123	chr4:7223860:G:C
chr4:7224018	['A', 'G']	98663	45767.10260308965	-1645.6229819997925	0.0002519095400244	0.0050216862121669	0.050164333130598	0.959992	0.959992	chr4	7224018	0.0177323860961938	chr4:7224018:A:G
chr4:7224430	['G', 'A']	98663	45521.92081947936	-1649.3386877800544	0.0006012428658024	0.0050317763757816	0.1194891865020593	0.904888	0.904888	chr4	7224430	0.0434051710622554	chr4:7224430:G:A
chr4:7225165	['G', 'A']	98663	45685.55655796697	-1641.8381690950396	0.0002238165953419	0.005025156747156	0.0445392266556803	0.964475	0.964475	chr4	7225165	0.0157090251510063	chr4:7225165:G:A
chr4:7226170	['G', 'T']	98663	10250.415572831673	245.01106733544665	-0.0183150052036235	0.0098436246797403	-1.8605956443380665	0.0628043	0.0628043	chr4	7226170	1.202010620556735	chr4:7226170:G:T
chr4:7226444	['C', 'T']	98663	46005.061702990366	-1738.1955125992863	0.0008982346300674	0.005010815994262	0.1792591528198157	0.857735	0.857735	chr4	7226444	0.0666468681119988	chr4:7226444:C:T
chr4:7226474	['C', 'T']	98663	17905.270353551736	-714.5795816784207	0.0007226399913135	0.0074149993021677	0.0974565150804966	0.922364	0.922364	chr4	7226474	0.0350976559588636	chr4:7226474:C:T
chr4:7226665	['C', 'G']	98663	32127.58192434012	-1146.7210715269182	0.0054303618735535	0.0057354489810771	0.9468067611567728	0.34374	0.34374	chr4	7226665	0.4637699273667438	chr4:7226665:C:G
chr4:7226716	['G', 'A']	98663	5186.578254875723	-465.0281126604268	-0.032876468277043	0.0132689160738644	-2.4777056463413243	0.0132247	0.0132247	chr4	7226716	1.8786141710751845	chr4:7226716:G:A
chr4:7227166	['G', 'A']	98663	16292.660537812058	-491.7738562380142	0.0033670859681274	0.0077388267576538	0.4350899785677937	0.663498	0.663498	chr4	7227166	0.1781603819031973	chr4:7227166:G:A
chr4:7227606	['G', 'A']	98663	16652.181448670126	-432.9590190633232	0.0044309064811806	0.0076709608169686	0.5776207944354501	0.563521	0.563521	chr4	7227606	0.2490898950319245	chr4:7227606:G:A
chr4:7228133	['A', 'C']	98663	8302.00974141164	381.2372676198922	-0.0180853689859529	0.0109582135759361	-1.6503939132622631	0.0988656	0.0988656	chr4	7228133	1.004954793630263	chr4:7228133:A:C
chr4:7228559	['C', 'T']	98663	2019.0	-88.9599358279316	-0.0179180339455462	0.0211490438755108	-0.8472266666529565	0.396871	0.396871	chr4	7228559	0.4013506345272423	chr4:7228559:C:T
chr4:7229007	['G', 'A']	98663	7406.450408992771	305.52026812464226	-0.0170394632185267	0.0115606423309457	-1.4739201102100656	0.140506	0.140506	chr4	7229007	0.8523051297713294	chr4:7229007:G:A
chr4:7229499	['C', 'T']	98663	7382.374120699789	324.52283370089447	-0.0142896539449001	0.0115808301873332	-1.2339058352249903	0.217241	0.217241	chr4	7229499	0.663058206737989	chr4:7229499:C:T
chr4:7231501	['G', 'A']	98663	7912.160387589828	335.1272419421606	-0.0186889158031466	0.0112045977464471	-1.66796847384126	0.0953252	0.0953252	chr4	7231501	1.0207922748682938	chr4:7231501:G:A
chr4:7231840	['G', 'A']	98663	11726.545108971106	-340.7037750157253	0.0106682224453968	0.0090280361467844	1.1816769751411094	0.237337	0.237337	chr4	7231840	0.6246345515288756	chr4:7231840:G:A
chr4:7231998	['G', 'A']	98663	33479.39330785682	-1143.7159255828428	0.0068500260108688	0.0056424570222243	1.2140147428484078	0.224745	0.224745	chr4	7231998	0.6483099614259424	chr4:7231998:G:A
chr4:7232241	['T', 'C']	98663	2703.7673138338323	-66.44234096601349	-0.0088951875176797	0.0183326210101788	-0.4852108987984227	0.627528	0.627528	chr4	7232241	0.2023668914019886	chr4:7232241:T:C
chr4:7232625	['G', 'A']	98663	12606.149928031307	-589.0606331945473	-0.0112367972120564	0.0086662637780197	-1.2966138003503136	0.194767	0.194767	chr4	7232625	0.7104846251369146	chr4:7232625:G:A
chr4:7233835	['G', 'A']	98663	51765.67270110281	-1835.0934597607145	0.0008927276544292	0.0048233129283993	0.1850859912432637	0.853162	0.853162	chr4	7233835	0.0689684963518101	chr4:7233835:G:A
chr4:7234120	['A', 'G']	98663	161157.4338915018	-4979.163491628314	0.004613681786532	0.0054828395591537	0.8414767086936563	0.400083	0.400083	chr4	7234120	0.3978499019152954	chr4:7234120:A:G
chr4:7234127	['A', 'G']	98663	160043.7327508439	-5123.01684640723	0.0040531587110415	0.0054169768267335	0.7482326103074032	0.454322	0.454322	chr4	7234127	0.3426362324848103	chr4:7234127:A:G
chr4:7234133	['T', 'C']	98663	160501.64089646642	-5034.289012744744	0.0048079805170157	0.0054445657151275	0.883078792429105	0.377196	0.377196	chr4	7234133	0.4234329214149282	chr4:7234133:T:C
chr4:7234599	['T', 'G']	98663	51114.73496198683	-1997.599101176676	-3.097564290422438e-05	0.0048413039899766	-0.0063982024199173	0.994895	0.994895	chr4	7234599	0.0022227517435688	chr4:7234599:T:G
chr4:7235365	['A', 'G']	98663	108857.61996614531	-3271.490160024842	0.0035030947891592	0.004276632325602	0.8191246107803076	0.412717	0.412717	chr4	7235365	0.3843476419679061	chr4:7235365:A:G
chr4:7236430	['A', 'G']	98663	136767.7242176333	-4083.759805518071	0.0079845121264489	0.0046077797527854	1.7328328511410076	0.0831285	0.0831285	chr4	7236430	1.0802500559903498	chr4:7236430:A:G
chr4:7236498	['G', 'C']	98663	135658.24952102912	-4131.332672510339	0.0072276285148298	0.0045866909647219	1.575782752843039	0.115079	0.115079	chr4	7236498	0.939003920646578	chr4:7236498:G:C
chr4:7236634	['T', 'C']	98663	139054.36896953726	-4271.0105577229015	0.0064389933025247	0.0046588179201175	1.3821088123491716	0.166941	0.166941	chr4	7236634	0.7774369893421373	chr4:7236634:T:C
chr4:7236694	['T', 'G']	98663	164701.35466017947	-5107.622774034052	0.0050045413372733	0.0057170468138483	0.8753717610201992	0.381374	0.381374	chr4	7236694	0.418648918110733	chr4:7236694:T:G
chr4:7236974	['C', 'T']	98663	163250.8916820403	-5070.9712624001095	0.0081023066198364	0.0056191841414781	1.4419008909192117	0.149334	0.149334	chr4	7236974	0.8258413019111948	chr4:7236974:C:T
chr4:7237049	['C', 'T']	98663	24419.73254541031	-869.3365889801061	-0.00495240513041	0.0064691854784028	-0.7655376626537429	0.443953	0.443953	chr4	7237049	0.3526630049328624	chr4:7237049:C:T
chr4:7237604	['C', 'G']	98663	52457.63369929951	-1877.3040038172333	0.006112653334753	0.0048194827820946	1.2683214384462056	0.204686	0.204686	chr4	7237604	0.688911860955835	chr4:7237604:C:G
chr4:7237894	['T', 'C']	98663	52974.45693134576	-1870.6049878043384	0.0058580266415182	0.0048050909412171	1.2191291930126116	0.222798	0.222798	chr4	7237894	0.6520887120300068	chr4:7237894:T:C
chr4:7237986	['T', 'C']	98663	53357.9283469198	-1831.9558897655868	0.0059653506921578	0.0047955173301777	1.2439430996565284	0.213523	0.213523	chr4	7237986	0.6705553373364493	chr4:7237986:T:C
chr4:7238301	['G', 'A']	98663	54328.05966505801	-1894.4798069965595	0.0054513648446208	0.0048187508589713	1.13128173756311	0.257939	0.257939	chr4	7238301	0.5884829882061176	chr4:7238301:G:A
chr4:7238356	['A', 'G']	98663	53258.955362483386	-1845.4297486101184	0.0057222263183091	0.0047972684181365	1.1928092863588005	0.232947	0.232947	chr4	7238356	0.6327428782264288	chr4:7238356:A:G
chr4:7238379	['T', 'C']	98663	53297.595277219945	-1854.620149536168	0.0054479904141568	0.004798488757501	1.13535546074593	0.256229	0.256229	chr4	7238379	0.5913717183570497	chr4:7238379:T:C
chr4:7238617	['T', 'C']	98663	53262.557805958495	-1834.4158689468468	0.005951378421021	0.004798443860649	1.240272595419297	0.214878	0.214878	chr4	7238617	0.6678080468989546	chr4:7238617:T:C
chr4:7239027	['A', 'G']	98663	79034.0052504612	-2806.799118124595	0.0019050990670197	0.0043560044017657	0.4373501244047127	0.661858	0.661858	chr4	7239027	0.1792351773752708	chr4:7239027:A:G
chr4:7239049	['A', 'C']	98663	24820.50941139504	-837.7952406261161	-0.0045732935104394	0.0064293933368968	-0.7113102700054674	0.476894	0.476894	chr4	7239049	0.3215781415696629	chr4:7239049:A:C
chr4:7239302	['T', 'C']	98663	24901.514337553344	-883.4085415321911	-0.0042996346089338	0.006418616987641	-0.6698693218823802	0.502943	0.502943	chr4	7239302	0.2984812320179922	chr4:7239302:T:C
chr4:7239604	['A', 'G']	98663	11819.713764295557	-252.85013402475167	0.0072085661308544	0.0089752660401793	0.8031590482760161	0.421885	0.421885	chr4	7239604	0.3748059155591863	chr4:7239604:A:G
chr4:7240700	['A', 'G']	98663	86295.86354050491	-2476.9425822013504	0.0011297289630271	0.0043056938090076	0.262380237225346	0.793029	0.793029	chr4	7240700	0.1007109308290674	chr4:7240700:A:G
chr4:7241095	['T', 'C']	98663	53228.329423572126	-2064.656185285954	0.0022657616553408	0.0047993229340065	0.4721002704957358	0.636856	0.636856	chr4	7241095	0.1959587552237778	chr4:7241095:T:C
chr4:7241673	['T', 'C']	98663	164424.33262381156	-5242.430571832487	0.0019367361451708	0.0056998524448121	0.3397870671079516	0.734018	0.734018	chr4	7241673	0.1342932899411183	chr4:7241673:T:C
chr4:7243717	['A', 'G']	98663	12902.392317048449	-353.1842493400094	0.0042585673743657	0.0086117359327975	0.4945074265627542	0.620949	0.620949	chr4	7243717	0.2069440679846559	chr4:7243717:A:G
chr4:7243922	['TG', 'T']	98663	11700.541682716674	-377.33013627624655	0.0185330323013	0.009043310417803	2.049363722472144	0.0404292	0.0404292	chr4	7243922	1.3933048522607598	chr4:7243922:TG:T
chr4:7243980	['A', 'G']	98663	12887.261237976503	-353.9765995719487	0.0043331848344209	0.0086161295223784	0.5029154707071812	0.615025	0.615025	chr4	7243980	0.2111072303361678	chr4:7243980:A:G
chr4:7244227	['C', 'A']	98663	13171.133496178874	-279.3957611818971	0.0060912194713766	0.0085459318251037	0.7127624694458315	0.475994	0.475994	chr4	7244227	0.3223985216142011	chr4:7244227:C:A
chr4:7244400	['C', 'T']	98663	141955.19394271116	-4663.899937386454	0.00293909206664	0.0047287579870236	0.621535734056445	0.534249	0.534249	chr4	7244400	0.2722562820696269	chr4:7244400:C:T
chr4:7245012	['G', 'A']	98663	12603.38322521792	-340.3192050714712	0.0056376007550955	0.0087038361148226	0.647714488269688	0.517171	0.517171	chr4	7245012	0.2863658358664377	chr4:7245012:G:A
chr4:7245528	['G', 'A']	98663	12701.772433785743	-258.4648462366618	0.0091971836411889	0.0086825146159672	1.0592764939635362	0.289476	0.289476	chr4	7245528	0.5383874371166272	chr4:7245528:G:A
chr4:7245602	['G', 'A']	98663	53034.91289583588	-2055.173099946803	0.0069496012787344	0.0048123745205048	1.44411064623569	0.148711	0.148711	chr4	7245602	0.8276569059729157	chr4:7245602:G:A
chr4:7245633	['A', 'G']	98663	12931.917501216343	-243.26261060560685	0.0076069763710737	0.0086186512010792	0.8826179634838006	0.377445	0.377445	chr4	7245633	0.423146323337383	chr4:7245633:A:G
chr4:7245698	['C', 'T']	98663	13008.05474633825	-230.9772993109552	0.0077089410690072	0.0085978620184862	0.8966113962322563	0.369929	0.369929	chr4	7245698	0.4318816215197025	chr4:7245698:C:T
chr4:7246398	['G', 'A']	98663	12819.134422072311	-237.2341156579708	0.009431196922037	0.0086554129568048	1.0896299193468575	0.275879	0.275879	chr4	7246398	0.5592813569011221	chr4:7246398:G:A
chr4:7247008	['G', 'C']	98663	13021.451769857678	-264.4053386104946	0.007338701312331	0.0085913617280986	0.8541953586157773	0.392999	0.392999	chr4	7247008	0.4056085547009968	chr4:7247008:G:C
chr4:7247095	['T', 'C']	98663	13028.69747047195	-264.1261456007599	0.0055745703930018	0.008592933015113	0.648738955976666	0.516509	0.516509	chr4	7247095	0.2869221066394555	chr4:7247095:T:C
chr4:7247461	['A', 'T']	98663	141590.65621895596	-4680.670796951099	0.002662396047603	0.004726880816378	0.5632458593790178	0.573269	0.573269	chr4	7247461	0.2416415424272214	chr4:7247461:A:T
chr4:7247644	['G', 'T']	98663	13283.48098365973	-244.4677584073022	0.0064315245852154	0.0085165126686058	0.7551828824166201	0.450141	0.450141	chr4	7247644	0.3466514286015746	chr4:7247644:G:T
chr4:7248045	['G', 'A']	98663	12551.127212097868	-280.1341048944066	0.0087364506689301	0.0087310502313934	1.0006185324094476	0.317014	0.317014	chr4	7248045	0.4989215580078345	chr4:7248045:G:A
chr4:7248088	['A', 'G']	98663	12537.762459835589	-296.39504748779643	0.0080760295264366	0.0087309418208545	0.9249895019511396	0.354974	0.354974	chr4	7248088	0.4498034555929255	chr4:7248088:A:G
chr4:7248166	['A', 'C']	98663	12689.02887841468	-285.7940838809561	0.0075424227942445	0.0086889780025928	0.8680448715595591	0.385372	0.385372	chr4	7248166	0.4141198430984343	chr4:7248166:A:C
chr4:7248293	['G', 'A']	98663	52160.45876711911	-2093.030320971507	0.0045230449867718	0.004838362239698	0.9348297549242792	0.349878	0.349878	chr4	7248293	0.4560833646876677	chr4:7248293:G:A
chr4:7248304	['G', 'A']	98663	153126.4161167706	-4950.315417847573	0.0062882757527864	0.0050908784028751	1.2352044686895345	0.216757	0.216757	chr4	7248304	0.66402686842022	chr4:7248304:G:A
chr4:7248363	['A', 'G']	98663	153958.24178230064	-4992.121414259518	0.0063403406032546	0.0051268011028784	1.2367050088396954	0.2162	0.2162	chr4	7248363	0.6651443103827085	chr4:7248363:A:G
chr4:7249058	['C', 'G']	98663	12660.513283126733	-300.2400970544968	0.0098782838094559	0.0086929754312252	1.136352436240999	0.255812	0.255812	chr4	7249058	0.5920790868646134	chr4:7249058:C:G
chr4:7250949	['C', 'T']	98663	18380.18629259492	-511.219325551035	0.0018146074851352	0.0073226585505412	0.2478071963359757	0.804284	0.804284	chr4	7250949	0.0945905708359722	chr4:7250949:C:T
chr4:7251223	['G', 'A']	98663	39287.185565860826	-1372.3249709837098	0.0031279869365367	0.00530786695446	0.5893114811230088	0.555654	0.555654	chr4	7251223	0.255195554938696	chr4:7251223:G:A
chr4:7251370	['G', 'A']	98663	25119.30976178408	-937.4376014357111	-0.0045373926849865	0.0064019942975174	-0.7087467551706481	0.478483	0.478483	chr4	7251370	0.3201334876412568	chr4:7251370:G:A
chr4:7251533	['C', 'T']	98663	27617.198716649087	-818.1814062029003	-0.0063604069353735	0.0061285729933548	-1.037828372489006	0.299353	0.299353	chr4	7251533	0.5238163851651405	chr4:7251533:C:T
chr4:7251876	['G', 'A']	98663	22620.37561450277	-895.0598539062813	-0.0048237121778371	0.0066792930352965	-0.7221890329330392	0.47018	0.47018	chr4	7251876	0.3277358483594649	chr4:7251876:G:A
chr4:7252188	['G', 'A']	98663	89940.61304189143	-2870.174214321109	0.002578589698034	0.0042687678326731	0.6040594848699782	0.545805	0.545805	chr4	7252188	0.2629624901713196	chr4:7252188:G:A
chr4:7252391	['G', 'A']	98663	170498.45617822645	-5776.265675524627	0.0011294460132929	0.0061892980918667	0.182483699529209	0.855204	0.855204	chr4	7252391	0.0679302764921397	chr4:7252391:G:A
chr4:7253206	['T', 'C']	98663	161868.56248289565	-5883.687374175522	-0.0023390254843611	0.0055473192388957	-0.4216496984634892	0.673282	0.673282	chr4	7253206	0.171802996114514	chr4:7253206:T:C
chr4:7253366	['A', 'C']	98663	162344.64544606837	-5847.2252298552585	-0.0028734645417449	0.005575774852574	-0.5153480220634157	0.606311	0.606311	chr4	7253366	0.2173045525039991	chr4:7253366:A:C
chr4:7253367	['T', 'C']	98663	162345.2909052209	-5845.549006149697	-0.0028111614188401	0.0055758205842688	-0.504169991906	0.614143	0.614143	chr4	7253367	0.2117304938750514	chr4:7253367:T:C
chr4:7253799	['A', 'G']	98663	2480.075410500709	-15.94003586082362	0.0090570190270799	0.0190718153110264	0.4748902440264099	0.634866	0.634866	chr4	7253799	0.1973179307737683	chr4:7253799:A:G
chr4:7254128	['T', 'A']	98663	167801.60604125488	-6240.425387373637	0.0003451779688316	0.005982886199262	0.0576942227104694	0.953992	0.953992	chr4	7254128	0.0204552671936227	chr4:7254128:T:A
chr4:7254517	['G', 'C']	98663	98536.98595061428	-3887.0200227528894	0.0027933841939381	0.004258966030897	0.6558831823670908	0.511901	0.511901	chr4	7254517	0.2908140220534707	chr4:7254517:G:C
chr4:7254748	['C', 'T']	98663	67200.21662882167	-2569.7299348007064	-0.0023392084268564	0.0044799012144204	-0.5221562518670698	0.601563	0.601563	chr4	7254748	0.2207188835034996	chr4:7254748:C:T
chr4:7254893	['C', 'T']	98663	167448.94361485363	-6291.69091035353	0.0002487924927882	0.0059545404139387	0.0417819807227796	0.966673	0.966673	chr4	7254893	0.0147204114523873	chr4:7254893:C:T
chr4:7254931	['C', 'G']	98663	168427.36387779514	-6204.442289203133	-0.0012479766582773	0.0060249095716454	-0.20713616419251	0.835904	0.835904	chr4	7254931	0.0778435965612952	chr4:7254931:C:G
chr4:7255115	['T', 'C']	98663	169246.16173995903	-6269.013693956624	-0.002543253591954	0.0061049987762801	-0.416585438450106	0.676983	0.676983	chr4	7255115	0.1694222369262152	chr4:7255115:T:C
chr4:7255433	['C', 'T']	98663	67235.76259707607	-2567.414125981254	-0.0020460526661444	0.0044785991746975	-0.4568510345163002	0.647779	0.647779	chr4	7255433	0.188573135257533	chr4:7255433:C:T
chr4:7256176	['G', 'A']	98663	168462.3670707726	-6202.101488301117	-0.0007961985193484	0.0060289109371087	-0.1320634070819804	0.894934	0.894934	chr4	7256176	0.0482089920502575	chr4:7256176:G:A
chr4:7256348	['T', 'C']	98663	168485.66150727283	-6198.305196763397	-0.0007093911978972	0.0060313747151826	-0.1176168338722989	0.906372	0.906372	chr4	7256348	0.0426935193332303	chr4:7256348:T:C
chr4:7256682	['T', 'C']	98663	169574.05532131062	-6216.099972399349	-0.0013491467411315	0.0061787723764956	-0.2183519085868453	0.827155	0.827155	chr4	7256682	0.0824131006806031	chr4:7256682:T:C
chr4:7256851	['G', 'A']	98663	170362.4286786255	-6217.374649352828	-0.0009503051618478	0.0061947852585882	-0.1534040523084128	0.87808	0.87808	chr4	7256851	0.0564659146453799	chr4:7256851:G:A
chr4:7256946	['T', 'A']	98663	97854.7378511826	-3919.320028864664	0.0001142619737749	0.0042569614836922	0.0268412045099932	0.978586	0.978586	chr4	7256946	0.0094010017032404	chr4:7256946:T:A
chr4:7257699	['G', 'A']	98663	104695.03934270018	-4138.7067697489065	0.0062265853164265	0.0042742003696425	1.4567836736552566	0.145179	0.145179	chr4	7257699	0.8380961993638935	chr4:7257699:G:A
chr4:7258150	['T', 'A']	98663	61175.04371468268	-2324.8234886995874	-0.0059253131217171	0.0045873712424414	-1.2916576419404189	0.196479	0.196479	chr4	7258150	0.706683860919561	chr4:7258150:T:A
chr4:7259148	['G', 'A']	98663	24622.745205368374	-169.6473861854852	0.0009739888820627	0.0064562245932689	0.1508604398735059	0.880086	0.880086	chr4	7259148	0.05547488750831	chr4:7259148:G:A
chr4:7260049	['C', 'G']	98663	4149.0	-266.78096065478684	-0.0162780522295373	0.0147884574350866	-1.1007268541015387	0.271018	0.271018	chr4	7260049	0.567001863955592	chr4:7260049:C:G
chr4:7260434	['A', 'G']	98663	46886.95937984816	-1701.1703120167813	-0.0046759659640435	0.0049911215088284	-0.936856767716956	0.348835	0.348835	chr4	7260434	0.457379947064334	chr4:7260434:A:G
chr4:7260443	['C', 'T']	98663	77138.85499371476	-3039.526333534484	-0.0114138902714291	0.0043701794247733	-2.61176696927519	0.00900893	0.00900893	chr4	7260443	2.045326787565965	chr4:7260443:C:T
chr4:7261029	['A', 'C']	98663	2141.065102371782	195.5042026035513	-0.0158455515840906	0.0210899600842527	-0.7513315113347282	0.452455	0.452455	chr4	7261029	0.3444246081129524	chr4:7261029:A:C
chr4:7261035	['G', 'C']	98663	2148.021771299994	15.223649787561872	-0.0106425261125026	0.0205852409398618	-0.5169978890989912	0.605159	0.605159	chr4	7261035	0.2181305034461612	chr4:7261035:G:C
chr4:7261206	['A', 'G']	98663	9630.366521708276	-2.9784352410598425	-0.0343290488899563	0.010171867641103	-3.3749012571926875	0.000738706	0.000738706	chr4	7261206	3.1315283734897634	chr4:7261206:A:G
chr4:7261476	['T', 'C']	98663	43266.1393425174	-1583.5696814028372	0.004710715028133	0.0051582726125938	0.9132349881299328	0.361121	0.361121	chr4	7261476	0.4423472556359393	chr4:7261476:T:C
chr4:7261816	['A', 'C']	98663	24905.04850825705	-230.0934688559404	0.0009617415375356	0.0064776310212054	0.1484711825028746	0.881971	0.881971	chr4	7261816	0.0545456946267209	chr4:7261816:A:C
chr4:7262630	['A', 'T']	98663	32422.257858829977	-1574.6698907550808	0.0031113473724274	0.0057514611403145	0.5409664251434505	0.588532	0.588532	chr4	7262630	0.2302299184694934	chr4:7262630:A:T
chr4:7262699	['A', 'G']	98663	5481.722280790674	-158.52026336342962	-0.0134854863206115	0.0130235900460879	-1.0354661251535933	0.300454	0.300454	chr4	7262699	0.5222220097690189	chr4:7262699:A:G
chr4:7263630	['C', 'T']	98663	3066.155385270328	47.92228725862613	-0.042365385993488	0.0175369325380111	-2.4157808614283867	0.0157033	0.0157033	chr4	7263630	1.804009072355644	chr4:7263630:C:T
chr4:7263685	['G', 'A']	98663	7403.525269623744	-217.18075622191188	-0.0128846814772642	0.0113069154550504	-1.1395399150622525	0.254481	0.254481	chr4	7263685	0.594344637308314	chr4:7263685:G:A
chr4:7265129	['G', 'T']	98663	33026.00841298641	-563.8002993889726	-0.0046830312195355	0.0057947785962959	-0.8081467034010663	0.419008	0.419008	chr4	7265129	0.3777776850941162	chr4:7265129:G:T
chr4:7265832	['G', 'A']	98663	23956.185273785144	-1476.9217945428868	-0.0192667147301371	0.0065293350600744	-2.950792776426658	0.00317034	0.00317034	chr4	7265832	2.498894159799368	chr4:7265832:G:A
chr4:7266296	['T', 'C']	98663	140965.4313518774	-4982.468957584569	-0.0040877705621816	0.0046938017103868	-0.8708869301265525	0.383818	0.383818	chr4	7266296	0.4158746619159028	chr4:7266296:T:C
chr4:7267111	['A', 'C']	98663	2323.141277354876	214.5030628362985	-0.0218429461093412	0.020491870126426	-1.0659322928839403	0.286457	0.286457	chr4	7267111	0.5429405606574169	chr4:7267111:A:C
chr4:7268399	['G', 'T']	98663	112718.56428607636	-4009.772320888626	0.0049098619898131	0.0042872936104037	1.1452124430896673	0.252124	0.252124	chr4	7268399	0.5983858113189626	chr4:7268399:G:T
chr4:7268605	['C', 'A']	98663	7975.161664690202	-9.72931528948906	-0.0075511160750522	0.0108288267010985	-0.6973161805504042	0.485607	0.485607	chr4	7268605	0.3137150615549939	chr4:7268605:C:A
chr4:7268613	['A', 'G']	98663	81243.05783967888	-2426.811094182232	-0.0069475818140853	0.0043147218753157	-1.6102038589861245	0.107357	0.107357	chr4	7268613	0.9691696329952166	chr4:7268613:A:G
chr4:7269320	['C', 'T']	98663	25091.01724120456	252.05394868156057	-0.0028981493675254	0.0065725134928857	-0.4409499304432727	0.65925	0.65925	chr4	7269320	0.180949861534528	chr4:7269320:C:T
chr4:7269706	['C', 'A']	98663	46079.80225427491	-2572.5367159456705	-0.0065892034556736	0.0050596169379153	-1.3023127119161864	0.192813	0.192813	chr4	7269706	0.7148636880787711	chr4:7269706:C:A
chr4:7270350	['C', 'T']	98663	24580.7439689426	210.00774690361405	-0.0024044370789307	0.0066268813864209	-0.3628308609623983	0.716732	0.716732	chr4	7270350	0.1446432051116281	chr4:7270350:C:T
chr4:7270356	['C', 'G']	98663	55291.24162012589	-2934.688850191366	-0.0027667257312428	0.004773943214333	-0.5795472646042674	0.562221	0.562221	chr4	7270356	0.2500929367189909	chr4:7270356:C:G
chr4:7271192	['C', 'A']	98663	95035.48526594289	-3764.5773897852514	0.0070983783804871	0.0042922809164452	1.6537543834306838	0.0981806	0.0981806	chr4	7271192	1.007974318173276	chr4:7271192:C:A
chr4:7271367	['A', 'G']	98663	84553.14086163204	-2227.484274187256	0.0015807774090714	0.0043049474264451	0.3672001658744609	0.713471	0.713471	chr4	7271367	0.146623674680985	chr4:7271367:A:G
chr4:7272771	['C', 'T']	98663	55128.79379269801	-1988.1082091647395	-0.0072540256084353	0.0047416111655908	-1.5298651355211863	0.126053	0.126053	chr4	7272771	0.8994468138674117	chr4:7272771:C:T
chr4:7272798	['T', 'C']	98663	22597.45807360558	-30.849803227796144	0.0025340503021415	0.0067415620007572	0.375884743306813	0.707003	0.707003	chr4	7272798	0.1505787433732823	chr4:7272798:T:C
chr4:7272966	['A', 'G']	98663	22559.34435951502	-60.49989944015039	0.0015464155215366	0.0067519856443498	0.2290312217755826	0.818845	0.818845	chr4	7272966	0.0867982985026051	chr4:7272966:A:G
chr4:7273578	['T', 'C']	98663	22610.437525342622	-31.85446730226917	0.0024572402991381	0.0067392564823936	0.3646159343479135	0.715399	0.715399	chr4	7273578	0.1454516712527263	chr4:7273578:T:C
chr4:7273991	['C', 'T']	98663	22150.79607723886	-83.43194911512782	0.0018577697297459	0.0067993688084828	0.2732267923793414	0.784679	0.784679	chr4	7273991	0.105307970056959	chr4:7273991:C:T
chr4:7274629	['A', 'G']	98663	65801.33860486804	-3302.661414758484	-0.0027124271694651	0.0045725418105271	-0.593198986878683	0.553049	0.553049	chr4	7274629	0.2572363886105547	chr4:7274629:A:G
chr4:7275202	['A', 'G']	98663	23292.59690629689	-107.34968688427148	0.0013913140566731	0.0066494237264191	0.209238291003355	0.834263	0.834263	chr4	7275202	0.0786970171762848	chr4:7275202:A:G
chr4:7275242	['A', 'G']	98663	159226.43530401643	-5419.17595783909	-0.0053216075970484	0.0053736714149215	-0.9903113134665166	0.322024	0.322024	chr4	7275242	0.4921117597353875	chr4:7275242:A:G
chr4:7275272	['A', 'G']	98663	88514.14845151805	-3397.4229333674907	-0.0016867077993182	0.0042897999508668	-0.3931903162471421	0.69418	0.69418	chr4	7275272	0.1585279029301805	chr4:7275272:A:G
chr4:7275320	['C', 'T']	98663	22400.27038204616	-16.50012277624778	0.0032473086255946	0.0067663968863831	0.4799169602554107	0.631288	0.631288	chr4	7275320	0.1997724659923276	chr4:7275320:C:T
chr4:7275327	['G', 'C']	98663	22412.49878360297	-23.27793060833956	0.002809607662699	0.0067649145653077	0.4153204945273753	0.677908	0.677908	chr4	7275327	0.1688292409462078	chr4:7275327:G:C
chr4:7275414	['T', 'C']	98663	22400.405593625823	-16.8184830080124	0.003533879710609	0.0067664516290974	0.5222648301234345	0.601487	0.601487	chr4	7275414	0.2207737546737229	chr4:7275414:T:C
chr4:7275549	['A', 'G']	98663	24621.984030742067	337.43189778301604	0.0060755106026339	0.0065731018345853	0.9242988706894568	0.355333	0.355333	chr4	7275549	0.4493644574350054	chr4:7275549:A:G
chr4:7275638	['T', 'C']	98663	24705.51047781257	367.43698030883	0.0067991086106628	0.0065636458895786	1.0358737697074782	0.300264	0.300264	chr4	7275638	0.522496734196498	chr4:7275638:T:C
chr4:7275740	['G', 'GTC']	98663	24700.50493162628	367.61945753790025	0.006807046828644	0.0065636786965733	1.0370780081294504	0.299702	0.299702	chr4	7275740	0.5233103588692847	chr4:7275740:G:GTC
chr4:7276119	['T', 'C']	98663	24652.499194177806	341.23049970604643	0.0059648748750218	0.0065693148665395	0.9079904063365268	0.363886	0.363886	chr4	7276119	0.4390346529592639	chr4:7276119:T:C
chr4:7276235	['A', 'T']	98663	77042.64513251004	-1873.6794995426733	0.004308924364998	0.0043634745670967	0.9874984484818456	0.323401	0.323401	chr4	7276235	0.4902586415297708	chr4:7276235:A:T
chr4:7276262	['T', 'G']	98663	24639.49201585677	348.1880538961475	0.0060511735390383	0.0065697143169291	0.921071030964823	0.357016	0.357016	chr4	7276262	0.4473123201455051	chr4:7276262:T:G
chr4:7276331	['G', 'A']	98663	24588.49530190457	345.9664001006922	0.0060191232952645	0.0065750721040519	0.9154459753460624	0.35996	0.35996	chr4	7276331	0.4437457568561751	chr4:7276331:G:A
chr4:7276593	['A', 'G']	98663	153550.00677113954	-4879.49977282252	-6.320652336748813e-05	0.0051198540222353	-0.0123453760777131	0.99015	0.99015	chr4	7276593	0.0042990081927335	chr4:7276593:A:G
chr4:7276912	['A', 'G']	98663	26374.81179988848	497.66014724948985	0.0049859721900589	0.0063987677692044	0.7792081803710783	0.435859	0.435859	chr4	7276912	0.360653981891274	chr4:7276912:A:G
chr4:7276971	['T', 'C']	98663	70515.00881977251	-3225.7736403593835	-0.0021976194261127	0.0044841491736751	-0.4900861548081875	0.624074	0.624074	chr4	7276971	0.2047639104999393	chr4:7276971:T:C
chr4:7277677	['G', 'A']	98663	48698.94871015154	-1411.563472950633	-0.0007424396578511	0.0049412543222813	-0.1502532776957745	0.880565	0.880565	chr4	7277677	0.0552385805264447	chr4:7277677:G:A
chr4:7277693	['G', 'A']	98663	67589.90575772934	-2761.54237472605	-0.0002293970195606	0.0045187799806672	-0.050765255343712	0.959513	0.959513	chr4	7277693	0.0179491368326074	chr4:7277693:G:A
chr4:7277899	['A', 'G']	98663	17439.06052282149	-1083.0541548270205	-0.0180967172122631	0.0074917897437142	-2.4155399218786995	0.0157137	0.0157137	chr4	7277899	1.8037215424974924	chr4:7277899:A:G
chr4:7277944	['C', 'T']	98663	20340.8246586728	557.175731692266	0.0087263169002197	0.0072004964844225	1.211904890044473	0.225552	0.225552	chr4	7277944	0.6467533176014609	chr4:7277944:C:T
chr4:7277969	['C', 'T']	98663	64923.21241979137	-2652.433242097659	-0.0009465626175274	0.0045648135311304	-0.2073606317261813	0.835729	0.835729	chr4	7277969	0.0779345274469749	chr4:7277969:C:T
chr4:7277980	['C', 'T']	98663	131975.7269815203	-3817.65225822869	0.0021973738125887	0.0045159295245777	0.4865828398405219	0.626555	0.626555	chr4	7277980	0.2030407999322578	chr4:7277980:C:T
chr4:7278306	['G', 'A']	98663	20699.629404013787	589.3311033473767	0.0067623157780419	0.0071452963904584	0.9464010180280452	0.343946	0.343946	chr4	7278306	0.4635097369136939	chr4:7278306:G:A
chr4:7278330	['G', 'A']	98663	4842.049076645517	196.38826227285256	-0.0130435990931976	0.0140771612791158	-0.926578792028792	0.354148	0.354148	chr4	7278330	0.4508152064744196	chr4:7278330:G:A
chr4:7278399	['TGA', 'T']	98663	20714.646980669	586.6725161875011	0.0065974672884914	0.0071459953724252	0.9232397930104363	0.355885	0.355885	chr4	7278399	0.4486903164482836	chr4:7278399:TGA:T
chr4:7278499	['C', 'G']	98663	20720.0500415577	594.2486340267608	0.0069850557278477	0.0071426722516398	0.977933115472868	0.32811	0.32811	chr4	7278499	0.483980533165805	chr4:7278499:C:G
chr4:7278597	['T', 'C']	98663	68191.20536085402	-2781.722189101961	-0.0005089143913491	0.0045099945000946	-0.1128414660679781	0.910156	0.910156	chr4	7278597	0.0408841635770351	chr4:7278597:T:C
chr4:7278904	['T', 'C']	98663	6041.673589993108	283.5921154961699	-0.0090801291219257	0.0127316535811175	-0.7131932285208075	0.475728	0.475728	chr4	7278904	0.3226412864871247	chr4:7278904:T:C
chr4:7279667	['A', 'T']	98663	3932.199274260577	199.28715227502	-0.0211258665906884	0.015690527264561	-1.346408966026513	0.178174	0.178174	chr4	7279667	0.7491556699981092	chr4:7279667:A:T
chr4:7280288	['C', 'G']	98663	47490.2573948302	-1929.8424033499948	0.0025771602353419	0.0049816979277385	0.5173256734399811	0.60493	0.60493	chr4	7280288	0.2182948772030387	chr4:7280288:C:G
chr4:7280605	['G', 'A']	98663	46618.19749219479	-1923.881900934352	0.0028401442126984	0.005014134410903	0.5664276183986283	0.571104	0.571104	chr4	7280605	0.2432847980354665	chr4:7280605:G:A
chr4:7280753	['T', 'C']	98663	52342.14080209244	-2115.484694117537	0.0029844058183423	0.0048297681926217	0.6179190593249354	0.53663	0.53663	chr4	7280753	0.2703250519953032	chr4:7280753:T:C
chr4:7280767	['G', 'A']	98663	6627.201510237177	269.7135806601992	-0.0161279655652657	0.0121586648495139	-1.3264586009137778	0.184691	0.184691	chr4	7280767	0.7335542672320376	chr4:7280767:G:A
chr4:7280779	['A', 'G']	98663	47127.64260443804	-1892.0740690906305	0.0018768229013584	0.0049941063895012	0.375807552939596	0.707061	0.707061	chr4	7280779	0.1505431168670358	chr4:7280779:A:G
chr4:7281361	['T', 'A']	98663	50946.49106282886	-1429.4281108992975	-0.0024163301772597	0.0048538135742131	-0.4978209690823322	0.618611	0.618611	chr4	7281361	0.2085823617385514	chr4:7281361:T:A
chr4:7281890	['G', 'A']	98663	3884.0	212.2638064036629	-0.0221390502284745	0.0158254848875728	-1.3989492508921109	0.161831	0.161831	chr4	7281890	0.7909382822331867	chr4:7281890:G:A
chr4:7282002	['C', 'G']	98663	3722.037724757252	185.6035489087086	-0.0223935512638368	0.0161489510861114	-1.386687664383104	0.16554	0.16554	chr4	7282002	0.7810970491371709	chr4:7282002:C:G
chr4:7283629	['G', 'A']	98663	133911.6444196655	-3619.68472316749	-0.0013296833745081	0.0045619042588849	-0.2914755108940405	0.770688	0.770688	chr4	7283629	0.1131214031449836	chr4:7283629:G:A
chr4:7283718	['T', 'A']	98663	78803.36394788872	-2010.4713808763104	0.0001241939572948	0.004359465316032	0.0284883462286326	0.977273	0.977273	chr4	7283718	0.0099840997081577	chr4:7283718:T:A
chr4:7283902	['T', 'C']	98663	131510.32311076875	-3673.3551260910353	-0.0002271661646416	0.004521604452527	-0.0502401674066595	0.959931	0.959931	chr4	7283902	0.0177599829981581	chr4:7283902:T:C
chr4:7284042	['C', 'G']	98663	47199.47839086984	-1775.606889575772	0.0023820104102076	0.0049932667071666	0.4770444981015752	0.633331	0.633331	chr4	7284042	0.1983692538020826	chr4:7284042:C:G
chr4:7284328	['C', 'T']	98663	82506.21612635079	-2060.6342930146643	-0.0013913562860892	0.0043273253016185	-0.3215280084371888	0.747811	0.747811	chr4	7284328	0.1262081508371012	chr4:7284328:C:T
chr4:7285039	['T', 'A']	98663	68338.21733642799	-1496.9319786057126	0.0019633184343325	0.0045054264970008	0.435767498513062	0.663006	0.663006	chr4	7285039	0.1784825413462062	chr4:7285039:T:A
chr4:7285041	['T', 'A']	98663	18967.150022818296	29.53440563639012	0.001558562733434	0.0072780046608721	0.2141469820448353	0.830433	0.830433	chr4	7285041	0.0806954010260365	chr4:7285041:T:A
chr4:7286976	['C', 'A']	98663	129660.39844296442	-3780.850211738819	-8.421539643582375e-05	0.0044791009810669	-0.0188018526020735	0.984999	0.984999	chr4	7286976	0.0065642104107155	chr4:7286976:C:A
chr4:7287386	['T', 'C']	98663	148089.51251900656	-4895.568058441113	-0.0060458022956049	0.0049078931306325	-1.2318528816102703	0.218007	0.218007	chr4	7287386	0.6615295613836243	chr4:7287386:T:C
chr4:7287438	['C', 'T']	98663	104717.42955319496	-2954.226898103851	-0.0038795097004964	0.0042749803138512	-0.9074918281907752	0.364149	0.364149	chr4	7287438	0.4387208783365904	chr4:7287438:C:T
chr4:7288036	['C', 'T']	98663	41251.85352106966	-1950.8017405586943	-0.0027553640654037	0.0052492138443742	-0.5249098526166432	0.599647	0.599647	chr4	7288036	0.2221043347285377	chr4:7288036:C:T
chr4:7288278	['G', 'A']	98663	17238.018471208437	-485.9741354863481	-0.0052244720568317	0.0075597258738893	-0.6910927914564471	0.489509	0.489509	chr4	7288278	0.3102393189488819	chr4:7288278:G:A
chr4:7289612	['T', 'C']	98663	50645.21304246456	-2474.072134310364	-0.0016538295064956	0.0048900905469613	-0.3382001806742317	0.735213	0.735213	chr4	7289612	0.1335868223804464	chr4:7289612:T:C
chr4:7289636	['A', 'C']	98663	146568.2253355501	-5001.487198883555	0.0007172567595304	0.0048580649950378	0.1476424791070207	0.882625	0.882625	chr4	7289636	0.0542237754971642	chr4:7289636:A:C
chr4:7289754	['G', 'A']	98663	3169.096361240625	129.01072110861546	-0.0086376862706176	0.0172459996293853	-0.5008515862368448	0.616477	0.616477	chr4	7289754	0.2100831217599216	chr4:7289754:G:A
chr4:7290190	['T', 'C']	98663	143600.554651151	-5092.883122368959	0.0008144457322983	0.0047800410110327	0.1703846746123149	0.864708	0.864708	chr4	7290190	0.0631305230530771	chr4:7290190:T:C
chr4:7290577	['G', 'A']	98663	142843.23894666423	-4649.603414627758	0.0012391361430379	0.0047450481485149	0.2611430072476223	0.793983	0.793983	chr4	7290577	0.1001887961689121	chr4:7290577:G:A
chr4:7290937	['A', 'C']	98663	145560.22860154885	-4865.580775643539	-0.0004277079275597	0.0048233692439373	-0.0886741001836742	0.929341	0.929341	chr4	7290937	0.0318249025347659	chr4:7290937:A:C
chr4:7292066	['C', 'G']	98663	49431.01210327316	-2319.416152744257	-0.0022918779838994	0.0049212059067371	-0.4657147104456413	0.641421	0.641421	chr4	7292066	0.1928568254571234	chr4:7292066:C:G
chr4:7292259	['C', 'T']	98663	3010.295175282841	-166.6242416640016	-0.0076059609145761	0.0173727940372974	-0.4378087311831957	0.661526	0.661526	chr4	7292259	0.1794530820363771	chr4:7292259:C:T
chr4:7292714	['G', 'T']	98663	68132.1205243096	-3040.386524408243	0.001647908669423	0.0044798525965352	0.367848859736485	0.712987	0.712987	chr4	7292714	0.1469183886330363	chr4:7292714:G:T
chr4:7293427	['G', 'A']	98663	19493.17330616714	593.2944946051283	0.0107970532450224	0.0073027575029625	1.4784899047575315	0.13928	0.13928	chr4	7293427	0.8561112418907253	chr4:7293427:G:A
chr4:7294056	['G', 'A']	98663	3005.0913744171903	-209.9282357379433	0.0077868256102912	0.0173038015717282	0.4500066403335198	0.652707	0.652707	chr4	7294056	0.1852817296587473	chr4:7294056:G:A
chr4:7294216	['C', 'T']	98663	74069.00581825555	-3227.7677225019747	-0.0014849723634484	0.0043901225080706	-0.3382530580225413	0.735173	0.735173	chr4	7294216	0.1336104512497099	chr4:7294216:C:T
chr4:7295606	['T', 'C']	98663	20049.26740130978	773.9604442367157	0.0096124731035895	0.0072555523032479	1.324843747496187	0.185226	0.185226	chr4	7295606	0.7322980518657866	chr4:7295606:T:C
chr4:7295709	['C', 'T']	98663	74515.53151829063	-3179.8828200229923	3.7044478885956096e-06	0.00438366481049	0.000845057286253	0.999326	0.999326	chr4	7295709	0.0002928131699296	chr4:7295709:C:T
chr4:7295779	['T', 'C']	98663	156529.75952767077	-5246.31798633355	-0.0052830953917545	0.0052432041673628	-1.0076081768167706	0.313645	0.313645	chr4	7295779	0.5035616314160388	chr4:7295779:T:C
chr4:7295961	['T', 'C']	98663	18842.527829304137	666.9233359137055	0.0114863533474259	0.0074284961412682	1.5462555447279065	0.122046	0.122046	chr4	7295961	0.9134764498100444	chr4:7295961:T:C
chr4:7296075	['G', 'A']	98663	93761.50320821464	-2319.151146202289	0.0048090995172241	0.0042569966725811	1.1296930411524797	0.258608	0.258608	chr4	7296075	0.587358044412642	chr4:7296075:G:A
chr4:7298108	['A', 'C']	98663	174605.0	-6071.584697218476	0.013635206692538	0.0068022240868161	2.004521832640809	0.0450169	0.0450169	chr4	7298108	1.3466244151384403	chr4:7298108:A:C
chr4:7298934	['C', 'T']	98663	145851.26104893972	-4703.676533561371	0.0049501541708229	0.0048647383317604	1.017558156932053	0.30889	0.30889	chr4	7298934	0.5101961513136918	chr4:7298934:C:T
chr4:7299017	['C', 'T']	98663	28610.86995742956	281.44730286064646	0.0155676882027948	0.0061308607027233	2.539233715729265	0.0111111	0.0111111	chr4	7299017	1.954242943734024	chr4:7299017:C:T
chr4:7299329	['C', 'G']	98663	171950.94248644263	-5870.0422778990815	0.0167305352356449	0.0064800797136313	2.581840961068869	0.00982891	0.00982891	chr4	7299329	2.007494641601501	chr4:7299329:C:G
chr4:7299332	['T', 'C']	98663	171953.17116733565	-5871.306707586021	0.0166859231262292	0.0064802311226933	2.574896297725596	0.0100285	0.0100285	chr4	7299332	1.998764021161008	chr4:7299332:T:C
chr4:7299338	['G', 'T']	98663	171947.42775181695	-5873.339837505254	0.0167220958372942	0.0064800146613372	2.5805645065999685	0.00986532	0.00986532	chr4	7299338	2.005888823034168	chr4:7299338:G:T
chr4:7299361	['C', 'T']	98663	2713.0549964018205	-217.71561852185604	-0.0259236505185121	0.0182243261569363	-1.422475118985147	0.154892	0.154892	chr4	7299361	0.8099710124898385	chr4:7299361:C:T
chr4:7299362	['A', 'G']	98663	184643.74291766755	-6053.32147265337	0.0094963878408047	0.0086506061780567	1.0977713752469056	0.272307	0.272307	chr4	7299362	0.5649411944209658	chr4:7299362:A:G
chr4:7299452	['G', 'A']	98663	145356.2058549244	-4838.880513715235	0.0035454087767372	0.0048453396577034	0.7317152206451609	0.464344	0.464344	chr4	7299452	0.3331601617962033	chr4:7299452:G:A
chr4:7299555	['A', 'G']	98663	172016.7173873381	-5869.5720328680445	0.017196209584529	0.0064893863109061	2.649897657599581	0.0080529	0.0080529	chr4	7299555	2.0940476938937693	chr4:7299555:A:G
chr4:7300273	['T', 'C']	98663	175104.71177639862	-6087.041882576136	0.0131537724300091	0.0068815924641483	1.911443099622297	0.0559506	0.0559506	chr4	7300273	1.2521952518471242	chr4:7300273:T:C
chr4:7301513	['G', 'A']	98663	171626.69762208842	-5740.123548789217	0.0187526022417553	0.0064324810886798	2.9152984646557334	0.00355428	0.00355428	chr4	7301513	2.4492483622186767	chr4:7301513:G:A
chr4:7301570	['T', 'C']	98663	58018.70439410064	-916.029175686294	0.0144053726248287	0.0046844422649681	3.0751521333835536	0.00210453	0.00210453	chr4	7301570	2.6768448790195016	chr4:7301570:T:C
chr4:7301845	['A', 'T']	98663	175445.77823275427	-6010.607598318766	0.015316484257344	0.0069265429408212	2.211273991687416	0.0270192	0.0270192	chr4	7301845	1.5683275139642106	chr4:7301845:A:T
chr4:7301999	['A', 'G']	98663	175713.34283397527	-6037.059845167193	0.0136822720907545	0.0069625621119778	1.96512029202822	0.0494031	0.0494031	chr4	7301999	1.3062457986339835	chr4:7301999:A:G
chr4:7302274	['C', 'T']	98663	59866.85424965789	-1940.5666319397485	0.0030025097757405	0.0046349697892597	0.6477948966782998	0.517119	0.517119	chr4	7302274	0.2864095050754178	chr4:7302274:C:T
chr4:7302574	['C', 'T']	98663	52881.35979645829	-2900.1041669356296	-0.0067420893373143	0.0048273620532849	-1.3966404970032111	0.162525	0.162525	chr4	7302574	0.789079825288482	chr4:7302574:C:T
chr4:7302699	['T', 'G']	98663	2835.839531841097	-238.6804976946535	-0.0284580879680221	0.017845145099125	-1.5947243807738714	0.110777	0.110777	chr4	7302699	0.9555504003473738	chr4:7302699:T:G
chr4:7302839	['G', 'A']	98663	58630.82604859706	-947.6477497221244	0.0146547876695331	0.0047850540044471	3.06261698528652	0.0021947	0.0021947	chr4	7302839	2.6586248363553056	chr4:7302839:G:A
chr4:7302927	['G', 'A']	98663	116492.34922453116	-2823.7568722890323	0.0146269855701545	0.004329006550735	3.378831932622252	0.000728226	0.000728226	chr4	7302927	3.13773381942164	chr4:7302927:G:A
chr4:7303242	['C', 'A']	98663	53094.61025677413	-2835.9895893158723	-0.0077518706886819	0.0048159836335853	-1.6096131711541994	0.107486	0.107486	chr4	7303242	0.9686480987129896	chr4:7303242:C:A
chr4:7303255	['C', 'T']	98663	55717.42394136313	-832.7627937698295	0.0135320691015487	0.0047394040872001	2.8552258580557006	0.00430152	0.00430152	chr4	7303255	2.3663780534980265	chr4:7303255:C:T
chr4:7303371	['G', 'A']	98663	55804.35287379623	-827.616014728515	0.0136598640221403	0.0047365364340332	2.883935173387592	0.00392825	0.00392825	chr4	7303371	2.4058008808225866	chr4:7303371:G:A
chr4:7303626	['G', 'A']	98663	3162.160250562549	-198.40414547522613	-0.0255408323613822	0.0169244319073077	-1.5091101728710905	0.131274	0.131274	chr4	7303626	0.8818212813336958	chr4:7303626:G:A
chr4:7304028	['G', 'C']	98663	56165.4155913924	-784.6150922428409	0.0148407965999178	0.0047276581916003	3.139143313339705	0.00169492	0.00169492	chr4	7304028	2.7708507956192974	chr4:7304028:G:C
chr4:7304059	['C', 'T']	98663	29773.20706676532	219.42971634186773	0.0156658193008746	0.0060164806337588	2.603817788920096	0.00922056	0.00922056	chr4	7304059	2.0352427017745343	chr4:7304059:C:T
chr4:7304090	['A', 'G']	98663	56117.981491242295	-779.7131567729431	0.0150685371367359	0.0047299005102222	3.185804247715088	0.00144397	0.00144397	chr4	7304090	2.840441829598652	chr4:7304090:A:G
chr4:7304099	['C', 'T']	98663	56260.85116260212	-758.7329103182258	0.0150579841065453	0.0047256394920811	3.1864436827604448	0.00144078	0.00144078	chr4	7304099	2.841402328748992	chr4:7304099:C:T
chr4:7304280	['G', 'C']	98663	119697.1978854108	-2990.145978161215	0.0154637444159317	0.0043582994255053	3.548114277196284	0.00038818	0.00038818	chr4	7304280	3.4109668443041565	chr4:7304280:G:C
chr4:7304573	['A', 'G']	98663	59341.42037932465	-1965.8796822853344	0.0058857210126984	0.0046453800304429	1.2670052770983495	0.205156	0.205156	chr4	7304573	0.6879157771187753	chr4:7304573:A:G
chr4:7304670	['C', 'T']	98663	3306.2010602390105	-245.41635243477043	-0.0287040239777814	0.0165739901984799	-1.731871663615079	0.0832995	0.0832995	chr4	7304670	1.0793576054106513	chr4:7304670:C:T
chr4:7305117	['C', 'T']	98663	60717.15437963233	-982.207616655098	0.0149995460179748	0.0046212829756817	3.245753635279622	0.00117179	0.00117179	chr4	7305117	2.931150212561093	chr4:7305117:C:T
chr4:7305239	['G', 'A']	98663	3209.065051033336	-241.85977049197896	-0.0228875880487671	0.0168075235200211	-1.3617466024369058	0.173281	0.173281	chr4	7305239	0.7612490544097247	chr4:7305239:G:A
chr4:7306000	['T', 'G']	98663	169436.30394194025	-5815.153783758459	0.0184245885339098	0.0062487236455461	2.9485363058169853	0.00319357	0.00319357	chr4	7306000	2.4957235600819927	chr4:7306000:T:G
chr4:7306120	['C', 'T']	98663	172279.22296667207	-6065.959757252532	0.0142275795139122	0.006553635373787	2.170944628811529	0.0299377	0.0299377	chr4	7306120	1.5237815679100464	chr4:7306120:C:T
chr4:7306121	['A', 'G']	98663	172974.7786911833	-6018.998458252692	0.0138775807717274	0.0066196295974316	2.0964285942995584	0.0360467	0.0360467	chr4	7306121	1.4431344878763197	chr4:7306121:A:G
chr4:7306389	['C', 'G']	98663	2942.149100934542	-249.6679804999281	-0.0305627990106964	0.0175637928643461	-1.7401024509198058	0.0818441	0.0818441	chr4	7306389	1.087012622663747	chr4:7306389:C:G
chr4:7306541	['G', 'A']	98663	169444.45665659782	-5760.020051690502	0.0182059143164969	0.0062386736082897	2.9182347818782324	0.00352099	0.00352099	chr4	7306541	2.4533352083723	chr4:7306541:G:A
chr4:7306593	['T', 'A']	98663	172687.50165725697	-6030.071414981218	0.0142132396111875	0.0065900632276103	2.156768322288372	0.0310261	0.0310261	chr4	7306593	1.5082728120706064	chr4:7306593:T:A
chr4:7306849	['C', 'T']	98663	163179.6156356744	-5563.812501044791	0.0193222559858023	0.0057338005641816	3.3698863030755257	0.00075228	0.00075228	chr4	7306849	3.1236204841134163	chr4:7306849:C:T
chr4:7306864	['G', 'A']	98663	163187.88593468082	-5563.476723420124	0.0192774937337304	0.0057345088663523	3.361664299944252	0.000775037	0.000775037	chr4	7306864	3.11067756392948	chr4:7306864:G:A
chr4:7306956	['G', 'C']	98663	168771.9741323386	-5837.939161539025	0.0179916174154774	0.0061926667523159	2.90531012487454	0.00366971	0.00366971	chr4	7306956	2.4353682546514688	chr4:7306956:G:C
chr4:7307084	['G', 'A']	98663	163184.2697804537	-5558.081584378815	0.0193554705777125	0.0057345880485466	3.3752155192067907	0.000737863	0.000737863	chr4	7307084	3.132024266723364	chr4:7307084:G:A
chr4:7307189	['C', 'T']	98663	168625.54553102638	-5815.3752559267605	0.0187656147114927	0.0061791258644841	3.0369367970560788	0.00239058	0.00239058	chr4	7307189	2.621496718198184	chr4:7307189:C:T
chr4:7307719	['G', 'A']	98663	51814.20130758704	-2847.581159525841	-0.0054369882423867	0.0048622682680289	-1.1181999722509772	0.263484	0.263484	chr4	7307719	0.5792457520745298	chr4:7307719:G:A
chr4:7308197	['C', 'T']	98663	163996.28404898022	-5457.301302490666	0.0194669481074649	0.0057726365468771	3.3722802309450923	0.000745772	0.000745772	chr4	7308197	3.127393926249274	chr4:7308197:C:T
chr4:7308433	['C', 'T']	98663	3741.189594356261	-212.49274508302088	-0.0366704601227128	0.0156399561307338	-2.34466515226678	0.0190461	0.0190461	chr4	7308433	1.720193939772032	chr4:7308433:C:T
chr4:7309249	['C', 'T']	98663	171792.7060349896	-5958.418966488615	0.0152923243372614	0.0064815897607449	2.359347768332669	0.018309	0.018309	chr4	7309249	1.7373353753237444	chr4:7309249:C:T
chr4:7309542	['A', 'G']	98663	170766.3080392892	-5897.710202105305	0.0141460521271262	0.0063565933665244	2.2254140404234897	0.0260557	0.0260557	chr4	7309542	1.5840972547922247	chr4:7309542:A:G
chr4:7309672	['G', 'T']	98663	171032.20298038426	-5852.281944540068	0.0144030449050255	0.0063803635531455	2.2574019152756244	0.0239851	0.0239851	chr4	7309672	1.620058466509835	chr4:7309672:G:T
chr4:7309742	['C', 'T']	98663	48020.73429437465	-2701.845380155655	-0.006437404647719	0.0049834479429552	-1.2917571772409449	0.196444	0.196444	chr4	7309742	0.7067612313300833	chr4:7309742:C:T
chr4:7309747	['G', 'A']	98663	3094.0627198183684	-275.15453525479944	-0.0359812703355367	0.0171152308772187	-2.102295352815234	0.0355299	0.0355299	chr4	7309747	1.4494060148441734	chr4:7309747:G:A
chr4:7309812	['C', 'T']	98663	56380.57168923848	-762.900577790382	0.0151003462630884	0.0047178562743377	3.2006795851804566	0.00137147	0.00137147	chr4	7309812	2.8628136878603665	chr4:7309812:C:T
chr4:7309868	['G', 'C']	98663	162202.3040538486	-5381.489200958944	0.0185303729493641	0.0056416110355341	3.284588893606648	0.00102167	0.00102167	chr4	7309868	2.9906893589198016	chr4:7309868:G:C
chr4:7310195	['C', 'T']	98663	170640.10667369445	-5887.695690891072	0.0143501673699999	0.0063438956634648	2.262043408539013	0.0236969	0.0236969	chr4	7310195	1.625308464156629	chr4:7310195:C:T
chr4:7310327	['A', 'C']	98663	48800.95698139983	-2633.3561911775582	-0.005790138569944	0.004952317668605	-1.1691775361363224	0.242335	0.242335	chr4	7310327	0.6155838569762473	chr4:7310327:A:C
chr4:7310418	['T', 'C']	98663	118463.0068320274	-3003.5647221635045	0.0145977359172781	0.0043587421046817	3.34907080223873	0.000811134	0.000811134	chr4	7310418	3.09090739405846	chr4:7310418:T:C
chr4:7311037	['A', 'G']	98663	4214.341716081293	-204.1111691843492	-0.0394006864296917	0.0147798609814474	-2.6658360643005907	0.00768096	0.00768096	chr4	7311037	2.114584496550893	chr4:7311037:A:G
chr4:7311236	['G', 'A']	98663	56689.04401463776	-1953.4498223012467	0.0012434243688554	0.0047111049568891	0.2639347627008711	0.791831	0.791831	chr4	7311236	0.1013674997227427	chr4:7311236:G:A
chr4:7311258	['T', 'A']	98663	58545.681027928425	-1366.6301549655525	0.0106832739003718	0.0046351499906289	2.304838877268375	0.0211777	0.0211777	chr4	7311258	1.67412120813542	chr4:7311258:T:A
chr4:7311950	['A', 'C']	98663	6460.654820431209	-130.7679384309919	-0.0141126393650194	0.0119496010546791	-1.1810134330378514	0.2376	0.2376	chr4	7311950	0.6241535636908441	chr4:7311950:A:C
chr4:7312276	['G', 'A']	98663	55138.14738677371	-1064.2442839530122	0.0133055661818551	0.0047229309149395	2.81722651071754	0.004845	0.004845	chr4	7312276	2.314706218613216	chr4:7312276:G:A
chr4:7312316	['A', 'G']	98663	166206.2150206283	-5808.657483279367	0.0129051644114863	0.0058667553061243	2.199710698350507	0.0278297	0.0278297	chr4	7312316	1.5554914752702262	chr4:7312316:A:G
chr4:7312414	['C', 'T']	98663	3057.061969775291	-276.22371211877174	-0.0257962963918251	0.0172100912810702	-1.498905262646638	0.133901	0.133901	chr4	7312414	0.8732161795760403	chr4:7312414:C:T
chr4:7312490	['T', 'TC']	98663	54640.968655279015	-1995.741908711279	0.002950273229398	0.0047672530239532	0.6188623122318753	0.536008	0.536008	chr4	7312490	0.27082872834841	chr4:7312490:T:TC
chr4:7312921	['C', 'A']	98663	48824.46402651638	-2614.1165145413315	-0.0044889771423553	0.0049519501930076	-0.906506925028023	0.36467	0.36467	chr4	7312921	0.4380999629553672	chr4:7312921:C:A
chr4:7313235	['A', 'C']	98663	120956.5816980214	-3246.9387283690944	0.009178023618796	0.0043642975993247	2.102978408304712	0.0354702	0.0354702	chr4	7313235	1.4501363627360782	chr4:7313235:A:C
chr4:7313460	['A', 'G']	98663	119658.68164353567	-3326.1135223064016	0.0106678403739229	0.0043426699283913	2.456516509389542	0.0140308	0.0140308	chr4	7313460	1.852917565915304	chr4:7313460:A:G
chr4:7313478	['C', 'G']	98663	119404.89206722488	-3322.1467508470973	0.0108748675808743	0.0043387517113473	2.506450773025983	0.0121966	0.0121966	chr4	7313478	1.913761219082024	chr4:7313478:C:G
chr4:7313610	['A', 'G']	98663	15631.79218106996	-244.9416029184223	-0.0003221093299719	0.0078972879668085	-0.040787335009913	0.967466	0.967466	chr4	7313610	0.0143642886055318	chr4:7313610:A:G
chr4:7314177	['A', 'G']	98663	61057.23346512574	-2065.895165884263	0.0007058192929761	0.0046069860818962	0.1532063002642439	0.878236	0.878236	chr4	7314177	0.0563887645888353	chr4:7314177:A:G
chr4:7314475	['G', 'T']	98663	59887.06547021544	-2053.01027370175	0.0004310906502831	0.0046338466455616	0.0930308409528492	0.925879	0.925879	chr4	7314475	0.0334457660890459	chr4:7314475:G:T
chr4:7314665	['G', 'C']	98663	60636.79177443066	-2056.087097329095	0.0008528084094841	0.004617841719842	0.184676838493584	0.853483	0.853483	chr4	7314665	0.0688051249062723	chr4:7314665:G:C
chr4:7314817	['T', 'G']	98663	6828.863304942675	-68.67163987606337	-0.0085850728485663	0.0118785922596164	-0.7227348713494426	0.469845	0.469845	chr4	7314817	0.3280453904622743	chr4:7314817:T:G
chr4:7315154	['G', 'C']	98663	118611.6175155846	-3283.830580490199	0.0099829362050945	0.0043322633819114	2.3043234736780684	0.0212066	0.0212066	chr4	7315154	1.6735289552270496	chr4:7315154:G:C
chr4:7315221	['G', 'A']	98663	57752.02415586257	-1232.432167042674	0.0117246329152487	0.0046572331907152	2.517510383337288	0.0118203	0.0118203	chr4	7315221	1.9273715008920569	chr4:7315221:G:A
chr4:7315447	['C', 'G']	98663	58707.54534119936	-1300.1769446475062	0.0105733559398812	0.0046345636289606	2.2814134806155053	0.0225261	0.0225261	chr4	7315447	1.6473139922571909	chr4:7315447:C:G
chr4:7315531	['A', 'AG']	98663	49678.02809791698	-2681.1736056951645	-0.0053569470486706	0.0049230345362483	-1.0881392379491586	0.276536	0.276536	chr4	7315531	0.5582483233696527	chr4:7315531:A:AG
chr4:7315558	['C', 'T']	98663	57757.26859529263	-1226.6243282622634	0.0122767765328269	0.0046589085418737	2.635118595371563	0.0084121	0.0084121	chr4	7315558	2.075095573219424	chr4:7315558:C:T
chr4:7315917	['G', 'A']	98663	60961.73969019912	-2069.9621117822667	-0.0006771562570572	0.0046080347235242	-0.1469512053805361	0.883171	0.883171	chr4	7315917	0.0539551999712525	chr4:7315917:G:A
chr4:7316695	['A', 'G']	98663	119166.28592425903	-3316.3491435184706	0.0095236361355842	0.004337644749659	2.195577712151918	0.0281245	0.0281245	chr4	7316695	1.5509151897400006	chr4:7316695:A:G
chr4:7316977	['A', 'G']	98663	118789.58768354016	-3215.1868545545617	0.0114523235963583	0.0043372327903451	2.6404678166806628	0.00828047	0.00828047	chr4	7316977	2.0819450119332963	chr4:7316977:A:G
chr4:7316992	['C', 'T']	98663	48813.4002270792	-2919.8010422497628	-0.0089750642692787	0.004965803424848	-1.807374054391468	0.070707	0.070707	chr4	7316992	1.150537588877992	chr4:7316992:C:T
chr4:7317065	['A', 'G']	98663	116486.69695955885	-3112.46463565143	0.0110053829711591	0.0043155404833797	2.550174888532171	0.0107684	0.0107684	chr4	7317065	1.967848820638088	chr4:7317065:A:G
chr4:7317225	['C', 'A']	98663	116499.07322141796	-3117.9868015596	0.0113578674471109	0.0043167049808301	2.6311428502873326	0.00851115	0.00851115	chr4	7317225	2.07001175543699	chr4:7317225:C:A
chr4:7317553	['C', 'T']	98663	169034.27949359902	-6085.721270017564	0.007804388195192	0.0061175215881085	1.2757434661714082	0.202049	0.202049	chr4	7317553	0.6945432946672951	chr4:7317553:C:T
chr4:7317662	['CAGGGCTGAGGCTT', 'C']	98663	60851.01783071464	-2020.205922016161	0.0015278849649085	0.0046067378499029	0.3316631018934008	0.740144	0.740144	chr4	7317662	0.1306837771320433	chr4:7317662:CAGGGCTGAGGCTT:C
chr4:7317745	['A', 'G']	98663	116831.47317419291	-3129.524604110113	0.0112271669467356	0.0043190698371252	2.5994409375442027	0.00933896	0.00933896	chr4	7317745	2.0297014847345047	chr4:7317745:A:G
chr4:7317856	['A', 'G']	98663	116903.36138654026	-3137.4038860213896	0.0112396231736944	0.0043203278861547	2.6015671657037425	0.00928127	0.00928127	chr4	7317856	2.032392593150273	chr4:7317856:A:G
chr4:7317955	['T', 'G']	98663	5208.15836205149	-227.0330908153828	-0.0121698455378455	0.0132188240128502	-0.920645098687677	0.357238	0.357238	chr4	7317955	0.4470423507002176	chr4:7317955:T:G
chr4:7318068	['G', 'A']	98663	116872.39930055756	-3129.019287442675	0.0114123287981922	0.0043192905462845	2.6421766898754013	0.00823881	0.00823881	chr4	7318068	2.0841355125450307	chr4:7318068:G:A
chr4:7318349	['T', 'C']	98663	116882.87802355993	-3125.318817255361	0.0114650344059109	0.004319494511427	2.6542537270462367	0.00794968	0.00794968	chr4	7318349	2.0996503527311083	chr4:7318349:T:C
chr4:7318385	['T', 'G']	98663	116884.69372383246	-3131.8684882164703	0.0113647191791738	0.0043198923437153	2.63078759259067	0.00852005	0.00852005	chr4	7318385	2.0695578565642414	chr4:7318385:T:G
chr4:7318554	['T', 'A']	98663	116791.85865047344	-3119.8761332159247	0.0118824122777148	0.0043188056859835	2.751319031619924	0.00593666	0.00593666	chr4	7318554	2.2264578229540333	chr4:7318554:T:A
chr4:7318596	['G', 'C']	98663	6765.205706466652	-58.949699722505066	-0.013093965237498	0.0117176891794035	-1.1174528558509311	0.263803	0.263803	chr4	7318596	0.5787202699115739	chr4:7318596:G:C
chr4:7318664	['A', 'G']	98663	116795.41075031184	-3120.9912680955167	0.0118841238664146	0.0043192181134736	2.751452590306217	0.00593424	0.00593424	chr4	7318664	2.226634893380162	chr4:7318664:A:G
chr4:7318813	['T', 'C']	98663	116791.7773553534	-3118.646983588927	0.011854329953287	0.0043189511244367	2.744724265624364	0.00605727	0.00605727	chr4	7318813	2.2177230674301964	chr4:7318813:T:C
chr4:7318961	['C', 'T']	98663	116782.8567344539	-3128.353077297161	0.0117054347975673	0.0043185720445932	2.7104873269909286	0.0067196	0.0067196	chr4	7318961	2.172656578577594	chr4:7318961:C:T
chr4:7318965	['A', 'G']	98663	25742.652809455736	-1350.0506327706703	-0.0075410284945908	0.0063374533952633	-1.1899146272581853	0.234083	0.234083	chr4	7318965	0.6306301252793556	chr4:7318965:A:G
chr4:7319268	['C', 'T']	98663	116757.0173133844	-3130.0756858365	0.0116292212416165	0.0043182331626074	2.6930507926984464	0.00708134	0.00708134	chr4	7319268	2.149884553109564	chr4:7319268:C:T
chr4:7319383	['G', 'A']	98663	115593.43197185808	-3056.895008122865	0.0115421019085956	0.0043072780499126	2.679674210683909	0.00737061	0.00737061	chr4	7319383	2.132496567952192	chr4:7319383:G:A
chr4:7319462	['G', 'T']	98663	115604.120966352	-3056.6830288189285	0.0116206920955197	0.004307433163376	2.697822962019375	0.00698064	0.00698064	chr4	7319462	2.1561047585048367	chr4:7319462:G:T
chr4:7319594	['G', 'A']	98663	117099.36351563691	-3095.2720051283623	0.0115979681119503	0.0043211883199166	2.68397654841712	0.00727644	0.00727644	chr4	7319594	2.1380810474048144	chr4:7319594:G:A
chr4:7319784	['G', 'T']	98663	116695.19318608024	-3144.386757937454	0.0113141026524259	0.0043176162557444	2.6204511893276448	0.0087827	0.0087827	chr4	7319784	2.056371951651804	chr4:7319784:G:T
chr4:7319834	['A', 'G']	98663	5303.215003192815	-236.7408889948951	-0.012899119889422	0.0130995022884343	-0.9847030524824466	0.324772	0.324772	chr4	7319834	0.4884214202241872	chr4:7319834:A:G
chr4:7319953	['A', 'G']	98663	55383.014743160704	-1877.939562134893	0.0016293457917944	0.004746328096175	0.3432855375311101	0.731384	0.731384	chr4	7319953	0.1358545446647997	chr4:7319953:A:G
chr4:7320135	['TC', 'T']	98663	62328.26630644146	-1144.0403732216478	0.0109094628587884	0.0045662059621812	2.38917450267115	0.0168881	0.0168881	chr4	7320135	1.7724192080921806	chr4:7320135:TC:T
chr4:7320138	['A', 'T']	98663	62331.32103534281	-1142.4006743427828	0.0109248700861785	0.0045663441345867	2.3924762926715566	0.016737	0.016737	chr4	7320138	1.7763223838699684	chr4:7320138:A:T
chr4:7320140	['A', 'C']	98663	62330.53029197081	-1146.374663525375	0.0108325838989545	0.0045662728715084	2.3723032336821426	0.0176795	0.0176795	chr4	7320140	1.7525300215803852	chr4:7320140:A:C
chr4:7320141	['A', 'C']	98663	62334.63586873878	-1145.081279510223	0.0108649236116183	0.004566108654384	2.3794711063624603	0.0173394	0.0173394	chr4	7320141	1.760965934610529	chr4:7320141:A:C
chr4:7320172	['C', 'T']	98663	52473.31843937845	-2936.722402854965	-0.0100779957561568	0.0048439621990481	-2.080527333210231	0.0374798	0.0374798	chr4	7320172	1.426202735263665	chr4:7320172:C:T
chr4:7320559	['T', 'C']	98663	85220.91006031119	-3779.136221338239	-0.013406688605156	0.0042840279538415	-3.1294587125964286	0.0017518	0.0017518	chr4	7320559	2.756515477993542	chr4:7320559:T:C
chr4:7320696	['G', 'A']	98663	141472.28124334672	-4719.289547403728	-0.0024761219835447	0.0047321557008742	-0.5232545461442234	0.600798	0.600798	chr4	7320696	0.2212715217269398	chr4:7320696:G:A
chr4:7320768	['T', 'C']	98663	51527.1008455331	-2951.9029924791625	-0.0097132861433796	0.0048772755075204	-1.9915393601207103	0.0464244	0.0464244	chr4	7320768	1.3332537004772076	chr4:7320768:T:C
chr4:7321307	['G', 'T']	98663	89811.83375570197	-1853.955011092176	0.0060843715127217	0.0043002110785684	1.4149006645383526	0.157101	0.157101	chr4	7321307	0.8038210505227277	chr4:7321307:G:T
chr4:7321521	['C', 'G']	98663	51399.25149263564	-2975.1870115929305	-0.0104948260178306	0.0048803989272228	-2.1504033121740456	0.0315257	0.0315257	chr4	7321521	1.5013352615268962	chr4:7321521:C:G
chr4:7321597	['G', 'A']	98663	51212.26687548784	-2970.7196395418223	-0.0100322848287178	0.0048864940328596	-2.0530639680013816	0.040069	0.040069	chr4	7321597	1.3971914960974023	chr4:7321597:G:A
chr4:7321723	['C', 'T']	98663	89430.59637296248	-1829.6805145591084	0.0067007294288292	0.0043015502384733	1.5577475694454412	0.119296	0.119296	chr4	7321723	0.9233741179981504	chr4:7321723:C:T
chr4:7321796	['G', 'A']	98663	51139.10992631036	-2966.936288841596	-0.0096174419866561	0.0048888648324293	-1.967213722674572	0.0491614	0.0491614	chr4	7321796	1.3083757579333213	chr4:7321796:G:A
chr4:7321817	['C', 'T']	98663	51045.24317529829	-2939.797647723361	-0.0092110707056678	0.0048914687036557	-1.883088958288497	0.0596913	0.0596913	chr4	7321817	1.2240889626282037	chr4:7321817:C:T
chr4:7321969	['A', 'G']	98663	51997.68916234187	-2922.581130577277	-0.0109784869934363	0.0048563704103036	-2.260636250098143	0.023784	0.023784	chr4	7321969	1.6237151038031186	chr4:7321969:A:G
chr4:7322186	['C', 'G']	98663	51223.26843657819	-2979.455882552204	-0.0101747851274155	0.0048849969318871	-2.08286417970888	0.0372662	0.0372662	chr4	7322186	1.4286848895957478	chr4:7322186:C:G
chr4:7322272	['G', 'A']	98663	51951.73901717113	-2915.197243572093	-0.0108317852976988	0.0048580319024414	-2.2296653285161168	0.0257719	0.0257719	chr4	7322272	1.588853562469741	chr4:7322272:G:A
chr4:7323075	['A', 'G']	98663	141747.42360562005	-4519.082723599116	-0.0023837619099727	0.0047308438314964	-0.5038766856141973	0.614349	0.614349	chr4	7323075	0.2115848443077597	chr4:7323075:A:G
chr4:7323124	['C', 'T']	98663	141617.04752878688	-4526.839614183024	-0.0026393400351022	0.0047274780889808	-0.5582976769906545	0.576642	0.576642	chr4	7323124	0.2390937287463702	chr4:7323124:C:T
chr4:7323170	['C', 'T']	98663	141752.36732790692	-4527.747755479168	-0.0025780490028069	0.0047308343276676	-0.5449459491171673	0.585792	0.585792	chr4	7323170	0.2322565636540433	chr4:7323170:C:T
chr4:7323250	['A', 'T']	98663	49292.49169724864	-2838.9678414681725	-0.0091174771195049	0.0049413953037427	-1.845121986617652	0.0650228	0.0650228	chr4	7323250	1.186934332927145	chr4:7323250:A:T
chr4:7323275	['T', 'C']	98663	141955.58188711372	-4517.769417162122	-0.0027124957743141	0.0047359150944111	-0.5727500853035036	0.566815	0.566815	chr4	7323275	0.246558665250565	chr4:7323275:T:C
chr4:7323727	['G', 'A']	98663	27322.938523759327	-1033.7965614183167	0.0050394677889632	0.0061429986807739	0.8203595753219812	0.412013	0.412013	chr4	7323727	0.3850890807163943	chr4:7323727:G:A
chr4:7324356	['A', 'G']	98663	35846.08645804824	-337.51337753968323	0.006628155103551	0.0055382803703111	1.1967893751068095	0.231392	0.231392	chr4	7324356	0.6356516601462167	chr4:7324356:A:G
chr4:7324451	['C', 'T']	98663	35315.505585063256	-314.6306017623009	0.0076798736297855	0.0055684278632842	1.3791816682089408	0.167842	0.167842	chr4	7324451	0.7750993540802794	chr4:7324451:C:T
chr4:7324472	['C', 'T']	98663	29116.8853436043	-224.75107745131768	0.0125075962741349	0.0060021819976595	2.083841556122757	0.0371771	0.0371771	chr4	7324472	1.4297244903876305	chr4:7324472:C:T
chr4:7324814	['G', 'A']	98663	145355.83953495446	-4895.876329572551	-0.0027405465370952	0.0048299242830956	-0.5674098342880728	0.570437	0.570437	chr4	7324814	0.243792312793841	chr4:7324814:G:A
chr4:7324974	['A', 'G']	98663	145895.2659550744	-4815.476288052742	-0.0023086312833444	0.0048507576543552	-0.4759321013020877	0.634124	0.634124	chr4	7324974	0.1978258095471186	chr4:7324974:A:G
chr4:7325046	['T', 'C']	98663	146276.1690928997	-4794.959147404437	-0.0032526840294476	0.0048642264631516	-0.6686950235742362	0.503692	0.503692	chr4	7325046	0.2978349468660254	chr4:7325046:T:C
chr4:7325085	['C', 'T']	98663	26420.60671822577	-1044.092714001646	0.0049148878912579	0.0062314727294398	0.7887201155576269	0.430278	0.430278	chr4	7325085	0.366250858711441	chr4:7325085:C:T
chr4:7325637	['A', 'G']	98663	5824.354196863883	-145.59167960314255	-0.014698285944763	0.0125534932925145	-1.1708522562024573	0.241661	0.241661	chr4	7325637	0.6167934317248799	chr4:7325637:A:G
chr4:7325752	['G', 'A']	98663	16719.0	-181.1214304111228	-0.0017858378431199	0.0076458407244933	-0.2335698463347569	0.815319	0.815319	chr4	7325752	0.088672436862761	chr4:7325752:G:A
chr4:7325917	['TAC', 'T']	98663	11042.6861586188	-36.08614663500147	-0.0040492710307621	0.0092922726189512	-0.4357675669678297	0.663006	0.663006	chr4	7325917	0.1784825413462062	chr4:7325917:TAC:T
chr4:7325918	['A', 'G']	98663	148085.30619993038	-5550.583428210502	0.0095709751909246	0.005231741680943	1.8294051531228177	0.067342	0.067342	chr4	7325918	1.1717139895804591	chr4:7325918:A:G
chr4:7326390	['T', 'C']	98663	27795.662402432856	-1114.036642380115	0.0066481320409394	0.0061193007009687	1.0864202244362564	0.277296	0.277296	chr4	7326390	0.5570563950830001	chr4:7326390:T:C
chr4:7326494	['G', 'T']	98663	58829.71419302515	-2163.8565118428965	-0.0085318274104279	0.0046357327776132	-1.8404484942767991	0.0657054	0.0657054	chr4	7326494	1.182398936470206	chr4:7326494:G:T
chr4:7326689	['A', 'G']	98663	68330.62157969968	-1322.6623754334794	-0.0077893907392683	0.0045754731436768	-1.702423005155876	0.0886793	0.0886793	chr4	7326689	1.0521777436962183	chr4:7326689:A:G
chr4:7326993	['C', 'A']	98663	11105.11255599927	-566.7540411902344	-0.019410638425359	0.0092160329682071	-2.1061815308517944	0.0351911	0.0351911	chr4	7326993	1.4535671578177298	chr4:7326993:C:A
chr4:7327007	['T', 'C']	98663	17382.704730435136	-691.9331673172765	0.0056204827433087	0.0075022798392105	0.7491699674988701	0.453757	0.453757	chr4	7327007	0.3431766621477339	chr4:7327007:T:C
chr4:7327146	['C', 'T']	98663	24457.743675248326	-473.0066530443961	0.0039749237054315	0.0064991509375382	0.6116066150230408	0.540799	0.540799	chr4	7327146	0.2669641201264859	chr4:7327146:C:T
chr4:7327338	['A', 'G']	98663	68096.35287081341	-1146.1879195793651	-0.0025765134568403	0.0045748772924096	-0.5631874457299916	0.573309	0.573309	chr4	7327338	0.2416112404690761	chr4:7327338:A:G
chr4:7327402	['C', 'T']	98663	5482.055563438811	54.367476136447145	0.0086733753173774	0.0132838389402231	0.6529268652237786	0.513805	0.513805	chr4	7327402	0.2892016737912689	chr4:7327402:C:T
chr4:7327699	['A', 'G']	98663	68071.10877498882	-1128.1556076097154	-0.0022067192002771	0.0045749693736	-0.4823462235640586	0.629561	0.629561	chr4	7327699	0.2009621834593546	chr4:7327699:A:G
chr4:7327719	['T', 'C']	98663	11785.59726530033	-87.9366886415168	-0.0061332908086975	0.0090930616618316	-0.6745022784176471	0.499994	0.499994	chr4	7327719	0.3010352072290335	chr4:7327719:T:C
chr4:7327940	['T', 'A']	98663	11811.505410559936	-144.7468957805382	-0.0063053313883602	0.009121341247481	-0.6912723926540445	0.489396	0.489396	chr4	7327940	0.3103395846062706	chr4:7327940:T:A
chr4:7328149	['C', 'T']	98663	24371.922249642128	-967.123413766146	-0.0042955820733841	0.0064610812718476	-0.6648395048211008	0.506155	0.506155	chr4	7328149	0.2957164686609962	chr4:7328149:C:T
chr4:7328380	['T', 'C']	98663	48983.3976823408	-1427.9233118488507	-0.0025650315763104	0.0049206968481025	-0.5212740503003301	0.602177	0.602177	chr4	7328380	0.2202758362756685	chr4:7328380:T:C
chr4:7328915	['G', 'A']	98663	30460.39604873697	-106.95097050213136	0.0025188374074706	0.005950087102049	0.4233278209663914	0.672057	0.672057	chr4	7328915	0.1725938910300144	chr4:7328915:G:A
chr4:7328949	['G', 'A']	98663	30590.55025441424	-1039.13968203544	-0.0060799388626269	0.0058823453971409	-1.0335909322125305	0.30133	0.30133	chr4	7328949	0.5209576284133699	chr4:7328949:G:A
chr4:7329017	['G', 'A']	98663	30609.792213189525	-1043.2892714878728	-0.0063140330073896	0.0058812184241919	-1.0735926728069374	0.283008	0.283008	chr4	7329017	0.5482012877734177	chr4:7329017:G:A
chr4:7329207	['C', 'T']	98663	66729.08700103388	-1136.1210370878723	-0.002476805962478	0.0045981080696933	-0.5386576228607804	0.590124	0.590124	chr4	7329207	0.2290567224977357	chr4:7329207:C:T
chr4:7330134	['C', 'T']	98663	11459.55526606584	171.249824160186	0.0013215785559316	0.0091563373715869	0.1443348472537282	0.885236	0.885236	chr4	7330134	0.0529409328791706	chr4:7330134:C:T
chr4:7330879	['G', 'A']	98663	37684.96543335023	-383.8884600504218	-0.0003867083818441	0.0054665598985406	-0.0707407197618657	0.943604	0.943604	chr4	7330879	0.0252102267793993	chr4:7330879:G:A
chr4:7331098	['TA', 'T']	98663	38843.98444171727	-694.056111240072	0.0020811579822483	0.0053810730627864	0.3867551988172911	0.698938	0.698938	chr4	7331098	0.1555613470756392	chr4:7331098:TA:T
chr4:7331425	['T', 'C']	98663	79667.49712113533	-2693.3898382954635	-0.0031063867459903	0.0043469043748067	-0.7146204466778632	0.474845	0.474845	chr4	7331425	0.3234481306491624	chr4:7331425:T:C
chr4:7331454	['C', 'T']	98663	2530.102575537964	-52.959660286471696	-0.0642440893561714	0.0189606914253235	-3.3882777750587847	0.000703605	0.000703605	chr4	7331454	3.152671082994148	chr4:7331454:C:T
chr4:7331520	['C', 'T']	98663	41416.51866568007	-1277.4278892899663	-0.0078802613050482	0.0052248479518336	-1.508227871450806	0.131499	0.131499	chr4	7331520	0.8810775498064152	chr4:7331520:C:T
chr4:7331759	['C', 'T']	98663	19337.58798905332	-1110.1886059801184	-0.0002477807909164	0.0071770176268062	-0.034524199855792	0.972459	0.972459	chr4	7331759	0.0121286999756378	chr4:7331759:C:T
chr4:7332665	['G', 'A']	98663	11629.235736511897	-728.3856138766714	-0.0056196837546106	0.0090293547866269	-0.6223793269186605	0.533694	0.533694	chr4	7332665	0.2727076796800904	chr4:7332665:G:A
chr4:7332697	['G', 'A']	98663	12079.48972724232	-474.3734975251188	-0.0170851218464625	0.0088665382507562	-1.926921348927276	0.0539923	0.0539923	chr4	7332697	1.2676681717687528	chr4:7332697:G:A
chr4:7332828	['G', 'A']	98663	15862.125395313007	-796.0325831850521	0.0017066802632799	0.0078273774975627	0.2180398561090709	0.827399	0.827399	chr4	7332828	0.0822850083314231	chr4:7332828:G:A
chr4:7332953	['A', 'G']	98663	40709.53873210882	-1896.4118894843705	-0.0095925851866779	0.0052606677398137	-1.8234539151901648	0.0682377	0.0682377	chr4	7332953	1.1659756197968951	chr4:7332953:A:G
chr4:7332962	['CA', 'C']	98663	40329.86134649693	-1888.27784685576	-0.0098478552247157	0.0052788301123101	-1.865537442046256	0.0621091	0.0621091	chr4	7332962	1.2068447639095876	chr4:7332962:CA:C
chr4:7332966	['G', 'A']	98663	34120.76665146217	-1925.8223808847404	-0.0040964651115033	0.0056494887743718	-0.7251036819626007	0.46839	0.46839	chr4	7332966	0.3293923855705947	chr4:7332966:G:A
chr4:7333051	['A', 'G']	98663	93073.4901271109	-4502.384665566227	-0.014399293994939	0.0042712717196059	-3.371195966963129	0.000748713	0.000748713	chr4	7333051	3.1256846260956155	chr4:7333051:A:G
chr4:7333352	['C', 'T']	98663	33193.345726188185	-563.4962175033716	0.0011487178996316	0.0056840435333824	0.2020951973511902	0.839843	0.839843	chr4	7333352	0.0758018932314896	chr4:7333352:C:T
chr4:7333508	['C', 'T']	98663	8392.126462418139	-385.57695254057927	0.019938233833618	0.0105222923939946	1.894856471104852	0.0581143	0.0581143	chr4	7333508	1.2357169890048407	chr4:7333508:C:T
chr4:7333766	['T', 'C']	98663	90078.12987947652	-4266.007897412281	-0.0133416860350084	0.004278065240874	-3.1186261274226186	0.00181749	0.00181749	chr4	7333766	2.7405279699912173	chr4:7333766:T:C
chr4:7334367	['T', 'C']	98663	100145.78149496517	-4506.906411124074	-0.0124147294412649	0.0042652698297872	-2.910655113672876	0.00360753	0.00360753	chr4	7334367	2.442790048652962	chr4:7334367:T:C
chr4:7334495	['G', 'T']	98663	31258.534569966047	-1332.560519469427	-0.0092539067548913	0.0058355225735256	-1.5857888712270651	0.11279	0.11279	chr4	7334495	0.9477294033432512	chr4:7334495:G:T
chr4:7334941	['A', 'G']	98663	33401.40563741729	-1330.2577747569153	-0.0099268516060696	0.0056951555120043	-1.7430343359625176	0.0813307	0.0813307	chr4	7334941	1.0897454897823668	chr4:7334941:A:G
chr4:7335045	['G', 'A']	98663	24868.016400587912	-1063.1132382212184	-0.0036393848829081	0.0064072584733799	-0.5680096874550326	0.57003	0.57003	chr4	7335045	0.2441022873246926	chr4:7335045:G:A
chr4:7335227	['G', 'C']	98663	93969.61944148804	-4248.044171169468	-0.0097348124506289	0.0042634093012895	-2.283339872548605	0.0224125	0.0224125	chr4	7335227	1.6495096974297607	chr4:7335227:G:C
chr4:7335964	['C', 'T']	98663	11718.237540669565	-504.4310280318511	0.0044050767913721	0.0090113840896779	0.488834650430436	0.62496	0.62496	chr4	7335964	0.2041477783922396	chr4:7335964:C:T
chr4:7336106	['C', 'T']	98663	3642.0369139080894	24.914430274260592	-0.002766412333659	0.0162548954282007	-0.1701894881993271	0.864861	0.864861	chr4	7336106	0.0630536865048914	chr4:7336106:C:T
chr4:7336171	['G', 'A']	98663	57083.628574324655	-2349.2407145248303	-0.0086197520711209	0.0046962770367543	-1.8354436937302383	0.066443	0.066443	chr4	7336171	1.177550766737926	chr4:7336171:G:A
chr4:7336326	['T', 'C']	98663	94528.96471206042	-4197.113952780853	-0.0081839504615092	0.0042831818535377	-1.910717485588348	0.0560438	0.0560438	chr4	7336326	1.2514724254369276	chr4:7336326:T:C
chr4:7336346	['A', 'G']	98663	94603.8638463835	-4218.773378589708	-0.0088750467260361	0.0042813877504898	-2.072936917479818	0.0381807	0.0381807	chr4	7336346	1.4181561135706782	chr4:7336346:A:G
chr4:7337385	['G', 'A']	98663	93879.83648455482	-4202.2762865204495	-0.0085364933043451	0.0042645981492883	-2.0017110652663908	0.0453185	0.0453185	chr4	7337385	1.3437244733122546	chr4:7337385:G:A
chr4:7337522	['C', 'T']	98663	93909.37365433348	-4198.1191029977135	-0.008474709463837	0.0042637346242008	-1.9876259220578216	0.0468558	0.0468558	chr4	7337522	1.3292366427252251	chr4:7337522:C:T
chr4:7337651	['G', 'A']	98663	93917.6152247732	-4203.433209478827	-0.0086423944897454	0.0042638699808801	-2.026889780527828	0.0426764	0.0426764	chr4	7337651	1.3698122229419545	chr4:7337651:G:A
chr4:7337708	['T', 'C']	98663	134094.15467731637	-5128.616023213428	-0.0135724098913668	0.0045811657302935	-2.9626541999163147	0.00305072	0.00305072	chr4	7337708	2.515597650776209	chr4:7337708:T:C
chr4:7337723	['C', 'G']	98663	33799.68515421494	-639.1515435862366	0.0001134197088175	0.0056415458699725	0.0201043670355036	0.98396	0.98396	chr4	7337723	0.0070225561747262	chr4:7337723:C:G
chr4:7337729	['C', 'T']	98663	93920.61546804522	-4204.254978567833	-0.0086236677771284	0.0042639200033184	-2.022474101394242	0.0431301	0.0431301	chr4	7337729	1.3652195349122944	chr4:7337729:C:T
chr4:7337830	['C', 'T']	98663	57315.06642272137	-2283.751688638796	-0.0072135742916343	0.004689104958916	-1.5383691247768216	0.123962	0.123962	chr4	7337830	0.9067114254792464	chr4:7337830:C:T
chr4:7337993	['T', 'C']	98663	94035.17068867624	-4201.77513801423	-0.0088581849957043	0.0042650109648018	-2.076943076772613	0.0378094	0.0378094	chr4	7337993	1.42240021443214	chr4:7337993:T:C
chr4:7338104	['ATGGATGT', 'A']	98663	93615.20951500314	-4198.453643467798	-0.008899865060765	0.0042734683372404	-2.0825859368627007	0.0372916	0.0372916	chr4	7338104	1.428388982788758	chr4:7338104:ATGGATGT:A
chr4:7338139	['T', 'C']	98663	95102.89565047943	-4196.021322630726	-0.0087152145659337	0.0043120139129613	-2.021147134923874	0.0432672	0.0432672	chr4	7338139	1.363841208889454	chr4:7338139:T:C
chr4:7339397	['A', 'G']	98663	35220.13948278135	-1869.7397992206088	-0.004623713896778	0.0055710609710185	-0.8299521259651068	0.406568	0.406568	chr4	7339397	0.3908668066382731	chr4:7339397:A:G
chr4:7339478	['A', 'T']	98663	94418.96762943664	-4213.730029202604	-0.0087519400363398	0.0042631950680883	-2.0529063053791328	0.0400843	0.0400843	chr4	7339478	1.3970256961701673	chr4:7339478:A:T
chr4:7339516	['G', 'A']	98663	57624.592711606674	-2447.435177866364	-0.0068310270497956	0.0046703402153097	-1.462640136451525	0.143569	0.143569	chr4	7339516	0.8429393245947008	chr4:7339516:G:A
chr4:7340413	['A', 'G']	98663	35256.144034381745	-1865.69437909218	-0.0039079853634713	0.005568399837007	-0.7018147902202142	0.482796	0.482796	chr4	7340413	0.3162363367211753	chr4:7340413:A:G
chr4:7340584	['G', 'T']	98663	27926.849158726945	-702.5860735516663	0.000530674260314	0.0060821823083211	0.0872506336398353	0.930472	0.930472	chr4	7340584	0.0312966912365522	chr4:7340584:G:T
chr4:7340998	['T', 'C']	98663	36470.69649174379	-1865.734713864373	-0.005493066752945	0.0054819386998073	-1.00202994848119	0.316332	0.316332	chr4	7340998	0.4998568728314516	chr4:7340998:T:C
chr4:7341097	['G', 'A']	98663	34237.08206209392	-1803.092786582096	-0.002350642664126	0.0056336984437316	-0.4172468028958045	0.676499	0.676499	chr4	7341097	0.1697328410394593	chr4:7341097:G:A
chr4:7341269	['G', 'A']	98663	34144.15282156287	-1807.1240728587225	-0.0032920946965934	0.0056387296211996	-0.5838362393217625	0.559332	0.559332	chr4	7341269	0.2523303334951562	chr4:7341269:G:A
chr4:7341317	['C', 'A']	98663	34050.83171648979	-1800.3772356088848	-0.0027933289365472	0.0056456631542718	-0.494774282527576	0.620761	0.620761	chr4	7341317	0.2070755759264808	chr4:7341317:C:A
chr4:7341364	['G', 'C']	98663	33630.04514631501	-1532.1834018966522	-0.0097025162901741	0.0056639070256745	-1.7130430012697102	0.0867078	0.0867078	chr4	7341364	1.0619418328053445	chr4:7341364:G:C
chr4:7341871	['C', 'A']	98663	84146.94021226773	-3827.805902594985	-0.0134822617619422	0.0043005268816223	-3.135025575483915	0.0017189	0.0017189	chr4	7341871	2.764749388415599	chr4:7341871:C:A
chr4:7342139	['A', 'G']	98663	82278.0178946194	-3644.306225755744	-0.013837225373983	0.0043183330419497	-3.2042978713228965	0.00135435	0.00135435	chr4	7342139	2.8682690879210666	chr4:7342139:A:G
chr4:7342245	['A', 'G']	98663	82543.45919816564	-3650.787664617205	-0.0139718944194232	0.0043201145205704	-3.234149083987305	0.00122046	0.00122046	chr4	7342245	2.9134764498100445	chr4:7342245:A:G
chr4:7342256	['T', 'G']	98663	49551.56914591615	-1910.5136863142352	-0.0153032078090114	0.0049142295864445	-3.114060411671456	0.00184585	0.00184585	chr4	7342256	2.73380359411137	chr4:7342256:T:G
chr4:7342496	['T', 'C']	98663	49737.12333600316	-1931.0653402153189	-0.0148668120313872	0.0049068748057573	-3.029792407571448	0.00244785	0.00244785	chr4	7342496	2.6112151985232925	chr4:7342496:T:C
chr4:7342533	['G', 'T']	98663	86936.2171458114	-3956.2089305394384	-0.0138870897336828	0.0042893223595222	-3.237595258573612	0.00120581	0.00120581	chr4	7342533	2.918721118773195	chr4:7342533:G:T
chr4:7342648	['A', 'G']	98663	38318.86554042406	-2062.1026937730217	-0.005230212294279	0.0053931918677324	-0.9697804978108592	0.332158	0.332158	chr4	7342648	0.478655283147119	chr4:7342648:A:G
chr4:7343634	['T', 'C']	98663	82272.66775118842	-3671.852395092873	-0.0149104965411261	0.0043219180537815	-3.4499720623068986	0.000560879	0.000560879	chr4	7343634	3.2511308202059466	chr4:7343634:T:C
chr4:7343887	['T', 'G']	98663	82139.3252409962	-3659.845857984065	-0.0146298190866334	0.0043224496540186	-3.384612952757464	0.000713064	0.000713064	chr4	7343887	3.146871488942718	chr4:7343887:T:G
chr4:7344167	['C', 'T']	98663	33842.33529561038	-1855.676400433861	-0.0027436630183561	0.0056697180139181	-0.4839152514500642	0.628447	0.628447	chr4	7344167	0.2017313426050833	chr4:7344167:C:T
chr4:7344494	['T', 'G']	98663	34635.10626716807	-1950.645046789216	-0.0037906331245744	0.0056190054403697	-0.6746092640061574	0.499926	0.499926	chr4	7344494	0.3010942760041654	chr4:7344494:T:G
chr4:7344500	['G', 'C']	98663	79262.42692210228	-3705.775661394164	-0.013152407877852	0.0043436458708979	-3.027965047973185	0.0024627	0.0024627	chr4	7344500	2.6085884896143883	chr4:7344500:G:C
chr4:7345117	['T', 'C']	98663	36046.28812820565	-2003.7866520535624	-0.0039807400005101	0.0055345777422261	-0.7192490892555431	0.471989	0.471989	chr4	7345117	0.3260681227535579	chr4:7345117:T:C
chr4:7345476	['C', 'T']	98663	43628.40172742385	-1801.199868582259	-0.0148659511036777	0.0051167621993121	-2.9053433645354896	0.00366932	0.00366932	chr4	7345476	2.4354144119360424	chr4:7345476:C:T
chr4:7345490	['C', 'T']	98663	6471.524737722364	-263.0973787047807	-0.0166447543493083	0.0119412286938317	-1.3938895884228566	0.163354	0.163354	chr4	7345490	0.7868702266206922	chr4:7345490:C:T
chr4:7345524	['T', 'C']	98663	35889.728890015205	-2001.093132556364	-0.0032217967998382	0.0055466491951804	-0.580854618070615	0.56134	0.56134	chr4	7345524	0.2507740096949513	chr4:7345524:T:C
chr4:7346435	['G', 'A']	98663	43508.40980000608	-1779.388207782764	-0.0153203971700527	0.0051240951919551	-2.9898736452253587	0.00279162	0.00279162	chr4	7346435	2.5541436989195154	chr4:7346435:G:A
chr4:7346866	['C', 'T']	98663	41094.16322827221	-2331.2272501870084	-0.0056930125786322	0.0052664598378912	-1.0809942074697076	0.279702	0.279702	chr4	7346866	0.5533044282088861	chr4:7346866:C:T
chr4:7346883	['T', 'C']	98663	41975.08334009163	-2155.961566504959	-0.0057306625504155	0.0052041255863056	-1.101176836603531	0.270822	0.270822	chr4	7346883	0.567316059002712	chr4:7346883:T:C
chr4:7348096	['GTTAA', 'G']	98663	42687.62459199188	-1114.6393608153323	0.0065591858224142	0.005140895966095	1.275883788676715	0.202	0.202	chr4	7348096	0.6946486305533762	chr4:7348096:GTTAA:G
chr4:7348950	['G', 'A']	98663	39960.24013988141	-2047.8748378902867	-0.0044026134891399	0.0053007447281353	-0.8305650837648662	0.406221	0.406221	chr4	7348950	0.3912376290642071	chr4:7348950:G:A
chr4:7349129	['C', 'A']	98663	39865.060791906566	-2218.548486850601	-0.0052046364911565	0.0053200212107799	-0.9783112294008164	0.327923	0.327923	chr4	7349129	0.4842281215350348	chr4:7349129:C:A
chr4:7349432	['G', 'C']	98663	29921.63925353013	-555.0686829633587	0.0002093611600696	0.005907716474316	0.0354385930638052	0.97173	0.97173	chr4	7349432	0.0124543891881014	chr4:7349432:G:C
chr4:7349566	['G', 'A']	98663	86329.8749569166	-4003.165128995952	-0.0153616717895442	0.0042915003656904	-3.579557376333274	0.000344342	0.000344342	chr4	7349566	3.463010002401949	chr4:7349566:G:A
chr4:7350750	['T', 'C']	98663	86692.6654198597	-3804.4719124607664	-0.0136702306480971	0.0042944338435699	-3.1832439725589463	0.0014568	0.0014568	chr4	7350750	2.836600067213136	chr4:7350750:T:C
chr4:7350905	['C', 'A']	98663	85682.63187186379	-3573.1016730803976	-0.0111121999081942	0.004297890223389	-2.585501101848012	0.00972518	0.00972518	chr4	7350905	2.012102351721196	chr4:7350905:C:A
chr4:7350959	['A', 'G']	98663	47391.244348707565	-1520.2756663104483	-0.0097767109058812	0.0050012678204005	-1.9548465023211248	0.050604	0.050604	chr4	7350959	1.2958151529375117	chr4:7350959:A:G
chr4:7352497	['G', 'A']	98663	49960.08919502479	-902.6821068409148	0.0045538815827263	0.0049031833222723	0.9287602121749458	0.353016	0.353016	chr4	7352497	0.4522056103225533	chr4:7352497:G:A
chr4:7352614	['T', 'C']	98663	6017.829813551241	-328.8047281039721	-0.0177665512067855	0.0123344633314317	-1.4403992074394782	0.149758	0.149758	chr4	7352614	0.8246099685175867	chr4:7352614:T:C
chr4:7352998	['T', 'C']	98663	6003.190434667995	-318.5895693784175	-0.0160447862487523	0.0123524199757834	-1.2989184532429814	0.193975	0.193975	chr4	7352998	0.712254239459877	chr4:7352998:T:C
chr4:7353225	['A', 'G']	98663	57800.645978223416	-1155.5912505278789	0.0007691021845494	0.0047043828061473	0.1634863097332134	0.870136	0.870136	chr4	7353225	0.0604128629750372	chr4:7353225:A:G
chr4:7353312	['A', 'G']	98663	6003.243383776443	-319.8365139819217	-0.0166285078046905	0.0123505104765798	-1.3463822273761874	0.178182	0.178182	chr4	7353312	0.7491361706443405	chr4:7353312:A:G
chr4:7354000	['A', 'G']	98663	8249.83616311719	-511.74729938312896	-0.0191943774787309	0.0105772672128021	-1.814682100070147	0.0695758	0.0695758	chr4	7354000	1.157541791338324	chr4:7354000:A:G
chr4:7354060	['C', 'T']	98663	15079.611358315004	-727.7984255188131	0.0001581695130647	0.0080128549947239	0.0197394702847967	0.984251	0.984251	chr4	7354060	0.0068941352938809	chr4:7354060:C:T
chr4:7354960	['C', 'A']	98663	135100.27827788252	-5408.29255578295	0.0019515135940637	0.0046170061491408	0.4226794444332575	0.67253	0.67253	chr4	7354960	0.1722883380261347	chr4:7354960:C:A
chr4:7355009	['A', 'G']	98663	5608.530532258978	-383.7582629714253	-0.017955370066372	0.0128967469240024	-1.39224024261148	0.163853	0.163853	chr4	7355009	0.7855456026702637	chr4:7355009:A:G
chr4:7355882	['G', 'C']	98663	57288.90326177299	-1232.604039721344	-0.0004796575869297	0.004711636110455	-0.1018027656816247	0.918913	0.918913	chr4	7355882	0.0367256044011472	chr4:7355882:G:C
chr4:7356674	['T', 'A']	98663	49040.96466330803	-898.4327370632553	0.0038744158384794	0.0049373902594425	0.7847092562857093	0.432626	0.432626	chr4	7356674	0.3638873838400176	chr4:7356674:T:A
chr4:7357379	['T', 'A']	98663	60433.63799116015	-1659.6314560769313	-0.0002937629621923	0.0046653383447666	-0.0629671291733668	0.949793	0.949793	chr4	7357379	0.0223710355042383	chr4:7357379:T:A
chr4:7358239	['T', 'C']	98663	15119.919488733693	-10.644811917531255	-0.0067245964285944	0.0080449624878307	-0.8358766667671164	0.403226	0.403226	chr4	7358239	0.394451472364915	chr4:7358239:T:C
chr4:7359253	['G', 'A']	98663	2501.177454995135	-187.26810776445976	-0.0206696958752081	0.0189437091693679	-1.091111338883474	0.275227	0.275227	chr4	7359253	0.5603089636929588	chr4:7359253:G:A
chr4:7359327	['A', 'T']	98663	180182.7837131041	-6391.762607180619	0.0097782451231141	0.0075805194564727	1.289917555025174	0.197082	0.197082	chr4	7359327	0.7053530391282197	chr4:7359327:A:T
chr4:7359597	['C', 'T']	98663	5052.153618487736	-109.11409286576388	-0.0013784668195153	0.0135014318241228	-0.1020978246953352	0.918679	0.918679	chr4	7359597	0.0368362110094853	chr4:7359597:C:T
chr4:7359720	['C', 'T']	98663	27280.211991282755	-976.1358160126516	-0.0094407713116666	0.0061588401299851	-1.5328813725336152	0.125308	0.125308	chr4	7359720	0.902021201592069	chr4:7359720:C:T
chr4:7360119	['T', 'A']	98663	25590.556240307327	-787.9960200409043	0.0051448811750985	0.0063245937004526	0.8134722037133127	0.415949	0.415949	chr4	7360119	0.3809599154703252	chr4:7360119:T:A
chr4:7360157	['C', 'T']	98663	44685.17034949724	-711.01411143582	-0.0084125004304926	0.0051317264625026	-1.639311933705449	0.101152	0.101152	chr4	7360157	0.9950255258405144	chr4:7360157:C:T
chr4:7360327	['C', 'T']	98663	40348.316360871766	-769.4024125253251	0.0041703500212693	0.0052999484702432	0.786866144960455	0.431362	0.431362	chr4	7360327	0.36515811587974	chr4:7360327:C:T
chr4:7360920	['C', 'T']	98663	13969.6813366181	-162.19571215214324	-0.0014440270738196	0.0083204637520899	-0.17355127272286	0.862218	0.862218	chr4	7360920	0.064382914886126	chr4:7360920:C:T
chr4:7361307	['C', 'T']	98663	31358.496178486	-120.48583113831825	-0.0049463834089152	0.0059095129796572	-0.8370204830656184	0.402583	0.402583	chr4	7361307	0.3951445681509719	chr4:7361307:C:T
chr4:7361326	['G', 'T']	98663	75166.8082058457	-1693.9879398882078	0.0014533062171053	0.0044171369323052	0.3290154322535175	0.742145	0.742145	chr4	7361326	0.1295112341445786	chr4:7361326:G:T
chr4:7362225	['G', 'A']	98663	83075.84032318562	-3178.167694719308	0.0037194045324233	0.0043368749847857	0.8576231838527698	0.391103	0.391103	chr4	7362225	0.4077088527299232	chr4:7362225:G:A
chr4:7362704	['C', 'T']	98663	55110.621680310855	-2581.541418870124	-0.0072397640102184	0.0047876834087586	-1.5121643166659506	0.130495	0.130495	chr4	7362704	0.8844061282797973	chr4:7362704:C:T
chr4:7362847	['T', 'C']	98663	20707.02449663425	-552.608224808144	-0.0057078312409947	0.0069902697403588	-0.8165394831676025	0.414194	0.414194	chr4	7362847	0.3827961965718874	chr4:7362847:T:C
chr4:7363380	['C', 'T']	98663	8212.046016888764	-485.4446011329536	-0.0064081635940639	0.0106712667980945	-0.6005063611761811	0.54817	0.54817	chr4	7363380	0.2610847360182801	chr4:7363380:C:T
chr4:7363394	['A', 'T']	98663	63165.24355595342	-574.0609773479109	0.0019190262888785	0.0046689065810069	0.411022635724835	0.681057	0.681057	chr4	7363394	0.1668165389689577	chr4:7363394:A:T
chr4:7364806	['C', 'T']	98663	8179.248702615041	-480.4057839500457	-0.0060258626976511	0.0106677937180316	-0.564864943673003	0.572167	0.572167	chr4	7364806	0.2424771939463261	chr4:7364806:C:T
chr4:7365220	['G', 'A']	98663	23847.2085183158	-435.9468069691008	0.005729225218266	0.0065225271918701	0.878375060729083	0.379742	0.379742	chr4	7365220	0.4205113666223899	chr4:7365220:G:A
chr4:7365351	['G', 'A']	98663	68459.89791138595	-2745.451853791044	0.0056978733518889	0.0045125440236094	1.2626742968218834	0.206709	0.206709	chr4	7365351	0.6846406140101302	chr4:7365351:G:A
chr4:7366337	['T', 'C']	98663	13096.858407079648	-418.7432494742956	-0.0060606700407	0.008585898756342	-0.7058865021234173	0.48026	0.48026	chr4	7366337	0.3185235834686545	chr4:7366337:T:C
chr4:7367298	['C', 'T']	98663	68020.58365770587	-2679.8368198205044	-0.0086963464408478	0.0044811743028076	-1.9406400762851848	0.0523048	0.0523048	chr4	7367298	1.2814584541947154	chr4:7367298:C:T
chr4:7367636	['C', 'T']	98663	54227.19848163877	-2328.1427833879807	-0.011546142778374	0.0047627993613593	-2.424234552487752	0.0153425	0.0153425	chr4	7367636	1.8141038680440305	chr4:7367636:C:T
chr4:7369469	['C', 'T']	98663	2872.029109484908	46.20311429893752	-0.0198879497548426	0.018178137659981	-1.0940587053989428	0.273932	0.273932	chr4	7369469	0.562357231668421	chr4:7369469:C:T
chr4:7369676	['C', 'T']	98663	50587.22909422676	-707.4864589252884	0.0038522676712883	0.0049276214732773	0.7817702094568929	0.434352	0.434352	chr4	7369676	0.3621581744112361	chr4:7369676:C:T
chr4:7370076	['C', 'A']	98663	14749.747481197674	-173.18588459044307	0.0052746530004435	0.0083586452668845	0.6310416140448928	0.528015	0.528015	chr4	7370076	0.2773537397300211	chr4:7370076:C:A
chr4:7370223	['G', 'C']	98663	2298.116462932555	17.283279646281112	-0.0070612568303529	0.0199013115765559	-0.3548136414622641	0.72273	0.72273	chr4	7370223	0.1410239176577453	chr4:7370223:G:C
chr4:7370313	['G', 'A']	98663	79944.39526985929	-3665.988645462384	-0.0048562590444374	0.0043332780619835	-1.1206894584130325	0.262423	0.262423	chr4	7370313	0.5809981039940175	chr4:7370313:G:A
chr4:7370778	['A', 'G']	98663	17011.79331109782	-314.89531317989025	0.0044419975874924	0.0077682754570056	0.5718125743708662	0.56745	0.56745	chr4	7370778	0.2460723996515746	chr4:7370778:A:G
chr4:7370860	['A', 'T']	98663	12502.52063334381	-524.9717172089976	-0.0045754540048335	0.0087249633095046	-0.5244095410520768	0.599995	0.599995	chr4	7370860	0.2218523687521187	chr4:7370860:A:T
chr4:7371079	['C', 'T']	98663	80024.7330995124	-3651.725203810659	-0.0040426505914384	0.0043351286721834	-0.9325330104682636	0.351063	0.351063	chr4	7371079	0.4546149402372542	chr4:7371079:C:T
chr4:7372048	['G', 'C']	98663	116671.82528661066	-4523.816717883441	-0.0009982900210035	0.004319813552099	-0.2310956269208574	0.817241	0.817241	chr4	7372048	0.0876498534601775	chr4:7372048:G:C
chr4:7372221	['A', 'G']	98663	134760.65868245263	-4796.757146444149	-0.0012298156831955	0.0045782784006823	-0.2686196809290276	0.788223	0.788223	chr4	7372221	0.1033508967638078	chr4:7372221:A:G
chr4:7372359	['G', 'T']	98663	135986.1611827434	-4805.520859250835	-0.000311938679917	0.0046056592477261	-0.0677294309324071	0.946001	0.946001	chr4	7372359	0.0241084045133738	chr4:7372359:G:T
chr4:7372452	['A', 'G']	98663	117773.68482857218	-4503.483357142121	-0.002857258271097	0.0043325567780628	-0.6594854764660679	0.509586	0.509586	chr4	7372452	0.2927825120036839	chr4:7372452:A:G
chr4:7372476	['T', 'C']	98663	117713.95128108928	-4509.193597857176	-0.0028608380107653	0.0043307504191048	-0.6605871347711184	0.508879	0.508879	chr4	7372476	0.2933854708643739	chr4:7372476:T:C
chr4:7372493	['A', 'G']	98663	117702.63143381428	-4508.719968253906	-0.0028759005222966	0.0043303424386936	-0.6641277365501531	0.50661	0.50661	chr4	7372493	0.2953262419004729	chr4:7372493:A:G
chr4:7372581	['T', 'G']	98663	87216.37575646993	-3943.596513782608	-0.0037715949025266	0.0042897776636874	-0.8792052171964141	0.379292	0.379292	chr4	7372581	0.4210263173090612	chr4:7372581:T:G
chr4:7372706	['C', 'T']	98663	116898.69656235103	-4548.42634730909	-0.0018112563307635	0.0043236640868992	-0.4189169866946157	0.675278	0.675278	chr4	7372706	0.1705173990051821	chr4:7372706:C:T
chr4:7372829	['C', 'T']	98663	17519.48596539245	-275.08383542348435	0.0019673338413539	0.0076635503273824	0.2567131104136559	0.797401	0.797401	chr4	7372829	0.0983232240357894	chr4:7372829:C:T
chr4:7373107	['G', 'A']	98663	27072.04868176789	-452.7986389135869	0.0055383861379381	0.006169580024033	0.8976925684347833	0.369352	0.369352	chr4	7373107	0.432559544980311	chr4:7373107:G:A
chr4:7373267	['C', 'G']	98663	132585.34832349524	-4722.862543633265	-0.0006970153013775	0.0045366055325555	-0.1536424748362301	0.877892	0.877892	chr4	7373267	0.0565589085688704	chr4:7373267:C:G
chr4:7373289	['C', 'T']	98663	132602.5835742616	-4707.466848980249	-0.0003849820181475	0.0045368325475256	-0.0848570041134814	0.932375	0.932375	chr4	7373289	0.0304093798400139	chr4:7373289:C:T
chr4:7373388	['A', 'C']	98663	17088.968873762107	-279.98731544504244	0.0049612959234939	0.0078080173688493	0.6354104619807074	0.525162	0.525162	chr4	7373388	0.2797067063970517	chr4:7373388:A:C
chr4:7373595	['T', 'C']	98663	2380.485170291731	-106.77314413798204	-0.0125927832196896	0.0203218954660633	-0.6196657807200642	0.535479	0.535479	chr4	7373595	0.2712575563222315	chr4:7373595:T:C
chr4:7373643	['T', 'C']	98663	2205.7740646604248	-107.91686866705447	-0.0153268631158958	0.0201823868556302	-0.7594177648824599	0.447605	0.447605	chr4	7373643	0.3491050708025768	chr4:7373643:T:C
chr4:7373727	['A', 'G']	98663	2182.370398983479	-96.04218966487768	-0.0102857127431147	0.0202833029790565	-0.5071024553414806	0.612084	0.612084	chr4	7373727	0.2131889728983457	chr4:7373727:A:G
chr4:7373911	['A', 'G']	98663	2182.4866536227337	-103.02451161572206	-0.0132668349894233	0.0202559914066099	-0.6549585613022181	0.512496	0.512496	chr4	7373911	0.2903095199009045	chr4:7373911:A:G
chr4:7373916	['G', 'A']	98663	131344.94370209664	-4594.1959749585485	0.0005232389577319	0.0045157629266654	0.1158694480266465	0.907756	0.907756	chr4	7373916	0.0420308718468742	chr4:7373916:G:A
chr4:7373995	['A', 'G']	98663	2193.200062845907	-98.02433187704123	-0.0107888181016982	0.0202070705700652	-0.5339130213995906	0.593403	0.593403	chr4	7373995	0.2266502624004504	chr4:7373995:A:G
chr4:7374257	['G', 'A']	98663	133600.14151249608	-4698.962780080762	-8.94063464263651e-05	0.0045602967227109	-0.0196053791809442	0.984358	0.984358	chr4	7374257	0.0068469247918366	chr4:7374257:G:A
chr4:7374281	['T', 'G']	98663	2182.7300618473096	-98.82207071985268	-0.011441373769625	0.0202562155952647	-0.5648327406378736	0.572189	0.572189	chr4	7374281	0.2424604955087717	chr4:7374281:T:G
chr4:7374665	['G', 'C']	98663	2181.088425789841	-98.95011789133449	-0.0111179662016547	0.0202605420018348	-0.5487496929079138	0.583178	0.583178	chr4	7374665	0.2341988678499202	chr4:7374665:G:C
chr4:7374777	['T', 'C']	98663	133641.50860207423	-4704.158161541736	-0.0002710516165434	0.0045591543609356	-0.0594521692149613	0.952592	0.952592	chr4	7374777	0.0210930700745272	chr4:7374777:T:C
chr4:7374864	['T', 'C']	98663	133659.80363135002	-4707.611592673273	-0.0003371245762576	0.0045593943546843	-0.0739406486985002	0.941058	0.941058	chr4	7374864	0.0263836089811403	chr4:7374864:T:C
chr4:7374967	['T', 'C']	98663	133621.25183728494	-4709.73156162758	-0.000405981605606	0.0045588603845328	-0.0890533096787737	0.92904	0.92904	chr4	7374967	0.0319655869694389	chr4:7374967:T:C
chr4:7375145	['T', 'A']	98663	131420.30822959333	-4607.703056185299	0.0001532766533974	0.0045176325318045	0.0339285349834041	0.972934	0.972934	chr4	7375145	0.0119166195548657	chr4:7375145:T:A
chr4:7375550	['G', 'A']	98663	131401.30911228922	-4599.309463020525	0.0003042524906622	0.0045166408964939	0.0673625593963877	0.946293	0.946293	chr4	7375550	0.0239743724975007	chr4:7375550:G:A
chr4:7375552	['G', 'A']	98663	131394.30797692784	-4600.3520982806285	0.0003079104537923	0.004516490444225	0.0681747160975514	0.945647	0.945647	chr4	7375552	0.0242709508733609	chr4:7375552:G:A
chr4:7375560	['A', 'G']	98663	131468.3174749604	-4597.561192600519	0.0003428827697213	0.0045179664885252	0.0758931635708792	0.939504	0.939504	chr4	7375560	0.027101366522232	chr4:7375560:A:G
chr4:7376031	['A', 'C']	98663	133674.03253046246	-4719.882063933445	-0.0008001438268401	0.0045592299474391	-0.1754997743181688	0.860687	0.860687	chr4	7376031	0.0651547566612735	chr4:7376031:A:C
chr4:7376392	['C', 'T']	98663	132224.74181972997	-4833.595045332407	0.0008949537836165	0.0045344369714059	0.1973682265869152	0.84354	0.84354	chr4	7376392	0.0738943186855357	chr4:7376392:C:T
chr4:7376394	['G', 'T']	98663	132225.4222402433	-4833.938724902841	0.0008629260376322	0.0045346592610276	0.1902956733813566	0.849078	0.849078	chr4	7376394	0.0710524117423962	chr4:7376394:G:T
chr4:7376471	['G', 'A']	98663	60909.8776445305	-1906.238071269192	0.0009107118414322	0.0046150885043691	0.1973335593824691	0.843567	0.843567	chr4	7376471	0.0738804180248042	chr4:7376471:G:A
chr4:7376571	['T', 'C']	98663	130111.73748289318	-4727.937955358095	0.001277703404771	0.0044974964299095	0.284092144303665	0.77634	0.77634	chr4	7376571	0.1099480367507422	chr4:7376571:T:C
chr4:7376670	['C', 'T']	98663	130103.23063979892	-4734.03969345213	0.0011270978685619	0.004497470223803	0.2506070774180356	0.802118	0.802118	chr4	7376670	0.0957617377267945	chr4:7376670:C:T
chr4:7376985	['G', 'A']	98663	133584.3881149369	-4732.945154380148	-0.0009611104827121	0.0045576256470555	-0.2108796459255306	0.832982	0.832982	chr4	7376985	0.0793643832092221	chr4:7376985:G:A
chr4:7377117	['A', 'G']	98663	132208.03997688962	-4847.991699428092	0.0006023213853671	0.0045346057547145	0.1328277292333344	0.89433	0.89433	chr4	7377117	0.0485022007405719	chr4:7377117:A:G
chr4:7377124	['T', 'C']	98663	133628.41756960843	-4713.076169496174	-0.0005923935774129	0.0045584217953424	-0.1299558496359905	0.896602	0.896602	chr4	7377124	0.047400296712704	chr4:7377124:T:C
chr4:7377272	['G', 'C']	98663	132762.18419025218	-4824.796647706962	-0.0006692453682364	0.0045413255772264	-0.1473678459858915	0.882842	0.882842	chr4	7377272	0.0541170140532543	chr4:7377272:G:C
chr4:7377778	['C', 'A']	98663	43948.46336320508	-1720.913337347924	-0.0012731497527624	0.0051127847270445	-0.249012978392767	0.803351	0.803351	chr4	7377778	0.0950946613753142	chr4:7377778:C:A
chr4:7378206	['C', 'T']	98663	133376.5739178915	-4853.639569713925	0.0019343268027405	0.0045598294735434	0.4242103381198038	0.671413	0.671413	chr4	7378206	0.1730102541311896	chr4:7378206:C:T
chr4:7378214	['A', 'G']	98663	133642.19078800656	-4869.690646123543	0.0012040830613754	0.0045646420925727	0.263784769310757	0.791946	0.791946	chr4	7378214	0.1013044304074203	chr4:7378214:A:G
chr4:7378312	['C', 'T']	98663	133646.60949822603	-4875.297631258	0.0011834672532952	0.0045651566237499	0.2592391347841875	0.795451	0.795451	chr4	7378312	0.0993865678527735	chr4:7378312:C:T
chr4:7378576	['T', 'C']	98663	135818.2595254265	-4810.216847180574	0.0052216462560359	0.0046060597604462	1.1336470926573785	0.256945	0.256945	chr4	7378576	0.5901598290141739	chr4:7378576:T:C
chr4:7378993	['T', 'C']	98663	10092.7160638988	-411.7465654286706	-0.0026069234554862	0.0096540187859297	-0.2700350510282536	0.787134	0.787134	chr4	7378993	0.1039513279881287	chr4:7378993:T:C
chr4:7379081	['T', 'C']	98663	124781.91201394802	-4605.695278457176	0.0029283561216215	0.0044017295208115	0.6652739810059128	0.505877	0.505877	chr4	7379081	0.2959550656006303	chr4:7379081:T:C
chr4:7379704	['G', 'A']	98663	28529.33739153353	-352.04907615715	0.0055453134792084	0.0061068921781718	0.9080418185585996	0.363858	0.363858	chr4	7379704	0.4390680719788623	chr4:7379704:G:A
chr4:7380471	['GAATTCA', 'G']	98663	111400.38939865556	-5347.722537521588	-0.0059655718190941	0.0043799635583346	-1.3620140304003665	0.173197	0.173197	chr4	7380471	0.7614596348055629	chr4:7380471:GAATTCA:G
chr4:7381325	['G', 'C']	98663	9325.661642474864	263.30307212504044	0.0023012127298633	0.0101585563123686	0.2265295046956131	0.82079	0.82079	chr4	7381325	0.0857679433765995	chr4:7381325:G:C
chr4:7381644	['CCTT', 'C']	98663	3557.0	-239.33954236691173	-0.0102527803120255	0.0159660362650466	-0.6421619080542366	0.52077	0.52077	chr4	7381644	0.2833540421236701	chr4:7381644:CCTT:C
chr4:7381668	['G', 'A']	98663	85825.82899831735	-3434.135679304362	0.0059362941685387	0.0043109543859293	1.377025511546685	0.168507	0.168507	chr4	7381668	0.7733820532601299	chr4:7381668:G:A
chr4:7381739	['C', 'T']	98663	53854.27504383877	-1780.2097431298128	-0.0052066978836146	0.0047695936142346	-1.0916439228858972	0.274992	0.274992	chr4	7381739	0.5606799403748002	chr4:7381739:C:T
chr4:7381977	['C', 'T']	98663	8788.26722075816	247.81430286691293	0.0057451072488002	0.0104325302188005	0.5506916470222113	0.581846	0.581846	chr4	7381977	0.2351919469658123	chr4:7381977:C:T
chr4:7382123	['G', 'A']	98663	33662.729511935526	-1273.475936139303	-0.0012028828998181	0.0057183487281317	-0.2103549393377263	0.833391	0.833391	chr4	7382123	0.0791511939092691	chr4:7382123:G:A
chr4:7382492	['T', 'C']	98663	54870.12796804348	-1180.8379964721591	0.0117786866875616	0.0047306540261869	2.489864323698082	0.0127808	0.0127808	chr4	7382492	1.8934419611454103	chr4:7382492:T:C
chr4:7382511	['G', 'A']	98663	35860.542369101335	-933.6736107775196	-0.0086914481607706	0.0055372719291945	-1.5696263921853286	0.116505	0.116505	chr4	7382511	0.9336554357897844	chr4:7382511:G:A
chr4:7382869	['C', 'T']	98663	6757.410938909555	-264.946399984783	-0.0031962441704445	0.0117060279607495	-0.2730425880718537	0.784821	0.784821	chr4	7382869	0.1052293847538707	chr4:7382869:C:T
chr4:7383338	['C', 'A']	98663	35622.97162753923	-1033.0434847024103	-0.0077633032116491	0.0055465837903817	-1.399654905621618	0.16162	0.16162	chr4	7383338	0.7915048975701626	chr4:7383338:C:A
chr4:7383413	['C', 'T']	98663	112325.49257438292	-3836.649474020629	0.0093488585053747	0.0043047756271709	2.17174118120502	0.0298776	0.0298776	chr4	7383413	1.524654291348557	chr4:7383413:C:T
chr4:7384198	['C', 'T']	98663	194098.93458408085	-6484.912776220536	-0.0011864496478921	0.0167947988696339	-0.0706438735647689	0.943681	0.943681	chr4	7384198	0.0251747889148212	chr4:7384198:C:T
chr4:7384206	['G', 'T']	98663	183831.58968173523	-6176.859422843337	0.0065453175772444	0.0084477423293515	0.7748008073710765	0.438459	0.438459	chr4	7384206	0.3580710109780979	chr4:7384206:G:T
chr4:7384228	['C', 'T']	98663	63316.70096603176	-2088.250661395366	-0.0063390368783482	0.0045859013695531	-1.382288097261455	0.166886	0.166886	chr4	7384228	0.7775800945835996	chr4:7384228:C:T
chr4:7384296	['C', 'T']	98663	10549.213843362626	-283.3803057417035	-0.009579179772108	0.0094992072876535	-1.0084188587566092	0.313256	0.313256	chr4	7384296	0.5041006019238004	chr4:7384296:C:T
chr4:7384443	['A', 'C']	98663	10515.639488328248	-278.0974768716388	-0.0085902356896408	0.0095112993314218	-0.9031611129366832	0.366443	0.366443	chr4	7384443	0.4359935700287606	chr4:7384443:A:C
chr4:7384452	['C', 'T']	98663	114433.4385731952	-3850.392211183306	0.0091646804403345	0.0043210005046606	2.120962594299517	0.0339274	0.0339274	chr4	7384452	1.4694494209006592	chr4:7384452:C:T
chr4:7384498	['A', 'G']	98663	183829.4528223477	-6161.150082449156	0.0079940246482649	0.0084487497189043	0.9461784186100382	0.34406	0.34406	chr4	7384498	0.4633658149961813	chr4:7384498:A:G
chr4:7384503	['C', 'T']	98663	9005.365095936508	-450.9592220181487	-0.007014736817341	0.0102038923589939	-0.6874569596138596	0.491796	0.491796	chr4	7384503	0.3082150078970012	chr4:7384503:C:T
chr4:7384759	['C', 'T']	98663	27073.09759879991	-1097.866400693768	-0.0021490837046773	0.0062732014195976	-0.3425816518442259	0.731914	0.731914	chr4	7384759	0.1355399456077738	chr4:7384759:C:T
chr4:7385149	['G', 'A']	98663	183731.0	-6176.745936355967	0.0070582792586191	0.0084196058461215	0.8383146892642847	0.401856	0.401856	chr4	7385149	0.3959295429577639	chr4:7385149:G:A
chr4:7385544	['A', 'G']	98663	129691.83043769136	-4275.035079636706	0.0074656164392582	0.0044882304515841	1.6633763617514918	0.0962403	0.0962403	chr4	7385544	1.0166430318845303	chr4:7385544:A:G
chr4:7385613	['G', 'A']	98663	116065.292954891	-4029.9618432933626	0.0090276770288749	0.0043324120397148	2.0837531024563187	0.0371852	0.0371852	chr4	7385613	1.4296298783243313	chr4:7385613:G:A
chr4:7385675	['G', 'A']	98663	116225.42403324717	-4016.738590545906	0.0091453651837029	0.0043314354068564	2.11139364313876	0.034741	0.034741	chr4	7385675	1.4591576847884198	chr4:7385675:G:A
chr4:7385801	['C', 'G']	98663	35896.18295711404	-1060.2389759801154	-0.0092904220354697	0.0055306023899417	-1.679820999673712	0.0929953	0.0929953	chr4	7385801	1.031539000216441	chr4:7385801:C:G
chr4:7386039	['C', 'A']	98663	118915.310618195	-3982.04341159991	0.0092976532974774	0.0043521064247222	2.1363570625621304	0.0326528	0.0326528	chr4	7386039	1.4860795717423416	chr4:7386039:C:A
chr4:7386090	['C', 'T']	98663	26718.56963985504	-1009.1783273817956	0.0012811222221851	0.0063598653040016	0.201438577854637	0.840356	0.840356	chr4	7386090	0.0755366947923293	chr4:7386090:C:T
chr4:7388432	['T', 'C']	98663	64326.64760388894	-2027.975109086039	-0.0090725700636738	0.0045532785504783	-1.992535699956416	0.0463151	0.0463151	chr4	7388432	1.3342773939163644	chr4:7388432:T:C
chr4:7388602	['C', 'T']	98663	58853.31620353006	-2737.133165232307	-0.0028549747793542	0.0046538551853929	-0.6134644645400833	0.539571	0.539571	chr4	7388602	0.2679514001388003	chr4:7388602:C:T
chr4:7388688	['T', 'C']	98663	63193.85556411712	-2123.946821412797	-0.007908949454312	0.004569866914014	-1.7306739130757447	0.0835131	0.0835131	chr4	7388688	1.0782453950376372	chr4:7388688:T:C
chr4:7388721	['C', 'T']	98663	63173.44619938765	-2126.176170829968	-0.0079401807662365	0.0045701343949147	-1.737406404299986	0.0823186	0.0823186	chr4	7388721	1.0845020242690064	chr4:7388721:C:T
chr4:7388764	['C', 'T']	98663	26968.913406179046	-1073.229893463891	-0.0010031326487891	0.0062726657946165	-0.1599212649986955	0.872943	0.872943	chr4	7388764	0.059014113217282	chr4:7388764:C:T
chr4:7389014	['T', 'C']	98663	65437.305924687054	-1681.0709615032656	-0.0064612151930616	0.0045510461444918	-1.419720870306206	0.155692	0.155692	chr4	7389014	0.8077337024294133	chr4:7389014:T:C
chr4:7389020	['C', 'T']	98663	61983.39763420369	-2133.248641846572	-0.0062526244387742	0.0045941920342219	-1.3609845631612076	0.173522	0.173522	chr4	7389020	0.7606454553232883	chr4:7389020:C:T
chr4:7389044	['C', 'T']	98663	62269.31131339141	-2129.063905836701	-0.0070006014157624	0.0045860422537458	-1.5265017259804663	0.126888	0.126888	chr4	7389044	0.8965794478832825	chr4:7389044:C:T
chr4:7389372	['C', 'T']	98663	26779.52851495186	-1075.899511548437	-0.0016453011931433	0.0062903255370157	-0.2615605795696119	0.793661	0.793661	chr4	7389372	0.100364960126437	chr4:7389372:C:T
chr4:7389575	['C', 'T']	98663	3664.0	-192.2024971717113	-0.0052503030469914	0.0157176514191059	-0.3340386490954589	0.738351	0.738351	chr4	7389575	0.1317371325884904	chr4:7389575:C:T
chr4:7389798	['A', 'G']	98663	59014.35537667656	-2990.9280738851016	-0.0058559136377113	0.004662557651109	-1.2559444999716838	0.209139	0.209139	chr4	7389798	0.6795649728951224	chr4:7389798:A:G
chr4:7390221	['A', 'G']	98663	72484.5506842372	-2653.5961419903465	-0.0071798775030386	0.0044148569013124	-1.626299031550534	0.103889	0.103889	chr4	7390221	0.9834304340809786	chr4:7390221:A:G
chr4:7390796	['C', 'G']	98663	53248.31759160711	-2665.9260610777906	-0.0024608144718035	0.0048137090579835	-0.5112096394197841	0.609205	0.609205	chr4	7390796	0.2152365408850784	chr4:7390796:C:G
chr4:7391298	['C', 'T']	98663	2919.088759375634	378.2956250727349	0.0120984794837072	0.0179456821671994	0.6741721697167024	0.500203	0.500203	chr4	7391298	0.3008537078883259	chr4:7391298:C:T
chr4:7391358	['T', 'C']	98663	66046.36355066294	-2230.491448838173	-0.0069749022817851	0.0045245946781947	-1.541552951781312	0.123185	0.123185	chr4	7391358	0.9094421721540322	chr4:7391358:T:C
chr4:7391401	['C', 'T']	98663	57110.10376182223	-1807.075279884464	-0.0056660429252174	0.0047127254063934	-1.2022858190572234	0.229256	0.229256	chr4	7391401	0.6396792893207873	chr4:7391401:C:T
chr4:7391409	['T', 'G']	98663	16822.534544975366	-77.41489861438272	0.01570472436083	0.0076019011384418	2.0658943170693504	0.0388411	0.0388411	chr4	7391409	1.4107084791459756	chr4:7391409:T:G
