## Supplementary material for "Characterization of shared and ancestry-specific signals driving complex traits using multi-ancestry fine-mapping": s2_gwas_temp.txt

locus	alleles	n	sum_x	y_transpose_x	beta	standard_error	t_stat	p_value	p_value_str	chrom	pos	-log10pvalue	rsid
chr4:5628530	['C', 'T']	19959	10623.064488650598	1596.8164408291111	0.0166981763063714	0.0114574043496444	1.4574135464538849	0.145018	0.145018	chr4	5628530	0.8385780886925931	chr4:5628530:C:T
chr4:5629597	['A', 'C']	19959	1587.0	224.82899793706	0.0226149008762721	0.0258605903980356	0.874492829753414	0.38186	0.38186	chr4	5629597	0.4180958317788033	chr4:5629597:A:C
chr4:5629946	['T', 'C']	19959	31169.24665497369	4359.881510483769	0.0117631803415633	0.0123102826330854	0.9555572924010914	0.339308	0.339308	chr4	5629946	0.4694059007000141	chr4:5629946:T:C
chr4:5630442	['G', 'A']	19959	17190.583884546002	2439.620200839336	0.0101900304219576	0.0101415664456683	1.0047787466116789	0.315016	0.315016	chr4	5630442	0.5016673873683639	chr4:5630442:G:A
chr4:5631233	['G', 'A']	19959	10883.635898977753	1715.6746048060388	0.0277463204621372	0.0114108151882202	2.4315809172670475	0.0150418	0.0150418	chr4	5631233	1.822700190121232	chr4:5631233:G:A
chr4:5631351	['C', 'T']	19959	10068.513379434757	1337.1739669978836	-0.0036519956784674	0.0116273490002573	-0.3140867001056361	0.753458	0.753458	chr4	5631351	0.1229409515465847	chr4:5631351:C:T
chr4:5631417	['T', 'C']	19959	2306.346662657847	354.7125434771466	0.0193003023276457	0.0218374039933683	0.8838185314292326	0.376805	0.376805	chr4	5631417	0.4238833429863727	chr4:5631417:T:C
chr4:5631478	['G', 'A']	19959	31400.14646489953	4384.184951209904	0.0104277175009658	0.012452643973274	0.8373898365155138	0.402384	0.402384	chr4	5631478	0.3953592964656963	chr4:5631478:G:A
chr4:5631509	['A', 'G']	19959	31407.720835838845	4391.181206497075	0.0113018387469472	0.012456059467112	0.90733660808121	0.36424	0.36424	chr4	5631509	0.4386123626998666	chr4:5631509:A:G
chr4:5633162	['C', 'T']	19959	590.0	107.49724865212336	0.0422999089055244	0.0419388252447468	1.0086097705090782	0.313174	0.313174	chr4	5633162	0.5042143006538085	chr4:5633162:C:T
chr4:5633555	['A', 'T']	19959	9880.99012877687	1303.0038176792075	-0.0040839936866882	0.0116884473188946	-0.3494042942800783	0.726789	0.726789	chr4	5633555	0.1385916543902177	chr4:5633555:A:T
chr4:5633743	['A', 'G']	19959	30939.550155326186	4355.48732422289	0.0167300020266007	0.0121937955298228	1.37200939491592	0.170076	0.170076	chr4	5633743	0.7693569668280439	chr4:5633743:A:G
chr4:5634485	['A', 'G']	19959	12861.933253156943	1799.0655806604043	0.0022562443166775	0.0108513245261948	0.2079234024593972	0.835291	0.835291	chr4	5634485	0.07816219795652	chr4:5634485:A:G
chr4:5636925	['G', 'T']	19959	27399.23665614193	3824.064857364583	0.0068583721142403	0.0110849044862286	0.61871278392708	0.536113	0.536113	chr4	5636925	0.2707436616054853	chr4:5636925:G:T
chr4:5637072	['C', 'T']	19959	27056.778089606087	3780.946451721722	0.0067943369632637	0.0109964126760596	0.6178684961556397	0.536669	0.536669	chr4	5637072	0.2702934904550397	chr4:5637072:C:T
chr4:5637223	['C', 'G']	19959	27103.50571371292	3799.656590219987	0.0078984576130376	0.01100965821594	0.71741169962952	0.473129	0.473129	chr4	5637223	0.32502043146109	chr4:5637223:C:G
chr4:5637891	['G', 'A']	19959	3044.762754334971	448.4306981139922	0.0126943231559318	0.019123853292669	0.6637952593370947	0.506829	0.506829	chr4	5637891	0.295138543394658	chr4:5637891:G:A
chr4:5638621	['A', 'G']	19959	32300.946919953887	4495.690359249518	0.0093056705306453	0.012997167153448	0.7159768294721504	0.474014	0.474014	chr4	5638621	0.3242088312521648	chr4:5638621:A:G
chr4:5638868	['A', 'G']	19959	12754.112124705527	1675.6344134829822	-0.0083202536905325	0.0108363684440792	-0.7678083052887105	0.44261	0.44261	chr4	5638868	0.3539787781725249	chr4:5638868:A:G
chr4:5638901	['C', 'T']	19959	3696.370396352157	529.5680695639761	0.0129149542937962	0.0176760044304621	0.7306489622473225	0.465002	0.465002	chr4	5638901	0.3325451791808076	chr4:5638901:C:T
chr4:5639222	['T', 'C']	19959	8887.33583884546	1358.4888964018185	0.0195244236619552	0.0121793210757677	1.6030798055567717	0.108933	0.108933	chr4	5639222	0.962840535791801	chr4:5639222:T:C
chr4:5639695	['G', 'A']	19959	578.0579245377562	74.29704058564171	-0.0040699108214669	0.0418882616268365	-0.0971611297151448	0.922599	0.922599	chr4	5639695	0.0349870204569059	chr4:5639695:G:A
chr4:5639780	['A', 'G']	19959	16150.61837951596	2288.7722718799546	0.0087149340372376	0.0102837282474292	0.8474488850302138	0.396755	0.396755	chr4	5639780	0.4014775914572307	chr4:5639780:A:G
chr4:5640434	['A', 'G']	19959	25404.818550811782	3339.4998749256097	-0.0081207418312701	0.0104575589555659	-0.7765427731055632	0.437438	0.437438	chr4	5640434	0.3590834927353273	chr4:5640434:A:G
chr4:5640547	['T', 'C']	19959	19137.67079344394	2649.744048546602	0.0033726529862009	0.0101505179116104	0.3322641283498636	0.739693	0.739693	chr4	5640547	0.1309484911747419	chr4:5640547:T:C
chr4:5640885	['C', 'G']	19959	1276.0639342619502	93.61018362621144	-0.0636048311614255	0.0286644288039806	-2.218946402050494	0.0265016	0.0265016	chr4	5640885	1.57672790530113	chr4:5640885:C:G
chr4:5641151	['G', 'A']	19959	7672.537659734403	1056.5304253840366	0.0041298168589205	0.0128613217157265	0.3211036120704994	0.748135	0.748135	chr4	5641151	0.1260200271824547	chr4:5641151:G:A
chr4:5641560	['A', 'G']	19959	29000.90604800321	3879.4389276430775	-0.0043761014512239	0.0112810157726471	-0.3879173240617761	0.698081	0.698081	chr4	5641560	0.1560941822306065	chr4:5641560:A:G
chr4:5641588	['C', 'T']	19959	32808.287568271786	4437.922693593374	-0.0018759047310822	0.013236289886072	-0.1417243613753292	0.887299	0.887299	chr4	5641588	0.0519300079375298	chr4:5641588:C:T
chr4:5641637	['G', 'A']	19959	4834.453315290934	674.1609992484172	0.0031942153500748	0.0155037625335972	0.2060283975036912	0.836771	0.836771	chr4	5641637	0.077393379574097	chr4:5641637:G:A
chr4:5641672	['T', 'C']	19959	1046.0	126.07271527980411	-0.0063646404781707	0.0315980569176103	-0.2014250589764467	0.840368	0.840368	chr4	5641672	0.0755304932580108	chr4:5641672:T:C
chr4:5641707	['A', 'G']	19959	28903.89632710327	3864.8418350072393	-0.0047612450297647	0.0112527084315142	-0.4231199145292345	0.672212	0.672212	chr4	5641707	0.1724937389845632	chr4:5641707:A:G
chr4:5641735	['C', 'T']	19959	28901.240152350405	3865.6964948435657	-0.0045113976015484	0.0112534957564999	-0.4008885504704387	0.688506	0.688506	chr4	5641735	0.1620922707221812	chr4:5641735:C:T
chr4:5642531	['T', 'C']	19959	29103.665380181446	3891.595262919096	-0.0048724905211202	0.0113239152909437	-0.4302832011660276	0.666994	0.666994	chr4	5642531	0.1758780727980111	chr4:5642531:T:C
chr4:5642557	['G', 'A']	19959	36722.039242219216	4942.814826696879	-0.0109256994748413	0.0187164629634536	-0.5837480883100188	0.559396	0.559396	chr4	5642557	0.2522806434062836	chr4:5642557:G:A
chr4:5642575	['C', 'A']	19959	433.0650932050511	50.76881384309468	-0.0028106557424857	0.0486041762852912	-0.0578274534679501	0.953887	0.953887	chr4	5642575	0.0205030699323141	chr4:5642575:C:A
chr4:5642651	['T', 'A']	19959	33012.30801222628	4462.66166483738	-0.0025616826149112	0.0133948298466011	-0.191244132568153	0.848336	0.848336	chr4	5642651	0.0714321028797357	chr4:5642651:T:A
chr4:5644093	['T', 'A']	19959	6821.734299032629	899.5928801179471	-0.0064425606568637	0.0134179046532894	-0.4801465521879589	0.631128	0.631128	chr4	5644093	0.1998825519187997	chr4:5644093:T:A
chr4:5644777	['C', 'G']	19959	32993.65307145004	4462.845055929814	-0.002089793204465	0.0133727469838059	-0.1562725449749213	0.87582	0.87582	chr4	5644777	0.0575851415936957	chr4:5644777:C:G
chr4:5645146	['A', 'G']	19959	9244.63181111835	1180.3318173935784	-0.0096837168436915	0.0119885194004368	-0.8077491907248074	0.419245	0.419245	chr4	5645146	0.3775321081741323	chr4:5645146:A:G
chr4:5645171	['T', 'C']	19959	12071.41924329742	1473.2187264320623	-0.0179151009721346	0.0109678343909446	-1.6334219075122	0.102396	0.102396	chr4	5645171	0.9897170083197364	chr4:5645171:T:C
chr4:5645203	['T', 'A']	19959	15720.150488599347	2066.789371520272	-0.0071120605502501	0.0104427534262679	-0.6810522340171636	0.495846	0.495846	chr4	5645203	0.3046531858790626	chr4:5645203:T:A
chr4:5648170	['C', 'T']	19959	9734.950989726887	1282.4444411115808	-0.0034174573659901	0.0117325518867577	-0.2912799703743332	0.77084	0.77084	chr4	5648170	0.1130357572644505	chr4:5648170:C:T
chr4:5648216	['G', 'A']	19959	5900.295620803688	785.57727599569	-0.0036171431042531	0.0142509381774538	-0.2538178931949741	0.799639	0.799639	chr4	5648216	0.0971060326232679	chr4:5648216:G:A
chr4:5648810	['T', 'C']	19959	15857.561547714511	2227.661460226656	0.0068632364344265	0.0103711652275236	0.6617613627649573	0.508132	0.508132	chr4	5648810	0.2940234542024551	chr4:5648810:T:C
chr4:5649344	['C', 'T']	19959	32832.64500450947	4432.178630005279	-0.0025091420797678	0.0132578484562014	-0.1892571097080398	0.849893	0.849893	chr4	5649344	0.0706357477382422	chr4:5649344:C:T
chr4:5649753	['T', 'A']	19959	32839.290674951146	4424.833800203775	-0.004131387225318	0.0132672834506765	-0.3113966201654788	0.755502	0.755502	chr4	5649753	0.1217643816389014	chr4:5649753:T:A
chr4:5649877	['AC', 'A']	19959	8926.894523224933	1142.5993408186985	-0.0089887358973632	0.0121409322551383	-0.7403662015788781	0.459087	0.459087	chr4	5649877	0.3381050050083217	chr4:5649877:AC:A
chr4:5650234	['A', 'C']	19959	10853.613136124346	1532.2891153484993	0.0079212253671822	0.0114535529313	0.6915954738843746	0.489199	0.489199	chr4	5650234	0.3105144394013404	chr4:5650234:A:C
chr4:5650256	['G', 'A']	19959	8916.127054931838	1143.2348371479864	-0.0087783644275288	0.0121451788745576	-0.7227859316191876	0.46982	0.46982	chr4	5650256	0.3280684994682502	chr4:5650256:G:A
chr4:5650475	['A', 'G']	19959	33046.24565184701	4456.947715287933	-0.0037173125737084	0.0134250414673752	-0.2768939360628459	0.781864	0.781864	chr4	5650475	0.1068687829838076	chr4:5650475:A:G
chr4:5650492	['C', 'G']	19959	7601.046664327601	958.4042727654776	-0.0117521662171706	0.012896354171354	-0.9112781845953865	0.36216	0.36216	chr4	5650492	0.4410995185128041	chr4:5650492:C:G
chr4:5650912	['G', 'T']	19959	1249.1877630787733	133.86321463250914	-0.0232311929339461	0.0289493101146083	-0.8024782919515341	0.422286	0.422286	chr4	5650912	0.3743933164522705	chr4:5650912:G:T
chr4:5650913	['C', 'T']	19959	1251.1253695445207	136.53569117046771	-0.0211275679288522	0.028928488144107	-0.7303377841111293	0.465192	0.465192	chr4	5650913	0.3323677625285626	chr4:5650913:C:T
chr4:5650985	['A', 'G']	19959	25682.00716720128	3447.8232532485017	-0.0049848777569961	0.0106044157893621	-0.470075660556123	0.638306	0.638306	chr4	5650985	0.1949710732348595	chr4:5650985:A:G
chr4:5651134	['A', 'G']	19959	25680.14657980456	3448.0852143866987	-0.0049157315365262	0.0106035085055098	-0.4635948124125076	0.642943	0.642943	chr4	5651134	0.191827527671037	chr4:5651134:A:G
chr4:5651806	['C', 'G']	19959	8151.408407656077	1040.4477523710318	-0.0080161748638353	0.0125629659932733	-0.6380798028210463	0.523429	0.523429	chr4	5651806	0.2811422194281295	chr4:5651806:C:G
chr4:5652303	['C', 'T']	19959	7629.764543769103	974.1166121337392	-0.0099682718137446	0.0128537059163051	-0.7755173394079107	0.438043	0.438043	chr4	5652303	0.3584832553723772	chr4:5652303:C:T
chr4:5652314	['C', 'T']	19959	4789.479931853485	664.6964622438155	0.0021211881012335	0.0155564558872081	0.1363542002505733	0.891543	0.891543	chr4	5652314	0.0498577055314018	chr4:5652314:C:T
chr4:5652315	['G', 'A']	19959	7717.41328653798	997.0470830880892	-0.0067916680843255	0.0128385940009732	-0.5290040392126092	0.596809	0.596809	chr4	5652315	0.2241646362376909	chr4:5652315:G:A
chr4:5653556	['T', 'C']	19959	27609.383304940377	3746.6971371459736	-0.0024291863457679	0.0109707436783394	-0.2214240362359461	0.824765	0.824765	chr4	5653556	0.0836697771976056	chr4:5653556:T:C
chr4:5654175	['C', 'T']	19959	477.02390019039984	47.19266038969198	-0.0290189256638193	0.0462702632816695	-0.6271614554507094	0.530561	0.530561	chr4	5654175	0.2752646769079521	chr4:5654175:C:T
chr4:5654781	['A', 'G']	19959	33069.313724507694	4458.297258190981	-0.0049913861637526	0.0134374747988852	-0.3714526902157795	0.710304	0.710304	chr4	5654781	0.1485557396387484	chr4:5654781:A:G
chr4:5654835	['C', 'G']	19959	10461.572459410703	1498.9324597361976	0.0087485776094901	0.0115353166215467	0.7584167731598057	0.44821	0.44821	chr4	5654835	0.3485184581615755	chr4:5654835:C:G
chr4:5655197	['A', 'G']	19959	13681.427382980855	1838.73679279688	-0.0023725736788277	0.0106840874386512	-0.2220661046112923	0.824265	0.824265	chr4	5655197	0.0839331408084631	chr4:5655197:A:G
chr4:5655491	['A', 'G']	19959	4854.216046907888	691.5126270358394	0.0057745555761318	0.0154735060503416	0.3731898612599372	0.709011	0.709011	chr4	5655491	0.1493470268730092	chr4:5655491:A:G
chr4:5655504	['G', 'T']	19959	5138.0	711.061471759118	0.0003760644161572	0.0150719638523867	0.0249512551808337	0.980094	0.980094	chr4	5655504	0.0087322694875524	chr4:5655504:G:T
chr4:5655590	['C', 'T']	19959	1067.0534622707687	139.96631051294926	0.0042752721911676	0.0312775364151967	0.136688265163058	0.891279	0.891279	chr4	5655590	0.0499863260488292	chr4:5655590:C:T
chr4:5656277	['C', 'T']	19959	6325.633862805031	834.2110892568398	-0.006381805060024	0.0138366818562542	-0.4612236608691974	0.644643	0.644643	chr4	5656277	0.1906807288580087	chr4:5656277:C:T
chr4:5656673	['G', 'C']	19959	13378.010823812388	1920.4145812370336	0.0116806092290693	0.0107055363608332	1.0910811785015662	0.27525	0.27525	chr4	5656673	0.5602726723562106	chr4:5656673:G:C
chr4:5656827	['C', 'T']	19959	8095.405601763704	1069.8249567757332	-0.0053467095119006	0.012581575006306	-0.4249634492677447	0.670868	0.670868	chr4	5656827	0.1733629232155973	chr4:5656827:C:T
chr4:5657161	['A', 'G']	19959	5394.810883944678	755.008215679024	0.0017294954938638	0.0147586145146867	0.1171854913713454	0.906714	0.906714	chr4	5657161	0.0425296785506391	chr4:5657161:A:G
chr4:5657164	['T', 'C']	19959	36810.0	4959.066501343004	-0.0091026101514083	0.0189587442708154	-0.4801272711621868	0.631142	0.631142	chr4	5657164	0.1998729182861428	chr4:5657164:T:C
chr4:5658391	['A', 'G']	19959	1268.0	202.4677424911523	0.0225539886153851	0.0287749866126714	0.7838053556366631	0.433164	0.433164	chr4	5658391	0.3633476445005992	chr4:5658391:A:G
chr4:5658990	['T', 'C']	19959	7695.542270107743	1087.2070971917635	0.0068202738085628	0.0128322490131179	0.5314948144780137	0.595082	0.595082	chr4	5658990	0.2254231860465845	chr4:5658990:T:C
chr4:5659133	['G', 'C']	19959	5494.825917017439	768.5373567805613	0.0014142473133267	0.0146443934278803	0.0965726112379826	0.923067	0.923067	chr4	5659133	0.0347667749499866	chr4:5659133:G:C
chr4:5659689	['T', 'C']	19959	1464.0	139.8625131465893	-0.0374307372646592	0.0267853686532434	-1.3974322231374898	0.162299	0.162299	chr4	5659689	0.7896841560568233	chr4:5659689:T:C
chr4:5659897	['G', 'A']	19959	4455.669723391462	446.4324783327919	-0.0360617732108385	0.0160226772622929	-2.250670884803052	0.0244172	0.0244172	chr4	5659897	1.612304139501268	chr4:5659897:G:A
chr4:5660050	['C', 'T']	19959	4758.191991580636	512.4394621119345	-0.0303943293235463	0.0155622653102512	-1.953078727139088	0.0508242	0.0508242	chr4	5660050	1.2939294486627702	chr4:5660050:C:T
chr4:5660446	['C', 'G']	19959	10059.512026458207	1264.174048175157	-0.0155448140335433	0.0116571869846141	-1.333496155981747	0.182384	0.182384	chr4	5660446	0.7390132636857624	chr4:5660446:C:G
chr4:5660823	['T', 'C']	19959	1461.0732037278285	136.6548290307678	-0.0392781194811127	0.0268096234320514	-1.465075389091623	0.142916	0.142916	chr4	5660823	0.844919147537033	chr4:5660823:T:C
chr4:5660880	['T', 'C']	19959	6008.903187011426	842.2106713185235	0.002287053473261	0.0141564087462063	0.1615560495788806	0.871657	0.871657	chr4	5660880	0.0596543778107524	chr4:5660880:T:C
chr4:5660978	['G', 'A']	19959	5996.201703833625	837.9263553968605	0.0018084472021715	0.0141716174733747	0.1276105007469503	0.898459	0.898459	chr4	5660978	0.0465017365628318	chr4:5660978:G:A
chr4:5663354	['AG', 'A']	19959	5230.048158356301	725.8478030249793	0.0101401779785559	0.0149564276026221	0.6779812832295766	0.497791	0.497791	chr4	5663354	0.3029529596472144	chr4:5663354:AG:A
chr4:5663474	['G', 'A']	19959	7526.377091892975	1064.2767261021338	0.0078929924104522	0.012944714810221	0.6097463347913976	0.542037	0.542037	chr4	5663474	0.2659710670642361	chr4:5663474:G:A
chr4:5663534	['A', 'C']	19959	35197.52698301348	4808.927072337097	0.0080515453226407	0.0157267735394429	0.5119642183724034	0.608682	0.608682	chr4	5663534	0.2156095410533988	chr4:5663534:A:C
chr4:5663807	['G', 'C']	19959	5581.398215896563	781.2810058003477	0.000699671235533	0.0145637967858996	0.0480418153190981	0.961683	0.961683	chr4	5663807	0.0169680610584503	chr4:5663807:G:C
chr4:5664146	['G', 'A']	19959	9440.0	1317.181958478968	0.0079113647540557	0.011882088775221	0.665822727276209	0.505532	0.505532	chr4	5664146	0.2962513485130186	chr4:5664146:G:A
chr4:5664197	['T', 'C']	19959	5597.963311948677	780.3098184520884	-0.0006077480071621	0.0145445438089394	-0.0417852918005282	0.96667	0.96667	chr4	5664197	0.0147217592561093	chr4:5664197:T:C
chr4:5664707	['G', 'C']	19959	7592.902124887241	1068.0709067745497	0.0068141609121093	0.0128986373608146	0.5282853313490645	0.597307	0.597307	chr4	5664707	0.22380239561027	chr4:5664707:G:C
chr4:5665233	['C', 'T']	19959	5593.120922074668	785.9873799069776	0.000824356182192	0.0145469092298232	0.0566688201024859	0.95481	0.95481	chr4	5665233	0.0200830411503306	chr4:5665233:C:T
chr4:5665406	['G', 'A']	19959	6613.6627248584455	849.5140138771292	-0.0018253195770579	0.0135121232091271	-0.1350875468501517	0.892544	0.892544	chr4	5665406	0.0493703651472133	chr4:5665406:G:A
chr4:5665407	['C', 'A']	19959	6612.993986770896	849.2580546076132	-0.0018430441550876	0.0135126691592334	-0.1363937896628086	0.891511	0.891511	chr4	5665407	0.0498732938685159	chr4:5665407:C:A
chr4:5665834	['C', 'T']	19959	28723.317348165965	3922.243703471	0.0059322002029761	0.0112180199938563	0.5288099153170538	0.596943	0.596943	chr4	5665834	0.2240671361525485	chr4:5665834:C:T
chr4:5665944	['T', 'C']	19959	13233.663042389016	1756.4198594396364	-0.0034550446987197	0.0107532223270043	-0.3213031957911983	0.747984	0.747984	chr4	5665944	0.1261076919564334	chr4:5665944:T:C
chr4:5666247	['C', 'A']	19959	1261.843009951558	199.27296262270403	0.0388853080659959	0.0299329479342009	1.299080469837927	0.193931	0.193931	chr4	5666247	0.7123527631088316	chr4:5666247:C:A
chr4:5666961	['T', 'C']	19959	21980.709051724138	3001.8419781854845	0.0020616004073286	0.0101947473451353	0.2022218243900256	0.839745	0.839745	chr4	5666961	0.0758525733497981	chr4:5666961:T:C
chr4:5667064	['T', 'C']	19959	6054.640246653631	840.477620922247	0.000852369743336	0.0141094758296126	0.0604111558522333	0.951829	0.951829	chr4	5667064	0.0214410674001419	chr4:5667064:T:C
chr4:5667081	['G', 'A']	19959	12224.449912302682	1638.4418290212816	-0.0004329112158085	0.0109619646595769	-0.0394921192735563	0.968498	0.968498	chr4	5667081	0.0139012717852014	chr4:5667081:G:A
chr4:5668197	['G', 'A']	19959	12229.450914557754	1642.755228988269	-4.111902438313942e-05	0.0109623050323089	-0.0037509469278541	0.997007	0.997007	chr4	5668197	0.0013017924900482	chr4:5668197:G:A
chr4:5668916	['A', 'T']	19959	23238.821639771475	3311.1131997083085	0.0153291588887322	0.0102642740733464	1.4934479320401208	0.135336	0.135336	chr4	5668916	0.8685866637000408	chr4:5668916:A:T
chr4:5669750	['G', 'A']	19959	2456.123058422688	351.84634326111427	0.0127603758139541	0.0209119743349745	0.6101946956109663	0.54174	0.54174	chr4	5669750	0.2662090965931044	chr4:5669750:G:A
chr4:5669916	['G', 'T']	19959	19125.74951135168	2543.9475899729787	-0.004580749377911	0.0101533777308997	-0.4511552213772592	0.651883	0.651883	chr4	5669916	0.1858303444736336	chr4:5669916:G:T
chr4:5671140	['C', 'T']	19959	4788.719783523752	499.72393742934577	-0.0336704964958848	0.0154947122056057	-2.1730314218874813	0.0297897	0.0297897	chr4	5671140	1.5259338703667158	chr4:5671140:C:T
chr4:5671634	['T', 'C']	19959	24099.41489201784	3269.066027907606	-0.0044473938276315	0.0103368035893586	-0.4302484601922712	0.66702	0.66702	chr4	5671634	0.1758611439553889	chr4:5671634:T:C
chr4:5672481	['T', 'C']	19959	5664.419013731584	782.6431650135412	-0.0013246907289221	0.0144672277366656	-0.0915649323446314	0.927045	0.927045	chr4	5672481	0.0328991841107885	chr4:5672481:T:C
chr4:5672905	['G', 'A']	19959	8097.6228514156865	1197.9696614044676	0.0097588218605825	0.0126030041812976	0.7743250514083126	0.438748	0.438748	chr4	5672905	0.3577848502205776	chr4:5672905:G:A
chr4:5674062	['A', 'G']	19959	34350.76853290562	4700.120151663615	0.0081579115566971	0.0146224899663268	0.5579016689690637	0.576918	0.576918	chr4	5674062	0.2388859107233934	chr4:5674062:A:G
chr4:5674738	['A', 'G']	19959	38017.90480008017	5158.335793861585	0.0005923699264016	0.0238983442402193	0.0247870697838861	0.980225	0.980225	chr4	5674738	0.0086742252843242	chr4:5674738:A:G
chr4:5675086	['C', 'T']	19959	7068.0623872519545	991.3373505671428	0.0052769785406073	0.0132836014082269	0.3972551101495065	0.691184	0.691184	chr4	5675086	0.1604063237585274	chr4:5675086:C:T
chr4:5675374	['G', 'A']	19959	19702.961515333736	2626.9742236039	-0.0043095080895491	0.0101338376346216	-0.4252592398782881	0.670652	0.670652	chr4	5675374	0.1735027759332635	chr4:5675374:G:A
chr4:5675480	['C', 'T']	19959	35291.76821324782	4821.607506781353	0.0076430216630591	0.0158496878688443	0.4822190648992547	0.629656	0.629656	chr4	5675480	0.200896653886836	chr4:5675480:C:T
chr4:5675673	['G', 'A']	19959	5869.0	811.7869006995622	0.0014012515515061	0.0142905789672295	0.0980542184273567	0.92189	0.92189	chr4	5675673	0.0353208959127472	chr4:5675673:G:A
chr4:5676214	['C', 'A']	19959	7182.079524954901	1023.5190646225068	0.0089464913570609	0.0132032442672163	0.6775979581984297	0.498035	0.498035	chr4	5676214	0.3027401356082658	chr4:5676214:C:A
chr4:5676739	['C', 'T']	19959	17904.279370489177	2411.491634960187	-0.0008688257675359	0.0101926266568137	-0.0852406152789962	0.932071	0.932071	chr4	5676739	0.0305510042406869	chr4:5676739:C:T
chr4:5676983	['T', 'C']	19959	10732.688683973138	1597.1552791375498	0.0193243388970453	0.0114333783688023	1.690168756224732	0.0910113	0.0910113	chr4	5676983	1.0409046821517351	chr4:5676983:T:C
chr4:5677865	['T', 'C']	19959	34043.0	4701.4777357733965	0.0132861764804432	0.0142841218017251	0.9301360395035732	0.352312	0.352312	chr4	5677865	0.4530725641845606	chr4:5677865:T:C
chr4:5678141	['A', 'G']	19959	7359.474918566775	1073.6910189500593	0.013457450352208	0.0130860193183188	1.0283838060187815	0.303782	0.303782	chr4	5678141	0.5174379629691805	chr4:5678141:A:G
chr4:5678396	['C', 'G']	19959	7099.06704750451	912.0187199406718	-0.0094629194005936	0.0131762323442284	-0.7181809756670452	0.472654	0.472654	chr4	5678396	0.3254566623856225	chr4:5678396:C:G
chr4:5678584	['C', 'T']	19959	33829.69495941477	4663.645548809956	0.011709987829375	0.0140558793090758	0.8331024741948335	0.404797	0.404797	chr4	5678584	0.3927627147657711	chr4:5678584:C:T
chr4:5678797	['G', 'A']	19959	2683.1344323078465	306.9352182390633	-0.0198985146960684	0.0201202000485215	-0.9889819508792896	0.322684	0.322684	chr4	5678797	0.4912225681690124	chr4:5678797:G:A
chr4:5678959	['A', 'C']	19959	2766.633701103309	325.4517198304023	-0.0169456673186908	0.0198360155967913	-0.8542878601805504	0.392956	0.392956	chr4	5678959	0.4056560756474644	chr4:5678959:A:C
chr4:5679489	['C', 'G']	19959	17374.61154539988	2330.278833775937	2.9777812696167395e-05	0.0102127665035789	0.0029157440039123	0.997674	0.997674	chr4	5679489	0.0010113456163614	chr4:5679489:C:G
chr4:5679777	['A', 'C']	19959	6020.111367281475	739.9519034485858	-0.0149781238957627	0.0140707964825703	-1.0644830173129425	0.287123	0.287123	chr4	5679777	0.541932016932273	chr4:5679777:A:C
chr4:5680462	['C', 'T']	19959	34321.439194267674	4792.934113449367	0.0247218911732005	0.0145033363506986	1.7045658030270894	0.088291	0.088291	chr4	5680462	1.0540835642542068	chr4:5680462:C:T
chr4:5680591	['A', 'G']	19959	4421.221515181882	458.04951328712616	-0.0284354214472514	0.0160558747963652	-1.7710290973176193	0.0765711	0.0765711	chr4	5680591	1.115935113902553	chr4:5680591:A:G
chr4:5680610	['C', 'T']	19959	34399.1704750451	4814.9800795180345	0.0268553887304192	0.0145974912402682	1.8397263124458487	0.0658233	0.0658233	chr4	5680610	1.1816203484794423	chr4:5680610:C:T
chr4:5681013	['T', 'A']	19959	20646.0344222868	2727.7472850891863	-0.0085634231310227	0.0101255742717812	-0.8457222179376039	0.397718	0.397718	chr4	5681013	0.4004247531835617	chr4:5681013:T:A
chr4:5681084	['G', 'A']	19959	3683.1845375288094	548.4722327302012	0.0123272487296724	0.0174778711345422	0.7053060773122171	0.480628	0.480628	chr4	5681084	0.3181909320521436	chr4:5681084:G:A
chr4:5681668	['T', 'C']	19959	38880.0	5234.735667322675	-0.0275247430688337	0.0318718276989979	-0.8636073001141097	0.387814	0.387814	chr4	5681668	0.4113765170391603	chr4:5681668:T:C
chr4:5681864	['C', 'T']	19959	8548.4282994288	1181.0336116687924	0.0052147405750775	0.0123511761049544	0.4222059932402514	0.672879	0.672879	chr4	5681864	0.1720630254593481	chr4:5681864:C:T
chr4:5682346	['T', 'C']	19959	893.4574402625351	105.99275002540506	-0.0088023459600735	0.0347263400675953	-0.2534775027526544	0.799902	0.799902	chr4	5682346	0.0969632173409214	chr4:5682346:T:C
chr4:5682769	['G', 'A']	19959	9613.381043320938	1214.680477682398	-0.0116520766959252	0.0119063705168033	-0.9786422049843638	0.327769	0.327769	chr4	5682769	0.4844321238758988	chr4:5682769:G:A
chr4:5683572	['C', 'T']	19959	38855.946788255336	5223.529773511983	-0.0361905089879494	0.0314820850101355	-1.1495588356456712	0.250339	0.250339	chr4	5683572	0.6014714869263715	chr4:5683572:C:T
chr4:5683919	['G', 'A']	19959	9747.895255699405	1270.1795123368447	-0.0072484235698764	0.0120324689382951	-0.6024053423323045	0.546911	0.546911	chr4	5683919	0.2620833415892332	chr4:5683919:G:A
chr4:5684248	['A', 'T']	19959	38884.948241306745	5236.762362233988	-0.0247985227002753	0.0319460136317838	-0.7762634482695744	0.437603	0.437603	chr4	5684248	0.3589197093460614	chr4:5684248:A:T
chr4:5684352	['C', 'T']	19959	2277.0	188.3563566986728	-0.0494257440914497	0.0217314665850315	-2.274386033637229	0.0229534	0.0229534	chr4	5684352	1.6391529749689246	chr4:5684352:C:T
chr4:5685197	['G', 'A']	19959	21977.40451014784	2988.368927376452	0.0032600822585959	0.0101687746608217	0.3205973548766298	0.748519	0.748519	chr4	5685197	0.1257971712856205	chr4:5685197:G:A
chr4:5685240	['C', 'T']	19959	21975.0	2987.6695143559164	0.0032615903531931	0.0101686494190821	0.320749611750065	0.748404	0.748404	chr4	5685240	0.1258638999891238	chr4:5685240:C:T
chr4:5685530	['G', 'A']	19959	9785.490279587131	1392.1913866930863	0.0073185246108937	0.0117771796961737	0.621415720885319	0.534333	0.534333	chr4	5685530	0.272188003291667	chr4:5685530:G:A
chr4:5685536	['A', 'G']	19959	21972.1008618098	2988.367210251462	0.0031917671132177	0.0101657550847129	0.3139724581814342	0.753545	0.753545	chr4	5685536	0.1228908074925017	chr4:5685536:A:G
chr4:5685554	['C', 'T']	19959	5378.269465878344	777.0841577206843	0.0093878777834631	0.0148046037577803	0.634118814461989	0.526011	0.526011	chr4	5685554	0.2790051737372314	chr4:5685554:C:T
chr4:5685890	['C', 'T']	19959	8576.859447812798	1196.5422208360285	0.0069219207469587	0.0123394187331864	0.5609600335826572	0.574831	0.574831	chr4	5685890	0.2404598188852256	chr4:5685890:C:T
chr4:5685901	['T', 'C']	19959	21978.50591360128	2986.020229549222	0.0030415233945267	0.0101706021005385	0.2990504755235333	0.764905	0.764905	chr4	5685901	0.116392500189863	chr4:5685901:T:C
chr4:5685937	['C', 'T']	19959	8535.282922429345	1193.1975577545522	0.0069530689464657	0.0123605281025931	0.5625219965324166	0.573767	0.573767	chr4	5685937	0.2412644336606663	chr4:5685937:C:T
chr4:5686558	['T', 'A']	19959	10165.037183663244	1436.5708743916466	0.004410133702174	0.0116381552735067	0.3789375204688429	0.704738	0.704738	chr4	5686558	0.1519723103881125	chr4:5686558:T:A
chr4:5686916	['C', 'A']	19959	9630.96507491106	1336.5073899652875	0.0031585180366753	0.0118437526906039	0.2666822010882638	0.789717	0.789717	chr4	5686916	0.1025285129598052	chr4:5686916:C:A
chr4:5686949	['G', 'A']	19959	38878.0	5235.110836908351	-0.0261863002191207	0.0318451504211938	-0.8223010371366626	0.410915	0.410915	chr4	5686949	0.3862480050064999	chr4:5686949:G:A
chr4:5686957	['A', 'G']	19959	6428.9663259170175	922.9878319109476	0.0062623253948422	0.0137787846667155	0.4544904029141052	0.649481	0.649481	chr4	5686957	0.1874335493112791	chr4:5686957:A:G
chr4:5687226	['T', 'C']	19959	5257.526832690284	714.1313541484321	0.0020313530778031	0.0149340351015917	0.1360217157643234	0.891805	0.891805	chr4	5687226	0.0497300970611792	chr4:5687226:T:C
chr4:5687235	['C', 'T']	19959	1402.281032322726	261.99430203447685	0.0626184346503901	0.027639419795701	2.26554808723335	0.0234897	0.0234897	chr4	5687235	1.6291225298029204	chr4:5687235:C:T
chr4:5687295	['A', 'G']	19959	1345.2696066148833	250.91621933148977	0.063390280111085	0.028166409000979	2.250563077063941	0.0244241	0.0244241	chr4	5687295	1.6121814305666136	chr4:5687295:A:G
chr4:5687598	['T', 'A']	19959	4609.385656292287	521.7594449430275	-0.023087623301701	0.0158877319040552	-1.453173016836221	0.146191	0.146191	chr4	5687598	0.8350793631555138	chr4:5687598:T:A
chr4:5687843	['AG', 'A']	19959	2287.343806374023	191.40294014565188	-0.0498936362697912	0.0217133904306689	-2.2978279890974216	0.0215819	0.0215819	chr4	5687843	1.665910324102025	chr4:5687843:AG:A
chr4:5688207	['T', 'C']	19959	4716.181467374963	630.7089073825393	-4.041694845331698e-05	0.01567305957773	-0.002578752939263	0.997942	0.997942	chr4	5688207	0.0008946990051398	chr4:5688207:T:C
chr4:5688556	['C', 'T']	19959	26243.62975397104	3568.456313834619	0.0055224768019118	0.0106456346652744	0.5187550555276819	0.603937	0.603937	chr4	5688556	0.2190083626692247	chr4:5688556:C:T
chr4:5688724	['G', 'A']	19959	444.0444956656812	53.10954513449417	0.003331267257661	0.0480112461894544	0.0693851445662476	0.944684	0.944684	chr4	5688724	0.0247134401752373	chr4:5688724:G:A
chr4:5688857	['C', 'T']	19959	13895.784865948384	1870.2928533145025	-0.0019446839125632	0.0105754759441924	-0.1838861837354194	0.854105	0.854105	chr4	5688857	0.0684887357307908	chr4:5688857:C:T
chr4:5689175	['T', 'C']	19959	7717.0	1140.0450368704232	0.0118826647886772	0.0127910241138622	0.9289846288226048	0.352908	0.352908	chr4	5689175	0.4523384965947624	chr4:5689175:T:C
chr4:5689593	['A', 'C']	19959	38724.940224471386	5187.614654395667	-0.0482500476696752	0.0297425650496417	-1.622255766748549	0.104764	0.104764	chr4	5689593	0.9797879281089328	chr4:5689593:A:C
chr4:5690719	['G', 'T']	19959	7919.777616279071	1053.4700714226055	-0.0017290567421168	0.0125826086214507	-0.1374163970394153	0.890703	0.890703	chr4	5690719	0.0502670849232605	chr4:5690719:G:T
chr4:5690881	['G', 'C']	19959	12934.24020246567	1723.9257738935985	-0.00303622417017	0.0107520468193231	-0.282385690947095	0.777651	0.777651	chr4	5690881	0.1092152651956303	chr4:5690881:G:C
chr4:5691250	['C', 'T']	19959	1151.115347998196	222.1869245187171	0.0682894212482325	0.0303945527347155	2.246765130721431	0.0246659	0.0246659	chr4	5691250	1.6079030335404672	chr4:5691250:C:T
chr4:5691385	['C', 'T']	19959	3482.174466379397	630.3830469839221	0.0507265730239534	0.018052585939231	2.8099338895109094	0.00495999	0.00495999	chr4	5691385	2.3045191991043987	chr4:5691385:C:T
chr4:5691632	['C', 'T']	19959	12718.548935103983	1700.070438769995	-0.0019885095975098	0.0108019949309723	-0.1840872551984081	0.853947	0.853947	chr4	5691632	0.0685690828494223	chr4:5691632:C:T
chr4:5692215	['A', 'G']	19959	1115.3352879266276	205.3677133599539	0.061447177778165	0.0309367955462093	1.9862166295272288	0.0470229	0.0470229	chr4	5692215	1.327690590541574	chr4:5692215:A:G
chr4:5692736	['G', 'A']	19959	13970.298042168666	1908.0626594514024	0.0035675882439445	0.0105234366162877	0.3390136106699924	0.734603	0.734603	chr4	5692736	0.133947302398586	chr4:5692736:G:A
chr4:5692740	['G', 'A']	19959	2901.3258286115424	530.0494248390536	0.0516854795885546	0.0196492298345503	2.6304074013971306	0.00853481	0.00853481	chr4	5692740	2.068806142606662	chr4:5692740:G:A
chr4:5692924	['A', 'G']	19959	2252.1906794556303	218.68755431051108	-0.0349254829727728	0.0219701458375702	-1.5896791596643949	0.111923	0.111923	chr4	5692924	0.9510806574691932	chr4:5692924:A:G
chr4:5692935	['G', 'A']	19959	1096.3069739418595	206.0157613130609	0.066288440509269	0.0312172564611832	2.123455038135546	0.033728	0.033728	chr4	5692935	1.4720094108035662	chr4:5692935:G:A
chr4:5692997	['A', 'G']	19959	10143.573984962406	1323.1665385649103	-0.003434037594145	0.0115478698256451	-0.2973741171310115	0.766184	0.766184	chr4	5692997	0.115666921504943	chr4:5692997:A:G
chr4:5693109	['T', 'C']	19959	10146.525105231509	1322.6615329654103	-0.0033499446149866	0.0115439636064587	-0.2901901573141116	0.771674	0.771674	chr4	5693109	0.1125661321807216	chr4:5693109:T:C
chr4:5693571	['C', 'T']	19959	2714.0	278.68790112853094	-0.0369096414434335	0.0200170521163779	-1.843909943824054	0.0652111	0.0652111	chr4	5693571	1.185678473923795	chr4:5693571:C:T
chr4:5693623	['T', 'C']	19959	1769.0886361358853	320.3555764573066	0.0411356329786273	0.0245813828555366	1.6734466575936406	0.0942551	0.0942551	chr4	5693623	1.025695141473001	chr4:5693623:T:C
chr4:5693721	['C', 'T']	19959	1755.087934662792	319.1143469508471	0.0427888924294201	0.0246954948193501	1.7326598532414474	0.0831716	0.0831716	chr4	5693721	1.0800249437674574	chr4:5693721:C:T
chr4:5693752	['G', 'A']	19959	38829.0	5208.591727029294	-0.0489907310379338	0.0311270080860195	-1.5738978478929893	0.115527	0.115527	chr4	5693752	0.9373165042509776	chr4:5693752:G:A
chr4:5693879	['T', 'C']	19959	11617.32823853671	1614.024120280664	0.0002388711115879	0.0111528579332504	0.0214179283030006	0.982912	0.982912	chr4	5693879	0.0074853627631636	chr4:5693879:T:C
chr4:5694537	['G', 'A']	19959	1062.0	37.2552856037049	-0.0936334782810496	0.0315474611085253	-2.968019453576447	0.00300081	0.00300081	chr4	5694537	2.5227615015974085	chr4:5694537:G:A
chr4:5694656	['T', 'C']	19959	10684.53532418078	1629.265218367506	0.0221297009588621	0.0113817975682286	1.944306321229556	0.0518726	0.0518726	chr4	5694656	1.285061983405027	chr4:5694656:T:C
chr4:5695034	['G', 'A']	19959	12763.55795539965	1700.7389104591712	-0.0040536524204699	0.0108609714067767	-0.3732311106113987	0.70898	0.70898	chr4	5695034	0.1493660158918973	chr4:5695034:G:A
chr4:5695087	['C', 'T']	19959	811.1625657729892	154.17372139966366	0.0554081948811126	0.0357823509457065	1.5484783256747114	0.121523	0.121523	chr4	5695087	0.9153415177219352	chr4:5695087:C:T
chr4:5695210	['A', 'T']	19959	36555.15756239351	4969.52885385588	0.0016490205152714	0.018126879008458	0.0909710113087855	0.927517	0.927517	chr4	5695210	0.0326781216713723	chr4:5695210:A:T
chr4:5697087	['C', 'T']	19959	38590.0	5182.64442948756	-0.0390336943658067	0.0280784678897122	-1.3901646813182589	0.164494	0.164494	chr4	5697087	0.7838499385311143	chr4:5697087:C:T
chr4:5697370	['G', 'A']	19959	9810.983113694443	1315.4725058299364	-0.002950260617321	0.0117514772444286	-0.2510544466841222	0.801775	0.801775	chr4	5697370	0.0959474895313895	chr4:5697370:G:A
chr4:5698502	['A', 'G']	19959	7339.103126879134	912.6182186589735	-0.0226912482295889	0.0129084356726739	-1.7578619752991786	0.0787863	0.0787863	chr4	5698502	1.1035492945875358	chr4:5698502:A:G
chr4:5698561	['T', 'C']	19959	7335.367521795772	908.6922471660434	-0.0232768659629183	0.0129090019156285	-1.803149934832508	0.0713798	0.0713798	chr4	5698561	1.146424673234072	chr4:5698561:T:C
chr4:5699661	['A', 'G']	19959	1456.8466867469892	149.6531355441528	-0.0269160537636868	0.0270576252028698	-0.9947677803162138	0.319861	0.319861	chr4	5699661	0.495038709329237	chr4:5699661:A:G
chr4:5699752	['G', 'A']	19959	6620.648836976138	798.460588173824	-0.0038693143532721	0.0136232876439063	-0.2840220697390094	0.776396	0.776396	chr4	5699752	0.1099167107674493	chr4:5699752:G:A
chr4:5700018	['G', 'T']	19959	14008.633669324512	1719.7539095051268	-0.0171863371750074	0.0105847544804717	-1.6236878433708772	0.104458	0.104458	chr4	5700018	0.9810582936175294	chr4:5700018:G:T
chr4:5700352	['T', 'C']	19959	677.1017739025857	95.48623047902262	0.01331438885763	0.0393781720336528	0.3381159706004512	0.735279	0.735279	chr4	5700352	0.1335478375565577	chr4:5700352:T:C
chr4:5700469	['T', 'C']	19959	439.04399458836497	75.3585517433736	0.0296503117450682	0.0485392927567324	0.6108517463092986	0.541305	0.541305	chr4	5700469	0.2665579613397891	chr4:5700469:T:C
chr4:5700889	['A', 'G']	19959	15935.0	1999.4942178114047	-0.0144339940720412	0.0103427074208108	-1.3955721151889366	0.162859	0.162859	chr4	5700889	0.7881882362250878	chr4:5700889:A:G
chr4:5701629	['T', 'A']	19959	4913.492358570928	610.1555968731706	-0.0230647366018308	0.0153385618194589	-1.5037092051596563	0.132672	0.132672	chr4	5701629	0.877220723922252	chr4:5701629:T:A
chr4:5701824	['T', 'C']	19959	3247.0	543.3320912271806	0.0378376006320213	0.018597498546002	2.0345532243719595	0.041909	0.041909	chr4	5701824	1.3776927018400582	chr4:5701824:T:C
chr4:5701903	['C', 'A']	19959	2822.0	371.1639305175356	0.0108544405018283	0.019794958852567	0.5483436759162921	0.583462	0.583462	chr4	5701903	0.233987423642115	chr4:5701903:C:A
chr4:5702453	['C', 'T']	19959	844.0422888064936	87.92087670902822	-0.0190914983082931	0.0354108341004632	-0.5391428582034833	0.589794	0.589794	chr4	5702453	0.229299649858391	chr4:5702453:C:T
chr4:5702783	['C', 'T']	19959	3152.1579316564785	451.89788565529255	0.0134045665508297	0.0187505089705971	0.7148908102627818	0.474685	0.474685	chr4	5702783	0.3235944917283535	chr4:5702783:C:T
chr4:5703222	['G', 'A']	19959	910.0	131.73522888389	-0.0035785768313836	0.0338602359259432	-0.1056867069447031	0.915832	0.915832	chr4	5703222	0.0381841859004553	chr4:5703222:G:A
chr4:5703256	['T', 'C']	19959	7951.195129284426	965.436724199608	-0.0075112943346453	0.0126890241616969	-0.5919520870106724	0.553889	0.553889	chr4	5703256	0.2565772596714019	chr4:5703256:T:C
chr4:5703362	['G', 'C']	19959	5040.505085934759	777.3759087303491	0.0244727384497256	0.0152578628725239	1.6039427444190553	0.108743	0.108743	chr4	5703362	0.9635986898603924	chr4:5703362:G:C
chr4:5703987	['A', 'C']	19959	10466.24387187328	1445.572225695785	0.0033228380775138	0.0115017692481987	0.2888979952396653	0.772662	0.772662	chr4	5703987	0.1120104461037797	chr4:5703987:A:C
chr4:5704364	['T', 'C']	19959	18765.82065544197	2524.816387061848	-0.0071968550616323	0.0101277257110528	-0.7106091996328596	0.477335	0.477335	chr4	5704364	0.3211767203591256	chr4:5704364:T:C
chr4:5704427	['G', 'A']	19959	7268.092453397474	880.590591176253	-0.0259428169924356	0.0129703036840759	-2.000170360258132	0.0454954	0.0454954	chr4	5704427	1.3420325122573702	chr4:5704427:G:A
chr4:5704502	['C', 'T']	19959	3239.1622908107024	549.5657104976672	0.0401990031681687	0.0186376862711401	2.156866607976744	0.031028	0.031028	chr4	5704502	1.5082462172278523	chr4:5704502:C:T
chr4:5704545	['G', 'A']	19959	10465.194676958548	1437.157222872842	0.002212268933073	0.0115012752593769	0.1923498814854816	0.84747	0.84747	chr4	5704545	0.0718756666529762	chr4:5704545:G:A
chr4:5705284	['T', 'G']	19959	19625.84977443609	2673.830242551181	-0.0041294532466799	0.0101161969629149	-0.4082021397782348	0.68313	0.68313	chr4	5705284	0.1654966419842271	chr4:5705284:T:G
chr4:5705832	['C', 'T']	19959	3237.0	540.3779798369353	0.0367237302633832	0.0186371390241692	1.970459640600348	0.0487995	0.0487995	chr4	5705832	1.3115846277586294	chr4:5705832:C:T
chr4:5706113	['T', 'A']	19959	6985.49992480826	816.7243773493094	-0.0308037446142365	0.0131892677061399	-2.335515913434428	0.0195263	0.0195263	chr4	5706113	1.7093800425194468	chr4:5706113:T:A
chr4:5706151	['A', 'C']	19959	1533.7684595719084	173.76508995393897	-0.0195086871996439	0.0263167379146705	-0.7413033964505387	0.458518	0.458518	chr4	5706151	0.3386436105997819	chr4:5706151:A:C
chr4:5706507	['G', 'T']	19959	5047.249641548466	663.0080932053984	-0.0136879940887045	0.0155491584062481	-0.880304498229581	0.378705	0.378705	chr4	5706507	0.4216989608995735	chr4:5706507:G:T
chr4:5707124	['C', 'T']	19959	9905.0	1334.3021733195994	-0.0018242829138484	0.0117175267764067	-0.1556883930081244	0.87628	0.87628	chr4	5707124	0.0573571004245096	chr4:5707124:C:T
chr4:5707439	['C', 'A']	19959	7015.054419723391	822.3127515033858	-0.0305062737049401	0.0131596549385457	-2.31816668806298	0.0204503	0.0204503	chr4	5707439	1.6893003166351763	chr4:5707439:C:A
chr4:5707517	['G', 'A']	19959	9909.993035025303	1336.273807648856	-0.0015382912085351	0.0117147778526262	-0.1313120255362186	0.89553	0.89553	chr4	5707517	0.0479198608297753	chr4:5707517:G:A
chr4:5707757	['G', 'C']	19959	6999.701408027258	828.2071372540953	-0.0290683036579521	0.0131712784906068	-2.206946248891652	0.0273292	0.0273292	chr4	5707757	1.5633730811017288	chr4:5707757:G:C
chr4:5708462	['G', 'A']	19959	12195.833132892363	1539.6606242108496	-0.0204595791424828	0.0109132183430116	-1.874752112476912	0.0608414	0.0608414	chr4	5708462	1.2158008011068888	chr4:5708462:G:A
chr4:5708742	['T', 'C']	19959	1969.0	175.75562763406668	-0.0587441704458017	0.0232716420095159	-2.524281287146856	0.0116012	0.0116012	chr4	5708742	1.9354970860813632	chr4:5708742:T:C
chr4:5708920	['A', 'G']	19959	4104.205631826837	666.1346099376522	0.0304954001302931	0.016717379061502	1.824173515364021	0.0681408	0.0681408	chr4	5708920	1.1665927719488576	chr4:5708920:A:G
chr4:5709083	['G', 'T']	19959	1210.0	168.84851672513938	0.0055406018986073	0.0296271091352137	0.1870112225030398	0.851654	0.851654	chr4	5709083	0.0697368094712548	chr4:5709083:G:T
chr4:5709129	['G', 'A']	19959	10262.570913100128	1399.959709801037	0.0003024118469177	0.0116125365904573	0.0260418423280794	0.979224	0.979224	chr4	5709129	0.0091179508563632	chr4:5709129:G:A
chr4:5709607	['G', 'A']	19959	9924.0	1450.8715084288451	0.0147420948502735	0.0117195268626096	1.2579087042589787	0.20844	0.20844	chr4	5709607	0.6810189355052766	chr4:5709607:G:A
chr4:5709641	['G', 'A']	19959	5941.595380067145	847.2872247517447	0.0086811281626238	0.0142571162495314	0.6088979012785356	0.542599	0.542599	chr4	5709641	0.2655210109704457	chr4:5709641:G:A
chr4:5709677	['T', 'C']	19959	16733.515183403488	2320.2825045132345	0.006734056985119	0.0102530436372752	0.6567861430567966	0.511326	0.511326	chr4	5709677	0.2913021236250286	chr4:5709677:T:C
chr4:5709740	['AT', 'A']	19959	6000.300631325785	838.5783437701436	0.0059100784008054	0.0142013018537425	0.4161645503822557	0.677294	0.677294	chr4	5709740	0.1692227716968033	chr4:5709740:AT:A
chr4:5710291	['T', 'G']	19959	15635.953586497908	2049.3609832971783	-0.0147075604393916	0.0103441014827745	-1.4218306407650063	0.155091	0.155091	chr4	5710291	0.8094134037579315	chr4:5710291:T:G
chr4:5710393	['CATAA', 'C']	19959	10854.63153938665	1467.7070922414955	0.0009156048454936	0.0113476846292021	0.0806864902763856	0.935692	0.935692	chr4	5710393	0.0288670836478146	chr4:5710393:CATAA:C
chr4:5711792	['T', 'A']	19959	4057.203276881451	673.7909250078931	0.0336922254280397	0.0167081712993724	2.016511850659876	0.0437599	0.0437599	chr4	5711792	1.3589236791220165	chr4:5711792:T:A
chr4:5711857	['C', 'T']	19959	1226.1843054720384	240.2649948426344	0.0681274045445037	0.0294523301151507	2.313141414555105	0.020725	0.020725	chr4	5711857	1.6835054607776887	chr4:5711857:C:T
chr4:5711887	['G', 'A']	19959	975.0977100766648	140.02627131822328	0.0245267063524663	0.0327603445923335	0.7486705850525753	0.454065	0.454065	chr4	5711887	0.3428819728682089	chr4:5711887:G:A
chr4:5712077	['G', 'A']	19959	36246.63210903443	4893.911619544572	-0.0118362533661719	0.0174894518552539	-0.6767652562316449	0.498563	0.498563	chr4	5712077	0.3022799550582351	chr4:5712077:G:A
chr4:5712314	['G', 'A']	19959	1361.068193205732	190.2688542463252	0.0151168252006535	0.0278405796848586	0.5429781050455282	0.587151	0.587151	chr4	5712314	0.2312501951177952	chr4:5712314:G:A
chr4:5712320	['C', 'T']	19959	36490.0	4936.20319048498	-0.0076264195523366	0.0180546148156919	-0.4224083222040399	0.672732	0.672732	chr4	5712320	0.1721579136389093	chr4:5712320:C:T
chr4:5712471	['A', 'G']	19959	36749.68251741244	4963.670417902671	-0.0129919986253893	0.0187509524037124	-0.6928713990451553	0.488398	0.488398	chr4	5712471	0.3112261231684783	chr4:5712471:A:G
chr4:5712868	['A', 'G']	19959	36492.485117257966	4940.635904369701	-0.0063014095807316	0.0180600646533852	-0.3489140100919012	0.727158	0.727158	chr4	5712868	0.1383712135250927	chr4:5712868:A:G
chr4:5712949	['G', 'T']	19959	35490.77818418679	4819.251573637601	0.0009182769367165	0.0160625316338251	0.0571688795795301	0.954411	0.954411	chr4	5712949	0.0202645638769318	chr4:5712949:G:T
chr4:5713280	['C', 'A']	19959	35479.0	4818.378468147601	0.0013593574142312	0.0160446991229173	0.0847231477397787	0.932482	0.932482	chr4	5713280	0.0303595427644476	chr4:5713280:C:A
chr4:5713424	['C', 'T']	19959	36491.0	4938.327504715955	-0.0067184140128346	0.0180565337715799	-0.3720766176844589	0.70984	0.70984	chr4	5713424	0.1488395314891152	chr4:5713424:C:T
chr4:5713661	['A', 'G']	19959	36564.93611571493	4927.780236437316	-0.0136883791052439	0.0184551909675583	-0.7417088844708376	0.458272	0.458272	chr4	5713661	0.3388766769401919	chr4:5713661:A:G
chr4:5713975	['G', 'T']	19959	555.0	69.45271194103059	0.0144240760983932	0.0432861195397735	0.3332263610541392	0.738967	0.738967	chr4	5713975	0.1313749554318364	chr4:5713975:G:T
chr4:5714182	['G', 'A']	19959	36489.0	4938.163607685439	-0.0067375683700744	0.0180526337106911	-0.3732180289064581	0.70899	0.70899	chr4	5714182	0.1493598903112163	chr4:5714182:G:A
chr4:5714216	['G', 'C']	19959	36488.82818919732	4938.100519572739	-0.0067355778737474	0.0180527057705076	-0.3731062788798814	0.709073	0.709073	chr4	5714216	0.1493090513258693	chr4:5714216:G:C
chr4:5714520	['G', 'A']	19959	3310.2339063366408	584.7181864193402	0.0453503979211195	0.0183881256996208	2.4662871388819485	0.0136605	0.0136605	chr4	5714520	1.864533404368476	chr4:5714520:G:A
chr4:5714814	['G', 'A']	19959	36495.31405662741	4939.650372231982	-0.0066508006001048	0.0180791764924316	-0.3678707712648886	0.712973	0.712973	chr4	5714814	0.1469269163936283	chr4:5714814:G:A
chr4:5715002	['T', 'C']	19959	38772.8278713169	5214.927262986344	-0.0378796094387035	0.0302312552945983	-1.2529949242786398	0.210222	0.210222	chr4	5715002	0.6773218364588696	chr4:5715002:T:C
chr4:5715115	['T', 'C']	19959	38766.0	5216.823666089097	-0.0359574275832436	0.0301483240231664	-1.192684129161321	0.233007	0.233007	chr4	5715115	0.632631031696264	chr4:5715115:T:C
chr4:5715195	['A', 'G']	19959	11517.73120865905	1535.4598636633343	-0.0023515793137622	0.0111546328692262	-0.2108163792866648	0.833033	0.833033	chr4	5715195	0.0793377939905368	chr4:5715195:A:G
chr4:5715502	['C', 'T']	19959	35173.286831028265	4751.432032925884	-0.0097661032680282	0.0156438888988055	-0.6242759285240066	0.532454	0.532454	chr4	5715502	0.2737179060283743	chr4:5715502:C:T
chr4:5715642	['T', 'C']	19959	8249.23992784125	1064.1379275893994	-0.0123245332335536	0.0124978017234013	-0.9861360826741884	0.324078	0.324078	chr4	5715642	0.4893504500011035	chr4:5715642:T:C
chr4:5715654	['T', 'C']	19959	36491.65666182292	4938.510457330438	-0.0069269175614622	0.0180590000898652	-0.3835714893954568	0.7013	0.7013	chr4	5715654	0.1540961611012174	chr4:5715654:T:C
chr4:5716028	['T', 'C']	19959	36751.0	4964.602040481609	-0.0125375473431029	0.0187536709515187	-0.6685383024749982	0.503798	0.503798	chr4	5716028	0.2977435609162859	chr4:5716028:T:C
chr4:5716092	['C', 'T']	19959	1220.12226286516	236.3690056548633	0.0669043589096088	0.0295180222831485	2.266559672183852	0.0234278	0.0234278	chr4	5716092	1.6302684921422477	chr4:5716092:C:T
chr4:5716140	['G', 'A']	19959	36742.0	4963.69145301376	-0.0125038254568551	0.0187277786209032	-0.6676619640782623	0.504357	0.504357	chr4	5716140	0.2972619471956504	chr4:5716140:G:A
chr4:5716571	['T', 'C']	19959	36751.0	4964.602040481609	-0.0125375473431029	0.0187536709515187	-0.6685383024749982	0.503798	0.503798	chr4	5716571	0.2977435609162859	chr4:5716571:T:C
chr4:5716850	['A', 'C']	19959	36749.68251741244	4963.903443058061	-0.0129046731229374	0.0187457227058647	-0.688406274082997	0.491205	0.491205	chr4	5716850	0.3087372211393689	chr4:5716850:A:C
chr4:5716969	['G', 'C']	19959	36745.68211655058	4960.642821635543	-0.0138160062012652	0.0187365449296355	-0.7373828127411342	0.460898	0.460898	chr4	5716969	0.3363951764292839	chr4:5716969:G:C
chr4:5716999	['C', 'T']	19959	36743.0	4964.162789437646	-0.0123983133552404	0.0187300832007855	-0.6619465179268615	0.508013	0.508013	chr4	5716999	0.294125174023116	chr4:5716999:C:T
chr4:5717010	['GA', 'G']	19959	1607.1610462494364	305.0996878020821	0.0587080149096841	0.0257960216306122	2.275855391593218	0.0228652	0.0228652	chr4	5717010	1.640824995529024	chr4:5717010:GA:G
chr4:5717014	['G', 'A']	19959	36750.8413167652	4964.396623650611	-0.0125502595518988	0.0187536662419721	-0.669216322289581	0.503365	0.503365	chr4	5717014	0.2981169851231917	chr4:5717014:G:A
chr4:5717071	['C', 'T']	19959	36750.6826176279	4963.799544655068	-0.0130362751043077	0.018753386772397	-0.695142443470301	0.486974	0.486974	chr4	5717071	0.3124942255573578	chr4:5717071:C:T
chr4:5717120	['T', 'C']	19959	36750.8413167652	4963.4839028993365	-0.0128429083590697	0.0187534803428789	-0.6848279958843181	0.49346	0.49346	chr4	5717120	0.306748045594826	chr4:5717120:T:C
chr4:5717137	['C', 'G']	19959	1658.1661572380615	274.2893134374754	0.030573450025682	0.0253578705808411	1.205678920405148	0.227956	0.227956	chr4	5717137	0.6421489723034398	chr4:5717137:C:G
chr4:5717273	['C', 'T']	19959	36742.84091592344	4963.057364622479	-0.0128085504197472	0.0187301255558663	-0.6838475471797095	0.494079	0.494079	chr4	5717273	0.306203604677546	chr4:5717273:C:T
chr4:5717289	['G', 'T']	19959	1000.100215463246	166.70528441779396	0.0308958857796646	0.0323498576655071	0.9550547671375784	0.339562	0.339562	chr4	5717289	0.4690809171139052	chr4:5717289:G:T
chr4:5717503	['A', 'G']	19959	36750.6826176279	4962.262290220899	-0.0130810671690031	0.0187534983369645	-0.6975267725499209	0.485481	0.485481	chr4	5717503	0.3138277621650867	chr4:5717503:A:G
chr4:5717547	['G', 'A']	19959	14614.928990228014	1944.4163177891123	0.0001865607885299	0.010458571348826	0.0178380758047736	0.985768	0.985768	chr4	5717547	0.0062252840195859	chr4:5717547:G:A
chr4:5717599	['T', 'C']	19959	35746.79101112336	4796.8549143836335	-0.0176417997496032	0.0164904945588956	-1.0698162924462815	0.284715	0.284715	chr4	5717599	0.5455896517655074	chr4:5717599:T:C
chr4:5717608	['C', 'T']	19959	35746.79101112336	4796.8549143836335	-0.0176417997496032	0.0164904945588956	-1.0698162924462815	0.284715	0.284715	chr4	5717608	0.5455896517655074	chr4:5717608:C:T
chr4:5717652	['C', 'G']	19959	36500.65756376208	4930.478645465455	-0.0101514521038759	0.0181106360001019	-0.560524329671185	0.575128	0.575128	chr4	5717652	0.2402354883412789	chr4:5717652:C:G
chr4:5718046	['G', 'T']	19959	35738.0	4794.884690390172	-0.017936257165291	0.0164703712796238	-1.0890013868406678	0.276166	0.276166	chr4	5718046	0.5588297903529758	chr4:5718046:G:T
chr4:5718147	['G', 'C']	19959	35746.5820013028	4795.839278283095	-0.0180503979784597	0.0164856323334076	-1.0949169321143448	0.273566	0.273566	chr4	5718147	0.5629378796490689	chr4:5718147:G:C
chr4:5718197	['G', 'A']	19959	35739.58129979456	4790.875351596057	-0.0188572378616429	0.0164724417027338	-1.1447749035598842	0.252316	0.252316	chr4	5718197	0.5980552088903206	chr4:5718197:G:A
chr4:5718547	['G', 'A']	19959	35744.58180087188	4795.465580224613	-0.0180144590006296	0.0164834708257583	-1.09288020654478	0.27446	0.27446	chr4	5718547	0.5615209409956836	chr4:5718547:G:A
chr4:5718618	['G', 'A']	19959	1606.0804689848685	305.540305953869	0.0589494719114058	0.025801754587344	2.284707875654353	0.0223404	0.0223404	chr4	5718618	1.6509090552026138	chr4:5718618:G:A
chr4:5718811	['A', 'G']	19959	35759.79166249123	4798.079556573271	-0.0182258937277089	0.0165073822900391	-1.1041056302855945	0.269561	0.269561	chr4	5718811	0.5693429411797077	chr4:5718811:A:G
chr4:5719294	['A', 'C']	19959	1870.0936967632024	243.3892756645496	0.0002850330553267	0.0239851345862721	0.011883738000363	0.990518	0.990518	chr4	5719294	0.0041376279198363	chr4:5719294:A:C
chr4:5719322	['A', 'G']	19959	975.0	143.6457076607099	0.0268832800174152	0.0327645049156448	0.8205001139687189	0.411941	0.411941	chr4	5719322	0.3851649810767946	chr4:5719322:A:G
chr4:5720203	['A', 'G']	19959	17453.493608061355	2326.9727582697456	-0.009256219884773	0.010195813967583	-0.9078451131221784	0.363971	0.363971	chr4	5720203	0.4389332181138765	chr4:5720203:A:G
chr4:5720391	['G', 'A']	19959	17837.787443002453	2414.972807327093	-0.004382806201486	0.0101881210459523	-0.4301878807405142	0.667064	0.667064	chr4	5720391	0.1758324966480069	chr4:5720391:G:A
chr4:5720459	['G', 'A']	19959	1259.0	202.76971528469463	0.0377898172593443	0.0288813157682225	1.3084520650864406	0.190735	0.190735	chr4	5720459	0.7195696063134697	chr4:5720459:G:A
chr4:5720554	['A', 'T']	19959	35285.767912616495	4774.182491811869	-0.0016635017401047	0.0158096617160898	-0.1052205777693387	0.916202	0.916202	chr4	5720554	0.0380087645267374	chr4:5720554:A:T
chr4:5720886	['AC', 'A']	19959	18084.0	2434.164880909367	0.0010284969654997	0.0101343660108096	0.1014860687291822	0.919166	0.919166	chr4	5720886	0.0366060485990131	chr4:5720886:AC:A
chr4:5721541	['AG', 'A']	19959	2019.4047105988475	347.1284875071824	0.0467324768846483	0.0231639272788505	2.017467777466075	0.0436601	0.0436601	chr4	5721541	1.3599152739086375	chr4:5721541:AG:A
chr4:5722121	['T', 'C']	19959	1309.3280044101434	226.0629971860882	0.0456774154243452	0.0284262195067056	1.6068761944784835	0.108097	0.108097	chr4	5722121	0.9661863587897508	chr4:5722121:T:C
chr4:5722267	['T', 'C']	19959	3043.457456404089	399.5436557637658	-0.0042103483995448	0.0190433482559237	-0.2210928636583204	0.825022	0.825022	chr4	5722267	0.0835344704183038	chr4:5722267:T:C
chr4:5722790	['G', 'T']	19959	12644.900631389057	1721.8801177920254	-0.0027826630137523	0.0109351414284534	-0.2544697781879414	0.799135	0.799135	chr4	5722790	0.0973798479669374	chr4:5722790:G:T
chr4:5723123	['C', 'T']	19959	12754.917167769094	1821.3543600839755	0.0053352076278048	0.0108859869580197	0.4900986606340153	0.624069	0.624069	chr4	5723123	0.204767390024977	chr4:5723123:C:T
chr4:5723253	['G', 'A']	19959	1652.2417268351385	171.42120100040367	-0.04046595209698	0.0253339026452447	-1.5973043183923188	0.110214	0.110214	chr4	5723253	0.957763235460961	chr4:5723253:G:A
chr4:5723673	['G', 'A']	19959	2114.211855489302	354.6454263291069	0.0447470348232296	0.0227055242780091	1.9707554106807488	0.0487657	0.0487657	chr4	5723673	1.3118855373877918	chr4:5723673:G:A
chr4:5724470	['T', 'C']	19959	872.0	97.40020771546872	-0.01586428996629	0.0345941993885378	-0.4585823706487172	0.646539	0.646539	chr4	5724470	0.189405272834725	chr4:5724470:T:C
chr4:5724544	['G', 'T']	19959	1837.0	213.7206676499954	-0.0249035836922505	0.0240295462517072	-1.0363734475627555	0.300041	0.300041	chr4	5724544	0.5228193957566025	chr4:5724544:G:T
chr4:5724570	['G', 'T']	19959	17958.79956907351	2399.2490833010183	0.0001989591643511	0.0101651154838425	0.0195727401884827	0.984384	0.984384	chr4	5724570	0.0068354538560511	chr4:5724570:G:T
chr4:5724669	['G', 'T']	19959	1430.0	241.5574030990173	0.0440609415991224	0.0272505192534494	1.6168844780286185	0.105919	0.105919	chr4	5724669	0.9750261281359842	chr4:5724669:G:T
chr4:5724805	['A', 'C']	19959	1900.4760950185423	232.5537837996202	-0.0177581289022026	0.0236623071885011	-0.7504817159517049	0.452973	0.452973	chr4	5724805	0.3439276838601794	chr4:5724805:A:C
chr4:5725049	['C', 'G']	19959	742.0	87.23016717296302	-0.0055646256926982	0.0374608061951893	-0.1485452732571692	0.881914	0.881914	chr4	5725049	0.0545737631067829	chr4:5725049:C:G
chr4:5726021	['G', 'A']	19959	28736.19880725669	3873.8732141732366	0.001647755890812	0.0112287201618072	0.1467447640574996	0.883335	0.883335	chr4	5726021	0.0538745613600768	chr4:5726021:G:A
chr4:5726306	['G', 'C']	19959	2759.13824030464	376.8969908532644	0.0056316761044718	0.0198830649618353	0.2832398382885915	0.776996	0.776996	chr4	5726306	0.1095812169550691	chr4:5726306:G:C
chr4:5727398	['C', 'T']	19959	28702.83786905	3856.968264472269	0.0009031820964355	0.0112423682939137	0.080337351777071	0.93597	0.93597	chr4	5727398	0.0287380711799043	chr4:5727398:C:T
chr4:5728048	['C', 'T']	19959	1283.157213780653	221.2211228666412	0.0457938923344213	0.0286724038869261	1.5971417156027876	0.11025	0.11025	chr4	5728048	0.957621401860124	chr4:5728048:C:T
chr4:5728099	['G', 'A']	19959	3672.103894151255	514.7621988142969	-0.0010407056997451	0.0174376211190829	-0.0596816327547228	0.95241	0.95241	chr4	5728099	0.0211760532902371	chr4:5728099:G:A
chr4:5728520	['C', 'G']	19959	2776.8347616899714	379.790726076196	0.0058422331371845	0.0198351629895963	0.2945392049588328	0.768349	0.768349	chr4	5728520	0.1144414696219569	chr4:5728520:C:G
chr4:5728686	['T', 'C']	19959	38418.924892273775	5201.975913437563	0.0002098591262149	0.0266468251270667	0.007875577117134	0.993716	0.993716	chr4	5728686	0.0027377174700558	chr4:5728686:T:C
chr4:5729227	['G', 'A']	19959	1912.0958011824832	282.42051387125423	0.025634723228189	0.0238079917417708	1.0767276596124344	0.281615	0.281615	chr4	5729227	0.5503442165621242	chr4:5729227:G:A
chr4:5729431	['C', 'T']	19959	1857.2791641611543	271.00533284448574	0.0232597264651816	0.0239763906919815	0.9701095867177532	0.332004	0.332004	chr4	5729431	0.4788566838638469	chr4:5729431:C:T
chr4:5729788	['T', 'C']	19959	5372.0	734.120455974173	-0.0050458565178883	0.0148471306354807	-0.3398539853774877	0.73397	0.73397	chr4	5729788	0.1343216909023507	chr4:5729788:T:C
chr4:5729798	['G', 'A']	19959	5909.592173172321	814.80648007097	-0.0030933044287483	0.0141952406142077	-0.2179113769760481	0.8275	0.8275	chr4	5729798	0.0822319975522436	chr4:5729798:G:A
chr4:5730134	['G', 'A']	19959	1858.0	273.7269866388569	0.0244437725353956	0.0239706561406856	1.0197373151545484	0.307865	0.307865	chr4	5730134	0.5116396815770434	chr4:5730134:G:A
chr4:5730658	['C', 'G']	19959	8908.892719346595	1226.1874541537416	-0.0020633445597985	0.0121139343095855	-0.1703281945458342	0.864754	0.864754	chr4	5730658	0.063107420439464	chr4:5730658:C:G
chr4:5731251	['G', 'A']	19959	5226.309261300992	720.4386050275743	-0.0030306788853581	0.015020888005324	-0.201764295445376	0.840103	0.840103	chr4	5731251	0.0756674644269966	chr4:5731251:G:A
chr4:5731255	['T', 'A']	19959	1748.6132718524457	241.10922549135336	0.0041385343131922	0.0246691081960453	0.1677618128836812	0.866772	0.866772	chr4	5731255	0.0620951264730111	chr4:5731255:T:A
chr4:5731811	['A', 'G']	19959	3337.668905036331	489.0682577843061	0.0062048507779609	0.0182139871274139	0.3406640585916533	0.73336	0.73336	chr4	5731811	0.1346827816579714	chr4:5731811:A:G
chr4:5732016	['C', 'T']	19959	11408.035507761006	1469.08201221667	-0.0084361187271508	0.0112687718953469	-0.748628049755289	0.45409	0.45409	chr4	5732016	0.3428580620555165	chr4:5732016:C:T
chr4:5732188	['C', 'T']	19959	1936.194017136844	299.5650655064216	0.0257248966161693	0.0236333318586984	1.088500629956714	0.276387	0.276387	chr4	5732188	0.5584823880743943	chr4:5732188:C:T
chr4:5732234	['G', 'A']	19959	1936.194017136844	298.28451477728964	0.025244253990928	0.0236341102226057	1.06812796221887	0.285476	0.285476	chr4	5732234	0.544430397070279	chr4:5732234:G:A
chr4:5732242	['A', 'G']	19959	13607.450993210943	1784.5879214111235	-0.0071581697318018	0.0107010291967351	-0.6689234839192643	0.503552	0.503552	chr4	5732242	0.2979556747688137	chr4:5732242:A:G
chr4:5732245	['A', 'G']	19959	1520.0663849717391	212.2243340302977	0.0041625628486854	0.0266870584031585	0.1559768328828912	0.876053	0.876053	chr4	5732245	0.0574696188190653	chr4:5732245:A:G
chr4:5732246	['G', 'A']	19959	15497.21161846524	2079.943154621088	-0.0013606061106553	0.0103353259572023	-0.1316461731627567	0.895265	0.895265	chr4	5732246	0.0480483937311342	chr4:5732246:G:A
chr4:5732247	['C', 'T']	19959	1937.2911906193624	299.46585813878136	0.0252182150891352	0.0236160086812592	1.0678440810850252	0.285604	0.285604	chr4	5732247	0.5442357143826888	chr4:5732247:C:T
chr4:5732484	['G', 'C']	19959	1494.0	207.60434020673665	0.0034744469009264	0.0266862187169707	0.1301962986129961	0.896412	0.896412	chr4	5732484	0.0474923383274047	chr4:5732484:G:C
chr4:5732839	['A', 'G']	19959	13828.0	1827.6106977643344	-0.0048539856608956	0.0106416047684372	-0.4561328640293499	0.648299	0.648299	chr4	5732839	0.188224648295009	chr4:5732839:A:G
chr4:5732884	['C', 'T']	19959	1944.0	297.8094042862769	0.0244715907775853	0.0235810400346162	1.0377655413697542	0.299392	0.299392	chr4	5732884	0.5237598085429787	chr4:5732884:C:T
chr4:5732903	['G', 'A']	19959	1482.0742559374687	205.21166983644824	0.0034086698281923	0.0267815087219573	0.127276990388434	0.898722	0.898722	chr4	5732903	0.0463746269956197	chr4:5732903:G:A
chr4:5733155	['C', 'G']	19959	13850.469730379877	1833.2052802231303	-0.0048736958376108	0.0106380148205471	-0.4581395983954994	0.646857	0.646857	chr4	5733155	0.1891917177471447	chr4:5733155:C:G
chr4:5733230	['G', 'A']	19959	2618.3935658448586	366.592784801524	0.0093030404111122	0.0203419039898688	0.4573338078748981	0.647436	0.647436	chr4	5733230	0.1888031557726986	chr4:5733230:G:A
chr4:5733576	['C', 'T']	19959	3886.1947088886654	587.6801914710964	0.0226833769540267	0.0170007769160716	1.3342553146840657	0.182135	0.182135	chr4	5733576	0.7396065899201354	chr4:5733576:C:T
chr4:5733589	['G', 'C']	19959	15725.151490854423	2110.9182269090406	-0.0009301711386939	0.0103151300693324	-0.0901754153793418	0.928149	0.928149	chr4	5733589	0.0323822989067419	chr4:5733589:G:C
chr4:5733793	['T', 'G']	19959	1495.0749073053412	208.0336251565917	0.0037276240323187	0.0266782615756512	0.1397251474481705	0.888879	0.888879	chr4	5733793	0.051157354000368	chr4:5733793:T:G
chr4:5733856	['G', 'C']	19959	9012.0	1219.2709811458317	-0.0053216324937815	0.0120913220575504	-0.4401199859248171	0.659855	0.659855	chr4	5733856	0.1805514881222903	chr4:5733856:G:C
chr4:5733988	['A', 'G']	19959	4318.16351696827	624.916086961243	0.0141915791572033	0.0162499393144158	0.8733312095887961	0.382493	0.382493	chr4	5733988	0.4173765084559615	chr4:5733988:A:G
chr4:5734102	['A', 'G']	19959	1502.3010774242043	211.3927535505364	0.0053054143578216	0.0266046842004372	0.1994165507792203	0.841939	0.841939	chr4	5734102	0.0747193727795288	chr4:5734102:A:G
chr4:5734171	['G', 'C']	19959	14393.769334870434	1950.019737072901	0.0016375096087951	0.0104807831022972	0.1562392421265047	0.875846	0.875846	chr4	5734171	0.0575722491170132	chr4:5734171:G:C
chr4:5734445	['G', 'T']	19959	1505.2262477450392	211.1781064688344	0.0050649791658656	0.0265643426399318	0.1906683419393885	0.848787	0.848787	chr4	5734445	0.0712012806989638	chr4:5734445:G:T
chr4:5734739	['A', 'G']	19959	23608.09697789805	3222.69368964743	0.0002405568337999	0.0102424057518028	0.0234863604927588	0.981263	0.981263	chr4	5734739	0.0082145765744709	chr4:5734739:A:G
chr4:5734765	['G', 'A']	19959	2212.2216766047004	350.5871981565231	0.0342724914523948	0.0221569023284887	1.546808797741018	0.121925	0.121925	chr4	5734765	0.913907235736396	chr4:5734765:G:A
chr4:5735105	['T', 'G']	19959	21520.15643633813	2916.677580662259	-0.002451156276334	0.0101037809521672	-0.2425979232861607	0.808319	0.808319	chr4	5735105	0.0924172127415007	chr4:5735105:T:G
chr4:5735579	['T', 'G']	19959	2158.2162649696847	345.5661271207859	0.036516739526528	0.0223816998287118	1.6315445120787224	0.102791	0.102791	chr4	5735579	0.9880449088956617	chr4:5735579:T:G
chr4:5735690	['T', 'G']	19959	15353.846346597174	2066.985779913584	-0.0055504458181387	0.0104196734155013	-0.5326890389751904	0.594255	0.594255	chr4	5735690	0.2260271554756353	chr4:5735690:T:G
chr4:5736726	['A', 'G']	19959	10687.14181909296	1380.7246380309414	-0.0101552390144353	0.0113956592029441	-0.8911497644481733	0.37286	0.37286	chr4	5736726	0.428454204761662	chr4:5736726:A:G
chr4:5736732	['T', 'C']	19959	22951.0	3058.069012136763	-0.0081614216714382	0.0102496574257652	-0.7962628732275775	0.425889	0.425889	chr4	5736732	0.3707035768809223	chr4:5736732:T:C
chr4:5737149	['C', 'T']	19959	5091.510196923386	712.7576065444142	0.0011939333121394	0.0151365163865817	0.0788776810758036	0.937131	0.937131	chr4	5737149	0.0281996955578095	chr4:5737149:C:T
chr4:5738306	['T', 'A']	19959	4046.2027257240206	620.6878353138555	0.0168077977651715	0.0167056197246481	1.0061163873120282	0.314372	0.314372	chr4	5738306	0.5025561419806329	chr4:5738306:T:A
chr4:5738818	['C', 'T']	19959	1851.2782621767888	275.480113057306	0.0182792182952984	0.0239795229557396	0.7622844845177852	0.445899	0.445899	chr4	5738818	0.3507635016243082	chr4:5738818:C:T
chr4:5739468	['G', 'A']	19959	1332.0	168.70512659933837	0.0024296406546999	0.0281625232940864	0.0862721223282623	0.931251	0.931251	chr4	5739468	0.0309332478874104	chr4:5739468:G:A
chr4:5740102	['A', 'T']	19959	1738.0870828740356	243.6604944651466	0.0059494804460894	0.0247771395695707	0.2401197454364775	0.81024	0.81024	chr4	5740102	0.0913863203347765	chr4:5740102:A:T
chr4:5740140	['A', 'T']	19959	3675.7366574793286	583.8146307178275	0.0205434114863493	0.0173923708831932	1.1811737240608793	0.237548	0.237548	chr4	5740140	0.6242486217070795	chr4:5740140:A:T
chr4:5740449	['C', 'T']	19959	995.7169955248222	124.6557351442894	-0.0197714784408659	0.0326729038545495	-0.6051337992142638	0.545097	0.545097	chr4	5740449	0.2635262081521435	chr4:5740449:C:T
chr4:5741010	['C', 'T']	19959	3090.30966578143	353.2244173235931	-0.0228843340725859	0.0187942793280793	-1.2176223239587531	0.223382	0.223382	chr4	5741010	0.6509518250235553	chr4:5741010:C:T
chr4:5741326	['A', 'G']	19959	21226.38099533905	2923.1529012856968	0.006610516910324	0.010133296719859	0.6523559995404953	0.514179	0.514179	chr4	5741326	0.2888856647028038	chr4:5741326:A:G
chr4:5741785	['T', 'C']	19959	20875.229527914205	2719.247198343229	-0.0043668964981905	0.0101168907174833	-0.4316441306066509	0.666005	0.666005	chr4	5741785	0.1765225103728545	chr4:5741785:T:C
chr4:5742044	['TA', 'T']	19959	2526.0	369.3613812888927	0.0094546114701701	0.0207197652335912	0.456308812555566	0.648173	0.648173	chr4	5742044	0.1883090637006515	chr4:5742044:TA:T
chr4:5742054	['C', 'T']	19959	6337.952645820806	870.835242367434	0.0021216209839893	0.0138272173187249	0.1534380298714363	0.878054	0.878054	chr4	5742054	0.0564787743207012	chr4:5742054:C:T
chr4:5742160	['T', 'C']	19959	2268.340950090199	352.73824621495567	0.018755802079678	0.021872586476964	0.8575027054725088	0.391177	0.391177	chr4	5742160	0.407626688308599	chr4:5742160:T:C
chr4:5742202	['A', 'AG']	19959	1335.1337876434334	167.24157786165887	-0.0097769262396154	0.0280229710920472	-0.3488897093566946	0.727176	0.727176	chr4	5742202	0.1383604631738327	chr4:5742202:A:AG
chr4:5742252	['C', 'G']	19959	2949.4433253156944	358.37483664133674	-0.0140264158423388	0.0194100490599546	-0.7226368052452325	0.469912	0.469912	chr4	5742252	0.3279834643891792	chr4:5742252:C:G
chr4:5742367	['G', 'A']	19959	4693.705502104631	667.1763208402643	0.0038680636487717	0.0156929189816609	0.2464846503886294	0.80531	0.80531	chr4	5742367	0.0940369079883447	chr4:5742367:G:A
chr4:5742779	['T', 'C']	19959	692.2080890091714	117.30738544198192	0.0516066856943772	0.0389500634757787	1.32494484191198	0.185205	0.185205	chr4	5742779	0.7323472927993463	chr4:5742779:T:C
chr4:5743274	['G', 'T']	19959	622.3318677986654	100.44705653347285	0.0476253131382571	0.0412141646842628	1.1555569184310628	0.247876	0.247876	chr4	5743274	0.605765520719648	chr4:5743274:G:T
chr4:5743552	['C', 'A']	19959	18472.851079821616	2523.4407611747547	0.0026110578487104	0.0100944329945298	0.2586631512760931	0.795898	0.795898	chr4	5743552	0.0991425866286468	chr4:5743552:C:A
chr4:5743577	['C', 'T']	19959	1675.251803968731	218.16212189712405	0.0002245970105388	0.0251062104409214	0.0089458746100814	0.992862	0.992862	chr4	5743577	0.0031111108232412	chr4:5743577:C:T
chr4:5743965	['AG', 'A']	19959	5247.262902094399	737.863496589312	0.0073959916631937	0.0149709698368286	0.494022213911588	0.621296	0.621296	chr4	5743965	0.2067014424331102	chr4:5743965:AG:A
chr4:5744154	['G', 'A']	19959	8193.231509320503	1063.1579887405142	-0.0069846660139239	0.012529005712262	-0.557479673513769	0.577206	0.577206	chr4	5744154	0.2386691631063534	chr4:5744154:G:A
chr4:5744227	['T', 'A']	19959	5209.305001503458	777.308255902002	0.0194701748468105	0.0149442512854586	1.3028538181605476	0.19264	0.19264	chr4	5744227	0.7152535304222695	chr4:5744227:T:A
chr4:5744556	['G', 'A']	19959	8336.417677121957	1072.862332662127	-0.0081340977738587	0.0124448499534618	-0.6536115585383977	0.51337	0.51337	chr4	5744556	0.289569513956619	chr4:5744556:G:A
chr4:5744578	['T', 'A']	19959	19871.986921226697	2742.1698098997394	0.0068095671006074	0.0100466780038801	0.6777929080615069	0.497911	0.497911	chr4	5744578	0.3028482790538627	chr4:5744578:T:A
chr4:5744891	['A', 'G']	19959	641.826713709678	101.79108010336836	0.043200293850638	0.040566030429966	1.0649376681117415	0.286917	0.286917	chr4	5744891	0.5422437187896785	chr4:5744891:A:G
chr4:5744893	['T', 'C']	19959	19976.00681670092	2743.676389915076	0.0060914717964238	0.010057343994824	0.6056740029533428	0.544738	0.544738	chr4	5744893	0.2638123280228442	chr4:5744893:T:C
chr4:5745351	['A', 'G']	19959	28316.256163559832	3818.51805277266	0.0010903021637255	0.0110798913991262	0.0984036868638931	0.921613	0.921613	chr4	5745351	0.0354514078483313	chr4:5745351:A:G
chr4:5745379	['GT', 'G']	19959	12650.53530443498	1684.6042269975	0.0004615338555369	0.0107875071541879	0.0427841065540108	0.965874	0.965874	chr4	5745379	0.0150795243855396	chr4:5745379:GT:G
chr4:5745455	['G', 'A']	19959	13668.05441972339	1858.179150663024	0.0015126865694264	0.0106006605460312	0.1426973878521891	0.886531	0.886531	chr4	5745455	0.0523060734939167	chr4:5745455:G:A
chr4:5745565	['C', 'T']	19959	19839.97614632924	2722.158232769656	0.0062344016707019	0.0100520494282086	0.6202119990781783	0.535125	0.535125	chr4	5745565	0.2715447591576342	chr4:5745565:C:T
chr4:5745809	['C', 'T']	19959	8396.420683435214	1082.078944111784	-0.0081864549902404	0.0124182953962052	-0.6592253388288725	0.509759	0.509759	chr4	5745809	0.2926350978385276	chr4:5745809:C:T
chr4:5745974	['G', 'A']	19959	8392.261425135297	1074.8458534846218	-0.0091016234895511	0.0124229772632649	-0.732644300691502	0.463784	0.463784	chr4	5745974	0.3336842380860656	chr4:5745974:G:A
chr4:5746665	['C', 'A']	19959	6292.630555694744	798.7559926782529	-0.0083933121676622	0.0139359262688707	-0.6022787438543474	0.546995	0.546995	chr4	5746665	0.2620166434697393	chr4:5746665:C:A
chr4:5746951	['T', 'C']	19959	20361.080581307942	2752.423643087874	-0.0021301837798445	0.0100801267218866	-0.2113250992390132	0.832636	0.832636	chr4	5746951	0.0795448158088937	chr4:5746951:T:C
chr4:5747137	['G', 'A']	19959	20326.03677907501	2714.1633405023786	-0.0064324880249028	0.0100757273190958	-0.6384142624336162	0.523211	0.523211	chr4	5747137	0.2813231339707115	chr4:5747137:G:A
chr4:5747251	['T', 'TCAG']	19959	38372.0	5230.560522697539	0.013043811033914	0.0264343042332428	0.4934425706393529	0.621705	0.621705	chr4	5747251	0.2064156398480617	chr4:5747251:T:TCAG
chr4:5747389	['G', 'T']	19959	37472.87749273474	5122.354019900573	0.0164165432793392	0.0211508120506214	0.7761660989681431	0.43766	0.43766	chr4	5747389	0.3588631439811288	chr4:5747389:G:T
chr4:5747475	['A', 'T']	19959	8483.700225507393	1037.9718351179026	-0.0126001833612013	0.0122884473205541	-1.0253682204525365	0.305202	0.305202	chr4	5747475	0.5154126247600214	chr4:5747475:A:T
chr4:5747535	['C', 'T']	19959	19091.91311319337	2579.959229200997	-0.0027028450497922	0.0100816625546612	-0.2680951713209805	0.788629	0.788629	chr4	5747535	0.1031272567981685	chr4:5747535:C:T
chr4:5747633	['C', 'T']	19959	2963.0	480.9593783068704	0.0258614635750968	0.0192411653760737	1.3440695025289575	0.178941	0.178941	chr4	5747633	0.7472901399598112	chr4:5747633:C:T
chr4:5747882	['C', 'T']	19959	9782.960611375594	1275.9762423626382	-0.00629404010981	0.0117197819591189	-0.5370441303229893	0.591243	0.591243	chr4	5747882	0.2282339880374209	chr4:5747882:C:T
chr4:5747889	['T', 'G']	19959	2521.3789837642817	413.96580941559614	0.0277703585127509	0.0207779840170609	1.336528052478456	0.181392	0.181392	chr4	5747889	0.7413818707073982	chr4:5747889:T:G
chr4:5748057	['G', 'A']	19959	19086.344163658243	2586.4689888872854	-0.0022955637552835	0.0100874560087883	-0.2275661726091893	0.819986	0.819986	chr4	5748057	0.0861935624634183	chr4:5748057:G:A
chr4:5748177	['T', 'C']	19959	19144.714414595022	2591.0462030551303	-0.0022302222961343	0.0100865917669835	-0.2211076196653975	0.825011	0.825011	chr4	5748177	0.0835402608955864	chr4:5748177:T:C
chr4:5748234	['G', 'C']	19959	28870.786018541723	3857.899854897222	-0.0090644111557112	0.0113030880612435	-0.8019411249914676	0.422597	0.422597	chr4	5748234	0.3740735903127405	chr4:5748234:G:C
chr4:5748276	['A', 'G']	19959	3984.395548202738	614.0439166866641	0.022620515800628	0.0168944091493414	1.338935005105506	0.180607	0.180607	chr4	5748276	0.7432654212292742	chr4:5748276:A:G
chr4:5749294	['T', 'C']	19959	10385.31791383218	1493.7885815173574	0.006492082829915	0.0116014578883336	0.5595919833871416	0.575764	0.575764	chr4	5749294	0.2397554931399789	chr4:5749294:T:C
chr4:5749438	['G', 'A']	19959	37936.90074155727	5152.181534951239	-0.0006094270108238	0.0234310697905808	-0.0260093549407138	0.97925	0.97925	chr4	5749438	0.0091064197800965	chr4:5749438:G:A
chr4:5749762	['C', 'T']	19959	3937.0	470.4674856363799	-0.0262959808695595	0.0168865492851042	-1.5572145869230656	0.119435	0.119435	chr4	5749762	0.9228683861090684	chr4:5749762:C:T
chr4:5750099	['T', 'A']	19959	4137.621918220084	617.924847493088	0.016764128932496	0.0166356611113796	1.0077224355711674	0.3136	0.3136	chr4	5750099	0.5036239459875992	chr4:5750099:T:A
chr4:5750927	['G', 'A']	19959	18312.0	2628.1722239235933	0.0080460844843356	0.0101774302533684	0.7905811471095685	0.429198	0.429198	chr4	5750927	0.3673423104502327	chr4:5750927:G:A
chr4:5751026	['C', 'T']	19959	615.0308147108929	94.7998453814058	0.0417960698777037	0.0413535692979937	1.0107004204769192	0.312172	0.312172	chr4	5751026	0.5056060531980997	chr4:5751026:C:T
chr4:5751075	['G', 'C']	19959	11770.589738450746	1733.5645571286138	0.0121520661092403	0.0111300591088809	1.0918240406777298	0.274924	0.274924	chr4	5751075	0.5607873459600894	chr4:5751075:G:C
chr4:5751326	['C', 'A']	19959	9167.0	1329.75597621531	0.007734373834504	0.0119948723863742	0.6448066795016575	0.51906	0.51906	chr4	5751326	0.2847824375989282	chr4:5751326:C:A
chr4:5751384	['C', 'T']	19959	18520.78382441371	2482.2993676808305	0.0021006516445851	0.0101070471409569	0.2078402935386169	0.835356	0.835356	chr4	5751384	0.0781284036943713	chr4:5751384:C:T
chr4:5751387	['A', 'C']	19959	5642.282693656679	757.3882474766536	-0.0088517838049713	0.0145170073420132	-0.6097526574470821	0.542033	0.542033	chr4	5751387	0.2659742719826041	chr4:5751387:A:C
chr4:5751522	['C', 'T']	19959	5539.27753281892	835.1427355194437	0.0134958932276815	0.0146559468028197	0.9208475855742784	0.357141	0.357141	chr4	5751522	0.4471602896793968	chr4:5751522:C:T
chr4:5751627	['G', 'A']	19959	27632.15333734215	3648.873232855543	-0.006667818734966	0.0109645993302009	-0.6081224251031403	0.543113	0.543113	chr4	5751627	0.2651098017724715	chr4:5751627:G:A
chr4:5751963	['G', 'T']	19959	615.0308147108929	93.3258443275988	0.0390723660107419	0.0413499001722527	0.9449204435313464	0.344711	0.344711	chr4	5751963	0.4625448576913347	chr4:5751963:G:T
chr4:5752128	['G', 'A']	19959	2619.6562593966123	420.1637547327365	0.025409909839439	0.0203866463130946	1.2463996995483169	0.212632	0.212632	chr4	5752128	0.6723713758540024	chr4:5752128:G:A
chr4:5752250	['G', 'T']	19959	9895.99163200882	1413.074176113776	0.0051681739554297	0.0117022726768353	0.4416384832375417	0.658756	0.658756	chr4	5752250	0.1812754161740465	chr4:5752250:G:T
chr4:5752457	['A', 'G']	19959	23372.36815197233	3027.479857611088	-0.0092893692164063	0.0102014243574893	-0.9105953140344144	0.36252	0.36252	chr4	5752457	0.4406680286790947	chr4:5752457:A:G
chr4:5752817	['T', 'C']	19959	8155.634477574543	1225.3282295446309	0.0204925471915346	0.0125979221227189	1.626660888352259	0.103825	0.103825	chr4	5752817	0.9836980602180844	chr4:5752817:T:C
chr4:5752852	['C', 'T']	19959	600.0	93.96568831512988	0.0450280511390251	0.0418334674377699	1.076364305827799	0.281777	0.281777	chr4	5752852	0.5500944589936554	chr4:5752852:C:T
chr4:5753323	['C', 'T']	19959	4860.243511373885	732.7292315952307	0.0191104940359558	0.0154588142433725	1.2362199153889668	0.216391	0.216391	chr4	5753323	0.6647608060960555	chr4:5753323:C:T
chr4:5753565	['G', 'A']	19959	4471.0	715.1669455979676	0.0273243596232467	0.016045578279983	1.7029214620038962	0.0885983	0.0885983	chr4	5753565	1.0525746111569938	chr4:5753565:G:A
chr4:5753646	['G', 'C']	19959	19728.98847579918	2687.4612243872643	0.0051305438232709	0.0100732901796968	0.5093215554945261	0.610532	0.610532	chr4	5753646	0.21429156831335	chr4:5753646:G:C
chr4:5754110	['T', 'A']	19959	5748.2880048101015	740.3660256274293	-0.0023963853208496	0.0143354363691996	-0.1671651465035525	0.867242	0.867242	chr4	5754110	0.0618596976800565	chr4:5754110:T:A
chr4:5754275	['A', 'G']	19959	24345.318598706963	3435.206679723902	0.0183619973770525	0.0103432797613556	1.7752586994365416	0.0758704	0.0758704	chr4	5754275	1.1199276262649849	chr4:5754275:A:G
chr4:5754479	['C', 'T']	19959	1170.058623108528	153.59293591711628	-0.0011536999292114	0.0298648585714255	-0.0386306845034025	0.969185	0.969185	chr4	5754479	0.0135933160240483	chr4:5754479:C:T
chr4:5754635	['G', 'A']	19959	1693.0848281390922	206.03077347320607	-0.0087953815366815	0.0252089483361221	-0.3488991852975698	0.727169	0.727169	chr4	5754635	0.1383646438343684	chr4:5754635:G:A
chr4:5755240	['G', 'A']	19959	15120.545481882422	1954.968214644287	-0.0140556423721818	0.0103979505325463	-1.351770459783074	0.176464	0.176464	chr4	5755240	0.7533438806219317	chr4:5755240:G:A
chr4:5755319	['C', 'T']	19959	1103.0552660587232	151.8289600650851	0.0174268430750305	0.0310509891734437	0.561233105254334	0.574645	0.574645	chr4	5755319	0.2406003677515595	chr4:5755319:C:T
chr4:5755327	['C', 'T']	19959	15102.513353710478	1947.8722539927603	-0.0144356225642432	0.010396737806265	-1.3884761579294944	0.165008	0.165008	chr4	5755327	0.7824949995943898	chr4:5755327:C:T
chr4:5755792	['T', 'G']	19959	13392.736198164765	1737.1662274174962	-0.014103932590039	0.0107292004251477	-1.3145371538573802	0.188681	0.188681	chr4	5755792	0.7242718306808883	chr4:5755792:T:G
chr4:5756217	['A', 'C']	19959	6504.629497845044	779.3096599113786	-0.0201591182080495	0.0136353444916131	-1.4784458302794652	0.139304	0.139304	chr4	5756217	0.8560364129874755	chr4:5756217:A:C
chr4:5756852	['G', 'A']	19959	23891.19701372883	3362.9874625088573	0.0158526315922255	0.0102852300271198	1.5413006369741462	0.123259	0.123259	chr4	5756852	0.9091813600212416	chr4:5756852:G:A
chr4:5757142	['T', 'C']	19959	11694.585930453954	1565.952772184477	-0.0036685383982288	0.0110510142573506	-0.3319639548730757	0.73992	0.73992	chr4	5757142	0.1308152335618857	chr4:5757142:T:C
chr4:5757376	['C', 'T']	19959	17434.747056170767	2325.833257944	-0.0002348220513648	0.0101662807948476	-0.0230981276342377	0.981572	0.981572	chr4	5757376	0.0080778386458965	chr4:5757376:C:T
chr4:5757880	['G', 'A']	19959	7368.016261961266	892.2190152000342	-0.0175598541703878	0.0137630750273848	-1.2758670671669308	0.202017	0.202017	chr4	5757880	0.6946120825556598	chr4:5757880:G:A
chr4:5758259	['C', 'T']	19959	1714.0858803487324	206.5012992518426	-0.0105880389447751	0.0250446097778582	-0.4227671757990788	0.67247	0.67247	chr4	5758259	0.1723270854892298	chr4:5758259:C:T
chr4:5758817	['C', 'T']	19959	4715.0	472.48647645560845	-0.0361432516348458	0.0155490938677829	-2.3244603153199166	0.0201108	0.0201108	chr4	5758817	1.696570652989782	chr4:5758817:C:T
chr4:5759285	['A', 'G']	19959	36063.22746178902	4750.093618925698	-0.03845110281531	0.0172919337970469	-2.223643883131027	0.0261836	0.0261836	chr4	5759285	1.581970642252438	chr4:5759285:A:G
chr4:5759639	['G', 'A']	19959	11526.15498321391	1435.7098473371086	-0.0117277729163627	0.0111267775366255	-1.0540134264173846	0.29189	0.29189	chr4	5759639	0.5347807834608096	chr4:5759639:G:A
chr4:5759708	['T', 'C']	19959	1825.097307865844	290.344853363153	0.0293040251095134	0.0242219863064554	1.2098109848944791	0.226366	0.226366	chr4	5759708	0.6451888032843451	chr4:5759708:T:C
chr4:5759825	['C', 'T']	19959	16857.378401403155	2242.51164434383	0.0019604029186787	0.010187111804164	0.1924395212662182	0.8474	0.8474	chr4	5759825	0.0719115403350291	chr4:5759825:C:T
chr4:5759997	['A', 'G']	19959	26020.38426717637	3571.0713754004164	0.00678458105531	0.0104773508127569	0.6475473787753089	0.517285	0.517285	chr4	5759997	0.2862701148862561	chr4:5759997:A:G
chr4:5760137	['G', 'A']	19959	14905.227546110662	2007.242816850821	0.0054816131826666	0.0102756669711149	0.5334557063863136	0.593724	0.593724	chr4	5760137	0.2264153953102593	chr4:5760137:G:A
chr4:5760199	['A', 'G']	19959	11616.23804511278	1487.933540903031	-0.0070146749955227	0.0109439060742341	-0.6409663010575102	0.521552	0.521552	chr4	5760199	0.2827023848650323	chr4:5760199:A:G
chr4:5760227	['T', 'G']	19959	25677.584265155703	3511.9789477344098	0.0059926807867118	0.0103611645829804	0.5783790749309783	0.563015	0.563015	chr4	5760227	0.2494800344018538	chr4:5760227:T:G
chr4:5760284	['A', 'G']	19959	632.5070450784735	108.02690239752556	0.0578266007529065	0.0400253665246255	1.4447488124144674	0.148544	0.148544	chr4	5760284	0.8281448855601952	chr4:5760284:A:G
chr4:5760406	['G', 'C']	19959	4873.465042850699	769.9388621026417	0.0269234913466272	0.0151444045135096	1.7777847470073829	0.0754544	0.0754544	chr4	5760406	1.12231542997714	chr4:5760406:G:C
chr4:5760434	['A', 'G']	19959	8628.890977443609	1224.5928157957192	0.0035606377012465	0.0120625402909551	0.2951814141434517	0.767858	0.767858	chr4	5760434	0.1147190866330441	chr4:5760434:A:G
chr4:5760536	['G', 'A']	19959	25681.14678025557	3521.3321459135595	0.0067402906890342	0.0103588539426738	0.6506791896415556	0.515261	0.515261	chr4	5760536	0.2879727279557221	chr4:5760536:G:A
chr4:5760754	['G', 'A']	19959	630.1894451962111	109.99196540643727	0.0615682147741195	0.0400239724809163	1.538283457582218	0.123995	0.123995	chr4	5760754	0.9065958270651068	chr4:5760754:G:A
chr4:5760847	['C', 'T']	19959	12265.91644529096	1598.3119816523863	-0.0026131328863261	0.0107857124609378	-0.2422772622383525	0.808568	0.808568	chr4	5760847	0.0922834503612617	chr4:5760847:C:T
chr4:5760896	['G', 'C']	19959	939.1882235028816	154.49484177536837	0.0240711611747198	0.0330252729409301	0.728870923119217	0.466089	0.466089	chr4	5760896	0.3315311465754029	chr4:5760896:G:C
chr4:5761592	['G', 'A']	19959	29276.13715948428	3867.849674902988	-0.0093956330206663	0.0112673705575863	-0.8338798278308396	0.404359	0.404359	chr4	5761592	0.3932328861583148	chr4:5761592:G:A
chr4:5761603	['C', 'T']	19959	16981.419563581643	2230.451391327255	-0.0112507306581224	0.0100187039500394	-1.1229726633531396	0.261463	0.261463	chr4	5761603	0.5825897600767946	chr4:5761603:C:T
chr4:5761809	['C', 'T']	19959	1858.9313750062663	300.1650265710698	0.0303385704216248	0.0237213332987704	1.2789572170969572	0.200927	0.200927	chr4	5761809	0.6969617000704363	chr4:5761809:C:T
chr4:5762185	['AATG', 'A']	19959	467.99128495097307	47.10550813284197	-0.0253348710925855	0.0471498572356559	-0.5373265705972626	0.591048	0.591048	chr4	5762185	0.2283772479027824	chr4:5762185:AATG:A
chr4:5763278	['T', 'G']	19959	38856.146848899	5309.794701726314	0.0329747846829828	0.0307527514889292	1.0722547767751305	0.283619	0.283619	chr4	5763278	0.5472646785709262	chr4:5763278:T:G
chr4:5763457	['TG', 'T']	19959	13416.8109079038	1770.6698388844914	-0.0059467467504238	0.0107433156304641	-0.5535299301419627	0.579907	0.579907	chr4	5763457	0.2366416488944383	chr4:5763457:TG:T
chr4:5764605	['T', 'A']	19959	12032.301323999409	1628.498992171909	-0.0035206895152831	0.0107678455873243	-0.326963224605265	0.743699	0.743699	chr4	5764605	0.1286028024775206	chr4:5764605:T:A
chr4:5765840	['G', 'C']	19959	784.6339231851991	115.41773549095844	0.0330171534241896	0.0361366447982103	0.9136751242003746	0.360899	0.360899	chr4	5765840	0.4426143213073079	chr4:5765840:G:C
chr4:5766347	['C', 'T']	19959	17760.1703934912	2259.909628434558	-0.011103898282216	0.0101208666027053	-1.0971292003046405	0.272598	0.272598	chr4	5766347	0.5644773348261807	chr4:5766347:C:T
chr4:5766453	['C', 'T']	19959	17492.487789473602	2239.323195918172	-0.0095625263990995	0.010255130796395	-0.93246264615767	0.351109	0.351109	chr4	5766453	0.4545580380930613	chr4:5766453:C:T
chr4:5766947	['A', 'G']	19959	910.5054200542004	86.47394683922315	-0.0400819818669061	0.0338839773170331	-1.1829184482058217	0.236856	0.236856	chr4	5766947	0.6255156093152235	chr4:5766947:A:G
chr4:5766974	['G', 'A']	19959	806.130901610557	120.31233311673144	0.0393659406493941	0.036033147715577	1.092492417263238	0.27463	0.27463	chr4	5766974	0.5612520230977704	chr4:5766974:G:A
chr4:5767159	['T', 'C']	19959	32439.12874761857	4239.731082728528	-0.023721777467117	0.012835768158448	-1.8480995585374704	0.0646027	0.0646027	chr4	5767159	1.1897493307572824	chr4:5767159:T:C
chr4:5767228	['G', 'A']	19959	1830.366825357053	284.1696638172712	0.0240312743576027	0.024062512116697	0.9987018080679688	0.317951	0.317951	chr4	5767228	0.4976398047618304	chr4:5767228:G:A
chr4:5767255	['G', 'A']	19959	7911.3420749135	1038.5768184404687	-0.0058455322102742	0.0126181948541413	-0.4632621605423798	0.643182	0.643182	chr4	5767255	0.1916661181931563	chr4:5767255:G:A
chr4:5767355	['TTGTC', 'T']	19959	3842.044258555111	523.0604429418914	0.0030458989911831	0.0171434191229609	0.1776716166907251	0.858983	0.858983	chr4	5767355	0.0660154311387807	chr4:5767355:TTGTC:T
chr4:5767378	['A', 'G']	19959	22772.87795588059	3034.3513619722426	-0.0081285899432062	0.0101246728486427	-0.8028496391659664	0.422071	0.422071	chr4	5767378	0.3746144866815153	chr4:5767378:A:G
chr4:5767383	['A', 'G']	19959	22745.75197778605	3027.423045358058	-0.0084007618228216	0.0101227624183682	-0.8298882731435148	0.406612	0.406612	chr4	5767383	0.3908198085389043	chr4:5767383:A:G
chr4:5767481	['G', 'A']	19959	14721.865766760327	1969.702430143377	-0.0053204821615085	0.0103641335604692	-0.5133552294040143	0.607709	0.607709	chr4	5767481	0.2163043318254761	chr4:5767481:G:A
chr4:5767701	['G', 'A']	19959	7921.793806684371	1035.9578845399135	-0.0063724213919111	0.0126048908146458	-0.5055514947029047	0.613177	0.613177	chr4	5767701	0.2124141437074515	chr4:5767701:G:A
chr4:5767755	['C', 'T']	19959	2545.382591701744	355.5388994843251	-0.0022868119332701	0.0204021682832723	-0.1120867106632519	0.910756	0.910756	chr4	5767755	0.040597958973438	chr4:5767755:C:T
chr4:5767835	['T', 'G']	19959	20543.17561268981	2753.483283582945	-0.0060969130161121	0.0100679252760591	-0.6055778970281224	0.544802	0.544802	chr4	5767835	0.2637613067719058	chr4:5767835:T:G
chr4:5767848	['A', 'G']	19959	7920.777967121093	1038.5677567344512	-0.0058852947602235	0.0126103191170986	-0.4667046650899983	0.640716	0.640716	chr4	5767848	0.1933344306437756	chr4:5767848:A:G
chr4:5767915	['T', 'C']	19959	21739.35680280632	2918.334155806173	-0.0056300835014499	0.0100593402532644	-0.5596871524077222	0.575699	0.575699	chr4	5767915	0.2398045249219011	chr4:5767915:T:C
chr4:5767932	['C', 'T']	19959	1841.0922437117947	291.3617252832067	0.0277998647157432	0.0239873919152902	1.158936528569528	0.246496	0.246496	chr4	5767932	0.6081901238188913	chr4:5767932:C:T
chr4:5767938	['C', 'G']	19959	910.0455957510771	86.70829763210438	-0.0397396235680401	0.0338651876327538	-1.1734653296178583	0.240623	0.240623	chr4	5767938	0.6186628628827947	chr4:5767938:C:G
chr4:5768190	['C', 'T']	19959	7028.05637402285	1076.325962886643	0.0219428361340034	0.0131003365476942	1.6749826276688675	0.0939533	0.0939533	chr4	5768190	1.0270879612087909	chr4:5768190:C:T
chr4:5768223	['T', 'A']	19959	6471.6212288263005	852.0221401224077	-0.0058714498114037	0.0136434740344675	-0.4303485898511381	0.666947	0.666947	chr4	5768223	0.17590867661131	chr4:5768223:T:A
chr4:5768358	['G', 'A']	19959	910.0455957510771	86.70829763210438	-0.0397396235680401	0.0338651876327538	-1.1734653296178583	0.240623	0.240623	chr4	5768358	0.6186628628827947	chr4:5768358:G:A
chr4:5768377	['T', 'A']	19959	909.182209972438	87.02769316063126	-0.039092539637154	0.0338829710735787	-1.1537518227744086	0.248616	0.248616	chr4	5768377	0.6044709252192773	chr4:5768377:T:A
chr4:5768383	['A', 'G']	19959	909.1822099724382	87.0533698887505	-0.0390827963887088	0.033882999351588	-1.1534633042123863	0.248734	0.248734	chr4	5768383	0.6042648460001111	chr4:5768383:A:G
chr4:5768771	['C', 'T']	19959	8043.04467509025	1263.719482134829	0.025436246819234	0.0124600395361765	2.0414258514495423	0.0412216	0.0412216	chr4	5768771	1.3848751552621603	chr4:5768771:C:T
chr4:5768916	['A', 'G']	19959	11375.989775461108	1643.1855997615123	0.009999182074108	0.0111324234283005	0.898203534792647	0.369088	0.369088	chr4	5768916	0.4328700746052154	chr4:5768916:A:G
chr4:5769007	['G', 'A']	19959	18952.79834627913	2584.518665216971	0.0010469458928981	0.0100374894626749	0.1043035608446952	0.91693	0.91693	chr4	5769007	0.0376638178459233	chr4:5769007:G:A
chr4:5769350	['C', 'T']	19959	16043.018993685477	2105.3362376833607	-0.0091132544925741	0.0102066273007148	-0.8928761895651719	0.371934	0.371934	chr4	5769350	0.4295341192009803	chr4:5769350:C:T
chr4:5769535	['C', 'T']	19959	15396.85712137917	2144.6676057836703	0.0045084915863101	0.0102971924808092	0.4378369730110992	0.661509	0.661509	chr4	5769535	0.1794642427482143	chr4:5769535:C:T
chr4:5769561	['A', 'G']	19959	861.1294347564643	171.18941041484246	0.0897046977885897	0.0346936009101044	2.585626612268527	0.00972724	0.00972724	chr4	5769561	2.0120103686531694	chr4:5769561:A:G
chr4:5769658	['G', 'A']	19959	15893.777928131109	2078.8367032027627	-0.0093726554343382	0.0102199028591957	-0.9170982898242408	0.359102	0.359102	chr4	5769658	0.4447821760865557	chr4:5769658:G:A
chr4:5770067	['G', 'A']	19959	15893.3889055923	2086.1174340993125	-0.0077299590820553	0.0102160878509962	-0.7566457135841418	0.449271	0.449271	chr4	5770067	0.3474916137827792	chr4:5770067:G:A
chr4:5770074	['T', 'C']	19959	15891.388604930848	2084.905286517933	-0.0078053926040129	0.0102165349541585	-0.7639960748958029	0.444879	0.444879	chr4	5770074	0.3517580941381557	chr4:5770074:T:C
chr4:5770114	['A', 'G']	19959	15899.779732371073	2082.714630938482	-0.0076532250253561	0.0102174070436826	-0.7490378911827866	0.453843	0.453843	chr4	5770114	0.3430943586537819	chr4:5770114:A:G
chr4:5771328	['G', 'A']	19959	29739.450135311214	3928.2240890425537	-0.0178771563513416	0.011565358110399	-1.545750350373268	0.122181	0.122181	chr4	5771328	0.912996324672133	chr4:5771328:G:A
chr4:5772133	['C', 'T']	19959	14064.45600842232	1882.39401494684	-0.0053838019836055	0.0105063635891776	-0.5124324832191443	0.608354	0.608354	chr4	5772133	0.2158436320638753	chr4:5772133:C:T
chr4:5772170	['A', 'T']	19959	816.2862870890135	158.66900035413065	0.0880935650931684	0.0354884779397561	2.48231454847719	0.0130614	0.0130614	chr4	5772170	1.884010270251735	chr4:5772170:A:T
chr4:5772369	['CAA', 'C']	19959	15199.046053620645	2078.754666059316	-4.113860813415673e-05	0.010329003000229	-0.0039828246862978	0.996822	0.996822	chr4	5772369	0.0013823856395938	chr4:5772369:CAA:C
chr4:5772729	['A', 'C']	19959	10175.078392060546	1442.1335403285148	0.0089917909288274	0.0114948353056961	0.7822461731462709	0.434079	0.434079	chr4	5772729	0.3624312240777384	chr4:5772729:A:C
chr4:5772779	['A', 'G']	19959	15379.082134803306	2095.585727593056	-0.0008784502216109	0.0103121398759921	-0.0851860265836885	0.932114	0.932114	chr4	5772779	0.0305309690373941	chr4:5772779:A:G
chr4:5773897	['C', 'T']	19959	1006.3025109006164	155.80166128985374	0.0219793792576411	0.0318403646161618	0.6902992325183567	0.490014	0.490014	chr4	5773897	0.3097915117349773	chr4:5773897:C:T
chr4:5774316	['C', 'A']	19959	3843.851747830885	563.4284959233755	0.0133961839267541	0.0170766257213704	0.7844748807716476	0.432771	0.432771	chr4	5774316	0.3637418490150407	chr4:5774316:C:A
chr4:5775659	['C', 'T']	19959	2828.425135297655	383.90547893518095	0.0088888794924579	0.019561868545744	0.4543982836645675	0.649547	0.649547	chr4	5775659	0.1873894187215916	chr4:5775659:C:T
chr4:5776118	['T', 'C']	19959	12225.90040599469	1603.444683898953	-0.0060717585531341	0.0108666361449934	-0.5587523564899641	0.576337	0.576337	chr4	5776118	0.2393234984474145	chr4:5776118:T:C
chr4:5776453	['C', 'G']	19959	1438.360328756139	106.130857126237	-0.0610819407295287	0.0270216902878936	-2.260478159535967	0.0238023	0.0238023	chr4	5776453	1.623381075336496	chr4:5776453:C:G
chr4:5777056	['A', 'G']	19959	4506.80642574307	656.6600031979436	0.0133700281224577	0.0159399737645386	0.838773533755859	0.401606	0.401606	chr4	5777056	0.3961998074481311	chr4:5777056:A:G
chr4:5777590	['T', 'G']	19959	2640.529190679028	306.7688243228091	-0.0117916569800169	0.0202383756020486	-0.5826385087360144	0.560143	0.560143	chr4	5777590	0.251701086952911	chr4:5777590:T:G
chr4:5777780	['G', 'A']	19959	1003.1507817197836	99.7661225526252	-0.0328781840505821	0.0321456070392558	-1.0227893351160444	0.30642	0.30642	chr4	5777780	0.5136828917608163	chr4:5777780:G:A
chr4:5778206	['T', 'C']	19959	3898.6179216867454	585.7207506936678	0.0175217350278086	0.0169830176298436	1.031720946754382	0.302215	0.302215	chr4	5778206	0.5196839838899151	chr4:5778206:T:C
chr4:5779558	['TC', 'T']	19959	1001.7836130206208	159.79475090535513	0.0241876996108665	0.0323682884192485	0.747265326407644	0.454912	0.454912	chr4	5779558	0.3420726068828489	chr4:5779558:TC:T
chr4:5780564	['A', 'T']	19959	26508.6563110688	3550.9075957597483	-0.0059987453790498	0.0107283663028001	-0.5591480762065487	0.576067	0.576067	chr4	5780564	0.2395270026217483	chr4:5780564:A:T
chr4:5781484	['G', 'C']	19959	1854.4645685075675	311.9816806552296	0.0354591227169736	0.0239651842331136	1.4796098528622343	0.138993	0.138993	chr4	5781484	0.8570070712417625	chr4:5781484:G:C
chr4:5781659	['A', 'T']	19959	25066.767739025858	3311.175356105446	-0.0097002554538974	0.0104416801828344	-0.9289937331967028	0.352904	0.352904	chr4	5781659	0.4523434190894994	chr4:5781659:A:T
chr4:5782366	['T', 'C']	19959	3762.4520526882434	567.2558309129178	0.0119425270605301	0.0174940171967481	0.6826635029688947	0.494827	0.494827	chr4	5782366	0.3055466113244547	chr4:5782366:T:C
chr4:5783207	['A', 'G']	19959	25093.257240204428	3397.725823829476	-0.0012145625669024	0.0104985125373023	-0.1156890142853115	0.9079	0.9079	chr4	5783207	0.041961983901663	chr4:5783207:A:G
chr4:5783970	['C', 'G']	19959	23583.726434477576	3094.140332216932	-0.0082265799549789	0.010290975025631	-0.7993975239945224	0.424069	0.424069	chr4	5783970	0.3725634738760914	chr4:5783970:C:G
chr4:5784461	['C', 'T']	19959	494.0247519791562	41.84217907014681	-0.0349025261270935	0.0457033481402455	-0.7636754755907909	0.44507	0.44507	chr4	5784461	0.351571678405755	chr4:5784461:C:T
chr4:5784771	['C', 'T']	19959	4751.4761236658815	652.4675838865306	0.0074901801368368	0.0155958679237983	0.4802669638800469	0.631043	0.631043	chr4	5784771	0.1999410464191765	chr4:5784771:C:T
chr4:5785126	['C', 'T']	19959	7202.0	1071.6796094482213	0.0137639845444081	0.0130847179766749	1.0519129696905976	0.292852	0.292852	chr4	5785126	0.5333518056602731	chr4:5785126:C:T
chr4:5785195	['C', 'T']	19959	635.0318168153121	69.78639200537539	0.0045539301039693	0.0407323605691219	0.1118012813483125	0.910982	0.910982	chr4	5785195	0.0404902041223962	chr4:5785195:C:T
chr4:5785713	['G', 'A']	19959	1633.081821825834	285.04234671937456	0.0426004926548276	0.0254914878551694	1.6711654061490464	0.0947047	0.0947047	chr4	5785713	1.0236284673175902	chr4:5785713:G:A
chr4:5786643	['A', 'G']	19959	4331.302059840626	546.6278682439188	-0.0118985715431271	0.0162092860474085	-0.7340589528944371	0.462921	0.462921	chr4	5786643	0.3344931173868753	chr4:5786643:A:G
chr4:5786780	['G', 'A']	19959	494.6939942802666	42.33808644777664	-0.0336536176271225	0.045704551068795	-0.7363296835903002	0.461539	0.461539	chr4	5786780	0.3357915952465932	chr4:5786780:G:A
chr4:5787007	['G', 'A']	19959	633.0951593505713	67.65859928498885	0.0015525400967898	0.0407934398952078	0.0380585726719319	0.969641	0.969641	chr4	5787007	0.0133890292160527	chr4:5787007:G:A
chr4:5787502	['C', 'T']	19959	635.1272863943873	69.40593451480153	0.0037213951697094	0.0407275710949122	0.0913728727165436	0.927197	0.927197	chr4	5787502	0.0328279822273265	chr4:5787502:C:T
chr4:5788432	['C', 'T']	19959	8502.852031868517	1109.1699404440617	-0.0092103576431229	0.0122549583999983	-0.7515617224065166	0.452324	0.452324	chr4	5788432	0.3445503682765434	chr4:5788432:C:T
chr4:5789479	['C', 'T']	19959	4337.651984365604	527.6635947782888	-0.0162677112713616	0.0162964618295068	-0.9982357791251854	0.318177	0.318177	chr4	5789479	0.4973312173170405	chr4:5789479:C:T
chr4:5789870	['G', 'A']	19959	639.0960613349368	73.8472164619935	0.0073965493703015	0.0406085289164141	0.1821427559103675	0.855473	0.855473	chr4	5789870	0.0677936928862399	chr4:5789870:G:A
chr4:5790048	['A', 'G']	19959	23799.962213090108	3439.2928745422187	0.0223240693257332	0.010283365772986	2.1708913033491	0.0299511	0.0299511	chr4	5790048	1.5235872228520515	chr4:5790048:A:G
chr4:5791006	['A', 'G']	19959	7957.196031268792	1238.122932136184	0.0246658555604742	0.0125773045633029	1.9611400388953248	0.0498766	0.0498766	chr4	5791006	1.3021031592746093	chr4:5791006:A:G
chr4:5791170	['T', 'C']	19959	645.0646389737936	73.55465229381845	0.00787939582908	0.0404307664594781	0.1948861354626345	0.845484	0.845484	chr4	5791170	0.0728946066084736	chr4:5791170:T:C
chr4:5791429	['G', 'A']	19959	16729.352743673262	2378.778174309641	0.0100943113786717	0.0102731775532259	0.9825890116638694	0.325822	0.325822	chr4	5791429	0.4870195948094981	chr4:5791429:G:A
chr4:5791448	['G', 'T']	19959	23792.768328739665	3443.3467811294613	0.0226081699947041	0.0102780549672243	2.199654513115492	0.0278428	0.0278428	chr4	5791448	1.5552870922151116	chr4:5791448:G:T
chr4:5791602	['A', 'T']	19959	23787.72646616541	3441.842014867815	0.0225536085681673	0.0102816535423981	2.1935779566160023	0.0282773	0.0282773	chr4	5791602	1.5485620606134969	chr4:5791602:A:T
chr4:5791931	['C', 'G']	19959	1261.0631826836357	173.33925552813466	0.0009378554371744	0.0286220702533428	0.0327668623853255	0.973861	0.973861	chr4	5791931	0.0115030259149072	chr4:5791931:C:G
chr4:5792887	['C', 'G']	19959	7762.722534081796	1177.8843693372994	0.0176297565236342	0.0128454943887663	1.372446710891246	0.16994	0.16994	chr4	5792887	0.7697043860829532	chr4:5792887:C:G
chr4:5792906	['A', 'T']	19959	1496.299874718116	150.73432212536363	-0.0167697052253763	0.0266234257162957	-0.6298853274585132	0.528777	0.528777	chr4	5792906	0.2767274434435951	chr4:5792906:A:T
chr4:5793039	['G', 'A']	19959	6991.700606303553	1020.3394129696472	0.0127408094758074	0.0133807791348847	0.952172466743074	0.341021	0.341021	chr4	5793039	0.4672188764230309	chr4:5793039:G:A
chr4:5793177	['A', 'G']	19959	8400.683588073163	1257.4251017265751	0.015576741699614	0.0123496290249762	1.2613125194377304	0.207211	0.207211	chr4	5793177	0.683587193364563	chr4:5793177:A:G
chr4:5793983	['G', 'A']	19959	23772.10151393624	3363.3864125584523	0.0155535198909834	0.0102820639261786	1.51268461299714	0.130376	0.130376	chr4	5793983	0.8848023474603977	chr4:5793983:G:A
chr4:5794068	['A', 'G']	19959	3942.7778947368415	454.0007118265126	-0.0231086920338234	0.0169342510257931	-1.3646125830204003	0.17239	0.17239	chr4	5794068	0.7634879303371724	chr4:5794068:A:G
chr4:5794228	['T', 'A']	19959	4468.120593589527	552.5409285548567	-0.0177946262501411	0.0168830507608952	-1.0539935289039908	0.291899	0.291899	chr4	5794228	0.5347673928339308	chr4:5794228:T:A
chr4:5794405	['TA', 'T']	19959	2479.514713555275	333.9515766836285	0.0014982151108236	0.0212732976200314	0.0704270272330917	0.943854	0.943854	chr4	5794405	0.0250951793228617	chr4:5794405:TA:T
chr4:5794488	['C', 'G']	19959	3945.942560449481	455.09901343958046	-0.0231745435399638	0.0169414100784919	-1.3679229434027518	0.171352	0.171352	chr4	5794488	0.7661108221714078	chr4:5794488:C:G
chr4:5794527	['C', 'T']	19959	6103.281072950613	773.7521178416487	-0.0130285352498913	0.0139916430999702	-0.9311654933450272	0.351779	0.351779	chr4	5794527	0.4537300899960572	chr4:5794527:C:T
chr4:5794653	['T', 'C']	19959	23838.332380809148	3374.9834848940977	0.0155699524893291	0.0102980536095685	1.5119315823780668	0.130567	0.130567	chr4	5794653	0.8841665744305979	chr4:5794653:T:C
chr4:5795401	['C', 'T']	19959	823.0412365968534	120.78285411010972	0.0163792917895104	0.0358126366854454	0.457360677834902	0.647417	0.647417	chr4	5795401	0.1888159009957575	chr4:5795401:C:T
chr4:5795647	['A', 'G']	19959	23999.809822099724	3406.574885408597	0.0170068647457202	0.0103091311857774	1.6496894296177904	0.0990222	0.0990222	chr4	5795647	1.004267429072537	chr4:5795647:A:G
chr4:5795916	['C', 'T']	19959	4002.200521094298	465.17817942717625	-0.0220173407525339	0.016824827079348	-1.308622112352021	0.190677	0.190677	chr4	5795916	0.7197016896257122	chr4:5795916:C:T
chr4:5796002	['ATTCTT', 'A']	19959	6144.539290367846	779.7138942439135	-0.0129196003501122	0.0139441465575822	-0.926524997192256	0.354184	0.354184	chr4	5796002	0.4507710616345368	chr4:5796002:ATTCTT:A
chr4:5796088	['G', 'A']	19959	4002.802204961162	464.9961322737148	-0.0221071117822816	0.0168253706667176	-1.3139152901999225	0.18889	0.18889	chr4	5796088	0.7237910333951417	chr4:5796088:G:A
chr4:5796900	['G', 'A']	19959	16255.072115866493	2475.6538016718823	0.0280077473567492	0.0102306099194529	2.7376419956638243	0.00619363	0.00619363	chr4	5796900	2.208054742433848	chr4:5796900:G:A
chr4:5797343	['A', 'C']	19959	6086.0	972.2922581264088	0.026243620713459	0.0140966998585114	1.8616854282822408	0.0626621	0.0626621	chr4	5797343	1.2029950546645027	chr4:5797343:A:C
chr4:5797350	['G', 'A']	19959	4004.20062130474	463.05221353626166	-0.0225888029209225	0.0168266536366274	-1.3424417836563949	0.179468	0.179468	chr4	5797350	0.7460129769593986	chr4:5797350:G:A
chr4:5797736	['G', 'A']	19959	23305.50300661455	3341.705568020517	0.0191810104727973	0.0102289757827532	1.875164325360688	0.0607847	0.0607847	chr4	5797736	1.216205722401048	chr4:5797736:G:A
chr4:5797841	['G', 'T']	19959	4272.214049503958	633.3337017014953	0.0101659163099946	0.0163403180110641	0.6221369928731639	0.533859	0.533859	chr4	5797841	0.2725734313756322	chr4:5797841:G:T
chr4:5797996	['G', 'A']	19959	4009.401763792154	464.3135033182083	-0.022462018334969	0.0168113376130308	-1.3361232075642913	0.181524	0.181524	chr4	5797996	0.741065947054877	chr4:5797996:G:A
chr4:5798394	['CACAGACACCTA', 'C']	19959	1561.0	155.38155652190426	-0.0372109595065426	0.0260195079571515	-1.4301177242790677	0.152699	0.152699	chr4	5798394	0.816163807055589	chr4:5798394:CACAGACACCTA:C
chr4:5800007	['T', 'C']	19959	644.0322677623009	71.63358517294638	0.0053220122301902	0.0404620012609383	0.1315311172047266	0.895356	0.895356	chr4	5800007	0.0480042517291279	chr4:5800007:T:C
chr4:5800174	['G', 'A']	19959	4264.641010222489	502.3279553626974	-0.0207270224830911	0.016388575498019	-1.2647238611797922	0.205985	0.205985	chr4	5800174	0.6861644041668439	chr4:5800174:G:A
chr4:5800463	['G', 'A']	19959	4522.453174324798	544.3828128864401	-0.0191596414999698	0.0159361652043896	-1.20227427704454	0.229272	0.229272	chr4	5800463	0.6396489805426395	chr4:5800463:G:A
chr4:5800676	['T', 'C']	19959	4528.907642194939	544.0340501812184	-0.0198458602977897	0.0159258769241401	-1.2461392482386808	0.212728	0.212728	chr4	5800676	0.6721753429831607	chr4:5800676:T:C
chr4:5801253	['A', 'G']	19959	1181.0591742659583	165.47850524689895	0.0144267044549431	0.0298475918591544	0.483345675692037	0.628856	0.628856	chr4	5801253	0.2014487910652176	chr4:5801253:A:G
chr4:5801942	['T', 'C']	19959	28270.249248346365	4017.883265608751	0.0231169206917828	0.0110968289943151	2.0832005885307856	0.0372456	0.0372456	chr4	5801942	1.428925025159649	chr4:5801942:T:C
chr4:5802177	['C', 'T']	19959	25169.7832230908	3546.99865716924	0.0152655719398184	0.0104362071457187	1.46275095220593	0.143551	0.143551	chr4	5802177	0.8429937777897725	chr4:5802177:C:T
chr4:5802411	['A', 'T']	19959	5348.803968731209	863.8565222908113	0.0282786248180103	0.0148923475430868	1.8988695191402176	0.0575961	0.0575961	chr4	5802411	1.2396069229278723	chr4:5802411:A:T
chr4:5802781	['C', 'T']	19959	1077.0	139.78387206664328	-0.0039739505491166	0.0308155646697169	-0.1289591994081461	0.897391	0.897391	chr4	5802781	0.0470182903522393	chr4:5802781:C:T
chr4:5802970	['G', 'C']	19959	28321.256915213467	4033.065512324235	0.023992699428297	0.0111078721732908	2.15997259006888	0.0307867	0.0307867	chr4	5802970	1.511636860255547	chr4:5802970:G:C
chr4:5803151	['A', 'G']	19959	4129.2068844573605	609.997313845212	0.0175169105786334	0.0164972171896082	1.0618100239152792	0.288335	0.288335	chr4	5803151	0.5401026368893758	chr4:5803151:A:G
chr4:5803718	['C', 'T']	19959	902.0	107.78050462122124	-0.0214751758597365	0.034017811123115	-0.631292112888009	0.527857	0.527857	chr4	5803718	0.2774837148191472	chr4:5803718:C:T
chr4:5803733	['G', 'A']	19959	3330.5006013229104	445.2610075988441	-0.0018753065284613	0.0181830530810999	-0.1031348542017199	0.917857	0.917857	chr4	5803733	0.0372249756054018	chr4:5803733:G:A
chr4:5804639	['T', 'C']	19959	8548.856641779827	1225.11077105561	0.0109917032462441	0.0123021242547882	0.8934801029965155	0.371611	0.371611	chr4	5804639	0.429911439004028	chr4:5804639:T:C
chr4:5805062	['A', 'G']	19959	8366.1258148631	1232.1007770260435	0.0155785123307113	0.0124011182719543	1.2562183497550172	0.209052	0.209052	chr4	5805062	0.6797456731993885	chr4:5805062:A:G
chr4:5805070	['TC', 'T']	19959	901.0451448040884	105.61524435854945	-0.0237337900199808	0.0340364918250954	-0.6973042386960018	0.485621	0.485621	chr4	5805070	0.3137025410701087	chr4:5805070:TC:T
chr4:5805488	['C', 'G']	19959	659.0	73.20908525219768	0.0036447408686487	0.0400264441017661	0.0910583228273306	0.927447	0.927447	chr4	5805488	0.032710899249533	chr4:5805488:C:G
chr4:5805557	['C', 'T']	19959	5573.116913054372	906.1034627162936	0.034103274793129	0.0145634556656784	2.341702105325163	0.0192058	0.0192058	chr4	5805557	1.7165675979833472	chr4:5805557:C:T
chr4:5805979	['A', 'G']	19959	6965.111077481847	958.9563391892336	0.0035071808857257	0.013340812484722	0.2628911012535532	0.792637	0.792637	chr4	5805979	0.1009256588239594	chr4:5805979:A:G
chr4:5806007	['C', 'G']	19959	6963.752988650701	952.0010935917096	0.002609994894047	0.0133341622423523	0.1957374484133037	0.844818	0.844818	chr4	5806007	0.0732368414752789	chr4:5806007:C:G
chr4:5806183	['G', 'A']	19959	902.4069172932334	105.20802269740166	-0.0242595917388467	0.0340198018671801	-0.713102087824052	0.475791	0.475791	chr4	5806183	0.3225837772783756	chr4:5806183:G:A
chr4:5806237	['G', 'T']	19959	5547.833884546	565.9019413162417	-0.0382087398610697	0.0146185587036705	-2.6137145689660914	0.00896311	0.00896311	chr4	5806237	2.047541273653965	chr4:5806237:G:T
chr4:5806295	['C', 'T']	19959	2798.560861939364	505.6795333562114	0.0524292082746331	0.0197473141509235	2.6550045172690475	0.00793703	0.00793703	chr4	5806295	2.1003419781661	chr4:5806295:C:T
chr4:5806296	['G', 'A']	19959	15305.134629843116	2220.9789329471923	0.0157277470030571	0.0104135613517289	1.5103139523392604	0.130979	0.130979	chr4	5806296	0.8827983296511459	chr4:5806296:G:A
chr4:5806396	['G', 'C']	19959	15238.053871210222	2209.218388049679	0.0153504233950805	0.0104217586102783	1.472920643157232	0.140788	0.140788	chr4	5806396	0.8514343605055392	chr4:5806396:G:C
chr4:5806435	['T', 'G']	19959	660.0661422057424	73.35690336293699	0.0039799166104448	0.0399956064765021	0.0995088451223523	0.920735	0.920735	chr4	5806435	0.0358653476512113	chr4:5806435:T:G
chr4:5807092	['A', 'C']	19959	15232.052668504131	2201.066016148457	0.0143404306555681	0.0104310150007329	1.3747876553298428	0.169213	0.169213	chr4	5807092	0.7715662747994463	chr4:5807092:A:C
chr4:5807296	['G', 'A']	19959	3213.321992283409	448.6398902147868	0.0050855344089045	0.0184942126890761	0.2749797730999598	0.783335	0.783335	chr4	5807296	0.1060524684180966	chr4:5807296:G:A
chr4:5807460	['A', 'G']	19959	15214.04906038587	2190.445404810516	0.0134157839727261	0.0104341480673106	1.285757484576701	0.198543	0.198543	chr4	5807460	0.7021454201839017	chr4:5807460:A:G
chr4:5807656	['A', 'AG']	19959	11977.0	1751.8967747768525	0.0148845245704916	0.0110483220304939	1.347220376941367	0.177925	0.177925	chr4	5807656	0.749763025501037	chr4:5807656:A:AG
chr4:5808884	['A', 'G']	19959	12334.08985667034	1566.719458100957	-0.0145706144508868	0.0109646250331241	-1.3288748504275318	0.183904	0.183904	chr4	5808884	0.7354088245463964	chr4:5808884:A:G
chr4:5809784	['G', 'T']	19959	5009.0	743.1482271844518	0.0141150152361083	0.0153090479577045	0.9220047696698664	0.356537	0.356537	chr4	5809784	0.4478953941093994	chr4:5809784:G:T
chr4:5809875	['A', 'G']	19959	3533.062095925425	502.9915659370216	0.0025573371993889	0.0177771833973428	0.143855027100144	0.885616	0.885616	chr4	5809875	0.0527545458681089	chr4:5809875:A:G
chr4:5810070	['A', 'G']	19959	661.1324981207717	77.41806818455724	0.0091444454256789	0.0399643033316297	0.2288153342696098	0.819015	0.819015	chr4	5810070	0.0867081442010302	chr4:5810070:A:G
chr4:5810468	['A', 'G']	19959	28333.839204289223	3845.241982398836	0.0008661434928031	0.0111289382417475	0.0778280437889457	0.937966	0.937966	chr4	5810468	0.0278129039237132	chr4:5810468:A:G
chr4:5810698	['A', 'T']	19959	7032.056975345761	947.3983358862546	-0.0005441255204766	0.0132472801004684	-0.04107450860478	0.967237	0.967237	chr4	5810698	0.0144670986356194	chr4:5810698:A:T
chr4:5810704	['T', 'C']	19959	10363.11532100436	1492.8665943719382	0.0110330461731764	0.0114966525128015	0.959674667116461	0.337231	0.337231	chr4	5810704	0.4720725096400587	chr4:5810704:T:C
chr4:5810839	['A', 'G']	19959	12097.030470081185	1758.5906511602411	0.0132493122311034	0.0110021919192558	1.2042429661597416	0.22851	0.22851	chr4	5810839	0.6410947896869529	chr4:5810839:A:G
chr4:5811051	['G', 'A']	19959	24838.488951245177	3618.510490139863	0.0284909240369047	0.0103822076522434	2.744206722810867	0.00607116	0.00607116	chr4	5811051	2.216728321533004	chr4:5811051:G:A
chr4:5811090	['T', 'C']	19959	5020.503081625495	741.4632893158548	0.0134122477588415	0.0152926946060609	0.8770362649840606	0.380478	0.380478	chr4	5811090	0.4196704499441996	chr4:5811090:T:C
chr4:5813046	['T', 'C']	19959	5042.263155257091	742.7749824038679	0.0132578520427481	0.0152609940973166	0.8687410504325722	0.384999	0.384999	chr4	5813046	0.4145403985305796	chr4:5813046:T:C
chr4:5813454	['T', 'C']	19959	31433.57490730534	4339.898529768107	0.013054920538246	0.0123540183165315	1.0567347565590577	0.290645	0.290645	chr4	5813454	0.5366371438622033	chr4:5813454:T:C
chr4:5813717	['G', 'A']	19959	3151.0	405.1494180542301	-0.0067501627367118	0.0187094581857026	-0.3607887876662388	0.718261	0.718261	chr4	5813717	0.1437177141661999	chr4:5813717:G:A
chr4:5813908	['C', 'T']	19959	3022.4542994588096	401.98393740068593	-0.0026855589530608	0.0190724629106705	-0.1408081885197101	0.888023	0.888023	chr4	5813908	0.0515757857487335	chr4:5813908:C:T
chr4:5814202	['T', 'C']	19959	3597.360475021296	486.9809110935664	0.0009425028553572	0.0175800528902681	0.0536120602844698	0.957245	0.957245	chr4	5814202	0.0189768934347857	chr4:5814202:T:C
chr4:5815042	['T', 'A']	19959	1158.1740829825617	157.67606423052905	-0.0070830521144119	0.0299566818092586	-0.2364431467914722	0.813091	0.813091	chr4	5815042	0.0898608460588043	chr4:5815042:T:A
chr4:5815211	['T', 'C']	19959	32083.822459410705	4374.912471017919	0.0070951578229133	0.0126774975070116	0.5596654875293174	0.575714	0.575714	chr4	5815211	0.2397932094039611	chr4:5815211:T:C
chr4:5815816	['C', 'T']	19959	612.0	69.2643572390528	0.0016399268364771	0.0415800021356232	0.0394402778318314	0.96854	0.96854	chr4	5815816	0.0138824385271623	chr4:5815816:C:T
chr4:5817062	['A', 'G']	19959	12763.639492935165	1704.8016731199646	0.0025905538053699	0.0108718521482582	0.23828081637267	0.811666	0.811666	chr4	5817062	0.0906226458792025	chr4:5817062:A:G
chr4:5817654	['A', 'G']	19959	12264.614490429904	1516.2519185909196	-0.0117152611890158	0.0110005438139592	-1.0649710948062163	0.286902	0.286902	chr4	5817654	0.5422664242672943	chr4:5817654:A:G
chr4:5818240	['T', 'C']	19959	31003.320102240265	4210.994411330996	0.0028065293659105	0.0121443206175262	0.2310980955048455	0.817241	0.817241	chr4	5818240	0.0876498534601775	chr4:5818240:T:C
chr4:5818431	['C', 'T']	19959	2976.0	459.1753508968742	0.0148580864096941	0.0193350703804789	0.7684526674749066	0.442227	0.442227	chr4	5818431	0.3543547452646717	chr4:5818431:C:T
chr4:5818852	['C', 'A']	19959	458.09180656477065	102.45145037399108	0.1097615624665012	0.0472374164621927	2.323614852102478	0.0201561	0.0201561	chr4	5818852	1.6955934956555994	chr4:5818852:C:A
chr4:5818874	['C', 'T']	19959	713.0	118.86030901524992	0.0224027370559397	0.0380692827516823	0.5884727905715469	0.556222	0.556222	chr4	5818874	0.2547518376767363	chr4:5818874:C:T
chr4:5819034	['A', 'C']	19959	19583.92483086946	2665.940211028125	0.0020838438414748	0.0100717892875661	0.2068990704608381	0.836091	0.836091	chr4	5819034	0.077746451452064	chr4:5819034:A:C
chr4:5819678	['C', 'G']	19959	2797.420475045099	296.1693749088548	-0.0299899193856104	0.0198068431227424	-1.5141190950907086	0.130011	0.130011	chr4	5819678	0.8860199012531759	chr4:5819678:C:G
chr4:5819833	['G', 'C']	19959	4868.975795539965	600.3873128946589	-0.0177813002309767	0.0154865383047289	-1.1481778484703078	0.250909	0.250909	chr4	5819833	0.600483760446109	chr4:5819833:G:C
chr4:5819895	['A', 'G']	19959	32265.849819603125	4328.870754557692	-0.0120753470786606	0.0130753908985644	-0.9235170995909834	0.355749	0.355749	chr4	5819895	0.448856312031007	chr4:5819895:A:G
chr4:5819897	['A', 'T']	19959	22247.229292979908	3019.9748103768625	-0.0010320922869242	0.0101793890805891	-0.1013903957057984	0.919242	0.919242	chr4	5819897	0.0365701410304609	chr4:5819897:A:T
chr4:5820150	['T', 'C']	19959	28645.87047151376	3757.7217942357192	-0.0200505136877865	0.0114089133377558	-1.7574428952346182	0.0788577	0.0788577	chr4	5820150	1.103155893910971	chr4:5820150:T:C
chr4:5820186	['A', 'G']	19959	12310.850420926035	1554.4658218357183	-0.0144488476197803	0.0109509064409805	-1.319420241388396	0.187044	0.187044	chr4	5820186	0.7280562185466898	chr4:5820186:A:G
chr4:5820195	['C', 'G']	19959	10722.074409981462	1279.973223449458	-0.0221343208943984	0.0114289594826031	-1.936687318569184	0.0527977	0.0527977	chr4	5820195	1.2773849960090828	chr4:5820195:C:G
chr4:5820901	['A', 'ACTT']	19959	2547.0	320.951206991314	-0.0174188670931971	0.0206615284193045	-0.8430580129262035	0.399206	0.399206	chr4	5820901	0.3988029399615472	chr4:5820901:A:ACTT
chr4:5822050	['C', 'CT']	19959	2974.745213992182	355.88683850919466	-0.0221082226823847	0.019217876431646	-1.1503988362615962	0.249993	0.249993	chr4	5822050	0.6020721517437023	chr4:5822050:C:CT
chr4:5822271	['C', 'T']	19959	6133.0	823.3764624799544	-0.0012161358155531	0.0140403339178907	-0.0866173000346915	0.930977	0.930977	chr4	5822271	0.0310610482307628	chr4:5822271:C:T
chr4:5822293	['T', 'C']	19959	737.0738587964123	96.14797583900372	0.0197786415182437	0.037525684724661	0.5270694369301057	0.598151	0.598151	chr4	5822293	0.2231891668667642	chr4:5822293:T:C
chr4:5823085	['C', 'T']	19959	9841.986220373805	1188.9310386947184	-0.0203795575103359	0.0117793579254112	-1.7301076713503825	0.0836265	0.0836265	chr4	5823085	1.0776560792584355	chr4:5823085:C:T
chr4:5823104	['C', 'T']	19959	5396.540762639675	693.0568328995304	-0.006513925778827	0.0147623392788423	-0.4412529515672988	0.659035	0.659035	chr4	5823104	0.1810915203024531	chr4:5823104:C:T
chr4:5823795	['AAAC', 'A']	19959	6725.0108238123885	871.8208168601228	-0.0087809441514876	0.0134772551518645	-0.6515380210986695	0.514707	0.514707	chr4	5823795	0.2884399253175381	chr4:5823795:AAAC:A
chr4:5823834	['G', 'C']	19959	9872.483914612149	1187.7933006122405	-0.0216103928995026	0.0117675397271221	-1.8364410404066405	0.0663073	0.0663073	chr4	5823834	1.1784386559814397	chr4:5823834:G:C
chr4:5824789	['CAA', 'C']	19959	9118.0	1128.5008730141242	-0.0169528366813542	0.0120792496235317	-1.4034676995438626	0.160493	0.160493	chr4	5824789	0.7945439048645261	chr4:5824789:CAA:C
chr4:5824870	['A', 'G']	19959	30833.08964273188	4106.601587829433	-0.0153361823120777	0.0123506795586818	-1.2417278125637476	0.214352	0.214352	chr4	5824870	0.6688724599727485	chr4:5824870:A:G
chr4:5825037	['T', 'C']	19959	9219.461920032069	1131.6611621159002	-0.0187462698725321	0.0120252657866845	-1.5589069052668805	0.119034	0.119034	chr4	5825037	0.9243289721927124	chr4:5825037:T:C
chr4:5825111	['A', 'G']	19959	2511.0	362.5141244934537	-0.0013035665039982	0.0208312731368087	-0.0625773804335953	0.950104	0.950104	chr4	5825111	0.0222288534963944	chr4:5825111:A:G
chr4:5825153	['T', 'C']	19959	2512.027500376373	362.9562083020692	-0.0012255096252892	0.0208525010159737	-0.0587703903886858	0.953136	0.953136	chr4	5825153	0.0208451268165466	chr4:5825153:T:C
chr4:5825268	['A', 'G']	19959	2475.620176405733	348.6013223224043	-0.0040155076146179	0.0209609999660873	-0.1915704222658576	0.848081	0.848081	chr4	5825268	0.0715626664071225	chr4:5825268:A:G
chr4:5825766	['A', 'G']	19959	2627.1829706317376	375.8831762256484	-0.0023747759964509	0.0209810105197654	-0.113186921774515	0.909884	0.909884	chr4	5825766	0.0410139718229606	chr4:5825766:A:G
chr4:5825902	['C', 'T']	19959	10530.111995608053	1406.807164789636	-0.0070483510391278	0.0122390065337462	-0.5758924157523435	0.564694	0.564694	chr4	5825902	0.2481868267145725	chr4:5825902:C:T
chr4:5825999	['G', 'A']	19959	2750.522358800489	382.540883459348	-0.0039195920641594	0.0205600627745214	-0.1906410552898065	0.848809	0.848809	chr4	5825999	0.0711900242179137	chr4:5825999:G:A
chr4:5826104	['A', 'G']	19959	9378.0	1166.2363531093536	-0.0163686383355049	0.0119581273968681	-1.3688295660566336	0.171068	0.171068	chr4	5826104	0.7668312220378984	chr4:5826104:A:G
chr4:5826184	['A', 'G']	19959	30070.51984365604	3955.57221290449	-0.0227739580748326	0.0119933844130605	-1.8988766882208985	0.0575951	0.0575951	chr4	5826184	1.2396144633386312	chr4:5826184:A:G
chr4:5826248	['CA', 'C']	19959	27806.78639074009	3687.134472254289	-0.0150781715448819	0.0111883046794221	-1.347672589987127	0.177779	0.177779	chr4	5826248	0.7501195410191006	chr4:5826248:CA:C
chr4:5826515	['T', 'C']	19959	2488.5906801007527	350.0275794540405	-0.0045614963179307	0.0209686048253295	-0.217539333490637	0.82779	0.82779	chr4	5826515	0.0820798243366252	chr4:5826515:T:C
chr4:5826783	['T', 'C']	19959	30908.09715889161	4042.671835690935	-0.0267505833167706	0.0124088523151013	-2.155766112569144	0.0311139	0.0311139	chr4	5826783	1.507045548443763	chr4:5826783:T:C
chr4:5827143	['T', 'C']	19959	1045.0523599559074	156.25449158950877	0.0151896359567169	0.0317711100785299	0.4780958524638302	0.632587	0.632587	chr4	5827143	0.1988797373116597	chr4:5827143:T:C
chr4:5827530	['T', 'C']	19959	30887.0	4036.3196759565744	-0.0270906078101168	0.0124026735576011	-2.1842554901006803	0.0289551	0.0289551	chr4	5827530	1.5382749308385957	chr4:5827530:T:C
chr4:5827619	['C', 'T']	19959	2483.234836702954	338.89085362481046	-0.0091793782286768	0.0209367847451781	-0.4384330421504145	0.661077	0.661077	chr4	5827619	0.1797479524243402	chr4:5827619:C:T
chr4:5828152	['A', 'G']	19959	2333.116895480509	318.6111398715563	-0.0020363826891502	0.0215038340536575	-0.0946985864971329	0.924555	0.924555	chr4	5828152	0.0340672483922947	chr4:5828152:A:G
chr4:5828666	['C', 'T']	19959	9601.443174984968	1336.2048473952384	0.0029104717916071	0.0118790626897167	0.245008538773573	0.806452	0.806452	chr4	5828666	0.0934214767009338	chr4:5828666:C:T
chr4:5828919	['A', 'G']	19959	6914.711508872682	939.2396449869852	-0.00203349991371	0.0136087535366212	-0.1494258756496579	0.881219	0.881219	chr4	5828919	0.0549161475786928	chr4:5828919:A:G
chr4:5829381	['T', 'A']	19959	1978.5947977747703	231.05045732764685	-0.0270082722422494	0.0232310915311985	-1.162591615894511	0.245009	0.245009	chr4	5829381	0.6108179622536416	chr4:5829381:T:A
chr4:5829794	['A', 'G']	19959	20121.02435357787	2650.4427784927248	-0.0098279471391196	0.0101933962618942	-0.9641484434250076	0.334983	0.334983	chr4	5829794	0.4749772323468225	chr4:5829794:A:G
chr4:5829938	['C', 'T']	19959	9310.332364438207	1169.1014584539132	-0.014500587872592	0.0120051387079179	-1.2078650838934692	0.227113	0.227113	chr4	5829938	0.6437580059534158	chr4:5829938:C:T
chr4:5830469	['G', 'A']	19959	31135.79993986169	4101.2416007468655	-0.0203933530407312	0.0123841148652946	-1.6467348100817198	0.0996283	0.0996283	chr4	5830469	1.0016172801699397	chr4:5830469:G:A
chr4:5831206	['C', 'G']	19959	1639.0	215.0629870758244	-0.0116824653573902	0.0254408174604891	-0.4592016500858769	0.646094	0.646094	chr4	5831206	0.1897042920491218	chr4:5831206:C:G
chr4:5831809	['C', 'T']	19959	4271.2139993987375	548.7590634226672	-0.0097408069026986	0.0163283670110753	-0.596557322363686	0.55081	0.55081	chr4	5831809	0.2589981836921736	chr4:5831809:C:T
chr4:5831898	['A', 'G']	19959	31906.19717392393	4209.624607247421	-0.0207016515388159	0.012838200533048	-1.6125041422686786	0.106868	0.106868	chr4	5831898	0.971152318214042	chr4:5831898:A:G
chr4:5832283	['T', 'C']	19959	12594.893114852675	1646.1303073403749	-0.0083381318407528	0.0109902880595765	-0.7586818284974097	0.448052	0.448052	chr4	5832283	0.3486715797462272	chr4:5832283:T:C
chr4:5832413	['T', 'C']	19959	31917.59915823229	4217.883432136296	-0.0198701937338865	0.0128477181845681	-1.5465932119956838	0.121977	0.121977	chr4	5832413	0.9137220522331764	chr4:5832413:T:C
chr4:5832451	['A', 'G']	19959	31921.198677155888	4219.000032270232	-0.0198122130837702	0.0128499623599363	-1.5418109819170165	0.123135	0.123135	chr4	5832451	0.9096184852783696	chr4:5832451:A:G
chr4:5833814	['A', 'G']	19959	21726.286755832632	2869.644350586196	-0.0098510538819895	0.0102352047811908	-0.9624676880029552	0.335826	0.335826	chr4	5833814	0.4738856833635082	chr4:5833814:A:G
chr4:5834975	['C', 'T']	19959	10979.6503307276	1534.2948951111418	0.0035095193097821	0.0113308047896812	0.3097325719509557	0.756768	0.756768	chr4	5834975	0.1210372403975475	chr4:5834975:C:T
chr4:5835279	['T', 'C']	19959	3088.309465350503	381.3466227006972	-0.0076465680284408	0.0189370989414511	-0.4037877212387285	0.686373	0.686373	chr4	5835279	0.1634398087573134	chr4:5835279:T:C
chr4:5835598	['C', 'T']	19959	9933.493084786527	1359.7870199333274	-0.0008317836602686	0.0117027563117086	-0.0710758763246581	0.943338	0.943338	chr4	5835598	0.025332670747419	chr4:5835598:C:T
chr4:5835657	['C', 'A']	19959	9945.993284891005	1353.964699742501	-0.0019091457770951	0.0116953157314223	-0.1632402083823858	0.870331	0.870331	chr4	5835657	0.0603155472266485	chr4:5835657:C:A
chr4:5836505	['C', 'T']	19959	11762.178634063235	1545.8409108002784	-0.0085315211428696	0.0111169569012561	-0.767433140080415	0.442833	0.442833	chr4	5836505	0.3537600228793844	chr4:5836505:C:T
chr4:5836620	['G', 'A']	19959	11613.7456404089	1654.3365579480974	0.0068995659937733	0.011145664456694	0.6190358610364893	0.5359	0.5359	chr4	5836620	0.2709162429563881	chr4:5836620:G:A
chr4:5837959	['A', 'T']	19959	26035.30443932258	3540.471960176106	0.0018515918179317	0.010646361346025	0.1739178070095352	0.861932	0.861932	chr4	5837959	0.0645269954162001	chr4:5837959:A:T
chr4:5838043	['G', 'A']	19959	20077.04139935846	2800.0629271456305	0.0049979982074761	0.0100987928366253	0.4949104599264418	0.620669	0.620669	chr4	5838043	0.2071399453913853	chr4:5838043:G:A
chr4:5838344	['A', 'G']	19959	34858.451040361	4711.937654136473	-0.0060226246030502	0.0155114762246234	-0.388268951055074	0.697821	0.697821	chr4	5838344	0.1562559651732495	chr4:5838344:A:G
chr4:5839160	['G', 'A']	19959	10398.041940171368	1485.4708025336895	0.0064052844241036	0.0114620187379273	0.5588269021851167	0.576286	0.576286	chr4	5839160	0.2393619308205175	chr4:5839160:G:A
chr4:5839623	['A', 'G']	19959	16814.684922583554	2383.5039583664143	0.0062666431501146	0.0102883320448986	0.6091019538217449	0.542464	0.542464	chr4	5839623	0.2656290779773558	chr4:5839623:A:G
chr4:5839850	['G', 'A']	19959	5377.0	648.4540648632118	-0.0159548067587295	0.0148362355938579	-1.0753945404678409	0.282211	0.282211	chr4	5839850	0.5494260623527685	chr4:5839850:G:A
chr4:5839922	['C', 'A']	19959	20871.182811325485	2883.285944285736	0.0022746380483044	0.0101675314044967	0.2237158615805676	0.822981	0.822981	chr4	5839922	0.0846101911430241	chr4:5839922:C:A
chr4:5840660	['G', 'A']	19959	18450.77330126278	2541.48829572631	0.0067972515286854	0.0102189216751201	0.6651632867716966	0.505954	0.505954	chr4	5840660	0.2958889662714516	chr4:5840660:G:A
chr4:5841056	['G', 'T']	19959	9678.969885253297	1341.8973040895175	0.0031249446880409	0.0118296503403704	0.2641620502828086	0.791658	0.791658	chr4	5841056	0.1014623951664978	chr4:5841056:G:T
chr4:5841469	['T', 'G']	19959	22722.415363800363	3003.926699699577	-0.0071230200432006	0.0102133328106778	-0.6974236691624937	0.485546	0.485546	chr4	5841469	0.3137696193093971	chr4:5841469:T:G
chr4:5841539	['T', 'C']	19959	18325.918178174164	2379.404613516167	-0.0105110192051589	0.0101101024762613	-1.0396550608501718	0.298513	0.298513	chr4	5841539	0.525036750948926	chr4:5841539:T:C
chr4:5841998	['T', 'C']	19959	18807.82696933253	2438.999403967059	-0.0106686904989395	0.0100932646501073	-1.057010874952736	0.290519	0.290519	chr4	5841998	0.5368254593999076	chr4:5841998:T:C
chr4:5842195	['G', 'A']	19959	18351.51676439633	2360.159747387376	-0.013507569805904	0.0101212305766436	-1.334577816760243	0.18203	0.18203	chr4	5842195	0.7398570309117931	chr4:5842195:G:A
chr4:5842827	['A', 'G']	19959	21792.643093424216	2810.623902017279	-0.0141568419081129	0.010106774442375	-1.400727995744823	0.161311	0.161311	chr4	5842827	0.7923360165142359	chr4:5842827:A:G
chr4:5843341	['A', 'G']	19959	2890.434455802766	328.2065072200905	-0.0180747151992603	0.0194459773838176	-0.929483504094868	0.35265	0.35265	chr4	5843341	0.4526561118193793	chr4:5843341:A:G
chr4:5844087	['C', 'A']	19959	4527.975606037515	561.7888212256048	-0.0098418472461857	0.0161240041660984	-0.6103848116635124	0.541614	0.541614	chr4	5844087	0.2663101182443219	chr4:5844087:C:A
chr4:5844644	['T', 'C']	19959	17075.422099724383	2178.8902073009363	-0.0110673157596488	0.0102791902446091	-1.0766719455798588	0.28164	0.28164	chr4	5844644	0.5503056643537826	chr4:5844644:T:C
chr4:5845056	['T', 'C']	19959	413.0	65.2697946808118	0.0387382292810287	0.0498799565895344	0.7766291699050231	0.437387	0.437387	chr4	5845056	0.3591341291908519	chr4:5845056:T:C
chr4:5845595	['C', 'T']	19959	6602.330794668805	879.6295841814865	-0.0008458288386451	0.0136177313838042	-0.0621123162739947	0.950474	0.950474	chr4	5845595	0.0220597586627867	chr4:5845595:C:T
chr4:5845766	['A', 'C']	19959	15368.540011023702	2110.01864746446	0.0067625914663814	0.0103608348260767	0.6527071978177882	0.513953	0.513953	chr4	5845766	0.2890765945726864	chr4:5845766:A:C
chr4:5846039	['T', 'C']	19959	3135.785556780595	395.1626304488149	-0.0089741293758753	0.0190102792973448	-0.4720672029857433	0.636884	0.636884	chr4	5846039	0.1959396614597518	chr4:5846039:T:C
chr4:5846112	['A', 'G']	19959	5793.612481203007	850.0835642068578	0.0156281478899573	0.0142192400281759	1.0990846106394998	0.271744	0.271744	chr4	5846112	0.5658400361861329	chr4:5846112:A:G
chr4:5846287	['T', 'C']	19959	17487.504685542473	2279.666967601669	-0.0046941379786288	0.0101377062430635	-0.4630374826495613	0.643343	0.643343	chr4	5846287	0.1915574200925343	chr4:5846287:T:C
chr4:5847953	['A', 'G']	19959	19379.88393886244	2514.413680567959	-0.0109810535544291	0.0100526828562747	-1.0923505407887115	0.274692	0.274692	chr4	5847953	0.5611539885825232	chr4:5847953:A:G
chr4:5848094	['T', 'C']	19959	10138.571729323306	1406.490152745211	0.0037212229833901	0.0115360082884223	0.3225745760884085	0.747021	0.747021	chr4	5848094	0.126667189274391	chr4:5848094:T:C
chr4:5848232	['C', 'A']	19959	3123.4694828622974	400.4357369655266	-0.0067539929071577	0.0190302607850257	-0.354908058457729	0.722662	0.722662	chr4	5848232	0.1410647813470299	chr4:5848232:C:A
chr4:5848463	['T', 'G']	19959	14097.70633329993	1844.198881261683	-0.0075036167443658	0.0105298698199861	-0.712602992500787	0.4761	0.4761	chr4	5848463	0.3223018185254893	chr4:5848463:T:G
chr4:5848616	['A', 'G']	19959	10366.0	1457.4801600110711	0.0053720136598773	0.0114393722484808	0.4696073825721256	0.638641	0.638641	chr4	5848616	0.1947432037073454	chr4:5848616:A:G
chr4:5848650	['T', 'A']	19959	10126.507365467482	1407.6984409456304	0.0040785353558163	0.0115357363826121	0.3535565672221832	0.723675	0.723675	chr4	5848650	0.1404564302060372	chr4:5848650:T:A
chr4:5848775	['G', 'T']	19959	3114.0	388.9801610449754	-0.0097028199290671	0.0190558652266017	-0.5091776108660865	0.610633	0.610633	chr4	5848775	0.2142197291388367	chr4:5848775:G:T
chr4:5849106	['G', 'C']	19959	3129.784053322642	397.375733248897	-0.0082538537867964	0.0190213485922282	-0.4339257937877642	0.664347	0.664347	chr4	5849106	0.1776050218041185	chr4:5849106:G:C
chr4:5850411	['G', 'A']	19959	10987.75258093615	1442.2642609417535	-0.0037808939822956	0.0113413761906295	-0.3333717106941142	0.738857	0.738857	chr4	5850411	0.131439607776226	chr4:5850411:G:A
chr4:5850778	['A', 'G']	19959	3125.40932330827	396.7483383108754	-0.0083257467041863	0.0190373419369007	-0.437337666769975	0.661871	0.661871	chr4	5850778	0.1792266471878005	chr4:5850778:A:G
chr4:5851597	['G', 'A']	19959	1421.0	207.348772551216	0.003665164467619	0.0272259312097403	0.1346203529048716	0.892913	0.892913	chr4	5851597	0.0491908540572191	chr4:5851597:G:A
chr4:5851750	['G', 'A']	19959	9579.63249075529	1265.343204072627	-0.0059940017371083	0.0118679814979342	-0.5050565454750353	0.613525	0.613525	chr4	5851750	0.2121677358858996	chr4:5851750:G:A
chr4:5851787	['A', 'G']	19959	18996.942157953486	2575.6490377797104	0.0014066505161697	0.0106520258848279	0.1320547407017975	0.894942	0.894942	chr4	5851787	0.0482051098194714	chr4:5851787:A:G
chr4:5852920	['A', 'G']	19959	36949.0	4893.649124181042	-0.0351650497932105	0.0192188669459093	-1.8297150343035864	0.0673075	0.0673075	chr4	5852920	1.171936540127673	chr4:5852920:A:G
chr4:5853002	['C', 'T']	19959	2901.8723500225524	401.6942358673333	0.0058866562907306	0.0193755459577271	0.3038188603084501	0.761269	0.761269	chr4	5853002	0.1184618549604707	chr4:5853002:C:T
chr4:5853229	['A', 'G']	19959	584.2048917401764	110.84178791547846	0.0644299517069274	0.0420530846615218	1.5321100039512716	0.125511	0.125511	chr4	5853229	0.9013182101992612	chr4:5853229:A:G
chr4:5854782	['A', 'G']	19959	5271.584724101638	765.9344211194024	0.0156660176112898	0.0148622458299953	1.0540814484223018	0.291858	0.291858	chr4	5854782	0.5348283979226487	chr4:5854782:A:G
chr4:5855475	['G', 'A']	19959	9574.439116055322	1349.2992989750526	0.0101463882785996	0.0118073039413221	0.8593315060765273	0.390168	0.390168	chr4	5855475	0.4087483525563406	chr4:5855475:G:A
chr4:5855526	['A', 'C']	19959	3460.1733640645352	499.0604226048939	0.015226502671259	0.0179028063225285	0.8505092663655922	0.395052	0.395052	chr4	5855526	0.4033457351920388	chr4:5855526:A:C
chr4:5855909	['G', 'A']	19959	2844.285012777472	436.2590112618652	0.024055229571049	0.0196346093625121	1.225144291231845	0.220535	0.220535	chr4	5855909	0.6565224760345976	chr4:5855909:G:A
chr4:5856123	['G', 'A']	19959	589.0590269078518	73.40326239815536	-0.0054519550216485	0.0417251895804088	-0.1306633972541223	0.896043	0.896043	chr4	5856123	0.0476711485804778	chr4:5856123:G:A
chr4:5857783	['C', 'T']	19959	31309.706103427543	4278.484397415751	0.0077589990796912	0.0123689780173244	0.6272950820046482	0.530473	0.530473	chr4	5857783	0.2753367159085781	chr4:5857783:C:T
chr4:5858356	['C', 'G']	19959	12270.614791061227	1632.6822402513988	-0.0051086107275311	0.011001641945713	-0.4643498445722276	0.642402	0.642402	chr4	5858356	0.1921931156315988	chr4:5858356:C:G
chr4:5858556	['G', 'A']	19959	25254.796001202645	3425.670458753149	0.0018342560649732	0.0105284050776243	0.1742197466235008	0.861695	0.861695	chr4	5858556	0.0646464270482872	chr4:5858556:G:A
chr4:5859068	['TCA', 'T']	19959	9869.483463619965	1329.995261694908	-0.0038449724287214	0.0117280118499088	-0.3278452032559377	0.743032	0.743032	chr4	5859068	0.1289924821692256	chr4:5859068:TCA:T
chr4:5859484	['T', 'C']	19959	4055.609591100421	578.0327923376192	0.0080191764069321	0.0169505247312132	0.4730931067971832	0.636152	0.636152	chr4	5859484	0.1964391031028619	chr4:5859484:T:C
chr4:5860754	['A', 'G']	19959	6562.986470234516	755.807078153209	-0.0196454889761199	0.0136887957372669	-1.435151006208396	0.15126	0.15126	chr4	5860754	0.8202759039399103	chr4:5860754:A:G
chr4:5860772	['T', 'G']	19959	5314.266259144203	649.5259822491904	-0.0124927506012808	0.0147699912767317	-0.8458197684220399	0.397663	0.397663	chr4	5860772	0.4004848154594842	chr4:5860772:T:G
chr4:5860853	['G', 'A']	19959	6558.657213007968	752.8147323351016	-0.0200916098203626	0.013692730166703	-1.4673194882069591	0.142305	0.142305	chr4	5860853	0.8467798403636366	chr4:5860853:G:A
chr4:5860934	['A', 'G']	19959	8218.647105988475	1033.3992868899943	-0.0100027273578726	0.0125465382200319	-0.7972499810268078	0.425315	0.425315	chr4	5860934	0.3712893003277071	chr4:5860934:A:G
chr4:5861305	['G', 'A']	19959	3600.3607756676856	526.252724817505	0.0142821086917572	0.0178958377072951	0.7980687423162772	0.42484	0.42484	chr4	5861305	0.3717745998327854	chr4:5861305:G:A
chr4:5861765	['C', 'T']	19959	1527.0	137.26943770403693	-0.0446212601751467	0.0262440583142923	-1.7002423802284563	0.0891009	0.0891009	chr4	5861765	1.0501179091723325	chr4:5861765:C:T
chr4:5862563	['C', 'T']	19959	3973.398156035476	584.6724185233037	0.0154944304893615	0.0171597906412818	0.9029498560481358	0.366563	0.366563	chr4	5862563	0.4358513738167406	chr4:5862563:C:T
chr4:5863131	['A', 'T']	19959	10212.4567278287	1465.048723802263	0.0137958971213559	0.0117184073771587	1.1772843081259092	0.239096	0.239096	chr4	5863131	0.6214276894319406	chr4:5863131:A:T
chr4:5863326	['G', 'A']	19959	27548.661838412187	3716.050901978295	0.0019114178017378	0.0109266652979039	0.1749314863798873	0.861135	0.861135	chr4	5863326	0.0649287589306333	chr4:5863326:G:A
chr4:5863361	['C', 'T']	19959	15019.25751653638	2135.6190105234614	0.0139890325107641	0.0103907145066537	1.346301306017618	0.178221	0.178221	chr4	5863361	0.749041123830134	chr4:5863361:C:T
chr4:5864107	['C', 'T']	19959	11911.596803286902	1737.8999149298518	0.0170637456520989	0.0110467140932301	1.5446897157007382	0.122437	0.122437	chr4	5864107	0.9120873202002132	chr4:5864107:C:T
chr4:5864151	['A', 'C']	19959	6567.658114947137	876.202271854799	-0.0021451929678689	0.0135658472373002	-0.1581318829811534	0.874354	0.874354	chr4	5864151	0.0583126988072904	chr4:5864151:A:C
chr4:5864341	['G', 'T']	19959	12490.62581420984	1564.7704332801873	-0.0145394212853733	0.0109199379491326	-1.3314564014100705	0.183054	0.183054	chr4	5864341	0.7374207767035235	chr4:5864341:G:T
chr4:5864452	['A', 'T']	19959	10837.429846107576	1380.7689532573745	-0.0118773107508284	0.0113860875823031	-1.043142402073982	0.296895	0.296895	chr4	5864452	0.5273971162830199	chr4:5864452:A:T
chr4:5864816	['C', 'G']	19959	25669.572230295133	3551.6925541747896	0.0106234748495898	0.0106036753877456	1.001867226326741	0.31642	0.31642	chr4	5864816	0.4997360737991171	chr4:5864816:C:G
chr4:5865220	['A', 'G']	19959	21949.29915814792	2966.384115235114	0.0015491490819702	0.0102193550323451	0.1515897115881637	0.879512	0.879512	chr4	5865220	0.0557582306826657	chr4:5865220:A:G
chr4:5865348	['G', 'A']	19959	2853.285914716641	396.02716169358007	0.0059514983355925	0.0194686744571276	0.3056961247515062	0.759839	0.759839	chr4	5865348	0.1192784193228692	chr4:5865348:G:A
chr4:5865397	['G', 'A']	19959	21883.86796992481	2844.125163698719	-0.0115385483988714	0.0101576163190102	-1.1359504077031162	0.255991	0.255991	chr4	5865397	0.5917753031219218	chr4:5865397:G:A
chr4:5865614	['C', 'T']	19959	436.4212827988436	42.231226650790205	-0.0481328073734457	0.0502967559868211	-0.9569763780800816	0.338591	0.338591	chr4	5865614	0.4703245899432208	chr4:5865614:C:T
chr4:5866226	['T', 'C']	19959	26676.01924522628	3616.2534640157937	0.003249123747642	0.0107755125379883	0.3015284643015782	0.763015	0.763015	chr4	5866226	0.1174669242296606	chr4:5866226:T:C
chr4:5867257	['G', 'A']	19959	3711.3718995841054	541.9739538750368	0.0133441004614309	0.017672012579943	0.7550979494308399	0.450199	0.450199	chr4	5867257	0.3465954740066765	chr4:5867257:G:A
chr4:5867608	['C', 'A']	19959	5302.062590829366	754.1380501172747	0.0085711836567308	0.0148519386379911	0.5771087442285728	0.563873	0.563873	chr4	5867608	0.2488187002897182	chr4:5867608:C:A
chr4:5867923	['C', 'T']	19959	1571.0787153021345	239.9285837590065	0.0183531818567464	0.0257673584616846	0.7122647780926838	0.476309	0.476309	chr4	5867923	0.3221112122876761	chr4:5867923:C:T
chr4:5869758	['T', 'G']	19959	16594.998324192544	2146.093638151448	-0.0100911278656337	0.0104100630922903	-0.9693627959956608	0.332376	0.332376	chr4	5869758	0.4783703430223063	chr4:5869758:T:G
chr4:5871135	['C', 'T']	19959	2729.5470308193435	400.9782339188495	0.0147612101652221	0.0199029584447207	0.7416590958686117	0.458303	0.458303	chr4	5871135	0.3388472999029737	chr4:5871135:C:T
chr4:5871246	['A', 'T']	19959	10492.051360424914	1442.4829305404132	0.0012347400530706	0.0114721030230936	0.1076297912061226	0.91429	0.91429	chr4	5871246	0.038916030279757	chr4:5871246:A:T
chr4:5871400	['C', 'T']	19959	2728.13668704279	399.78848824809296	0.014377172732837	0.0199054523588496	0.7222730975237115	0.470135	0.470135	chr4	5871400	0.3277774158165417	chr4:5871400:C:T
chr4:5871600	['C', 'T']	19959	10414.52179577112	1408.0842596339494	-0.0016746348955653	0.0114982643615618	-0.1456424067934577	0.884205	0.884205	chr4	5871600	0.0534470335759603	chr4:5871600:C:T
chr4:5871921	['G', 'A']	19959	10378.0	1408.9685659615889	-0.0010358036041688	0.011516546747474	-0.0899404679962788	0.928335	0.928335	chr4	5871921	0.0322952755077745	chr4:5871921:G:A
chr4:5872397	['A', 'G']	19959	679.4084824785682	91.44663720716274	0.0034732337685711	0.038926909564324	0.089224492964997	0.928904	0.928904	chr4	5872397	0.0320291669800789	chr4:5872397:A:G
chr4:5872852	['A', 'G']	19959	27644.38505862311	3671.8378879275215	-0.0056889108800995	0.0109052874601226	-0.5216653757090058	0.601909	0.601909	chr4	5872852	0.2204691628704001	chr4:5872852:A:G
chr4:5873165	['A', 'T']	19959	4511.452071954703	714.9672402238218	0.0293606737541637	0.0161294702958889	1.8203123360875173	0.0687264	0.0687264	chr4	5873165	1.1628764045425974	chr4:5873165:A:T
chr4:5875745	['A', 'AC']	19959	25945.89987973541	3301.3721895002045	-0.0234208131688527	0.0105371053481987	-2.222698966643288	0.0262473	0.0262473	chr4	5875745	1.5809153648450782	chr4:5875745:A:AC
chr4:5875844	['TC', 'T']	19959	15962.798676890692	1861.5269534939057	-0.0331862592057025	0.0103580829566698	-3.2038997316905102	0.00135793	0.00135793	chr4	5875844	2.867122616946004	chr4:5875844:TC:T
chr4:5875924	['G', 'A']	19959	3957.396552588064	563.4461488506503	0.0070498571353531	0.0171087021327009	0.4120626497949441	0.680298	0.680298	chr4	5875924	0.1673008058147385	chr4:5875924:G:A
chr4:5875932	['C', 'T']	19959	1536.0	230.21408633902192	0.0166339508422949	0.0260699428936171	0.6380509121240742	0.523448	0.523448	chr4	5875932	0.2811264552167521	chr4:5875932:C:T
chr4:5876044	['T', 'C']	19959	582.4085234394586	80.00924233361685	0.0085025169123384	0.0420413062021443	0.2022419777220128	0.83973	0.83973	chr4	5876044	0.0758603310326797	chr4:5876044:T:C
chr4:5876179	['A', 'C']	19959	568.0853878532772	75.17241516933218	0.003775361797701	0.0425440816437601	0.0887399998268565	0.929289	0.929289	chr4	5876179	0.0318492035662405	chr4:5876179:A:C
chr4:5879698	['G', 'C']	19959	3666.36738988826	533.5021474742817	0.0129860926855718	0.0177798943173358	0.7303807578265556	0.465166	0.465166	chr4	5879698	0.332392036316787	chr4:5879698:G:C
chr4:5883894	['C', 'T']	19959	16159.619281455129	1905.0700170666937	-0.0300928405983271	0.0102114484973704	-2.946970804981899	0.00321275	0.00321275	chr4	5883894	2.4931230677397025	chr4:5883894:C:T
chr4:5884551	['C', 'T']	19959	17213.449761964417	2083.5454653103566	-0.0253068667663748	0.0100965505617855	-2.5064864095425654	0.0122017	0.0122017	chr4	5884551	1.91357965709697	chr4:5884551:C:T
chr4:5884630	['G', 'A']	19959	7379.7394899032915	791.1164533546327	-0.0363015111592316	0.0129808228497869	-2.796549308107019	0.0051701	0.0051701	chr4	5884630	2.286501056707183	chr4:5884630:G:A
chr4:5885602	['C', 'A']	19959	17462.624774503907	2111.427387202307	-0.0258780074162844	0.0100854573880584	-2.565873457253893	0.0102989	0.0102989	chr4	5885602	1.9872091587357443	chr4:5885602:C:A
chr4:5885661	['A', 'C']	19959	19094.826810323226	2356.045047682988	-0.0224240480071346	0.0100079430871803	-2.240625052700257	0.0250613	0.0250613	chr4	5885661	1.6009964046833305	chr4:5885661:A:C
chr4:5885688	['T', 'C']	19959	17470.376566102037	2108.25655033715	-0.0263393337456478	0.0100831333851628	-2.612217129290967	0.00900245	0.00900245	chr4	5885688	2.045639282040476	chr4:5885688:T:C
chr4:5886466	['C', 'T']	19959	3668.183785950496	540.4577164590247	0.0150463492621692	0.0177607803502311	0.8471671269766794	0.396912	0.396912	chr4	5886466	0.4013057706947493	chr4:5886466:C:T
chr4:5886732	['T', 'G']	19959	540.0270568193206	75.57554247998735	0.0136065075986532	0.043713687012097	0.3112642407602881	0.755603	0.755603	chr4	5886732	0.1217063264504961	chr4:5886732:T:G
chr4:5887524	['A', 'G']	19959	22939.29864208048	2985.701349263532	-0.0103962994240432	0.0101647083868281	-1.02278383485307	0.306422	0.306422	chr4	5887524	0.5136800571347175	chr4:5887524:A:G
chr4:5887613	['A', 'G']	19959	19123.82835783453	2389.98381826941	-0.0201912191432549	0.0100506530747246	-2.0089459852148126	0.0445563	0.0445563	chr4	5887613	1.3510908805879196	chr4:5887613:A:G
chr4:5887763	['A', 'T']	19959	20255.08900917156	2762.822367010693	0.0012918444902006	0.010080523303272	0.1281525225760151	0.89803	0.89803	chr4	5887763	0.0467091548507011	chr4:5887763:A:T
chr4:5887940	['T', 'C']	19959	9648.383871291098	1133.3709367408962	-0.024683885943796	0.0117448942746893	-2.1016694885871017	0.0355947	0.0355947	chr4	5887940	1.4486146630414514	chr4:5887940:T:C
chr4:5890122	['G', 'A']	19959	665.0999699338545	73.95490427158092	-0.0141334608858973	0.0393845831885727	-0.3588576986641338	0.719705	0.719705	chr4	5890122	0.1428454801319225	chr4:5890122:G:A
chr4:5890454	['G', 'A']	19959	4666.233790961018	752.4540556885863	0.0279407418473553	0.0159404728421588	1.752817631197153	0.0796487	0.0796487	chr4	5890454	1.0988213082173246	chr4:5890454:G:A
chr4:5891873	['C', 'T']	19959	10046.5235064154	1531.251903120959	0.0205528541518112	0.0116527123665927	1.763782843446346	0.0777839	0.0777839	chr4	5891873	1.1091102855904955	chr4:5891873:C:T
chr4:5892671	['C', 'G']	19959	12039.428872180448	1302.8024165390727	-0.0401606055234983	0.0110102234002181	-3.647574083074709	0.000265402	0.000265402	chr4	5892671	3.576095808729718	chr4:5892671:C:G
chr4:5893574	['A', 'G']	19959	12245.589521183256	1333.365542427955	-0.0383713700357465	0.0109480089128307	-3.504872012917009	0.000457829	0.000457829	chr4	5893574	3.3392967015236814	chr4:5893574:A:G
chr4:5893806	['T', 'C']	19959	3588.618195488722	543.8458080676728	0.018493288890936	0.0179459032623753	1.0305019825727169	0.302787	0.302787	chr4	5893806	0.518862774976005	chr4:5893806:T:C
chr4:5894975	['C', 'A']	19959	36130.430697534575	4788.260657342819	-0.0292243972182736	0.0172205552271702	-1.6970647480729275	0.0897	0.0897	chr4	5894975	1.0472075569559078	chr4:5894975:C:A
chr4:5895769	['C', 'T']	19959	750.037578915723	84.53587539844395	-0.0076620673653057	0.0371235483976648	-0.2063937230145736	0.836485	0.836485	chr4	5895769	0.0775418424787977	chr4:5895769:C:T
chr4:5896402	['G', 'T']	19959	3652.549007817198	554.105250272983	0.017309973897926	0.0177807831399426	0.9735214563773054	0.330306	0.330306	chr4	5896402	0.4810835372888328	chr4:5896402:G:T
chr4:5898420	['G', 'A']	19959	762.0	82.59980849934496	-0.0110540379392743	0.0368574582732913	-0.2999131914444749	0.764246	0.764246	chr4	5898420	0.1167668256571221	chr4:5898420:G:A
chr4:5898451	['A', 'G']	19959	3664.019350310808	551.6398097127837	0.0154309529759118	0.0177651229105989	0.8686094125870321	0.385071	0.385071	chr4	5898451	0.4144591872048868	chr4:5898451:A:G
chr4:5898454	['G', 'A']	19959	3661.7338511651215	551.7894150025397	0.0156356994820152	0.0177665491876569	0.8800639514666089	0.378835	0.378835	chr4	5898454	0.4215499039964354	chr4:5898454:G:A
chr4:5899564	['T', 'C']	19959	3667.367490103723	548.4663144643121	0.0148071878427618	0.0177589775278524	0.833786056631856	0.404412	0.404412	chr4	5899564	0.3931759661956213	chr4:5899564:T:C
chr4:5899783	['C', 'A']	19959	617.0	74.87065226149558	-0.0032969683707101	0.0408032171037724	-0.0808016770424051	0.9356	0.9356	chr4	5899783	0.0289097868628845	chr4:5899783:C:A
chr4:5899932	['T', 'C']	19959	645.0	77.48076947557047	-0.01705517797466	0.0400994935113646	-0.4253215310519166	0.670607	0.670607	chr4	5899932	0.1735319175855365	chr4:5899932:T:C
chr4:5900546	['C', 'T']	19959	7474.123421527359	867.5406744089787	-0.0225732222013275	0.0130110025318174	-1.734933349380754	0.0827681	0.0827681	chr4	5900546	1.082137014222278	chr4:5900546:C:T
chr4:5900547	['A', 'G']	19959	18877.783312453023	2557.6841887513788	0.0016889564465015	0.0100993281730645	0.1672345345709298	0.867187	0.867187	chr4	5900547	0.0618872412653087	chr4:5900547:A:G
chr4:5904009	['C', 'A']	19959	4799.721437161756	591.390355660344	-0.0120365097714763	0.0154723899964819	-0.7779347453246163	0.436617	0.436617	chr4	5904009	0.3598993587266068	chr4:5904009:C:A
chr4:5904315	['T', 'C']	19959	24327.65664461816	3341.3319891556985	0.0024986077143342	0.0103016094460083	0.2425453738495563	0.80836	0.80836	chr4	5904315	0.0923951847770603	chr4:5904315:T:C
chr4:5904560	['G', 'A']	19959	10871.0	1383.779157033366	-0.0137502785509915	0.0113045650339466	-1.2163474233374405	0.223867	0.223867	chr4	5904560	0.6500099205976677	chr4:5904560:G:A
chr4:5904752	['A', 'G']	19959	3606.903578229929	519.2023875078439	0.0108694933047884	0.0178951675817644	0.6073982406213777	0.543594	0.543594	chr4	5904752	0.2647253455033257	chr4:5904752:A:G
chr4:5904953	['C', 'T']	19959	10692.214253495717	1374.7183041665817	-0.0117032657464028	0.0113634699671045	-1.0299024664369203	0.303068	0.303068	chr4	5904953	0.5184599170044918	chr4:5904953:C:T
chr4:5905689	['C', 'A']	19959	3531.530817799158	528.6844539379853	0.0166397467683734	0.0180383580482489	0.922464601482326	0.356297	0.356297	chr4	5905689	0.4481878343678472	chr4:5905689:C:A
chr4:5907925	['A', 'G']	19959	34266.4336824172	4781.396995769124	0.0286711941364865	0.0144093773429472	1.9897594083425016	0.0466311	0.0466311	chr4	5907925	1.3313243396753505	chr4:5907925:A:G
chr4:5908712	['C', 'T']	19959	528.0	72.3244445180247	0.0152129307985571	0.0440418820611574	0.3454196343705775	0.729783	0.729783	chr4	5908712	0.1368062575679501	chr4:5908712:C:T
chr4:5908742	['T', 'C']	19959	3643.5476548406496	534.7086692510666	0.0122520510877812	0.0177910855293433	0.6886623678793304	0.491044	0.491044	chr4	5908742	0.3088795911742839	chr4:5908742:T:C
chr4:5909852	['T', 'C']	19959	1674.0838761398936	254.95883704394384	0.0191677088368783	0.0251145844907925	0.7632102710640362	0.445347	0.445347	chr4	5909852	0.3513014688851194	chr4:5909852:T:C
chr4:5909935	['G', 'T']	19959	1672.0837759294518	256.1824212194653	0.0204421219977867	0.0251277043314555	0.8135292316455962	0.415924	0.415924	chr4	5909935	0.3809860188828674	chr4:5909935:G:T
chr4:5910077	['C', 'G']	19959	3639.729441242797	544.3413979465777	0.0151986767333068	0.0177978233146086	0.8539626708638935	0.393136	0.393136	chr4	5910077	0.4054571854205983	chr4:5910077:C:G
chr4:5910256	['G', 'A']	19959	3634.364182993436	550.983888946728	0.0171170950674223	0.0178052511535744	0.9613509475257276	0.336387	0.336387	chr4	5910256	0.4731607962788745	chr4:5910256:G:A
chr4:5910270	['A', 'G']	19959	696.0697499624191	147.12196014848422	0.0773209026243734	0.0385584419736657	2.005291154585065	0.0449454	0.0449454	chr4	5910270	1.3473147501341955	chr4:5910270:A:G
chr4:5911191	['A', 'G']	19959	35130.52026857744	4817.827740909888	0.0149843034790877	0.0154254769005975	0.9713996899834744	0.331361	0.331361	chr4	5911191	0.4796986078101513	chr4:5911191:A:G
chr4:5911229	['C', 'T']	19959	1278.3202365440516	85.64306524908284	-0.0614705149800166	0.0284652839435806	-2.159490665958359	0.030824	0.030824	chr4	5911229	1.5111110039950555	chr4:5911229:C:T
chr4:5911556	['C', 'G']	19959	3645.182633530414	544.3266506968674	0.0153760972286901	0.0177869863551843	0.8644576951737843	0.387347	0.387347	chr4	5911556	0.4118998032921743	chr4:5911556:C:G
chr4:5912583	['T', 'C']	19959	20583.062534449065	2715.4093595425334	-0.010399743078269	0.0100536465458514	-1.0344249751410313	0.30095	0.30095	chr4	5912583	0.5215056523391912	chr4:5912583:T:C
chr4:5912681	['A', 'G']	19959	29749.96221498371	4009.7287912533775	-0.0027155688960358	0.0115676255872143	-0.2347559467205895	0.814401	0.814401	chr4	5912681	0.089161701738388	chr4:5912681:A:G
chr4:5913307	['C', 'G']	19959	549.0	76.82441806088157	0.0163224835593747	0.0432230440152109	0.3776338277709126	0.705707	0.705707	chr4	5913307	0.1513755747207536	chr4:5913307:C:G
chr4:5913412	['A', 'G']	19959	4297.291835814163	683.3394604365577	0.033058857820462	0.0162857456573864	2.029925955859939	0.0423773	0.0423773	chr4	5913412	1.3728667171026978	chr4:5913412:A:G
chr4:5913466	['G', 'A']	19959	12161.609329592144	1787.7223339711047	0.0205556016014648	0.0110125703921967	1.866558021370744	0.061978	0.061978	chr4	5913466	1.207762442342914	chr4:5913466:G:A
chr4:5913515	['T', 'C']	19959	34173.71219561079	4680.446573958148	0.0105616793604695	0.0142667965983957	0.7402978859078402	0.459128	0.459128	chr4	5913515	0.3380662209027041	chr4:5913515:T:C
chr4:5913519	['T', 'C']	19959	3686.554119061936	545.9706150713492	0.0144999132180221	0.0177112132901919	0.8186854836225038	0.412976	0.412976	chr4	5913519	0.3840751865286518	chr4:5913519:T:C
chr4:5913613	['C', 'T']	19959	602.0	105.5129828864758	0.0317806505758556	0.0413064554278968	0.7693870182429681	0.441673	0.441673	chr4	5913613	0.3548991488725004	chr4:5913613:C:T
chr4:5914305	['T', 'C']	19959	35340.17405731521	4855.09056630436	0.0179257899207229	0.0159907414167388	1.1210105556430678	0.262297	0.262297	chr4	5914305	0.5812066765880547	chr4:5914305:T:C
chr4:5914439	['T', 'C']	19959	30837.725268116665	4312.654292132996	0.0191596046838733	0.0119811848052244	1.599141069547546	0.109805	0.109805	chr4	5914439	0.959377883720449	chr4:5914439:T:C
chr4:5914594	['G', 'A']	19959	16060.0	2262.961569392423	0.0104870815461972	0.0104246169261381	1.0059920302589198	0.314432	0.314432	chr4	5914594	0.502473261881291	chr4:5914594:G:A
chr4:5915547	['A', 'G']	19959	34036.0	4773.741949038687	0.0332303681698148	0.0141920123413672	2.341483883364034	0.019217	0.019217	chr4	5915547	1.716314409858844	chr4:5915547:A:G
chr4:5916217	['A', 'G']	19959	6320.316664996492	812.8620294441553	-0.0055790137227987	0.0138046124995342	-0.4041412769092223	0.686113	0.686113	chr4	5916217	0.1636043518807341	chr4:5916217:A:G
chr4:5916395	['G', 'GAGA']	19959	24193.42431227138	3208.487440971526	-0.0081545161246072	0.0104783951519548	-0.7782218561480706	0.436447	0.436447	chr4	5916395	0.3600684873651868	chr4:5916395:G:GAGA
chr4:5916824	['C', 'A']	19959	5855.293366068745	746.3993392540629	-0.005720131746785	0.0142306807333989	-0.4019577034962274	0.687719	0.687719	chr4	5916824	0.1625889769940697	chr4:5916824:C:A
chr4:5917077	['C', 'T']	19959	6183.239188173389	791.676724485015	-0.0059646666588234	0.013929957621742	-0.4281898639457226	0.668518	0.668518	chr4	5917077	0.1748868947663469	chr4:5917077:C:T
chr4:5917106	['A', 'G']	19959	6315.316414470388	808.7980234351362	-0.0062620511107156	0.0138145976111402	-0.4532923279405439	0.650343	0.650343	chr4	5917106	0.1868575299451482	chr4:5917106:A:G
chr4:5917378	['A', 'G']	19959	14889.646492782957	1974.324602201628	-0.0068848179880663	0.0104970703401611	-0.6558799517352418	0.511909	0.511909	chr4	5917378	0.2908072349428637	chr4:5917378:A:G
chr4:5918174	['A', 'G']	19959	4818.724293445581	668.0416933399358	-0.0069029019084252	0.0154220416422267	-0.4475997451287223	0.654447	0.654447	chr4	5918174	0.1841255187687629	chr4:5918174:A:G
chr4:5918217	['A', 'G']	19959	4813.0	664.5482479988297	-0.0074707069885743	0.0154297285279927	-0.4841761781499222	0.628266	0.628266	chr4	5918217	0.2018564424516959	chr4:5918217:A:G
chr4:5918239	['A', 'G']	19959	4813.241156428499	664.3249853787444	-0.0075111342468956	0.0154298125558667	-0.486793615910765	0.62641	0.62641	chr4	5918239	0.2031413178240697	chr4:5918239:A:G
chr4:5918540	['C', 'T']	19959	4306.215753081471	666.0043220308522	0.0229163294179795	0.0165486805972531	1.3847828703506062	0.166134	0.166134	chr4	5918540	0.7795414783173031	chr4:5918540:C:T
chr4:5918598	['A', 'T']	19959	4567.975283264814	583.2348588804762	-0.0170907440513836	0.0157969417198725	-1.081902076645856	0.279309	0.279309	chr4	5918598	0.5539150700728459	chr4:5918598:A:T
chr4:5918607	['G', 'A']	19959	4305.21570297625	666.1383267108985	0.0229763081278525	0.0165500771751321	1.3882900898115658	0.165064	0.165064	chr4	5918607	0.7823476348302176	chr4:5918607:G:A
chr4:5918694	['C', 'A']	19959	4564.6861094407695	587.5898881473687	-0.0159925014670513	0.0157971060780109	-1.0123690622874513	0.311374	0.311374	chr4	5918694	0.5067176542211674	chr4:5918694:C:A
chr4:5918696	['T', 'C']	19959	4564.457383374254	587.4690681935074	-0.0160144260631346	0.0157969828279926	-1.0137648586131751	0.310707	0.310707	chr4	5918696	0.5076489622998118	chr4:5918696:T:C
chr4:5918964	['C', 'T']	19959	38457.92684637739	5156.150701958755	-0.041442580212392	0.0269602498718717	-1.5371734464386395	0.124267	0.124267	chr4	5918964	0.9056441860862716	chr4:5918964:C:T
chr4:5919268	['G', 'A']	19959	4137.207285299128	526.6724825636544	-0.0192579495756437	0.0164977372529321	-1.1673085393708182	0.2431	0.2431	chr4	5919268	0.6142150411566643	chr4:5919268:G:A
chr4:5919492	['T', 'C']	19959	37219.86481611384	4981.511814089136	-0.0226985698324784	0.0201403173453231	-1.1270214586638236	0.259747	0.259747	chr4	5919492	0.5854494597129203	chr4:5919492:T:C
chr4:5919999	['T', 'C']	19959	12479.250488550384	1648.8510823461936	-0.0049319071725008	0.0109570933592153	-0.4501109017523222	0.652635	0.652635	chr4	5919999	0.1853296392529055	chr4:5919999:T:C
chr4:5920107	['T', 'C']	19959	3129.4703848466625	488.9103051103132	0.0200307652659088	0.0189149792502472	1.0589895447887916	0.289617	0.289617	chr4	5920107	0.5381759494172129	chr4:5920107:T:C
chr4:5920128	['C', 'T']	19959	3707.185740054114	474.59253215965487	-0.0069544539204465	0.0173328636491483	-0.4012293675885592	0.688256	0.688256	chr4	5920128	0.1622499938750124	chr4:5920128:C:T
chr4:5920344	['T', 'C']	19959	4269.567002556774	644.2297830677284	0.0180460164238224	0.0165497412433882	1.090410790019572	0.275545	0.275545	chr4	5920344	0.559807465212312	chr4:5920344:T:C
chr4:5920347	['C', 'T']	19959	4452.784772693099	657.7529688182559	0.0160093452967255	0.0162557157450313	0.9848440725606876	0.324713	0.324713	chr4	5920347	0.4885003238924868	chr4:5920347:C:T
chr4:5920393	['T', 'C']	19959	4361.437039635216	653.5618922879914	0.0171538958875188	0.0163916827379164	1.0464999940390085	0.295343	0.295343	chr4	5920393	0.5296733180088403	chr4:5920393:T:C
chr4:5920677	['ATTT', 'A']	19959	3095.6203958907536	478.7203775716755	0.0181131992918593	0.0189998289650789	0.9533348602848368	0.340432	0.340432	chr4	5920677	0.4679696237630256	chr4:5920677:ATTT:A
chr4:5920967	['GGCAGGA', 'G']	19959	4270.0	637.4790740297202	0.015953093565439	0.0165445916188756	0.9642482530205368	0.334933	0.334933	chr4	5920967	0.4750420605465834	chr4:5920967:GGCAGGA:G
chr4:5921122	['C', 'T']	19959	9117.0	1124.0634019947784	-0.0159972529054167	0.0120735464693046	-1.324983752378602	0.185192	0.185192	chr4	5921122	0.7323777780800967	chr4:5921122:C:T
chr4:5921190	['C', 'T']	19959	3995.400360775668	593.5090585101908	0.0142365721815037	0.0170439553080538	0.8352857024200498	0.403567	0.403567	chr4	5921190	0.3940843535943067	chr4:5921190:C:T
chr4:5921613	['G', 'C']	19959	968.1455201443176	138.52883161017948	0.0099531803944043	0.0328563419576806	0.3029302655549475	0.761946	0.761946	chr4	5921613	0.1180758065252747	chr4:5921613:G:C
chr4:5921710	['A', 'C']	19959	3630.3637821315833	642.0031495974662	0.0420806856333943	0.0175143134332334	2.402645458744973	0.016286	0.016286	chr4	5921710	1.7881855695431816	chr4:5921710:A:C
chr4:5921748	['T', 'G']	19959	1368.205652435358	214.230503192418	0.0231968046863922	0.0276666061391473	0.83844055789588	0.401793	0.401793	chr4	5921748	0.3959976337596337	chr4:5921748:T:G
chr4:5922318	['A', 'G']	19959	10313.550210463018	1384.8758331227432	-0.0022425262406892	0.0115296465496249	-0.1945008661832931	0.845786	0.845786	chr4	5922318	0.0727395078543672	chr4:5922318:A:G
chr4:5922562	['C', 'A']	19959	33338.01097414311	4540.749572393153	0.0068103198468767	0.0136094811637351	0.5004099542768776	0.616792	0.616792	chr4	5922562	0.209861267866287	chr4:5922562:C:A
chr4:5922569	['A', 'G']	19959	33342.67055817216	4543.86732527116	0.0072570883791887	0.013613288822868	0.533088548521654	0.593978	0.593978	chr4	5922569	0.226229640297495	chr4:5922569:A:G
chr4:5922669	['G', 'A']	19959	8506.278562838244	1323.661109818137	0.0263176983174022	0.0123277105804839	2.134840702625348	0.0327862	0.0327862	chr4	5922669	1.484308916196311	chr4:5922669:G:A
chr4:5922731	['G', 'A']	19959	6817.024654239327	903.0858014099236	-0.0008137036151379	0.0133735153191968	-0.0608444074513398	0.951484	0.951484	chr4	5922731	0.0215985103408433	chr4:5922731:G:A
chr4:5923031	['C', 'T']	19959	5223.7851773902585	817.3607633224901	0.0236553377242751	0.0150146412578509	1.575484709759949	0.11516	0.11516	chr4	5923031	0.9386983437939556	chr4:5923031:C:T
chr4:5923067	['G', 'A']	19959	6497.302129792031	991.975412557858	0.019305557772315	0.0136724181617402	1.4120075574003512	0.157963	0.157963	chr4	5923067	0.8014446268279118	chr4:5923067:G:A
chr4:5923078	['T', 'C']	19959	10316.584444221711	1606.0412699869446	0.0275355504580051	0.0115278806418845	2.3886047499450656	0.0169217	0.0169217	chr4	5923078	1.7715560087005326	chr4:5923078:T:C
chr4:5923087	['C', 'T']	19959	451.0	49.1379413270246	-0.0312364941931136	0.0479104421061214	-0.6519767470299043	0.514424	0.514424	chr4	5923087	0.2886787779834798	chr4:5923087:C:T
chr4:5923327	['G', 'A']	19959	8344.672362816336	1089.6410706425545	-0.0063302436954205	0.0124668020256953	-0.5077680452752245	0.611622	0.611622	chr4	5923327	0.2135169014370182	chr4:5923327:G:A
chr4:5923459	['G', 'A']	19959	28175.646705086445	3727.400855828148	-0.0067635038664937	0.0110892771842159	-0.6099138613038457	0.541926	0.541926	chr4	5923459	0.2660600123283452	chr4:5923459:G:A
chr4:5923752	['C', 'T']	19959	32021.0	4326.200423550176	0.0003760593686004	0.0126622774226711	0.029699188862115	0.976307	0.976307	chr4	5923752	0.010413596840306	chr4:5923752:C:T
chr4:5924240	['A', 'G']	19959	30793.542839963924	4133.589639848676	-0.0046888775726149	0.0120645053664406	-0.3886506267930266	0.697539	0.697539	chr4	5924240	0.1564315056009013	chr4:5924240:A:G
chr4:5924824	['A', 'C']	19959	14760.958256076172	2050.317701908705	0.0051081068894645	0.0104578255813718	0.4884482772942288	0.625238	0.625238	chr4	5924824	0.2039546347974506	chr4:5924824:A:C
chr4:5924974	['T', 'C']	19959	29011.8142821348	3838.744865219509	-0.0096169383855063	0.0113855713122062	-0.8446601511508022	0.398311	0.398311	chr4	5924974	0.3997776996832284	chr4:5924974:T:C
chr4:5925036	['G', 'T']	19959	32884.0	4501.093066398092	0.0093064303925779	0.0132759249435706	0.7010005278076624	0.483311	0.483311	chr4	5925036	0.3157733203485263	chr4:5925036:G:T
chr4:5925051	['C', 'T']	19959	32934.0	4494.737592439136	0.0073381933499559	0.0133208703297209	0.5508794221638295	0.581723	0.581723	chr4	5925051	0.2352837648493637	chr4:5925051:C:T
chr4:5925344	['C', 'T']	19959	33598.68338510873	4584.375228682095	0.0092168307651358	0.0138604849901601	0.6649717359586634	0.506076	0.506076	chr4	5925344	0.2957842580571717	chr4:5925344:C:T
chr4:5925547	['G', 'A']	19959	3783.0	343.5232079746334	-0.0412479680806139	0.0172688744251608	-2.388573051438459	0.0169232	0.0169232	chr4	5925547	1.771517512990793	chr4:5925547:G:A
chr4:5925628	['C', 'T']	19959	3782.1894979456856	348.61766356272136	-0.0401974586824129	0.0172655475984866	-2.328189039653534	0.019912	0.019912	chr4	5925628	1.7008851163994632	chr4:5925628:C:T
chr4:5925767	['G', 'A']	19959	17515.0	2197.917999300301	-0.0149216318745914	0.0101594265913175	-1.4687474475521802	0.141917	0.141917	chr4	5925767	0.8479655780169748	chr4:5925767:G:A
chr4:5926200	['T', 'A']	19959	8334.0	1199.6402754037422	0.0120376126456132	0.0124239529822595	0.9689035899284242	0.332605	0.332605	chr4	5926200	0.4780712263850272	chr4:5926200:T:A
chr4:5926460	['T', 'C']	19959	17734.665664461816	2292.19992878324	-0.0134387054907356	0.0101197402186358	-1.3279694142728895	0.184203	0.184203	chr4	5926460	0.7347033009967376	chr4:5926460:T:C
chr4:5927645	['C', 'CTT']	19959	6505.651901588415	1090.2347829239338	0.0398061488834149	0.0135901501027148	2.929044093152667	0.00340391	0.00340391	chr4	5927645	2.468021931260803	chr4:5927645:C:CTT
chr4:5927647	['C', 'T']	19959	31800.24901305805	4135.847214735054	-0.0261506766356604	0.0127827060513858	-2.045785652156603	0.0407906	0.0407906	chr4	5927647	1.389439906480584	chr4:5927647:C:T
chr4:5927795	['C', 'T']	19959	21635.1679611164	2732.012756306245	-0.0192760327885051	0.0101101978672037	-1.906593030294109	0.0565877	0.0565877	chr4	5927795	1.2472779575509367	chr4:5927795:C:T
chr4:5927866	['A', 'G']	19959	8053.403497344423	1260.9341712706316	0.027312887333214	0.0125474512975241	2.176767750324196	0.0295096	0.0295096	chr4	5927866	1.530036677283169	chr4:5927866:A:G
chr4:5927987	['C', 'T']	19959	22772.127562528192	2958.391885929665	-0.0104658600721314	0.010156406842597	-1.0304687705337383	0.302803	0.302803	chr4	5927987	0.5188398264077919	chr4:5927987:C:T
chr4:5928249	['G', 'A']	19959	6463.0	1051.0171039335908	0.0311909321229778	0.0137019195272603	2.276391425370923	0.0228331	0.0228331	chr4	5928249	1.6414351212957137	chr4:5928249:G:A
chr4:5928279	['T', 'G']	19959	7210.890281188913	1179.7278443560742	0.0340023454832482	0.0131378685007564	2.588117355664685	0.00965721	0.00965721	chr4	5928279	2.015148324580063	chr4:5928279:T:G
chr4:5928306	['G', 'A']	19959	37825.68550811786	5140.077695306537	0.0129261559058687	0.0227213860209505	0.5688982130733613	0.569432	0.569432	chr4	5928306	0.2445581307385519	chr4:5928306:G:A
chr4:5928444	['A', 'G']	19959	1653.4970681100583	287.98181790102683	0.0433759205400766	0.0252668992734036	1.7167092831899218	0.0860478	0.0860478	chr4	5928444	1.0652602288817334	chr4:5928444:A:G
chr4:5929000	['C', 'T']	19959	14247.855424705587	1707.410460113029	-0.0221164216822308	0.0105592478070328	-2.0945073064295743	0.0362274	0.0362274	chr4	5929000	1.4409628336765163	chr4:5929000:C:T
chr4:5929193	['C', 'T']	19959	14302.433181339882	1724.5923723243498	-0.0213417652153449	0.0105442914968782	-2.0240113071289354	0.0429823	0.0429823	chr4	5929193	1.3667103489520036	chr4:5929193:C:T
chr4:5929205	['T', 'C']	19959	14304.150030066145	1726.3929117357104	-0.0211396609537717	0.0105448612637755	-2.0047358068514542	0.0450048	0.0450048	chr4	5929205	1.3467411639503974	chr4:5929205:T:C
chr4:5929242	['C', 'T']	19959	7229.362210642349	1174.5074276006178	0.0322907757277694	0.0131201883563216	2.461151841026036	0.0138576	0.0138576	chr4	5929242	1.8583119787436924	chr4:5929242:C:T
chr4:5929252	['C', 'T']	19959	14300.29890242069	1724.9276856179	-0.0212268271540975	0.0105476775639664	-2.012464547324985	0.0441844	0.0441844	chr4	5929252	1.3547310381121354	chr4:5929252:C:T
chr4:5929366	['C', 'T']	19959	14300.29890242069	1724.0631046136743	-0.0213403060013626	0.0105442421536595	-2.023882389115659	0.0429956	0.0429956	chr4	5929366	1.3665759861295717	chr4:5929366:C:T
chr4:5929481	['C', 'T']	19959	14309.716955606777	1722.5521797824117	-0.0214782642538637	0.0105425590095219	-2.037291347808893	0.041634	0.041634	chr4	5929481	1.3805518621260746	chr4:5929481:C:T
chr4:5929576	['A', 'G']	19959	15603.3453096813	1956.7659265621885	-0.0147241029373937	0.0103334923364983	-1.4248912621135328	0.154204	0.154204	chr4	5929576	0.8119043606858627	chr4:5929576:A:G
chr4:5929710	['T', 'C']	19959	3006.150616294218	365.9588312235524	-0.016045710866839	0.0190518303802547	-0.8422136113215023	0.399678	0.399678	chr4	5929710	0.3982897565223742	chr4:5929710:T:C
chr4:5929909	['G', 'A']	19959	6442.968430547204	1034.7522054857695	0.0294743757291446	0.0137789705709365	2.13908401773596	0.032441	0.032441	chr4	5929909	1.488905767044475	chr4:5929909:G:A
chr4:5929980	['G', 'A']	19959	2804.0	406.4644274983371	0.0131701827645367	0.0197676262738453	0.6662500890135853	0.505259	0.505259	chr4	5929980	0.2964859418096396	chr4:5929980:G:A
chr4:5930337	['T', 'A']	19959	30738.080122262865	4173.576771286071	-0.0004823055045766	0.0120076079298976	-0.0401666599536284	0.967961	0.967961	chr4	5930337	0.0141421404457413	chr4:5930337:T:A
chr4:5931016	['T', 'C']	19959	11300.69858689116	1487.347709356421	-0.0023807117049662	0.011178794502391	-0.2129667652855581	0.831355	0.831355	chr4	5931016	0.0802134869029332	chr4:5931016:T:C
chr4:5931112	['A', 'G']	19959	18373.364442885068	2447.449681233856	-0.0019462042523132	0.0101248337472498	-0.1922208602034477	0.847571	0.847571	chr4	5931112	0.0718239112762931	chr4:5931112:A:G
chr4:5931113	['A', 'T']	19959	18865.616529671213	2560.337294858971	0.0025600884522683	0.0100993817392275	0.2534896212829174	0.799892	0.799892	chr4	5931113	0.096968646720978	chr4:5931113:A:T
chr4:5931339	['G', 'C']	19959	9480.97637953563	1248.5003855173798	-0.0027765186012381	0.0118375413096372	-0.2345519672212467	0.814559	0.814559	chr4	5931339	0.0890774534715725	chr4:5931339:G:C
chr4:5931395	['A', 'G']	19959	2904.5821097469307	362.14028958648447	-0.0175512367407818	0.019275855682514	-0.9105295780307864	0.362554	0.362554	chr4	5931395	0.4406272990090319	chr4:5931395:A:G
chr4:5931726	['C', 'T']	19959	4334.868754698071	650.0077484538058	0.0164891662697135	0.0164485332867204	1.0024703104091277	0.316129	0.316129	chr4	5931726	0.5001356624575436	chr4:5931726:C:T
chr4:5933087	['T', 'C']	19959	33713.0	4549.738637158768	-0.0047185737507589	0.0139594771980849	-0.3380193744939269	0.735352	0.735352	chr4	5933087	0.1335047220541578	chr4:5933087:T:C
chr4:5933431	['G', 'A']	19959	4944.991029817089	705.9692020283321	0.0049562929371436	0.0153546821270488	0.3227870753776544	0.74686	0.74686	chr4	5933431	0.1267607996916293	chr4:5933431:G:A
chr4:5933462	['G', 'A']	19959	4505.677239927841	575.6507564701286	-0.009823109532268	0.0159563608524624	-0.6156234258610465	0.53815	0.53815	chr4	5933462	0.2690966553883757	chr4:5933462:G:A
chr4:5933479	['T', 'G']	19959	2049.102665597756	342.1767924486393	0.0335860473523803	0.0228070960153767	1.4726139325118963	0.140871	0.140871	chr4	5933479	0.851178402463784	chr4:5933479:T:G
chr4:5933679	['C', 'T']	19959	5846.585859598135	711.0750991340842	-0.0153930119418253	0.0143014638944711	-1.0763242179547932	0.281795	0.281795	chr4	5933679	0.5500667170168471	chr4:5933679:C:T
chr4:5933709	['C', 'T']	19959	2193.109880749574	267.3317339837152	-0.0170517009636975	0.0222675259398094	-0.7657654024874336	0.443825	0.443825	chr4	5933709	0.3527882382548614	chr4:5933709:C:T
chr4:5934305	['G', 'A']	19959	20973.304916553905	2952.904793965485	0.0108387335086982	0.010106628064695	1.0724381504213671	0.283536	0.283536	chr4	5934305	0.5473917917666321	chr4:5934305:G:A
chr4:5934464	['C', 'G']	19959	7493.750914466102	993.4228656996388	-0.0022403702932184	0.0129546072670456	-0.1729400395577842	0.8627	0.8627	chr4	5934464	0.0641402019621195	chr4:5934464:C:G
chr4:5934812	['A', 'T']	19959	8416.26503307276	1323.3766488849585	0.0268926861927545	0.0124433532951262	2.1612089245499284	0.0306911	0.0306911	chr4	5934812	1.5129875457366708	chr4:5934812:A:T
chr4:5934843	['T', 'C']	19959	27105.35805190901	3741.160377968996	0.0078486200657678	0.0108124521675104	0.7258871479081895	0.467916	0.467916	chr4	5934843	0.3298321042138758	chr4:5934843:T:C
chr4:5935477	['A', 'G']	19959	19081.95605772121	2464.2570064564	-0.01332688353579	0.0101778306741826	-1.3094031491008584	0.190413	0.190413	chr4	5935477	0.7203034045044199	chr4:5935477:A:G
chr4:5935513	['T', 'C']	19959	19090.738986618555	2468.189443140431	-0.012948668232785	0.0101778181410287	-1.272244016680392	0.203301	0.203301	chr4	5935513	0.6918604851425133	chr4:5935513:T:C
chr4:5936066	['T', 'G']	19959	1010.1012176178784	164.57115904037587	0.0324109462990694	0.0322435216865121	1.0051925039139689	0.314816	0.314816	chr4	5936066	0.5019432034567816	chr4:5936066:T:G
chr4:5936433	['G', 'T']	19959	8880.559520826022	1182.3459945193722	-0.003113142447691	0.0120930784515528	-0.2574317581881983	0.796848	0.796848	chr4	5936433	0.0986245130541607	chr4:5936433:G:T
chr4:5936550	['A', 'G']	19959	39328.58656304839	5299.869951297081	-0.0382886368286562	0.0419096900386413	-0.9135986640166897	0.360939	0.360939	chr4	5936550	0.4425661892353086	chr4:5936550:A:G
chr4:5937004	['G', 'A']	19959	11109.792830283275	1343.1820787293464	-0.0212289879784887	0.0112687789825997	-1.8838765061652747	0.0595962	0.0595962	chr4	5937004	1.2247814310591647	chr4:5937004:G:A
chr4:5937033	['A', 'C']	19959	18622.665230029063	2282.538351042152	-0.0254035016040018	0.0102086472274266	-2.4884297633238304	0.012839	0.012839	chr4	5937033	1.8914688011421312	chr4:5937033:A:C
chr4:5937191	['T', 'G']	19959	9754.466175586287	1092.9924885857674	-0.032253937295103	0.0117671756973346	-2.7410092383008062	0.00613053	0.00613053	chr4	5937191	2.2125019779896653	chr4:5937191:T:G
chr4:5937196	['A', 'C']	19959	20007.00481034224	2535.9542924502693	-0.0187411351613453	0.0101959765490024	-1.8380912383698016	0.0660638	0.0660638	chr4	5937196	1.1800364492403204	chr4:5937196:A:C
chr4:5937326	['G', 'A']	19959	20008.014734626373	2533.513598791367	-0.0190277676680901	0.0101953289901605	-1.866322085972293	0.062011	0.062011	chr4	5937326	1.2075312650894283	chr4:5937326:G:A
chr4:5937413	['A', 'T']	19959	8872.889111589919	1192.1246347336737	-0.0013705913274595	0.0120960143239421	-0.1133093340296936	0.909786	0.909786	chr4	5937413	0.0410607504798244	chr4:5937413:A:T
chr4:5937472	['T', 'C']	19959	20390.043192864658	2595.849189773965	-0.0183096303938591	0.0101864332532261	-1.7974525468038896	0.0722789	0.0722789	chr4	5937472	1.1409884655129496	chr4:5937472:T:C
chr4:5937591	['T', 'C']	19959	20224.079687265075	2602.6900121618987	-0.0148944631945359	0.0101955076903848	-1.4608848962551064	0.144063	0.144063	chr4	5937591	0.8414475456201381	chr4:5937591:T:C
chr4:5937701	['T', 'C']	19959	18650.2131147541	2287.285037139975	-0.0255633324647719	0.0102064540462333	-2.5046242650948893	0.0122661	0.0122661	chr4	5937701	1.9112934990263863	chr4:5937701:T:C
chr4:5937747	['C', 'A']	19959	492.12328355216994	33.901578042006726	-0.0579554933765438	0.0460244992920933	-1.2592313717251045	0.207962	0.207962	chr4	5937747	0.6820160145468486	chr4:5937747:C:A
chr4:5937819	['A', 'G']	19959	29110.292522802447	3779.892042304553	-0.022208787250736	0.0115685915008976	-1.9197485924723567	0.0549039	0.0549039	chr4	5937819	1.2603968051251029	chr4:5937819:A:G
chr4:5937871	['G', 'A']	19959	16480.7801222935	2160.4220514248505	-0.0084069654474183	0.0103298746780009	-0.8138497038422254	0.415741	0.415741	chr4	5937871	0.3811771436541899	chr4:5937871:G:A
chr4:5938162	['G', 'T']	19959	8931.89502430225	1444.2196560503244	0.0356638378786645	0.0121785946251526	2.928403397630744	0.00341093	0.00341093	chr4	5938162	2.467127193206404	chr4:5938162:G:T
chr4:5939344	['C', 'T']	19959	18848.94438320473	2581.1107936904423	0.0032137806649665	0.0100909762178702	0.3184806499965036	0.750124	0.750124	chr4	5939344	0.1248669391890483	chr4:5939344:C:T
chr4:5939385	['G', 'A']	19959	18847.88866062033	2582.4019135672897	0.0034563612671439	0.0100913287551193	0.3425080433922591	0.731972	0.731972	chr4	5939385	0.1355055316165702	chr4:5939385:G:A
chr4:5939428	['A', 'G']	19959	20304.08644883232	2799.073231162155	0.0061283363523986	0.0100721310448867	0.6084448588970484	0.542899	0.542899	chr4	5939428	0.2652809582980536	chr4:5939428:A:G
chr4:5939521	['A', 'G']	19959	28081.66270676691	4008.900017348922	0.025870365863826	0.0110197248557251	2.347641724501448	0.0189024	0.0189024	chr4	5939521	1.7234830508223131	chr4:5939521:A:G
chr4:5939764	['T', 'G']	19959	17044.83193824871	2383.1052557717267	0.0060662333253209	0.010175838348299	0.5961408895941196	0.551088	0.551088	chr4	5939764	0.258779045680251	chr4:5939764:T:G
chr4:5939765	['G', 'A']	19959	1015.0508567992784	160.16219000989432	0.0284775600125864	0.0321691961254352	0.8852431345050014	0.376036	0.376036	chr4	5939765	0.424770575676245	chr4:5939765:G:A
chr4:5939850	['T', 'C']	19959	17043.123440084193	2378.094105601157	0.0056468460603708	0.0101749943116679	0.5549728960433389	0.578919	0.578919	chr4	5939850	0.2373821967456047	chr4:5939850:T:C
chr4:5939985	['A', 'C']	19959	17006.556223692125	2376.4679735800864	0.0058589398085959	0.0101753256356181	0.575798752630286	0.564758	0.564758	chr4	5939985	0.248137608426639	chr4:5939985:A:C
chr4:5939986	['T', 'A']	19959	17007.26054926331	2377.791786870071	0.0059608987500339	0.0101757536484765	0.5857943259982817	0.55802	0.55802	chr4	5939986	0.2533502352309146	chr4:5939986:T:A
chr4:5940008	['C', 'T']	19959	1787.0895380298628	239.18749108125024	0.0039772828190832	0.0246717629582724	0.1612078887840332	0.871931	0.871931	chr4	5940008	0.0595178814721436	chr4:5940008:C:T
chr4:5940061	['C', 'T']	19959	19584.98126064736	2681.8635121270245	0.0051826166794046	0.0100616640754323	0.5150854411904997	0.606499	0.606499	chr4	5940061	0.2171699108647452	chr4:5940061:C:T
chr4:5940417	['G', 'A']	19959	495.0	35.70220594525089	-0.0545524441550362	0.0458901943199026	-1.1887603651174077	0.234548	0.234548	chr4	5940417	0.6297682659471235	chr4:5940417:G:A
chr4:5940496	['G', 'A']	19959	17020.263806755538	2385.785474148411	0.0067019058846548	0.0101780424655889	0.6584670782533523	0.510246	0.510246	chr4	5940496	0.2922203911875641	chr4:5940496:G:A
chr4:5940610	['G', 'A']	19959	16907.54134095009	2372.4491328847025	0.0067542111572244	0.0101831140348536	0.6632756084344044	0.507162	0.507162	chr4	5940610	0.2948532941810596	chr4:5940610:G:A
chr4:5940755	['C', 'T']	19959	8189.410311654475	1212.952198435226	0.0138586400426504	0.012538491685175	1.1052876526637037	0.269048	0.269048	chr4	5940755	0.5701702319846762	chr4:5940755:C:T
chr4:5940886	['A', 'G']	19959	17049.56268791341	2375.127251913525	0.005160772479612	0.010172914027158	0.5073052289476391	0.611946	0.611946	chr4	5940886	0.2132868996464753	chr4:5940886:A:G
chr4:5940908	['A', 'C']	19959	17069.565694527962	2380.973264605194	0.005410743624665	0.0101701788975539	0.5320204963126499	0.594718	0.594718	chr4	5940908	0.2256889167514841	chr4:5940908:A:C
chr4:5940922	['C', 'G']	19959	17044.269820587346	2380.508203601248	0.005771138732192	0.010172034191033	0.5673534539708354	0.57048	0.57048	chr4	5940922	0.2437595765602137	chr4:5940922:C:G
chr4:5941112	['T', 'C']	19959	17048.416687546982	2378.217022883063	0.0055341959202265	0.0101716719118635	0.5440792790191943	0.586393	0.586393	chr4	5941112	0.2318112226771577	chr4:5941112:T:C
chr4:5941245	['T', 'C']	19959	17068.565544197234	2382.864980735624	0.005860993177587	0.0101689792110394	0.5763600314202985	0.564378	0.564378	chr4	5941245	0.2484299238064581	chr4:5941245:T:C
chr4:5941965	['C', 'T']	19959	19764.99027958713	2579.949687854584	-0.0082364996437672	0.0100658420332003	-0.8182623586383209	0.413217	0.413217	chr4	5941965	0.3838218196443832	chr4:5941965:C:T
chr4:5942048	['A', 'G']	19959	18247.74278412508	2547.643268494063	0.0065911685312089	0.0101095294989415	0.6519757949070745	0.514424	0.514424	chr4	5942048	0.2886787779834798	chr4:5942048:A:G
chr4:5942792	['T', 'C']	19959	12139.21641529288	1622.886980849444	-0.0052385882401089	0.0109776946697825	-0.4772029463097414	0.633223	0.633223	chr4	5942792	0.1984433190281357	chr4:5942792:T:C
chr4:5943284	['G', 'A']	19959	4000.0	561.4410823900677	0.0020471484413475	0.0169108716100211	0.1210551702216496	0.903649	0.903649	chr4	5943284	0.0440002276712833	chr4:5943284:G:A
chr4:5943379	['A', 'G']	19959	9863.494187794367	1340.5901211060302	0.0056907881210893	0.0116700932282491	0.4876386169147279	0.625811	0.625811	chr4	5943379	0.2035568074453137	chr4:5943379:A:G
chr4:5944502	['A', 'G']	19959	3006.150616294218	440.4021041735333	0.0134042653849733	0.0190089264747878	0.7051563591848199	0.480721	0.480721	chr4	5944502	0.3181069055707243	chr4:5944502:A:G
chr4:5945050	['C', 'G']	19959	28963.90234003107	4015.388356515872	0.0088748232454487	0.0113706538490502	0.7805024551151989	0.435104	0.435104	chr4	5945050	0.361406924130996	chr4:5945050:C:G
chr4:5945058	['A', 'G']	19959	474.0712567648828	72.34408149374903	0.0235870779977842	0.0468804145860888	0.5031328798185043	0.614876	0.614876	chr4	5945058	0.2112124581197377	chr4:5945058:A:G
chr4:5945109	['G', 'A']	19959	2383.119400741557	354.40370873495067	0.0132028767655173	0.0214978166685828	0.6141496585005404	0.539123	0.539123	chr4	5945109	0.2683121399576542	chr4:5945109:G:A
chr4:5945840	['T', 'C']	19959	10629.532568393626	1485.9648609768396	0.0043688355817481	0.011477315703554	0.3806495956537408	0.703467	0.703467	chr4	5945840	0.1527562707296643	chr4:5945840:T:C
chr4:5945948	['G', 'A']	19959	11808.591642449142	1627.6969987595132	0.0047197240955191	0.0111105429549348	0.4247968901846377	0.670989	0.670989	chr4	5945948	0.1732845994710363	chr4:5945948:G:A
chr4:5946046	['G', 'A']	19959	1795.0	298.5460195421444	0.0320941631151769	0.0241372545525247	1.329652593476916	0.183648	0.183648	chr4	5946046	0.7360137969331357	chr4:5946046:G:A
chr4:5946056	['T', 'C']	19959	1801.0	296.72699517324696	0.0307209046823589	0.0241032579496033	1.2745540352508409	0.202482	0.202482	chr4	5946056	0.6936135781190926	chr4:5946056:T:C
chr4:5946125	['A', 'C']	19959	2135.856097438725	371.2498535418267	0.0424146692961954	0.0222700743987563	1.9045589402505136	0.0568518	0.0568518	chr4	5946125	1.2452557804451645	chr4:5946125:A:C
chr4:5946326	['C', 'A']	19959	2413.0	351.23358063274026	0.0087792910045573	0.0213786635640485	0.4106566801173213	0.681329	0.681329	chr4	5946326	0.1666431254126716	chr4:5946326:C:A
chr4:5946356	['G', 'C']	19959	2413.0	353.6052319828826	0.0098852369109611	0.0213882960366506	0.462179731102559	0.643957	0.643957	chr4	5946356	0.1911431315318104	chr4:5946356:G:C
chr4:5946719	['T', 'G']	19959	12803.0	1780.4465536177438	0.0061345239036364	0.0108302930944251	0.5664227043674512	0.571113	0.571113	chr4	5946719	0.2432779540638968	chr4:5946719:T:G
chr4:5946816	['C', 'T']	19959	12499.505036331748	1778.8285831946691	0.0111514674834177	0.0109121934450213	1.0219272174381775	0.306828	0.306828	chr4	5946816	0.5131050107901145	chr4:5946816:C:T
chr4:5946913	['G', 'A']	19959	2410.120753582524	349.4515639670266	0.0088106622256247	0.0214011433116193	0.4116911931915898	0.68057	0.68057	chr4	5946913	0.167127198821774	chr4:5946913:G:A
chr4:5947066	['G', 'A']	19959	12480.250588765848	1776.2998946038151	0.0108808949153609	0.0109053631109834	0.9977563153676337	0.31841	0.31841	chr4	5947066	0.4970133012464887	chr4:5947066:G:A
chr4:5947215	['G', 'C']	19959	12489.269402498372	1786.1582639852168	0.0119001086270482	0.0109152998161401	1.0902227907154556	0.275628	0.275628	chr4	5947215	0.5596766661990423	chr4:5947215:G:C
chr4:5947565	['CCT', 'C']	19959	12475.625062631529	1779.1435358054007	0.0113239507771695	0.0109105792132515	1.0378872244853856	0.299335	0.299335	chr4	5947565	0.5238424999383666	chr4:5947565:CCT:C
chr4:5947831	['A', 'G']	19959	32335.0	4380.414300975493	-0.001416667533064	0.0129317132846179	-0.1095498718448381	0.912767	0.912767	chr4	5947831	0.0396400697039661	chr4:5947831:A:G
chr4:5948668	['A', 'G']	19959	16239.69556936648	2287.6084551787	0.0119156757285408	0.0102784026522563	1.15929256049577	0.246351	0.246351	chr4	5948668	0.6084456704761415	chr4:5948668:A:G
chr4:5948901	['C', 'T']	19959	16290.420235223182	2286.6881864832017	0.0111933760244611	0.0103023242432151	1.086490364718694	0.277275	0.277275	chr4	5948901	0.5570892860351931	chr4:5948901:C:T
chr4:5948993	['G', 'A']	19959	32344.205323575123	4384.233028955626	-0.0007463330873012	0.0129321044526465	-0.0577116501056775	0.953979	0.953979	chr4	5948993	0.0204611853425514	chr4:5948993:G:A
chr4:5949128	['A', 'G']	19959	2698.5408168378854	357.02062942333885	-0.0046277215953282	0.020054626941602	-0.2307558055706495	0.817507	0.817507	chr4	5949128	0.0875085199540887	chr4:5949128:A:G
chr4:5949656	['T', 'G']	19959	27090.1437377838	3696.2266112745774	0.002136884037842	0.0108650130944854	0.1966756983410016	0.844083	0.844083	chr4	5949656	0.0736148464197378	chr4:5949656:T:G
chr4:5949846	['G', 'A']	19959	27047.486066559748	3691.859052597923	0.002411107385215	0.010859701667123	0.2220233537827744	0.824298	0.824298	chr4	5949846	0.0839157538867565	chr4:5949846:G:A
chr4:5950365	['C', 'T']	19959	28927.79744424956	3923.903811777941	0.0013539734430746	0.0114138149227769	0.1186258452791854	0.905573	0.905573	chr4	5950365	0.0430765346162902	chr4:5950365:C:T
chr4:5951102	['A', 'G']	19959	19102.828413931347	2632.748675191548	0.0071439240830984	0.0101140907741144	0.7063337914053759	0.479989	0.479989	chr4	5951102	0.3187687153203314	chr4:5951102:A:G
chr4:5951254	['A', 'G']	19959	969.0971087838852	141.00580216797138	0.0098534547155479	0.0329252095626264	0.2992677904389912	0.764739	0.764739	chr4	5951254	0.1164867611869041	chr4:5951254:A:G
chr4:5951416	['T', 'C']	19959	8373.678175895766	1123.907098732882	-0.0074633374293115	0.012383321010143	-0.60269272057135	0.54672	0.54672	chr4	5951416	0.2622350385453124	chr4:5951416:T:C
chr4:5952588	['C', 'T']	19959	32303.0	4377.390973855226	-0.0015622968063527	0.0129038382077465	-0.121072256269837	0.903635	0.903635	chr4	5952588	0.0440069561353728	chr4:5952588:C:T
chr4:5952793	['G', 'A']	19959	23942.399158190103	3298.751311246304	0.0081027196264696	0.010279969153183	0.7882046634313822	0.430586	0.430586	chr4	5952793	0.3659400948599297	chr4:5952793:G:A
chr4:5953114	['C', 'T']	19959	5638.282493235795	780.1955785328041	0.002531997276604	0.0144760171997192	0.1749098002351914	0.861152	0.861152	chr4	5953114	0.0649201854394641	chr4:5953114:C:T
chr4:5953545	['A', 'G']	19959	14403.443303101669	1884.982503455567	-0.0105094382088807	0.010485385534237	-1.002293923725091	0.316214	0.316214	chr4	5953545	0.5000189061047916	chr4:5953545:A:G
chr4:5953704	['A', 'G']	19959	17430.49325983463	2328.221380307696	-0.0069609131416892	0.0101796809614895	-0.6838046465329193	0.494106	0.494106	chr4	5953704	0.306179872378403	chr4:5953704:A:G
chr4:5953864	['A', 'G']	19959	17432.62026458208	2326.239826236075	-0.0072086236602988	0.0101794494512118	-0.7081545711139254	0.478858	0.478858	chr4	5953864	0.319793252679956	chr4:5953864:A:G
chr4:5955248	['T', 'C']	19959	16139.04304901273	2139.442394508372	-0.0081393621640679	0.0102837488522987	-0.7914781157115247	0.428674	0.428674	chr4	5955248	0.3678728565848984	chr4:5955248:T:C
chr4:5955394	['G', 'A']	19959	15951.598436638771	2105.7162236111662	-0.0090198233008957	0.0103143786781372	-0.8744902220833229	0.381862	0.381862	chr4	5955394	0.4180935571580282	chr4:5955394:G:A
chr4:5955471	['C', 'A']	19959	2787.139643250827	371.7849540413568	-0.0024296510149992	0.0197469549123015	-0.1230392749560451	0.902077	0.902077	chr4	5955471	0.0447563901212047	chr4:5955471:C:A
chr4:5955523	['A', 'G']	19959	39201.0	5296.776272217596	-0.0211948599379021	0.0381008053650739	-0.5562837775951844	0.578023	0.578023	chr4	5955523	0.2380548803089684	chr4:5955523:A:G
chr4:5956636	['TCTC', 'T']	19959	11375.279729391128	1511.6687416351529	-0.0017800643121061	0.0111987776630464	-0.1589516611245822	0.873709	0.873709	chr4	5956636	0.05863319063572	chr4:5956636:TCTC:T
chr4:5957408	['A', 'G']	19959	35445.77592945185	4861.802107809605	0.0128310808639483	0.0161453897324529	0.7947210365666965	0.426785	0.426785	chr4	5957408	0.3697908529113603	chr4:5957408:A:G
chr4:5958198	['C', 'T']	19959	598.0299629221365	46.10817749669795	-0.0432529619511638	0.0417203353360428	-1.036735721388051	0.299872	0.299872	chr4	5958198	0.5230640838009796	chr4:5958198:C:T
chr4:5959611	['C', 'T']	19959	12787.640695460466	1743.3789975239804	0.0039448434676577	0.01091249071552	0.3614979907426	0.717731	0.717731	chr4	5959611	0.1440382954589375	chr4:5959611:C:T
chr4:5959960	['G', 'A']	19959	2344.469857178652	342.0026721693323	0.0066203524786957	0.0216983592039665	0.3051084377608386	0.760287	0.760287	chr4	5959960	0.1190224353669002	chr4:5959960:G:A
chr4:5960099	['A', 'C']	19959	26620.33375087684	3609.993678031964	0.0019191963370622	0.0106876405425234	0.1795715648768538	0.857491	0.857491	chr4	5960099	0.0667704295019255	chr4:5960099:A:C
chr4:5960160	['T', 'C']	19959	28983.0	3962.7833586508623	0.0059584728625276	0.0112862639922841	0.5279402348377819	0.597547	0.597547	chr4	5960160	0.2236279296469664	chr4:5960160:T:C
chr4:5960182	['G', 'A']	19959	16034.60675452222	2197.957720205421	0.0016623531272026	0.0102746824004328	0.1617911933835169	0.871472	0.871472	chr4	5960182	0.0597465620145075	chr4:5960182:G:A
chr4:5960268	['C', 'A']	19959	15853.3828923632	2165.613057281389	0.0012643999372185	0.0102919406487124	0.1228534034906917	0.902224	0.902224	chr4	5960268	0.0446856244463189	chr4:5960268:C:A
chr4:5960704	['A', 'G']	19959	29916.49889768514	4078.203754800096	0.0048349347599798	0.0116259038349139	0.4158760324044607	0.677505	0.677505	chr4	5960704	0.1690874953400559	chr4:5960704:A:G
chr4:5960860	['T', 'A']	19959	29792.985418650096	4059.183580313268	0.0042415537594459	0.0115867660284051	0.3660688192932981	0.714318	0.714318	chr4	5960860	0.1461084060112831	chr4:5960860:T:A
chr4:5960981	['A', 'G']	19959	29914.496392062538	4073.9633457162	0.0042042029362649	0.0116231557746345	0.3617092481406707	0.717573	0.717573	chr4	5960981	0.1441339107828241	chr4:5960981:A:G
chr4:5961093	['C', 'A']	19959	33197.32655208699	4517.367267275434	0.0032682051933395	0.0134589153721482	0.242828274268126	0.808141	0.808141	chr4	5961093	0.0925128593001428	chr4:5961093:C:A
chr4:5961738	['T', 'C']	19959	29792.985418650096	4057.3160667335337	0.0039995237399139	0.0115865144094939	0.3451878277246799	0.729957	0.729957	chr4	5961738	0.1367027223627641	chr4:5961738:T:C
chr4:5961952	['G', 'A']	19959	29383.36093013932	4020.758117984425	0.0064543014613164	0.0114285123134832	0.5647542990964545	0.572247	0.572247	chr4	5961952	0.242416475432556	chr4:5961952:G:A
chr4:5962574	['T', 'C']	19959	38537.93085479507	5229.6046786515935	-0.0002962925291469	0.0279440153972361	-0.0106030763630449	0.99154	0.99154	chr4	5962574	0.0036897611068162	chr4:5962574:T:C
chr4:5962618	['T', 'C']	19959	29348.411304870715	4020.407027448473	0.0067410351903282	0.0114220618087888	0.5901767389440362	0.555079	0.555079	chr4	5962618	0.2556452027827804	chr4:5962618:T:C
chr4:5962867	['C', 'T']	19959	2566.385748647024	378.80100816424624	0.0084752920374602	0.0208064913045539	0.4073388402399802	0.683764	0.683764	chr4	5962867	0.1650937684310886	chr4:5962867:C:T
chr4:5962920	['A', 'G']	19959	1386.555761615959	259.59149477637243	0.0592670009579075	0.0273615785451366	2.16606658348087	0.0303179	0.0303179	chr4	5962920	1.5183008838446412	chr4:5962920:A:G
chr4:5963039	['T', 'C']	19959	29464.096782290035	4036.677016459506	0.0068984985979207	0.0114951408392301	0.6001230167078786	0.548431	0.548431	chr4	5963039	0.2608780047424248	chr4:5963039:T:C
chr4:5963101	['A', 'C']	19959	13066.129024170094	1839.745169036004	0.0068287488953007	0.0107855962251446	0.6331359669649739	0.526652	0.526652	chr4	5963101	0.2784762622103555	chr4:5963101:A:C
chr4:5963148	['A', 'G']	19959	29424.268120300752	4029.7406145910536	0.0064172924662432	0.0114476531118478	0.5605771247210125	0.575092	0.575092	chr4	5963148	0.2402626737516414	chr4:5963148:A:G
chr4:5963187	['T', 'C']	19959	29417.739084665893	4033.512077900292	0.0070690376153639	0.0114456088794561	0.6176200575971325	0.536833	0.536833	chr4	5963187	0.2701607952284147	chr4:5963187:T:C
chr4:5963495	['C', 'T']	19959	29435.798506340536	4036.7250809097854	0.0068153002295666	0.0114578708017606	0.5948138487055921	0.551975	0.551975	chr4	5963495	0.2580805918503648	chr4:5963495:C:T
chr4:5963532	['T', 'C']	19959	27452.50177900276	3780.5604607177625	0.0059366302945029	0.0108415415951725	0.5475817477051744	0.583985	0.583985	chr4	5963532	0.2335983078548799	chr4:5963532:T:C
chr4:5963626	['T', 'G']	19959	29481.47710191402	4048.428176061003	0.007762965608369	0.0114699867971319	0.6768068477908088	0.498536	0.498536	chr4	5963626	0.3023034751921721	chr4:5963626:T:G
chr4:5964033	['GT', 'G']	19959	33958.50706625239	4651.080121840623	0.0078611499701182	0.0141923514517093	0.5539004580647853	0.579653	0.579653	chr4	5964033	0.2368319120980116	chr4:5964033:GT:G
chr4:5964182	['A', 'G']	19959	29743.49022948191	4086.0640951018463	0.007514652494023	0.0115578713793722	0.6501761654342967	0.515586	0.515586	chr4	5964182	0.2876988838036897	chr4:5964182:A:G
chr4:5964435	['GTCA', 'G']	19959	16335.818468784448	2203.422441034839	0.0001916586658602	0.0102834995001849	0.0186374945471479	0.98513	0.98513	chr4	5964435	0.0065064552310159	chr4:5964435:GTCA:G
chr4:5964468	['C', 'A']	19959	12924.942723992786	1830.6404543951312	0.0084876232487033	0.0108167514510995	0.7846739649213785	0.432654	0.432654	chr4	5964468	0.3638592767637012	chr4:5964468:C:A
chr4:5964496	['A', 'G']	19959	29475.81454563681	4076.846300922824	0.0111094194436079	0.0114778220434296	0.9679030918559473	0.333105	0.333105	chr4	5964496	0.4774188483772344	chr4:5964496:A:G
chr4:5964891	['A', 'G']	19959	30146.57297514034	4121.182872701547	0.0056647055772806	0.0117378306094569	0.482602430189843	0.629383	0.629383	chr4	5964891	0.2010849918103121	chr4:5964891:A:G
chr4:5964938	['G', 'A']	19959	12955.245464568508	1832.509794970784	0.0082642224366215	0.010812021945467	0.7643549447368911	0.444665	0.444665	chr4	5964938	0.3519670529325948	chr4:5964938:G:A
chr4:5965074	['T', 'C']	19959	12946.892046308829	1835.0329668010047	0.0086787654061625	0.0108155235204963	0.8024359976394578	0.42231	0.42231	chr4	5965074	0.3743686346693388	chr4:5965074:T:C
chr4:5965178	['C', 'T']	19959	12952.244712839532	1835.603579662415	0.0086253155249713	0.010813698686834	0.7976286166982703	0.425096	0.425096	chr4	5965178	0.371512981568047	chr4:5965178:C:T
chr4:5965216	['T', 'C']	19959	13002.605863192184	1826.913904271378	0.006613485646355	0.0108032036722399	0.6121781877860129	0.540427	0.540427	chr4	5965216	0.2672629615410333	chr4:5965216:T:C
chr4:5965624	['A', 'G']	19959	13611.045850871917	1860.698013633248	0.0015943489494732	0.0106656913269067	0.1494838825356857	0.881173	0.881173	chr4	5965624	0.054938818523831	chr4:5965624:A:G
chr4:5965692	['T', 'G']	19959	13631.365936764045	1866.344027129077	0.0017013038400226	0.0106654254267134	0.1595157972565629	0.873264	0.873264	chr4	5965692	0.0588544431091433	chr4:5965692:T:G
chr4:5965793	['T', 'G']	19959	13636.782678428228	1868.2152893961768	0.0017460867831362	0.0106662007149849	0.1637027869429857	0.869967	0.869967	chr4	5965793	0.0604972209327815	chr4:5965793:T:G
chr4:5965809	['G', 'A']	19959	13634.415605893557	1862.934709650444	0.0011903675677872	0.010665322073509	0.1116110286761907	0.911133	0.911133	chr4	5965809	0.0404182235208233	chr4:5965809:G:A
chr4:5965879	['A', 'T']	19959	14259.714450345726	1909.4968607843068	-0.0026529536507539	0.0105432161824898	-0.2516266009189876	0.801332	0.801332	chr4	5965879	0.0961875140093319	chr4:5965879:A:T
chr4:5966159	['A', 'G']	19959	30059.01207596332	4108.517332365925	0.0057458173351408	0.0117106279157383	0.4906498077202899	0.62368	0.62368	chr4	5966159	0.2050381825624725	chr4:5966159:A:G
chr4:5966242	['A', 'G']	19959	30051.02255073916	4109.1286890451365	0.0060105227103268	0.0117015173239941	0.513653276229585	0.6075	0.6075	chr4	5966242	0.2164537177296501	chr4:5966242:A:G
chr4:5966382	['A', 'G']	19959	28459.90714715918	3882.256977383095	0.0025521190869679	0.0111594311370994	0.2286961634167354	0.819107	0.819107	chr4	5966382	0.0866593626177573	chr4:5966382:A:G
chr4:5966431	['C', 'T']	19959	13694.466710747234	1893.1111798087304	0.0036027211642834	0.0107822665751169	0.3341339354934617	0.738282	0.738282	chr4	5966431	0.1317777199507844	chr4:5966431:C:T
chr4:5966511	['A', 'T']	19959	13666.200664184347	1857.328846038634	0.0004368417263423	0.0107027118632134	0.0408159849508655	0.967443	0.967443	chr4	5966511	0.0143746134043562	chr4:5966511:A:T
chr4:5966713	['T', 'G']	19959	13764.23197923024	1854.0606426174788	-0.0023878161392615	0.0107661967619084	-0.2217882686028793	0.824481	0.824481	chr4	5966713	0.0838193481337542	chr4:5966713:T:G
chr4:5966792	['A', 'G']	19959	30104.0995638442	4115.704009175515	0.0061432239071809	0.0117278669885469	0.5238142548154939	0.600414	0.600414	chr4	5966792	0.2215491897601126	chr4:5966792:A:G
chr4:5966807	['A', 'G']	19959	30105.575338345858	4118.389283379928	0.0061818273099957	0.0117287339055819	0.5270668905749266	0.598153	0.598153	chr4	5966807	0.223187714745959	chr4:5966807:A:G
chr4:5967005	['T', 'C']	19959	13373.020147346264	1891.488652338361	0.0081306856819943	0.0107186171175103	0.7585573393336051	0.448126	0.448126	chr4	5967005	0.3485998578522868	chr4:5967005:T:C
chr4:5967236	['T', 'C']	19959	1397.210012026458	261.4056823126416	0.0594523572027914	0.0272879144888895	2.178706519583895	0.0293651	0.0293651	chr4	5967236	1.532168515870769	chr4:5967236:T:C
chr4:5967508	['A', 'G']	19959	33264.66664996493	4573.680817456259	0.0107285118516207	0.0135290514050356	0.7929980846718883	0.427788	0.427788	chr4	5967508	0.3687714021087574	chr4:5967508:A:G
chr4:5967525	['A', 'G']	19959	33262.66654975449	4571.449021126241	0.0103404998849679	0.0135258974891981	0.7644963961338569	0.444581	0.444581	chr4	5967525	0.3520491016268557	chr4:5967525:A:G
chr4:5967565	['C', 'A']	19959	33263.99984966927	4571.606413478452	0.0103601660041266	0.013526877369789	0.765894871440549	0.443748	0.443748	chr4	5967565	0.3528635913248409	chr4:5967565:C:A
chr4:5967637	['T', 'C']	19959	33177.32454777772	4565.29007729808	0.0113514276785978	0.013451785092055	0.843860320464252	0.398758	0.398758	chr4	5967637	0.3992905909040334	chr4:5967637:T:C
chr4:5967792	['T', 'C']	19959	4111.618009621167	616.7713926060086	0.0189995640335677	0.0165719365648193	1.1464902704190938	0.251606	0.251606	chr4	5967792	0.5992790065661107	chr4:5967792:T:C
chr4:5967903	['C', 'T']	19959	15292.532394648491	1990.609553573876	-0.0093594840154793	0.0104087385130121	-0.8991948451562018	0.36856	0.36856	chr4	5967903	0.4334918007553767	chr4:5967903:C:T
chr4:5967913	['G', 'A']	19959	14189.0	1872.8936838494385	-0.0065770400670071	0.0105443246340679	-0.6237516669163666	0.532798	0.532798	chr4	5967913	0.2734374140753567	chr4:5967913:G:A
chr4:5969071	['A', 'G']	19959	3879.777549486344	575.630799407557	0.0143381470029522	0.0171624580538395	0.8354366815040551	0.403482	0.403482	chr4	5969071	0.3941758351055862	chr4:5969071:A:G
chr4:5969355	['T', 'C']	19959	18787.706575122786	2429.8390477712096	-0.0103866193467813	0.0101815425802506	-1.020142013345646	0.307673	0.307673	chr4	5969355	0.5119106138126804	chr4:5969355:T:C
chr4:5969425	['A', 'G']	19959	12877.904358292795	1732.4315915701332	-0.0002984642244324	0.0108817203792853	-0.0274280365630974	0.978119	0.978119	chr4	5969425	0.0096083048244566	chr4:5969425:A:G
chr4:5970172	['G', 'A']	19959	3995.200170357751	529.4758070530589	-0.0077868968889479	0.016735427666043	-0.4652941678178896	0.641726	0.641726	chr4	5970172	0.1926503645925846	chr4:5970172:G:A
chr4:5971072	['A', 'G']	19959	19779.95514683773	2741.166878847157	0.0069774946956061	0.0100791188226295	0.6922722926869663	0.488774	0.488774	chr4	5971072	0.3108919041502201	chr4:5971072:A:G
chr4:5971118	['A', 'C']	19959	4145.207686140896	610.6673558602407	0.0096742535205615	0.0164463840088114	0.5882298209368347	0.556385	0.556385	chr4	5971118	0.2546245869924305	chr4:5971118:A:C
chr4:5972501	['T', 'C']	19959	17381.741744751216	2321.977361470019	-0.0024541885822456	0.0101727085582027	-0.2412522258161724	0.809362	0.809362	chr4	5972501	0.0918571898353877	chr4:5972501:T:C
chr4:5972659	['A', 'G']	19959	16246.441972339147	2171.882637357139	-0.0024246930645944	0.010267864318401	-0.2361438551782547	0.813323	0.813323	chr4	5972659	0.0897369460917787	chr4:5972659:A:G
chr4:5973202	['A', 'G']	19959	33824.08403487672	4570.686487462935	-0.0020093101783238	0.0140581122867031	-0.142928875324488	0.886348	0.886348	chr4	5973202	0.0523957309273575	chr4:5973202:A:G
chr4:5973305	['A', 'G']	19959	17385.226281762145	2321.6683120904527	-0.0025983480396842	0.0101702178444528	-0.2554859767435039	0.79835	0.79835	chr4	5973305	0.0978066703730758	chr4:5973305:A:G
chr4:5973393	['C', 'T']	19959	22892.146958613088	3147.479010073306	0.0043286128676426	0.0102372674921172	0.4228289307645523	0.672425	0.672425	chr4	5973393	0.172356148355391	chr4:5973393:C:T
chr4:5973447	['A', 'G']	19959	18804.82651834035	2541.500648506497	-0.0020242846760652	0.010086975964027	-0.2006830077998023	0.840948	0.840948	chr4	5973447	0.0752308579610222	chr4:5973447:A:G
chr4:5973651	['G', 'A']	19959	7202.0	893.9447720093672	-0.0126405432625327	0.0130679739214935	-0.9672917422755292	0.33341	0.33341	chr4	5973651	0.4770213784741527	chr4:5973651:G:A
chr4:5973811	['G', 'A']	19959	15803.167126033575	2131.942558757544	-0.000697479316367	0.0103253883184302	-0.0675499356399136	0.946145	0.946145	chr4	5973811	0.0240423013632841	chr4:5973811:G:A
chr4:5974182	['C', 'G']	19959	17335.86857400541	2318.484396860168	-0.0027509812329851	0.0101777590948367	-0.2702934120714971	0.786937	0.786937	chr4	5974182	0.1040600346644878	chr4:5974182:C:G
chr4:5974377	['C', 'T']	19959	12121.607325383306	1564.2014387660004	-0.0094094478919151	0.0109726576514078	-0.8575359034105892	0.391159	0.391159	chr4	5974377	0.4076466728182615	chr4:5974377:C:T
chr4:5974391	['C', 'T']	19959	16739.838711293716	2235.575875552292	-0.0029477077017483	0.0102225187017335	-0.2883543466884034	0.773079	0.773079	chr4	5974391	0.1117761237906017	chr4:5974391:C:T
chr4:5974453	['AC', 'A']	19959	16743.033228086002	2236.8781518354203	-0.0026835326427	0.0102230072263996	-0.2624993393108602	0.792939	0.792939	chr4	5974453	0.1007602212351957	chr4:5974453:AC:A
chr4:5974487	['G', 'A']	19959	16741.51638604931	2236.4426329689986	-0.0026799979653742	0.0102211796537478	-0.2622004559318694	0.79317	0.79317	chr4	5974487	0.1006337204385556	chr4:5974487:G:A
chr4:5974995	['C', 'T']	19959	9232.312819484814	1137.6967958298735	-0.0145713223809044	0.0119848116649506	-1.215815716447008	0.22407	0.22407	chr4	5974995	0.6496162858416108	chr4:5974995:C:T
chr4:5975238	['G', 'A']	19959	9364.759957271495	1154.0999390606523	-0.0151598053507947	0.0120397414040231	-1.2591470897978754	0.207992	0.207992	chr4	5975238	0.6819533689923898	chr4:5975238:G:A
chr4:5975263	['G', 'T']	19959	9390.974514501231	1157.815225866312	-0.0148181445042983	0.01204840387536	-1.2298844442459844	0.218755	0.218755	chr4	5975263	0.6600420116880809	chr4:5975263:G:T
chr4:5975290	['T', 'C']	19959	9291.033512806303	1156.0112330087798	-0.0134848848339766	0.0119932673304632	-1.124371237829796	0.260869	0.260869	chr4	5975290	0.5835775266063461	chr4:5975290:T:C
chr4:5975619	['T', 'C']	19959	10001.527591050462	1246.736150181722	-0.0130975642417865	0.0116534765711168	-1.1239190435452444	0.261061	0.261061	chr4	5975619	0.5832580027457259	chr4:5975619:T:C
chr4:5975735	['C', 'T']	19959	6485.949781987671	963.7922366897028	0.0153257728993554	0.0136327088951965	1.1241913120256986	0.260945	0.260945	chr4	5975735	0.5834510203000453	chr4:5975735:C:T
chr4:5975826	['T', 'C']	19959	6504.977751052315	972.7969688826414	0.016610911085626	0.013613424020183	1.2201861237113445	0.222409	0.222409	chr4	5975826	0.6528476425789533	chr4:5975826:T:C
chr4:5975839	['C', 'A']	19959	29493.0	3898.618222805837	-0.0107220423289297	0.0114687784657004	-0.9348896537670486	0.349856	0.349856	chr4	5975839	0.456110673575345	chr4:5975839:C:A
chr4:5976315	['G', 'A']	19959	6504.977751052316	965.4343217988044	0.0155603185719772	0.0136086663642975	1.1434124517006228	0.252881	0.252881	chr4	5976315	0.5970837997783185	chr4:5976315:G:A
chr4:5976437	['G', 'C']	19959	34306.9796678409	4630.11112604406	-0.0039034070509708	0.0147583183827401	-0.2644886056622746	0.791406	0.791406	chr4	5976437	0.1016006614783639	chr4:5976437:G:C
chr4:5977187	['T', 'C']	19959	10703.217561268984	1360.6553018488987	-0.0109250296912123	0.011384665879722	-0.9596267300801182	0.337255	0.337255	chr4	5977187	0.4720416029420098	chr4:5977187:T:C
chr4:5977313	['A', 'T']	19959	11922.597354444331	1529.808302970351	-0.0111311227504857	0.01101612290483	-1.010439230448788	0.312297	0.312297	chr4	5977313	0.5054321876868798	chr4:5977313:A:T
chr4:5977344	['C', 'A']	19959	6488.65019792554	953.6220489095645	0.01401110576614	0.01362059406215	1.0286706807506405	0.303647	0.303647	chr4	5977344	0.5176310053034197	chr4:5977344:C:A
chr4:5977456	['T', 'A']	19959	8673.869168712732	1071.1520136344398	-0.0138639546936735	0.0122461803681259	-1.1321044012840364	0.257604	0.257604	chr4	5977456	0.5890473976614478	chr4:5977456:T:A
chr4:5977526	['C', 'G']	19959	9298.465878344525	1150.9159201434777	-0.0137971658541089	0.0119303937847412	-1.1564719575103464	0.247502	0.247502	chr4	5977526	0.6064212872942332	chr4:5977526:C:G
chr4:5977738	['C', 'T']	19959	16938.091865884824	2254.506681728102	-0.0020232024894739	0.0102025705276349	-0.1983032103521222	0.84281	0.84281	chr4	5977738	0.0742703200987568	chr4:5977738:C:T
chr4:5977747	['A', 'G']	19959	10402.521194508468	1310.0151752775298	-0.0125717734991644	0.0114894666719174	-1.094199918773633	0.273881	0.273881	chr4	5977747	0.5624380950967846	chr4:5977747:A:G
chr4:5978283	['AATTAC', 'A']	19959	8720.436917526808	1072.017270908893	-0.0146668429753658	0.0122238670083126	-1.1998529569564051	0.230211	0.230211	chr4	5978283	0.637873928642085	chr4:5978283:AATTAC:A
chr4:5978383	['T', 'C']	19959	3904.782560761714	620.4185668365185	0.0280317730183485	0.017001010832356	1.6488297839913688	0.0991983	0.0991983	chr4	5978383	1.003495770456159	chr4:5978383:T:C
chr4:5978843	['A', 'T']	19959	3895.390339229343	616.9087993987742	0.0276670189098533	0.0170139582445033	1.626136523450774	0.103936	0.103936	chr4	5978843	0.9832340011109564	chr4:5978843:A:T
chr4:5978867	['C', 'T']	19959	12783.921527360191	1644.3754604705257	-0.0101453389755535	0.0108079724634136	-0.9386903056884016	0.347901	0.347901	chr4	5978867	0.4585443229228401	chr4:5978867:C:T
chr4:5979277	['G', 'A']	19959	11772.769542994589	1499.338772663399	-0.0118838270535553	0.0110505791219831	-1.0754031008125713	0.282207	0.282207	chr4	5979277	0.5494322179960245	chr4:5979277:G:A
chr4:5980062	['G', 'A']	19959	17585.643265183404	2169.5321828428323	-0.0165241961993989	0.010154073330624	-1.6273465496416055	0.103679	0.103679	chr4	5980062	0.984309200290769	chr4:5980062:G:A
chr4:5980122	['C', 'T']	19959	4473.0	496.55382772006624	-0.0214768171707321	0.0160182522043763	-1.3407715708749095	0.18001	0.18001	chr4	5980122	0.7447033680956598	chr4:5980122:C:T
chr4:5980381	['T', 'C']	19959	25801.585458736285	3448.623488197121	-0.0055847205028069	0.0106441785022086	-0.524673698552512	0.599816	0.599816	chr4	5980381	0.221981953683141	chr4:5980381:T:C
chr4:5980822	['T', 'A']	19959	14909.240980156344	2003.9211197549523	4.843014266777898e-05	0.0104672257228245	0.0046268365611122	0.996308	0.996308	chr4	5980822	0.0016063824372406	chr4:5980822:T:A
chr4:5981326	['C', 'T']	19959	15007.805211858002	2017.6788037998765	-7.131030214652913e-05	0.0105194537771781	-0.0067788978075303	0.994591	0.994591	chr4	5981326	0.0023554749932184	chr4:5981326:C:T
chr4:5981470	['C', 'T']	19959	26122.03999597016	3521.2271175975025	-0.0003090988220444	0.0107231913155963	-0.0288252641352069	0.977004	0.977004	chr4	5981470	0.0101036582112458	chr4:5981470:C:T
chr4:5981543	['T', 'A']	19959	1011.202655975946	92.8785334839224	-0.0510087213111304	0.0322411117910107	-1.582101809694802	0.113642	0.113642	chr4	5981543	0.9444611316780654	chr4:5981543:T:A
chr4:5981639	['G', 'A']	19959	1013.2030568779757	183.25221590444664	0.0496895983757175	0.0322157487355938	1.5424008544248922	0.122992	0.122992	chr4	5981639	0.9101231362748078	chr4:5981639:G:A
chr4:5981829	['T', 'TC']	19959	8091.648721804512	1249.006726838625	0.0187371239949637	0.0125044183293048	1.498440271392082	0.134035	0.134035	chr4	5981829	0.8727817813210319	chr4:5981829:T:TC
chr4:5982024	['A', 'G']	19959	31902.393585567523	4367.323158858441	0.011977119821513	0.0126089351207438	0.949891462428782	0.342179	0.342179	chr4	5982024	0.4657466472320121	chr4:5982024:A:G
chr4:5982418	['C', 'T']	19959	7744.164010823812	1207.012360615883	0.0254697448571281	0.0127280043435071	2.0010792084715856	0.0453974	0.0453974	chr4	5982418	1.3429690193452557	chr4:5982418:C:T
chr4:5983003	['C', 'G']	19959	9923.497194107626	1387.887124831734	0.0045777597367142	0.0116707845370691	0.392240960509058	0.694884	0.694884	chr4	5983003	0.1580876880208058	chr4:5983003:C:G
chr4:5983171	['G', 'A']	19959	1642.0	200.3426329787826	-0.0190662925423689	0.0253797582296123	-0.7512401170206175	0.452517	0.452517	chr4	5983171	0.344365100729475	chr4:5983171:G:A
chr4:5983177	['C', 'T']	19959	1638.0	198.9066069872988	-0.0195195502427789	0.0254068726032612	-0.7682783531678503	0.442331	0.442331	chr4	5983177	0.354252622789207	chr4:5983177:C:T
chr4:5983225	['G', 'A']	19959	34304.156193625975	4648.697098462791	0.0006977648116388	0.0147157380633672	0.0474162293888525	0.962182	0.962182	chr4	5983225	0.0167427719125596	chr4:5983225:G:A
chr4:5983273	['C', 'T']	19959	2939.0	412.7821250234639	0.0084394785473554	0.0192640908381437	0.438093789022472	0.661323	0.661323	chr4	5983273	0.1795863728057973	chr4:5983273:C:T
chr4:5983275	['A', 'G']	19959	8327.417226174966	1098.922311854805	-0.0021852622742357	0.0124201153532336	-0.1759454088859785	0.860339	0.860339	chr4	5983275	0.0653303896636362	chr4:5983275:A:G
chr4:5983867	['TC', 'T']	19959	2952.59173139564	414.300100817385	0.008279138155935	0.0191907320840972	0.4314133572213088	0.666173	0.666173	chr4	5983867	0.1764129732489168	chr4:5983867:TC:T
chr4:5984612	['G', 'C']	19959	1133.2839029768463	90.04701367031949	-0.0654205813884957	0.0305211718553288	-2.143449199742102	0.0320891	0.0320891	chr4	5984612	1.4936424633505831	chr4:5984612:G:C
chr4:5984907	['A', 'G']	19959	2942.03182638332	412.0996657114829	0.0075482849507027	0.0192462235061161	0.3921956402669862	0.694918	0.694918	chr4	5984907	0.1580664389329678	chr4:5984907:A:G
chr4:5985216	['A', 'G']	19959	9161.213011226944	1191.6761582588592	-0.0084938545287799	0.0120220597025523	-0.7065224045574015	0.479872	0.479872	chr4	5985216	0.3188745899305809	chr4:5985216:A:G
chr4:5985370	['C', 'T']	19959	6721.051143200962	842.9511140733665	-0.0060004189093326	0.013451022146449	-0.4460938985902057	0.655534	0.655534	chr4	5985370	0.1834047782234007	chr4:5985370:C:T
chr4:5985384	['A', 'G']	19959	400.4614767255216	44.8968418929787	-0.0139675329068371	0.0504014961516182	-0.2771253628031185	0.781687	0.781687	chr4	5985384	0.1069671106029581	chr4:5985384:A:G
chr4:5986008	['C', 'T']	19959	5454.186156082404	675.1952717037618	-0.0097093010207563	0.0146546907685154	-0.6625387853025212	0.507634	0.507634	chr4	5986008	0.294449297692622	chr4:5986008:C:T
chr4:5986300	['T', 'C']	19959	31429.4482032777	4230.077399955241	-0.0004656583869181	0.0123825045017346	-0.0376061552695529	0.970002	0.970002	chr4	5986300	0.0132273702821382	chr4:5986300:T:C
chr4:5986352	['A', 'G']	19959	19418.8646887842	2654.801638494837	0.0012679088076604	0.0100990811699278	0.1255469469277949	0.900092	0.900092	chr4	5986352	0.0457130982825361	chr4:5986352:A:G
chr4:5986401	['CA', 'C']	19959	20630.10087191822	2790.512638815433	-0.0007510959603834	0.0101080712399622	-0.074306555875273	0.940767	0.940767	chr4	5986401	0.0265179250788021	chr4:5986401:CA:C
chr4:5986510	['A', 'G']	19959	20146.09373903454	2756.027131740429	0.0019250802479461	0.0101034263740155	0.1905373659075849	0.84889	0.84889	chr4	5986510	0.0711485824157322	chr4:5986510:A:G
chr4:5987071	['C', 'A']	19959	27859.37498120583	3712.6383577383294	-0.0026031866161367	0.0110464790520057	-0.2356575886199785	0.813701	0.813701	chr4	5987071	0.0895351502767041	chr4:5987071:C:A
chr4:5987303	['T', 'C']	19959	1541.8287762144832	238.22186602015773	0.0223615286516428	0.0270221331011398	0.8275264046678683	0.407949	0.407949	chr4	5987303	0.3893941271135663	chr4:5987303:T:C
chr4:5987606	['A', 'G']	19959	26621.692404300207	3631.748965977468	0.0060625394736537	0.0107695513416301	0.5629333368994479	0.573487	0.573487	chr4	5987606	0.2414764223873954	chr4:5987606:A:G
chr4:5987659	['C', 'G']	19959	25893.18927587071	3533.7210772937187	0.0047595434125491	0.0105768248052758	0.4499973763558077	0.652717	0.652717	chr4	5987659	0.1852750759664311	chr4:5987659:C:G
chr4:5988062	['TG', 'T']	19959	5783.0	775.0953775881087	0.0035495708466942	0.0142858727232682	0.2484672036110793	0.803776	0.803776	chr4	5988062	0.0948649655776436	chr4:5988062:TG:T
chr4:5988383	['C', 'A']	19959	8579.42985269065	1084.70004926371	-0.0076050068978454	0.0122865040507172	-0.618972399834233	0.535942	0.535942	chr4	5988383	0.2708822074021753	chr4:5988383:C:A
chr4:5988612	['G', 'A']	19959	29488.90989726885	3976.433332719404	0.0023952502758234	0.0115307746515061	0.2077267441446825	0.835444	0.835444	chr4	5988612	0.0780826556521845	chr4:5988612:G:A
chr4:5989064	['A', 'G']	19959	30364.04264167961	4074.177670621152	0.0004315742630076	0.011850131877007	0.0364193637241334	0.970948	0.970948	chr4	5989064	0.0128040285037181	chr4:5989064:A:G
chr4:5989657	['T', 'C']	19959	31274.56694057521	4247.762583190572	0.0069160235596734	0.012343883792737	0.5602793801204397	0.575295	0.575295	chr4	5989657	0.2401094004953521	chr4:5989657:T:C
chr4:5989702	['C', 'T']	19959	1209.0605772121455	152.38989905636382	-0.0108308130771819	0.0294581406934636	-0.367667911898634	0.713125	0.713125	chr4	5989702	0.1468343382377101	chr4:5989702:C:T
chr4:5989749	['G', 'A']	19959	24033.204128670208	3248.984288862209	0.000525026735634	0.0103174953690502	0.0508870338056092	0.959416	0.959416	chr4	5989749	0.01799304316242	chr4:5989749:G:A
chr4:5989887	['C', 'A']	19959	8861.443982362962	1179.4732107328523	-0.0016737406696402	0.0121689405761585	-0.1375420201261749	0.890604	0.890604	chr4	5989887	0.0503153586388555	chr4:5989887:C:A
chr4:5990246	['G', 'A']	19959	898.1349969933855	90.79380262716992	-0.039672227273166	0.0341975372520595	-1.160090183709845	0.246026	0.246026	chr4	5990246	0.609018994279312	chr4:5990246:G:A
chr4:5990359	['T', 'C']	19959	6618.663225935762	881.0167165747116	-0.0018360767811539	0.0135298780114851	-0.1357053463154145	0.892056	0.892056	chr4	5990359	0.0496078813552726	chr4:5990359:T:C
chr4:5990575	['T', 'G']	19959	13504.353209400211	1811.6635078994807	-0.0022945215958295	0.0106521111519642	-0.2154053373172403	0.829454	0.829454	chr4	5990575	0.0812076941485009	chr4:5990575:T:G
chr4:5990719	['A', 'G']	19959	11856.782170775708	1600.7503355940312	-0.0036154939737476	0.0110114910219348	-0.328338275583713	0.742659	0.742659	chr4	5990719	0.1292105515324424	chr4:5990719:A:G
chr4:5990829	['A', 'G']	19959	19180.96101813809	2535.2491699499515	-0.0067406292821171	0.0099888578081319	-0.6748148198315164	0.499801	0.499801	chr4	5990829	0.3012028792738996	chr4:5990829:A:G
chr4:5991220	['G', 'T']	19959	4584.45938768352	666.6355887448749	0.0076423071546896	0.0158206018356329	0.4830604571234979	0.629058	0.629058	chr4	5991220	0.2013093101689106	chr4:5991220:G:T
chr4:5991336	['G', 'A']	19959	6531.0	924.8602828021318	0.0052131750292849	0.0135514700878158	0.3846944276526922	0.700468	0.700468	chr4	5991336	0.1546117001224738	chr4:5991336:G:A
chr4:5991347	['T', 'C']	19959	6598.33059424792	934.1968610506086	0.0052925983172186	0.013497101103121	0.3921285227681071	0.694967	0.694967	chr4	5991347	0.1580358170763076	chr4:5991347:T:C
chr4:5991406	['T', 'C']	19959	34857.74646758192	4686.213332046852	-0.0085211657665406	0.0152204205169956	-0.5598508764607129	0.575587	0.575587	chr4	5991406	0.2398890234429056	chr4:5991406:T:C
chr4:5991469	['G', 'A']	19959	1550.0776630924945	201.8218954040697	-0.0035552402697824	0.0262366412087132	-0.1355066847734215	0.892213	0.892213	chr4	5991469	0.0495314531554498	chr4:5991469:G:A
chr4:5991582	['A', 'G']	19959	8241.412917125965	1104.5572329527988	-0.0050223162908963	0.0124798434717644	-0.4024342374372942	0.687369	0.687369	chr4	5991582	0.1628100582222509	chr4:5991582:A:G
chr4:5991597	['G', 'A']	19959	22566.26126171268	3100.7327139633267	0.0057655172584286	0.0102690384254182	0.561446653481954	0.574499	0.574499	chr4	5991597	0.2407107229284547	chr4:5991597:G:A
chr4:5991714	['A', 'T']	19959	22561.65199959908	3104.311061401838	0.0059870567139742	0.010270806954824	0.5829197978608956	0.559954	0.559954	chr4	5991714	0.2518476486486547	chr4:5991714:A:T
chr4:5991783	['C', 'T']	19959	8252.826978002706	1094.0425566646345	-0.0065048761464937	0.0124740515301532	-0.5214726050128632	0.602043	0.602043	chr4	5991783	0.2203724888155951	chr4:5991783:C:T
chr4:5991813	['G', 'T']	19959	8251.067004109453	1094.013281254287	-0.0064541892716624	0.0124750242404884	-0.5173688761834255	0.604904	0.604904	chr4	5991813	0.2183135436589842	chr4:5991813:G:T
chr4:5991995	['A', 'G']	19959	8256.068256991079	1097.134210217517	-0.0060895269891591	0.0124761094329619	-0.4880950284926645	0.625488	0.625488	chr4	5991995	0.2037810178391051	chr4:5991995:A:G
chr4:5992139	['C', 'T']	19959	8244.65231771486	1096.404115510829	-0.0059163759239511	0.0124814679178452	-0.4740128294919781	0.635496	0.635496	chr4	5992139	0.1968871786794376	chr4:5992139:C:T
chr4:5992149	['C', 'T']	19959	8715.87337776219	1171.7287928546734	-0.0035447238210026	0.0122205651150446	-0.2900621851471285	0.771772	0.771772	chr4	5992149	0.1125109817455477	chr4:5992149:C:T
chr4:5992150	['G', 'A']	19959	3191.159885760096	384.4251152903651	-0.0147553268096622	0.0186488568543141	-0.7912188358209676	0.428826	0.428826	chr4	5992150	0.3677188909593808	chr4:5992150:G:A
chr4:5992170	['A', 'G']	19959	8248.239777510524	1092.240543960385	-0.0065230151107838	0.0124787181322502	-0.5227311845377464	0.601167	0.601167	chr4	5992170	0.2210048672588699	chr4:5992170:A:G
chr4:5992193	['A', 'G']	19959	8255.827278649096	1093.7335578691225	-0.0064564363845983	0.0124755485208684	-0.5175272553185449	0.604794	0.604794	chr4	5992193	0.2183925260052244	chr4:5992193:A:G
chr4:5992208	['T', 'C']	19959	8257.0	1092.2727080295426	-0.006773179592923	0.0124748718505584	-0.5429458253408675	0.587173	0.587173	chr4	5992208	0.2312339228137241	chr4:5992208:T:C
chr4:5992297	['C', 'T']	19959	7020.351738651168	951.846852478241	-0.0033599343814899	0.0133078688872195	-0.2524772681459734	0.800675	0.800675	chr4	5992297	0.096543731542223	chr4:5992297:C:T
chr4:5992337	['G', 'A']	19959	6275.943325315695	782.8467370213772	-0.0116123095615103	0.0138798616940012	-0.8366300628578375	0.402811	0.402811	chr4	5992337	0.3948986782026508	chr4:5992337:G:A
chr4:5992438	['G', 'T']	19959	3128.627010774242	379.4595639847828	-0.0135363099692959	0.0188142715359767	-0.7194703203582317	0.47186	0.47186	chr4	5992438	0.3261868366336687	chr4:5992438:G:T
chr4:5992665	['C', 'A']	19959	4517.807618856171	670.9719696173545	0.0143157662387602	0.015945651382295	0.8977849756991111	0.369311	0.369311	chr4	5992665	0.4326077566107198	chr4:5992665:C:A
chr4:5993012	['A', 'G']	19959	6848.984028798852	919.1849603609515	-0.0056218753726432	0.0135155432693872	-0.4159563001345863	0.677446	0.677446	chr4	5993012	0.1691253171866739	chr4:5993012:A:G
chr4:5993228	['A', 'G']	19959	7057.707220524128	951.010253807962	-0.0036062048007278	0.013271989297968	-0.2717154693064726	0.785844	0.785844	chr4	5993228	0.1046636583668809	chr4:5993228:A:G
chr4:5993260	['C', 'T']	19959	1620.0	219.55270128482644	-0.0003921374707039	0.0256041757679401	-0.0153153717681837	0.987781	0.987781	chr4	5993260	0.0053393317627632	chr4:5993260:C:T
chr4:5993304	['C', 'T']	19959	5607.842904389658	662.0823405524364	-0.0224704011670371	0.0145129127355429	-1.5483040225278708	0.121565	0.121565	chr4	5993304	0.9151914455799832	chr4:5993304:C:T
chr4:5993387	['A', 'G']	19959	1620.974582644007	219.9958672486001	-0.0001528895048319	0.0256047872961326	-0.0059711296588279	0.995236	0.995236	chr4	5993387	0.0020739229280001	chr4:5993387:A:G
chr4:5993464	['G', 'A']	19959	5608.562008317884	662.4109156871817	-0.0220632683604009	0.014515185243236	-1.5200128686392278	0.128524	0.128524	chr4	5993464	0.8910157665402628	chr4:5993464:G:A
chr4:5993501	['G', 'A']	19959	5610.281090289608	663.1548348758582	-0.0220025016234142	0.0145136902684739	-1.5159825803370786	0.12954	0.12954	chr4	5993501	0.8875961072821257	chr4:5993501:G:A
chr4:5993528	['G', 'T']	19959	5619.844708358389	661.0722562168872	-0.0226116559873125	0.0144961193943144	-1.5598420082122908	0.118813	0.118813	chr4	5993528	0.9251360381479016	chr4:5993528:G:T
chr4:5993544	['T', 'C']	19959	5621.408238949584	659.8878766731378	-0.0229775516087069	0.0144957525469999	-1.5851230582342164	0.112954	0.112954	chr4	5993544	0.9470983849546124	chr4:5993544:T:C
chr4:5993580	['T', 'G']	19959	5887.654887218044	687.4390936111946	-0.0228951046476114	0.0142029112345753	-1.6120008264133805	0.106978	0.106978	chr4	5993580	0.9707055256883664	chr4:5993580:T:G
chr4:5993650	['T', 'C']	19959	5886.128754073702	687.0706312529163	-0.0230604745819979	0.0142052876375813	-1.6233725898650138	0.104526	0.104526	chr4	5993650	0.9807756688633698	chr4:5993650:T:C
chr4:5993674	['G', 'A']	19959	8357.18717730212	1140.585774045688	0.0038392095278862	0.0123745866733705	0.31024951614328	0.756374	0.756374	chr4	5993674	0.1212634082386847	chr4:5993674:G:A
chr4:5993744	['G', 'A']	19959	3099.6211976948134	381.0397594164229	-0.0112624281105773	0.0188668170663559	-0.5969437277611026	0.550552	0.550552	chr4	5993744	0.2592016553543166	chr4:5993744:G:A
chr4:5993870	['G', 'A']	19959	5929.314404082244	688.7320371826963	-0.0235417956028377	0.0142253607738717	-1.6549172971470658	0.097957	0.097957	chr4	5993870	1.0089645239086582	chr4:5993870:G:A
chr4:5993933	['C', 'T']	19959	5884.294819120152	687.0096966010102	-0.0228278724157106	0.0142025058069859	-1.6073130140515095	0.108002	0.108002	chr4	5993933	0.9665682020971113	chr4:5993933:C:T
chr4:5993949	['T', 'C']	19959	5883.473889946878	687.0532594664694	-0.0228257807164844	0.0142043120414396	-1.606961368483926	0.108079	0.108079	chr4	5993949	0.9662586822733228	chr4:5993949:T:C
chr4:5994109	['G', 'A']	19959	5881.473388794228	686.6353738210797	-0.0227939029326908	0.0142053030050235	-1.604605190373628	0.108597	0.108597	chr4	5994109	0.964182171998016	chr4:5994109:G:A
chr4:5994240	['C', 'T']	19959	1618.0	221.4619762814912	0.0009386428517622	0.0256185151025933	0.0366392372080644	0.970773	0.970773	chr4	5994240	0.0128823111555912	chr4:5994240:C:T
chr4:5994262	['C', 'T']	19959	5830.584256150723	679.5893750004994	-0.0226936059305015	0.0142460870135042	-1.592971172293819	0.111183	0.111183	chr4	5994262	0.9539616117701336	chr4:5994262:C:T
chr4:5994377	['T', 'C']	19959	10010.504660252554	1212.0271269552077	-0.0210147979019282	0.0116454624566789	-1.8045481645836867	0.0711605	0.0711605	chr4	5994377	1.1477610090636876	chr4:5994377:T:C
chr4:5994578	['T', 'C']	19959	10015.501803787954	1212.7775440430398	-0.020925788600702	0.0116374835768356	-1.7981368963952589	0.0721704	0.0721704	chr4	5994578	1.1416408876451205	chr4:5994578:T:C
chr4:5994591	['A', 'G']	19959	10016.003657864409	1212.8137704935243	-0.0209402641831409	0.0116377086248317	-1.7993459759303485	0.0719791	0.0719791	chr4	5994591	1.1427935879064657	chr4:5994591:A:G
chr4:5994691	['T', 'C']	19959	10017.501903998396	1214.7697659097068	-0.0207826403840767	0.0116341832265267	-1.78634288109636	0.0740589	0.0740589	chr4	5994691	1.1304227428331317	chr4:5994691:T:C
chr4:5994778	['GCAGGGTCATGGAC', 'G']	19959	10020.0	1213.7368053840169	-0.020914192705435	0.0116339811363023	-1.7976815038985166	0.0722426	0.0722426	chr4	5994778	1.1412066322220498	chr4:5994778:GCAGGGTCATGGAC:G
chr4:5995216	['G', 'A']	19959	8612.29449789537	1173.2026199645993	6.241071816909703e-06	0.0122612071505674	0.0005090095730599	0.999594	0.999594	chr4	5995216	0.0001763593630264	chr4:5995216:G:A
chr4:5995787	['G', 'T']	19959	11698.758418520743	1554.6692499045369	-0.004182705555607	0.011175684288371	-0.3742684069877839	0.708209	0.708209	chr4	5995787	0.1498385584794875	chr4:5995787:G:T
chr4:5995858	['A', 'G']	19959	3092.0	380.6432238055602	-0.0113386278731598	0.0188822173669706	-0.60049239201079	0.548185	0.548185	chr4	5995858	0.2610728522448144	chr4:5995858:A:G
chr4:5995876	['G', 'T']	19959	4073.2040785649865	533.1993273594042	-0.0011326442701945	0.0167228945721087	-0.0677301567208148	0.946001	0.946001	chr4	5995876	0.0241084045133738	chr4:5995876:G:T
chr4:5996027	['T', 'C']	19959	3094.1550255536627	381.7981566753351	-0.0112093108875437	0.0188776104714729	-0.5937886526731131	0.55266	0.55266	chr4	5996027	0.2575419673124198	chr4:5996027:T:C
chr4:5996167	['C', 'T']	19959	4102.0	544.8767799440175	0.00038969782339	0.0166663047451616	0.0233823771585104	0.981345	0.981345	chr4	5996167	0.0081782859371793	chr4:5996167:C:T
chr4:5996338	['G', 'A']	19959	10382.520192404048	1373.5886747000866	-0.0069817584716397	0.011538732266304	-0.6050715373670839	0.545138	0.545138	chr4	5996338	0.2634935434995386	chr4:5996338:G:A
chr4:5996592	['T', 'C']	19959	3135.785556780595	382.2282027642922	-0.0129171963138023	0.0187529117900917	-0.6888101676363281	0.490951	0.490951	chr4	5996592	0.3089618510369873	chr4:5996592:T:C
chr4:5996690	['A', 'T']	19959	11728.938257993384	1556.5044054264747	-0.0046680209633339	0.0111697331288088	-0.4179169644881041	0.676012	0.676012	chr4	5996690	0.1700455947572884	chr4:5996690:A:T
chr4:5996875	['C', 'T']	19959	10395.0	1381.2055512541926	-0.0064712016768657	0.0115316219753267	-0.5611701190614526	0.574688	0.574688	chr4	5996875	0.2405678712292625	chr4:5996875:C:T
chr4:5996966	['AGT', 'A']	19959	3092.154925343221	382.60655217407714	-0.0109151839558801	0.0188820932276626	-0.5780706526694391	0.563223	0.563223	chr4	5996966	0.2493196184804182	chr4:5996966:AGT:A
chr4:5997079	['C', 'T']	19959	1617.1620484040686	214.31047385615847	-0.0034121014757044	0.0256415204378015	-0.1330693897025788	0.89414	0.89414	chr4	5997079	0.0485944762071685	chr4:5997079:C:T
chr4:5997151	['G', 'A']	19959	3091.154875238	382.0575600859893	-0.0110786805291276	0.0188843556464724	-0.5866591763324003	0.557439	0.557439	chr4	5997151	0.2538026500965514	chr4:5997151:G:A
chr4:5997176	['A', 'G']	19959	23710.56389055923	3184.582012115538	-0.004328010920384	0.0102800281725351	-0.421011581655688	0.673751	0.673751	chr4	5997176	0.1715005772127601	chr4:5997176:A:G
chr4:5997184	['G', 'A']	19959	3091.309765996893	381.6901534501996	-0.0112230442495684	0.0188844659022821	-0.5943003263974851	0.552318	0.552318	chr4	5997184	0.2578108029228189	chr4:5997184:G:A
chr4:5997185	['T', 'C']	19959	8974.44964425293	1232.8879968717288	0.0004698866403407	0.0120889086030252	0.0388692359063022	0.968995	0.968995	chr4	5997185	0.0136784638966153	chr4:5997185:T:C
chr4:5997212	['G', 'C']	19959	7972.798917672997	1078.2249833067783	-0.0037125579644268	0.0126518942714587	-0.293438902094052	0.76919	0.76919	chr4	5997212	0.1139663705243657	chr4:5997212:G:C
chr4:5997327	['C', 'T']	19959	29010.90705015784	3868.2999294090096	-0.0093001516922563	0.0113199549916866	-0.8215714372615771	0.411331	0.411331	chr4	5997327	0.3858085586123876	chr4:5997327:C:T
chr4:5997360	['A', 'G']	19959	3122.4079699248123	382.83755933735415	-0.0110844975849588	0.0188106048931346	-0.5892685348467663	0.555688	0.555688	chr4	5997360	0.2551689816383271	chr4:5997360:A:G
chr4:5998082	['A', 'G']	19959	8989.450395831245	1243.429559121886	0.001586653796899	0.0120843052190199	0.1312987191354409	0.89554	0.89554	chr4	5998082	0.0479150112763586	chr4:5998082:A:G
chr4:5998120	['G', 'C']	19959	8168.637083437735	1152.8651172748134	0.0096233024610364	0.0125148621684663	0.7689499358038651	0.441932	0.441932	chr4	5998120	0.3546445503266924	chr4:5998120:G:C
chr4:5998216	['C', 'T']	19959	29055.36725796753	3856.924468399916	-0.0115550665532673	0.0113360272972947	-1.0193224001873074	0.308062	0.308062	chr4	5998216	0.5113618693822464	chr4:5998216:C:T
chr4:5998228	['A', 'G']	19959	13819.23142857143	1879.8808058351249	-0.0026384476287455	0.0106254144795535	-0.2483147959849209	0.803893	0.803893	chr4	5998228	0.0948017529953616	chr4:5998228:A:G
chr4:5998851	['G', 'A']	19959	2341.0	306.2548198073123	-0.0070222983234662	0.0214744807982083	-0.3270066638375795	0.743666	0.743666	chr4	5998851	0.1286220737631905	chr4:5998851:G:A
chr4:5998964	['T', 'C']	19959	37025.0	4947.947865479473	-0.0240565766228208	0.0196801249735687	-1.2223792610631217	0.221579	0.221579	chr4	5998964	0.6544714019593387	chr4:5998964:T:C
chr4:5999437	['C', 'T']	19959	12857.644202825932	1743.741337397059	-0.0022453658193697	0.0107641930738492	-0.2085958328659721	0.834766	0.834766	chr4	5999437	0.0784352480506304	chr4:5999437:C:T
chr4:6000981	['C', 'A']	19959	982.0	155.92942130510986	0.0316074579228199	0.032641091406225	0.9683333663528172	0.33289	0.33289	chr4	6000981	0.4776992508332675	chr4:6000981:C:A
chr4:6001441	['C', 'T']	19959	8496.277059530967	1151.9189256858488	0.0004011328306442	0.0123564669684005	0.0324633919768578	0.974103	0.974103	chr4	6001441	0.0113951191310433	chr4:6001441:C:T
chr4:6002248	['C', 'T']	19959	28831.222612007623	3904.738525844832	-0.0015718716437026	0.0112806001976429	-0.1393429087249349	0.889181	0.889181	chr4	6002248	0.0510098258688134	chr4:6002248:C:T
chr4:6002258	['T', 'C']	19959	36476.0	4885.798013850525	-0.0157818129683549	0.0181982374932948	-0.8672165628220745	0.385834	0.385834	chr4	6002258	0.4135995046294873	chr4:6002258:T:C
chr4:6002590	['G', 'A']	19959	3072.0	431.7458300924905	0.0046638782698129	0.0187869570451858	0.2482508614138802	0.803943	0.803943	chr4	6002590	0.0947747418771851	chr4:6002590:G:A
chr4:6002706	['G', 'A']	19959	10303.064845903282	1372.9757625398347	0.0005518177708529	0.0115940675498473	0.0475948383499137	0.96204	0.96204	chr4	6002706	0.0168068703549869	chr4:6002706:G:A
chr4:6003027	['A', 'C']	19959	14667.674451237848	1928.959247469856	-0.0037468214554683	0.0104748954943755	-0.3576953543336207	0.720575	0.720575	chr4	6003027	0.1423208095884029	chr4:6003027:A:C
chr4:6003103	['G', 'A']	19959	1227.061479106123	146.37378454691105	-0.0196579848267384	0.0291843693916469	-0.6735792219092753	0.500587	0.500587	chr4	6003103	0.3005204329970201	chr4:6003103:G:A
chr4:6003194	['G', 'A']	19959	34765.741857901594	4769.296690673346	0.014773393102122	0.0151259007225781	0.976695098895505	0.328732	0.328732	chr4	6003194	0.4831580180145562	chr4:6003194:G:A
chr4:6003285	['C', 'T']	19959	5738.149987471812	767.7786220035791	0.0027933337498293	0.0143237052698932	0.1950147463380602	0.845383	0.845383	chr4	6003285	0.0729464897462063	chr4:6003285:C:T
chr4:6005242	['A', 'G']	19959	2312.0	336.0768462334457	0.0083209056279923	0.0215411850927151	0.3862789160474917	0.699294	0.699294	chr4	6005242	0.1553401980261275	chr4:6005242:A:G
chr4:6005257	['G', 'C']	19959	5468.547978153028	762.8559281472254	0.0066821183633952	0.014655296043926	0.4559524654682585	0.648429	0.648429	chr4	6005257	0.1881375702295448	chr4:6005257:G:C
chr4:6005864	['A', 'G']	19959	37350.7262777387	5057.7595421748665	0.0043474952502033	0.0209153952227364	0.2078610135694365	0.83534	0.83534	chr4	6005864	0.0781367220379965	chr4:6005864:A:G
chr4:6006215	['T', 'C']	19959	5795.580748609511	783.2773598931257	0.0043953187660855	0.0142747095939015	0.3079095050706557	0.758154	0.758154	chr4	6006215	0.1202425693585567	chr4:6006215:T:C
chr4:6006424	['A', 'C']	19959	13836.159374530149	1864.67806819832	0.0019739643168428	0.010658622009529	0.1851988291805494	0.853075	0.853075	chr4	6006424	0.0690127851815076	chr4:6006424:A:C
chr4:6006543	['T', 'C']	19959	5888.295019541036	787.9381028264628	0.003569892412799	0.0142029393980762	0.2513488449639203	0.801547	0.801547	chr4	6006543	0.0960710070064088	chr4:6006543:T:C
chr4:6007882	['A', 'G']	19959	15164.83819548872	2110.071874250445	7.868071268015226e-05	0.0104293205479165	0.0075441839493436	0.993981	0.993981	chr4	6007882	0.0026219170856046	chr4:6007882:A:G
chr4:6008273	['C', 'T']	19959	1188.059525002505	186.8724269825721	0.0187627461476285	0.0297165259088303	0.6313909709766288	0.527792	0.527792	chr4	6008273	0.2775371968787321	chr4:6008273:C:T
chr4:6008717	['G', 'A']	19959	9223.386349969936	1077.6793280101217	-0.0248647777378941	0.0119966207944626	-2.072648470256816	0.0382178	0.0382178	chr4	6008717	1.4177343166363106	chr4:6008717:G:A
chr4:6009434	['A', 'G']	19959	14141.542648090608	2129.1187832337737	0.022889132696149	0.0105750919963129	2.1644381631979632	0.0304426	0.0304426	chr4	6009434	1.5165182586875208	chr4:6009434:A:G
chr4:6009547	['T', 'C']	19959	3700.37079721401	454.55389985559714	-0.0082036676097756	0.0173841268861311	-0.4719056449317824	0.636999	0.636999	chr4	6009547	0.195861249446161	chr4:6009547:T:C
chr4:6011459	['G', 'C']	19959	36631.0	5044.89115220054	0.0232283503228355	0.0182686539405072	1.2714866896313062	0.20357	0.20357	chr4	6011459	0.6912862233609962	chr4:6011459:G:C
chr4:6012049	['T', 'G']	19959	1017.0509570097204	131.8260340630727	-0.0135567562424752	0.0320685521001543	-0.4227430100409786	0.672487	0.672487	chr4	6012049	0.1723161066903645	chr4:6012049:T:G
chr4:6012110	['C', 'A']	19959	963.0482513277884	117.02759045722668	-0.0250486396117986	0.032922031801795	-0.7608473183733714	0.446757	0.446757	chr4	6012110	0.3499286340376362	chr4:6012110:C:A
chr4:6012148	['G', 'A']	19959	28838.779604109248	4075.805129381434	0.0165635214518755	0.0112259309283684	1.475469745677724	0.140102	0.140102	chr4	6012148	0.8535556649800063	chr4:6012148:G:A
chr4:6012625	['A', 'G']	19959	10443.092909045354	1553.9250109928778	0.0170793539455115	0.0114531315499003	1.4912387822577733	0.135915	0.135915	chr4	6012625	0.8667326105394726	chr4:6012625:A:G
chr4:6013509	['C', 'T']	19959	28116.817457533696	3950.634927206647	0.0108745760553957	0.0110091540694434	0.9877758079141444	0.323274	0.323274	chr4	6013509	0.4904292230426198	chr4:6013509:C:T
chr4:6013784	['T', 'C']	19959	2731.2315789473687	423.4899254074574	0.0258701355646583	0.0200821605596477	1.288214755968077	0.197686	0.197686	chr4	6013784	0.7040240860633475	chr4:6013784:T:C
chr4:6014128	['G', 'A']	19959	1492.1958560193552	209.5783009524893	0.006425423844383	0.0268867823710072	0.2389807659287541	0.811123	0.811123	chr4	6014128	0.0909132836792795	chr4:6014128:G:A
chr4:6014337	['T', 'A']	19959	2779.4177690920023	417.478562299919	0.0207035595192372	0.0199403630660603	1.0382739497093636	0.299155	0.299155	chr4	6014337	0.5241037340746083	chr4:6014337:T:A
chr4:6014400	['T', 'C']	19959	2013.1008618098008	282.69225210887964	0.0085067557415602	0.023193015078495	0.3667809343791544	0.713786	0.713786	chr4	6014400	0.1464319744279531	chr4:6014400:T:C
chr4:6015221	['T', 'G']	19959	14578.921773991482	2044.4442892942243	0.0051791278586353	0.0104763149508597	0.4943654217087433	0.621054	0.621054	chr4	6015221	0.2068706367277129	chr4:6015221:T:G
chr4:6015361	['A', 'G']	19959	18269.9153722818	2592.763362442145	0.0054295056089197	0.0100827223269204	0.5384959967035107	0.590241	0.590241	chr4	6015361	0.2289706263248585	chr4:6015361:A:G
chr4:6015441	['C', 'T']	19959	1335.066890469987	130.35981049204705	-0.0237950968454306	0.0280608683537692	-0.8479814860125092	0.396458	0.396458	chr4	6015441	0.4018028142338443	chr4:6015441:C:T
chr4:6015817	['C', 'T']	19959	37157.72340532144	5015.273970629208	-0.0087836752140863	0.0199095479160124	-0.4411790388782242	0.659088	0.659088	chr4	6015817	0.1810565954774508	chr4:6015817:C:T
chr4:6016514	['A', 'C']	19959	9028.357035478051	1333.3569686417534	0.0130122640518878	0.0120355101363351	1.0811560045638529	0.279641	0.279641	chr4	6016514	0.5533991534973088	chr4:6016514:A:C
chr4:6016630	['A', 'G']	19959	29278.0	4050.13233439694	0.0071751008321851	0.0113930002928915	0.6297815015998849	0.528845	0.528845	chr4	6016630	0.276671597357167	chr4:6016630:A:G
chr4:6017164	['C', 'T']	19959	27085.71413539109	3748.204568759632	0.0050990831812184	0.0107688471555833	0.4735031621815446	0.635859	0.635859	chr4	6017164	0.1966391772931767	chr4:6017164:C:T
chr4:6017319	['C', 'T']	19959	28670.182269219207	3989.66644172555	0.0094299078036724	0.011189531277822	0.8427437726871306	0.399382	0.399382	chr4	6017319	0.3986115125169763	chr4:6017319:C:T
chr4:6017889	['G', 'A']	19959	4281.643565844859	632.2111627252705	0.020758690950921	0.01631186682793	1.2726128265942505	0.20317	0.20317	chr4	6017889	0.6921404194015336	chr4:6017889:G:A
chr4:6018463	['A', 'G']	19959	21444.446549391072	2976.4470445844336	0.0007998710250938	0.0101033718583679	0.0791687207307343	0.936899	0.936899	chr4	6018463	0.0283072245945019	chr4:6018463:A:G
chr4:6018664	['C', 'T']	19959	7001.701608458185	965.9562827596468	0.0088172940711192	0.0132195517234238	0.6669888855229281	0.504787	0.504787	chr4	6018664	0.2968918381953085	chr4:6018664:C:T
chr4:6019602	['T', 'A']	19959	6598.150017702689	892.177616357965	-0.0001456136661815	0.0138086555113447	-0.0105451009377322	0.991586	0.991586	chr4	6019602	0.003669613575927	chr4:6019602:T:A
chr4:6019916	['A', 'C']	19959	2874.720156359628	424.5109527026968	0.0173129660236163	0.0196113510454434	0.8828033307597565	0.377353	0.377353	chr4	6019916	0.4232521929674906	chr4:6019916:A:C
chr4:6020146	['A', 'G']	19959	2255.22598586962	279.3515820155551	-0.0171703935143523	0.0218581869265361	-0.7855360360884857	0.432149	0.432149	chr4	6020146	0.3643664876274239	chr4:6020146:A:G
chr4:6021880	['T', 'C']	19959	4111.0	602.8694781624515	0.0196835034476337	0.0165881762358755	1.1865984040526305	0.2354	0.2354	chr4	6021880	0.6281935414925841	chr4:6021880:T:C
chr4:6022379	['G', 'A']	19959	23848.19485920433	3109.762370436226	-0.0100097451487979	0.0102690531998194	-0.9747485921072034	0.329697	0.329697	chr4	6022379	0.4818850045989559	chr4:6022379:G:A
chr4:6022622	['G', 'A']	19959	9634.965475772911	1342.3489990595897	0.0029952519670452	0.0117936470760214	0.2539716465770013	0.79952	0.79952	chr4	6022622	0.0971706679014883	chr4:6022622:G:A
chr4:6023929	['T', 'C']	19959	24649.470010522626	3506.6924823061613	0.0158616456172549	0.0104024845291486	1.5247939636737051	0.127326	0.127326	chr4	6023929	0.895082904252303	chr4:6023929:T:C
chr4:6024039	['A', 'G']	19959	34762.483389286965	4740.180221811056	0.0054686704990776	0.0150248960694575	0.3639739319191897	0.715881	0.715881	chr4	6024039	0.1451591639191639	chr4:6024039:A:G
chr4:6024331	['G', 'A']	19959	24093.242820628475	3379.559720784672	0.0109862222045731	0.0103165481269734	1.0649126112104064	0.286928	0.286928	chr4	6024331	0.5422270688605111	chr4:6024331:G:A
chr4:6024829	['C', 'T']	19959	12556.0	1555.508358707839	-0.0161267664487128	0.0109119882337269	-1.477894413308479	0.139452	0.139452	chr4	6024829	0.8555752527659113	chr4:6024829:C:T
chr4:6024854	['C', 'T']	19959	5082.254634732939	883.0329953110918	0.0350097479078777	0.0151082735171893	2.317256691709061	0.0204998	0.0204998	chr4	6024854	1.68825037598425	chr4:6024854:C:T
chr4:6025047	['G', 'A']	19959	12541.77026011126	1551.744382551493	-0.0163673122175906	0.0109195631158595	-1.4988980826365466	0.133916	0.133916	chr4	6025047	0.8731675313032619	chr4:6025047:G:A
chr4:6025738	['T', 'A']	19959	33309.668904699865	4538.659748593783	0.004508628155885	0.0136157471715843	0.3311333633819565	0.740547	0.740547	chr4	6025738	0.1304473730740344	chr4:6025738:T:A
chr4:6025919	['C', 'A']	19959	3356.3363230946534	493.4221256825144	0.0152199216864991	0.0182400233045281	0.834424464946858	0.404052	0.404052	chr4	6025919	0.3935627391968154	chr4:6025919:C:A
chr4:6027111	['A', 'G']	19959	9740.904365695957	1541.5559225293025	0.0238167452124828	0.0117828334097265	2.0213088299137274	0.0432611	0.0432611	chr4	6027111	1.3639024419506376	chr4:6027111:A:G
chr4:6028327	['A', 'G']	19959	5663.851322910403	731.6430037270526	-0.0055945234900087	0.0144964736496739	-0.3859230613739354	0.699558	0.699558	chr4	6028327	0.1551762725435408	chr4:6028327:A:G
chr4:6030391	['T', 'C']	19959	28466.11475409837	3847.817232832897	-0.0024974405126354	0.0112676752602601	-0.2216464758656675	0.824591	0.824591	chr4	6030391	0.0837614096167213	chr4:6030391:T:C
chr4:6030451	['C', 'T']	19959	19043.862447384243	2693.81158480064	0.0120861269711779	0.0101130714172623	1.1950995372728987	0.232062	0.232062	chr4	6030451	0.6343959691581791	chr4:6030451:C:T
chr4:6030508	['G', 'A']	19959	2814.0	404.2691619699104	0.0174108610438294	0.0197991175197495	0.8793756098706004	0.379208	0.379208	chr4	6030508	0.4211225090997772	chr4:6030508:G:A
chr4:6030916	['T', 'A']	19959	29959.50526210284	4044.908884662319	-0.0008477525113707	0.011659455962378	-0.0727094397977276	0.942038	0.942038	chr4	6030916	0.0259315782501646	chr4:6030916:T:A
chr4:6031211	['T', 'A']	19959	3829.7675269356055	482.2407868189548	-0.0014108903068801	0.0171340414246754	-0.0823442801327785	0.934374	0.934374	chr4	6031211	0.0294792547924949	chr4:6031211:T:A
chr4:6031471	['G', 'A']	19959	5695.285349233391	781.2934352070445	0.0014949442408184	0.0144482512105287	0.1034688710097366	0.917592	0.917592	chr4	6031471	0.0373503814744878	chr4:6031471:G:A
chr4:6031491	['G', 'A']	19959	5746.28790459966	791.4828277070055	0.0023145198770905	0.0143992413538265	0.1607390153562118	0.872301	0.872301	chr4	6031491	0.0593336296516124	chr4:6031491:G:A
chr4:6031930	['A', 'G']	19959	30019.51217678893	3974.834737565232	-0.0064660301524726	0.0117967922326639	-0.5481176598642571	0.583617	0.583617	chr4	6031930	0.2338720661640166	chr4:6031930:A:G
chr4:6032312	['G', 'A']	19959	20253.11788882763	2628.2690422059586	-0.0085715381018902	0.0101012974666971	-0.8485581312845836	0.396137	0.396137	chr4	6032312	0.4021545917149363	chr4:6032312:G:A
chr4:6032354	['G', 'C']	19959	17207.586440168372	2277.274271414489	-0.0021161012198394	0.0102124773389085	-0.2072074335751371	0.83585	0.83585	chr4	6032354	0.0778716532036373	chr4:6032354:G:C
chr4:6032558	['C', 'T']	19959	9046.906549080522	1326.3653823337484	0.0124752174712067	0.0120880516283296	1.0320288045403234	0.302071	0.302071	chr4	6032558	0.5198909666979823	chr4:6032558:C:T
chr4:6032858	['G', 'A']	19959	499.0750150330727	54.7320115069859	-0.0053559401763774	0.045659127747698	-0.1173027265429407	0.906621	0.906621	chr4	6032858	0.0425742256275471	chr4:6032858:G:A
chr4:6033087	['G', 'C']	19959	768.1539463793536	119.30792098834031	0.0193786823025934	0.0366599320499565	0.5286066072404639	0.597084	0.597084	chr4	6033087	0.223964566407923	chr4:6033087:G:C
chr4:6033482	['A', 'G']	19959	23150.479705351776	2991.763964307648	-0.014204987760075	0.0102932621642493	-1.3800277825830531	0.167594	0.167594	chr4	6033482	0.7757415335191978	chr4:6033482:A:G
chr4:6033713	['T', 'A']	19959	7285.920354869429	845.5611234450372	-0.0180373479853001	0.0130351856931595	-1.383743078916443	0.166453	0.166453	chr4	6033713	0.7787083731014585	chr4:6033713:T:A
chr4:6033726	['G', 'A']	19959	10405.170618014134	1478.938257210184	0.0064048671523197	0.0114764029220996	0.5580901259562884	0.576789	0.576789	chr4	6033726	0.2389830306826187	chr4:6033726:G:A
chr4:6033974	['T', 'C']	19959	1037.8880946388122	141.46581728622013	0.0040369233415053	0.031931108526637	0.126426031784575	0.899396	0.899396	chr4	6033974	0.0460490482577262	chr4:6033974:T:C
chr4:6034347	['C', 'T']	19959	10329.386286068846	1283.7127462718445	-0.0126289679439954	0.0115835222664059	-1.0902528310081834	0.275615	0.275615	chr4	6034347	0.559697150189826	chr4:6034347:C:T
chr4:6034531	['G', 'A']	19959	11568.796280515317	1597.667852613626	0.0032176277563668	0.0110579561978691	0.2909785225037248	0.771071	0.771071	chr4	6034531	0.1129056303945207	chr4:6034531:G:A
chr4:6034576	['T', 'C']	19959	26200.126973783143	3423.4884736673093	-0.0135561540113557	0.0107450916369768	-1.26161362502534	0.207103	0.207103	chr4	6034576	0.6838136100683573	chr4:6034576:T:C
chr4:6034755	['C', 'T']	19959	22176.555527713743	2931.4873164604296	-0.0056100661049228	0.0102198013418365	-0.5489408176612007	0.583052	0.583052	chr4	6034755	0.2342927105823704	chr4:6034755:C:T
chr4:6034847	['C', 'T']	19959	20006.011777087297	2645.7881320149013	-0.0063875074458913	0.0101022882870398	-0.6322832277599745	0.527209	0.527209	chr4	6034847	0.2780171844971751	chr4:6034847:C:T
chr4:6035034	['A', 'G']	19959	22238.68531047963	2919.0448629547727	-0.0075658067662777	0.0102253470021422	-0.7399070921204682	0.459365	0.459365	chr4	6035034	0.3378420977041704	chr4:6035034:A:G
chr4:6035347	['G', 'A']	19959	11574.479476770412	1603.6382052508577	0.0037678408064763	0.0110543787745967	0.3408460016889361	0.733223	0.733223	chr4	6035347	0.1347639203922862	chr4:6035347:G:A
chr4:6035435	['T', 'C']	19959	2741.0	357.18469220462435	-0.0053294605056352	0.020084727916673	-0.2653489022976022	0.790743	0.790743	chr4	6035435	0.1019646439583404	chr4:6035435:T:C
chr4:6036209	['T', 'G']	19959	1143.0	154.06856106141586	0.0038584321349312	0.0304119466349282	0.1268722512652249	0.899043	0.899043	chr4	6036209	0.0462195360575132	chr4:6036209:T:G
chr4:6036617	['AG', 'A']	19959	2736.959903769045	349.7445158044961	-0.0074948543563189	0.0200918004368877	-0.3730304996738233	0.70913	0.70913	chr4	6036617	0.1492741412523722	chr4:6036617:AG:A
chr4:6038878	['G', 'A']	19959	7213.722854136393	982.0990610776074	0.0026798229599943	0.0131368664874275	0.2039925550403546	0.838361	0.838361	chr4	6038878	0.0765689329829015	chr4:6038878:G:A
chr4:6038886	['G', 'A']	19959	10708.536526706082	1387.0934197182437	-0.0045861485306195	0.011446403787777	-0.4006628296231227	0.688673	0.688673	chr4	6038886	0.1619869435587066	chr4:6038886:G:A
chr4:6038948	['T', 'C']	19959	13594.681130373783	1743.8894531044036	-0.014812025922878	0.0107369945948912	-1.379531841240356	0.167746	0.167746	chr4	6038948	0.775347827037596	chr4:6038948:T:C
chr4:6038969	['T', 'G']	19959	2108.0	293.46881581303484	0.0198808630428932	0.0228191253675604	0.8712368560433894	0.383635	0.383635	chr4	6038969	0.4160817779000598	chr4:6038969:T:G
chr4:6039232	['G', 'A']	19959	615.0	92.09952401635744	0.0169654698550874	0.0411705690573867	0.4120776137789039	0.680287	0.680287	chr4	6039232	0.1673078281460166	chr4:6039232:G:A
chr4:6039476	['G', 'A']	19959	7214.084335538184	983.5162602231802	0.0027022982420328	0.0131348480645692	0.2057350209723533	0.837	0.837	chr4	6039476	0.07727454200674	chr4:6039476:G:A
chr4:6039612	['T', 'C']	19959	25734.868159951893	3387.706566417453	-0.0108277035552582	0.0106808844778096	-1.013745966240307	0.310716	0.310716	chr4	6039612	0.5076363826227243	chr4:6039612:T:C
chr4:6040827	['A', 'T']	19959	9599.9619682317	1360.0756457170962	0.0082411523235575	0.0118037228032651	0.698182468439351	0.485071	0.485071	chr4	6040827	0.3141946889205255	chr4:6040827:A:T
chr4:6040921	['G', 'A']	19959	2425.2430224983714	243.1613732255929	-0.0304445161493401	0.0212074807471447	-1.4355555245966256	0.151145	0.151145	chr4	6040921	0.8206062150645708	chr4:6040921:G:A
chr4:6041005	['A', 'G']	19959	15958.995889518275	1988.160531181432	-0.0179052672982577	0.0104289429775573	-1.7168822705032605	0.0860162	0.0860162	chr4	6041005	1.0654197475001828	chr4:6041005:A:G
chr4:6041358	['T', 'C']	19959	8193.0	1160.8944009885518	0.0083345289034569	0.0124826047389505	0.6676914856920846	0.504338	0.504338	chr4	6041358	0.297278308127661	chr4:6041358:T:C
chr4:6041926	['C', 'G']	19959	24045.02360428986	3059.582818023903	-0.0210477916176078	0.0103794671045773	-2.0278296954499493	0.0425909	0.0425909	chr4	6041926	1.3706831826333667	chr4:6041926:C:G
chr4:6042136	['C', 'G']	19959	11992.80261575466	1486.34564468798	-0.017362803619308	0.0110564863683346	-1.5703726338445525	0.116344	0.116344	chr4	6042136	0.9342560088884806	chr4:6042136:C:G
chr4:6043367	['G', 'T']	19959	10331.070458531696	1278.524974172216	-0.0177790012934277	0.0115270981996148	-1.5423657355518798	0.123001	0.123001	chr4	6043367	0.9100913577255086	chr4:6043367:G:T
chr4:6043430	['C', 'G']	19959	10410.129454217413	1362.3512183390685	-0.0075479763947664	0.0114700270879284	-0.6580609040331077	0.510507	0.510507	chr4	6043430	0.2919982985515453	chr4:6043430:C:G
chr4:6044187	['C', 'CA']	19959	26608.66533005864	3384.757406942543	-0.0243087072806164	0.0108220161044916	-2.246227232144592	0.0247004	0.0247004	chr4	6044187	1.6072960136882632	chr4:6044187:C:CA
chr4:6044448	['TCTGTGCCAGCCACGGTGGCAGCACCCAGCACC', 'T']	19959	917.275748007818	86.05785676844707	-0.034228945376593	0.0338152573788549	-1.0122337675299409	0.311439	0.311439	chr4	6044448	0.5066270037645256	chr4:6044448:TCTGTGCCAGCCACGGTGGCAGCACCCAGCACC:T
chr4:6045140	['G', 'A']	19959	17751.0	2401.359080980188	-0.0006280093955958	0.0101926131226396	-0.0616141697952773	0.950871	0.950871	chr4	6045140	0.0218783976664171	chr4:6045140:G:A
chr4:6045488	['T', 'G']	19959	5552.834636199639	685.4035292664923	-0.0140531643039003	0.0145308634288997	-0.9671252071608248	0.333493	0.333493	chr4	6045488	0.4769132774694066	chr4:6045488:T:G
chr4:6045609	['A', 'C']	19959	7257.0	829.5919362539864	-0.0234630061014823	0.0130800646070542	-1.7937989456740446	0.0728604	0.0728604	chr4	6045609	1.1375084488322869	chr4:6045609:A:C
chr4:6046030	['T', 'C']	19959	26563.6545554776	3374.0073419157934	-0.0245986273668427	0.0108095428109929	-2.275639941203316	0.0228781	0.0228781	chr4	6046030	1.6405800460406803	chr4:6046030:T:C
chr4:6046174	['G', 'A']	19959	549.0	74.25571108806324	0.0142455747706254	0.0433223599402278	0.3288273028126848	0.74229	0.74229	chr4	6046174	0.1294263901465911	chr4:6046174:G:A
chr4:6046290	['G', 'A']	19959	12001.405211726384	1420.1826548292972	-0.0233025690467825	0.010995506222496	-2.119281147702594	0.034079	0.034079	chr4	6046290	1.467513157474989	chr4:6046290:G:A
chr4:6047116	['G', 'A']	19959	25381.271670508067	3270.7858186947474	-0.0199336273420251	0.0105799731690826	-1.884090538176061	0.0595673	0.0595673	chr4	6047116	1.2249920846699278	chr4:6047116:G:A
chr4:6047303	['A', 'G']	19959	9251.927093250488	1100.8128769077127	-0.0224770356174063	0.0119447431979985	-1.881751264537238	0.0598843	0.0598843	chr4	6047303	1.222687022637206	chr4:6047303:A:G
chr4:6047389	['G', 'A']	19959	12338.618198216254	1658.316494365113	-0.0014318152801723	0.0109424539727951	-0.1308495593156784	0.895896	0.895896	chr4	6047389	0.0477424024445692	chr4:6047389:G:A
chr4:6048365	['T', 'C']	19959	12339.618248321474	1580.7304260893125	-0.0116943262563974	0.0109025228377769	-1.0726257060317204	0.283452	0.283452	chr4	6048365	0.5475204743375042	chr4:6048365:T:C
chr4:6049032	['T', 'G']	19959	1915.191912612116	279.3780931811328	0.0090742591587415	0.0237836101274306	0.3815341367488964	0.702811	0.702811	chr4	6049032	0.1531614497921162	chr4:6049032:T:G
chr4:6049697	['A', 'G']	19959	402.0201422988275	54.5086117211934	0.0001273685391599	0.0505731170763988	0.0025185028434671	0.997991	0.997991	chr4	6049697	0.0008733752135922	chr4:6049697:A:G
chr4:6050785	['C', 'T']	19959	5574.279286501654	714.2929279314235	-0.0093909765371393	0.0145451913329723	-0.6456413203620789	0.518519	0.518519	chr4	6050785	0.285235325207489	chr4:6050785:C:T
chr4:6051108	['C', 'T']	19959	468.0	74.52370484658509	0.0290750175605265	0.0468025779972444	0.6212268384497609	0.534457	0.534457	chr4	6051108	0.2720872304251588	chr4:6051108:C:T
chr4:6051773	['G', 'A']	19959	5905.295871329792	748.4434725645555	-0.0092715697806657	0.0141938714241693	-0.6532093678739451	0.513629	0.513629	chr4	6051773	0.2893504635520956	chr4:6051773:G:A
chr4:6051932	['G', 'A']	19959	18193.3807638332	2429.754622552446	-0.002145347244102	0.0101685952178743	-0.2109777405959648	0.832907	0.832907	chr4	6051932	0.079403487958896	chr4:6051932:G:A
chr4:6052992	['C', 'G']	19959	26413.616969028764	3422.888307284762	-0.0158996087295468	0.0107747925905737	-1.4756301428443728	0.140059	0.140059	chr4	6052992	0.8536889787736357	chr4:6052992:C:G
chr4:6054369	['T', 'A']	19959	12109.033476997094	1616.599790110624	-0.0008908242714177	0.0109991297525908	-0.080990432102861	0.93545	0.93545	chr4	6054369	0.0289794206753695	chr4:6054369:T:A
chr4:6054652	['T', 'C']	19959	28737.759358556752	3793.1269230259945	-0.0131210554931724	0.0114143800345245	-1.149519768352363	0.250356	0.250356	chr4	6054652	0.6014419958941256	chr4:6054652:T:C
chr4:6054679	['T', 'C']	19959	19100.95700972041	2448.323587802556	-0.0121317459856087	0.0101290545826279	-1.1977175052857965	0.231041	0.231041	chr4	6054679	0.6363109443773263	chr4:6054679:T:C
chr4:6055292	['G', 'A']	19959	555.0	58.65096077129358	-0.0226800978788382	0.0430942102652663	-0.5262910664618514	0.598692	0.598692	chr4	6055292	0.222796545059707	chr4:6055292:G:A
chr4:6056475	['C', 'T']	19959	17177.721300796715	2286.696570248777	-0.002915790787091	0.0101931361021934	-0.2860543367476045	0.774839	0.774839	chr4	6056475	0.1107885280425892	chr4:6056475:C:T
chr4:6056574	['G', 'A']	19959	19032.953602565387	2469.703804451266	-0.009999541527046	0.0100861012955407	-0.9914179160055634	0.321494	0.321494	chr4	6056574	0.4928271278446015	chr4:6056574:G:A
chr4:6056893	['C', 'T']	19959	14150.417948589467	1985.77803212152	0.0088371419088374	0.0105333985767099	0.8389639720248464	0.4015	0.4015	chr4	6056893	0.3963144503853002	chr4:6056893:C:T
chr4:6056974	['A', 'G']	19959	29871.993335671694	3870.723791599768	-0.0231107617786669	0.0118396297984009	-1.9519834802426164	0.0509541	0.0509541	chr4	6056974	1.2928208649306463	chr4:6056974:A:G
chr4:6057005	['C', 'T']	19959	1816.0909910812709	292.57320524555286	0.0346926497598524	0.0245470832056716	1.4133104723349232	0.15758	0.15758	chr4	6057005	0.8024989038567416	chr4:6057005:C:T
chr4:6057465	['C', 'T']	19959	17422.36453843841	2332.609067756591	-0.0022130021187811	0.0101938366079448	-0.2170921708767056	0.828139	0.828139	chr4	6057465	0.0818967624101436	chr4:6057465:C:T
chr4:6057499	['A', 'G']	19959	21297.53651446043	2739.4519740837213	-0.010561899921132	0.0101538621153628	-1.040185478307	0.298266	0.298266	chr4	6057499	0.5253962500035354	chr4:6057499:A:G
chr4:6057895	['T', 'C']	19959	29475.476801282693	3857.4432041740615	-0.0167589204681439	0.0116891598273609	-1.4337147165116328	0.151669	0.151669	chr4	6057895	0.8191031766603776	chr4:6057895:T:C
chr4:6057982	['C', 'T']	19959	20387.08579303433	2690.9671688481994	-0.0028783380714135	0.0101139488384193	-0.2845909265903892	0.775961	0.775961	chr4	6057982	0.1101601059459717	chr4:6057982:C:T
chr4:6058049	['G', 'A']	19959	533.0	60.31281559236045	-0.0157164395220852	0.0439375996188629	-0.3576990927683255	0.720572	0.720572	chr4	6058049	0.1423226177085263	chr4:6058049:G:A
chr4:6058125	['A', 'T']	19959	22448.374173181	2891.425602314544	-0.0111276457753266	0.0102031699858463	-1.09060672229931	0.275459	0.275459	chr4	6058125	0.5599430334686112	chr4:6058125:A:T
chr4:6058773	['T', 'A']	19959	19200.88604930848	2498.297936230019	-0.006387634868234	0.0101010066163907	-0.632376070110574	0.527148	0.527148	chr4	6058773	0.278067436856529	chr4:6058773:T:A
chr4:6059165	['A', 'G']	19959	21838.376647456786	2884.072107625038	-0.0035812702839192	0.0102283594084173	-0.3501314473728865	0.726244	0.726244	chr4	6059165	0.1389174425914998	chr4:6059165:A:G
chr4:6059519	['A', 'G']	19959	20590.18974590288	2699.6488559984928	-0.0044428009939777	0.0101445075667726	-0.4379513707032658	0.661426	0.661426	chr4	6059519	0.1795187374014592	chr4:6059519:A:G
chr4:6059878	['G', 'C']	19959	19426.70663725687	2511.1549020180246	-0.0075036117998267	0.0101301433762877	-0.7407211844001079	0.458871	0.458871	chr4	6059878	0.3383093882367972	chr4:6059878:G:C
chr4:6060197	['A', 'G']	19959	18585.86240416896	2423.053143241483	-0.0057407166209443	0.0101193591306945	-0.5673004136725722	0.570516	0.570516	chr4	6060197	0.2437321713785063	chr4:6060197:A:G
chr4:6060334	['T', 'C']	19959	26340.63947487097	3428.704146457438	-0.0134591797092799	0.0107812679011985	-1.2483856103588429	0.211905	0.211905	chr4	6060334	0.6738587957819339	chr4:6060334:T:C
chr4:6060390	['T', 'A']	19959	24765.722489476848	3306.622777327436	-0.0019365291016096	0.0105029716859709	-0.1843791604424003	0.853718	0.853718	chr4	6060390	0.0686855617102668	chr4:6060390:T:A
chr4:6060912	['G', 'T']	19959	21302.0	2692.547015045942	-0.015885045211861	0.0101386682305205	-1.5667782839606237	0.117182	0.117182	chr4	6060912	0.9311390939582044	chr4:6060912:G:T
chr4:6061054	['G', 'A']	19959	19176.882441371014	2437.5223675029943	-0.0117632058293308	0.0101431165102667	-1.159723031616987	0.246175	0.246175	chr4	6061054	0.6087560534084878	chr4:6061054:G:A
chr4:6061094	['T', 'C']	19959	29514.35124298316	3848.978342655127	-0.0189668405273097	0.0116995926592686	-1.621153922165308	0.105	0.105	chr4	6061094	0.978810700930062	chr4:6061094:T:C
chr4:6061123	['G', 'A']	19959	12140.0	1608.204447703067	-0.0019550859982293	0.0109632551801074	-0.1783307937387823	0.858465	0.858465	chr4	6061123	0.0662774065213803	chr4:6061123:G:A
chr4:6061195	['T', 'C']	19959	19963.000400861853	2601.788770077902	-0.005959099901836	0.0101486855710339	-0.5871794785764463	0.55709	0.55709	chr4	6061195	0.2540746372393503	chr4:6061195:T:C
chr4:6061322	['C', 'A']	19959	22957.60095214233	3011.249633914704	-0.0075322434076103	0.0102824774913812	-0.7325319616720667	0.463853	0.463853	chr4	6061322	0.3336196302290987	chr4:6061322:C:A
chr4:6061529	['G', 'C']	19959	11990.60076159936	1537.2695357391049	-0.0109534533268619	0.0110780159172485	-0.988755875481938	0.322795	0.322795	chr4	6061529	0.4910732009921827	chr4:6061529:G:C
chr4:6061588	['T', 'C']	19959	1032.8797512787082	157.7715088954623	0.0203515388464415	0.0320428272202283	0.6351355548799338	0.525347	0.525347	chr4	6061588	0.2795537434429359	chr4:6061588:T:C
chr4:6063266	['G', 'T']	19959	12607.895069152137	1693.7294507046668	-0.0031054389864556	0.0108588569848196	-0.285982124158829	0.774895	0.774895	chr4	6063266	0.1107571413775265	chr4:6063266:G:T
chr4:6063440	['T', 'C']	19959	9406.942626647293	1369.4966979812154	0.0108785029844698	0.0117889333984943	0.9227724524984758	0.356137	0.356137	chr4	6063440	0.4483829039975189	chr4:6063440:T:C
chr4:6064034	['T', 'C']	19959	33952.70112235695	4492.305924330692	-0.0237493282402719	0.0143532561138716	-1.6546300053351288	0.0980153	0.0980153	chr4	6064034	1.0087061264816557	chr4:6064034:T:C
chr4:6066125	['C', 'G']	19959	14243.427268627547	1851.6881720496067	-0.007641571910166	0.0105424978325304	-0.7248350468317698	0.468562	0.468562	chr4	6066125	0.3292329352428801	chr4:6066125:C:G
chr4:6066220	['C', 'A']	19959	778.0	100.80523892024104	0.0132138487088627	0.0364867174532196	0.3621550424700303	0.71724	0.71724	chr4	6066220	0.1443354981186935	chr4:6066220:C:A
chr4:6066221	['C', 'CAG']	19959	769.0385309149214	99.02672746541798	0.0120945513697868	0.0366881506998204	0.3296582449397211	0.741662	0.741662	chr4	6066221	0.1297939720507458	chr4:6066221:C:CAG
chr4:6066540	['C', 'T']	19959	6202.621536303052	900.627444689495	0.0195522289959859	0.0139551057770592	1.401080673148876	0.161206	0.161206	chr4	6066540	0.7926187980247359	chr4:6066540:C:T
chr4:6066626	['C', 'T']	19959	1123.0	116.56359914967705	-0.0151149598266383	0.0305120754799327	-0.4953763252381585	0.62034	0.62034	chr4	6066626	0.20737021429015	chr4:6066626:C:T
chr4:6066768	['C', 'T']	19959	3622.181481110332	561.5129796677118	0.0274053310844591	0.0176361227293274	1.5539317516137698	0.120217	0.120217	chr4	6066768	0.9200341139959348	chr4:6066768:C:T
chr4:6067196	['A', 'G']	19959	29520.47905601764	4150.481785954178	0.0167593819965145	0.0114790383624986	1.4599987792763571	0.144306	0.144306	chr4	6067196	0.8407156112993057	chr4:6067196:A:G
chr4:6067887	['A', 'G']	19959	34341.08814239157	4649.747540982588	-0.005875584292488	0.0149036388347335	-0.3942382365570184	0.693409	0.693409	chr4	6067887	0.1590105257817692	chr4:6067887:A:G
chr4:6068427	['T', 'C']	19959	5192.341353383458	731.3570913528755	0.0084296916531161	0.015400224987061	0.5473745779817206	0.584128	0.584128	chr4	6068427	0.2334919754859697	chr4:6068427:T:C
chr4:6068733	['C', 'T']	19959	34705.47767700556	4652.145352820306	-0.0144731481629331	0.0150329806205279	-0.9627597166705372	0.33568	0.33568	chr4	6068733	0.4740745334865361	chr4:6068733:C:T
chr4:6068850	['G', 'A']	19959	23849.974741906382	3286.3490163800825	0.0064220160243597	0.0103507257694039	0.6204411330597501	0.534974	0.534974	chr4	6068850	0.2716673243916969	chr4:6068850:G:A
chr4:6068949	['T', 'C']	19959	11707.519470756271	1582.5343886301712	9.117821544718432e-05	0.0113826993936081	0.0080102453991172	0.993609	0.993609	chr4	6068949	0.0027844833584823	chr4:6068949:T:C
chr4:6070168	['C', 'T']	19959	6285.629854186501	793.4220628791448	-0.0062122847557302	0.0141292449094555	-0.439675636988419	0.660177	0.660177	chr4	6070168	0.1803396101891091	chr4:6070168:C:T
chr4:6071534	['T', 'G']	19959	39097.0	5265.245586781577	-0.0446382180378963	0.0355805650882443	-1.254567428234709	0.209651	0.209651	chr4	6071534	0.6785030617438561	chr4:6071534:T:G
chr4:6072562	['G', 'A']	19959	7675.538261087448	1106.2792071291974	0.0051384543084047	0.0128089143594704	0.4011623596035354	0.688305	0.688305	chr4	6072562	0.1622190756234824	chr4:6072562:G:A
chr4:6072855	['G', 'T']	19959	5625.0	784.096145589573	0.0069719601058969	0.0148125429690438	0.4706794856539732	0.637875	0.637875	chr4	6072855	0.1952644186597121	chr4:6072855:G:T
chr4:6073743	['C', 'T']	19959	7257.727263616776	1065.5745356790185	0.008197263475713	0.0130850747109425	0.6264590502382066	0.531021	0.531021	chr4	6073743	0.2748883037701654	chr4:6073743:C:T
chr4:6074292	['G', 'C']	19959	1392.0697464675818	177.4607486446805	-0.0047803929879179	0.0275161420093286	-0.1737304955868193	0.862079	0.862079	chr4	6074292	0.06445293406857	chr4:6074292:G:C
chr4:6074699	['G', 'A']	19959	10251.027208498272	1301.2161141128963	-0.0124987849898086	0.0116640257833986	-1.0715669891263506	0.283928	0.283928	chr4	6074699	0.546791776738416	chr4:6074699:G:A
chr4:6075185	['GA', 'G']	19959	8184.05021549564	1095.9576041700582	-0.0020303825039314	0.0126766734985201	-0.1601668216956472	0.872751	0.872751	chr4	6075185	0.0591096448979335	chr4:6075185:GA:G
chr4:6075907	['C', 'T']	19959	23611.915104740907	3126.495919545752	-0.0091389773243173	0.0102820814827258	-0.8888256078957347	0.374108	0.374108	chr4	6075907	0.4270030046627765	chr4:6075907:C:T
chr4:6076772	['A', 'G']	19959	12785.84363253646	1844.9092312218868	0.0080428408967382	0.010811342459481	0.743926198516175	0.45693	0.45693	chr4	6076772	0.3401503271560701	chr4:6076772:A:G
chr4:6076933	['C', 'T']	19959	8117.033426881827	1075.5407986981995	-0.0009671913679142	0.0124967388380804	-0.0773955013740854	0.93831	0.93831	chr4	6076933	0.027653655174117	chr4:6076933:C:T
chr4:6078099	['A', 'C']	19959	9801.437550120289	1105.263367067035	-0.0285710117744151	0.0118452406332161	-2.4120245978200727	0.0158732	0.0158732	chr4	6078099	1.7993355116668108	chr4:6078099:A:C
chr4:6079090	['T', 'C']	19959	20537.05792453776	2688.8287558799234	-0.0081803667940664	0.0101526948336225	-0.8057335444551748	0.420406	0.420406	chr4	6079090	0.3763310943842885	chr4:6079090:T:C
chr4:6079295	['G', 'C']	19959	16182.05382379473	2052.4686602753627	-0.0105086693700473	0.010314637478055	-1.0188113147364737	0.308305	0.308305	chr4	6079295	0.5110194319559398	chr4:6079295:G:C
chr4:6081080	['G', 'A']	19959	27051.238850147984	3786.172846011555	0.0125060853471895	0.0108179752300814	1.1560467722660286	0.247676	0.247676	chr4	6081080	0.6061160748536103	chr4:6081080:G:A
chr4:6082215	['T', 'C']	19959	31947.0031572617	4288.674230853172	-0.0057475647379537	0.0126495814785853	-0.4543679763384927	0.649569	0.649569	chr4	6082215	0.1873747095214851	chr4:6082215:T:C
chr4:6082465	['T', 'C']	19959	3394.380947605917	400.8336101830569	-0.0153217464229828	0.0180690968955944	-0.8479530831847228	0.396474	0.396474	chr4	6082465	0.401785287606816	chr4:6082465:T:C
chr4:6082599	['C', 'A']	19959	10540.865637220497	1467.2381921180008	0.0058505009334254	0.0114681771742183	0.5101509023228212	0.609951	0.609951	chr4	6082599	0.2147050523406506	chr4:6082599:C:A
chr4:6083132	['G', 'A']	19959	3289.329608658616	420.7772905099652	-0.0070652705386832	0.0184415465678653	-0.3831170294033027	0.701637	0.701637	chr4	6083132	0.1538875170306478	chr4:6083132:G:A
chr4:6083704	['A', 'C']	19959	10701.65127125019	1479.97331757913	0.0050420753491094	0.011419573568759	0.4415292146199953	0.658835	0.658835	chr4	6083704	0.1812233373967758	chr4:6083704:A:C
chr4:6083933	['A', 'G']	19959	1712.0	232.85157219370183	-0.0001347014000787	0.0250491759870801	-0.0053774782910315	0.995709	0.995709	chr4	6083933	0.001867567359358	chr4:6083933:A:G
chr4:6084250	['A', 'G']	19959	12921.248192771089	1622.4487193899292	-0.0141395347470461	0.0107900021031747	-1.3104292855407194	0.190066	0.190066	chr4	6084250	0.7210955650546869	chr4:6084250:A:G
chr4:6084539	['T', 'A']	19959	7539.510999749436	909.3021555677894	-0.0180594908946803	0.0129506757781379	-1.3944825122690991	0.163187	0.163187	chr4	6084539	0.7873144414960128	chr4:6084539:T:A
chr4:6085644	['G', 'A']	19959	3646.182683635635	483.5361992781426	-0.0019562131763802	0.0176076133671182	-0.1111004163706491	0.911538	0.911538	chr4	6085644	0.0402252218567099	chr4:6085644:G:A
chr4:6086146	['C', 'T']	19959	1854.092895079668	250.9967881810893	0.0071838029859995	0.0239266085964666	0.3002432608464386	0.763995	0.763995	chr4	6086146	0.1169094836749843	chr4:6086146:C:T
chr4:6086358	['T', 'C']	19959	5868.058039294305	686.4518987708068	-0.0208890783437036	0.0142692045152297	-1.4639273213449555	0.14323	0.14323	chr4	6086358	0.8439660080763793	chr4:6086358:T:C
chr4:6086829	['G', 'A']	19959	4067.4075762890216	515.6349569369255	-0.0078234039101775	0.0166015269096804	-0.471246045784839	0.63747	0.63747	chr4	6086829	0.1955402487622857	chr4:6086829:G:A
chr4:6087229	['T', 'C']	19959	10917.75214360928	1517.9421140929778	0.0057104132859928	0.0113599746927646	0.5026783457211351	0.615196	0.615196	chr4	6087229	0.2109864969770661	chr4:6087229:T:C
chr4:6087669	['A', 'G']	19959	29822.47093314624	3883.34874625373	-0.0207975991850135	0.0116754561543172	-1.781309347585805	0.0748771	0.0748771	chr4	6087669	1.1256509842270377	chr4:6087669:A:G
chr4:6088315	['G', 'A']	19959	10600.0	1488.7123726005002	0.0079184004850135	0.0114847200362669	0.6894726610669171	0.490534	0.490534	chr4	6088315	0.30933088532656	chr4:6088315:G:A
chr4:6088610	['C', 'T']	19959	3019.0	371.4390966420582	-0.0113243893186038	0.019064678593504	-0.5939984386866328	0.55252	0.55252	chr4	6088610	0.2576519968601708	chr4:6088610:C:T
chr4:6089585	['C', 'T']	19959	10546.17035032326	1482.546204632183	0.0078538759690726	0.0114981534646852	0.6830554134796154	0.49458	0.49458	chr4	6089585	0.3057634497726536	chr4:6089585:C:T
chr4:6093817	['G', 'A']	19959	2938.1472091391925	387.1288507422832	-0.0025816225292534	0.0193110229258155	-0.1336864721859053	0.893652	0.893652	chr4	6093817	0.0488315683436502	chr4:6093817:G:A
chr4:6093820	['G', 'A']	19959	3007.3013478979806	391.6289888123191	-0.0051687429300708	0.0190946329972514	-0.2706908758505543	0.786632	0.786632	chr4	6093820	0.1042283905721592	chr4:6093820:G:A
chr4:6094719	['C', 'T']	19959	5117.769242333133	614.7652741907594	-0.01794551841218	0.0152100040464541	-1.1798496803400635	0.238074	0.238074	chr4	6094719	0.6232880311935514	chr4:6094719:C:T
chr4:6094963	['G', 'A']	19959	972.9987448539003	121.12489824564548	-0.0105982493721887	0.0329654017897129	-0.321496138278406	0.747838	0.747838	chr4	6094963	0.1261924707530539	chr4:6094963:G:A
chr4:6095568	['A', 'G']	19959	7618.29018192753	912.6703147821208	-0.0148779817624115	0.0128741464868982	-1.155648009563396	0.247839	0.247839	chr4	6095568	0.6058303519063591	chr4:6095568:A:G
chr4:6095636	['T', 'C']	19959	2990.5993485342024	455.3821058376537	0.0192087534481653	0.0194388363438088	0.9881637515963378	0.323084	0.323084	chr4	6095636	0.4906845488959034	chr4:6095636:T:C
chr4:6096125	['G', 'A']	19959	16995.406063643197	2390.4839925939364	0.0102218446816672	0.0102135098787228	1.0008160566782067	0.316928	0.316928	chr4	6096125	0.4990393900040513	chr4:6096125:G:A
chr4:6096657	['A', 'T']	19959	16217.437612748046	2183.984208641641	0.0011495923176744	0.0102778174567384	0.1118517936821998	0.910942	0.910942	chr4	6096657	0.0405092738303301	chr4:6096657:A:T
chr4:6097204	['C', 'G']	19959	8705.18076576125	1190.0329391646355	0.0044615054234476	0.0122201348324587	0.3650946151262669	0.715045	0.715045	chr4	6097204	0.1456666258398787	chr4:6097204:C:G
chr4:6097976	['A', 'T']	19959	31359.14235606554	4262.419589685351	-0.0007094004422902	0.012318317749837	-0.0575890683043625	0.954077	0.954077	chr4	6097976	0.0204165735918859	chr4:6097976:A:T
chr4:6098324	['C', 'T']	19959	30329.558779314488	4148.72790626252	0.0018576877208338	0.0118305933997207	0.1570240526462308	0.875227	0.875227	chr4	6098324	0.0578792931928407	chr4:6098324:C:T
chr4:6098363	['G', 'A']	19959	956.0958059828632	85.9847864187025	-0.0461581275491223	0.0328614158016409	-1.404629910888301	0.160147	0.160147	chr4	6098363	0.7954811924709615	chr4:6098363:G:A
chr4:6098940	['T', 'C']	19959	11201.68370414913	1545.285799747386	0.0014128772641574	0.0112401225053896	0.1256994542078998	0.899971	0.899971	chr4	6098940	0.0457714847194435	chr4:6098940:T:C
chr4:6099595	['C', 'G']	19959	4888.734816596512	590.3459256836209	-0.0197433159827819	0.0154193462775934	-1.2804249692136318	0.200411	0.200411	chr4	6099595	0.698078444939553	chr4:6099595:C:G
chr4:6099755	['C', 'A']	19959	2921.439116055322	349.22541866322126	-0.0206017633758071	0.0193356366373194	-1.065481512827151	0.286671	0.286671	chr4	6099755	0.5426162386091258	chr4:6099755:C:A
chr4:6100312	['T', 'C']	19959	6442.905263157893	949.2860207703544	0.0131114079590917	0.0138452693058057	0.9469955166270202	0.343653	0.343653	chr4	6100312	0.463879860462156	chr4:6100312:T:C
chr4:6100996	['T', 'A']	19959	3341.6697068403905	564.113620420608	0.0348813134893151	0.0182752564011608	1.908663425761811	0.0563199	0.0563199	chr4	6100996	1.2493381249860924	chr4:6100996:T:A
chr4:6101490	['T', 'A']	19959	5236.787131689717	861.8596138546279	0.0320549630426404	0.0150161068657793	2.1347053087169687	0.0327972	0.0327972	chr4	6101490	1.4841632317900213	chr4:6101490:T:A
chr4:6102093	['A', 'C']	19959	5858.467625538739	894.148159701661	0.0182113432966831	0.0144373001805384	1.2614092017863656	0.207176	0.207176	chr4	6102093	0.6836605562205539	chr4:6102093:A:C
chr4:6102497	['CT', 'C']	19959	4352.7446744524095	605.6877788223009	0.005367204441059	0.0161982299149287	0.331345120377164	0.740387	0.740387	chr4	6102497	0.130541215361908	chr4:6102497:CT:C
chr4:6102847	['C', 'A']	19959	6748.443283025091	991.7548351415562	0.0133294789962775	0.0141208038962076	0.9439603505758888	0.345201	0.345201	chr4	6102847	0.4619279548633956	chr4:6102847:C:A
chr4:6102851	['A', 'G']	19959	6804.034934031277	976.2047326668288	0.0092167390913045	0.0140754987274845	0.6548072839015964	0.512599	0.512599	chr4	6102851	0.2902222453911535	chr4:6102851:A:G
chr4:6102879	['G', 'A']	19959	970.4375939849622	133.1047039164436	0.0270703635227203	0.0328461072644043	0.8241574353030481	0.40986	0.40986	chr4	6102879	0.3873644642815511	chr4:6102879:G:A
chr4:6102899	['A', 'G']	19959	30548.019155551097	4142.146158350345	0.0027989535222386	0.0119914787402814	0.2334118737863772	0.815444	0.815444	chr4	6102899	0.0886058584447515	chr4:6102899:A:G
chr4:6104303	['A', 'G']	19959	411.0205932458162	41.24674666913332	-0.0438594814584783	0.0501683576187298	-0.8742459099778043	0.381995	0.381995	chr4	6104303	0.4179423216082412	chr4:6104303:A:G
chr4:6104695	['A', 'C']	19959	2428.365003006614	292.2719778895699	-0.0107773736087772	0.0210981006604926	-0.5108219826137465	0.609481	0.609481	chr4	6104695	0.215039828558762	chr4:6104695:A:C
chr4:6104708	['G', 'A']	19959	6224.623741043243	842.3300655017911	0.0024025910966336	0.0139418728884279	0.1723291494522139	0.863181	0.863181	chr4	6104708	0.0638981277389211	chr4:6104708:G:A
chr4:6104812	['G', 'A']	19959	2063.2067445006765	270.899885840457	-0.0098292792620733	0.0227201082375865	-0.4326246670696968	0.665292	0.665292	chr4	6104812	0.1769876988247223	chr4:6104812:G:A
chr4:6105017	['A', 'C']	19959	5888.295019541036	837.7221435136288	0.0076085447588132	0.0142242934212561	0.5348979055397813	0.592726	0.592726	chr4	6105017	0.2271460219614696	chr4:6105017:A:C
chr4:6105254	['C', 'T']	19959	1216.0609279486923	121.48034464846045	-0.0384646538346193	0.02926012304044	-1.3145759428782242	0.188668	0.188668	chr4	6105254	0.7243017543232829	chr4:6105254:C:T
chr4:6106159	['C', 'T']	19959	7109.42480581308	852.8576834267913	-0.0223175528076413	0.0132591946408285	-1.6831755934044277	0.0923568	0.0923568	chr4	6106159	1.0345311230309318	chr4:6106159:C:T
chr4:6106720	['C', 'T']	19959	6433.0	779.9197925584509	-0.019767660755733	0.0138030466716009	-1.4321230106686462	0.152124	0.152124	chr4	6106720	0.8178022636240599	chr4:6106720:C:T
chr4:6107672	['G', 'T']	19959	3536.062998045408	525.8116047549423	0.0151036328498573	0.0177497540216915	0.8509206849514404	0.394824	0.394824	chr4	6107672	0.4035964559244678	chr4:6107672:G:T
chr4:6107736	['T', 'C']	19959	33374.34429022398	4442.868844485223	-0.0100884727720125	0.0138125286165588	-0.7303856558109334	0.465163	0.465163	chr4	6107736	0.3323948372258111	chr4:6107736:T:C
chr4:6107887	['A', 'G']	19959	24012.60929043896	3359.404754025048	0.0148238270352124	0.010314337567374	1.437205922181822	0.150675	0.150675	chr4	6107887	0.8219587998600508	chr4:6107887:A:G
chr4:6108497	['C', 'T']	19959	3383.508568851473	523.6440245260562	0.0191481902749189	0.018106355686716	1.0575397173362329	0.290278	0.290278	chr4	6108497	0.5371858778460972	chr4:6108497:C:T
chr4:6108547	['T', 'C']	19959	2553.3837943475646	280.669818152159	-0.0270282159128969	0.0206724458855326	-1.3074512838276304	0.191075	0.191075	chr4	6108547	0.7187961317429884	chr4:6108547:T:C
chr4:6109961	['AAT', 'A']	19959	5229.786079374624	692.8085044750317	-0.001434739107108	0.0149391819237607	-0.0960386662690093	0.923491	0.923491	chr4	6109961	0.0345673326756977	chr4:6109961:AAT:A
chr4:6110533	['T', 'G']	19959	3674.184086581822	468.16045784125424	-0.0063204532044421	0.0175194666128145	-0.3607674448158741	0.718277	0.718277	chr4	6110533	0.1437080399192106	chr4:6110533:T:G
chr4:6110740	['G', 'A']	19959	10033.50811785929	1201.8492900553294	-0.0179653596867254	0.0116865815221483	-1.5372638827425809	0.124245	0.124245	chr4	6110740	0.9057210795853932	chr4:6110740:G:A
chr4:6111236	['C', 'G']	19959	3429.3436388234704	562.758347041084	0.0296112309894067	0.0180200203917029	1.6432407037142345	0.100349	0.100349	chr4	6111236	0.998486950995587	chr4:6111236:C:G
chr4:6111647	['G', 'A']	19959	3513.352056922384	478.9197832182697	-0.0023181568705072	0.0176884130626429	-0.1310551072217477	0.895733	0.895733	chr4	6111647	0.0478214255020722	chr4:6111647:G:A
chr4:6111685	['C', 'G']	19959	3462.173464274977	517.872131278665	0.0158515142965355	0.0178951863437726	0.8857976660327859	0.375737	0.375737	chr4	6111685	0.4251160364920394	chr4:6111685:C:G
chr4:6111832	['C', 'T']	19959	12211.835538184005	1660.4360067175064	-0.0001698646252663	0.0109621080668706	-0.0154956167399688	0.987637	0.987637	chr4	6111832	0.0054026483929699	chr4:6111832:C:T
chr4:6112140	['T', 'A']	19959	3641.547354179194	504.95976850694655	-0.0020113216438711	0.0175296084443565	-0.1147385379573964	0.908654	0.908654	chr4	6112140	0.0416014572581828	chr4:6112140:T:A
chr4:6112515	['T', 'C']	19959	815.0408357550857	136.658436518077	0.0188824585733586	0.03575239218241	0.5281453189766895	0.597404	0.597404	chr4	6112515	0.2237318738441907	chr4:6112515:T:C
chr4:6112693	['G', 'T']	19959	6104.0	913.6007652753688	0.0199418014919494	0.0141140534375908	1.412903924455683	0.1577	0.1577	chr4	6112693	0.8021683066710972	chr4:6112693:G:T
chr4:6112694	['C', 'A']	19959	6104.0	913.6007652753688	0.0199418014919494	0.0141140534375908	1.412903924455683	0.1577	0.1577	chr4	6112694	0.8021683066710972	chr4:6112694:C:A
chr4:6113667	['C', 'T']	19959	7402.741794858946	1012.6673836317088	-0.0013121816420382	0.0129757468725733	-0.1011257120629992	0.919452	0.919452	chr4	6113667	0.0364709381814863	chr4:6113667:C:T
chr4:6114370	['A', 'G']	19959	15120.515157588816	2195.277392813704	0.0137502757480112	0.0103944151724028	1.322852274028674	0.1859	0.1859	chr4	6114370	0.7307206102281014	chr4:6114370:A:G
chr4:6114541	['T', 'C']	19959	4276.285520974289	655.5235907642476	0.0185662719196175	0.0163358783683271	1.136533432791399	0.255747	0.255747	chr4	6114541	0.5921894520091056	chr4:6114541:T:C
chr4:6114729	['A', 'G']	19959	10534.0	1427.6243274899434	-0.0010732410065406	0.0115352433593852	-0.0930401702940639	0.925873	0.925873	chr4	6114729	0.03344858046904	chr4:6114729:A:G
chr4:6114981	['T', 'C']	19959	17778.78153029012	2379.571156750345	-0.000555666139154	0.0101276868219569	-0.0548660468004705	0.956246	0.956246	chr4	6114981	0.0194303684987818	chr4:6114981:T:C
chr4:6115364	['C', 'T']	19959	9767.978804429524	1361.4265326517336	0.0051587421095418	0.0117119002358627	0.4404701206167526	0.659601	0.659601	chr4	6115364	0.1807186946070326	chr4:6115364:C:T
chr4:6115766	['A', 'T']	19959	5225.261799779537	691.1891915401094	0.0007868285676902	0.0148961889503267	0.0528207966691372	0.957875	0.957875	chr4	6115766	0.0186911614352572	chr4:6115766:A:T
chr4:6115814	['A', 'G']	19959	14239.426867765696	1824.2657969341728	-0.0150158080946666	0.0105819406684719	-1.4190032400583297	0.155914	0.155914	chr4	6115814	0.8071148864162772	chr4:6115814:A:G
chr4:6116234	['T', 'C']	19959	6649.999549007816	911.9440123540558	0.0067732048046058	0.0134555759491284	0.5033753166875412	0.614706	0.614706	chr4	6116234	0.2113325478126479	chr4:6116234:T:C
chr4:6116616	['C', 'CA']	19959	6669.334151718609	910.386051855311	0.0060018610766452	0.0136391372401997	0.4400469744490471	0.659908	0.659908	chr4	6116616	0.1805166066965294	chr4:6116616:C:CA
chr4:6116764	['T', 'C']	19959	6676.338010523677	907.6191524753076	0.0054476619710702	0.0136370598003355	0.3994748172136215	0.689548	0.689548	chr4	6116764	0.1614354968419294	chr4:6116764:T:C
chr4:6117232	['C', 'T']	19959	11589.74203247144	1574.775179348494	-0.0004247736638223	0.0111883244065614	-0.0379657979503391	0.969715	0.969715	chr4	6117232	0.0133558864700314	chr4:6117232:C:T
chr4:6117335	['A', 'T']	19959	5736.311070998797	827.1406440478843	0.0136142762147879	0.0143405750332256	0.9493535777501954	0.342452	0.342452	chr4	6117335	0.4654002930650415	chr4:6117335:A:T
chr4:6117495	['A', 'G']	19959	32125.430702018697	4400.07546788091	0.0110171176663707	0.0128907615880553	0.854652193442109	0.392754	0.392754	chr4	6117495	0.4058793831967568	chr4:6117495:A:G
chr4:6117541	['C', 'T']	19959	8244.32657770643	1177.4777928820458	0.0079323076106213	0.0125013221109888	0.6345174966453123	0.52575	0.52575	chr4	6117541	0.2792207186416412	chr4:6117541:C:T
chr4:6117663	['C', 'T']	19959	26697.282008746828	3679.8906787571127	0.0089438422561353	0.0108141983588	0.8270462552462119	0.408221	0.408221	chr4	6117663	0.3891046577543618	chr4:6117663:C:T
chr4:6118402	['G', 'T']	19959	2734.41100420926	298.192107143282	-0.0364625827139265	0.0199082391003472	-1.8315322882218448	0.067036	0.067036	chr4	6118402	1.1736919077094443	chr4:6118402:G:T
chr4:6118538	['A', 'G']	19959	8410.213745049876	1194.63982868276	0.006447808605948	0.0123586693331505	0.5217235312423689	0.601869	0.601869	chr4	6118538	0.2204980249683659	chr4:6118538:A:G
chr4:6118815	['A', 'C']	19959	2824.4436669351576	319.9127490591235	-0.032203498075715	0.0197029818055158	-1.634447942630679	0.102181	0.102181	chr4	6118815	0.990629851386024	chr4:6118815:A:C
chr4:6118818	['G', 'A']	19959	39018.81979453771	5262.272617738674	-0.0267430998982499	0.0342126355516972	-0.7816731879027439	0.434416	0.434416	chr4	6118818	0.362094187600276	chr4:6118818:G:A
chr4:6120110	['T', 'C']	19959	2082.086363408393	274.2718797951645	-0.0015687388325211	0.0228444267310414	-0.0686705274328248	0.945253	0.945253	chr4	6120110	0.0244519356196154	chr4:6120110:T:C
chr4:6120331	['G', 'A']	19959	6694.335404349133	990.277284617722	0.0104006365258453	0.0135235507202217	0.7690758692754613	0.441857	0.441857	chr4	6120331	0.3547182604231542	chr4:6120331:G:A
chr4:6120408	['C', 'T']	19959	16697.836606874436	2139.1655286108858	-0.0098065536089225	0.0102691169820845	-0.9549558765404044	0.339612	0.339612	chr4	6120408	0.4690169726044441	chr4:6120408:C:T
chr4:6121017	['T', 'C']	19959	2237.67268079988	359.11703984278705	0.0230001613865808	0.0221089021529194	1.0403122338457538	0.298207	0.298207	chr4	6121017	0.5254821662965306	chr4:6121017:T:C
chr4:6121958	['T', 'C']	19959	21386.07150015032	2763.983539232429	-0.0107771624579849	0.010091511192006	-1.067943368731736	0.285559	0.285559	chr4	6121958	0.544304147568053	chr4:6121958:T:C
chr4:6122275	['G', 'A']	19959	1821.456299488824	225.1924332879552	-0.008162849049422	0.0242348442299237	-0.3368228395436963	0.736254	0.736254	chr4	6122275	0.1329723327166129	chr4:6122275:G:A
chr4:6123503	['A', 'G']	19959	3131.6276121272863	498.328815779948	0.0271187589128416	0.0188726994995229	1.436930573367477	0.150753	0.150753	chr4	6123503	0.82173403659755	chr4:6123503:A:G
chr4:6124822	['G', 'T']	19959	7804.0	979.7949121445926	-0.0168597995572692	0.0126522802299144	-1.3325502795461996	0.182695	0.182695	chr4	6124822	0.7382733382639028	chr4:6124822:G:T
chr4:6125139	['C', 'T']	19959	32778.64229882754	4372.739258514708	-0.0136161274573047	0.0131467839045449	-1.0357002561362263	0.300355	0.300355	chr4	6125139	0.5223651339702128	chr4:6125139:C:T
chr4:6128707	['G', 'A']	19959	445.04459588114446	75.52646681810636	0.0292735091901558	0.0484934230395305	0.6036593697725344	0.546077	0.546077	chr4	6128707	0.262746114955827	chr4:6128707:G:A
chr4:6130085	['G', 'A']	19959	26967.404560260587	3609.9155292724063	-0.0045589856992666	0.0107418562565361	-0.4244132103790346	0.671269	0.671269	chr4	6130085	0.1731034085871723	chr4:6130085:G:A
chr4:6130481	['A', 'G']	19959	3500.3507541213608	427.0894137542467	-0.008456037321099	0.0180001423041001	-0.4697761372238069	0.63852	0.63852	chr4	6130481	0.1948254950276527	chr4:6130481:A:G
chr4:6132198	['A', 'G']	19959	2553.2558500776668	307.2272288067447	-0.0127671808381922	0.0205464033000404	-0.6213827623137879	0.534355	0.534355	chr4	6132198	0.2721701225283324	chr4:6132198:A:G
chr4:6132468	['C', 'A']	19959	3441.206896551724	418.0307511065394	-0.009886301152775	0.0181449982285699	-0.5448499376102826	0.585863	0.585863	chr4	6132468	0.2322039288626535	chr4:6132468:C:A
chr4:6132555	['T', 'C']	19959	2460.10932330827	299.8944363602532	-0.0117535757314205	0.0209608073281257	-0.5607406025649231	0.574981	0.574981	chr4	6132555	0.2403465061477432	chr4:6132555:T:C
chr4:6133594	['G', 'A']	19959	32721.278849526483	4389.2685787404425	-0.0099289700610498	0.0131239263715007	-0.7565548434202692	0.449326	0.449326	chr4	6133594	0.3474384504703388	chr4:6133594:G:A
chr4:6133779	['T', 'C']	19959	1974.296752856284	266.92423241333603	0.0011585074857055	0.0232665224086623	0.0497928940714517	0.960288	0.960288	chr4	6133779	0.0175984981552045	chr4:6133779:T:C
chr4:6133813	['C', 'G']	19959	3674.552315093205	437.7654229923952	-0.0136291314959029	0.0175854108200613	-0.7750249132852128	0.438334	0.438334	chr4	6133813	0.3581948413704612	chr4:6133813:C:G
chr4:6137483	['C', 'T']	19959	3162.316881294784	415.9883590681573	-0.0025797692573768	0.0186158966571364	-0.1385788342560402	0.889784	0.889784	chr4	6137483	0.0507154079543325	chr4:6137483:C:T
chr4:6137974	['T', 'G']	19959	13956.19545932942	1913.521656314632	0.0031451953821475	0.0105159463865013	0.2990881910718787	0.764876	0.764876	chr4	6137974	0.1164089659976834	chr4:6137974:T:G
chr4:6138612	['C', 'T']	19959	1237.1239665280357	155.671521952384	-0.0053836223486339	0.0288905597775704	-0.1863453802931693	0.852176	0.852176	chr4	6138612	0.0694707010840961	chr4:6138612:C:T
chr4:6138879	['C', 'T']	19959	1368.1370947537205	181.92913103124368	0.0028504858920712	0.0275058037628104	0.103632161294092	0.917462	0.917462	chr4	6138879	0.0374119145767746	chr4:6138879:C:T
chr4:6138901	['C', 'T']	19959	1379.138197123816	183.0037116921999	0.0015021383064343	0.0274101754836354	0.0548022141387305	0.956297	0.956297	chr4	6138901	0.0194072066471714	chr4:6138901:C:T
chr4:6139635	['A', 'G']	19959	14380.204872424682	1977.3480002107865	0.0042755963281336	0.0104599013857481	0.4087606728261531	0.68272	0.68272	chr4	6139635	0.1657573744847631	chr4:6139635:A:G
chr4:6139811	['G', 'T']	19959	4478.35580664086	583.5718264891041	-0.0046269453029246	0.0164744509412328	-0.2808558123988287	0.778824	0.778824	chr4	6139811	0.1085606738610878	chr4:6139811:G:T
chr4:6140234	['A', 'G']	19959	26295.85744360902	3681.459954165565	0.0143283531495497	0.010640152485566	1.346630433068228	0.178115	0.178115	chr4	6140234	0.7492995047764297	chr4:6140234:A:G
chr4:6140322	['C', 'G']	19959	11146.054356719114	1560.2632169916162	0.0045785370051787	0.0113498378886171	0.4034010926068441	0.686658	0.686658	chr4	6140322	0.1632595157717654	chr4:6140322:C:G
chr4:6140887	['A', 'G']	19959	6537.620420029071	930.0765120715176	0.002620544848537	0.0135519763618889	0.1933699394507912	0.846671	0.846671	chr4	6140887	0.0722853153383792	chr4:6140887:A:G
chr4:6141256	['C', 'T']	19959	662.0995189416717	72.59000799270142	-0.0225693691405604	0.0394113044128222	-0.5726623230774789	0.56688	0.56688	chr4	6141256	0.2465088650108979	chr4:6141256:C:T
chr4:6141500	['G', 'A']	19959	4873.488349952398	719.5136960382293	0.0122645017629546	0.0154002745250843	0.7963820218255167	0.42582	0.42582	chr4	6141500	0.3707739443874694	chr4:6141500:G:A
chr4:6142230	['T', 'C']	19959	19385.798967522056	2674.029968081166	0.0072067861250444	0.0102234853773353	0.7049245789524309	0.480865	0.480865	chr4	6142230	0.3179768321173638	chr4:6142230:T:C
chr4:6142313	['T', 'C']	19959	2743.5498371335507	483.6109596136354	0.0406508957396085	0.0199858278966247	2.0339860800299285	0.0419662	0.0419662	chr4	6142313	1.3771003539656936	chr4:6142313:T:C
chr4:6142953	['T', 'C']	19959	1857.09304539533	246.97211723311528	0.003451723190008	0.023976881140248	0.1439604746679879	0.885533	0.885533	chr4	6142953	0.0527952498879563	chr4:6142953:T:C
chr4:6143321	['T', 'C']	19959	2358.1181481110334	291.7447309915213	-0.0054459825712291	0.0213496456805258	-0.255085384213037	0.79866	0.79866	chr4	6143321	0.097638066180139	chr4:6143321:T:C
chr4:6143679	['T', 'C']	19959	8329.834694593375	1158.0262246190227	0.0009971145569919	0.0123896852961231	0.0804794095378668	0.935857	0.935857	chr4	6143679	0.0287905068767018	chr4:6143679:T:C
chr4:6144428	['T', 'C']	19959	21136.2359308444	2852.7554418371133	0.000224983512392	0.010185051882249	0.0220895794143332	0.982377	0.982377	chr4	6144428	0.0077218140469776	chr4:6144428:T:C
chr4:6144914	['A', 'G']	19959	5486.099473816086	794.6591945010741	0.0115315132038339	0.0149890961465537	0.7693267886926775	0.441708	0.441708	chr4	6144914	0.3548647349404041	chr4:6144914:A:G
chr4:6145025	['C', 'G']	19959	21752.269542994585	2930.198346104608	-0.0005201922496068	0.0102045554207855	-0.0509764735607436	0.959345	0.959345	chr4	6145025	0.0180251835991176	chr4:6145025:C:G
chr4:6145144	['C', 'T']	19959	441.0	59.80385872810451	-0.006950023125169	0.048678111487907	-0.1427751182766337	0.886469	0.886469	chr4	6145144	0.0523364471632782	chr4:6145144:C:T
chr4:6145634	['A', 'G']	19959	5532.38593765661	806.1224143754478	0.0123752118140004	0.0149360884550185	0.8285443575986842	0.407372	0.407372	chr4	6145634	0.3900088247796207	chr4:6145634:A:G
chr4:6145759	['A', 'G']	19959	21108.23031821599	2858.0879605378427	0.0010030460935202	0.010186416563605	0.0984689843829908	0.921561	0.921561	chr4	6145759	0.0354759126569548	chr4:6145759:A:G
chr4:6145767	['T', 'C']	19959	21112.40452085004	2856.8808870947064	0.0008934090799677	0.0101863696217799	0.0877063284703025	0.930111	0.930111	chr4	6145767	0.0314652193913665	chr4:6145767:T:C
chr4:6148171	['G', 'T']	19959	8070.21301864101	1112.7531276502618	9.658929701679153e-05	0.0125529406683859	0.0076945553690098	0.993861	0.993861	chr4	6148171	0.0026743511702972	chr4:6148171:G:T
chr4:6148507	['C', 'T']	19959	5034.585362180611	762.3398273215231	0.0145626172992392	0.0152228063177269	0.9566315825933578	0.338765	0.338765	chr4	6148507	0.4701014657913322	chr4:6148507:C:T
chr4:6148838	['T', 'C']	19959	5692.285198917727	838.3211786530611	0.0108782394383419	0.0143798188405095	0.7564934968232542	0.449362	0.449362	chr4	6148838	0.3474036561894384	chr4:6148838:T:C
chr4:6149073	['A', 'G']	19959	8144.672631578946	1075.3190874425752	-0.003487489369972	0.0125535379056033	-0.277809283422438	0.781162	0.781162	chr4	6149073	0.107258891333631	chr4:6149073:A:G
chr4:6149113	['G', 'C']	19959	14980.75057621004	2087.262614044	0.0048705439763265	0.0104549700089361	0.4658592011419985	0.641321	0.641321	chr4	6149113	0.1929245389151349	chr4:6149113:G:C
chr4:6149527	['C', 'T']	19959	4922.246617897585	784.84017654945	0.0251439629042569	0.0152675602025745	1.6468880797350276	0.0995968	0.0995968	chr4	6149527	1.0017546150368208	chr4:6149527:C:T
chr4:6149650	['T', 'C']	19959	8785.320505111244	1123.365953835941	-0.007920003435602	0.0121351949657335	-0.6526473994003329	0.513991	0.513991	chr4	6149650	0.2890444854493881	chr4:6149650:T:C
chr4:6149664	['CAAAGTA', 'C']	19959	8727.186278440413	1112.998090212679	-0.0081996617027132	0.0121682643431747	-0.6738563094507847	0.50041	0.50041	chr4	6149664	0.3006740201188557	chr4:6149664:CAAAGTA:C
chr4:6149990	['G', 'A']	19959	4345.8709596592325	610.9312217218787	0.0098199486709536	0.0161988372388946	0.6062131822261414	0.54438	0.54438	chr4	6149990	0.2640978387390771	chr4:6149990:G:A
chr4:6150444	['A', 'G']	19959	9389.0	1421.8273071982733	0.0225021950943159	0.0118740268295506	1.895076995978754	0.0580966	0.0580966	chr4	6150444	1.235849283176715	chr4:6150444:A:G
chr4:6151078	['G', 'A']	19959	9325.86900526184	1206.5435691451555	-0.0048651072895607	0.0119010836610565	-0.4087953188229962	0.682694	0.682694	chr4	6151078	0.1657739140200701	chr4:6151078:G:A
chr4:6152057	['C', 'T']	19959	12641.067920164887	1579.6439229626324	-0.0136486578189735	0.0108608815328163	-1.2566804801004363	0.208884	0.208884	chr4	6152057	0.6800948246335294	chr4:6152057:C:T
chr4:6152274	['A', 'G']	19959	3205.4818099819604	355.147885626076	-0.022511273898883	0.0185352471593329	-1.214511665551118	0.224567	0.224567	chr4	6152274	0.6486540627266998	chr4:6152274:A:G
chr4:6152383	['A', 'G']	19959	4640.092330827067	521.0265323859786	-0.0230643272888652	0.0157093792603359	-1.4681883291913085	0.142069	0.142069	chr4	6152383	0.8475006764545523	chr4:6152383:A:G
chr4:6152763	['G', 'A']	19959	1970.1010575792816	247.0342204549912	-0.006929203860375	0.023965845722844	-0.2891282844973922	0.772486	0.772486	chr4	6152763	0.112109382683506	chr4:6152763:G:A
chr4:6153159	['T', 'C']	19959	12496.635037593982	1693.538372404487	0.0013385917616928	0.0108204624083169	0.1237092936678911	0.901547	0.901547	chr4	6153159	0.0450116274456514	chr4:6153159:T:C
chr4:6153195	['A', 'G']	19959	16428.938806194554	2148.602479837395	-0.0059287682631272	0.0102361403958028	-0.5791995844017783	0.562461	0.562461	chr4	6153195	0.2499075853445777	chr4:6153195:A:G
chr4:6153460	['C', 'T']	19959	2050.0	363.3782239029256	0.044770993297397	0.0227306130102768	1.969634223113798	0.0488941	0.0488941	chr4	6153460	1.3107435435764678	chr4:6153460:C:T
chr4:6153613	['G', 'A']	19959	501.0	58.47444830261277	-0.0055601497091573	0.0450863642319857	-0.1233222018202295	0.901853	0.901853	chr4	6153613	0.0448642457081136	chr4:6153613:G:A
chr4:6153788	['G', 'C']	19959	2069.0	362.3160392526429	0.0414603995261942	0.0226220783253809	1.8327405170230289	0.0668561	0.0668561	chr4	6153788	1.1748589612445006	chr4:6153788:G:C
chr4:6153805	['C', 'T']	19959	1046.0	137.56715275298347	-0.0032800696371115	0.0317041456740358	-0.1034586981411013	0.9176	0.9176	chr4	6153805	0.0373465951067887	chr4:6153805:C:T
chr4:6154200	['A', 'G']	19959	1087.0	118.33796249835306	-0.0233238101019202	0.0310994243268501	-0.749975621953339	0.453278	0.453278	chr4	6154200	0.3436353590583716	chr4:6154200:A:G
chr4:6154270	['T', 'C']	19959	4918.73932651834	822.0521188811537	0.036072347970947	0.0153855187240863	2.344564952137432	0.019059	0.019059	chr4	6154270	1.7198998899450757	chr4:6154270:T:C
chr4:6154356	['A', 'G']	19959	1877.0940474997487	243.6070758259029	0.000615415673883	0.0237091928706488	0.0259568378071981	0.979292	0.979292	chr4	6154356	0.0090877933036229	chr4:6154356:A:G
chr4:6155081	['G', 'A']	19959	3996.0	588.6956354297364	0.0106036360474996	0.0167297641632501	0.6338186207545241	0.526206	0.526206	chr4	6155081	0.2788442042320046	chr4:6155081:G:A
chr4:6155637	['G', 'T']	19959	2392.0	292.24900137559354	-0.0103497261856511	0.02111025668853	-0.4902700302680134	0.623948	0.623948	chr4	6155637	0.204851603032452	chr4:6155637:G:T
chr4:6155768	['T', 'A']	19959	2370.237510647893	302.3532355561385	-0.0025194889479041	0.0211794723474105	-0.1189590045765329	0.905309	0.905309	chr4	6155768	0.0432031621315393	chr4:6155768:T:A
chr4:6155843	['T', 'C']	19959	19301.835371354115	2467.72024778936	-0.0140917185786532	0.010213000452766	-1.37978242964209	0.167669	0.167669	chr4	6155843	0.7755472258462002	chr4:6155843:T:C
chr4:6155846	['C', 'T']	19959	3803.190550155328	491.39826638748536	-0.0073131938464974	0.0170678183636029	-0.4284785372507114	0.668307	0.668307	chr4	6155846	0.1750239899529906	chr4:6155846:C:T
chr4:6155971	['G', 'A']	19959	3960.3968532344543	558.1972393399924	0.0077936369783813	0.0168071789818425	0.4637088107886032	0.642861	0.642861	chr4	6155971	0.191882920479839	chr4:6155971:G:A
chr4:6156015	['A', 'G']	19959	2379.1192003206734	303.2208037947209	-0.0026517754810986	0.0211380352186587	-0.1254504240184975	0.900168	0.900168	chr4	6156015	0.04567642982282	chr4:6156015:A:G
chr4:6156943	['C', 'T']	19959	8865.0	1037.1876669905637	-0.0232890990705029	0.0122187303374305	-1.9060162903472704	0.0566625	0.0566625	chr4	6156943	1.2467042679332558	chr4:6156943:C:T
chr4:6157146	['A', 'G']	19959	19382.94227589317	2463.844039850231	-0.0155550097219123	0.010202037275297	-1.524696421133151	0.127351	0.127351	chr4	6157146	0.8949976404704738	chr4:6157146:A:G
chr4:6157254	['T', 'C']	19959	6674.337609621649	871.4587067455617	-0.0049245304890152	0.0134378031633906	-0.3664684196618858	0.714019	0.714019	chr4	6157254	0.1462902315216296	chr4:6157254:T:C
chr4:6157509	['T', 'C']	19959	6019.301583324983	789.8947624276109	-0.0050172503411335	0.0140101929989416	-0.3581142916098733	0.720262	0.720262	chr4	6157509	0.1425094973788664	chr4:6157509:T:C
chr4:6157741	['A', 'C']	19959	20440.14463990377	2695.51086935677	-0.0087825842310906	0.010172700082808	-0.8633483892770398	0.387956	0.387956	chr4	6157741	0.4112175270882238	chr4:6157741:A:C
chr4:6158076	['T', 'A']	19959	8668.0	1029.8692284692672	-0.019956145096333	0.012321540582951	-1.619614443663458	0.105331	0.105331	chr4	6158076	0.9774437926551998	chr4:6158076:T:A
chr4:6158227	['T', 'C']	19959	11544.578414670808	1427.998929968012	-0.0147057084592357	0.0112315995208039	-1.3093155994386043	0.190443	0.190443	chr4	6158227	0.7202349858134498	chr4:6158227:T:C
chr4:6158818	['G', 'T']	19959	31234.25968428965	4368.749871516229	0.0205213101778222	0.0123379807937033	1.6632632617077203	0.0962755	0.0962755	chr4	6158818	1.0164842172216988	chr4:6158818:G:T
chr4:6158821	['A', 'G']	19959	31236.825248070563	4371.187564366653	0.0208174529499937	0.0123401278603379	1.686972224728927	0.0916243	0.0916243	chr4	6158821	1.037989330302233	chr4:6158821:A:G
chr4:6158837	['T', 'C']	19959	31236.26008519168	4370.327643874944	0.0207280357538963	0.012339789717476	1.6797722026446351	0.0930173	0.0930173	chr4	6158837	1.031436270845996	chr4:6158837:T:C
chr4:6159181	['G', 'C']	19959	2897.016038492381	394.1641646605638	0.0035814606853716	0.0193619796215744	0.1849738898279258	0.853251	0.853251	chr4	6159181	0.0689231940610699	chr4:6159181:G:C
chr4:6159365	['C', 'T']	19959	3999.601172579675	572.6464962050151	0.0121791591248935	0.0167706513520954	0.7262186106666524	0.467713	0.467713	chr4	6159365	0.330020558785527	chr4:6159365:C:T
chr4:6159547	['C', 'T']	19959	8947.344858689117	1140.741289445681	-0.0094233367399629	0.0122194048792845	-0.7711780428798363	0.440611	0.440611	chr4	6159547	0.3559446647438809	chr4:6159547:C:T
chr4:6159704	['T', 'C']	19959	10245.593323977548	1355.9221511745054	-0.001726064040452	0.0117016643418233	-0.1475058581438578	0.882734	0.882734	chr4	6159704	0.05417014550056	chr4:6159704:T:C
chr4:6159940	['C', 'T']	19959	5095.765935057125	627.7815195801596	-0.0111795904729038	0.0151198703001291	-0.739397246867148	0.459675	0.459675	chr4	6159940	0.3375491152561899	chr4:6159940:C:T
chr4:6159966	['G', 'A']	19959	5149.516009420253	641.7462710126836	-0.0091969294547078	0.0150552073830043	-0.6108802901705743	0.541286	0.541286	chr4	6159966	0.2665732054996926	chr4:6159966:G:A
chr4:6160237	['A', 'T']	19959	8220.05923624336	1106.0271341636922	-0.0034522742376542	0.0125224978712395	-0.275685751608958	0.782792	0.782792	chr4	6160237	0.106353621406485	chr4:6160237:A:T
chr4:6160476	['G', 'C']	19959	12916.647159033972	1724.5014596973374	-0.005025437828996	0.0108594319713291	-0.4627717031852236	0.643533	0.643533	chr4	6160476	0.1914291778187468	chr4:6160476:G:C
chr4:6160728	['C', 'T']	19959	8064.212116656645	1074.7834349621526	-0.0039983171624742	0.0125965088615486	-0.3174147064413388	0.750932	0.750932	chr4	6160728	0.1243993883777924	chr4:6160728:C:T
chr4:6160743	['C', 'T']	19959	7870.788695695746	1057.8754552661146	-0.0031765362057177	0.0127344748678787	-0.2494438316989572	0.80302	0.80302	chr4	6160743	0.0952736380569705	chr4:6160743:C:T
chr4:6162001	['C', 'T']	19959	6344.271460786771	896.2204600510206	0.001531643163734	0.013832739936368	0.1107259422775085	0.911835	0.911835	chr4	6162001	0.0400837417950155	chr4:6162001:C:T
chr4:6162013	['A', 'G']	19959	9631.447684906794	1426.6288883137513	0.016320797318632	0.0118690702268765	1.3750695721451678	0.169125	0.169125	chr4	6162013	0.7717921903943206	chr4:6162013:A:G
chr4:6162438	['A', 'G']	19959	25250.32554876216	3370.77512929318	-0.003465418060155	0.0105048196004543	-0.3298883933242545	0.741488	0.741488	chr4	6162438	0.1298958730590023	chr4:6162438:A:G
chr4:6162662	['C', 'T']	19959	1088.0	194.9050518118427	0.0413328392464242	0.0311003424003256	1.3290155688443943	0.183858	0.183858	chr4	6162662	0.7355174684316904	chr4:6162662:C:T
chr4:6162723	['A', 'G']	19959	9948.495339747446	1212.618101006888	-0.0205210229831709	0.011707804763311	-1.7527643651419589	0.0796578	0.0796578	chr4	6162723	1.0987716921653792	chr4:6162723:A:G
chr4:6163112	['T', 'C']	19959	19625.98331496142	2707.683303000167	0.0042498261889679	0.010125719099962	0.4197061114389292	0.674705	0.674705	chr4	6163112	0.1708860714300566	chr4:6163112:T:C
chr4:6163293	['CTG', 'C']	19959	3378.0	423.1878917767348	-0.0140160539876278	0.0181068473059893	-0.7740747878837928	0.438896	0.438896	chr4	6163293	0.3576383771997834	chr4:6163293:CTG:C
chr4:6164378	['T', 'C']	19959	4345.0	676.9661456886718	0.0277086916648559	0.0161620533381233	1.714428920952518	0.0864655	0.0864655	chr4	6164378	1.063157142805608	chr4:6164378:T:C
chr4:6164383	['G', 'A']	19959	7967.0	1027.4300040295989	-0.0135706940729761	0.0126778071160055	-1.0704291324832749	0.284439	0.284439	chr4	6164383	0.5460108568748488	chr4:6164383:G:A
chr4:6164590	['A', 'G']	19959	4414.221164445336	452.061485782688	-0.0351837029496478	0.0160430946005568	-2.193074579790025	0.0283135	0.0283135	chr4	6164590	1.5480064415945305	chr4:6164590:A:G
chr4:6164620	['C', 'T']	19959	7944.398035875338	1025.268271197043	-0.0133953898230582	0.0126923331245527	-1.0553922349505156	0.291259	0.291259	chr4	6164620	0.5357206459146038	chr4:6164620:C:T
chr4:6164628	['A', 'G']	19959	7944.194076969334	1025.1171297663343	-0.0133794013776095	0.012692866403263	-1.0540882533964104	0.291855	0.291855	chr4	6164628	0.5348328620460988	chr4:6164628:A:G
chr4:6164729	['A', 'G']	19959	4206.421506238413	597.5159724399599	0.0098797714205758	0.0164717227158987	0.599801950954388	0.548645	0.548645	chr4	6164729	0.2607085743286593	chr4:6164729:A:G
chr4:6165229	['T', 'C']	19959	4875.977198697069	748.6956411413404	0.0239354571082197	0.0158709811054413	1.5081271251727102	0.131538	0.131538	chr4	6165229	0.8809487657576438	chr4:6165229:T:C
chr4:6165609	['T', 'A']	19959	10673.139012778753	1289.68162358419	-0.0147331187721353	0.0114274950280443	-1.2892693224524432	0.197319	0.197319	chr4	6165609	0.7048310941808187	chr4:6165609:T:A
chr4:6165777	['T', 'TA']	19959	5688.0	689.8353103549676	-0.016721927641047	0.0144299274585056	-1.1588365699780676	0.246537	0.246537	chr4	6165777	0.6081178930603047	chr4:6165777:T:TA
chr4:6165973	['G', 'A']	19959	870.1307877330127	149.09183163510323	0.0299107671958266	0.0344596926254557	0.867992861135716	0.385409	0.385409	chr4	6165973	0.4140781479973802	chr4:6165973:G:A
chr4:6166245	['T', 'C']	19959	4928.234589555979	754.8139356204482	0.0232906910297611	0.0157918495624395	1.4748551737193227	0.140267	0.140267	chr4	6166245	0.8530444915065704	chr4:6166245:T:C
chr4:6166307	['G', 'A']	19959	4831.2420583224775	736.2084372927512	0.0209289839392782	0.015950865510685	1.3120908031767011	0.189505	0.189505	chr4	6166307	0.7223793268897736	chr4:6166307:G:A
chr4:6166428	['A', 'G']	19959	25434.37165480605	3414.7222467859083	-0.0015519047493904	0.0105381922440361	-0.1472647977425799	0.882925	0.882925	chr4	6166428	0.054076185968887	chr4:6166428:A:G
chr4:6166833	['C', 'G']	19959	26373.606945975745	3564.673039530518	-5.242059205512611e-05	0.0107055496633768	-0.0048965810914365	0.996093	0.996093	chr4	6166833	0.0017001118762156	chr4:6166833:C:G
chr4:6167083	['G', 'T']	19959	18230.740228502706	2444.426668080767	0.0020224021173476	0.0101982799307632	0.1983081589324719	0.842806	0.842806	chr4	6167083	0.0742723812774921	chr4:6167083:G:T
chr4:6168097	['A', 'G']	19959	9704.97249085534	1157.61329391168	-0.0167656296103157	0.0117847469919217	-1.4226550321197595	0.154852	0.154852	chr4	6168097	0.810083181115366	chr4:6168097:A:G
chr4:6168631	['C', 'T']	19959	2935.294132384627	385.3901443587444	-0.0060873581294495	0.019363069883249	-0.3143798047599716	0.753236	0.753236	chr4	6168631	0.1230689315819206	chr4:6168631:C:T
chr4:6169184	['A', 'G']	19959	2171.108778434713	330.32473616471094	0.0146204106279858	0.0223102387548259	0.6553229119891553	0.512267	0.512267	chr4	6169184	0.2905036202694995	chr4:6169184:A:G
chr4:6169418	['G', 'GCT']	19959	10888.818915396952	1385.907783065603	-0.0064402772430848	0.0112659391504748	-0.571659153938653	0.567559	0.567559	chr4	6169418	0.2459889851611645	chr4:6169418:G:GCT
chr4:6169426	['C', 'T']	19959	6122.306744162742	714.7264632273977	-0.0141481181263904	0.0139703469046243	-1.012724896738768	0.311204	0.311204	chr4	6169426	0.5069548295269395	chr4:6169426:C:T
chr4:6169503	['C', 'T']	19959	1620.0811704579617	157.38739273858772	-0.0219945685329437	0.0255930702790481	-0.8593954649884169	0.390133	0.390133	chr4	6169503	0.4087873126675715	chr4:6169503:C:T
chr4:6169710	['T', 'C']	19959	21675.806349684022	2937.264320587679	-0.0023510705839434	0.010137579457701	-0.2319163656130415	0.816605	0.816605	chr4	6169710	0.0879879652582805	chr4:6169710:T:C
chr4:6171249	['C', 'T']	19959	710.9653161129131	102.44222415106574	0.0094108205004826	0.0386178574730092	0.2436909014711661	0.807473	0.807473	chr4	6171249	0.0928719905411979	chr4:6171249:C:T
chr4:6173671	['T', 'G']	19959	5912.592473818711	813.979317585834	0.0072528902334563	0.0142370176947864	0.5094388718862296	0.61045	0.61045	chr4	6173671	0.2143499019293567	chr4:6173671:T:G
chr4:6174067	['C', 'T']	19959	6431.644485644135	763.3705693137168	-0.014383012344713	0.0137010222732855	-1.049776582931137	0.293834	0.293834	chr4	6174067	0.5318979527321056	chr4:6174067:C:T
chr4:6174483	['G', 'A']	19959	4038.202324882253	520.3748505993794	-0.0021015506493543	0.016760604659175	-0.1253863265728871	0.900219	0.900219	chr4	6174483	0.0456518250921893	chr4:6174483:G:A
chr4:6174835	['C', 'T']	19959	12544.257002555496	1816.5756588798629	0.0097123169934834	0.0109064190539809	0.8905138290957485	0.373201	0.373201	chr4	6174835	0.4280572012226972	chr4:6174835:C:T
chr4:6174836	['C', 'T']	19959	10037.531983156206	1356.0369085202371	0.0064101540218615	0.0116798760425263	0.5488203811857404	0.583135	0.583135	chr4	6174836	0.2342308912651274	chr4:6174836:C:T
chr4:6175129	['T', 'A']	19959	2400.082255639097	255.3952170169408	-0.0239707623208012	0.0213281244290274	-1.1239039044697785	0.261067	0.261067	chr4	6175129	0.5832480214120623	chr4:6175129:T:A
chr4:6175329	['T', 'C']	19959	9283.325598877418	1112.714797188323	-0.0190648593405615	0.0120240153351794	-1.585565121892543	0.112854	0.112854	chr4	6175329	0.9474830431689312	chr4:6175329:T:C
chr4:6175408	['C', 'T']	19959	15549.0	1998.169628318708	-0.0077378176820252	0.0103801625932218	-0.745442820623833	0.456013	0.456013	chr4	6175408	0.3410227763097131	chr4:6175408:C:T
chr4:6175895	['C', 'A']	19959	5910.888454600121	857.3233435709401	0.0145586843602497	0.0141796464965919	1.0267311222285336	0.30456	0.30456	chr4	6175895	0.5163271361936892	chr4:6175895:C:A
chr4:6175952	['T', 'C']	19959	4417.0	659.099894310526	0.012279068838366	0.0159991917810755	0.7674805706679607	0.442805	0.442805	chr4	6175952	0.3537874838634374	chr4:6175952:T:C
chr4:6177769	['C', 'T']	19959	1753.0	286.91335206730105	0.0268438345299563	0.0246041638237974	1.0910281171186438	0.275274	0.275274	chr4	6177769	0.5602348063682708	chr4:6177769:C:T
chr4:6177984	['C', 'T']	19959	8931.342453397476	1268.6635253760571	0.0095102189738274	0.0121755162818875	0.7810936927557612	0.434757	0.434757	chr4	6177984	0.3617534167159359	chr4:6177984:C:T
chr4:6177986	['G', 'A']	19959	3212.160937969737	420.2812979429717	0.0046040390966438	0.0185053125159747	0.2487955333188479	0.803522	0.803522	chr4	6177986	0.0950022279886236	chr4:6177986:G:A
chr4:6178606	['A', 'C']	19959	2410.724703052172	354.1675968760684	0.0132297967868123	0.0212004946708599	0.6240324573650962	0.532613	0.532613	chr4	6178606	0.273588237522758	chr4:6178606:A:C
chr4:6178913	['G', 'A']	19959	4185.209690349735	611.5072133703354	0.0071262531238957	0.0164177750636127	0.434057178654491	0.664252	0.664252	chr4	6178913	0.1776671292960722	chr4:6178913:G:A
chr4:6178987	['G', 'C']	19959	4628.0	654.231800622582	0.0050836929156816	0.015719729849961	0.3233956921781467	0.746399	0.746399	chr4	6178987	0.1270289511141459	chr4:6178987:G:C
chr4:6180031	['G', 'T']	19959	1238.0620302635534	222.7607440175296	0.044288920844807	0.0290685805342728	1.5236010851162471	0.127624	0.127624	chr4	6180031	0.894067647813424	chr4:6180031:G:T
chr4:6180583	['G', 'A']	19959	6561.986319903788	949.208929144908	0.0076786515279218	0.0136061474949939	0.5643516308159263	0.572521	0.572521	chr4	6180583	0.2422085788276302	chr4:6180583:G:A
chr4:6180990	['G', 'A']	19959	12183.220824773263	1698.833640590322	0.0037922011894109	0.0110574704866006	0.3429537699428011	0.731637	0.731637	chr4	6180990	0.1357043397053128	chr4:6180990:G:A
chr4:6181087	['C', 'A']	19959	933.0467481711594	155.8897753881062	0.0398504467278386	0.0334018823104892	1.1930599107381532	0.23286	0.23286	chr4	6181087	0.6329051068763414	chr4:6181087:C:A
chr4:6181457	['T', 'G']	19959	18711.68753132204	2431.510919949112	-0.0087974566321448	0.0101260469386757	-0.8687947710911342	0.38497	0.38497	chr4	6181457	0.4145731129385133	chr4:6181457:T:G
chr4:6181988	['G', 'A']	19959	2548.766200571343	307.28744248547173	-0.0061622628160924	0.0207326903207282	-0.2972244663265695	0.766298	0.766298	chr4	6181988	0.1156023079290207	chr4:6181988:G:A
chr4:6183140	['A', 'C']	19959	1553.233463619964	226.8112573105297	0.0092787963124298	0.0261075531891787	0.3554065846460022	0.722289	0.722289	chr4	6183140	0.141288999116834	chr4:6183140:A:C
chr4:6183335	['C', 'T']	19959	754.3023407348	144.68342817485924	0.0529422587506159	0.0370699111547226	1.4281733379301946	0.153258	0.153258	chr4	6183335	0.8145768462374512	chr4:6183335:C:T
chr4:6184089	['A', 'C']	19959	4748.713770294648	787.5228687516558	0.0296844106290265	0.0157854528824993	1.880491541800252	0.0600557	0.0600557	chr4	6184089	1.2214457665946812	chr4:6184089:A:C
chr4:6184748	['T', 'C']	19959	950.0475999599158	154.25349908081046	0.0364321321395079	0.0330880732566066	1.1010653856139423	0.270881	0.270881	chr4	6184748	0.5672214559654993	chr4:6184748:T:C
chr4:6184761	['C', 'T']	19959	20202.02435235757	2828.9131094867257	0.0109005167658743	0.0101132148586092	1.0778488263398114	0.281114	0.281114	chr4	6184761	0.5511175251810921	chr4:6184761:C:T
chr4:6185100	['A', 'G']	19959	24615.0	3352.553132741668	0.0049130904731564	0.010387688970582	0.4729724279452647	0.636238	0.636238	chr4	6185100	0.1963803957481979	chr4:6185100:A:G
chr4:6185945	['G', 'A']	19959	937.0469485920432	156.6903701381286	0.0386076918560267	0.0332985238186542	1.1594415436037493	0.24629	0.24629	chr4	6185945	0.6085532212627447	chr4:6185945:G:A
chr4:6186896	['C', 'T']	19959	5425.087246304184	715.9892567499248	-0.002670921021362	0.0147191303978878	-0.1814591588743099	0.856009	0.856009	chr4	6186896	0.0675216691665506	chr4:6186896:C:T
chr4:6186940	['C', 'T']	19959	5404.624718087505	711.8319043357795	-0.0026953681771158	0.0147439496449984	-0.1828118137957808	0.854948	0.854948	chr4	6186940	0.0680602993067172	chr4:6186940:C:T
chr4:6187243	['A', 'G']	19959	16093.806343320974	2246.454715010825	0.0070278999589118	0.0103239936731598	0.6807346247395363	0.496047	0.496047	chr4	6187243	0.3044771725549289	chr4:6187243:A:G
chr4:6187627	['G', 'C']	19959	18187.645001252826	2429.717664941497	-0.0026739347920222	0.0101713019903908	-0.2628901191360199	0.792638	0.792638	chr4	6187627	0.1009251109133674	chr4:6187627:G:C
chr4:6188249	['C', 'T']	19959	3438.516837041492	520.3586371553928	0.0169832206287094	0.017956621844368	0.94579151779799	0.344266	0.344266	chr4	6188249	0.4631058664661444	chr4:6188249:C:T
chr4:6188290	['A', 'C']	19959	2498.2503382271884	348.99247244632056	-0.0005299816518953	0.0207580624874556	-0.0255313641249347	0.979631	0.979631	chr4	6188290	0.0089374802685165	chr4:6188290:A:C
chr4:6189324	['C', 'T']	19959	2609.0	318.9475423269763	-0.0064361998658526	0.020455009863265	-0.3146515161261992	0.75303	0.75303	chr4	6189324	0.1231877215749628	chr4:6189324:C:T
chr4:6189446	['C', 'A']	19959	18883.838394467828	2598.3275715421173	0.0043590616746341	0.010129741770745	0.4303230796290585	0.666965	0.666965	chr4	6189446	0.1758969557471529	chr4:6189446:C:A
chr4:6190026	['C', 'G']	19959	8189.230907997595	1115.123086281404	0.0018374952453024	0.0124912155459804	0.1471029971853854	0.883052	0.883052	chr4	6190026	0.0540137215095007	chr4:6190026:C:G
chr4:6190391	['A', 'G']	19959	1478.0740555165848	134.989218196986	-0.0328001499536273	0.026610671431679	-1.2325938500965432	0.217742	0.217742	chr4	6190391	0.6620577923234203	chr4:6190391:A:G
chr4:6191730	['G', 'A']	19959	1022.0	155.5895206771945	0.0298987545826018	0.0317662237879771	0.941212112026923	0.346608	0.346608	chr4	6191730	0.4601614176297203	chr4:6191730:G:A
chr4:6192025	['C', 'T']	19959	3528.7071911801554	462.2383035476623	-0.0015930511728046	0.0177684597936539	-0.0896561205250663	0.928561	0.928561	chr4	6192025	0.0321895608598947	chr4:6192025:C:T
chr4:6192027	['G', 'A']	19959	8182.639889751942	1172.886890584709	0.0091886889500482	0.0125046456333356	0.734822018910514	0.462457	0.462457	chr4	6192027	0.3349286424512083	chr4:6192027:G:A
chr4:6192526	['A', 'G']	19959	3555.356265971839	473.8475185868951	1.370167260974685e-05	0.0177144796048824	0.0007734730522916	0.999383	0.999383	chr4	6192526	0.0002680423949191	chr4:6192526:A:G
chr4:6192756	['G', 'A']	19959	23628.28688853248	3317.2427653027803	0.0113005288572125	0.0103333120032202	1.093601824244823	0.274143	0.274143	chr4	6192756	0.5620228389659303	chr4:6192756:G:A
chr4:6193305	['T', 'C']	19959	10476.574714371618	1480.6127524625056	0.0055536011566643	0.0114632257796797	0.4844710610610924	0.628057	0.628057	chr4	6193305	0.2020009396033919	chr4:6193305:T:C
chr4:6193753	['G', 'A']	19959	3504.175568694258	464.0748110290848	-0.001226385378205	0.0178274411922941	-0.0687920024515442	0.945156	0.945156	chr4	6193753	0.024496504350278	chr4:6193753:G:A
chr4:6193943	['T', 'C']	19959	858.0429902795871	117.70741734472138	0.0178806041717725	0.034697154692426	0.5153334424760684	0.606326	0.606326	chr4	6193943	0.2172938082875042	chr4:6193943:T:C
chr4:6194268	['T', 'C']	19959	562.1408238949584	61.75264923588003	-0.0134231945998929	0.0428479801061614	-0.3132748513847139	0.754075	0.754075	chr4	6194268	0.1225854572253377	chr4:6194268:T:C
chr4:6194318	['A', 'G']	19959	2334.467852668504	345.4837056673411	0.0181094736857533	0.0214607855567951	0.8438402050953508	0.398769	0.398769	chr4	6194318	0.3992786107721978	chr4:6194318:A:G
chr4:6194685	['A', 'G']	19959	10363.750275744513	1496.3385589612612	0.0091596655999129	0.0114976824414986	0.796653207854561	0.425662	0.425662	chr4	6194685	0.370935118737434	chr4:6194685:A:G
chr4:6194694	['C', 'T']	19959	2288.114640745566	347.7191172116999	0.0200896332082296	0.0216644566444256	0.927308426791254	0.353778	0.353778	chr4	6194694	0.4512691775757377	chr4:6194694:C:T
chr4:6195134	['C', 'G']	19959	2454.0	362.0081793044592	0.0180967320928038	0.0209831029007773	0.8624430894886113	0.388454	0.388454	chr4	6195134	0.4106604021628681	chr4:6195134:C:G
chr4:6195358	['T', 'C']	19959	1949.3906790278124	255.6671180152224	-0.0028737674562838	0.0234708920336703	-0.1224396351089365	0.902552	0.902552	chr4	6195358	0.0445277670816015	chr4:6195358:T:C
chr4:6197984	['A', 'C']	19959	24965.505036836563	3455.468832405316	0.0076164251403026	0.0104581893732398	0.7282737832029901	0.466455	0.466455	chr4	6197984	0.3311902472965741	chr4:6197984:A:C
chr4:6198055	['C', 'T']	19959	5664.28379597154	744.0557794227593	-0.0084394179506842	0.0144871971309815	-0.5825431844670739	0.560207	0.560207	chr4	6198055	0.251651468803454	chr4:6198055:C:T
chr4:6198253	['G', 'A']	19959	31668.58668203227	4271.781983126492	0.000793653335058	0.0123799831953704	0.0641077877516674	0.948885	0.948885	chr4	6198253	0.0227864186493847	chr4:6198253:G:A
chr4:6198343	['A', 'G']	19959	28043.215123271195	3806.0810832290754	0.0001275331738078	0.0110038733826665	0.0115898438097973	0.990753	0.990753	chr4	6198343	0.0040346039481273	chr4:6198343:A:G
chr4:6198708	['T', 'C']	19959	12214.611985168856	1679.0290486065255	0.0019334642567032	0.0109619170554676	0.1763801210061903	0.859997	0.859997	chr4	6198708	0.0655030637398255	chr4:6198708:T:C
chr4:6199041	['C', 'T']	19959	3712.0	617.0585263938997	0.0270329732656521	0.0174349678008941	1.550503194176576	0.121037	0.121037	chr4	6199041	0.917081849191678	chr4:6199041:C:T
chr4:6201022	['C', 'G']	19959	7982.199789536981	951.6093292408992	-0.0210493118154223	0.0125944737961749	-1.6713133201178405	0.0946755	0.0946755	chr4	6201022	1.0237623926062114	chr4:6201022:C:G
chr4:6201087	['A', 'G']	19959	10131.01518264268	1295.7545515248353	-0.0068935993423035	0.0115609305655598	-0.5962841229095901	0.550992	0.550992	chr4	6201087	0.2588547067400074	chr4:6201087:A:G
chr4:6201340	['G', 'C']	19959	19391.85792322341	2556.747824833333	-0.0044337492802801	0.0101304986399939	-0.4376634791476387	0.661635	0.661635	chr4	6201340	0.1793815289923643	chr4:6201340:G:C
chr4:6201429	['A', 'C']	19959	12495.651650446478	1832.98338075764	0.0151794970486179	0.0108557499392245	1.398290964106552	0.162041	0.162041	chr4	6201429	0.7903750853283542	chr4:6201429:A:C
chr4:6201431	['A', 'G']	19959	31839.3809571536	4375.123242229037	0.0123969266801886	0.012541723102492	0.9884548222664372	0.322942	0.322942	chr4	6201431	0.490875469439112	chr4:6201431:A:G
chr4:6202163	['G', 'A']	19959	1527.229555021046	300.067484342126	0.0569202513903043	0.0263094458865207	2.16349107601185	0.0305153	0.0305153	chr4	6202163	1.515482356079201	chr4:6202163:G:A
chr4:6202347	['T', 'C']	19959	24699.475021295788	3406.3700537885807	0.0073275852135787	0.0103581922531546	0.707419309710838	0.479314	0.479314	chr4	6202347	0.3193798857715119	chr4:6202347:T:C
chr4:6202766	['T', 'C']	19959	1249.1877630787733	249.2585119818408	0.0639942653452316	0.0289697567154199	2.209002511614775	0.0271858	0.0271858	chr4	6202766	1.56565788243518	chr4:6202766:T:C
chr4:6204427	['A', 'G']	19959	11403.284690194509	1498.5337041070648	-0.002857568983313	0.0111436349220295	-0.256430599468402	0.797621	0.797621	chr4	6204427	0.0982034203131766	chr4:6204427:A:G
chr4:6205819	['C', 'G']	19959	10110.545960304731	1313.9261621845396	-0.0056445806262563	0.0115621769742691	-0.48819358489478	0.625418	0.625418	chr4	6205819	0.2038296235916795	chr4:6205819:C:G
chr4:6205878	['T', 'C']	19959	5130.771196632591	809.9605930514017	0.0304494135839284	0.0152268494002535	1.999718574968073	0.0455442	0.0455442	chr4	6205878	1.3415669220582322	chr4:6205878:T:C
chr4:6207393	['AGCTTGAGCTGCAGCAG', 'A']	19959	1615.1618479731424	203.75172029186368	-0.0109133630745231	0.0257689673866741	-0.4235079702947953	0.671929	0.671929	chr4	6207393	0.1726766146504267	chr4:6207393:AGCTTGAGCTGCAGCAG:A
chr4:6207684	['A', 'G']	19959	1337.2680030067654	261.573242474426	0.0650579820239589	0.0279838077065151	2.324843806327763	0.0200903	0.0200903	chr4	6207684	1.6970135780664948	chr4:6207684:A:G
chr4:6207724	['T', 'C']	19959	33914.39840657414	4725.857067872305	0.0249965038869035	0.0140698462899547	1.776601063847441	0.0756491	0.0756491	chr4	6207724	1.1211962344267663	chr4:6207724:T:C
chr4:6208083	['AC', 'A']	19959	5851.345346097943	852.3912648373179	0.0106368112201402	0.0143593014760277	0.7407610487110358	0.458847	0.458847	chr4	6208083	0.338332103422874	chr4:6208083:AC:A
chr4:6208127	['C', 'T']	19959	1578.0790660386813	197.5760747103141	-0.0141240070386119	0.0260554960967193	-0.542074001822223	0.587774	0.587774	chr4	6208127	0.2307896287197982	chr4:6208127:C:T
chr4:6208375	['C', 'T']	19959	5037.252379997995	605.3902984139731	-0.0127585476261889	0.0152459644891877	-0.8368475235028404	0.402688	0.402688	chr4	6208375	0.3950313120648636	chr4:6208375:C:T
chr4:6208569	['T', 'C']	19959	2330.0	457.71355375282417	0.0531757583419355	0.0215020573981056	2.4730544318340604	0.0134046	0.0134046	chr4	6208569	1.8727461410533248	chr4:6208569:T:C
chr4:6208923	['T', 'C']	19959	1348.0	262.0212141648259	0.0641140345189668	0.0278607708734639	2.301229740201927	0.0213889	0.0213889	chr4	6208923	1.669811549987341	chr4:6208923:T:C
chr4:6209955	['A', 'T']	19959	1551.1554341834944	200.58332720668983	-0.0064148693279366	0.0262705698444506	-0.2441846281188169	0.80709	0.80709	chr4	6209955	0.093078033649691	chr4:6209955:A:T
chr4:6210128	['T', 'A']	19959	8949.448391622407	1131.2865862767965	-0.0074996505571853	0.0120220666605377	-0.6238237375444652	0.53275	0.53275	chr4	6210128	0.2734765416137604	chr4:6210128:T:A
chr4:6211895	['G', 'A']	19959	21145.60520770619	2893.185434003529	0.005562258651724	0.0101012049912827	0.5506529821466062	0.581878	0.581878	chr4	6211895	0.2351680625680952	chr4:6211895:G:A
chr4:6212874	['G', 'A']	19959	2987.14966429502	376.0572296246444	-0.0069700995210378	0.0191119073653839	-0.3646993148189033	0.71534	0.71534	chr4	6212874	0.1454874896297285	chr4:6212874:G:A
chr4:6213153	['AG', 'A']	19959	4698.706253758268	667.0911409841145	0.0033143205431491	0.0156201125409025	0.2121828850125311	0.831967	0.831967	chr4	6213153	0.0798938996733783	chr4:6213153:AG:A
chr4:6214114	['G', 'A']	19959	1341.612232539365	259.7222335999576	0.0640348344776418	0.0280372815377519	2.2839173759203257	0.0223868	0.0223868	chr4	6214114	1.650007980635494	chr4:6214114:G:A
chr4:6214313	['TC', 'T']	19959	4429.441197112492	528.0108914231348	-0.0201845787661571	0.0160847020487706	-1.2548929227880736	0.209532	0.209532	chr4	6214313	0.678749641613435	chr4:6214313:TC:T
chr4:6215228	['C', 'G']	19959	26546.33004309049	3623.239825557186	0.0051822238384418	0.0106685121376239	0.4857494439328697	0.62715	0.62715	chr4	6215228	0.202628573393904	chr4:6215228:C:G
chr4:6215641	['C', 'A']	19959	1212.0	282.4851168614369	0.0881706100496809	0.0294988262061335	2.9889531682907453	0.00280276	0.00280276	chr4	6215641	2.552414089231565	chr4:6215641:C:A
chr4:6216008	['G', 'A']	19959	680.0340715502556	90.73603726166591	0.0067608729357186	0.0391183883842811	0.1728310703729139	0.862786	0.862786	chr4	6216008	0.0640969105932245	chr4:6216008:G:A
chr4:6216088	['T', 'C']	19959	5834.292313859104	791.2004170975825	0.0033113134610414	0.014302253213113	0.231523901283294	0.81691	0.81691	chr4	6216088	0.0878257876002611	chr4:6216088:T:C
chr4:6216348	['A', 'C']	19959	5831.584356366187	790.3524361706121	0.0032499033100596	0.0143046730393552	0.2271917226712169	0.820277	0.820277	chr4	6216348	0.0860394655953431	chr4:6216348:A:C
chr4:6216463	['G', 'A']	19959	5311.532244325299	704.6855943190018	-0.0010228309942119	0.0148593370676744	-0.0688342279035501	0.945122	0.945122	chr4	6216463	0.0245121274622079	chr4:6216463:G:A
chr4:6216628	['A', 'G']	19959	1360.2044497895372	256.59018891404696	0.0591565859622217	0.0277310289825846	2.133227223532625	0.0329183	0.0329183	chr4	6216628	1.4825626011536603	chr4:6216628:A:G
chr4:6216994	['T', 'C']	19959	1680.252555622369	200.27783754799063	-0.0139330390123424	0.0253003113541328	-0.5507062271811302	0.581841	0.581841	chr4	6216994	0.2351956790216133	chr4:6216994:T:C
chr4:6217607	['A', 'G']	19959	1349.1351906599189	258.60898570389844	0.0628159397602357	0.0278736396284019	2.253596609472889	0.0242324	0.0242324	chr4	6217607	1.615603570792773	chr4:6217607:A:G
chr4:6218014	['A', 'G']	19959	1361.068193205732	258.235258950234	0.0603949376036139	0.0277427900188316	2.1769597636942133	0.0294953	0.0294953	chr4	6218014	1.5302471822145494	chr4:6218014:A:G
chr4:6219887	['T', 'G']	19959	995.0498546948592	248.85512554218656	0.1027717851683383	0.0325825673271736	3.154195436362295	0.0016118	0.0016118	chr4	6219887	2.792688848563866	chr4:6219887:T:G
chr4:6220059	['A', 'C']	19959	1362.0	256.18376282518204	0.058425927710914	0.0277339052436497	2.1066606811275506	0.0351595	0.0351595	chr4	6220059	1.4539573096160403	chr4:6220059:A:C
chr4:6220201	['G', 'A']	19959	4895.981207717365	610.5881610241667	-0.0084721768636369	0.0154447572054461	-0.5485471057226748	0.583322	0.583322	chr4	6220201	0.2340916438366981	chr4:6220201:G:A
chr4:6220378	['A', 'T']	19959	29197.38860493085	3898.634299944136	-0.006820853208701	0.0113872943929539	-0.5989880452130524	0.549188	0.549188	chr4	6220378	0.2602789608575687	chr4:6220378:A:T
chr4:6220864	['T', 'A']	19959	6000.901984365604	753.5320728762161	-0.0106071039155748	0.0141677729095829	-0.7486782843900852	0.45406	0.45406	chr4	6220864	0.3428867551887253	chr4:6220864:T:A
chr4:6222116	['T', 'C']	19959	13459.417886504916	1734.0645069247869	-0.0120459504421632	0.0107102642916075	-1.1247108487885142	0.260725	0.260725	chr4	6222116	0.5838173238700528	chr4:6222116:T:C
chr4:6222146	['T', 'C']	19959	14845.975294412428	2009.0076687892813	-0.0014180563774628	0.0104865682826681	-0.1352259709028491	0.892435	0.892435	chr4	6222146	0.0494234056575905	chr4:6222146:T:C
chr4:6222158	['C', 'A']	19959	5468.0	727.6716850954153	0.0009143409776144	0.0147473550191067	0.0620003367674961	0.950563	0.950563	chr4	6222158	0.0220190943212535	chr4:6222158:C:A
chr4:6222497	['G', 'A']	19959	2617.524580305688	496.010729287606	0.048016749941233	0.0203544422783164	2.359030489987206	0.0183323	0.0183323	chr4	6222497	1.7367830443315435	chr4:6222497:G:A
chr4:6222909	['A', 'G']	19959	4041.607486470234	486.3769657867067	-0.012323515712322	0.0167457951509102	-0.7359170228266012	0.46179	0.46179	chr4	6222909	0.3355554759052904	chr4:6222909:A:G
chr4:6222967	['A', 'G']	19959	4338.652134696332	678.6191668291932	0.0190946448027762	0.0161945553186471	1.1790780559926677	0.238381	0.238381	chr4	6222967	0.6227283627069329	chr4:6222967:A:G
chr4:6223470	['G', 'A']	19959	4037.4159983961504	614.7224480613469	0.0244249625344084	0.0168249572650797	1.4517102272290836	0.146598	0.146598	chr4	6223470	0.8338719546259191	chr4:6223470:G:A
chr4:6224335	['G', 'T']	19959	13058.27127393004	1887.8355622322408	0.0111088717425481	0.0107244809615406	1.0358423668600838	0.300288	0.300288	chr4	6224335	0.5224620225726212	chr4:6224335:G:T
chr4:6224375	['A', 'G']	19959	9743.44086398717	1233.612172303747	-0.0118352945132404	0.0117536292604591	-1.006948088200811	0.313972	0.313972	chr4	6224375	0.5031090805500401	chr4:6224375:A:G
chr4:6224483	['G', 'A']	19959	31552.74263379435	4441.204757720907	0.0202011728171094	0.0123907096487167	1.6303483327285933	0.103044	0.103044	chr4	6224483	0.986977291053654	chr4:6224483:G:A
chr4:6225191	['T', 'G']	19959	10833.885263157896	1397.9477216641749	-0.0098066327927396	0.0113352273158047	-0.8651465488536161	0.386969	0.386969	chr4	6225191	0.4123238248213695	chr4:6225191:T:G
chr4:6225299	['G', 'A']	19959	4306.0	630.9092824670062	0.0113991178821736	0.0161563673018049	0.7055495625492599	0.480477	0.480477	chr4	6225299	0.3183273967824426	chr4:6225299:G:A
chr4:6225805	['T', 'C']	19959	10934.64356584486	1423.497394791061	-0.0078943896384117	0.011298042840028	-0.6987395737642762	0.484723	0.484723	chr4	6225805	0.3145063726104417	chr4:6225805:T:C
chr4:6225901	['C', 'T']	19959	8547.0	1106.3856272944424	-0.0088452537594844	0.012337410517055	-0.716945727570377	0.473416	0.473416	chr4	6225901	0.3247570683454941	chr4:6225901:C:T
chr4:6225928	['A', 'T']	19959	9650.934151841642	1267.4381024960967	-0.0074134573071543	0.0117929197624472	-0.628636288255036	0.529594	0.529594	chr4	6225928	0.2760569438509325	chr4:6225928:A:T
chr4:6225978	['A', 'G']	19959	9648.966878789395	1266.7871636916198	-0.007502289085247	0.0117938553271695	-0.6361184597511559	0.524707	0.524707	chr4	6225978	0.2800831419364145	chr4:6225978:A:G
chr4:6226055	['C', 'T']	19959	5637.282443130574	798.0954254998396	0.013752321162292	0.0145831847529967	0.943025916164577	0.345679	0.345679	chr4	6226055	0.4613270030469479	chr4:6226055:C:T
chr4:6226233	['T', 'C']	19959	4336.389913775818	634.1396385573037	0.0108154200074387	0.0161242856495379	0.6707534363079624	0.502385	0.502385	chr4	6226233	0.298963336059236	chr4:6226233:T:C
chr4:6226390	['T', 'G']	19959	12910.940619362598	1704.3748025567786	-0.0041977313603837	0.0107528850701003	-0.3903818680305642	0.696258	0.696258	chr4	6226390	0.1572298017487066	chr4:6226390:T:G
chr4:6226391	['C', 'T']	19959	4336.2172562381	635.5283766514182	0.0112462208620235	0.0161170615665286	0.697783576466528	0.485321	0.485321	chr4	6226391	0.3139709162124284	chr4:6226391:C:T
chr4:6226499	['A', 'G']	19959	1748.087583926245	317.8596050408457	0.0523913579324304	0.0246044431357585	2.129345404947944	0.0332379	0.0332379	chr4	6226499	1.4783664231316829	chr4:6226499:A:G
chr4:6226532	['C', 'T']	19959	9650.483515382302	1265.1406435245865	-0.0076801065298879	0.0117906058796533	-0.651375053010737	0.514812	0.514812	chr4	6226532	0.2883513384711409	chr4:6226532:C:T
chr4:6226667	['A', 'G']	19959	31159.48939902761	4332.752435148017	0.0123345412869378	0.0121786180762983	1.0128030298398938	0.311167	0.311167	chr4	6226667	0.5070064672023753	chr4:6226667:A:G
chr4:6226770	['G', 'T']	19959	5615.345536609828	798.1433431400587	0.0144995891026049	0.0146094834372456	0.9924778767769042	0.320977	0.320977	chr4	6226770	0.4935260863831469	chr4:6226770:G:T
chr4:6226797	['T', 'G']	19959	30035.019343522927	4186.06308972055	0.0146415455554162	0.0116699312665711	1.2546385425043016	0.209625	0.209625	chr4	6226797	0.6785569243858578	chr4:6226797:T:G
chr4:6227862	['A', 'G']	19959	8463.424040485019	1092.355203488786	-0.0096272296201598	0.0123843616198253	-0.7773698730460378	0.43695	0.43695	chr4	6227862	0.3595682563166514	chr4:6227862:A:G
chr4:6227917	['T', 'A']	19959	8462.27194828623	1090.8397696665877	-0.0097831703899488	0.0123868416347699	-0.789803460672932	0.429652	0.429652	chr4	6227917	0.3668831622563705	chr4:6227917:T:A
chr4:6228510	['T', 'C']	19959	9609.444377630787	1310.3656365218094	-0.0048633137935038	0.0117844412508776	-0.4126893833970858	0.679839	0.679839	chr4	6228510	0.1675939250736966	chr4:6228510:T:C
chr4:6228540	['T', 'C']	19959	910.091196071554	118.45299107444347	-0.0262568145188664	0.0335765653063734	-0.7819982264202121	0.434225	0.434225	chr4	6228540	0.362285176161443	chr4:6228540:T:C
chr4:6229511	['T', 'C']	19959	8990.450445936465	1318.07203509928	0.0139165377017852	0.012036262527404	1.1562175276669289	0.247606	0.247606	chr4	6229511	0.6062388356805156	chr4:6229511:T:C
chr4:6229813	['G', 'A']	19959	817.0	110.73868918876714	0.0002239415927736	0.0355790437029028	0.0062941993226012	0.994978	0.994978	chr4	6229813	0.0021865218514914	chr4:6229813:G:A
chr4:6231343	['G', 'A']	19959	1224.06132879046	136.0804010449719	-0.0185773638904228	0.0291722576387649	-0.6368161189464022	0.524252	0.524252	chr4	6231343	0.280459904043721	chr4:6231343:G:A
chr4:6232391	['G', 'A']	19959	31652.0	4175.020985731154	-0.0141516214118545	0.0124254785283861	-1.1389196303003577	0.25475	0.25475	chr4	6232391	0.5938858073215361	chr4:6232391:G:A
chr4:6234552	['G', 'A']	19959	7532.3773925243	942.3129842908608	-0.0120902553470748	0.0129744019112876	-0.931854541715438	0.351423	0.351423	chr4	6234552	0.4541698181218762	chr4:6234552:G:A
chr4:6234645	['A', 'T']	19959	26039.30463974346	3452.7360264117183	-0.0092086661323673	0.0105585668124175	-0.8721511447498077	0.383136	0.383136	chr4	6234645	0.4166470391764083	chr4:6234645:A:T
chr4:6235415	['C', 'T']	19959	6890.690484541765	887.1979021426401	-0.0099442336551524	0.0133271889992583	-0.7461613739931098	0.455579	0.455579	chr4	6235415	0.3414363030176849	chr4:6235415:C:T
chr4:6236081	['A', 'G']	19959	3039.456855081178	433.9106051964757	0.0034799754798413	0.018973128677953	0.1834160058106363	0.854473	0.854473	chr4	6236081	0.0683016557475395	chr4:6236081:A:G
chr4:6236246	['G', 'A']	19959	6131.614421005161	752.954855351671	-0.010443900239882	0.0140012579027233	-0.7459258526943233	0.455721	0.455721	chr4	6236246	0.3413009583080846	chr4:6236246:G:A
chr4:6237288	['T', 'A']	19959	14698.891634504536	1993.8186779321384	-0.000920270328891	0.0104755764900237	-0.0878491345815185	0.929997	0.929997	chr4	6237288	0.0315184523982661	chr4:6237288:T:A
chr4:6237313	['AG', 'A']	19959	8833.212839530921	1170.0787165895126	-0.0016717477810203	0.0122284853138611	-0.1367093092981369	0.891262	0.891262	chr4	6237313	0.0499946097362087	chr4:6237313:AG:A
chr4:6238179	['G', 'A']	19959	12112.820655441972	1628.6966273483638	-0.0026243108918827	0.0110117561805562	-0.2383190155005949	0.811636	0.811636	chr4	6238179	0.0906386981411458	chr4:6238179:G:A
chr4:6238215	['G', 'A']	19959	11745.17693040036	1531.6439271174231	-0.0067482140236741	0.0111205074553653	-0.6068260869173143	0.543973	0.543973	chr4	6238215	0.2644226558937581	chr4:6238215:G:A
chr4:6238650	['G', 'A']	19959	2049.0	257.6520304511697	-0.0059989115637897	0.0228919534205292	-0.2620532836839523	0.793283	0.793283	chr4	6238650	0.1005718525149071	chr4:6238650:G:A
chr4:6238691	['A', 'C']	19959	23926.397554742696	3228.644608025421	-0.0051906501301749	0.0103682864472907	-0.50062757781266	0.616639	0.616639	chr4	6238691	0.2099690113169899	chr4:6238691:A:C
chr4:6239202	['T', 'C']	19959	27871.18926638605	3839.2927856749006	0.0086605989578783	0.0110189940874353	0.7859700158795678	0.431894	0.431894	chr4	6239202	0.3646228292588024	chr4:6239202:T:C
chr4:6240220	['A', 'G']	19959	2750.8269433167943	394.30720003756994	0.0068842453330417	0.0199630408159823	0.3448495345223262	0.730211	0.730211	chr4	6240220	0.1365516290645736	chr4:6240220:A:G
chr4:6240586	['G', 'A']	19959	2432.243724006614	407.14749909903503	0.022563828338704	0.0210610568172965	1.0713530918435843	0.284024	0.284024	chr4	6240586	0.5466449605614863	chr4:6240586:G:A
chr4:6241282	['C', 'A']	19959	1724.0	276.3543264558605	0.0169720960834753	0.025125987579145	0.675479760945294	0.499379	0.499379	chr4	6241282	0.30156972465163	chr4:6241282:C:A
chr4:6241919	['T', 'C']	19959	28978.003329297902	3890.395677169356	-0.0019243919311174	0.0113371525145371	-0.1697420872348555	0.865215	0.865215	chr4	6241919	0.0628759599209271	chr4:6241919:T:C
chr4:6242698	['C', 'T']	19959	15978.800581220565	2143.1234579750226	-0.0013394543131693	0.0103187471439289	-0.1298078433831372	0.89672	0.89672	chr4	6242698	0.0473431438434049	chr4:6242698:C:T
chr4:6242808	['C', 'CAGTG']	19959	12841.503759021653	1643.1520577981448	-0.0098729094334898	0.0108234474647569	-0.9121778865410296	0.361686	0.361686	chr4	6242808	0.4416683014137151	chr4:6242808:C:CAGTG
chr4:6243063	['G', 'T']	19959	28164.41111333801	3747.967761021992	-0.0047853463992895	0.0110569524042235	-0.4327907206565941	0.665171	0.665171	chr4	6243063	0.1770666933288238	chr4:6243063:G:T
chr4:6243206	['C', 'T']	19959	3760.376810141805	547.652002179554	0.0125845646576592	0.0174655199999689	0.7205376454684208	0.471202	0.471202	chr4	6243206	0.3267928748696804	chr4:6243206:C:T
chr4:6243490	['G', 'A']	19959	12813.283960515108	1559.9544056278228	-0.0181088166906043	0.0108026254112175	-1.676334779858227	0.0936883	0.0936883	chr4	6243490	1.0283146413715984	chr4:6243490:G:A
chr4:6243891	['T', 'A']	19959	31405.146965976848	4254.30447950703	0.0003248244238816	0.0123876915814229	0.0262215459390944	0.979081	0.979081	chr4	6243891	0.0091813772491085	chr4:6243891:T:A
chr4:6244005	['G', 'T']	19959	10909.639807576666	1543.1616470147098	0.0077447732626977	0.0113751400543339	0.6808508049750971	0.495974	0.495974	chr4	6244005	0.3045410895430495	chr4:6244005:G:T
chr4:6244080	['TGA', 'T']	19959	2404.240917973644	355.5088100872992	0.0089222510400248	0.0212227906288348	0.4204089460272219	0.674191	0.674191	chr4	6244080	0.1712170493179035	chr4:6244080:TGA:T
chr4:6244645	['C', 'T']	19959	3460.0	545.0547219693907	0.0179243712406352	0.0179038687792277	1.0011451414026908	0.316769	0.316769	chr4	6244645	0.4992573264123716	chr4:6244645:C:T
chr4:6244704	['G', 'A']	19959	12090.028716046909	1515.8013318999765	-0.0127476879282754	0.0109817939259409	-1.1608019613410452	0.245736	0.245736	chr4	6244704	0.6095312152900927	chr4:6244704:G:A
chr4:6244816	['T', 'C']	19959	12835.572387872717	1799.894457122031	0.0067400093423374	0.0108727297961708	0.6199003809246851	0.53533	0.53533	chr4	6244816	0.2713784179851822	chr4:6244816:T:C
chr4:6244858	['C', 'A']	19959	10873.72401523504	1527.496705105297	0.0068755051363826	0.0113867819626143	0.6038145947605444	0.545974	0.545974	chr4	6244858	0.2628280384772902	chr4:6244858:C:A
chr4:6245232	['G', 'A']	19959	10875.63469633193	1527.9216956420337	0.0065674025630272	0.0113870810402566	0.5767415319000136	0.564121	0.564121	chr4	6245232	0.2486277329029282	chr4:6245232:G:A
chr4:6245318	['A', 'C']	19959	2167.325766686711	301.465988828024	0.0133612348701928	0.0222811078834404	0.59966653992655	0.548735	0.548735	chr4	6245318	0.2606373382874358	chr4:6245318:A:C
chr4:6245721	['C', 'T']	19959	9775.489778534924	1222.7582944875917	-0.0089336781327882	0.0117332322602642	-0.7613995815154052	0.446427	0.446427	chr4	6245721	0.3502495470534296	chr4:6245721:C:T
chr4:6245959	['T', 'C']	19959	11868.757255275426	1501.5438508528316	-0.0103863902198005	0.0110525337090175	-0.9397293410945688	0.347368	0.347368	chr4	6245959	0.4592101918288331	chr4:6245959:T:C
chr4:6246376	['C', 'T']	19959	3537.531719783524	521.2367426974446	0.0137417093615484	0.0179279936384481	0.7664945469457422	0.443391	0.443391	chr4	6246376	0.3532131264899248	chr4:6246376:C:T
chr4:6246431	['G', 'C']	19959	8373.097574421168	1214.0495859826258	0.0088828315506846	0.0124211713885908	0.7151363806833678	0.474533	0.474533	chr4	6246431	0.3237335804557344	chr4:6246431:G:C
chr4:6246802	['T', 'C']	19959	2429.121705581721	353.59517621780367	0.0084715441615492	0.0211353362072149	0.4008237237625429	0.688554	0.688554	chr4	6246802	0.1620619944304585	chr4:6246802:T:C
chr4:6247475	['A', 'T']	19959	3560.605563909774	532.9981884590408	0.016413977404218	0.0178865602850612	0.917670985512336	0.358802	0.358802	chr4	6247475	0.4451451448181824	chr4:6247475:A:T
chr4:6248455	['T', 'C']	19959	20702.223425048865	2752.8476429419666	-0.0043550226651444	0.0101225172392832	-0.4302311927159419	0.667032	0.667032	chr4	6248455	0.1758533308659697	chr4:6248455:T:C
chr4:6248654	['A', 'G']	19959	14178.68312365295	1826.683055348712	-0.0076214427878403	0.0105606330673975	-0.7216842720697354	0.470497	0.470497	chr4	6248654	0.3274431413920897	chr4:6248654:A:G
chr4:6248708	['C', 'A']	19959	12082.210703011477	1726.5414846244294	0.0072047939736129	0.011002536202715	0.6548302901139377	0.512585	0.512585	chr4	6248708	0.2902341069160057	chr4:6248708:C:A
chr4:6249178	['G', 'A']	19959	3635.546452194829	533.1567127595896	0.0130014342133989	0.0177067196442008	0.734265548596805	0.462796	0.462796	chr4	6249178	0.3346104033621094	chr4:6249178:G:A
chr4:6250283	['G', 'A']	19959	4096.0	603.2789815334322	0.0119306186184811	0.0167341096519425	0.7129521000297887	0.475884	0.475884	chr4	6250283	0.3224988966480227	chr4:6250283:G:A
chr4:6250344	['T', 'C']	19959	10666.137609621648	1444.15591044726	-0.0007796139797834	0.0114417229036336	-0.0681378133651402	0.945677	0.945677	chr4	6250344	0.0242571733984723	chr4:6250344:T:C
chr4:6250383	['G', 'A']	19959	10485.101327987972	1441.7632755987404	0.0018048552672465	0.0114996834569306	0.1569482563590761	0.875287	0.875287	chr4	6250383	0.057849521744084	chr4:6250383:G:A
chr4:6251004	['T', 'C']	19959	1654.0	203.8790667346184	-0.008272807934898	0.0253161306801635	-0.3267801086751444	0.743838	0.743838	chr4	6251004	0.1285216388719629	chr4:6251004:T:C
chr4:6251025	['C', 'T']	19959	5876.0	882.6630225278208	0.0151981220548987	0.0142255398005074	1.0683687415753926	0.285367	0.285367	chr4	6251025	0.544596250375313	chr4:6251025:C:T
chr4:6251160	['T', 'C']	19959	8194.821165505837	1131.6665480567185	0.0021677533010426	0.0125194492982345	0.173150851080034	0.862535	0.862535	chr4	6251160	0.0642232730680645	chr4:6251160:T:C
chr4:6251243	['A', 'G']	19959	8274.829182742898	1149.28001452178	0.0020788348466633	0.0124917681637257	0.1664163807250295	0.867831	0.867831	chr4	6251243	0.0615648403920151	chr4:6251243:A:G
chr4:6252921	['CT', 'C']	19959	579.0	94.12726733190452	0.0165154059246529	0.0422836820035834	0.3905858038392524	0.696108	0.696108	chr4	6252921	0.1573233750944182	chr4:6252921:CT:C
chr4:6252971	['C', 'G']	19959	7178.71934659518	1097.4832115233828	0.0207027605884652	0.0131233212919155	1.5775549594460427	0.114684	0.114684	chr4	6252971	0.9404971679436188	chr4:6252971:C:G
chr4:6253245	['A', 'T']	19959	2032.101813808999	333.82618879159713	0.0374556366409084	0.0230245369677525	1.626770462023522	0.103802	0.103802	chr4	6253245	0.983794278659083	chr4:6253245:A:T
chr4:6253586	['C', 'T']	19959	495.0	64.74372003397436	0.0209960216583751	0.0456272349432758	0.4601642349021946	0.645403	0.645403	chr4	6253586	0.190169020214392	chr4:6253586:C:T
chr4:6254210	['G', 'T']	19959	5553.834786530368	851.2412071841294	0.0255462246932511	0.0146066220416851	1.7489481565515892	0.0803154	0.0803154	chr4	6254210	1.0952011733542546	chr4:6254210:G:T
chr4:6254257	['A', 'G']	19959	14270.0	1923.4571802358928	-0.0013678097734187	0.0105185743339775	-0.1300375630754782	0.896538	0.896538	chr4	6254257	0.0474312980253216	chr4:6254257:A:G
chr4:6254403	['A', 'G']	19959	24795.24230884858	3405.4094420438187	0.0058911875865846	0.010381730235169	0.5674572015585327	0.57041	0.57041	chr4	6254403	0.243812869364553	chr4:6254403:A:G
chr4:6254902	['G', 'A']	19959	34036.11590499098	4664.706547691802	0.007299480296987	0.0142384834763752	0.5126585502661481	0.608196	0.608196	chr4	6254902	0.2159564404622585	chr4:6254902:G:A
chr4:6255184	['T', 'G']	19959	23599.09427153811	3195.6061631218176	-0.0020517211170346	0.0102773743799357	-0.1996347550635268	0.841768	0.841768	chr4	6255184	0.0748075880766807	chr4:6255184:T:G
chr4:6255461	['C', 'T']	19959	3337.167201122357	521.936226923904	0.0272627610273325	0.018591857336339	1.466381789303303	0.14256	0.14256	chr4	6255461	0.8460023133072004	chr4:6255461:C:T
chr4:6255529	['G', 'A']	19959	561.084335538184	103.22305164197414	0.0759086287371286	0.0431999977535915	1.757144275101677	0.0789086	0.0789086	chr4	6255529	1.1028756618221678	chr4:6255529:G:A
chr4:6256107	['G', 'C']	19959	22443.12446136888	2887.254678203225	-0.0152489786415256	0.0101166076450677	-1.5073213449134963	0.131744	0.131744	chr4	6256107	0.880269154682608	chr4:6256107:G:C
chr4:6256425	['C', 'A']	19959	6036.814764697037	935.5444498147428	0.0222904553736008	0.0141290992557316	1.5776274885009751	0.114667	0.114667	chr4	6256425	0.9405615496660082	chr4:6256425:C:A
chr4:6257218	['T', 'C']	19959	22406.490503633177	2908.3931274480715	-0.016686494854264	0.0101449045095021	-1.644815368999752	0.100024	0.100024	chr4	6257218	0.9998957818300234	chr4:6257218:T:C
chr4:6257341	['C', 'CTGT']	19959	9726.97469559553	1206.4882964423266	-0.0166847252759806	0.0117301056519082	-1.4223849103410575	0.15493	0.15493	chr4	6257341	0.8098644791229692	chr4:6257341:C:CTGT
chr4:6258098	['T', 'A']	19959	4508.129347499248	741.0206835658328	0.0351888037016979	0.016155338599278	2.178153276420363	0.0294063	0.0294063	chr4	6258098	1.5315596164542002	chr4:6258098:T:A
chr4:6258161	['G', 'A']	19959	20349.097724766965	2683.24910684867	-0.0142549399509836	0.0101095944257679	-1.4100407346361783	0.158543	0.158543	chr4	6258161	0.7998529282094868	chr4:6258161:G:A
chr4:6258638	['A', 'G']	19959	17780.253422253416	2416.16822941943	-0.004862638533736	0.0101697694256194	-0.4781463895814774	0.632551	0.632551	chr4	6258638	0.1989044533526809	chr4:6258638:A:G
chr4:6261128	['G', 'T']	19959	7342.913491504983	834.4991834883523	-0.0279535638478523	0.0130540786530763	-2.141366280282427	0.0322566	0.0322566	chr4	6261128	1.4913814112513395	chr4:6261128:G:T
chr4:6261981	['G', 'T']	19959	4941.247569896783	530.2210097310393	-0.0340905712345704	0.0153344889393523	-2.2231305764018603	0.0262182	0.0262182	chr4	6261981	1.5813971279358463	chr4:6261981:G:T
chr4:6262269	['C', 'T']	19959	11497.304184414934	1649.9920906559762	0.0154528355931369	0.0111194414966988	1.3897132871039164	0.164631	0.164631	chr4	6262269	0.7834883838181199	chr4:6262269:C:T
chr4:6262661	['C', 'T']	19959	4463.118071564599	680.7279354806632	0.0191284261513214	0.0160702540919724	1.1903001683636496	0.233943	0.233943	chr4	6262661	0.6308899451580798	chr4:6262661:C:T
chr4:6262667	['C', 'T']	19959	15613.475942261426	2057.334185728033	-0.0020934868564846	0.0103373159839303	-0.2025174484110841	0.839514	0.839514	chr4	6262667	0.0759720570339141	chr4:6262667:C:T
chr4:6262817	['C', 'T']	19959	4341.0	658.9998065555122	0.0186235243520974	0.0162359573632429	1.1470542780716997	0.251373	0.251373	chr4	6262817	0.59968137176037	chr4:6262817:C:T
chr4:6263038	['T', 'C']	19959	18430.61711937456	2519.601740423923	0.0071295883501987	0.010113306085605	0.7049710836248436	0.480836	0.480836	chr4	6263038	0.318003024332988	chr4:6263038:T:C
chr4:6263470	['T', 'C']	19959	26862.0375826819	3750.858881874926	0.0145282746586773	0.0107215556807382	1.3550528571873257	0.175416	0.175416	chr4	6263470	0.7559307964044211	chr4:6263470:T:C
chr4:6265274	['C', 'T']	19959	17331.210043602467	2397.900272860419	0.0106288036115396	0.0101782642573658	1.0442648513323571	0.296376	0.296376	chr4	6265274	0.528156967661586	chr4:6265274:C:T
chr4:6265360	['T', 'C']	19959	24451.675285628386	3368.6837591045546	0.0087665270452843	0.0102954492724329	0.8514953367559814	0.394504	0.394504	chr4	6265360	0.4039485889840395	chr4:6265360:T:C
chr4:6266757	['G', 'A']	19959	2277.114089588136	278.63191894275553	-0.0165240100745737	0.0217354541925559	-0.7602330242647044	0.447124	0.447124	chr4	6266757	0.3495720181484648	chr4:6266757:G:A
chr4:6269316	['A', 'T']	19959	18390.92143501353	2573.274205262639	0.0114331384819744	0.0101019437899213	1.131776093763383	0.257742	0.257742	chr4	6269316	0.5888148058107875	chr4:6269316:A:T
chr4:6269344	['T', 'C']	19959	18395.5299954894	2580.475938391756	0.0120294976429536	0.0101030985221388	1.1906740903885586	0.233796	0.233796	chr4	6269344	0.6311629234256251	chr4:6269344:T:C
chr4:6269423	['C', 'G']	19959	18390.92143501353	2573.9085894433256	0.0114758943652336	0.0100990265220631	1.1363366894979927	0.255829	0.255829	chr4	6269423	0.5920502267607708	chr4:6269423:C:G
chr4:6270099	['T', 'C']	19959	20565.61978088551	2876.1294367622786	0.013090157699353	0.010150424199399	1.2896168122833844	0.197199	0.197199	chr4	6270099	0.7050952917050665	chr4:6270099:T:C
chr4:6270579	['T', 'C']	19959	22225.22708823972	3009.579367782296	0.0043391922142692	0.0101308833284889	0.4283133142069716	0.668428	0.668428	chr4	6270579	0.1749453660934316	chr4:6270579:T:C
chr4:6270991	['G', 'A']	19959	21831.1876033472	2929.443034670037	0.0017390079001173	0.0101050570825926	0.1720928329156116	0.863366	0.863366	chr4	6270991	0.0638050581851128	chr4:6270991:G:A
chr4:6272075	['T', 'G']	19959	24970.50217968633	3374.52649424772	0.0023654392973838	0.0103616408847377	0.2282880987381083	0.819425	0.819425	chr4	6272075	0.0864907902041833	chr4:6272075:T:G
chr4:6274008	['G', 'A']	19959	2403.602134910293	389.3205773081682	0.0265247611859501	0.021363353280282	1.241601018246134	0.214398	0.214398	chr4	6274008	0.6687792702526588	chr4:6274008:G:A
chr4:6274055	['TC', 'T']	19959	21839.790421263795	2833.0923499983583	-0.0053676078798376	0.0101207704686825	-0.5303556578471036	0.595871	0.595871	chr4	6274055	0.2248477504141918	chr4:6274055:TC:T
chr4:6274854	['G', 'A']	19959	30993.658598917616	4094.507308179764	-0.0055060146543038	0.0120869431382365	-0.4555340909055639	0.64873	0.64873	chr4	6274854	0.1879360180044142	chr4:6274854:G:A
chr4:6274903	['G', 'C']	19959	7533.754923084632	1020.8112788875412	-0.0013765408998969	0.0127966677726941	-0.1075702615984355	0.914338	0.914338	chr4	6274903	0.0388932305248192	chr4:6274903:G:C
chr4:6275025	['A', 'G']	19959	1717.6023957497996	254.7627720544036	0.0154816415797402	0.0248408815451518	0.6232323740846366	0.533139	0.533139	chr4	6275025	0.2731595469530389	chr4:6275025:A:G
chr4:6275322	['G', 'A']	19959	30977.552059324586	4080.7131944676335	-0.0067488218760476	0.0120767301681866	-0.5588285721433006	0.576285	0.576285	chr4	6275322	0.2393626844304589	chr4:6275322:G:A
chr4:6276492	['G', 'A']	19959	35192.76325283095	4726.663885977283	-1.984940253562916e-05	0.0156250148116464	-0.0012703605580478	0.998986	0.998986	chr4	6276492	0.0004405980256197	chr4:6276492:G:A
chr4:6277320	['C', 'T']	19959	33176.66224070548	4411.721518244503	-0.0060442758936622	0.0134504405532495	-0.4493738230902764	0.653167	0.653167	chr4	6277320	0.1849757652702406	chr4:6277320:C:T
chr4:6278682	['C', 'T']	19959	2110.0	208.9153682461351	-0.0325554348554599	0.0225603610115422	-1.44303696376153	0.149026	0.149026	chr4	6278682	0.8267379552691623	chr4:6278682:C:T
chr4:6279731	['A', 'C']	19959	35944.629547849654	4795.909519627032	-0.0218283434950097	0.0170258093261736	-1.2820737667638054	0.199832	0.199832	chr4	6279731	0.6993349650057675	chr4:6279731:A:C
chr4:6279769	['A', 'G']	19959	36291.0	4851.627464882151	-0.0222833140510745	0.0175650180644138	-1.268618908865218	0.204592	0.204592	chr4	6279769	0.6891113521672694	chr4:6279769:A:G
chr4:6280048	['G', 'A']	19959	27119.05246366529	3723.611230981178	0.0097667955292922	0.0109902322388455	0.8886796308790404	0.374186	0.374186	chr4	6280048	0.4269124654637153	chr4:6280048:G:A
chr4:6280051	['CAG', 'C']	19959	4047.0	580.0363361971188	-0.003107433948988	0.0166948199105558	-0.1861316243982507	0.852343	0.852343	chr4	6280051	0.0693856012069931	chr4:6280051:CAG:C
chr4:6280234	['C', 'T']	19959	30881.547249223368	4237.437063381245	0.0077110635789127	0.0119826057371854	0.6435214299827244	0.519893	0.519893	chr4	6280234	0.284086030002157	chr4:6280234:C:T
chr4:6280430	['T', 'C']	19959	25062.25568694258	3369.593416266361	0.0032713649973836	0.0104260547341042	0.3137682547054779	0.7537	0.7537	chr4	6280430	0.1228014847282102	chr4:6280430:T:C
chr4:6280580	['C', 'T']	19959	4377.21931055216	640.8598498260924	0.0001609728131964	0.0161508254174204	0.0099668474542973	0.992048	0.992048	chr4	6280580	0.0034673141050898	chr4:6280580:C:T
chr4:6280614	['A', 'G']	19959	8542.856040487048	1232.9724363785997	0.0051325233318599	0.0122801211800726	0.4179538016439693	0.675985	0.675985	chr4	6280614	0.1700629408771584	chr4:6280614:A:G
chr4:6280666	['A', 'G']	19959	29003.0	3940.6933705375504	0.0032173713374002	0.0112437728362102	0.2861469530084037	0.774769	0.774769	chr4	6280666	0.1108277645640242	chr4:6280666:A:G
chr4:6280691	['CTGTGCTAAGTG', 'C']	19959	4040.4048704715137	577.6645567274023	-0.0036874955098756	0.0167044173212596	-0.2207497237980628	0.82529	0.82529	chr4	6280691	0.0833934171845236	chr4:6280691:CTGTGCTAAGTG:C
chr4:6280746	['T', 'C']	19959	24969.50207947086	3361.071390225606	0.0036847639351301	0.0104129400059785	0.3538639359311196	0.723445	0.723445	chr4	6280746	0.1405944805842764	chr4:6280746:T:C
chr4:6280869	['C', 'T']	19959	18232.65402154849	2519.0289578019733	0.0103024073480034	0.0101305105667214	1.0169682248638705	0.309181	0.309181	chr4	6280869	0.5097872024920448	chr4:6280869:C:T
chr4:6281394	['C', 'A']	19959	3917.0	533.3268369826055	-0.0106184107227103	0.0169513270624762	-0.6264058668430447	0.531056	0.531056	chr4	6281394	0.2748596800322027	chr4:6281394:C:A
chr4:6281411	['A', 'G']	19959	3926.262087663807	535.4449702149021	-0.0101559138146622	0.0169535906874727	-0.5990420555668259	0.549152	0.549152	chr4	6281411	0.2603074303685655	chr4:6281411:A:G
chr4:6281526	['T', 'C']	19959	29398.94593375758	4005.085152984617	0.0040230901000672	0.0113784417122075	0.3535712711654513	0.723664	0.723664	chr4	6281526	0.1404630316163509	chr4:6281526:T:C
chr4:6281627	['C', 'T']	19959	3916.588695129284	532.7842892999622	-0.010712328692229	0.0169531356685293	-0.6318788984927849	0.527473	0.527473	chr4	6281627	0.2777997658902073	chr4:6281627:C:T
chr4:6281733	['C', 'T']	19959	30904.64521948286	4229.140113430231	0.0061333949145785	0.0119988778136336	0.5111640446583675	0.609242	0.609242	chr4	6281733	0.2152101648575034	chr4:6281733:C:T
chr4:6281746	['T', 'C']	19959	3931.9700235600776	542.4928214516389	-0.009138335736497	0.016928894788499	-0.5398069898045144	0.589336	0.589336	chr4	6281746	0.2296370289136518	chr4:6281746:T:C
chr4:6281930	['G', 'A']	19959	3921.0	538.1177094110803	-0.0094552910777092	0.0169456069519285	-0.5579788970989444	0.576865	0.576865	chr4	6281930	0.2389258100936512	chr4:6281930:G:A
chr4:6282906	['A', 'G']	19959	30459.52610482012	4193.251684833413	0.0085803706478783	0.0117959361528105	0.7274005671719308	0.466989	0.466989	chr4	6282906	0.3306933491888446	chr4:6282906:A:G
chr4:6283238	['A', 'G']	19959	30922.19714357304	4240.22903982575	0.0074062182162928	0.0120246796584878	0.6159181305977702	0.537956	0.537956	chr4	6283238	0.2692532442939334	chr4:6283238:A:G
chr4:6283504	['C', 'G']	19959	610.0	62.338245023061	-0.0351008345679595	0.0408545569316642	-0.8591657137947005	0.390259	0.390259	chr4	6283504	0.4086470726210429	chr4:6283504:C:G
chr4:6283988	['A', 'G']	19959	36292.63671894574	4848.821923629618	-0.0233987798851988	0.0175783047806989	-1.3311169749935627	0.183166	0.183166	chr4	6283988	0.7371551386526818	chr4:6283988:A:G
chr4:6284168	['G', 'A']	19959	26544.98992784125	3589.739062530957	0.0027974882785134	0.0106074357466156	0.2637289864712105	0.791991	0.791991	chr4	6284168	0.1012797536031145	chr4:6284168:G:A
chr4:6284360	['T', 'C']	19959	36292.63671894574	4847.360721032123	-0.0237034952521971	0.017573542347005	-1.3488171470583934	0.177411	0.177411	chr4	6284360	0.7510194561435456	chr4:6284360:T:C
chr4:6285602	['C', 'T']	19959	23468.70338261087	3064.6082208540874	-0.0093271090956926	0.0101438100017758	-0.9194877559871276	0.357852	0.357852	chr4	6285602	0.4462965512136645	chr4:6285602:C:T
chr4:6285729	['C', 'T']	19959	33129.979705351776	4326.055061007983	-0.0309493893597437	0.0133737405603943	-2.3141909490452304	0.0206674	0.0206674	chr4	6285729	1.6847141550454554	chr4:6285729:C:T
chr4:6286238	['G', 'A']	19959	29497.389495840434	4053.674763535024	0.0072907006828071	0.0114353602157895	0.6375575884999605	0.523769	0.523769	chr4	6286238	0.2808602094757888	chr4:6286238:G:A
chr4:6286511	['A', 'G']	19959	1271.1273738537857	175.25983551347954	-0.0013600789398544	0.0287282427440473	-0.0473429214578848	0.96224	0.96224	chr4	6286511	0.0167165935795764	chr4:6286511:A:G
chr4:6288867	['T', 'C']	19959	28478.8537355314	3927.815582569868	0.0097914108251528	0.0111274299203999	0.8799346205903525	0.378905	0.378905	chr4	6288867	0.421469663772032	chr4:6288867:T:C
chr4:6289276	['C', 'G']	19959	27000.70561707672	3686.3304973591794	0.0040184623005862	0.0107472649630655	0.373905576385823	0.708479	0.708479	chr4	6289276	0.1496730181325181	chr4:6289276:C:G
chr4:6290010	['G', 'C']	19959	26221.56885837426	3584.7370997080498	0.0060961002204314	0.0105945888850746	0.5753975247703512	0.565029	0.565029	chr4	6290010	0.2479292615314224	chr4:6290010:G:C
chr4:6290176	['G', 'T']	19959	26759.68146515007	3649.90878318326	0.0059238579862778	0.0106821844502647	0.5545549240287689	0.579205	0.579205	chr4	6290176	0.2371676977379868	chr4:6290176:G:T
chr4:6290293	['A', 'C']	19959	26151.930847865304	3531.395592898268	0.0035629451369594	0.0105558793777209	0.3375318161061328	0.73572	0.73572	chr4	6290293	0.1332874378251408	chr4:6290293:A:C
chr4:6290916	['G', 'C']	19959	22405.858159583	3019.796193795519	0.0008442401370146	0.0101272518701573	0.0833632013737505	0.933564	0.933564	chr4	6290916	0.0298559038594242	chr4:6290916:G:C
chr4:6291182	['C', 'T']	19959	25103.77330126278	3410.500375987021	0.0035838366198625	0.0103628062307723	0.3458364983435018	0.729469	0.729469	chr4	6291182	0.1369931594456549	chr4:6291182:C:T
chr4:6291188	['A', 'G']	19959	26299.63536603698	3580.933495462401	0.005756400582429	0.0105797452279829	0.5440963329819739	0.586381	0.586381	chr4	6291188	0.2318201102101061	chr4:6291188:A:G
chr4:6291623	['T', 'C']	19959	26292.634664528738	3585.8020277525684	0.0062818074023369	0.0105800407404869	0.5937413244826355	0.552692	0.552692	chr4	6291623	0.2575168216150768	chr4:6291623:T:C
chr4:6291719	['T', 'C']	19959	26299.63536603698	3580.763565889598	0.0056603122173959	0.0105784779916816	0.5350781295614445	0.592602	0.592602	chr4	6291719	0.2272368871328862	chr4:6291719:T:C
chr4:6291747	['A', 'G']	19959	26299.953096812987	3580.0662349009594	0.0056452289087192	0.0105797403627712	0.5335886056886661	0.593632	0.593632	chr4	6291747	0.2264826962586102	chr4:6291747:A:G
chr4:6291969	['C', 'G']	19959	26792.34236897485	3632.575643129917	0.0067943276698363	0.0107393951623313	0.6326545924734763	0.526966	0.526966	chr4	6291969	0.2782174046901634	chr4:6291969:C:G
chr4:6292111	['A', 'G']	19959	26386.440543259527	3571.4790613670807	0.0038642908826151	0.0106383898221337	0.3632402033788267	0.716429	0.716429	chr4	6292111	0.1448268428606003	chr4:6292111:A:G
chr4:6292192	['C', 'G']	19959	26299.0	3577.1163168758085	0.0052703164273578	0.0105782978791715	0.4982197029765004	0.618335	0.618335	chr4	6292192	0.2087761701651029	chr4:6292192:C:G
chr4:6292240	['G', 'A']	19959	26304.317917627017	3579.6860680639784	0.0055239205054066	0.0105784515567963	0.5221861135108838	0.601547	0.601547	chr4	6292240	0.2207304347526968	chr4:6292240:G:A
chr4:6292274	['A', 'G']	19959	26311.591410243564	3576.327352293961	0.0050272847856856	0.0105795356858856	0.4751895484782559	0.634657	0.634657	chr4	6292274	0.1974609255009813	chr4:6292274:A:G
chr4:6292368	['A', 'G']	19959	26341.598927533323	3588.190519349585	0.0055883725723586	0.0105873606895947	0.5278343428736569	0.59762	0.59762	chr4	6292368	0.2235748768146537	chr4:6292368:A:G
chr4:6292397	['G', 'T']	19959	26488.45435736985	3580.84668976307	0.0024094034506681	0.0107222701568568	0.2247101980663417	0.822207	0.822207	chr4	6292397	0.0850188300995364	chr4:6292397:G:T
chr4:6292412	['A', 'AC']	19959	3947.989024756941	386.2967367149897	-0.038428688451398	0.0168757490602219	-2.277154531882605	0.0227875	0.0227875	chr4	6292412	1.6423033183369673	chr4:6292412:A:AC
chr4:6292790	['C', 'T']	19959	26302.317817416573	3579.398002677224	0.0055004077605858	0.0105776418393218	0.5200032147182658	0.603067	0.603067	chr4	6292790	0.2196344355980465	chr4:6292790:C:T
chr4:6292817	['A', 'G']	19959	26304.317917627017	3576.21034145132	0.0050846879385561	0.0105783934668873	0.4806673106339161	0.630758	0.630758	chr4	6292817	0.200137232552247	chr4:6292817:A:G
chr4:6292880	['G', 'A']	19959	26305.2718616888	3579.756026197263	0.0054548958551663	0.010578583559077	0.5156546549642474	0.606101	0.606101	chr4	6292880	0.2174549994512609	chr4:6292880:G:A
chr4:6293032	['G', 'A']	19959	26304.271661237784	3576.490975048875	0.005187532619116	0.0105776246462406	0.4904250994536624	0.623839	0.623839	chr4	6293032	0.2049274783198974	chr4:6293032:G:A
chr4:6293337	['A', 'G']	19959	28402.6922074668	3844.7571916513934	0.0020212581681556	0.0110393423546829	0.1830958858974275	0.854725	0.854725	chr4	6293337	0.0681735931003417	chr4:6293337:A:G
chr4:6293360	['T', 'A']	19959	22485.506339263346	3022.991705915859	0.0001185253337078	0.010132094102538	0.0116980095633063	0.990667	0.990667	chr4	6293360	0.0040723035024542	chr4:6293360:T:A
chr4:6293490	['T', 'C']	19959	26339.278677023303	3579.697740297868	0.0051728782463689	0.0105900306963987	0.4884667849100852	0.625225	0.625225	chr4	6293490	0.2039636647779696	chr4:6293490:T:C
chr4:6293681	['G', 'A']	19959	1959.0	209.2739890362477	-0.0304363332143127	0.0232499854084075	-1.309090422194697	0.190519	0.190519	chr4	6293681	0.7200617066881695	chr4:6293681:G:A
chr4:6293724	['A', 'G']	19959	26301.95339747444	3587.9548602035925	0.0065016886096305	0.0105778610529573	0.614650596853206	0.538793	0.538793	chr4	6293724	0.2685780552673918	chr4:6293724:A:G
chr4:6293822	['C', 'T']	19959	430.0	67.39005049858987	0.0179445567180695	0.0484155165477864	0.370636481805542	0.710912	0.710912	chr4	6293822	0.1481841549378928	chr4:6293822:C:T
chr4:6294004	['A', 'ATC']	19959	10005.503908598916	1291.353046720854	-0.0129328567827209	0.0115863833930733	-1.1162117067913184	0.264345	0.264345	chr4	6294004	0.5778288997205521	chr4:6294004:A:ATC
chr4:6294023	['A', 'G']	19959	3957.396552588064	619.4215992246347	0.0290720048035492	0.0173655387627546	1.6741205211497698	0.0941226	0.0941226	chr4	6294023	1.0263060845765837	chr4:6294023:A:G
chr4:6294048	['C', 'T']	19959	8994.45064635735	1149.764458388108	-0.0134430214229356	0.0120316360354646	-1.1173061903892991	0.263877	0.263877	chr4	6294048	0.5785984620284951	chr4:6294048:C:T
chr4:6294096	['A', 'G']	19959	530.1062390378352	58.08265766100805	-0.0260966709750968	0.0436928495681778	-0.5972755549938642	0.55033	0.55033	chr4	6294096	0.2593768119583658	chr4:6294096:A:G
chr4:6294126	['C', 'T']	19959	9922.0	1251.097159536357	-0.0128309433365079	0.0116337691847315	-1.1029050974595231	0.270082	0.270082	chr4	6294126	0.5685043590230862	chr4:6294126:C:T
chr4:6294258	['G', 'A']	19959	24310.218007816413	3268.8990325645345	0.0028374209039012	0.0103227357901446	0.2748710188446565	0.783418	0.783418	chr4	6294258	0.1060064542192641	chr4:6294258:G:A
chr4:6294479	['CA', 'C']	19959	19597.963822217767	2772.593854790264	0.0139159642814798	0.0100879508284317	1.379463928616625	0.167767	0.167767	chr4	6294479	0.7752934614295159	chr4:6294479:CA:C
chr4:6294616	['A', 'G']	19959	26482.65370546676	3581.365465015302	0.0029071038596171	0.0106137115852458	0.2739007779011354	0.784164	0.784164	chr4	6294616	0.1055930995010322	chr4:6294616:A:G
chr4:6294720	['G', 'T']	19959	583.029211343822	114.81407600073344	0.0495818672614869	0.0422355238837811	1.1739375459842925	0.240434	0.240434	chr4	6294720	0.6190041183319537	chr4:6294720:G:T
chr4:6295919	['A', 'C']	19959	25177.26144904299	3398.1980108144003	0.0015610071334438	0.0103763745570575	0.1504385876647156	0.88042	0.88042	chr4	6295919	0.0553101003860895	chr4:6295919:A:C
chr4:6296648	['C', 'T']	19959	21158.06007615993	2822.393957449938	-0.0014783121950987	0.010089416528105	-0.1465210788929881	0.883512	0.883512	chr4	6296648	0.0537875474606797	chr4:6296648:C:T
chr4:6296915	['G', 'A']	19959	1962.0	214.12692594026035	-0.0272378606294527	0.0232846107497201	-1.169779513268443	0.242104	0.242104	chr4	6296915	0.6159980351614193	chr4:6296915:G:A
chr4:6298186	['C', 'T']	19959	20761.200962213094	2782.621943876836	-8.55045772436488e-05	0.0100887782102118	-0.0084752162711934	0.993238	0.993238	chr4	6298186	0.0029466732549955	chr4:6298186:C:T
chr4:6298213	['C', 'T']	19959	14701.473167309716	2066.405554366472	0.0117802492832191	0.0104934463950889	1.1226291953740253	0.261609	0.261609	chr4	6298213	0.5823473192808639	chr4:6298213:C:T
chr4:6299307	['C', 'G']	19959	2425.121505160838	236.97219329143445	-0.0330159840924016	0.0211352211622297	-1.562130996358053	0.118273	0.118273	chr4	6299307	0.9271143871501026	chr4:6299307:C:G
chr4:6299331	['G', 'A']	19959	24130.83608118266	3095.48995203691	-0.0135044638167576	0.0103741946874037	-1.3017361080715648	0.193022	0.193022	chr4	6299331	0.7143931887430683	chr4:6299331:G:A
chr4:6300472	['C', 'T']	19959	20285.065347030817	2708.476034117496	-0.0005644776200691	0.0100888859493735	-0.0559504411985351	0.955382	0.955382	chr4	6300472	0.0198229453577887	chr4:6300472:C:T
chr4:6300818	['C', 'T']	19959	511.0	37.97716555384712	-0.0549930699670075	0.0446520893907791	-1.231590071535687	0.218117	0.218117	chr4	6300818	0.661310484267839	chr4:6300818:C:T
chr4:6301295	['C', 'T']	19959	26769.68246730471	3636.48044004352	0.0016356578946583	0.0107209564241558	0.1525664157139019	0.878742	0.878742	chr4	6301295	0.0561386157378895	chr4:6301295:C:T
chr4:6302117	['G', 'A']	19959	3037.152169556068	296.04890878416165	-0.0331864551091201	0.0190670466790238	-1.740513655197026	0.0817843	0.0817843	chr4	6302117	1.087330059137783	chr4:6302117:G:A
chr4:6302559	['C', 'T']	19959	33537.72132297669	4518.27030016015	-0.0011362570740807	0.0138099668323906	-0.0822780451156268	0.934426	0.934426	chr4	6302559	0.0294550860071088	chr4:6302559:C:T
chr4:6302721	['G', 'A']	19959	2556.128068944784	275.0386477657951	-0.0260171967126951	0.0204701613181766	-1.2709815183328783	0.20375	0.20375	chr4	6302721	0.6909023825879859	chr4:6302721:G:A
chr4:6303072	['G', 'C']	19959	17534.75707771709	2474.857447768663	0.0130354249190074	0.010156160858226	1.2834992573448014	0.199332	0.199332	chr4	6303072	0.7004229757207794	chr4:6303072:G:C
chr4:6304267	['T', 'C']	19959	2744.137488726325	365.1176432902079	-0.0014331812812356	0.0199748686621699	-0.071749221758337	0.942802	0.942802	chr4	6304267	0.0255795048621362	chr4:6304267:T:C
chr4:6304417	['C', 'A']	19959	27723.33408509999	3786.7769615514526	0.0050003130299078	0.0108911890204029	0.4591154391444835	0.646156	0.646156	chr4	6304417	0.1896626185990948	chr4:6304417:C:A
chr4:6305900	['G', 'A']	19959	11159.559124160738	1423.8735738932162	-0.0126494261963464	0.0112135792258834	-1.128045376194315	0.259314	0.259314	chr4	6305900	0.5861740356463252	chr4:6305900:G:A
chr4:6305942	['G', 'A']	19959	11051.553712796873	1423.7306417572636	-0.0107790608422237	0.0112370704644311	-0.9592411898050142	0.337449	0.337449	chr4	6305942	0.4717918545136291	chr4:6305942:G:A
chr4:6306293	['G', 'A']	19959	9080.364852675888	1148.0824868463544	-0.0145886683485146	0.0120349446677951	-1.2121923906765597	0.225453	0.225453	chr4	6306293	0.6469439813608383	chr4:6306293:G:A
chr4:6307035	['T', 'C']	19959	14552.187312086591	1901.6743379513853	-0.0093256783703164	0.0104742413231658	-0.8903440433142271	0.373292	0.373292	chr4	6307035	0.4279513173147464	chr4:6307035:T:C
chr4:6307039	['G', 'A']	19959	10177.01979255399	1249.419608903224	-0.0174311124726283	0.0115373868651431	-1.5108371311784128	0.130846	0.130846	chr4	6307039	0.8832395493288794	chr4:6307039:G:A
chr4:6308640	['A', 'C']	19959	9115.456709089089	1135.3845161769716	-0.0167680222271052	0.0119451927043729	-1.4037464812909035	0.16041	0.16041	chr4	6308640	0.794768561179997	chr4:6308640:A:C
chr4:6309313	['T', 'C']	19959	7678.616634080314	848.0573201228045	-0.0245761778033355	0.0127953900886844	-1.9207056317157123	0.0547831	0.0547831	chr4	6309313	1.2613533960542842	chr4:6309313:T:C
chr4:6309946	['C', 'T']	19959	3246.3252993936967	465.4344421463157	0.0016846464660566	0.0184268416115226	0.0914235060773098	0.927157	0.927157	chr4	6309946	0.0328467184333355	chr4:6309946:C:T
chr4:6309988	['G', 'A']	19959	8321.335371660569	991.6938819340784	-0.0199286422262079	0.0123690504000465	-1.6111699428545427	0.107159	0.107159	chr4	6309988	0.9699713478494604	chr4:6309988:G:A
chr4:6310277	['G', 'T']	19959	7270.728566417798	855.4017964296028	-0.0212471730422013	0.0130422400665422	-1.6291045812526808	0.103307	0.103307	chr4	6310277	0.9858702500353173	chr4:6310277:G:T
chr4:6310352	['C', 'G']	19959	7271.457278877475	862.6572418610655	-0.0206440866342091	0.0130357592528554	-1.5836504981240058	0.113289	0.113289	chr4	6310352	0.9458122566963624	chr4:6310352:C:G
chr4:6310448	['T', 'C']	19959	7273.186438129605	863.9024269397211	-0.020493861445461	0.0130358673678948	-1.5721133751279202	0.11594	0.11594	chr4	6310448	0.9357667039652472	chr4:6310448:T:C
chr4:6310801	['C', 'G']	19959	7341.367822427097	872.0519627766571	-0.02089622016549	0.0129853744285455	-1.6092119854129263	0.107586	0.107586	chr4	6310801	0.9682442390630124	chr4:6310801:C:G
chr4:6312121	['T', 'C']	19959	563.1692978499474	44.07682670154287	-0.0528764400508143	0.0423928686208664	-1.2472956365304255	0.212304	0.212304	chr4	6312121	0.673041823254809	chr4:6312121:T:C
chr4:6312297	['C', 'T']	19959	15428.275981350582	2296.6803263602787	0.023496472956984	0.0103639797104658	2.267128421069424	0.023393	0.023393	chr4	6312297	1.6309140791784922	chr4:6312297:C:T
chr4:6312392	['T', 'A']	19959	15011.00836882987	1990.1963143504088	-0.0056225015860695	0.0103912045799321	-0.5410827534786421	0.588457	0.588457	chr4	6312392	0.2302852666268455	chr4:6312392:T:A
chr4:6313057	['C', 'T']	19959	7499.751515758882	902.7537046463618	-0.020860616874738	0.0128894889057671	-1.618420794435401	0.105588	0.105588	chr4	6313057	0.9763854362521606	chr4:6313057:C:T
chr4:6313127	['A', 'G']	19959	3687.1847379496944	552.3849855757787	0.0095321456981516	0.0173409866745266	0.549688773600992	0.582539	0.582539	chr4	6313127	0.2346749940481861	chr4:6313127:A:G
chr4:6313165	['A', 'G']	19959	3129.1567792363967	425.8961689103853	-0.0063223315313488	0.0187238452305389	-0.3376620268702627	0.735621	0.735621	chr4	6313165	0.1333458813182174	chr4:6313165:A:G
chr4:6313360	['T', 'G']	19959	5032.756464221287	757.7984980600049	0.0127964022317841	0.015178308671543	0.8430716826687907	0.399198	0.399198	chr4	6313360	0.3988116432141746	chr4:6313360:T:G
chr4:6313605	['C', 'T']	19959	36412.0	4985.554824322514	0.0158808975893666	0.0178603829272022	0.8891689307052446	0.373923	0.373923	chr4	6313605	0.4272178205749251	chr4:6313605:C:T
chr4:6313663	['A', 'C']	19959	22764.124354668937	3240.063663777321	0.0196284177930949	0.0101267335582662	1.938277301378456	0.0526035	0.0526035	chr4	6313663	1.2789853588858515	chr4:6313663:A:C
chr4:6313679	['A', 'G']	19959	22881.75725673033	3319.552203065324	0.0249120487748227	0.0101404434076205	2.456702115816876	0.0140303	0.0140303	chr4	6313679	1.8529330426600483	chr4:6313679:A:G
chr4:6313836	['T', 'C']	19959	31621.50593895655	4427.7715256241445	0.0240060895354424	0.012418274854006	1.933125962959197	0.0532348	0.0532348	chr4	6313836	1.2738043732123838	chr4:6313836:T:C
chr4:6314310	['C', 'T']	19959	3366.0	350.8341357821104	-0.0322245814005641	0.0181290028394812	-1.7775153816174436	0.0754987	0.0754987	chr4	6314310	1.1220605263534231	chr4:6314310:C:T
chr4:6314613	['A', 'G']	19959	32060.85068417623	4504.949158552491	0.0284956085788248	0.0126554185558881	2.251652796229864	0.0243551	0.0243551	chr4	6314613	1.6134100829117952	chr4:6314613:A:G
chr4:6314614	['T', 'C']	19959	32061.24448676825	4505.933392647703	0.0287865732814325	0.0126573796510774	2.274291683980735	0.022959	0.022959	chr4	6314614	1.6390470319508852	chr4:6314614:T:C
chr4:6314623	['G', 'A']	19959	20053.03769234625	2913.137880484104	0.0230151915023627	0.0100510631739607	2.2898265689930235	0.0220418	0.0220418	chr4	6314623	1.6567529425721883	chr4:6314623:G:A
chr4:6314654	['C', 'A']	19959	18366.601082489724	2634.3912091041093	0.0189663591998418	0.0100812898946549	1.8813425065673048	0.0599399	0.0599399	chr4	6314654	1.2222839859396637	chr4:6314654:C:A
chr4:6314911	['A', 'T']	19959	25898.082949077787	3771.907182640424	0.0299934831323559	0.0104931481437586	2.858387465938548	0.00426241	0.00426241	chr4	6314911	2.3703447779504185	chr4:6314911:A:T
chr4:6317072	['C', 'T']	19959	22264.34651232712	3297.7584204735654	0.0267900434074226	0.0101912170736898	2.628738374789919	0.0085768	0.0085768	chr4	6317072	2.0666747169958115	chr4:6317072:C:T
chr4:6317081	['C', 'T']	19959	22261.23069599639	3299.3890743453217	0.0269530862251899	0.0101903347662817	2.644965729131247	0.00817632	0.00817632	chr4	6317081	2.087442119714912	chr4:6317081:C:T
chr4:6317204	['G', 'A']	19959	3020.118425670593	403.7766374863494	0.0033887423427513	0.0190050234601653	0.1783077168967575	0.858483	0.858483	chr4	6317204	0.066268300478944	chr4:6317204:G:A
chr4:6317362	['C', 'G']	19959	25249.79524954901	3702.056438635992	0.0296452300243255	0.0104380777448127	2.8401043514988067	0.00451444	0.00451444	chr4	6317362	2.3453961146735294	chr4:6317362:C:G
chr4:6317629	['C', 'T']	19959	5063.0	648.0358131983623	-0.0045938633155178	0.0151582950906288	-0.3030593670364633	0.761848	0.761848	chr4	6317629	0.1181316682221776	chr4:6317629:C:T
chr4:6317809	['C', 'T']	19959	1754.1757779225334	182.02487761211927	-0.0316283025887867	0.0246860834778567	-1.2812199479580098	0.200131	0.200131	chr4	6317809	0.6986856345713066	chr4:6317809:C:T
chr4:6317842	['A', 'C']	19959	7580.697202166067	959.5905782560084	-0.0093708739717388	0.0128858089415736	-0.7272243453420657	0.467097	0.467097	chr4	6317842	0.3305929220242055	chr4:6317842:A:C
chr4:6317866	['C', 'T']	19959	7573.758931703162	959.8624048380032	-0.009221698935908	0.0128844191799767	-0.7157248461955696	0.47417	0.47417	chr4	6317866	0.3240659266265052	chr4:6317866:C:T
chr4:6317978	['A', 'C']	19959	7569.379246417477	941.8546154205704	-0.0113599749777572	0.0128892842428553	-0.8813503344108664	0.378139	0.378139	chr4	6317978	0.4223485286376595	chr4:6317978:A:C
chr4:6318120	['T', 'C']	19959	7582.379897785349	962.3183956719664	-0.0089388060964285	0.012878034271487	-0.6941126190524063	0.48762	0.48762	chr4	6318120	0.3119184898635257	chr4:6318120:T:C
chr4:6318139	['G', 'A']	19959	6473.0	822.1545104752504	-0.0053693323647294	0.0137728393209317	-0.3898493433063764	0.696652	0.696652	chr4	6318139	0.1569841117465766	chr4:6318139:G:A
chr4:6318284	['C', 'T']	19959	1030.0	111.80769450862005	-0.0366776565686754	0.0315657959053594	-1.1619430309516765	0.245273	0.245273	chr4	6318284	0.6103502569154747	chr4:6318284:C:T
chr4:6318315	['T', 'G']	19959	7112.425407166124	906.6955005636844	-0.0073539661729466	0.0131595690181884	-0.5588303205661501	0.576284	0.576284	chr4	6318315	0.2393634380417081	chr4:6318315:T:G
chr4:6318343	['T', 'G']	19959	29325.93861802876	4172.955511363498	0.0258063175672912	0.0113793866582082	2.267812698734192	0.0233513	0.0233513	chr4	6318343	1.6316889366348877	chr4:6318343:T:G
chr4:6318788	['C', 'T']	19959	23052.30996642782	3239.3323065122863	0.0131012358215053	0.0101140828378863	1.2953459084228067	0.195216	0.195216	chr4	6318788	0.7094845902198252	chr4:6318788:C:T
chr4:6318790	['T', 'A']	19959	23056.46557426338	3239.587846487797	0.0130690476127801	0.0101157322661635	1.2919526999044182	0.196388	0.196388	chr4	6318790	0.7068850526641463	chr4:6318790:T:A
chr4:6319021	['C', 'G']	19959	3955.1981661489126	499.76272136340174	-0.0089626025027567	0.0169217852224696	-0.5296487566132045	0.596361	0.596361	chr4	6319021	0.2244907656861949	chr4:6319021:C:G
chr4:6319075	['A', 'G']	19959	6942.695695745853	928.7698511914016	0.0010987612202289	0.0133656437694933	0.0822078785862035	0.934482	0.934482	chr4	6319075	0.0294290595884794	chr4:6319075:A:G
chr4:6320374	['G', 'A']	19959	10201.511123359054	1386.4257516249602	-0.000712364157343	0.0116360545474655	-0.0612204209285171	0.951184	0.951184	chr4	6320374	0.0217354636565565	chr4:6320374:G:A
chr4:6320457	['C', 'T']	19959	8884.78060636432	1184.447478507974	-0.0030096369816493	0.0121444445305945	-0.2478200607749013	0.804276	0.804276	chr4	6320457	0.0945948906696809	chr4:6320457:C:T
chr4:6320492	['T', 'C']	19959	8927.341852074564	1199.4391199911938	-0.0022720911003158	0.0121245768368757	-0.187395496839565	0.851352	0.851352	chr4	6320492	0.0698908393864867	chr4:6320492:T:C
chr4:6321727	['A', 'C']	19959	2572.902365677626	442.769034814021	0.0475734842856523	0.0209894106002085	2.266546936062118	0.0234286	0.0234286	chr4	6321727	1.6302536623394648	chr4:6321727:A:C
chr4:6321738	['C', 'T']	19959	22760.701864287857	3251.5227255703585	0.0197068975828015	0.0101654286737155	1.938619434097944	0.0525618	0.0525618	chr4	6321738	1.2793297706042508	chr4:6321738:C:T
chr4:6322006	['G', 'A']	19959	4123.206583826035	569.1847725527591	0.0003759351141669	0.0164949986353648	0.022790854517622	0.981817	0.981817	chr4	6322006	0.0079694524334663	chr4:6322006:G:A
chr4:6322014	['A', 'G']	19959	22450.87394747394	3210.664513564304	0.019461244277542	0.0101511281058996	1.9171508894889784	0.055233	0.055233	chr4	6322014	1.2578013672767432	chr4:6322014:A:G
chr4:6322091	['T', 'C']	19959	18667.70605346306	2650.0403979488387	0.0130532540499137	0.0101018809238221	1.2921607518785632	0.196316	0.196316	chr4	6322091	0.7070443034130433	chr4:6322091:T:C
chr4:6322098	['TTGTCGTCGCCAAGTCTGCCA', 'T']	19959	18666.48193073029	2651.037491790051	0.0131933994944155	0.0101019896188558	1.3060199022368222	0.191561	0.191561	chr4	6322098	0.7176929044893781	chr4:6322098:TTGTCGTCGCCAAGTCTGCCA:T
chr4:6323058	['T', 'C']	19959	19040.861996392065	2708.5004387856584	0.0134309459957531	0.0100497606433582	1.3364443664267254	0.181419	0.181419	chr4	6323058	0.7413172312613339	chr4:6323058:T:C
chr4:6323291	['A', 'T']	19959	20596.09576067348	2907.5464654493053	0.010195472444871	0.0100433677652411	1.0151447884001952	0.310049	0.310049	chr4	6323291	0.5085696650433078	chr4:6323291:A:T
chr4:6323359	['G', 'A']	19959	18154.0	2541.962596792132	0.0102047802809171	0.0101180212177424	1.0085747065861548	0.313191	0.313191	chr4	6323359	0.5041907265198955	chr4:6323359:G:A
chr4:6325249	['C', 'T']	19959	763.0	80.64559637677696	-0.0370055534985122	0.0366060096554282	-1.0109147062694055	0.31207	0.31207	chr4	6325249	0.5057479790459226	chr4:6325249:C:T
chr4:6326044	['T', 'C']	19959	31824.0	4453.1379987247765	0.0187477900664666	0.0125119429220169	1.4983915914031738	0.134047	0.134047	chr4	6326044	0.8727429011740148	chr4:6326044:T:C
chr4:6326627	['G', 'C']	19959	19630.0	2793.0821416918543	0.015325925582729	0.0100687861464773	1.5221224643936742	0.127994	0.127994	chr4	6326627	0.892810388383116	chr4:6326627:G:C
chr4:6326780	['A', 'G']	19959	30869.09325048855	4259.205180613457	0.0090278664804733	0.0120676813387461	0.7481028233225914	0.454407	0.454407	chr4	6326780	0.342554987072659	chr4:6326780:A:G
chr4:6326822	['G', 'A']	19959	556.027858502856	69.585248832268	0.0071551731599016	0.0430166179470155	0.166335093305449	0.867895	0.867895	chr4	6326822	0.0615328136241331	chr4:6326822:G:A
chr4:6327380	['A', 'G']	19959	32962.6515181882	4571.993637614012	0.015656543664618	0.013204367648598	1.1857094622990387	0.235751	0.235751	chr4	6327380	0.6275464564122213	chr4:6327380:A:G
chr4:6327738	['G', 'A']	19959	6397.961665664462	884.2540787958919	0.0004155120421286	0.0137417430345789	0.0302372152559564	0.975878	0.975878	chr4	6327738	0.0106044725367544	chr4:6327738:G:A
chr4:6327973	['AGCCCTCC', 'A']	19959	6768.339112135484	903.0177078989656	-0.0020384362078419	0.013444731654373	-0.1516159831407987	0.879491	0.879491	chr4	6327973	0.0557686004024676	chr4:6327973:AGCCCTCC:A
chr4:6328911	['ATGGTGACCGGGTGC', 'A']	19959	16020.802685639845	2159.8582603290047	0.0005225712372661	0.0102642028666715	0.0509120137290928	0.959396	0.959396	chr4	6328911	0.01800209656592	chr4:6328911:ATGGTGACCGGGTGC:A
chr4:6329184	['G', 'A']	19959	1955.0	264.6570877028457	-0.0058211690675208	0.0234033173465621	-0.2487326468004297	0.80357	0.80357	chr4	6329184	0.0949762853106219	chr4:6329184:G:A
chr4:6329211	['C', 'G']	19959	21080.1123415343	2802.0652232118787	-0.0023532907839697	0.010258574270082	-0.2293974505631734	0.818562	0.818562	chr4	6329211	0.0869484204204941	chr4:6329211:C:G
chr4:6329217	['C', 'T']	19959	12587.630674416274	1663.7445199374251	0.0004004354978212	0.0108932093448265	0.0367601030279896	0.970677	0.970677	chr4	6329217	0.0129252607760262	chr4:6329217:C:T
chr4:6331399	['C', 'T']	19959	27063.49168003207	3685.79580196206	0.0070806149871476	0.0108796376106909	0.650813495864043	0.515174	0.515174	chr4	6331399	0.2880460632364829	chr4:6331399:C:T
chr4:6331856	['G', 'A']	19959	6520.326686040686	930.1601593344568	0.0106047410884992	0.0135942891926665	0.7800879426796337	0.435348	0.435348	chr4	6331856	0.3611634463599991	chr4:6331856:G:A
chr4:6332720	['G', 'C']	19959	7678.1540889957905	1019.7897917313522	0.0012814577739083	0.0128147152174845	0.0999989271833312	0.920346	0.920346	chr4	6332720	0.0360488708704225	chr4:6332720:G:C
chr4:6332772	['A', 'G']	19959	38225.91522196613	5249.212534719527	0.0391782228539267	0.0253005670667002	1.548511649981627	0.121515	0.121515	chr4	6332772	0.9153701087723594	chr4:6332772:A:G
chr4:6333186	['C', 'T']	19959	11669.754058929644	1710.3785948255738	0.0180605056480444	0.0110636893984587	1.6324125703095331	0.102608	0.102608	chr4	6333186	0.988818777426836	chr4:6333186:C:T
chr4:6333459	['C', 'T']	19959	27094.0	3813.203865897392	0.0139228112066339	0.0108351726733798	1.2849644049365216	0.19882	0.19882	chr4	6333459	0.7015399305385476	chr4:6333459:C:T
chr4:6333476	['C', 'T']	19959	10253.027408929198	1426.404241167599	0.0007381296733475	0.01165060172051	0.0633554979437744	0.949484	0.949484	chr4	6333476	0.0225123492737328	chr4:6333476:C:T
chr4:6334202	['T', 'C']	19959	1053.58065971526	132.89445179344526	-0.0105472707530502	0.0315559944699532	-0.3342398466666324	0.738202	0.738202	chr4	6334202	0.1318247825110102	chr4:6334202:T:C
chr4:6334239	['T', 'C']	19959	38508.0	5262.766602145296	0.0401096780412046	0.0273142593278466	1.4684519744715605	0.141997	0.141997	chr4	6334239	0.8477208309493995	chr4:6334239:T:C
chr4:6334241	['T', 'C']	19959	28438.12413551168	3920.325699959648	0.0114870388434014	0.0112284276533026	1.023031825833849	0.306305	0.306305	chr4	6334241	0.5138459138865834	chr4:6334241:T:C
chr4:6334326	['T', 'C']	19959	14245.141160553216	1801.8489831166407	-0.0092636860147235	0.0105849081956062	-0.8751786830393883	0.381487	0.381487	chr4	6334326	0.418520256986848	chr4:6334326:T:C
chr4:6334400	['C', 'T']	19959	7906.792303452423	1258.271158608879	0.030209268243586	0.0126136802855622	2.394960674416636	0.0166313	0.0166313	chr4	6334400	1.7790738024485298	chr4:6334400:C:T
chr4:6334735	['C', 'A']	19959	20141.01823921431	2642.754603361936	-0.0082605195092557	0.0101417801558837	-0.8145039019075331	0.415366	0.415366	chr4	6334735	0.3815690557467743	chr4:6334735:C:A
chr4:6335115	['C', 'T']	19959	9429.41731809982	1226.3366138334618	-0.0029750787591091	0.011970955596633	-0.2485247510187007	0.803731	0.803731	chr4	6335115	0.094889280559402	chr4:6335115:C:T
chr4:6335235	['G', 'A']	19959	7916.0	1268.042765399336	0.0313032862350036	0.0126049106698397	2.483419919024436	0.0130209	0.0130209	chr4	6335235	1.885358996449457	chr4:6335235:G:A
chr4:6335670	['G', 'A']	19959	9313.733146208207	1263.2916840273567	-0.0017858460723544	0.0119887753469998	-0.1489598412402794	0.881587	0.881587	chr4	6335670	0.0547348226096808	chr4:6335670:G:A
chr4:6335950	['A', 'G']	19959	18497.633907988373	2605.7239821139697	0.0142065527502394	0.0100940826835208	1.4074139469287612	0.15932	0.15932	chr4	6335950	0.7977297022627097	chr4:6335950:A:G
chr4:6336094	['C', 'T']	19959	8997.450796673013	1417.067881993462	0.0308463400352573	0.0120259955203122	2.5649718547755214	0.0103257	0.0103257	chr4	6336094	1.9860804969759192	chr4:6336094:C:T
chr4:6336102	['A', 'G']	19959	32448.0	4453.238279793586	0.0151105877319971	0.0128735171734413	1.1737730667086892	0.2405	0.2405	chr4	6336102	0.6188849192901494	chr4:6336102:A:G
chr4:6336524	['T', 'C']	19959	37326.96145556614	5098.040650635595	0.022120956054483	0.0204722841390792	1.080531898844477	0.279918	0.279918	chr4	6336524	0.5529691735262461	chr4:6336524:T:C
chr4:6337467	['T', 'C']	19959	22779.10849174902	2886.6079734432046	-0.0175551295240022	0.010211456151368	-1.7191602513663318	0.0856007	0.0856007	chr4	6337467	1.067522683863801	chr4:6337467:T:C
chr4:6337520	['A', 'G']	19959	23756.47342825629	3054.596042362501	-0.0145250359941546	0.0102862371017114	-1.4120845018960222	0.157941	0.157941	chr4	6337520	0.8015051165882018	chr4:6337520:A:G
chr4:6337655	['G', 'T']	19959	11021.761100531225	1476.5647590922667	-0.0028507312111813	0.0113440999860369	-0.2512963756217034	0.801588	0.801588	chr4	6337655	0.096048792939893	chr4:6337655:G:T
chr4:6337815	['CTCGGGCATT', 'C']	19959	7616.381601362862	1002.472115728178	-0.0075983347327687	0.012998810086557	-0.5845407912087788	0.558863	0.558863	chr4	6337815	0.2526946422676987	chr4:6337815:CTCGGGCATT:C
chr4:6339421	['C', 'T']	19959	8271.828882096508	1323.455137404153	0.0321385685933828	0.012430875028607	2.5853826475950203	0.00973413	0.00973413	chr4	6339421	2.01170285802002	chr4:6339421:C:T
chr4:6339494	['C', 'T']	19959	8296.0	1325.7304130216594	0.0319078904235306	0.0124167586440057	2.5697439515693765	0.0101846	0.0101846	chr4	6339494	1.992056023237612	chr4:6339494:C:T
chr4:6340013	['T', 'G']	19959	29729.46858087793	3881.841521700383	-0.0195206220867726	0.0115420916347927	-1.691255164525744	0.0908037	0.0908037	chr4	6340013	1.0418964548176326	chr4:6340013:T:G
chr4:6340372	['AGGTGCAATGCATCAGAGG', 'A']	19959	12320.617296322276	1541.9006867159897	-0.0142681933403033	0.0109230702234945	-1.306243853455569	0.191485	0.191485	chr4	6340372	0.7178652408722551	chr4:6340372:AGGTGCAATGCATCAGAGG:A
chr4:6341037	['G', 'A']	19959	8076.809340081174	1237.9532097023132	0.0233885772022346	0.0125473352999636	1.8640274323666457	0.0623325	0.0623325	chr4	6341037	1.2052854542979357	chr4:6341037:G:A
chr4:6342510	['A', 'G']	19959	21934.19792553992	2916.8575503800084	-0.0022661521720357	0.0102126119090082	-0.2218974139256961	0.824396	0.824396	chr4	6342510	0.0838641241006632	chr4:6342510:A:G
chr4:6343256	['C', 'T']	19959	20505.027357450646	2902.8091946574755	0.0114886669085819	0.010135224572494	1.1335384654190104	0.257002	0.257002	chr4	6343256	0.5900634969582614	chr4:6343256:C:T
chr4:6343311	['G', 'A']	19959	21059.165363800363	2751.750073589364	-0.0086436943572074	0.0101093938851184	-0.855016082609207	0.392553	0.392553	chr4	6343311	0.4061016992916567	chr4:6343311:G:A
chr4:6344985	['A', 'G']	19959	1710.0	250.2757236971157	0.0100121923727363	0.0249835064392486	0.4007520880658842	0.688607	0.688607	chr4	6344985	0.1620285668100826	chr4:6344985:A:G
chr4:6345300	['G', 'A']	19959	6309.0	849.7648334839223	-0.0027824941624291	0.0138248642675954	-0.2012673765594319	0.840492	0.840492	chr4	6345300	0.0754664159215834	chr4:6345300:G:A
chr4:6346464	['T', 'C']	19959	23256.15637530072	3309.8370328489536	0.0192884834965702	0.0102769231854326	1.876873374310244	0.06055	0.06055	chr4	6346464	1.2178858525209288	chr4:6346464:T:C
chr4:6346786	['G', 'A']	19959	599.0	72.32068211051073	-0.00222319205879	0.0413390533419278	-0.0537794622533163	0.957111	0.957111	chr4	6346786	0.0190376924300302	chr4:6346786:G:A
chr4:6347189	['G', 'A']	19959	5971.897624774503	870.1838187887009	0.0119735115362967	0.0142962449749555	0.8375284249306173	0.402306	0.402306	chr4	6347189	0.3954434903035582	chr4:6347189:G:A
chr4:6347404	['C', 'T']	19959	1111.055666900491	171.9187974307406	0.0351057344437892	0.0306647086845867	1.1448253040614969	0.252295	0.252295	chr4	6347404	0.5980913562756341	chr4:6347404:C:T
chr4:6347567	['C', 'T']	19959	689.0345224972442	71.5355617026721	-0.0411071031843168	0.0388060901179919	-1.0592951533980497	0.289478	0.289478	chr4	6347567	0.5383844365709403	chr4:6347567:C:T
chr4:6348331	['G', 'A']	19959	4893.187105183996	627.2552016065332	0.0005320793165229	0.0154358780605634	0.034470297992461	0.972502	0.972502	chr4	6348331	0.0121094968525676	chr4:6348331:G:A
chr4:6348983	['T', 'G']	19959	28824.888410081672	3733.472064438285	-0.0164259475861491	0.0112285592952297	-1.46287223091278	0.143518	0.143518	chr4	6348983	0.8430936263834272	chr4:6348983:T:G
chr4:6349099	['A', 'G']	19959	25386.0	3397.5058703870554	-0.0051990559497576	0.0105043746762735	-0.4949419751278353	0.620647	0.620647	chr4	6349099	0.207155339503123	chr4:6349099:A:G
chr4:6349765	['C', 'T']	19959	24008.217260562324	3244.6618429278874	-0.0020386291603483	0.0103077713718063	-0.1977759388343074	0.843222	0.843222	chr4	6349765	0.0740580710665846	chr4:6349765:C:T
chr4:6350333	['A', 'G']	19959	9804.912526943706	1380.6752349739247	0.0047387087151789	0.011736876115502	0.4037453125129356	0.686404	0.686404	chr4	6350333	0.163420194313101	chr4:6350333:A:G
chr4:6350670	['CA', 'C']	19959	35228.06008519168	4601.267681159196	-0.0369694994142778	0.0156674507098459	-2.359637192989219	0.0183024	0.0183024	chr4	6350670	1.737491957350742	chr4:6350670:CA:C
chr4:6351335	['T', 'A']	19959	1730.9079099162363	255.16777707343067	0.0103999273621261	0.0247858684944664	0.419591000591645	0.674789	0.674789	chr4	6351335	0.1708320056297982	chr4:6351335:T:A
chr4:6351381	['T', 'C']	19959	32665.90995189417	4371.366272625461	-0.0056854760062238	0.0131501495448284	-0.4323506730354893	0.665491	0.665491	chr4	6351381	0.17685781348272	chr4:6351381:T:C
chr4:6351779	['C', 'T']	19959	1880.4710834920315	213.0054259084268	-0.0214572263740842	0.0237089331379819	-0.9050270735172616	0.365462	0.365462	chr4	6351779	0.4371577734209408	chr4:6351779:C:T
chr4:6352071	['T', 'C']	19959	29882.497194107626	3927.3910023681374	-0.0111525448170881	0.0117032619113078	-0.952943282104314	0.34063	0.34063	chr4	6352071	0.4677171054611986	chr4:6352071:T:C
chr4:6352488	['G', 'A']	19959	1706.1709675802977	229.2260521902669	-0.0095417224191386	0.024950661363771	-0.3824236271746089	0.702151	0.702151	chr4	6352488	0.1535694812963715	chr4:6352488:G:A
chr4:6352639	['A', 'G']	19959	4302.0	510.6626680830472	-0.0099252345198354	0.0163271347049382	-0.6078981216975864	0.543262	0.543262	chr4	6352639	0.2649906718620642	chr4:6352639:A:G
chr4:6352741	['A', 'G']	19959	31190.250864445	4130.174602275019	-0.0099183588578488	0.0122435400094109	-0.8100891449878918	0.417899	0.417899	chr4	6352741	0.3789286680882513	chr4:6352741:A:G
chr4:6354309	['C', 'T']	19959	12202.445502380357	1486.204892487912	-0.0198212837600001	0.0109697386405429	-1.806905744020459	0.070792	0.070792	chr4	6354309	1.1500158179057296	chr4:6354309:C:T
chr4:6354513	['C', 'T']	19959	5512.552387633412	666.7115279210299	-0.0099564728540699	0.0145656121546456	-0.6835602066264271	0.494261	0.494261	chr4	6354513	0.3060436564884616	chr4:6354513:C:T
chr4:6354614	['T', 'C']	19959	9965.983747178325	1435.6612006016624	0.0082240232808124	0.0117122318537421	0.7021738797106253	0.482579	0.482579	chr4	6354614	0.3164315808577239	chr4:6354614:T:C
chr4:6354638	['G', 'A']	19959	26245.21233289776	3392.02271459001	-0.0116632773893352	0.010604178286013	-1.099875640974379	0.2714	0.2714	chr4	6354638	0.5663901566762818	chr4:6354638:G:A
chr4:6354786	['G', 'A']	19959	9176.436700927552	1315.722483271511	0.0071984594524353	0.0120504314477762	0.5973611387801158	0.550273	0.550273	chr4	6354786	0.2594217959998242	chr4:6354786:G:A
chr4:6354830	['C', 'A']	19959	5509.932437850843	565.7453731829779	-0.0316742506355451	0.0145894945337079	-2.171031392647924	0.0299406	0.0299406	chr4	6354830	1.523739500783942	chr4:6354830:C:A
chr4:6355209	['A', 'ATGAATG']	19959	9406.184028474036	1316.9555576592657	0.0037507729943987	0.0119617579783601	0.3135636919911095	0.753856	0.753856	chr4	6355209	0.1227116042336631	chr4:6355209:A:ATGAATG
chr4:6355256	['G', 'A']	19959	7364.582898957497	985.9949941007006	0.0009134736281195	0.012966045610373	0.0704512120016574	0.943835	0.943835	chr4	6355256	0.0251039218595364	chr4:6355256:G:A
chr4:6355282	['G', 'A']	19959	8517.120770040607	1110.335271348205	-0.0019115901685565	0.0122436926364747	-0.1561285655654059	0.875933	0.875933	chr4	6355282	0.0575291116893392	chr4:6355282:G:A
chr4:6355360	['T', 'C']	19959	7206.527465918204	958.7335559693404	0.0004739477893698	0.013081313793703	0.0362309013333214	0.971099	0.971099	chr4	6355360	0.012736493097109	chr4:6355360:T:C
chr4:6355867	['A', 'G']	19959	14661.28398094761	1830.4538445532064	-0.0141570790798975	0.0105349114945073	-1.3438251557479823	0.17902	0.17902	chr4	6355867	0.7470984472076544	chr4:6355867:A:G
chr4:6356243	['A', 'G']	19959	31139.56017637037	4048.241032539703	-0.0183707461773637	0.012143958253594	-1.5127478037835664	0.13036	0.13036	chr4	6356243	0.8848556482068934	chr4:6356243:A:G
chr4:6356283	['T', 'C']	19959	18143.18120300752	2277.5175280721705	-0.0138571620658567	0.0101061871640282	-1.3711562868318543	0.170342	0.170342	chr4	6356283	0.7686782579718853	chr4:6356283:T:C
chr4:6356463	['C', 'T']	19959	6698.006764882741	830.4056202211401	-0.0082053623930126	0.0134259702095324	-0.6111560106983402	0.541103	0.541103	chr4	6356463	0.2667200582318352	chr4:6356463:C:T
chr4:6356484	['T', 'C']	19959	18501.41576863316	2425.8058264519345	-0.0096219203347498	0.0100954511442714	-0.9530946361133904	0.340554	0.340554	chr4	6356484	0.4678140143162557	chr4:6356484:T:C
chr4:6357439	['A', 'C']	19959	3578.0	410.7622538505359	-0.0171677714284654	0.0176206957121811	-0.9742958909730984	0.329921	0.329921	chr4	6357439	0.4815900400355696	chr4:6357439:A:C
chr4:6358184	['T', 'C']	19959	31144.802195048607	4040.303896664649	-0.0196751725126217	0.0121482587654092	-1.6195878679045317	0.105337	0.105337	chr4	6358184	0.9774190545184904	chr4:6358184:T:C
chr4:6358549	['A', 'G']	19959	31173.12371598938	4034.626437764887	-0.0210746936671854	0.0121726695836862	-1.731312389800646	0.0834115	0.0834115	chr4	6358549	1.0787740687599072	chr4:6358549:A:G
chr4:6358585	['A', 'C']	19959	26009.51573619325	3409.23628108037	-0.0084366584947276	0.010642544914261	-0.7927294235256166	0.427945	0.427945	chr4	6358585	0.3686120434433235	chr4:6358585:A:C
chr4:6358822	['G', 'A']	19959	8399.525033829499	943.3270679497166	-0.0166569977058621	0.0123222739904361	-1.351779526959909	0.176461	0.176461	chr4	6358822	0.7533512639665275	chr4:6358822:G:A
chr4:6359039	['T', 'C']	19959	20846.31119687249	2775.43113679581	0.0008336261931929	0.0101486118993187	0.0821418930453802	0.934535	0.934535	chr4	6359039	0.0294044288788101	chr4:6359039:T:C
chr4:6359200	['A', 'G']	19959	31195.562982262752	4061.810264097649	-0.0179841290450983	0.0121702891123023	-1.4777076270866147	0.139502	0.139502	chr4	6359200	0.8554195659908324	chr4:6359200:A:G
chr4:6359294	['A', 'G']	19959	687.2065854758682	103.35601929883168	0.0261330050369796	0.0392024661187346	0.6666163541301006	0.505025	0.505025	chr4	6359294	0.2966871226866656	chr4:6359294:A:G
chr4:6360087	['T', 'C']	19959	11102.556268163142	1380.495149176939	-0.008090691586251	0.0111896837338414	-0.7230491744625445	0.469658	0.469658	chr4	6360087	0.328218275634942	chr4:6360087:T:C
chr4:6360456	['T', 'C']	19959	28279.833792654208	3744.81962266897	-0.0030930889342046	0.011098817455301	-0.2786863507451695	0.780488	0.780488	chr4	6360456	0.1076337698262226	chr4:6360456:T:C
chr4:6360920	['T', 'C']	19959	25546.839897775106	3386.669149288198	-0.0026018947205218	0.0105505140459659	-0.2466130758355487	0.80521	0.80521	chr4	6360920	0.0940908401943975	chr4:6360920:T:C
chr4:6361027	['T', 'C']	19959	31109.79342487721	4046.525558669838	-0.0180348351778601	0.0121397414615693	-1.4856029047202417	0.1374	0.1374	chr4	6361027	0.8620132672764684	chr4:6361027:T:C
chr4:6361686	['G', 'C']	19959	8715.87337776219	1276.48681144419	0.0155219608363881	0.0123536158365913	1.2564710641569536	0.20896	0.20896	chr4	6361686	0.6799368404050201	chr4:6361686:G:C
chr4:6361881	['G', 'A']	19959	17870.686109440772	2328.195872397111	-0.0028380852028866	0.0102639979052047	-0.2765087472833064	0.78216	0.78216	chr4	6361881	0.1067043978232498	chr4:6361881:G:A
chr4:6362052	['G', 'A']	19959	1902.667301523657	186.99719990808785	-0.0441457676478475	0.0236762482117317	-1.864559251662728	0.0622579	0.0622579	chr4	6362052	1.205805532445558	chr4:6362052:G:A
chr4:6362176	['C', 'T']	19959	1904.19081024202	186.02324182581765	-0.0452282363388536	0.0236654986082271	-1.911146563509561	0.0560001	0.0560001	chr4	6362176	1.2518111974686317	chr4:6362176:C:T
chr4:6362209	['G', 'C']	19959	8415.0	1225.298150884787	0.0140195585169483	0.0124631804368537	1.1248780829243512	0.260654	0.260654	chr4	6362209	0.5839356059965126	chr4:6362209:G:C
chr4:6362584	['G', 'A']	19959	8272.657930343274	1186.2916108818622	0.0108586999777212	0.0125478029063316	0.8653865588087861	0.386837	0.386837	chr4	6362584	0.4124719934118619	chr4:6362584:G:A
chr4:6363122	['A', 'C']	19959	35077.0	4690.801043096532	-0.0093637252341351	0.0154558804444631	-0.6058357702611249	0.544631	0.544631	chr4	6363122	0.2638976425667924	chr4:6363122:A:C
chr4:6363153	['T', 'G']	19959	30818.720507166483	4227.336681680509	0.0115268652599983	0.0120027694801352	0.960350465705054	0.336891	0.336891	chr4	6363153	0.4725105909854758	chr4:6363153:T:G
chr4:6363376	['A', 'G']	19959	22972.056736166807	3230.0203907876084	0.0128868746006317	0.0102940342450621	1.2518779609474615	0.210629	0.210629	chr4	6363376	0.6764818341338686	chr4:6363376:A:G
chr4:6363447	['C', 'T']	19959	11770.179435786942	1740.5949811063078	0.0180904497804846	0.0110856354318788	1.631882077635545	0.10272	0.10272	chr4	6363447	0.988344989275222	chr4:6363447:C:T
chr4:6365516	['G', 'A']	19959	15441.547326752518	1951.34102385392	-0.0130079965588774	0.0104065980843484	-1.249975876212757	0.211323	0.211323	chr4	6365516	0.6750532325762509	chr4:6365516:G:A
chr4:6365740	['T', 'C']	19959	31346.282134803303	4141.149388503099	-0.019261997748453	0.0122877496810599	-1.5675773228146987	0.116996	0.116996	chr4	6365740	0.9318289861822456	chr4:6365740:T:C
chr4:6366024	['C', 'T']	19959	16403.64373402816	2181.2126458343964	-0.0069177613628257	0.010334794385334	-0.669366133944822	0.50327	0.50327	chr4	6366024	0.2981989571903328	chr4:6366024:C:T
chr4:6366276	['C', 'T']	19959	3320.1663493336005	463.3044785672653	-0.0027803339657252	0.0183478155509391	-0.1515348766182127	0.879555	0.879555	chr4	6366276	0.0557369982194047	chr4:6366276:C:T
chr4:6366293	['G', 'A']	19959	28749.44042489228	3924.922629377721	0.0070293657551779	0.0112095041910186	0.6270898012429521	0.530608	0.530608	chr4	6366293	0.2752262064274484	chr4:6366293:G:A
chr4:6366399	['G', 'A']	19959	17772.780928997345	2440.885517040313	0.0090973740082107	0.0102576015464537	0.8868909527252851	0.375148	0.375148	chr4	6366399	0.4257973645311003	chr4:6366399:G:A
chr4:6367441	['C', 'T']	19959	24040.22688317546	3381.90612023631	0.0190119551460836	0.0104017503502054	1.827764992043683	0.0675998	0.0675998	chr4	6367441	1.1700545889551817	chr4:6367441:C:T
chr4:6367517	['A', 'G']	19959	21145.297183522103	2819.151046022788	0.0013845265294195	0.0101568634333061	0.1363143787952725	0.891574	0.891574	chr4	6367517	0.0498426048633689	chr4:6367517:A:G
chr4:6367657	['T', 'C']	19959	33926.0	4670.914081766571	0.0199731841971783	0.0140764274366021	1.418910038582887	0.155941	0.155941	chr4	6367657	0.8070396851141292	chr4:6367657:T:C
chr4:6367976	['A', 'T']	19959	6360.95610342754	794.5391910376724	-0.015379695962288	0.0138386631148989	-1.11135706062025	0.266428	0.266428	chr4	6367976	0.5744201353332451	chr4:6367976:A:T
chr4:6368162	['G', 'C']	19959	17402.487647206217	2360.977582468758	0.0053965468151663	0.010311551812578	0.523349628965028	0.600737	0.600737	chr4	6368162	0.2213156185920646	chr4:6368162:G:C
chr4:6368978	['G', 'T']	19959	16134.808397635034	2221.1387307295768	0.0100593135862852	0.0104151540731467	0.965834352102484	0.334139	0.334139	chr4	6368978	0.4760728314666217	chr4:6368978:G:T
chr4:6368994	['T', 'C']	19959	28650.4354644754	3843.9261831868334	0.0019380346251704	0.0112177993762351	0.1727642436961559	0.862838	0.862838	chr4	6368994	0.0640707365100339	chr4:6368994:T:C
chr4:6369866	['T', 'C']	19959	13269.664846176973	1709.5296633842684	-0.0089182972110123	0.0107938506053644	-0.8262387110101373	0.408679	0.408679	chr4	6369866	0.388617677968457	chr4:6369866:T:C
chr4:6370731	['C', 'T']	19959	16749.195900571314	2273.4837459852315	0.0059189398866961	0.0103715915093861	0.5706877176313421	0.568218	0.568218	chr4	6370731	0.2454850128220678	chr4:6370731:C:T
chr4:6371601	['C', 'G']	19959	33155.983613950695	4383.766038433852	-0.0108584640139921	0.0134770049668846	-0.805703050542261	0.420424	0.420424	chr4	6371601	0.3763125001365203	chr4:6371601:C:G
chr4:6372462	['A', 'G']	19959	34401.17077570655	4657.434079926422	0.0058590176070745	0.0146591784903134	0.3996825341164983	0.689395	0.689395	chr4	6372462	0.1615318707399134	chr4:6372462:A:G
chr4:6372741	['T', 'C']	19959	15538.335538184005	2142.38526971739	0.0027540147956604	0.0103439408263836	0.2662442527354763	0.790054	0.790054	chr4	6372741	0.1023432237721679	chr4:6372741:T:C
chr4:6373542	['A', 'G']	19959	16413.289401152593	2139.6153544605454	-0.0088867574028272	0.0102902701101666	-0.8636077875202972	0.387814	0.387814	chr4	6373542	0.4113765170391603	chr4:6373542:A:G
chr4:6374245	['C', 'T']	19959	12584.15250075173	1582.562854597501	-0.0109083790567166	0.0108663665572258	-1.003866287711682	0.315455	0.315455	chr4	6374245	0.5010625845832462	chr4:6374245:C:T
chr4:6374341	['A', 'G']	19959	12970.949639206254	1660.1130188396248	-0.0084042122659513	0.0107752177296885	-0.7799575355953661	0.435425	0.435425	chr4	6374341	0.3610866394879585	chr4:6374341:A:G
chr4:6374546	['C', 'T']	19959	12883.64550556168	1652.9480969447295	-0.0079207111131744	0.0107834717799921	-0.7345232847802017	0.462639	0.462639	chr4	6374546	0.3347577594364159	chr4:6374546:C:T
chr4:6374611	['T', 'C']	19959	547.0	116.12915722371436	0.0854910039356915	0.0430801250611703	1.984465082547952	0.0472177	0.0472177	chr4	6374611	1.3258951714638971	chr4:6374611:T:C
chr4:6375124	['G', 'T']	19959	33520.679476901496	4579.881298066858	0.0119205149677657	0.0137922961393952	0.8642879218433351	0.38744	0.38744	chr4	6375124	0.4117955439615171	chr4:6375124:G:T
chr4:6375582	['C', 'T']	19959	19057.81939363568	2712.653948692701	0.0135700619508354	0.0101804916997179	1.33294759733574	0.182564	0.182564	chr4	6375582	0.7385848573753754	chr4:6375582:C:T
chr4:6375803	['C', 'G']	19959	19217.85146579805	2732.814256296552	0.0132502605644785	0.0101777664421884	1.3018829464934625	0.192971	0.192971	chr4	6375803	0.7145079525792309	chr4:6375803:C:G
chr4:6375807	['A', 'G']	19959	30455.52590439924	4198.7886746091735	0.0145583898240109	0.0119790543915323	1.2153204542006142	0.224258	0.224258	chr4	6375807	0.6492520553345557	chr4:6375807:A:G
chr4:6376326	['G', 'A']	19959	3770.3778122964377	609.0691466956519	0.0371145711137888	0.017564966878273	2.112988391666006	0.0346142	0.0346142	chr4	6376326	1.460745701308083	chr4:6376326:G:A
chr4:6377431	['G', 'A']	19959	8241.82587563261	1169.2812345997916	0.0144681990004708	0.012603504633564	1.147950464662103	0.251003	0.251003	chr4	6377431	0.6003210877792822	chr4:6377431:G:A
chr4:6377460	['A', 'C']	19959	34758.966073665746	4725.791769041007	0.0075691212998572	0.0150575258931714	0.5026802778595773	0.615195	0.615195	chr4	6377460	0.210987202922545	chr4:6377460:A:C
chr4:6378868	['C', 'T']	19959	1056.3704891740176	188.756740562102	0.0447064912124745	0.0314341470520316	1.4222269539705907	0.154976	0.154976	chr4	6378868	0.8097355526335547	chr4:6378868:C:T
chr4:6379031	['CT', 'C']	19959	8951.345460012026	1070.5129261700504	-0.0203968080822392	0.012155112630218	-1.6780435280815094	0.0933543	0.0933543	chr4	6379031	1.0298656731807545	chr4:6379031:CT:C
chr4:6379596	['G', 'A']	19959	28557.430804689848	3855.1850342591806	0.0009693816207258	0.0112179755135836	0.0864132409231945	0.931139	0.931139	chr4	6379596	0.0309854828994453	chr4:6379596:G:A
chr4:6380528	['TG', 'T']	19959	702.0703512551986	147.7790387981295	0.0806269868375315	0.0383811809525298	2.100690620678181	0.0356807	0.0356807	chr4	6380528	1.4475666340281106	chr4:6380528:TG:T
chr4:6380662	['C', 'T']	19959	15153.27766085388	2166.0027269848456	0.0120700622519283	0.0104116187511546	1.159287766908461	0.246353	0.246353	chr4	6380662	0.6084421446717486	chr4:6380662:C:T
chr4:6382238	['G', 'T']	19959	11461.574255937468	1535.5645942151675	-0.0082954913314309	0.0111677280164272	-0.7428092194964461	0.457606	0.457606	chr4	6382238	0.3395082898317098	chr4:6382238:G:T
chr4:6382947	['G', 'A']	19959	24197.911428571424	3182.8796874649656	-0.0136650804963804	0.0104075922904499	-1.312991527244937	0.189201	0.189201	chr4	6382947	0.7230765725149121	chr4:6382947:G:A
chr4:6383096	['C', 'T']	19959	17587.643565844857	2317.045055280199	-0.0129410784954905	0.0101610420517777	-1.273597572920819	0.202821	0.202821	chr4	6383096	0.6928870803448473	chr4:6383096:C:T
chr4:6383258	['C', 'T']	19959	6117.0	751.2486926105961	-0.0099737092132503	0.0139486927902829	-0.7150282369254222	0.4746	0.4746	chr4	6383258	0.3236722661186798	chr4:6383258:C:T
chr4:6383585	['C', 'T']	19959	29483.863328822736	4024.887200661104	-0.0005690082027036	0.0114303536004794	-0.0497804549703295	0.960298	0.960298	chr4	6383585	0.0175939756346622	chr4:6383585:C:T
chr4:6383644	['A', 'G']	19959	639.032017236196	63.20234136482706	-0.0295337193273116	0.0404214309621077	-0.7306450717936587	0.465005	0.465005	chr4	6383644	0.3325423773020138	chr4:6383644:A:G
chr4:6383725	['A', 'G']	19959	38241.0	5156.690460997981	-0.0101011722360593	0.0250979504735747	-0.4024700043413812	0.687342	0.687342	chr4	6383725	0.1628271177365967	chr4:6383725:A:G
chr4:6384016	['C', 'T']	19959	35748.0	4792.128074494626	-0.0162508365475233	0.016476902275595	-0.986279840452381	0.324008	0.324008	chr4	6384016	0.4894442666052315	chr4:6384016:C:T
chr4:6384193	['C', 'A']	19959	28710.438470788657	3923.79872420702	-0.0001524613289821	0.0111891031929433	-0.013625875671458	0.989129	0.989129	chr4	6384193	0.0047470649905406	chr4:6384193:C:A
chr4:6384221	['C', 'T']	19959	1619.0	182.2042119988388	-0.0269822379935343	0.025607905090327	-1.053668306656071	0.292048	0.292048	chr4	6384221	0.5345457635449443	chr4:6384221:C:T
chr4:6384312	['A', 'C']	19959	11252.255073916313	1550.8487367642697	0.0068558964667273	0.0112973084607987	0.6068610492947974	0.54395	0.54395	chr4	6384312	0.2644410189085767	chr4:6384312:A:C
chr4:6384896	['G', 'T']	19959	6221.870395429258	774.7063300811532	-0.0086567149227216	0.0138577840823928	-0.624682479626781	0.532187	0.532187	chr4	6384896	0.2739357383851954	chr4:6384896:G:T
chr4:6384955	['T', 'G']	19959	7512.505587572036	1070.8429239123875	0.0107016655036632	0.0129834453065212	0.8242546759362935	0.409805	0.409805	chr4	6384955	0.3874227471081706	chr4:6384955:T:G
chr4:6385154	['T', 'C']	19959	833.0417376490631	180.6076182788705	0.0741063472150963	0.0350377262080941	2.1150444174079106	0.0344385	0.0344385	chr4	6385154	1.4629557728952038	chr4:6385154:T:C
chr4:6385582	['T', 'A']	19959	4185.838887496868	560.6583284913543	-0.0062657391692116	0.0163836271130216	-0.3824390732276639	0.70214	0.70214	chr4	6385582	0.1535762850703771	chr4:6385582:T:A
chr4:6386026	['T', 'C']	19959	35344.31253758268	4744.070444226847	-0.0146971380516535	0.0158405449502414	-0.9278177043668938	0.353513	0.353513	chr4	6386026	0.4515946109351034	chr4:6386026:T:C
chr4:6386247	['G', 'A']	19959	35375.08955149085	4759.127948444844	-0.0126896039775671	0.015889002527656	-0.7986406922322493	0.424508	0.424508	chr4	6386247	0.372114120913274	chr4:6386247:G:A
chr4:6386464	['C', 'G']	19959	28282.0	3811.354426297573	-0.0045911511683923	0.0112228427351015	-0.4090898604533261	0.682478	0.682478	chr4	6386464	0.1659113437488866	chr4:6386464:C:G
chr4:6387231	['A', 'G']	19959	13502.735665597436	1882.0378740906124	0.001896259760478	0.0107023147982862	0.1771822074213027	0.859367	0.859367	chr4	6387231	0.0658213273952746	chr4:6387231:A:G
chr4:6387412	['T', 'G']	19959	643.0322176570799	107.10121239385003	0.032814201823215	0.0401072250405814	0.818161859615392	0.413275	0.413275	chr4	6387412	0.3837608654427896	chr4:6387412:T:G
chr4:6388021	['C', 'G']	19959	1087.0	170.8580084513578	0.0191126138600145	0.0308262621404241	0.6200107483985597	0.535258	0.535258	chr4	6388021	0.2714368329921581	chr4:6388021:C:G
chr4:6388476	['A', 'G']	19959	11191.0	1471.7139387212674	-0.0101114959699562	0.0112522166311137	-0.8986225826826593	0.368865	0.368865	chr4	6388476	0.4331325511380364	chr4:6388476:A:G
chr4:6388624	['G', 'A']	19959	4313.216103818018	509.7722931718586	-0.0220133829574981	0.0161846021555955	-1.3601435948728202	0.1738	0.1738	chr4	6388624	0.7599502278873523	chr4:6388624:G:A
chr4:6388838	['CA', 'C']	19959	1780.089187293316	261.68816285662444	0.0088148872036613	0.0245457660430379	0.3591204767537307	0.719509	0.719509	chr4	6388838	0.1429637693077911	chr4:6388838:CA:C
chr4:6388954	['C', 'T']	19959	5151.774353577871	781.2825578141862	0.0232512483558585	0.015026045446672	1.5473963817278429	0.121784	0.121784	chr4	6388954	0.9144097656288565	chr4:6388954:C:T
chr4:6389318	['C', 'T']	19959	1311.0656879446838	174.8030543754217	0.0064587002217295	0.0284677091410906	0.2268781161743346	0.820521	0.820521	chr4	6389318	0.0859102993550558	chr4:6389318:C:T
chr4:6389629	['G', 'A']	19959	5168.77690920024	784.3443099866262	0.0224982658189024	0.0150067692204919	1.499207823372184	0.133836	0.133836	chr4	6389629	0.8734270517519317	chr4:6389629:G:A
chr4:6389659	['T', 'C']	19959	5341.0	803.5417156907115	0.0212089578308053	0.0148176533819734	1.4313304059742196	0.152351	0.152351	chr4	6389659	0.8171546908140901	chr4:6389659:T:C
chr4:6389946	['T', 'C']	19959	5745.014885725742	867.689880125199	0.0216367115689551	0.0143548236409012	1.5072781185068342	0.131755	0.131755	chr4	6389946	0.8802328946641357	chr4:6389946:T:C
chr4:6389948	['G', 'A']	19959	5716.859290438966	860.1727734271752	0.0207319292351469	0.0143847346106378	1.4412451669296114	0.149531	0.149531	chr4	6389948	0.8252687623008284	chr4:6389948:G:A
chr4:6390008	['A', 'G']	19959	5709.144174392382	862.5509289605648	0.0216453470537775	0.0143959136155441	1.5035757807275012	0.132706	0.132706	chr4	6390008	0.8771094410543013	chr4:6390008:A:G
chr4:6390092	['T', 'G']	19959	5761.732070365359	873.4051526033769	0.0221933874810744	0.014339983832805	1.5476577756178085	0.121721	0.121721	chr4	6390092	0.914634488348886	chr4:6390092:T:G
chr4:6390148	['A', 'G']	19959	513.0257039783546	90.42124953467122	0.0677834781536752	0.0452347272257307	1.49848318561581	0.134024	0.134024	chr4	6390148	0.8728174245137887	chr4:6390148:A:G
chr4:6390154	['G', 'C']	19959	9674.0	1320.685097174825	0.0022738845234761	0.0117585923517086	0.1933806747833845	0.846663	0.846663	chr4	6390154	0.0722894189066713	chr4:6390154:G:C
chr4:6390615	['C', 'T']	19959	18934.84606133493	2633.943237154097	0.003831666677342	0.0101233828460364	0.3784966681213856	0.705066	0.705066	chr4	6390615	0.1517702275558401	chr4:6390615:C:T
chr4:6390892	['C', 'G']	19959	797.0798717242071	185.65871551468248	0.0997566422084632	0.0361040631520778	2.763030902872829	0.00573198	0.00573198	chr4	6390892	2.241695333610491	chr4:6390892:C:G
chr4:6390910	['G', 'A']	19959	13533.356115648645	1807.7113782540007	-0.0082309247711302	0.0107095902127584	-0.7685564627229747	0.442166	0.442166	chr4	6390910	0.3544146551993684	chr4:6390910:G:A
chr4:6391567	['A', 'G']	19959	606.0303637639042	42.53825215107439	-0.0579187698322953	0.0413585705029808	-1.4004055055075215	0.161407	0.161407	chr4	6391567	0.7920776344500653	chr4:6391567:A:G
chr4:6391694	['C', 'T']	19959	592.0	44.42696632101415	-0.0533013465889413	0.0418190209231067	-1.2745718434428996	0.202476	0.202476	chr4	6391694	0.6936264474383386	chr4:6391694:C:T
chr4:6392673	['T', 'C']	19959	9525.954552287418	1297.9053125590408	0.0019361398937153	0.0117924012515365	0.1641853811125213	0.869587	0.869587	chr4	6392673	0.0606869614130981	chr4:6392673:T:C
chr4:6392715	['C', 'G']	19959	2902.145405351237	416.22941093310754	0.0095230182790291	0.0194148836178763	0.4905009201425652	0.623785	0.623785	chr4	6392715	0.2049650728227884	chr4:6392715:C:G
chr4:6393263	['G', 'A']	19959	575.0576238913665	47.88194729746117	-0.0422663866095921	0.0424599655848437	-0.9954409059784852	0.319534	0.319534	chr4	6393263	0.4954829239632699	chr4:6393263:G:A
chr4:6393566	['C', 'T']	19959	5864.293817015733	816.3163618722218	0.004989683153703	0.0142421617382937	0.3503459127477096	0.726083	0.726083	chr4	6393566	0.1390137313912988	chr4:6393566:C:T
chr4:6393989	['G', 'A']	19959	573.0287102916125	52.7633401427773	-0.0305025138719601	0.0425528255615312	-0.7168152401032348	0.473497	0.473497	chr4	6393989	0.3246827682712107	chr4:6393989:G:A
chr4:6395125	['T', 'C']	19959	5578.117915309445	677.8043162974731	-0.0178298161200529	0.014649352025807	-1.2171061278780764	0.223578	0.223578	chr4	6395125	0.6505709331141707	chr4:6395125:T:C
chr4:6395659	['C', 'T']	19959	1906.0	318.91351631519746	0.0330914915658643	0.0237031367032061	1.396080695150712	0.162706	0.162706	chr4	6395659	0.7885964315816092	chr4:6395659:C:T
chr4:6395673	['T', 'C']	19959	1372.0	211.9819072586451	0.0067063834741743	0.0278385271647968	0.2409029556224131	0.809633	0.809633	chr4	6395673	0.0917117986443154	chr4:6395673:T:C
chr4:6395856	['T', 'C']	19959	22524.771312584573	3000.888262030412	-0.006547899039697	0.0102546941912913	-0.6385269923756209	0.523138	0.523138	chr4	6395856	0.2813837322935089	chr4:6395856:T:C
chr4:6396042	['A', 'G']	19959	22826.430998196032	3153.133238452313	0.0041619866912245	0.0102923537908582	0.4043765668958278	0.68594	0.68594	chr4	6396042	0.1637138708946023	chr4:6396042:A:G
chr4:6396786	['G', 'T']	19959	10290.031116901338	1700.4319877701098	0.0400624470751216	0.0115194664451185	3.477804051601562	0.000506617	0.000506617	chr4	6396786	3.295320241149657	chr4:6396786:G:T
chr4:6397858	['A', 'T']	19959	8253.827078218168	1189.208899577262	0.0090948488275967	0.012389767813432	0.7340612806106723	0.46292	0.46292	chr4	6397858	0.3344940555490045	chr4:6397858:A:T
chr4:6398051	['C', 'T']	19959	6076.913409500903	850.4397473024463	0.0023470694207846	0.0140321027869565	0.1672642693984821	0.867164	0.867164	chr4	6398051	0.0618987600098815	chr4:6398051:C:T
chr4:6398090	['T', 'C']	19959	464.0232488225273	65.07392755879572	0.017022195273193	0.0468919286613618	0.3630090670000314	0.716602	0.716602	chr4	6398090	0.1447219840742457	chr4:6398090:T:C
chr4:6398270	['TA', 'T']	19959	8401.420933961319	987.192526129393	-0.0231672096001017	0.0122966439330982	-1.8840270342173435	0.0595759	0.0595759	chr4	6398270	1.2249293881408627	chr4:6398270:TA:T
chr4:6398323	['GAATGAGAGAA', 'G']	19959	6708.6806154154565	1182.305053793369	0.0487088070700716	0.0135694069037807	3.589604720048621	0.000331974	0.000331974	chr4	6398323	3.4788959286414327	chr4:6398323:GAATGAGAGAA:G
chr4:6398953	['T', 'C']	19959	9702.43059035782	1585.2811254026692	0.0389081177447668	0.0117916244152325	3.299640183120572	0.000969785	0.000969785	chr4	6398953	3.0133245375515	chr4:6398953:T:C
chr4:6399061	['G', 'A']	19959	4893.245164846177	894.928089698722	0.0523566070633093	0.015434935315598	3.392084643879233	0.000694977	0.000694977	chr4	6399061	3.158029567983079	chr4:6399061:G:A
chr4:6399072	['G', 'A']	19959	1513.0758091993184	189.9372939009085	0.0049721636990728	0.0263383691778144	0.1887802416886557	0.850267	0.850267	chr4	6399072	0.0704446761463311	chr4:6399072:G:A
chr4:6399602	['T', 'C']	19959	6715.682369449735	1190.0128854212026	0.0500261832265613	0.0135587886174862	3.689576158894046	0.000225225	0.000225225	chr4	6399602	3.647383404409319	chr4:6399602:T:C
chr4:6400201	['C', 'T']	19959	6691.0057125676485	1189.6799718922916	0.0503520358836576	0.0135758112459729	3.708952266008688	0.000208683	0.000208683	chr4	6400201	3.680512928543104	chr4:6400201:C:T
chr4:6400283	['T', 'C']	19959	6693.012028266425	1191.6339870353245	0.0505946118817023	0.0135758426828073	3.726811886659244	0.000194452	0.000194452	chr4	6400283	3.711187585638162	chr4:6400283:T:C
chr4:6400310	['C', 'T']	19959	6754.015183403487	941.8996782998784	0.0011003396694203	0.0134621096112619	0.0817360503809744	0.934857	0.934857	chr4	6400310	0.0292548157162889	chr4:6400310:C:T
chr4:6400432	['T', 'C']	19959	9953.496091401084	1175.8798092093923	-0.0239327364589855	0.0116693641288998	-2.05090321928636	0.0402894	0.0402894	chr4	6400432	1.394809200187433	chr4:6400432:T:C
chr4:6400501	['G', 'T']	19959	6982.749273328655	767.4407990543604	-0.0287320311333966	0.0132114199831335	-2.174787507329085	0.0296578	0.0296578	chr4	6400501	1.5278610678489928	chr4:6400501:G:T
chr4:6400590	['T', 'C']	19959	6714.336406453553	1181.8487692022334	0.0483322022322389	0.0135541190492557	3.565868209995748	0.000363502	0.000363502	chr4	6400590	3.4394931952957983	chr4:6400590:T:C
chr4:6400904	['G', 'A']	19959	6604.654555477599	738.2508862860768	-0.0270248742239494	0.0135124749160726	-1.9999944045634657	0.0455144	0.0455144	chr4	6400904	1.3418511780433395	chr4:6400904:G:A
chr4:6401005	['T', 'C']	19959	15562.797383327488	2208.999133394349	0.0118174411384894	0.0103457337396896	1.142252587958437	0.253363	0.253363	chr4	6401005	0.596256807246927	chr4:6401005:T:C
chr4:6401021	['G', 'A']	19959	6686.670040587263	1186.2962332909608	0.0499783596879953	0.0135801184475248	3.6802594823541175	0.00023361	0.00023361	chr4	6401021	3.631508570584189	chr4:6401021:G:A
chr4:6401776	['C', 'T']	19959	6700.671443603747	1184.1446913587556	0.0491732032924498	0.0135744199397782	3.622490206624109	0.000292505	0.000292505	chr4	6401776	3.533866705807954	chr4:6401776:C:T
chr4:6402497	['CCTT', 'C']	19959	19907.994889011374	2768.6137694220897	0.0063447417686376	0.0100425111230455	0.6317883735351528	0.527532	0.527532	chr4	6402497	0.2777511910029621	chr4:6402497:CCTT:C
chr4:6402552	['G', 'A']	19959	4126.206734141698	761.7233393117637	0.0513735896398267	0.016604400113774	3.093974445798275	0.00197768	0.00197768	chr4	6402552	2.703843978399617	chr4:6402552:G:A
chr4:6402573	['G', 'A']	19959	4783.719031870115	870.9900459676213	0.0500752181122913	0.0155668097060113	3.2167938747882374	0.00129839	0.00129839	chr4	6402573	2.88659483803822	chr4:6402573:G:A
chr4:6402699	['A', 'G']	19959	9260.391912206856	1085.105740204731	-0.0185017176826533	0.0118808695081966	-1.557269665312706	0.119422	0.119422	chr4	6402699	0.9229156598190312	chr4:6402699:A:G
chr4:6402701	['G', 'A']	19959	6950.392934101728	975.0405659388038	0.00126311848138	0.0133053554237876	0.0949330883053128	0.924369	0.924369	chr4	6402701	0.034154627618165	chr4:6402701:G:A
chr4:6402804	['G', 'A']	19959	4572.687312086589	850.7425634777751	0.053336951745944	0.0158816170733894	3.3584081205000915	0.000785395	0.000785395	chr4	6402804	3.104911867872478	chr4:6402804:G:A
chr4:6403099	['G', 'A']	19959	2660.266573132234	388.8859202642605	0.0185287603260323	0.0201701004123125	0.9186250909649252	0.358303	0.358303	chr4	6403099	0.4457495555570507	chr4:6403099:G:A
chr4:6404540	['C', 'G']	19959	14352.5955196953	2030.7252223688104	0.0114147095203292	0.0105382779411011	1.0831664892619557	0.278748	0.278748	chr4	6404540	0.5547882399691815	chr4:6404540:C:G
chr4:6404657	['T', 'TG']	19959	14508.08826182839	2081.447518880449	0.0139312708713486	0.0104964137080017	1.327241023353369	0.184444	0.184444	chr4	6404657	0.7341354678932581	chr4:6404657:T:TG
chr4:6404684	['T', 'C']	19959	26964.755036584145	3616.5200532532353	-0.0018973971191098	0.0106904794612302	-0.177484754167568	0.859129	0.859129	chr4	6404684	0.0659416210559567	chr4:6404684:T:C
chr4:6404771	['G', 'A']	19959	6417.0	915.5185812050364	0.0058170096979723	0.0137251982620217	0.4238197209921774	0.671702	0.671702	chr4	6404771	0.1728233585828456	chr4:6404771:G:A
chr4:6407453	['T', 'G']	19959	9334.403036680698	1388.4585137317322	0.0139479424025672	0.0119444909123676	1.1677301699083027	0.24293	0.24293	chr4	6407453	0.6145188498307558	chr4:6407453:T:G
chr4:6407488	['G', 'A']	19959	9747.97680012026	1085.0334736505515	-0.0239312902109513	0.0116636868510739	-2.0517774968167823	0.0402043	0.0402043	chr4	6407488	1.3957274950149734	chr4:6407488:G:A
chr4:6407543	['C', 'T']	19959	10466.04875482287	1206.7385155982065	-0.0213262294101763	0.0113973848501774	-1.871151118481741	0.0613388	0.0613388	chr4	6407543	1.2122647245790965	chr4:6407543:C:T
chr4:6407773	['A', 'G']	19959	10890.18251064896	1611.895539968341	0.0147592485956056	0.0113077642805185	1.305231363995927	0.191829	0.191829	chr4	6407773	0.7170857371657244	chr4:6407773:A:G
chr4:6407778	['A', 'G']	19959	9395.35366342588	1401.8318803049003	0.0148106775025444	0.0119195756517915	1.2425507363022863	0.214048	0.214048	chr4	6407778	0.6694888257274607	chr4:6407778:A:G
chr4:6407821	['G', 'A']	19959	12034.411826609874	1762.2123604527817	0.0112285014017768	0.0109733018609681	1.0232564039558982	0.306199	0.306199	chr4	6407821	0.5139962319760696	chr4:6407821:G:A
chr4:6408227	['C', 'T']	19959	10588.530514079566	1227.6003467113776	-0.021905189637196	0.011370288796478	-1.9265288709272823	0.0540526	0.0540526	chr4	6408227	1.2671834110817095	chr4:6408227:C:T
chr4:6408561	['C', 'T']	19959	8906.892518915669	1084.9632653952656	-0.0150848157266483	0.0120707153696757	-1.2497035399032506	0.211423	0.211423	chr4	6408561	0.6748477690165704	chr4:6408561:C:T
chr4:6408722	['G', 'A']	19959	7314.46589827111	847.0507591803203	-0.0209062682030551	0.0130426640797477	-1.6029139503422274	0.108969	0.108969	chr4	6408722	0.9626970345711536	chr4:6408722:G:A
chr4:6408868	['T', 'C']	19959	19289.676745464632	2601.397347268117	-0.0029732715008406	0.0109176188730373	-0.2723369935713373	0.785366	0.785366	chr4	6408868	0.1049279040994745	chr4:6408868:T:C
chr4:6409692	['A', 'G']	19959	15495.540054140767	2226.837238533627	0.0097516151635901	0.0103094170113863	0.945893948495806	0.344214	0.344214	chr4	6409692	0.463171469862327	chr4:6409692:A:G
chr4:6409750	['G', 'A']	19959	7358.737385378565	868.4422894549368	-0.0174675001064165	0.0130164331557034	-1.3419575007583984	0.179625	0.179625	chr4	6409750	0.7456332188577179	chr4:6409750:G:A
chr4:6409866	['C', 'T']	19959	3057.6127787521923	541.6889968160323	0.0355292182243881	0.0191052210568146	1.8596601483297224	0.0629483	0.0629483	chr4	6409866	1.201015994080162	chr4:6409866:C:T
chr4:6409978	['A', 'C']	19959	7382.739790549682	879.8454748979939	-0.0168428579642045	0.0129968504545508	-1.2959184244754482	0.195019	0.195019	chr4	6409978	0.7099230748262949	chr4:6409978:A:C
chr4:6410252	['A', 'G']	19959	20707.2624298316	3046.0966634643505	0.0252917010637158	0.0101313800705274	2.496372743659116	0.0125551	0.0125551	chr4	6410252	1.9011798238291764	chr4:6410252:A:G
chr4:6410640	['C', 'T']	19959	840.0841809891266	127.83604200891118	0.0259112274233862	0.035367310253126	0.732632118132197	0.463791	0.463791	chr4	6410640	0.3336776832277018	chr4:6410640:C:T
chr4:6411041	['G', 'T']	19959	16580.02308351395	2152.1813966437167	-0.0092297615230195	0.0103057493079623	-0.8955934447084357	0.370481	0.370481	chr4	6411041	0.4312340597676294	chr4:6411041:G:T
chr4:6411044	['T', 'C']	19959	5550.79904498618	638.3537065648161	-0.0261082161055421	0.0146084327240632	-1.787201720998872	0.0739201	0.0739201	chr4	6411044	1.1312374542687558	chr4:6411044:T:C
chr4:6411125	['C', 'T']	19959	16027.424139140896	1814.1703896077488	-0.0374200357441355	0.0102856664569524	-3.63807594780034	0.000275375	0.000275375	chr4	6411125	3.560075489841176	chr4:6411125:C:T
chr4:6411697	['C', 'T']	19959	12230.451115008773	1634.2834698971092	-0.0007154931891781	0.0109942200644127	-0.0650790310714378	0.948112	0.948112	chr4	6411697	0.0231403566398952	chr4:6411697:C:T
chr4:6411820	['A', 'G']	19959	26612.0	3637.600658344301	0.005506300803214	0.0106904023867582	0.5150695552895629	0.60651	0.60651	chr4	6411820	0.2171620341889727	chr4:6411820:A:G
chr4:6411843	['C', 'T']	19959	8340.83579696347	1260.621889426075	0.0224038658774583	0.0124448753506236	1.8002483147680226	0.0718365	0.0718365	chr4	6411843	1.1436548354125131	chr4:6411843:C:T
chr4:6411844	['G', 'A']	19959	10648.600571256768	1435.4126429866149	0.0003331392455351	0.0114739042974872	0.0290345149216683	0.976837	0.976837	chr4	6411844	0.0101778988261725	chr4:6411844:G:A
chr4:6412485	['C', 'T']	19959	9542.390498145734	1256.5729901621496	-0.0049762784931784	0.0118361024645875	-0.420432191092208	0.674174	0.674174	chr4	6412485	0.1712280003677939	chr4:6412485:C:T
chr4:6412495	['G', 'C']	19959	9536.433403487674	1257.5373550070392	-0.0048310041010923	0.0118359291386794	-0.4081643312061402	0.683157	0.683157	chr4	6412495	0.165479477287479	chr4:6412495:G:C
chr4:6412671	['G', 'A']	19959	8912.786218992733	1191.1427245798282	-0.0015039872798868	0.0121559128738004	-0.1237247498810552	0.901534	0.901534	chr4	6412671	0.0450178898689866	chr4:6412671:G:A
chr4:6412734	['G', 'A']	19959	29639.970085684225	4108.782193041451	0.0096100619232451	0.0115477288207716	0.8322036369575048	0.405304	0.405304	chr4	6412734	0.3922191101261694	chr4:6412734:G:A
chr4:6412802	['G', 'T']	19959	10745.153445251815	1442.9556739208276	-0.0012931357600062	0.0114100958897031	-0.113332593565073	0.909768	0.909768	chr4	6412802	0.0410693430257719	chr4:6412802:G:T
chr4:6412905	['C', 'A']	19959	10722.074409981462	1436.368439009579	-0.0014620639083544	0.0114202859375765	-0.1280234064493711	0.898132	0.898132	chr4	6412905	0.0466598296370491	chr4:6412905:C:A
chr4:6412914	['C', 'G']	19959	25969.0	3642.8264273452255	0.0135851005479444	0.0105940934436373	1.2823278008845058	0.199743	0.199743	chr4	6412914	0.6995284316116792	chr4:6412914:C:G
chr4:6413003	['T', 'C']	19959	10906.546447539831	1448.0447333933944	-0.0030645223975062	0.01136702096963	-0.2695976725734801	0.787473	0.787473	chr4	6413003	0.1037643278901489	chr4:6413003:T:C
chr4:6413230	['G', 'A']	19959	1166.1100802407225	160.07869586077427	-0.0052378012028662	0.0299696012992581	-0.1747704665992982	0.861262	0.861262	chr4	6413230	0.0648647139987138	chr4:6413230:G:A
chr4:6413350	['G', 'A']	19959	10756.53893175669	1439.1791288558095	-0.0018729409033518	0.0114136049150475	-0.1640972258363824	0.869656	0.869656	chr4	6413350	0.0606525023763022	chr4:6413350:G:A
chr4:6413472	['T', 'TA']	19959	2202.2206744500672	338.53694255229806	0.0194552758095279	0.0222108444976942	0.875935888504719	0.381075	0.381075	chr4	6413472	0.4189895416980043	chr4:6413472:T:TA
chr4:6413481	['T', 'C']	19959	11032.658298256163	1492.0637584031251	0.0004609993531154	0.0113235190323155	0.0407116685016257	0.967526	0.967526	chr4	6413481	0.0143373555030461	chr4:6413481:T:C
chr4:6413602	['C', 'T']	19959	10643.53326986672	1441.205439643515	0.0003379460953775	0.0114509216088852	0.0295125673653511	0.976456	0.976456	chr4	6413602	0.0103473216415961	chr4:6413602:C:T
chr4:6413613	['T', 'G']	19959	11029.552610482013	1491.480625207856	0.0004402780609703	0.0113229946150847	0.0388835353135075	0.968984	0.968984	chr4	6413613	0.0136833940215558	chr4:6413613:T:G
chr4:6413630	['G', 'A']	19959	1768.0	218.22370652003409	-0.0102704380019622	0.0245558055380446	-0.4182488734100022	0.67577	0.67577	chr4	6413630	0.17020109211669	chr4:6413630:G:A
chr4:6413831	['C', 'A']	19959	9261.392062537583	1270.6594409558124	0.0026972089306009	0.0120080394990484	0.2246169269192227	0.82228	0.82228	chr4	6413831	0.0849802727899319	chr4:6413831:C:A
chr4:6413832	['C', 'G']	19959	9262.928195620583	1271.739920466259	0.0027665774601417	0.0120060965401151	0.2304310523322819	0.817759	0.817759	chr4	6413832	0.08737466746733	chr4:6413832:C:G
chr4:6413858	['T', 'C']	19959	11044.873646752209	1498.971369514363	0.0010566215371232	0.0113164346601937	0.0933705331096916	0.92561	0.92561	chr4	6413858	0.0335719620496527	chr4:6413858:T:C
chr4:6413891	['G', 'A']	19959	9264.928396051511	1271.9246202241764	0.0027673363411218	0.0120059818446309	0.230496462258055	0.817708	0.817708	chr4	6413891	0.0874017533315929	chr4:6413891:G:A
chr4:6414301	['G', 'A']	19959	25355.811184606137	3566.724582075404	0.0147928427358181	0.0105183122784188	1.4063893849367577	0.159624	0.159624	chr4	6414301	0.7969018104542434	chr4:6414301:G:A
chr4:6414437	['A', 'T']	19959	11051.768617820988	1479.367005242529	-0.0011575076277662	0.011323007734894	-0.1022261624178853	0.918578	0.918578	chr4	6414437	0.0368839601732838	chr4:6414437:A:T
chr4:6414710	['G', 'A']	19959	10762.07841859999	1434.6908029895958	-0.0019523048635714	0.0114173795644248	-0.1709941280794944	0.86423	0.86423	chr4	6414710	0.0633706621068071	chr4:6414710:G:A
chr4:6414791	['G', 'A']	19959	10764.539332598457	1433.3646163583353	-0.0024712174376135	0.0114098266022481	-0.2165867654050615	0.828533	0.828533	chr4	6414791	0.0816901891969837	chr4:6414791:G:A
chr4:6414978	['T', 'G']	19959	15808.376127480456	2101.515432048466	-0.0021655754874362	0.0103899503579872	-0.2084298204342659	0.834896	0.834896	chr4	6414978	0.0783676196530727	chr4:6414978:T:G
chr4:6415835	['G', 'A']	19959	6191.930697534575	773.7194062431981	-0.0142831625547321	0.0139447319850348	-1.024269420886719	0.30572	0.30572	chr4	6415835	0.5146761490870636	chr4:6415835:G:A
chr4:6416012	['C', 'A']	19959	3888.0	478.069148001692	-0.0112712392136626	0.0170485702925194	-0.6611251864684671	0.50854	0.50854	chr4	6416012	0.2936748812937319	chr4:6416012:C:A
chr4:6416058	['T', 'C']	19959	9593.480659384708	1162.5103143310728	-0.0180206631129088	0.0118056313723765	-1.5264463665259476	0.126915	0.126915	chr4	6416058	0.8964870458939	chr4:6416058:T:C
chr4:6416170	['A', 'AAGCT']	19959	9487.852202676288	1155.507166529846	-0.0174583661983507	0.0118583356767343	-1.4722442233275197	0.140971	0.140971	chr4	6416170	0.8508702195101236	chr4:6416170:A:AAGCT
chr4:6416175	['A', 'C']	19959	9485.851601262968	1155.5543437210376	-0.0173746337772769	0.0118584527228185	-1.4651687014650627	0.142891	0.142891	chr4	6416175	0.8449951244170624	chr4:6416175:A:C
chr4:6416255	['C', 'T']	19959	15616.34726398076	2216.9587506976904	0.0102289016233153	0.0103353863000057	0.989697078212712	0.322334	0.322334	chr4	6416255	0.4916938824070169	chr4:6416255:C:T
chr4:6416863	['T', 'A']	19959	7984.0	1109.3335915827854	0.0053297164784605	0.0126409466192767	0.4216232090034306	0.673305	0.673305	chr4	6416863	0.1717881604253461	chr4:6416863:T:A
chr4:6416864	['C', 'T']	19959	7983.399989978956	1108.5442896951904	0.0052254062069765	0.0126412930477327	0.4133601038474218	0.679347	0.679347	chr4	6416864	0.1679083381038911	chr4:6416864:C:T
chr4:6419992	['C', 'T']	19959	5701.571328355965	718.4297305734668	-0.0099568318863747	0.0145160881197445	-0.685917018706408	0.492773	0.492773	chr4	6419992	0.3073530960389423	chr4:6419992:C:T
chr4:6420730	['G', 'A']	19959	27758.781580397856	3751.0062624851225	0.0017573926008873	0.0109882507383463	0.1599337913499271	0.872935	0.872935	chr4	6420730	0.0590180932844519	chr4:6420730:G:A
chr4:6420749	['A', 'C']	19959	22015.30907997595	3059.441429428408	0.0075197484605622	0.0101131105707037	0.7435643472885491	0.457149	0.457149	chr4	6420749	0.3399422259014594	chr4:6420749:A:C
chr4:6422168	['G', 'A']	19959	6503.977600721587	838.8520341961628	-0.0104167778129121	0.0136496336056835	-0.7631543903548259	0.44538	0.44538	chr4	6422168	0.3512692890636715	chr4:6422168:G:A
chr4:6422363	['G', 'A']	19959	11914.581717035033	1529.6231072846272	-0.0069480507773945	0.0110322871805652	-0.6297924141817471	0.528838	0.528838	chr4	6422363	0.2766773458874419	chr4:6422363:G:A
chr4:6422374	['C', 'T']	19959	3086.0	349.7535424495317	-0.0285157060188184	0.0188939294522604	-1.5092522754924758	0.13125	0.13125	chr4	6422374	0.8819006879220055	chr4:6422374:C:T
chr4:6422451	['A', 'G']	19959	13901.482509772475	1783.0962490978002	-0.0099087014086702	0.0105718511264294	-0.9372721286150748	0.34863	0.34863	chr4	6422451	0.4576352440938737	chr4:6422451:A:G
chr4:6422584	['A', 'T']	19959	14747.477777221024	1946.09792799539	-0.0061472318601582	0.0104319377521241	-0.5892703739443339	0.555687	0.555687	chr4	6422584	0.2551697631827777	chr4:6422584:A:T
chr4:6422598	['A', 'G']	19959	15070.265183403488	1976.8383545492031	-0.0071179675473719	0.0103920954058251	-0.6849405504285597	0.493389	0.493389	chr4	6422598	0.3068105372389749	chr4:6422598:A:G
chr4:6422939	['C', 'T']	19959	2716.408298256164	481.4413790610189	0.0497347844565269	0.0201404897601953	2.4693930012973246	0.0135426	0.0135426	chr4	6422939	1.8682979488522349	chr4:6422939:C:T
chr4:6422977	['A', 'C']	19959	32069.427060887	4395.701900738844	0.0043933109270451	0.0127028924198042	0.3458512267801179	0.729458	0.729458	chr4	6422977	0.1369997084221302	chr4:6422977:A:C
chr4:6423308	['A', 'G']	19959	22513.51195189176	3214.5475903621223	0.0157181038204755	0.0102637955263856	1.531412407824006	0.125683	0.125683	chr4	6423308	0.9007234614189428	chr4:6423308:A:G
chr4:6423424	['G', 'A']	19959	3864.3872325499824	579.4136483478663	0.0138234724385177	0.0171055467331108	0.8081280682926043	0.419026	0.419026	chr4	6423424	0.3777590288088689	chr4:6423424:G:A
chr4:6423581	['G', 'A']	19959	3887.1947589938873	577.1847578540518	0.0125024867419067	0.017038994224872	0.7337573202329455	0.463105	0.463105	chr4	6423581	0.3343205300389568	chr4:6423581:G:A
chr4:6423663	['G', 'A']	19959	5221.0	773.5789137687009	0.0121500907571077	0.0150127276507302	0.8093193348856058	0.418341	0.418341	chr4	6423663	0.3784695697937972	chr4:6423663:G:A
chr4:6423897	['G', 'A']	19959	13307.344379893942	1970.50554429752	0.0186423085777291	0.0107940092406653	1.7270977041131417	0.0841656	0.0841656	chr4	6423897	1.0748653762299267	chr4:6423897:G:A
chr4:6423977	['C', 'T']	19959	1061.0	150.3749000492008	0.0019264820367606	0.0314263106381263	0.0613015653967166	0.95112	0.95112	chr4	6423977	0.0217646859542043	chr4:6423977:C:T
chr4:6424113	['C', 'T']	19959	5061.253582523299	688.477462469915	0.0022885921989711	0.0152188668228649	0.1503786205378133	0.880467	0.880467	chr4	6424113	0.0552869167966209	chr4:6424113:C:T
chr4:6424805	['G', 'A']	19959	2799.4207757065547	359.5077435121521	-0.0066977644440897	0.0197424804440428	-0.3392564811232095	0.73442	0.73442	chr4	6424805	0.1340555047760837	chr4:6424805:G:A
chr4:6424893	['A', 'G']	19959	26027.30403848081	3791.688097251357	0.0254522566710518	0.0105953225092254	2.402216322239401	0.0163052	0.0163052	chr4	6424893	1.7876738697581365	chr4:6424893:A:G
chr4:6424921	['A', 'G']	19959	19372.94127373854	2839.454700195584	0.0185875843798403	0.010083044172656	1.8434496627762005	0.0652782	0.0652782	chr4	6424921	1.1852318294509654	chr4:6424921:A:G
chr4:6425031	['A', 'G']	19959	7420.9744874943635	1048.3127350689906	0.0047429470616685	0.0129186736689656	0.3671388552110007	0.713519	0.713519	chr4	6425031	0.146594457748646	chr4:6425031:A:G
chr4:6425207	['C', 'G']	19959	7160.0	994.6284972317296	0.0043258503068626	0.0130661555027392	0.3310729239335775	0.740593	0.740593	chr4	6425207	0.1304203971687534	chr4:6425207:C:G
chr4:6425483	['G', 'A']	19959	2730.2735882146617	363.0994003311157	-0.003665586551366	0.0199519245437958	-0.183720950994968	0.854234	0.854234	chr4	6425483	0.0684231468889133	chr4:6425483:G:A
chr4:6425942	['G', 'A']	19959	503.0504083780127	88.73775374642766	0.0406214799729564	0.0453473877281432	0.8957843441055852	0.370379	0.370379	chr4	6425942	0.4313536452154441	chr4:6425942:G:A
chr4:6426030	['T', 'C']	19959	33399.67341416975	4549.311764022823	0.0050987926384337	0.0137258846606984	0.3714727876909228	0.710289	0.710289	chr4	6426030	0.1485649110442514	chr4:6426030:T:C
chr4:6426152	['C', 'T']	19959	2826.4248346362	373.54167778968616	-0.0014595036381183	0.019610440878687	-0.0744248253849569	0.940673	0.940673	chr4	6426152	0.0265613212873794	chr4:6426152:C:T
chr4:6426245	['C', 'G']	19959	4237.0	627.3796801604913	0.0130123852229412	0.0164367236108854	0.7916653909252104	0.428565	0.428565	chr4	6426245	0.3679832997606815	chr4:6426245:C:G
chr4:6426609	['GC', 'G']	19959	500.0	56.02267894433008	-0.0043924732476618	0.0450788816057132	-0.0974397121490506	0.922378	0.922378	chr4	6426609	0.035091064118111	chr4:6426609:GC:G
chr4:6427404	['C', 'T']	19959	4544.227678124061	667.6498903146856	0.0151409963411088	0.015926524735438	0.9506779785685892	0.341779	0.341779	chr4	6427404	0.4662546252440149	chr4:6427404:C:T
chr4:6428265	['G', 'A']	19959	29886.98967677274	3989.393359495224	-0.0081359204900542	0.0116690228182057	-0.6972238050096844	0.485671	0.485671	chr4	6428265	0.3136578279990356	chr4:6428265:G:A
chr4:6428530	['C', 'T']	19959	28638.434863212748	3829.96827230686	-0.0069394726927232	0.011259473542623	-0.6163230160321208	0.537688	0.537688	chr4	6428530	0.269469655901414	chr4:6428530:C:T
chr4:6429046	['C', 'A']	19959	28656.307276007214	3831.701066745905	-0.0066238511312319	0.0112735980400932	-0.5875543112034838	0.556838	0.556838	chr4	6429046	0.2542711350584312	chr4:6429046:C:A
chr4:6429536	['G', 'A']	19959	13629.780222534082	1741.9306107158272	-0.0139180509328015	0.0107784788555674	-1.2912815545964005	0.196621	0.196621	chr4	6429536	0.7063700994384485	chr4:6429536:G:A
chr4:6429689	['G', 'A']	19959	3673.552164762478	540.9938859447567	0.0136342278971425	0.0175050431947694	0.7788742789972972	0.436063	0.436063	chr4	6429689	0.3604507617043196	chr4:6429689:G:A
chr4:6430538	['C', 'T']	19959	22246.343806374025	3022.057525449104	0.0014970552757137	0.0102050470249301	0.1466975381942468	0.883372	0.883372	chr4	6430538	0.0538563705725464	chr4:6430538:C:T
chr4:6431564	['G', 'C']	19959	885.0	127.72703126613106	0.0105138010284952	0.0342142051926879	0.3072934463706974	0.758623	0.758623	chr4	6431564	0.1199739944546598	chr4:6431564:G:C
chr4:6432803	['T', 'C']	19959	7103.423603106991	992.1549825929302	0.0093100282451687	0.0132041133814092	0.7050854514985326	0.480765	0.480765	chr4	6432803	0.3180671567710182	chr4:6432803:T:C
chr4:6433652	['T', 'C']	19959	2314.347865303668	416.5260208846721	0.0468400834887198	0.0217291902721907	2.155629496634595	0.0311245	0.0311245	chr4	6433652	1.5068976165704282	chr4:6433652:T:C
chr4:6433768	['T', 'C']	19959	2624.0	343.03673864655934	-0.0079724451403932	0.0202411563353549	-0.3938730084539653	0.693679	0.693679	chr4	6433768	0.1588414528583572	chr4:6433768:T:C
chr4:6434199	['G', 'A']	19959	19133.7105553328	2662.5812374231987	0.0082156170382994	0.0101154212033389	0.8121873398200806	0.416694	0.416694	chr4	6434199	0.380182752928015	chr4:6434199:G:A
chr4:6435464	['A', 'T']	19959	18691.682519795533	2571.2725772468884	0.0061626906051055	0.0101368232074832	0.6079508815499665	0.543227	0.543227	chr4	6435464	0.265018652461724	chr4:6435464:A:T
chr4:6436644	['A', 'G']	19959	7135.0	1037.7050514381265	0.010771246716213	0.0131950562945553	0.816309265816284	0.414333	0.414333	chr4	6436644	0.3826504754703399	chr4:6436644:A:G
chr4:6436933	['G', 'C']	19959	6866.720206474893	1031.575916857763	0.0155540463397987	0.0134072869380663	1.160118852654464	0.246014	0.246014	chr4	6436933	0.6090401776537688	chr4:6436933:G:C
chr4:6438777	['C', 'T']	19959	3272.327904995741	451.68775940246127	0.0093681632879723	0.0184814448228176	0.5068956122091831	0.612234	0.612234	chr4	6438777	0.2130825558194308	chr4:6438777:C:T
chr4:6438893	['T', 'G']	19959	18122.44790257105	2437.3063574806256	-0.0015994426961436	0.0101445521379761	-0.1576651856473917	0.874722	0.874722	chr4	6438893	0.0581299504627947	chr4:6438893:T:G
chr4:6439688	['G', 'A']	19959	12171.049012729276	1813.938653818073	0.0183833866958164	0.0109772655148018	1.6746781492192342	0.0940131	0.0940131	chr4	6439688	1.026811626599052	chr4:6439688:G:A
chr4:6440205	['T', 'A']	19959	11480.575207936668	1689.759983645091	0.0165923797054031	0.0111446522650881	1.488819867209369	0.136551	0.136551	chr4	6440205	0.8647051150563484	chr4:6440205:T:A
chr4:6440208	['G', 'A']	19959	15869.590218970789	2216.239922379455	0.0070193804320793	0.0103506598597445	0.6781577722768025	0.49768	0.49768	chr4	6440208	0.3030498116653868	chr4:6440208:G:A
chr4:6440210	['A', 'C']	19959	11480.1503733026	1689.5474890880514	0.0165696693399384	0.0111448063607235	1.4867615285208735	0.137094	0.137094	chr4	6440210	0.862981551949452	chr4:6440210:A:C
chr4:6440240	['G', 'A']	19959	12350.618799478903	1829.079246363329	0.0183687764063871	0.0109545709533023	1.6768138601402534	0.0935946	0.0935946	chr4	6440240	1.0287492074355549	chr4:6440240:G:A
chr4:6440556	['C', 'T']	19959	21953.19982963371	2896.107249323039	-0.007821947153368	0.0101564777521817	-0.7701436801442109	0.441224	0.441224	chr4	6440556	0.3553408725145223	chr4:6440556:C:T
chr4:6441204	['A', 'G']	19959	16787.887830793905	2246.9541076412665	-0.0011770617330402	0.0102195673693072	-0.1151772565808725	0.908306	0.908306	chr4	6441204	0.0417678169816223	chr4:6441204:A:G
chr4:6441318	['C', 'G']	19959	12061.021449333466	1750.4000618646626	0.0149481307247331	0.0109972216370063	1.3592642958501202	0.174078	0.174078	chr4	6441318	0.7592561116071062	chr4:6441318:C:G
chr4:6441415	['C', 'A']	19959	13742.065544197234	1945.9385899124889	0.0096060232829484	0.0106209364741445	0.9044422124483282	0.365772	0.365772	chr4	6441415	0.4367895430119184	chr4:6441415:C:A
chr4:6442836	['A', 'T']	19959	1220.0	178.03324817624238	0.0035643571183308	0.0292639283672949	0.1218003636967033	0.903058	0.903058	chr4	6442836	0.0442843556986388	chr4:6442836:A:T
chr4:6443089	['T', 'C']	19959	14619.19738424534	1864.9715861606544	-0.014497363041561	0.0104762921680332	-1.3838257666961091	0.166427	0.166427	chr4	6443089	0.7787762153061715	chr4:6443089:T:C
chr4:6443118	['GT', 'G']	19959	1619.0811203527408	225.46098112884576	0.006445556469229	0.0255218472204884	0.2525505467352964	0.800618	0.800618	chr4	6443118	0.0965746500380622	chr4:6443118:GT:G
chr4:6443129	['C', 'T']	19959	1674.0	228.177637672238	0.0043814418839539	0.025121095951143	0.1744128477704664	0.861543	0.861543	chr4	6443129	0.0647230418413924	chr4:6443129:C:T
chr4:6444196	['G', 'A']	19959	6432.966927239927	755.2561560914758	-0.0160686096148923	0.0136841463176665	-1.1742500585620983	0.240309	0.240309	chr4	6444196	0.6192299637897609	chr4:6444196:G:A
chr4:6444381	['TC', 'T']	19959	6744.337909610182	840.4601410753667	-0.008113520353841	0.0134366463874763	-0.6038352219645537	0.54596	0.54596	chr4	6444381	0.2628391749063179	chr4:6444381:TC:T
chr4:6444643	['G', 'A']	19959	2474.123960316665	367.8193431130436	0.019951901113145	0.0209881825937242	0.9506254781255342	0.341806	0.341806	chr4	6444643	0.4662203180224771	chr4:6444643:G:A
chr4:6444862	['A', 'G']	19959	1573.0788155125765	253.2128103028433	0.017942202299482	0.0258120105040838	0.6951106073912112	0.486994	0.486994	chr4	6444862	0.3124763894690279	chr4:6444862:A:G
chr4:6444976	['G', 'A']	19959	28798.885804479632	3874.413241422445	-0.0057034577169305	0.0112762470786911	-0.5057939647055505	0.613007	0.613007	chr4	6444976	0.2125345661928152	chr4:6444976:G:A
chr4:6445529	['A', 'G']	19959	6790.340214450345	797.545927022541	-0.0164964441728387	0.0133895252777229	-1.2320410044921497	0.217948	0.217948	chr4	6445529	0.6616471119316796	chr4:6445529:A:G
chr4:6445744	['T', 'TTTCAAATGTATAAG']	19959	6796.064511278197	807.2088483714169	-0.0154063786701879	0.0133869891330298	-1.1508471783379308	0.249809	0.249809	chr4	6445744	0.6023919191247064	chr4:6445744:T:TTTCAAATGTATAAG
chr4:6445773	['T', 'C']	19959	5327.0	729.4110499933819	0.0023088291001791	0.0149695228859782	0.1542353165004187	0.877426	0.877426	chr4	6445773	0.056789500670497	chr4:6445773:T:C
chr4:6445822	['AC', 'A']	19959	6792.680663426367	809.1208670883983	-0.0149818985450067	0.0133863949594339	-1.1191884439692583	0.263073	0.263073	chr4	6445822	0.579923722620212	chr4:6445822:AC:A
chr4:6445880	['G', 'A']	19959	6808.023301262778	812.2726346826972	-0.0148845245834557	0.0133761386550525	-1.1127669178155155	0.265822	0.265822	chr4	6445880	0.575409078761171	chr4:6445880:G:A
chr4:6446833	['C', 'T']	19959	546.6573363431153	109.70729790854593	0.0668234195097006	0.0435823929964603	1.5332664159842675	0.125226	0.125226	chr4	6446833	0.902305491539044	chr4:6446833:C:T
chr4:6447152	['T', 'A']	19959	24001.60763680096	3191.3895074516627	-0.0023134117278459	0.0102861214855996	-0.2249061253150308	0.822055	0.822055	chr4	6447152	0.0850991247988451	chr4:6447152:T:A
chr4:6447222	['C', 'T']	19959	10049.517540342787	1398.1596967016208	0.0023856776344089	0.011601984687899	0.2056266835877856	0.837085	0.837085	chr4	6447222	0.0772304402663941	chr4:6447222:C:T
chr4:6447807	['G', 'A']	19959	697.0698501778825	138.99563662233447	0.0571561760953137	0.0384034010895924	1.488310266113474	0.136685	0.136685	chr4	6447807	0.8642791428913293	chr4:6447807:G:A
chr4:6447959	['G', 'C']	19959	7251.179822583069	947.1084751255522	-0.0087220637296486	0.0131420960054792	-0.6636737188658643	0.506907	0.506907	chr4	6447959	0.295071711458818	chr4:6447959:G:C
chr4:6448027	['A', 'T']	19959	6102.528766162173	914.9813818600776	0.0166579953481631	0.014041483956375	1.1863415148938108	0.235502	0.235502	chr4	6448027	0.6280054002748916	chr4:6448027:A:T
chr4:6449223	['G', 'A']	19959	8451.423439222366	1120.106839535655	-0.001134442976565	0.0123041549122747	-0.0921999913568483	0.92654	0.92654	chr4	6449223	0.0331358268531365	chr4:6449223:G:A
chr4:6449353	['G', 'A']	19959	6151.30819721415	759.3418477723549	-0.0087711116717315	0.0139293441434429	-0.6296859049074781	0.528907	0.528907	chr4	6449353	0.2766206851246043	chr4:6449353:G:A
chr4:6450580	['C', 'T']	19959	877.0439422787855	125.52786699190354	0.0188353487891769	0.0347849978706906	0.5414790841498744	0.588183	0.588183	chr4	6450580	0.230487531873977	chr4:6450580:C:T
chr4:6451469	['C', 'T']	19959	878.0	120.2344189994002	0.0129070120281214	0.0347686722575938	0.3712253356267415	0.710474	0.710474	chr4	6451469	0.1484518105769585	chr4:6451469:C:T
chr4:6452172	['T', 'C']	19959	886.1331930246542	120.8187687678046	0.0146126011102428	0.0346199526302284	0.4220861093115367	0.672967	0.672967	chr4	6452172	0.1720062315699106	chr4:6452172:T:C
chr4:6452258	['T', 'C']	19959	7398.0	907.3094786128892	-0.0148204182078956	0.0130364389319188	-1.136845597581785	0.255616	0.255616	chr4	6452258	0.592411965481429	chr4:6452258:T:C
chr4:6452333	['C', 'T']	19959	7386.110192423332	910.640894086464	-0.014253559571543	0.0130494422682926	-1.0922734687425055	0.274726	0.274726	chr4	6452333	0.5611002371131372	chr4:6452333:C:T
chr4:6452608	['C', 'T']	19959	15167.759945886362	2062.804206193206	-0.0002366140416704	0.0103829021810237	-0.022788815453056	0.981819	0.981819	chr4	6452608	0.0079685677593578	chr4:6452608:C:T
chr4:6455049	['C', 'CACCT']	19959	29194.850964670502	3966.5797988734257	-0.0034289173970386	0.0114344611988674	-0.2998757298138613	0.764275	0.764275	chr4	6455049	0.1167503462761038	chr4:6455049:C:CACCT
chr4:6455144	['G', 'A']	19959	974.048802485219	166.9149978090948	0.0406362498382449	0.032637918541838	1.2450625423969333	0.213123	0.213123	chr4	6455144	0.6713696791732889	chr4:6455144:G:A
chr4:6455588	['G', 'T']	19959	874.0	125.26972155540795	0.0227611940539909	0.034846808067126	0.6531787362029147	0.513649	0.513649	chr4	6455588	0.2893335530572944	chr4:6455588:G:T
chr4:6455885	['G', 'T']	19959	29645.22081243732	4058.175229372	0.0038482153412493	0.0115619334261286	0.3328349333471169	0.739262	0.739262	chr4	6455885	0.131201617100817	chr4:6455885:G:T
chr4:6455974	['C', 'G']	19959	8041.8744525546335	1030.142081862407	-0.0054573462700782	0.0129112749022015	-0.4226806656519792	0.672533	0.672533	chr4	6455974	0.1722864007437237	chr4:6455974:C:G
chr4:6455975	['A', 'G']	19959	8079.339652283384	1033.1340933996253	-0.0059772312410451	0.0129242619776908	-0.4624814361827994	0.643741	0.643741	chr4	6455975	0.1912888296830399	chr4:6455975:A:G
chr4:6456690	['T', 'C']	19959	5818.457602485717	746.3776904118927	-0.0070593086077029	0.0144103912822525	-0.4898762614723045	0.624227	0.624227	chr4	6456690	0.2046574505098185	chr4:6456690:T:C
chr4:6456825	['T', 'C']	19959	9749.977000551184	1338.128329143291	0.0014762193357318	0.011750548287358	0.1256298259137428	0.900026	0.900026	chr4	6456825	0.0457449444568629	chr4:6456825:T:C
chr4:6456941	['C', 'T']	19959	5276.321790117268	696.5214202564449	-0.0015002741459856	0.0150091610111635	-0.0999572291129237	0.920379	0.920379	chr4	6456941	0.0360332990518138	chr4:6456941:C:T
chr4:6457466	['G', 'A']	19959	1992.499148040493	315.03488232205524	0.0247218328261967	0.0234430416715545	1.054548858145563	0.291644	0.291644	chr4	6457466	0.5351469538943309	chr4:6457466:G:A
chr4:6457735	['C', 'T']	19959	16037.607055168612	2200.530586193612	0.0038978780093948	0.0102853319848609	0.3789744477992712	0.704711	0.704711	chr4	6457735	0.1519889494449536	chr4:6457735:C:T
chr4:6457755	['G', 'C']	19959	9052.453552460169	1224.372782756002	-0.0015749784317012	0.0120465443057577	-0.1307410981710691	0.895981	0.895981	chr4	6457755	0.047701199805114	chr4:6457755:G:C
chr4:6457888	['A', 'G']	19959	766.1535454773239	154.913239686169	0.0614277781490841	0.0368194389614328	1.668351823976127	0.0952616	0.0952616	chr4	6457888	1.0210821284161191	chr4:6457888:A:G
chr4:6458292	['T', 'C']	19959	6167.927089597113	829.5621154802716	0.0019192374332518	0.0140481612966837	0.1366184081118766	0.891334	0.891334	chr4	6458292	0.0499595269662328	chr4:6458292:T:C
chr4:6458369	['T', 'C']	19959	910.1368009621168	129.0410665665776	0.0191282985964596	0.0341508661878489	0.5601116671900301	0.57541	0.57541	chr4	6458369	0.240022594814339	chr4:6458369:T:C
chr4:6458397	['T', 'A']	19959	16559.9781987671	2242.1012388626395	0.0010707857192814	0.010235918245402	0.1046106166158956	0.916686	0.916686	chr4	6458397	0.0377794013205547	chr4:6458397:T:A
chr4:6458407	['C', 'T']	19959	5293.856655974338	716.1649626080228	0.0005804113853949	0.014975116262828	0.0387583892644408	0.969083	0.969083	chr4	6458407	0.0136390249117718	chr4:6458407:C:T
chr4:6458414	['G', 'A']	19959	907.090895425164	126.6420474717426	0.0163241283227451	0.034204270857124	0.4772540946986788	0.633186	0.633186	chr4	6458414	0.1984686961311648	chr4:6458414:G:A
chr4:6458427	['A', 'G']	19959	10398.125845737482	1406.5094556476936	-0.0004540591695726	0.0114938967576382	-0.039504371680637	0.968489	0.968489	chr4	6458427	0.0139053075896102	chr4:6458427:A:G
chr4:6458635	['A', 'G']	19959	17886.273055332797	2453.2421216602106	0.0044623174652853	0.0101311880983401	0.4404535205516983	0.659613	0.659613	chr4	6458635	0.1807107936390578	chr4:6458635:A:G
chr4:6458716	['G', 'GGGT']	19959	17420.618460613347	2388.8655428369784	0.0038565071985853	0.0101556163549925	0.3797413237936593	0.704141	0.704141	chr4	6458716	0.152340367291813	chr4:6458716:G:GGGT
chr4:6458812	['A', 'G']	19959	6170.236582310197	833.9735830668503	0.0025101137357475	0.0140446743105413	0.1787235275269851	0.858157	0.858157	chr4	6458812	0.0664332506173568	chr4:6458812:A:G
chr4:6459024	['T', 'G']	19959	2180.32772098617	303.63291721322463	0.0059329889547854	0.022194102864805	0.267322765462798	0.789223	0.789223	chr4	6459024	0.1028002667706662	chr4:6459024:T:G
chr4:6459248	['A', 'G']	19959	5260.79073962718	707.1240951860526	-0.0005357106341832	0.0149998697168539	-0.0357143524774299	0.97151	0.97151	chr4	6459248	0.0125527247374179	chr4:6459248:A:G
chr4:6459290	['G', 'A']	19959	6182.177448518336	836.5551588720411	0.0027237425023456	0.0140550591232429	0.1937908961081042	0.846342	0.846342	chr4	6459290	0.0724541065837443	chr4:6459290:G:A
chr4:6459764	['C', 'G']	19959	33960.80611375595	4578.490305860316	-0.0007308518905933	0.01413507686831	-0.0517048401931132	0.958764	0.958764	chr4	6459764	0.0182882813706236	chr4:6459764:C:G
chr4:6461347	['T', 'C']	19959	6685.3398145828105	914.7492679394612	0.0028083642932074	0.0135905621769664	0.2066407744314769	0.836293	0.836293	chr4	6461347	0.0776415383629994	chr4:6461347:T:C
chr4:6461680	['AG', 'A']	19959	6512.631502455648	877.4968826772051	0.0003793530019202	0.0137437013628734	0.0276019532078195	0.97798	0.97798	chr4	6461680	0.0096700265809589	chr4:6461680:AG:A
chr4:6461937	['G', 'A']	19959	4139.414791802376	549.9087997056505	-0.0022299836548248	0.0166330590257566	-0.1340693645932289	0.893349	0.893349	chr4	6461937	0.0489788443992068	chr4:6461937:G:A
chr4:6461985	['G', 'T']	19959	2926.293230445457	394.567679211174	-0.0015277025257603	0.0194678666423717	-0.0784730321932323	0.937453	0.937453	chr4	6461985	0.0280504967760551	chr4:6461985:G:T
chr4:6462364	['A', 'G']	19959	2345.0	309.9045082843014	-0.0008220996288402	0.021499472939474	-0.0382381294255275	0.969498	0.969498	chr4	6462364	0.0134530825005514	chr4:6462364:A:G
chr4:6462411	['G', 'A']	19959	2469.12370979056	340.49958957700227	0.0025486545548922	0.0210093714859369	0.1213103664999331	0.903446	0.903446	chr4	6462411	0.044097800604856	chr4:6462411:G:A
chr4:6462438	['C', 'T']	19959	2333.6369014790675	314.86481017229	0.0018902294553442	0.0215587814145761	0.0876779359183202	0.930134	0.930134	chr4	6462438	0.0314544801897191	chr4:6462438:C:T
chr4:6462443	['T', 'C']	19959	18399.18490357016	2525.3232459555707	0.0051719955461696	0.0101241252084188	0.5108585126810589	0.609456	0.609456	chr4	6462443	0.2150576430348983	chr4:6462443:T:C
chr4:6462547	['T', 'C']	19959	956.9383561643826	181.7355962298651	0.0520480097167051	0.0330956429075543	1.5726544385945338	0.115815	0.115815	chr4	6462547	0.9362351884898712	chr4:6462547:T:C
chr4:6463001	['C', 'A']	19959	6723.021049466246	919.5478650205936	0.0021703191687871	0.0135547855302911	0.1601146077846159	0.872792	0.872792	chr4	6463001	0.0590892431389836	chr4:6463001:C:A
chr4:6463074	['A', 'G']	19959	953.0	179.70075916827952	0.0507098187251224	0.0330755912551603	1.533149274155783	0.125255	0.125255	chr4	6463074	0.9022049287016914	chr4:6463074:A:G
chr4:6463564	['G', 'C']	19959	1483.0743060426896	152.78502499986757	-0.0409221509772657	0.0264683009419792	-1.5460815209472871	0.122101	0.122101	chr4	6463564	0.9132807791943192	chr4:6463564:G:C
chr4:6463647	['T', 'C']	19959	13765.68969836657	1809.3775011282803	-0.0054272759397206	0.0106159640267856	-0.5112372202869957	0.609191	0.609191	chr4	6463647	0.2152465214213685	chr4:6463647:T:C
chr4:6463874	['C', 'T']	19959	1216.0	223.87360881529523	0.0486856693254458	0.0295133512249388	1.6496150828275389	0.0990374	0.0990374	chr4	6463874	1.004200769580769	chr4:6463874:C:T
chr4:6463928	['T', 'C']	19959	20562.21155773857	2793.791085369876	0.0024526276166682	0.010046442441623	0.2441289671363503	0.807133	0.807133	chr4	6463928	0.0930548960005232	chr4:6463928:T:C
chr4:6464064	['T', 'C']	19959	15410.860629447729	2049.1835983046326	-0.0022366257229099	0.0103883819961842	-0.2153006814469756	0.829535	0.829535	chr4	6464064	0.0811652853645221	chr4:6464064:T:C
chr4:6464151	['T', 'A']	19959	12175.610031065236	1634.4084952376102	-0.0020378687887802	0.0109662573512524	-0.1858308375872154	0.852579	0.852579	chr4	6464151	0.0692653687290453	chr4:6464151:T:A
chr4:6464201	['T', 'C']	19959	7954.797113794659	1015.8859336715184	-0.0077410649624796	0.012629995647202	-0.6129111346285013	0.539942	0.539942	chr4	6464201	0.2676528891266502	chr4:6464201:T:C
chr4:6464360	['G', 'T']	19959	25526.83689116055	3534.732639576156	0.0069307349115923	0.010497026576888	0.6602569652297665	0.509097	0.509097	chr4	6464360	0.2931994621598421	chr4:6464360:G:T
chr4:6464597	['T', 'C']	19959	33437.67531816816	4494.300044105116	-0.0066806121045589	0.0137574557893739	-0.4855993874767891	0.627257	0.627257	chr4	6464597	0.2025544833901391	chr4:6464597:T:C
chr4:6464660	['G', 'A']	19959	3608.361577391392	565.2477598431952	0.0205652878863809	0.0177281427926265	1.1600362275361662	0.246048	0.246048	chr4	6464660	0.6089801607761876	chr4:6464660:G:A
chr4:6464800	['C', 'G']	19959	892.1340950090198	123.85810025611498	0.0159341746107899	0.0344741377275829	0.4622066180944935	0.643938	0.643938	chr4	6464800	0.1911559456123943	chr4:6464800:C:G
chr4:6465272	['T', 'G']	19959	4317.865347030819	605.1390211684745	0.0050692297020213	0.016301991535142	0.3109576944076822	0.755836	0.755836	chr4	6465272	0.1215724267495025	chr4:6465272:T:G
chr4:6465509	['T', 'C']	19959	889.044543541437	118.33218989044164	0.0121242111939185	0.0345713364077087	0.3507012587229659	0.725816	0.725816	chr4	6465509	0.1391734623753071	chr4:6465509:T:C
chr4:6465678	['T', 'C']	19959	8069.681945837513	1167.5643150476478	0.0133069288056569	0.0126596705172365	1.051127577731115	0.293213	0.293213	chr4	6465678	0.5328167785632932	chr4:6465678:T:C
chr4:6465945	['TC', 'T']	19959	887.0444433309951	118.57868567224878	0.0119452202921004	0.0346038466253159	0.3451992034712536	0.729948	0.729948	chr4	6465945	0.1367080770267144	chr4:6465945:TC:T
chr4:6466038	['G', 'A']	19959	891.089291977752	116.33348397414493	0.0086952079436655	0.034535923490792	0.2517728517085668	0.801219	0.801219	chr4	6466038	0.0962487604552002	chr4:6466038:G:A
chr4:6466092	['T', 'C']	19959	14408.887697318967	2049.7584555180256	0.0134567502243455	0.0105357002481295	1.2772525705384126	0.201528	0.201528	chr4	6466092	0.6956646051025691	chr4:6466092:T:C
chr4:6466163	['A', 'G']	19959	15127.03162114758	2184.4265410312123	0.0165857367104086	0.0104375351235552	1.589047271609004	0.112066	0.112066	chr4	6466163	0.9505261291722702	chr4:6466163:A:G
chr4:6466215	['A', 'G']	19959	9291.327603488022	1331.8531007903675	0.0126001499546885	0.012021407312178	1.0481426697791163	0.294586	0.294586	chr4	6466215	0.5307878965538808	chr4:6466215:A:G
chr4:6466258	['A', 'G']	19959	5221.0	686.7665484771994	-0.003806626486265	0.0150898325475862	-0.252264329260164	0.800839	0.800839	chr4	6466258	0.0964547853384669	chr4:6466258:A:G
chr4:6466412	['C', 'A']	19959	1732.0	336.4397879553285	0.0581166582786272	0.0248383847909874	2.339792171176714	0.0193043	0.0193043	chr4	6466412	1.7143459418591034	chr4:6466412:C:A
chr4:6466829	['G', 'C']	19959	8368.419280489026	1276.69070124205	0.0237341355766453	0.0124982598528323	1.898995208622328	0.0575795	0.0575795	chr4	6466829	1.239732110701142	chr4:6466829:G:C
chr4:6466918	['T', 'C']	19959	9186.221782277466	1343.986200081264	0.0180453589763108	0.0120839397108213	1.493334078798072	0.135366	0.135366	chr4	6466918	0.8684904040897651	chr4:6466918:T:C
chr4:6467108	['C', 'T']	19959	884.0442930153322	189.26717759779112	0.0817303571644612	0.0344855790212797	2.369986512739968	0.0177982	0.0177982	chr4	6467108	1.7496239173313175	chr4:6467108:C:T
chr4:6467910	['A', 'G']	19959	9517.861223876109	1326.769934660256	0.0092334355489668	0.0119049018503844	0.7755994686061777	0.437995	0.437995	chr4	6467910	0.3585308472237631	chr4:6467910:A:G
chr4:6468334	['T', 'C']	19959	24469.35588633288	3316.5689620844	0.0046729220703506	0.0103374848677201	0.4520366539971716	0.651247	0.651247	chr4	6468334	0.1862542642858112	chr4:6468334:T:C
chr4:6468638	['C', 'T']	19959	6882.379303432724	1047.367652545329	0.0197561009717203	0.0135043222418907	1.4629465009681466	0.143498	0.143498	chr4	6468638	0.8431541518569349	chr4:6468638:C:T
chr4:6468663	['G', 'A']	19959	6883.379503883738	1047.0055639826105	0.019798908015731	0.0135035671129921	1.466198364481189	0.14261	0.14261	chr4	6468663	0.8458500201184521	chr4:6468663:G:A
chr4:6468939	['G', 'A']	19959	11738.940763756642	1713.018436803732	0.0155142480313038	0.011164740859544	1.389575291220633	0.164673	0.164673	chr4	6468939	0.7833776024833117	chr4:6468939:G:A
chr4:6469302	['C', 'G']	19959	13360.694069878193	1898.2947916263795	0.010503362872344	0.0107479291218907	0.9772452677373338	0.32846	0.32846	chr4	6469302	0.4835175114527684	chr4:6469302:C:G
chr4:6469444	['G', 'A']	19959	11411.286945627662	1640.0242492898128	0.0118986880469594	0.0112664630734622	1.056115656650609	0.290928	0.290928	chr4	6469444	0.5362144786144026	chr4:6469444:G:A
chr4:6469519	['A', 'G']	19959	13759.37876434334	1987.6013464321195	0.0166746721396876	0.0106877287423707	1.5601698491450355	0.118736	0.118736	chr4	6469519	0.9254175857551552	chr4:6469519:A:G
chr4:6470059	['A', 'G']	19959	11329.13524076765	1418.511440546421	-0.010091613817602	0.0111379409251742	-0.90605740193798	0.364916	0.364916	chr4	6470059	0.437807094269299	chr4:6470059:A:G
chr4:6470377	['T', 'C']	19959	985.1480757666866	174.88325200362846	0.0426396563431421	0.0324368073286351	1.3145454147547964	0.188678	0.188678	chr4	6470377	0.7242787359538285	chr4:6470377:T:C
chr4:6470688	['G', 'A']	19959	1516.0	292.16214898248035	0.061375323756412	0.0264997889002014	2.316068402942842	0.0205646	0.0205646	chr4	6470688	1.686879733491652	chr4:6470688:G:A
chr4:6471797	['T', 'C']	19959	802.6434337862905	139.44652763904796	0.0344612988736337	0.0358014028994878	0.9625683934895952	0.335776	0.335776	chr4	6471797	0.4739503488175577	chr4:6471797:T:C
chr4:6473028	['T', 'C']	19959	670.2014734626373	123.7466357036522	0.0413788698501876	0.0393444714073229	1.0517073522682046	0.292947	0.292947	chr4	6473028	0.5332109451393692	chr4:6473028:T:C
chr4:6473086	['A', 'C']	19959	25094.0582426946	3455.057841850813	0.007513676279636	0.0104678827060401	0.7177837668452827	0.472899	0.472899	chr4	6473086	0.3252316043498541	chr4:6473086:A:C
chr4:6473139	['T', 'A']	19959	952.09540512101	127.14815271343278	0.0003753974039008	0.032957130271111	0.0113904760764285	0.990912	0.990912	chr4	6473139	0.0039649122264985	chr4:6473139:T:A
chr4:6473175	['C', 'T']	19959	3437.0	517.5362386940108	0.0188680380217172	0.0178968364003017	1.0542666647720549	0.291774	0.291774	chr4	6473175	0.5349534107277443	chr4:6473175:C:T
chr4:6473222	['T', 'C']	19959	6071.216737659735	822.0398817354142	0.0010203251149684	0.0140718154648273	0.0725084206454178	0.942198	0.942198	chr4	6473222	0.0258578219720004	chr4:6473222:T:C
chr4:6473970	['T', 'C']	19959	1067.0	143.71341802033933	0.0108854382422276	0.0317164755178104	0.3432108411956091	0.731443	0.731443	chr4	6473970	0.1358195119856844	chr4:6473970:T:C
chr4:6474991	['A', 'G']	19959	4367.531776263032	544.5743426100554	-0.0111079949736684	0.0162728164331385	-0.6826104761464521	0.494861	0.494861	chr4	6474991	0.3055167715923563	chr4:6474991:A:G
chr4:6475820	['C', 'T']	19959	2881.144353141597	401.84978844774673	0.0069296453876346	0.0196362987981385	0.3528997729598401	0.724167	0.724167	chr4	6475820	0.1401612696936041	chr4:6475820:C:T
chr4:6476189	['G', 'A']	19959	4336.2172562381	547.1859118264674	-0.0087379591730051	0.0163253785287156	-0.535237768461873	0.592491	0.592491	chr4	6476189	0.227318242246168	chr4:6476189:G:A
chr4:6476543	['C', 'T']	19959	2877.144152720713	399.470061320858	0.0061305812196893	0.0196547786544469	0.3119130124776167	0.75511	0.75511	chr4	6476543	0.1219897782870512	chr4:6476543:C:T
chr4:6476965	['A', 'C']	19959	5141.772850270595	629.0846423598759	-0.014620650045604	0.0151278205379167	-0.9664743185549046	0.333819	0.333819	chr4	6476965	0.4764889481830651	chr4:6476965:A:C
chr4:6477253	['G', 'A']	19959	2882.1552303142703	400.3750967677983	0.0062775505914813	0.0196374151859396	0.319672957568063	0.74922	0.74922	chr4	6477253	0.125390637898903	chr4:6477253:G:A
chr4:6477501	['T', 'C']	19959	2760.6915906585145	366.3110043458959	7.012061101022138e-05	0.0200082455036121	0.0035045856968099	0.997204	0.997204	chr4	6477501	0.0012159881160745	chr4:6477501:T:C
chr4:6477523	['A', 'G']	19959	2759.520854220974	364.5693751242196	-0.0004452319663459	0.0200144981804693	-0.0222454723736415	0.982252	0.982252	chr4	6477523	0.0077770782320335	chr4:6477523:A:G
chr4:6477588	['T', 'C']	19959	2760.8299503834005	365.2360302782236	-0.0003572938867248	0.0200082897894773	-0.0178572926763958	0.985753	0.985753	chr4	6477588	0.0062318925388242	chr4:6477588:T:C
chr4:6477684	['G', 'C']	19959	3177.6522638109086	424.2653122805102	0.0005980827605399	0.0193553676312129	0.0309000982019824	0.97535	0.97535	chr4	6477684	0.010839511693677	chr4:6477684:G:C
chr4:6477966	['T', 'C']	19959	9203.844550238036	1247.2102055513997	0.0046017892547244	0.0120840893693677	0.3808139044709229	0.703345	0.703345	chr4	6477966	0.1528315955448138	chr4:6477966:T:C
chr4:6478307	['C', 'T']	19959	2257.0	351.56907282698575	0.0298692248514223	0.0221140137279547	1.3506921547065929	0.176809	0.176809	chr4	6478307	0.7524956321348483	chr4:6478307:C:T
chr4:6478742	['G', 'A']	19959	23207.48827420325	3142.7642585583767	0.0022348589714262	0.0102696844148737	0.2176171030328343	0.82773	0.82773	chr4	6478742	0.0821113040758317	chr4:6478742:G:A
chr4:6479142	['G', 'A']	19959	8518.853635315929	1044.1300353807053	-0.015700668064143	0.0123203612613648	-1.2743675068505027	0.202548	0.202548	chr4	6479142	0.6934720407709489	chr4:6479142:G:A
chr4:6480503	['G', 'T']	19959	3242.487372218882	375.2490605727692	-0.0255788848480203	0.0185429679636463	-1.3794385504072475	0.167775	0.167775	chr4	6480503	0.7752727525116703	chr4:6480503:G:T
chr4:6481517	['T', 'C']	19959	1279.064084577613	130.9407239490692	-0.0458887077616754	0.0287686388130203	-1.5950948551972113	0.110707	0.110707	chr4	6481517	0.9558249178271506	chr4:6481517:T:C
chr4:6482598	['G', 'A']	19959	3967.596361996392	475.6429196364379	-0.0176266756514685	0.0169647601822262	-1.0390170837743855	0.298809	0.298809	chr4	6482598	0.5246063258945468	chr4:6482598:G:A
chr4:6484106	['A', 'G']	19959	12707.63668704279	1823.634974668484	0.0131658115370122	0.010915868710737	1.2061166990825185	0.227787	0.227787	chr4	6484106	0.6424710651092793	chr4:6484106:A:G
chr4:6484647	['T', 'G']	19959	2960.741705923624	521.9124439847387	0.0421251479743338	0.0192588514132049	2.1873136185811406	0.0287312	0.0287312	chr4	6484647	1.541646234693929	chr4:6484647:T:G
chr4:6484947	['C', 'T']	19959	2362.118348531917	335.69281274624	0.0072393317777488	0.0216526466519336	0.334339348631191	0.738127	0.738127	chr4	6484947	0.1318689082935029	chr4:6484947:C:T
chr4:6485716	['C', 'T']	19959	2960.593335003758	520.5698654342815	0.041501809133501	0.01925908600042	2.1549210140396	0.0311799	0.0311799	chr4	6485716	1.5061252820117643	chr4:6485716:C:T
chr4:6485999	['C', 'T']	19959	22481.010876647782	3187.128540428316	0.0106995151745277	0.0102096314443429	1.0479825087570809	0.294659	0.294659	chr4	6485999	0.530680289370651	chr4:6485999:C:T
chr4:6486978	['A', 'G']	19959	5858.880637402284	790.0260042372216	-0.0007217659746797	0.0143085768510827	-0.0504428904559558	0.95977	0.95977	chr4	6486978	0.0178328291463347	chr4:6486978:A:G
chr4:6487524	['T', 'C']	19959	3445.690553745928	437.9356934027834	-0.0016941386214262	0.0180149123147535	-0.0940409029933949	0.925078	0.925078	chr4	6487524	0.0338216472161817	chr4:6487524:T:C
chr4:6488750	['T', 'C']	19959	3164.4756464221286	361.4905453439739	-0.0276815651525071	0.0187845425522535	-1.4736353081532083	0.140596	0.140596	chr4	6488750	0.8520270349537411	chr4:6488750:T:C
chr4:6489014	['GCTGT', 'G']	19959	3164.1585329191303	358.8492627934949	-0.0284768694450193	0.0187844871147266	-1.5159780126599327	0.129541	0.129541	chr4	6489014	0.887592754705272	chr4:6489014:GCTGT:G
chr4:6489062	['T', 'C']	19959	17550.638003607935	2383.7114039066287	-0.0033347705287096	0.0102233541088918	-0.3261914331823095	0.744283	0.744283	chr4	6489062	0.1282619005170744	chr4:6489062:T:C
chr4:6489064	['C', 'T']	19959	1101.1103372250338	217.06487275388	0.061462492523979	0.0309597782743923	1.98523684437418	0.0471318	0.0471318	chr4	6489064	1.3266859738805128	chr4:6489064:C:T
chr4:6489107	['G', 'A']	19959	1501.1504234103322	173.44689140538443	-0.0257877504141586	0.026522226428323	-0.972307150904192	0.33091	0.33091	chr4	6489107	0.4802901083940994	chr4:6489107:G:A
chr4:6489208	['T', 'C']	19959	3446.8634860178404	439.9105465342767	-0.0011457117592771	0.0180129876809981	-0.0636047600524259	0.949286	0.949286	chr4	6489208	0.0226029240223633	chr4:6489208:T:C
chr4:6489925	['T', 'C']	19959	3448.345542917272	437.3357969511845	-0.0018721702840186	0.0180033817442552	-0.1039899231496347	0.917178	0.917178	chr4	6489925	0.0375463710737938	chr4:6489925:T:C
chr4:6491012	['G', 'A']	19959	15813.338328905824	2213.078150862472	0.0047529052463816	0.0103834587705719	0.4577381536730308	0.647146	0.647146	chr4	6491012	0.1889977288501222	chr4:6491012:G:A
chr4:6491784	['T', 'C']	19959	21371.557004564387	2809.537501546844	-0.0114825593164302	0.0101473688827078	-1.131579964142007	0.257825	0.257825	chr4	6491784	0.5886749735782769	chr4:6491784:T:C
chr4:6491977	['A', 'G']	19959	2950.147810401844	349.7720440368908	-0.0098228744678838	0.0193214212327834	-0.5083929566846235	0.611183	0.611183	chr4	6491977	0.2138287341261986	chr4:6491977:A:G
chr4:6493242	['C', 'T']	19959	9607.369486768244	1288.1762411987318	-0.003148183992004	0.0118359652746603	-0.2659845579932576	0.790254	0.790254	chr4	6493242	0.1022332972301971	chr4:6493242:C:T
chr4:6493795	['C', 'A']	19959	8531.7098471561	1052.7216624478049	-0.0138132384232096	0.0123109366780026	-1.122029849108996	0.261863	0.261863	chr4	6493795	0.5819258609905995	chr4:6493795:C:A
chr4:6493872	['T', 'C']	19959	3477.0	437.0171513779289	-0.0039391700170494	0.0179216702912926	-0.2197992683172679	0.82603	0.82603	chr4	6493872	0.0830041795587198	chr4:6493872:T:C
chr4:6493971	['A', 'G']	19959	12003.0	1489.6757993334563	-0.0126503594508294	0.0110614538021337	-1.1436434737348165	0.252785	0.252785	chr4	6493971	0.5972487002096847	chr4:6493971:A:G
chr4:6494134	['C', 'T']	19959	3151.4736921226704	363.74230294863975	-0.0266989850543827	0.0188197004607214	-1.4186721574079295	0.15601	0.15601	chr4	6494134	0.8068475631479228	chr4:6494134:C:T
chr4:6494242	['G', 'A']	19959	2246.22508393045	340.9631721100816	0.0247847562539684	0.0221568895239806	1.118602691372524	0.263323	0.263323	chr4	6494242	0.5795112056989626	chr4:6494242:G:A
chr4:6494518	['C', 'T']	19959	16329.272563267354	2273.093013621321	0.0067670625345617	0.0102914488020476	0.6575422629722758	0.51084	0.51084	chr4	6494518	0.2917151037752388	chr4:6494518:C:T
chr4:6494600	['C', 'T']	19959	3106.155626816314	437.4743024006603	0.0099356749670843	0.0189924095098369	0.5231392552871341	0.600883	0.600883	chr4	6494600	0.2212100827410137	chr4:6494600:C:T
chr4:6494648	['G', 'A']	19959	4846.0	722.5679879781902	0.0175545071461484	0.0155275308607733	1.13054079902013	0.258262	0.258262	chr4	6494648	0.587939490088282	chr4:6494648:G:A
chr4:6494658	['G', 'A']	19959	5826.167627161114	791.270548176307	0.0012633069359461	0.0143364180463031	0.0881187289507043	0.929783	0.929783	chr4	6494658	0.0316183986494758	chr4:6494658:G:A
chr4:6494752	['A', 'G']	19959	27684.38706283195	3658.4058400253407	-0.0110683034140078	0.0109616601761543	-1.0097287487606563	0.312638	0.312638	chr4	6494752	0.5049582362102399	chr4:6494752:A:G
chr4:6494916	['G', 'A']	19959	4946.0	508.9991299949476	-0.0381053110489356	0.0153289186535478	-2.4858446906896683	0.0129326	0.0129326	chr4	6494916	1.8883141547684617	chr4:6494916:G:A
chr4:6496058	['C', 'A']	19959	2995.450240529164	536.0057205225212	0.0429751369802186	0.0191668314582452	2.242161782130737	0.0249619	0.0249619	chr4	6496058	1.60272236097235	chr4:6496058:C:A
chr4:6496270	['A', 'G']	19959	2986.448887552616	535.8175211985587	0.0437578355570004	0.0191815357347714	2.281247766709212	0.0225443	0.0225443	chr4	6496270	1.646963244981805	chr4:6496270:A:G
chr4:6496748	['C', 'G']	19959	4131.4139900786695	579.5401883666574	0.0133974155369068	0.0166445465173391	0.8049132202520681	0.420879	0.420879	chr4	6496748	0.3758427430845854	chr4:6496748:C:G
chr4:6496929	['G', 'A']	19959	28128.046456850752	3812.862568006135	-0.0017031780747234	0.011083297025428	-0.1536707056407371	0.877871	0.877871	chr4	6496929	0.0565692974244511	chr4:6496929:G:A
chr4:6497310	['G', 'A']	19959	4742.475221726712	696.4547111950012	0.0149539165929614	0.0156665278221178	0.9545137737444062	0.339835	0.339835	chr4	6497310	0.4687318946721199	chr4:6497310:G:A
chr4:6497389	['G', 'T']	19959	3047.6107742420445	451.0964024246786	0.0159827770781989	0.0191629620607125	0.8340452288932113	0.404265	0.404265	chr4	6497389	0.393333856897454	chr4:6497389:G:T
chr4:6498730	['T', 'C']	19959	12113.248346030474	1634.513577739907	-0.00273566225162	0.0109859874708866	-0.2490137785856498	0.803353	0.803353	chr4	6498730	0.0950935801693624	chr4:6498730:T:C
chr4:6499701	['T', 'C']	19959	12102.425457278878	1630.2234108907053	-0.0031404547925746	0.0109867299722691	-0.2858407188036215	0.775003	0.775003	chr4	6499701	0.1106966163570135	chr4:6499701:T:C
chr4:6500443	['C', 'T']	19959	1038.0520092193606	209.2486504833203	0.0627554566556801	0.0318993896813435	1.967293333275995	0.0491632	0.0491632	chr4	6500443	1.308359856926503	chr4:6500443:C:T
chr4:6500563	['A', 'G']	19959	11206.12291426567	1333.1768917229456	-0.0212937525973127	0.0112808262765106	-1.887605754700023	0.0590934	0.0590934	chr4	6500563	1.2284610217184422	chr4:6500563:A:G
chr4:6500682	['A', 'G']	19959	11149.117201984269	1335.6704247569307	-0.0203814534270074	0.0112972052617364	-1.8041146420557048	0.0712284	0.0712284	chr4	6500682	1.1473468110811702	chr4:6500682:A:G
chr4:6500775	['C', 'T']	19959	819.0	110.31672901526488	-0.0077219694656976	0.0356234503978771	-0.2167664664554185	0.828393	0.828393	chr4	6500775	0.0817635795929472	chr4:6500775:C:T
chr4:6500798	['G', 'A']	19959	2937.1471590339715	521.0142086270532	0.0408918987949284	0.019336046773606	2.114801400395159	0.0344592	0.0344592	chr4	6500798	1.462694809291313	chr4:6500798:G:A
chr4:6500929	['G', 'A']	19959	2909.1457560877843	522.4680497914252	0.0434096087505679	0.0194218547531674	2.235090793452076	0.0254224	0.0254224	chr4	6500929	1.5947834523046085	chr4:6500929:G:A
chr4:6500960	['A', 'G']	19959	13915.697214149714	1767.271475705502	-0.0120397984954017	0.0106205368140368	-1.133633704794388	0.256962	0.256962	chr4	6500960	0.5901310961648643	chr4:6500960:A:G
chr4:6501893	['T', 'C']	19959	8676.869469359122	1111.539479125832	-0.0081902312940554	0.0122406567088254	-0.6691006445879939	0.503439	0.503439	chr4	6501893	0.2980531439153325	chr4:6501893:T:C
chr4:6502990	['G', 'A']	19959	13842.161178770111	1878.3684722757	-0.0016622097563469	0.010602929273407	-0.1567689186153344	0.875429	0.875429	chr4	6502990	0.057779070778233	chr4:6502990:G:A
chr4:6504537	['T', 'C']	19959	12637.266322593576	1617.6091244615864	-0.0106393313616679	0.0108771224342127	-0.978138420893668	0.328018	0.328018	chr4	6504537	0.4841023237084947	chr4:6504537:T:C
chr4:6504788	['C', 'T']	19959	12635.330643140009	1614.3501509237976	-0.0111235407450104	0.0108788658104463	-1.0224908495818688	0.306561	0.306561	chr4	6504788	0.5134830959334469	chr4:6504788:C:T
chr4:6505690	['C', 'G']	19959	11822.18464699103	1511.2054578475663	-0.009362097752515	0.0111152671572488	-0.8422737501553895	0.399645	0.399645	chr4	6505690	0.3983256161633728	chr4:6505690:C:G
chr4:6505710	['C', 'A']	19959	11720.348884991232	1501.3645676171943	-0.0095557528965601	0.011145073838671	-0.857397002019286	0.391236	0.391236	chr4	6505710	0.4075611899733699	chr4:6505710:C:A
chr4:6506114	['C', 'A']	19959	9587.96076564614	1248.2364085069464	-0.0075892322589025	0.011791861291064	-0.6435991801102463	0.519843	0.519843	chr4	6506114	0.2841277996900622	chr4:6506114:C:A
chr4:6506411	['G', 'A']	19959	1166.1752856283824	135.04821588859596	-0.0043077812466864	0.0304018277560043	-0.1416948112876413	0.887323	0.887323	chr4	6506411	0.0519182611344739	chr4:6506411:G:A
chr4:6506706	['G', 'A']	19959	6673.003006614552	1139.1248145168922	0.0408842850097622	0.0135305266544949	3.021632938151751	0.00251734	0.00251734	chr4	6506706	2.599058123286888	chr4:6506706:G:A
chr4:6507685	['T', 'C']	19959	11889.978600781798	1517.054306714812	-0.0098306071263772	0.0110959032522697	-0.8859672712418778	0.375646	0.375646	chr4	6507685	0.42522123130759	chr4:6507685:T:C
chr4:6508082	['A', 'G']	19959	12792.92288033674	1646.864260162498	-0.0092378848909917	0.0108432086712295	-0.8519512232115206	0.394251	0.394251	chr4	6508082	0.4042271964291645	chr4:6508082:A:G
chr4:6508538	['A', 'G']	19959	2454.614914302897	320.96499063383226	-0.0092828793144704	0.0209729742833439	-0.4426114860514849	0.658052	0.658052	chr4	6508538	0.1817397865976612	chr4:6508538:A:G
chr4:6509083	['G', 'A']	19959	2504.376428141912	327.48518937834825	-0.0102028230940268	0.0207241340763092	-0.4923160145779124	0.622501	0.622501	chr4	6509083	0.2058599465709681	chr4:6509083:G:A
chr4:6509420	['G', 'A']	19959	7567.412330827067	895.3397436280917	-0.0221366786905267	0.0129142947704585	-1.7141221478980295	0.0865218	0.0865218	chr4	6509420	1.0628744540741877	chr4:6509420:G:A
chr4:6509598	['G', 'A']	19959	4163.4171969734925	714.219624564842	0.0371278729197187	0.0166013896184028	2.236431634527872	0.0253345	0.0253345	chr4	6509598	1.5962876624956208	chr4:6509598:G:A
chr4:6510153	['C', 'T']	19959	568.0	106.2802888467407	0.070705095761312	0.0426291356873627	1.65860964857123	0.0972102	0.0972102	chr4	6510153	1.012288163352494	chr4:6510153:C:T
chr4:6510470	['T', 'C']	19959	2636.264167961116	438.7929721781752	0.0294866226110134	0.0203590195921787	1.4483321496650643	0.14754	0.14754	chr4	6510470	0.8310902208776392	chr4:6510470:T:C
chr4:6510533	['T', 'C']	19959	6169.618229192765	719.072796007906	-0.0237830478867977	0.0139971649848398	-1.6991332110864408	0.0893097	0.0893097	chr4	6510533	1.0491013694687197	chr4:6510533:T:C
chr4:6510693	['T', 'C']	19959	7803.390971039182	935.5882145846456	-0.0205926631418905	0.0127575058671036	-1.6141605856510408	0.106508	0.106508	chr4	6510693	0.972617770390788	chr4:6510693:T:C
chr4:6510700	['G', 'A']	19959	2293.114891271671	322.7768045420304	0.0025901264487608	0.022010779131162	0.1176753641171133	0.906326	0.906326	chr4	6510700	0.042715561114235	chr4:6510700:G:A
chr4:6510730	['C', 'A']	19959	14248.427769704866	1977.5292030734367	0.0013373282797299	0.0105052093576543	0.127301440095107	0.898703	0.898703	chr4	6510730	0.0463838085694338	chr4:6510730:C:A
chr4:6510909	['A', 'G']	19959	8442.567070191784	1024.9478056853566	-0.0218987370608358	0.0130339143662099	-1.6801351033583316	0.0929467	0.0929467	chr4	6510909	1.031766024904797	chr4:6510909:A:G
chr4:6511090	['T', 'G']	19959	7815.880678680785	930.2500656898594	-0.0217101755479713	0.0127639353343438	-1.7008998384343024	0.0889774	0.0889774	chr4	6511090	1.0507202888796174	chr4:6511090:T:G
chr4:6511120	['C', 'A']	19959	7820.550693327968	941.4533629442958	-0.0200993519865176	0.0127671414641611	-1.5743032254274634	0.115433	0.115433	chr4	6511120	0.9376700172710072	chr4:6511120:C:A
chr4:6511233	['C', 'T']	19959	7833.462816575215	943.9575071694188	-0.0200676857999315	0.012774716357516	-1.5708909096932444	0.116224	0.116224	chr4	6511233	0.9347041818310464	chr4:6511233:C:T
chr4:6511237	['CCGCTGGTGA', 'C']	19959	7943.262325201555	957.8324437784016	-0.0205857797206203	0.012817004654701	-1.606130314782243	0.108261	0.108261	chr4	6511237	0.965527965675808	chr4:6511237:CCGCTGGTGA:C
chr4:6513320	['G', 'A']	19959	1667.1670591772308	251.52549273239825	0.0301523397549721	0.0255899575586017	1.178287993871129	0.238696	0.238696	chr4	6513320	0.622154858716258	chr4:6513320:G:A
chr4:6513340	['T', 'C']	19959	29817.48180998196	4029.0934094226927	-0.0034970342763216	0.0116027469340711	-0.3013970998585427	0.763115	0.763115	chr4	6513340	0.1174100097489119	chr4:6513340:T:C
chr4:6513750	['T', 'C']	19959	16426.469031870114	2315.3665953093027	0.0057979619019432	0.0102068875123355	0.5680440677861934	0.570011	0.570011	chr4	6513750	0.2441167632867974	chr4:6513750:T:C
chr4:6514044	['C', 'A']	19959	1864.0	251.3518847806512	0.0057744575431618	0.0240455994990675	0.240146125006605	0.810219	0.810219	chr4	6514044	0.0913975766320607	chr4:6514044:C:A
chr4:6514164	['C', 'T']	19959	1494.0748572001205	163.05062890494438	-0.0344502654182115	0.0266297603115683	-1.293675384800436	0.195793	0.195793	chr4	6514164	0.708202839170863	chr4:6514164:C:T
chr4:6514548	['AG', 'A']	19959	6171.927690920024	702.6078944828173	-0.0262622839842973	0.0139799670461693	-1.8785655143224	0.0603184	0.0603184	chr4	6514548	1.2195501870385974	chr4:6514548:AG:A
chr4:6514881	['G', 'A']	19959	6168.309049002906	700.703002178771	-0.0265878731302407	0.0139836338409781	-1.901356502365404	0.0572697	0.0572697	chr4	6514881	1.2420750918768195	chr4:6514881:G:A
chr4:6515339	['T', 'C']	19959	18892.89317031618	2453.769722149547	-0.010795405873145	0.010097933012612	-1.0690708543681005	0.285051	0.285051	chr4	6515339	0.5450774310895279	chr4:6515339:T:C
chr4:6515640	['T', 'A']	19959	6154.308347529813	706.1348334268129	-0.0254563044836596	0.014003938715045	-1.817796050214841	0.0691103	0.0691103	chr4	6515640	1.1604572218036866	chr4:6515640:T:A
chr4:6515736	['T', 'G']	19959	3148.788814272828	431.0839595692364	0.0033724411480327	0.0186947332774046	0.1803952534647194	0.856844	0.856844	chr4	6515736	0.0670982400443601	chr4:6515736:T:G
chr4:6516319	['A', 'C']	19959	19841.994137689147	2606.35294762345	-0.0097303364624878	0.0101677384550304	-0.9569813882922756	0.338588	0.338588	chr4	6516319	0.4703284379167868	chr4:6516319:A:C
chr4:6516726	['G', 'A']	19959	2909.1457560877843	342.0246066873774	-0.0155854316871472	0.0195529510756646	-0.7970884613190025	0.425409	0.425409	chr4	6516726	0.3711933263538565	chr4:6516726:G:A
chr4:6518320	['T', 'C']	19959	17144.29487821991	2460.5802737435674	0.0134507509960009	0.0101394246129759	1.3265793187896762	0.184663	0.184663	chr4	6518320	0.7336201132524764	chr4:6518320:T:C
chr4:6519230	['G', 'A']	19959	1212.0607275278085	191.1465853317502	0.0250270203149992	0.0297438777681323	0.8414175350671047	0.400124	0.400124	chr4	6519230	0.3978053982461857	chr4:6519230:G:A
chr4:6519913	['A', 'AG']	19959	22492.38078773301	2988.138705929172	-0.0045061502030213	0.0102143606941798	-0.4411583199317607	0.659103	0.659103	chr4	6519913	0.1810467116029154	chr4:6519913:A:AG
chr4:6520157	['C', 'T']	19959	3097.1551758693254	399.2638546553698	-0.008600225786307	0.0188119253318103	-0.4571688242757535	0.647555	0.647555	chr4	6520157	0.1887233389346017	chr4:6520157:C:T
chr4:6520247	['C', 'T']	19959	13026.0	1765.719476592095	0.0034460762502439	0.0108212864195865	0.318453473702218	0.750144	0.750144	chr4	6520247	0.1248553600716659	chr4:6520247:C:T
chr4:6520951	['G', 'A']	19959	36543.81660986367	4946.099531399765	0.0028949944015369	0.0182157343291969	0.1589282292559963	0.873727	0.873727	chr4	6520951	0.0586242434689287	chr4:6520951:G:A
chr4:6521668	['A', 'G']	19959	22366.482485592584	3047.086862639012	0.0030430690481721	0.0102036585963803	0.2982331307372037	0.765528	0.765528	chr4	6521668	0.1160389198930831	chr4:6521668:A:G
chr4:6522041	['A', 'T']	19959	13122.629917313956	1820.761986764428	0.0050508062896026	0.0107513234949582	0.4697846076319045	0.638514	0.638514	chr4	6522041	0.1948295759947866	chr4:6522041:A:T
chr4:6522707	['A', 'G']	19959	743.0	136.1166921808027	0.0364996839037636	0.037560859583454	0.9717478329447532	0.331188	0.331188	chr4	6522707	0.4799254074795396	chr4:6522707:A:G
chr4:6523429	['C', 'G']	19959	11310.566690049103	1562.9453412843009	0.0046392968060893	0.0112059891365992	0.4140015441329668	0.678877	0.678877	chr4	6523429	0.1682089047477464	chr4:6523429:C:G
chr4:6523436	['C', 'T']	19959	22076.31825015033	3063.628222283442	0.0067896409852947	0.0102283068532618	0.6638088867200499	0.50682	0.50682	chr4	6523436	0.2951462554337113	chr4:6523436:C:T
chr4:6523605	['C', 'T']	19959	10720.611395069154	1483.773819759016	0.0021873473791446	0.011445050764481	0.1911173156114726	0.848436	0.848436	chr4	6523605	0.0713809122091676	chr4:6523605:C:T
chr4:6523663	['G', 'A']	19959	822.0	94.11780453404027	-0.0220962792722589	0.0353408761084183	-0.6252329230456035	0.531825	0.531825	chr4	6523663	0.2742312512337627	chr4:6523663:G:A
chr4:6523764	['C', 'T']	19959	22036.312236921225	3070.671545970891	0.0080027397939864	0.010231318352103	0.7821807042434069	0.434118	0.434118	chr4	6523764	0.3623922064704312	chr4:6523764:C:T
chr4:6525156	['G', 'A']	19959	2815.423180998196	393.6243864033905	0.0102667732474982	0.0200048767463407	0.5132135217666987	0.607808	0.607808	chr4	6525156	0.2162335880122616	chr4:6525156:G:A
chr4:6525543	['C', 'A']	19959	11456.574005411365	1417.127666601633	-0.0201383604823675	0.0111484200066782	-1.8063869562058177	0.070873	0.070873	chr4	6525543	1.1495191834954286	chr4:6525543:C:A
chr4:6525644	['C', 'G']	19959	1597.0800180378797	162.9627339909015	-0.030838365729521	0.0257284569748469	-1.1986092193429918	0.230694	0.230694	chr4	6525644	0.6369637006708317	chr4:6525644:C:G
chr4:6526056	['C', 'G']	19959	6312.632560004009	958.3702258647658	0.0173703186545677	0.0138088684152579	1.2579103610962517	0.208439	0.208439	chr4	6526056	0.6810210190570117	chr4:6526056:C:G
chr4:6526543	['G', 'A']	19959	8663.0	1083.8476790411398	-0.0153886144013197	0.0122260752560724	-1.2586716570124563	0.208164	0.208164	chr4	6526543	0.6815943754652473	chr4:6526543:G:A
chr4:6526573	['C', 'T']	19959	2861.0	395.1598718544045	0.0082272122464047	0.0198523998736786	0.4144190273596509	0.678572	0.678572	chr4	6526573	0.1684040646678753	chr4:6526573:C:T
chr4:6527225	['G', 'A']	19959	8591.430453953302	1094.8180564415115	-0.0150719939218049	0.0122585146053385	-1.2295122538942191	0.218894	0.218894	chr4	6527225	0.6597661425097467	chr4:6527225:G:A
chr4:6527733	['C', 'A']	19959	2095.314942874324	279.62103672873053	0.0009988724823939	0.0226338553184886	0.0441317870216322	0.9648	0.9648	chr4	6527733	0.0155627052039239	chr4:6527733:C:A
chr4:6527751	['T', 'C']	19959	14182.710592243711	1858.961244125424	-0.007284748251627	0.010493799109005	-0.6941955126028477	0.487568	0.487568	chr4	6527751	0.3119648056776669	chr4:6527751:T:C
chr4:6528354	['G', 'A']	19959	16110.80719510973	2165.275934112048	-0.0056018305434862	0.0102385775544582	-0.5471297661897387	0.584296	0.584296	chr4	6528354	0.2333670867923746	chr4:6528354:G:A
chr4:6528403	['G', 'A']	19959	2090.0	279.1666162968584	0.0007324978728619	0.0226565313938423	0.0323305390454019	0.974209	0.974209	chr4	6528403	0.0113478626186088	chr4:6528403:G:A
chr4:6528466	['C', 'G']	19959	2637.264268176579	359.60081541921784	0.0098673277103859	0.0205845211091037	0.4793566805895711	0.63169	0.63169	chr4	6528466	0.1994959981716356	chr4:6528466:C:G
chr4:6528528	['A', 'T']	19959	21169.121260710526	2847.5179309721093	-0.0070424439851802	0.010127568548102	-0.6953736182314043	0.486829	0.486829	chr4	6528528	0.3126235591090954	chr4:6528528:A:T
chr4:6528531	['G', 'C']	19959	21168.060577212145	2846.91875278261	-0.0071359283922828	0.01012698331278	-0.7046450232891607	0.481039	0.481039	chr4	6528531	0.3178197119875475	chr4:6528531:G:C
chr4:6528533	['CAG', 'C']	19959	21166.18144918821	2844.6040923642827	-0.0073318155121078	0.0101278239731171	-0.723928015689168	0.469118	0.469118	chr4	6528533	0.3287179029072481	chr4:6528533:CAG:C
chr4:6528747	['C', 'T']	19959	481.0241006112837	79.00808868274443	0.0279381439997493	0.046410140250016	0.6019836149868062	0.547192	0.547192	chr4	6528747	0.2618602606688846	chr4:6528747:C:T
chr4:6528813	['T', 'C']	19959	2362.355081178593	309.81971811434573	-0.0054248696641527	0.0213469150064497	-0.254128976599834	0.799399	0.799399	chr4	6528813	0.0972363993518127	chr4:6528813:T:C
chr4:6528941	['T', 'C']	19959	5041.252580418879	678.52258681799	-0.0044732918696796	0.0151009858136017	-0.2962251554233279	0.767061	0.767061	chr4	6528941	0.1151700977068331	chr4:6528941:T:C
chr4:6529439	['A', 'G']	19959	21343.13869820113	3022.82227731098	0.0162122783299171	0.0101834489605171	1.5920223484965326	0.111396	0.111396	chr4	6529439	0.9531304034990624	chr4:6529439:A:G
chr4:6529469	['C', 'G']	19959	6561.328740354745	902.157594869862	-0.0015034866668606	0.0135598557347298	-0.1108777774832702	0.911714	0.911714	chr4	6529469	0.0401413762565928	chr4:6529469:C:G
chr4:6529525	['CTG', 'C']	19959	9065.908453174325	1164.799632009176	-0.0168679730745768	0.011971610878131	-1.4089977736738934	0.158851	0.158851	chr4	6529525	0.7990100468543666	chr4:6529525:CTG:C
chr4:6530338	['C', 'T']	19959	12720.274640477026	1688.1437354377576	-0.0025992100563953	0.0108123430588706	-0.2403928586286319	0.810028	0.810028	chr4	6530338	0.091499968732065	chr4:6530338:C:T
chr4:6530339	['G', 'A']	19959	12722.274840907952	1685.2164282362808	-0.0029543577113898	0.0108101773054249	-0.2732941031325372	0.78463	0.78463	chr4	6530339	0.1053350908210917	chr4:6530339:G:A
chr4:6530871	['G', 'T']	19959	1399.0	181.61329095367336	-0.0145530036670031	0.0273744721519978	-0.5316268232021794	0.59499	0.59499	chr4	6530871	0.2254903333997105	chr4:6530871:G:T
chr4:6530965	['C', 'T']	19959	12640.266623239964	1817.1147437990387	0.0093376543338629	0.0109036315167307	0.8563802178691567	0.391798	0.391798	chr4	6530965	0.406937785266195	chr4:6530965:C:T
chr4:6531084	['A', 'G']	19959	26891.041942273	3728.2860052997976	0.0082080785909396	0.0107932411258046	0.7604832038186989	0.446975	0.446975	chr4	6531084	0.3497167669478765	chr4:6531084:A:G
chr4:6531190	['A', 'G']	19959	17262.054129911787	2293.8450248640206	-0.0020169721600564	0.0101817511724192	-0.1980967837359976	0.842971	0.842971	chr4	6531190	0.0741873657745604	chr4:6531190:A:G
chr4:6531400	['A', 'C']	19959	14564.189116055322	2051.6412938550566	0.0027229723833313	0.0105439571813665	0.2582495676427325	0.796217	0.796217	chr4	6531400	0.0989685540473558	chr4:6531400:A:C
chr4:6531873	['C', 'G']	19959	15183.042846404407	2065.158816784781	-0.0030633824741571	0.0104311532717386	-0.2936762977548076	0.769008	0.769008	chr4	6531873	0.1140691422040523	chr4:6531873:C:G
chr4:6532218	['C', 'T']	19959	4564.6861094407695	564.3164982344014	-0.013151597598217	0.0159547332253012	-0.8243069572207605	0.409775	0.409775	chr4	6532218	0.3874545410378978	chr4:6532218:C:T
chr4:6532417	['C', 'A']	19959	22442.622181016333	3112.23565126572	0.0034729173001729	0.0102029706308036	0.3403829556940902	0.733572	0.733572	chr4	6532417	0.1345572537796451	chr4:6532417:C:A
chr4:6532900	['C', 'T']	19959	13362.008418520749	1760.979344726636	-0.0084751944069533	0.0106649780802403	-0.7946752767036498	0.426812	0.426812	chr4	6532900	0.3697633787027694	chr4:6532900:C:T
chr4:6533586	['C', 'T']	19959	19454.92423331329	2696.732950509266	0.0051491460946431	0.0100558164062567	0.5120564941340141	0.608617	0.608617	chr4	6533586	0.2156559210164983	chr4:6533586:C:T
chr4:6533818	['C', 'T']	19959	25397.724948618976	3494.482809707358	0.0039366439295276	0.010544888947447	0.3733224644798887	0.708912	0.708912	chr4	6533818	0.1494076721319946	chr4:6533818:C:T
chr4:6534029	['CAT', 'C']	19959	2226.393673376724	325.0418189618192	0.020660966577563	0.0222466469941942	0.9287227231571086	0.353044	0.353044	chr4	6534029	0.4521711649623865	chr4:6534029:CAT:C
chr4:6534366	['A', 'G']	19959	3316.496253631702	462.4773961183712	0.0048720986432241	0.0187169965648437	0.2603034427209058	0.794632	0.794632	chr4	6534366	0.0998339497971534	chr4:6534366:A:G
chr4:6535123	['G', 'A']	19959	9444.473193706785	1213.760397227811	-0.0088945598962903	0.0118832052151266	-0.7484983836657249	0.454168	0.454168	chr4	6535123	0.3427834687798795	chr4:6535123:G:A
chr4:6535252	['G', 'A']	19959	15078.755486521695	1970.3308333834875	-0.0078645093495319	0.0104465245152334	-0.7528350063280541	0.451558	0.451558	chr4	6535252	0.3452864591662324	chr4:6535252:G:A
chr4:6536014	['C', 'T']	19959	3129.1567792363967	443.6989395649682	0.0109615376323021	0.0189512510745828	0.5784070713412499	0.562996	0.562996	chr4	6536014	0.2494946907331986	chr4:6536014:C:T
chr4:6536378	['C', 'T']	19959	24049.614852675888	3370.607501993427	0.0142878413409794	0.0104353491106456	1.3691771295321282	0.170959	0.170959	chr4	6536378	0.7671080311794577	chr4:6536378:C:T
chr4:6536744	['C', 'G']	19959	31373.571900992083	4280.172075994734	0.0043281096717521	0.0123005115218908	0.3518642020740006	0.724944	0.724944	chr4	6536744	0.1396955402294326	chr4:6536744:C:G
chr4:6536838	['T', 'C']	19959	7126.357049804589	1099.5856701018265	0.0224883973135829	0.0132371242857434	1.6988884313644497	0.0893558	0.0893558	chr4	6536838	1.0488772526016128	chr4:6536838:T:C
chr4:6536929	['G', 'A']	19959	10522.10874467552	1308.991667469985	-0.015259529993371	0.0114273978752001	-1.3353459956520346	0.181778	0.181778	chr4	6536929	0.7404586791819957	chr4:6536929:G:A
chr4:6538148	['A', 'G']	19959	14196.979149959903	1730.7270963433066	-0.0229523940779896	0.0105059616343547	-2.1847018746893894	0.0289223	0.0289223	chr4	6538148	1.5387671734248698	chr4:6538148:A:G
chr4:6538372	['T', 'G']	19959	2013.2017337275145	299.202151071302	0.0110497471638159	0.0230774402554143	0.4788116464183457	0.632078	0.632078	chr4	6538372	0.1992293253894905	chr4:6538372:T:G
chr4:6538426	['G', 'A']	19959	11273.259283387622	1431.8578298905695	-0.0117018319674219	0.011205518762281	-1.04429185436836	0.296363	0.296363	chr4	6538426	0.5281760176254509	chr4:6538426:G:A
chr4:6538543	['A', 'AG']	19959	3089.095441095341	466.2761802592357	0.0174507212818898	0.0190603222817363	0.9155522673722676	0.359913	0.359913	chr4	6538543	0.4438024664165517	chr4:6538543:A:AG
chr4:6539304	['C', 'A']	19959	5543.833283223091	883.6801483012841	0.0278077025357214	0.014563823997446	1.909368208555524	0.0562289	0.0562289	chr4	6539304	1.250040412464328	chr4:6539304:C:A
chr4:6539501	['C', 'T']	19959	3127.1566790259544	473.4893342735568	0.0161398069666684	0.0187768762441636	0.8595576152708081	0.390043	0.390043	chr4	6539501	0.4088875118624832	chr4:6539501:C:T
chr4:6539738	['C', 'T']	19959	5502.0	876.445425825803	0.0288363902183081	0.0148154581305227	1.9463718208551053	0.0516241	0.0516241	chr4	6539738	1.2871475066370597	chr4:6539738:C:T
chr4:6539797	['C', 'T']	19959	6364.318869626215	1007.8850420201442	0.0256029631043155	0.0137684481550037	1.8595387669024144	0.0629655	0.0629655	chr4	6539797	1.2008973436203203	chr4:6539797:C:T
chr4:6539815	['A', 'G']	19959	3804.953192342388	508.5338375202805	-0.0084547271476307	0.0172243635878699	-0.4908586087665295	0.623532	0.623532	chr4	6539815	0.2051412533854335	chr4:6539815:A:G
chr4:6540088	['C', 'T']	19959	17464.875037578917	2463.642334472425	0.0088046605451798	0.010190403505883	0.8640149077606991	0.38759	0.38759	chr4	6540088	0.4116274364738098	chr4:6540088:C:T
chr4:6540234	['G', 'T']	19959	477.0	62.85157885791273	0.0050494666926377	0.046679078324359	0.1081740872763285	0.913859	0.913859	chr4	6540234	0.0391208067232178	chr4:6540234:G:T
chr4:6540380	['T', 'C']	19959	7963.798015733828	1016.7747274185195	-0.0089417004423295	0.0126785003106048	-0.7052648360035348	0.480654	0.480654	chr4	6540380	0.3181674391405272	chr4:6540380:T:C
chr4:6540674	['C', 'T']	19959	8272.486844083596	994.2787738626812	-0.0202529999244039	0.0124458134440147	-1.6272941913767602	0.10369	0.10369	chr4	6540674	0.9842631255225496	chr4:6540674:C:T
chr4:6540984	['A', 'T']	19959	6045.605802475322	972.3251140577128	0.0292638211094918	0.014061088042533	2.0811917983140766	0.0374291	0.0374291	chr4	6540984	1.4267906155714702	chr4:6540984:A:T
chr4:6541177	['G', 'A']	19959	4634.464398456682	707.5455246702468	0.0180967754506668	0.0157888146894587	1.1461769490998537	0.251736	0.251736	chr4	6541177	0.5990546728768784	chr4:6541177:G:A
chr4:6541314	['A', 'G']	19959	6048.515235040593	974.1805061761944	0.0295349083759949	0.0140634587289015	2.100116973024442	0.0357311	0.0357311	chr4	6541314	1.446953613616297	chr4:6541314:A:G
chr4:6542228	['T', 'C']	19959	7083.0	1122.8499021441771	0.0257736419334341	0.0131945870604411	1.9533496437115727	0.0507921	0.0507921	chr4	6542228	1.294203830889496	chr4:6542228:T:C
chr4:6542879	['T', 'G']	19959	11158.677239927842	1420.702813609152	-0.008431673072177	0.0112083946094201	-0.7522641168513681	0.451901	0.451901	chr4	6542879	0.344956697628742	chr4:6542879:T:G
chr4:6543436	['T', 'C']	19959	9070.360186718868	1089.8833426221163	-0.0168603441542544	0.0120067588895283	-1.4042377555327652	0.160264	0.160264	chr4	6543436	0.7951640219828003	chr4:6543436:T:C
chr4:6543550	['G', 'A']	19959	1275.127774715639	170.36126596153267	-0.0120389467261421	0.0285933465468526	-0.4210401432520442	0.67373	0.67373	chr4	6543550	0.1715141138550144	chr4:6543550:G:A
chr4:6544706	['A', 'G']	19959	11050.429251666585	1498.3540349438674	-0.0023251306711895	0.0113138235468355	-0.2055123682603196	0.837174	0.837174	chr4	6544706	0.0771842679490575	chr4:6544706:A:G
chr4:6544933	['T', 'C']	19959	3381.1694057520795	578.5873174760732	0.0373627456961836	0.0180862928853733	2.065804525724536	0.0388598	0.0388598	chr4	6544933	1.410499438916882	chr4:6544933:T:C
chr4:6545416	['T', 'C']	19959	6882.689682818058	967.7010907217928	0.0037669354911373	0.0134236001711633	0.2806203584064961	0.779005	0.779005	chr4	6545416	0.1084597548236605	chr4:6545416:T:C
chr4:6545590	['A', 'G']	19959	1850.0	297.7261935391208	0.0239647623309619	0.0239592294667188	1.0002309283047173	0.317211	0.317211	chr4	6545590	0.4986517609620339	chr4:6545590:A:G
chr4:6545682	['T', 'C']	19959	6114.838219816569	858.0508480590781	0.0044740090301369	0.0140371176160496	0.3187270458588641	0.749937	0.749937	chr4	6545682	0.1249752188770565	chr4:6545682:T:C
chr4:6546449	['G', 'C']	19959	2776.0	434.8304262833597	0.0167339749102246	0.0198242296447171	0.8441172852678298	0.398614	0.398614	chr4	6546449	0.3994474522086037	chr4:6546449:G:C
chr4:6547160	['C', 'A']	19959	466.0233490329693	34.799542347063145	-0.0753378283482401	0.0470168851402922	-1.6023568580402938	0.109093	0.109093	chr4	6547160	0.9622031152128008	chr4:6547160:C:A
chr4:6547193	['T', 'C']	19959	6050.606303552639	879.4673347181468	0.0114466634360841	0.0141486213709953	0.8090303030901501	0.418507	0.418507	chr4	6547193	0.3782972735465899	chr4:6547193:T:C
chr4:6547456	['TG', 'T']	19959	1286.0644353141597	145.8599391497784	-0.0122117083622694	0.0285835951455907	-0.4272278661962933	0.669218	0.669218	chr4	6547456	0.1744323863056651	chr4:6547456:TG:T
chr4:6547768	['C', 'T']	19959	529.0265056618899	61.48948122652844	-0.0302981110696955	0.0440019840068868	-0.6885623853904748	0.491107	0.491107	chr4	6547768	0.3088238756022437	chr4:6547768:C:T
chr4:6548043	['C', 'A']	19959	518.0259545044594	55.17489194495988	-0.0419070719794645	0.0445323528457258	-0.9410477843971984	0.346692	0.346692	chr4	6548043	0.4600561796759964	chr4:6548043:C:A
chr4:6548491	['A', 'G']	19959	5968.89717378232	847.5958828406906	0.0117677633788173	0.0142891464484972	0.8235455785432769	0.410208	0.410208	chr4	6548491	0.386995874143235	chr4:6548491:A:G
chr4:6550060	['G', 'A']	19959	725.0	81.97889930524522	-0.0317814372198036	0.0378796344172481	-0.8390111918644138	0.401473	0.401473	chr4	6550060	0.3963436567247806	chr4:6550060:G:A
chr4:6550232	['T', 'C']	19959	17980.215435534825	2489.9568368331898	0.0015519143203135	0.0101258110290024	0.153263211792961	0.878192	0.878192	chr4	6550232	0.0564105234735807	chr4:6550232:T:C
chr4:6550443	['T', 'C']	19959	6043.5139821589655	944.25501194355	0.0241438750656138	0.014032369608765	1.7205843160326202	0.0853418	0.0853418	chr4	6550443	1.0688382013897209	chr4:6550443:T:C
chr4:6553411	['G', 'A']	19959	415.02079366670006	47.30180361040224	-0.0310943964177219	0.0499918562730464	-0.6219892345643266	0.533956	0.533956	chr4	6553411	0.2724945290098469	chr4:6553411:G:A
chr4:6554267	['G', 'A']	19959	722.0	79.49843291505063	-0.0393153693641626	0.0380610533962272	-1.0329553666021154	0.301637	0.301637	chr4	6554267	0.5205153872377655	chr4:6554267:G:A
chr4:6554768	['G', 'A']	19959	2179.6209179834464	343.736601508886	0.0143571482207327	0.0221426321638705	0.6483939269044484	0.516738	0.516738	chr4	6554768	0.2867296000307081	chr4:6554768:G:A
chr4:6555544	['T', 'C']	19959	15929.394317498494	2230.971637412796	0.0052421088463431	0.0102991336600597	0.5089854175475115	0.610768	0.610768	chr4	6555544	0.2141237250332306	chr4:6555544:T:C
chr4:6556731	['T', 'C']	19959	7152.192768657454	812.295503806535	-0.0205944920157695	0.0131246264008437	-1.569148818929088	0.116629	0.116629	chr4	6556731	0.9331934480845652	chr4:6556731:T:C
chr4:6557334	['A', 'G']	19959	1732.3471811576046	264.2379282914317	0.0114010022537029	0.0245817565646184	0.4637993311719997	0.642797	0.642797	chr4	6557334	0.1919261588011729	chr4:6557334:A:G
chr4:6558959	['G', 'A']	19959	7726.5484840892	942.2668461311158	-0.0148193220202769	0.0128047338542121	-1.1573315141885658	0.247151	0.247151	chr4	6558959	0.6070376279966363	chr4:6558959:G:A
chr4:6559204	['A', 'G']	19959	15270.825548762152	2121.2225248287737	0.0022563358746453	0.0103650337908696	0.217687266647687	0.827675	0.827675	chr4	6559204	0.0821401625080745	chr4:6559204:A:G
chr4:6561216	['G', 'A']	19959	2692.0	413.3717317776104	0.0215621885980013	0.0202510057047952	1.0647465569028824	0.287004	0.287004	chr4	6561216	0.5421120504234225	chr4:6561216:G:A
chr4:6561722	['T', 'C']	19959	22575.52437985468	2981.8917361447525	-0.0064408095033181	0.0102157710110128	-0.630477082578968	0.52839	0.52839	chr4	6561722	0.2770454101830115	chr4:6561722:T:C
chr4:6562865	['A', 'C']	19959	2620.065409249089	417.41567819373466	0.0244036901846818	0.0206382275166031	1.1824508749624687	0.237041	0.237041	chr4	6562865	0.6251765293749264	chr4:6562865:A:C
chr4:6562869	['C', 'A']	19959	17631.519184411412	2388.6060708985124	0.0028180899752771	0.0101809141000957	0.2768012722207925	0.781936	0.781936	chr4	6562869	0.1068287916770943	chr4:6562869:C:A
chr4:6565071	['T', 'G']	19959	4389.219911814811	613.2306112076253	-0.0002266124251449	0.016181261543859	-0.0140046203771409	0.988826	0.988826	chr4	6565071	0.0048801228498408	chr4:6565071:T:G
chr4:6565811	['G', 'A']	19959	2202.0	366.6759587226311	0.0340955592221454	0.0224588339296727	1.5181357736074694	0.128996	0.128996	chr4	6565811	0.8894237564051011	chr4:6565811:G:A
chr4:6566039	['A', 'G']	19959	30468.053064087788	4285.6413959576585	0.0208179245515535	0.011890368363139	1.7508225074077974	0.0799919	0.0799919	chr4	6566039	1.0969539875505978	chr4:6566039:A:G
chr4:6566102	['T', 'C']	19959	27593.38250325684	3792.923022044002	0.0059355740887312	0.0109285577356551	0.5431251069266088	0.58705	0.58705	chr4	6566102	0.2313249076121303	chr4:6566102:T:C
chr4:6566663	['A', 'C']	19959	26483.980757666868	3655.7099658958414	0.0066799692314675	0.0106801474576896	0.6254566482280137	0.531679	0.531679	chr4	6566663	0.2743504929004723	chr4:6566663:A:C
chr4:6568143	['A', 'C']	19959	23875.39244375407	3193.6370513351326	-0.0036867924862755	0.010346554980056	-0.3563304397823374	0.721597	0.721597	chr4	6568143	0.1417052810178802	chr4:6568143:A:C
chr4:6568305	['C', 'T']	19959	23409.3457433482	3135.650919082284	-0.003549702175614	0.0103015104772086	-0.3445807470144745	0.730413	0.730413	chr4	6568305	0.1364315057667177	chr4:6568305:C:T
chr4:6568612	['C', 'G']	19959	23412.69215735405	3137.2345721615497	-0.0034574541448717	0.010301109510012	-0.335639004857808	0.737147	0.737147	chr4	6568612	0.1324458975915835	chr4:6568612:C:G
chr4:6568620	['C', 'A']	19959	19898.984965420463	2776.794580571381	0.00947111110106	0.0101810413256255	0.9302693897549896	0.352243	0.352243	chr4	6568620	0.4531576287128009	chr4:6568620:C:A
chr4:6569041	['G', 'A']	19959	19900.9912808178	2776.5839652253007	0.0094485782742673	0.0101801059135596	0.928141451031676	0.353345	0.353345	chr4	6569041	0.4518010497794925	chr4:6569041:G:A
chr4:6569149	['A', 'G']	19959	26017.91070354781	3594.471216508083	0.0060065934976605	0.010600812374435	0.5666163389653087	0.570981	0.570981	chr4	6569149	0.2433783431244583	chr4:6569149:A:G
chr4:6569363	['G', 'A']	19959	19807.969731896766	2764.9930145594712	0.0090839807297294	0.0101726299854496	0.8929825170799154	0.371877	0.371877	chr4	6569363	0.4296006812322407	chr4:6569363:G:A
chr4:6570025	['G', 'C']	19959	20796.67605188233	2877.2480065602667	0.0073292755186147	0.0107114180130022	0.6842488557274121	0.493826	0.493826	chr4	6570025	0.306426048143919	chr4:6570025:G:C
chr4:6570285	['A', 'G']	19959	25422.273724822127	3533.553580490748	0.008296554021199	0.0105124895136149	0.7892092553770439	0.429999	0.429999	chr4	6570285	0.3665325544087551	chr4:6570285:A:G
chr4:6570292	['G', 'C']	19959	19227.8534703082	2686.6505231449564	0.0093459643147038	0.0101697164092509	0.9189995019135688	0.358107	0.358107	chr4	6570292	0.4459871896508707	chr4:6570292:G:C
chr4:6570359	['A', 'G']	19959	3227.161689548051	476.5657415138903	0.0136862597731362	0.0186210045731337	0.734990409318878	0.462354	0.462354	chr4	6570359	0.335025380772489	chr4:6570359:A:G
chr4:6570653	['T', 'A']	19959	21903.19481886055	3142.665106378899	0.0172556329777712	0.0101814128843633	1.694817131350464	0.0901257	0.0901257	chr4	6570653	1.0451513491245896	chr4:6570653:T:A
chr4:6572157	['C', 'T']	19959	25186.047557003258	3473.082699707081	0.0064650995472131	0.0104808394979578	0.6168493991795968	0.537341	0.537341	chr4	6572157	0.2697500207854389	chr4:6572157:C:T
chr4:6573145	['T', 'C']	19959	16644.67154528595	2334.809391710862	0.007902222232059	0.0102425296108779	0.7715108017521946	0.440413	0.440413	chr4	6573145	0.3561398701159582	chr4:6573145:T:C
chr4:6574233	['C', 'T']	19959	3026.0	446.5690662788202	0.0121820674134791	0.0191287922636916	0.6368445663243408	0.524233	0.524233	chr4	6574233	0.2804756440784514	chr4:6574233:C:T
chr4:6574416	['A', 'G']	19959	19891.976493584603	2784.974020287977	0.0110662943772105	0.0101539784795778	1.0898481220407874	0.275793	0.275793	chr4	6574416	0.5594167610026397	chr4:6574416:A:G
chr4:6576760	['A', 'G']	19959	29873.490228502706	4154.991355124091	0.0165390498905761	0.0116407514121954	1.420788856744161	0.155394	0.155394	chr4	6576760	0.8085657539855362	chr4:6576760:A:G
chr4:6577356	['C', 'T']	19959	3131.1568794468385	465.4973274268231	0.0149079858251204	0.018802429673772	0.792875499803939	0.42786	0.42786	chr4	6577356	0.3686983131685136	chr4:6577356:C:T
chr4:6578556	['A', 'G']	19959	7922.572481203009	1084.9505529886355	0.0034470941211303	0.0126492907142148	0.2725128387836467	0.785231	0.785231	chr4	6578556	0.105002563296202	chr4:6578556:A:G
chr4:6579632	['C', 'T']	19959	4877.530722891563	731.9502989193359	0.0209614524635599	0.0154802103418073	1.354080597144692	0.175726	0.175726	chr4	6579632	0.7551639765744547	chr4:6579632:C:T
chr4:6579752	['T', 'C']	19959	5101.511199078018	776.3887957365761	0.0255144048536112	0.0152111330907786	1.6773507076260274	0.0934896	0.0934896	chr4	6579752	1.0292366983662469	chr4:6579752:T:C
chr4:6579834	['A', 'G']	19959	6037.907546602525	855.2146883751672	0.0096117755298919	0.0141523122142494	0.6791664418068848	0.49704	0.49704	chr4	6579834	0.3036086593949414	chr4:6579834:A:G
chr4:6579881	['T', 'C']	19959	3073.307962118555	472.7384748041956	0.0207347598173642	0.0190137579332454	1.0905135055448296	0.2755	0.2755	chr4	6579881	0.5598783968121961	chr4:6579881:T:C
chr4:6580161	['A', 'G']	19959	4653.699488875526	716.8321203578179	0.0249704550832784	0.0157896092633025	1.5814485758880428	0.113791	0.113791	chr4	6580161	0.9438920859629624	chr4:6580161:A:G
chr4:6580750	['T', 'C']	19959	11891.979101934452	1760.751855484655	0.0192483408175674	0.0109662208398726	1.7552392112678752	0.0792338	0.0792338	chr4	6580750	1.1010895151013511	chr4:6580750:T:C
chr4:6580778	['C', 'T']	19959	3802.190500050105	600.600071068189	0.0304751458287754	0.0172950730456054	1.7620709521385358	0.0780726	0.0780726	chr4	6580778	1.1075013573734855	chr4:6580778:C:T
chr4:6580903	['T', 'C']	19959	495.0496066543068	90.23423298736932	0.0644623196666533	0.045824085891047	1.4067344369928338	0.159522	0.159522	chr4	6580903	0.797179414050481	chr4:6580903:T:C
chr4:6581265	['G', 'A']	19959	4044.405271333367	723.6115552149498	0.0484974116697183	0.0167885695498964	2.888716130673412	0.00387234	0.00387234	chr4	6581265	2.4120265176753137	chr4:6581265:G:A
chr4:6581482	['C', 'A']	19959	5709.572130079671	824.2243789548802	0.0156596974784948	0.0144582635778274	1.0830966937488888	0.278779	0.278779	chr4	6581482	0.5547399440877161	chr4:6581482:C:A
chr4:6581987	['C', 'T']	19959	3800.0	599.496066250193	0.0303242595366489	0.0173083662718516	1.75200010563475	0.0797892	0.0797892	chr4	6581987	1.0980558893237988	chr4:6581987:C:T
chr4:6584093	['T', 'C']	19959	27157.081930246542	3671.972931692799	0.0034064869242761	0.010918996115051	0.3119780324475621	0.75506	0.75506	chr4	6584093	0.1220185362733747	chr4:6584093:T:C
chr4:6584415	['G', 'A']	19959	492.0	78.78208846116233	0.0436924485779725	0.0457779051519946	0.9544440365478084	0.33987	0.33987	chr4	6584415	0.4686871684839058	chr4:6584415:G:A
chr4:6584715	['C', 'T']	19959	3081.463168971738	385.3880064280792	-0.0029110670355574	0.018981653073191	-0.1533621452427088	0.878114	0.878114	chr4	6584715	0.0564490987214142	chr4:6584715:C:T
chr4:6587421	['T', 'C']	19959	11187.242044600353	1465.437678469964	-0.0029016423233666	0.0112446569084603	-0.258046318975145	0.796374	0.796374	chr4	6587421	0.098882927249415	chr4:6587421:T:C
chr4:6588283	['G', 'A']	19959	6772.017889356584	978.5505693008436	0.0143791774022838	0.0134967957525974	1.065377121048643	0.286718	0.286718	chr4	6588283	0.5425450414264273	chr4:6588283:G:A
chr4:6588663	['T', 'C']	19959	15889.388304269394	2072.864488682323	-0.0073861954815163	0.010299311855893	-0.7171542705826616	0.473287	0.473287	chr4	6588663	0.324875424342068	chr4:6588663:T:C
chr4:6589288	['C', 'T']	19959	12031.808478653036	1570.685555921747	-0.0065803523082477	0.0110160919669586	-0.5973399938911769	0.550287	0.550287	chr4	6589288	0.2594107468562119	chr4:6589288:C:T
chr4:6590200	['C', 'T']	19959	29396.30984362469	4041.736803896103	0.0120937505268047	0.0115397069740949	1.0480119256020566	0.294646	0.294646	chr4	6590200	0.5306994503425269	chr4:6590200:C:T
chr4:6590334	['A', 'G']	19959	31499.734666265787	4328.358453672509	0.0119809024553518	0.0124555548843924	0.9618923096203968	0.336115	0.336115	chr4	6590334	0.4735121055850746	chr4:6590334:A:G
chr4:6590478	['C', 'T']	19959	5280.529137645939	754.024324413844	0.0136349266576917	0.0149899034059014	0.9096073729416936	0.363041	0.363041	chr4	6590478	0.440044325189076	chr4:6590478:C:T
chr4:6591390	['T', 'C']	19959	15742.154898521672	2094.0817879477145	-0.0040303604696645	0.0103243864644243	-0.3903728791587131	0.696265	0.696265	chr4	6591390	0.1572254354849201	chr4:6591390:T:C
chr4:6591472	['C', 'T']	19959	8463.696216487097	1126.164116131971	-0.0029714885289222	0.0123572848010018	-0.2404645176326535	0.809973	0.809973	chr4	6591472	0.0915294578453604	chr4:6591472:C:T
chr4:6591710	['G', 'A']	19959	18762.82020444979	2811.1514720173745	0.0274839200878841	0.0100773140040989	2.727306113186999	0.00639096	0.00639096	chr4	6591710	2.194433900622879	chr4:6591710:G:A
chr4:6592529	['G', 'A']	19959	8932.79022801303	1142.8018983741522	-0.0093123751786076	0.0121169713018305	-0.7685398394234713	0.442176	0.442176	chr4	6592529	0.3544048333322193	chr4:6592529:G:A
chr4:6592568	['C', 'A']	19959	27817.393726826336	3873.806321358176	0.0161041666909496	0.0109904437037446	1.4652881289463082	0.142858	0.142858	chr4	6592568	0.8450954342551826	chr4:6592568:C:A
chr4:6592685	['G', 'A']	19959	804.0805732324498	97.37202315989283	-0.0017312414070574	0.0360805085557561	-0.0479827329590472	0.96173	0.96173	chr4	6592685	0.0169468364533826	chr4:6592685:G:A
chr4:6593100	['A', 'G']	19959	33661.373052061936	4655.722976688142	0.024517737891548	0.0139269473573148	1.7604531174357163	0.0783463	0.0783463	chr4	6593100	1.1059815088000635	chr4:6593100:A:G
chr4:6594307	['GTGGCGCCTGCAGCCTCAGGGAGGC', 'G']	19959	14502.086156776262	1889.448448008004	-0.0066079035659714	0.0105221539019191	-0.6279991366374372	0.530012	0.530012	chr4	6594307	0.275714297427918	chr4:6594307:GTGGCGCCTGCAGCCTCAGGGAGGC:G
chr4:6594633	['G', 'A']	19959	17452.874436316262	2532.4827103815546	0.0184467798443008	0.0101723657459335	1.8134208211767249	0.069782	0.069782	chr4	6594633	1.1562565875316957	chr4:6594633:G:A
chr4:6594749	['G', 'A']	19959	3109.155777131977	432.605283853341	0.0099332604538393	0.0190570394898097	0.5212383832835575	0.602207	0.602207	chr4	6594749	0.220254200593926	chr4:6594749:G:A
chr4:6594825	['C', 'T']	19959	17421.872883054413	2534.775977633554	0.019042031058506	0.0101720844368324	1.8719890870701084	0.0612227	0.0612227	chr4	6594825	1.2130875213697805	chr4:6594825:C:T
chr4:6594920	['A', 'G']	19959	15962.599539008868	2042.697942063928	-0.0101561540115952	0.0102982226012469	-0.9862045524599098	0.324045	0.324045	chr4	6594920	0.489394675303755	chr4:6594920:A:G
chr4:6595362	['C', 'T']	19959	3126.313273538107	434.832544013957	0.0092396676902889	0.0190016907159693	0.4862550300602325	0.626792	0.626792	chr4	6595362	0.2028765552443336	chr4:6595362:C:T
chr4:6595553	['T', 'G']	19959	7319.466900526184	999.4742328121412	0.0025067339178109	0.0131108350877514	0.1911955951724864	0.848374	0.848374	chr4	6595553	0.071412649714121	chr4:6595553:T:G
chr4:6596457	['A', 'G']	19959	17075.55531605594	2264.128805391977	-0.0032315313799238	0.0102301387896719	-0.3158834348548876	0.752094	0.752094	chr4	6596457	0.1237278759907627	chr4:6596457:A:G
chr4:6596623	['C', 'G']	19959	7948.398236296222	1056.862822998237	0.0007803095067253	0.0126268898248155	0.0617974431987058	0.950725	0.950725	chr4	6596623	0.0219450858530587	chr4:6596623:C:G
chr4:6597957	['T', 'A']	19959	17955.698887552615	2369.591665964849	-0.0058733329855153	0.0101042676662059	-0.5812725057906843	0.561063	0.561063	chr4	6597957	0.2509883704440396	chr4:6597957:T:A
chr4:6598285	['A', 'G']	19959	18001.607717364066	2371.702314572029	-0.0062602744227436	0.0100965197121879	-0.6200428069472939	0.535237	0.535237	chr4	6598285	0.2714538721826656	chr4:6598285:A:G
chr4:6599588	['A', 'G']	19959	14467.546066470475	1821.089771237944	-0.0131172328482137	0.0109175437322278	-1.2014820521847327	0.229579	0.229579	chr4	6599588	0.6390678401470039	chr4:6599588:A:G
chr4:6600015	['A', 'G']	19959	21369.353312619027	2763.6066540593306	-0.0132730234773451	0.0101176785038544	-1.311864522309998	0.189581	0.189581	chr4	6600015	0.7222051902502414	chr4:6600015:A:G
chr4:6600161	['A', 'G']	19959	11502.881627743807	1544.0517408504395	-0.0015987246036566	0.0112412334814296	-0.1422196777869398	0.886908	0.886908	chr4	6600161	0.0521214277044151	chr4:6600161:A:G
chr4:6600397	['C', 'T']	19959	2773.138941777733	335.99140668344046	-0.0157174199134399	0.0198176667595212	-0.7931014333909211	0.427728	0.427728	chr4	6600397	0.3688323189565006	chr4:6600397:C:T
chr4:6600528	['A', 'G']	19959	21331.06874436316	2782.753102841625	-0.0109064104917658	0.0101091235869666	-1.0788680539851292	0.28066	0.28066	chr4	6600528	0.5518194791259483	chr4:6600528:A:G
chr4:6600789	['A', 'G']	19959	21273.32925729177	2754.9625264636966	-0.0127096023801578	0.0101076872149513	-1.2574194382823545	0.208617	0.208617	chr4	6600789	0.6806503042250818	chr4:6600789:A:G
chr4:6601326	['A', 'G']	19959	408.0	62.66508464234649	0.0224854430326518	0.0503212330049614	0.4468380778832434	0.654997	0.654997	chr4	6601326	0.1837606891478038	chr4:6601326:A:G
chr4:6601564	['A', 'AAGCAGGG']	19959	3112.49511106654	466.9087374119873	0.0189785084619662	0.0190086892896688	0.9984122615061628	0.318092	0.318092	chr4	6601564	0.4974472532426675	chr4:6601564:A:AAGCAGGG
chr4:6602956	['A', 'G']	19959	17913.48757141425	2289.638170565036	-0.0102427959392362	0.010126324235172	-1.0115018738645207	0.311789	0.311789	chr4	6602956	0.5061392109033385	chr4:6602956:A:G
chr4:6603123	['G', 'A']	19959	8892.336590499097	1043.4082889468696	-0.0195733720250461	0.0121073207617765	-1.6166559398376843	0.105968	0.105968	chr4	6603123	0.974825262297187	chr4:6603123:G:A
chr4:6603277	['C', 'T']	19959	17363.609891761876	2249.112138807306	-0.0069875971504155	0.010135851179518	-0.6893942133380643	0.490583	0.490583	chr4	6603277	0.3092875053226849	chr4:6603277:C:T
chr4:6603635	['G', 'A']	19959	1269.0	132.7662802732232	-0.0296940241518906	0.0286523935011809	-1.036354053655823	0.30005	0.30005	chr4	6603635	0.5228063688978847	chr4:6603635:G:A
chr4:6604785	['G', 'T']	19959	2351.353427540589	284.331612888325	-0.0224089195627555	0.0212959251489205	-1.052263257221836	0.292692	0.292692	chr4	6604785	0.5335891477518458	chr4:6604785:G:T
chr4:6605137	['A', 'G']	19959	19332.937265120006	2492.020057189212	-0.009439983463536	0.0100727956182426	-0.9371761148850783	0.348679	0.348679	chr4	6605137	0.457574208226996	chr4:6605137:A:G
chr4:6605568	['A', 'G']	19959	3996.600721587493	555.6165505298042	0.0021759210684868	0.0168072988528526	0.1294628653620644	0.896993	0.896993	chr4	6605568	0.0472109461122461	chr4:6605568:A:G
chr4:6605733	['C', 'T']	19959	15096.320032083417	1993.7382528951248	-0.0016846083237225	0.0104059016992245	-0.161889701864866	0.871394	0.871394	chr4	6605733	0.0597854347329048	chr4:6605733:C:T
chr4:6606103	['T', 'C']	19959	8913.912723080008	1174.171410794628	-0.0035355534661217	0.0121214790536714	-0.2916767376709568	0.770537	0.770537	chr4	6606103	0.1132065022927099	chr4:6606103:T:C
chr4:6606442	['C', 'T']	19959	5607.56190810242	761.3962055034618	0.0038188978792909	0.0144986050651582	0.263397607020012	0.792247	0.792247	chr4	6606442	0.1011393966765227	chr4:6606442:C:T
chr4:6606708	['T', 'C']	19959	5555.278334502455	779.8252363903323	0.0084569789964705	0.0146920208127419	0.575617139688236	0.56488	0.56488	chr4	6606708	0.248043801513277	chr4:6606708:T:C
chr4:6607129	['T', 'C']	19959	21375.070948992885	2794.799107041366	-0.0098741850075316	0.0101205513717119	-0.9756568239089296	0.329246	0.329246	chr4	6607129	0.4824794925650549	chr4:6607129:T:C
chr4:6607658	['G', 'A']	19959	4005.4013629303	440.11728332259486	-0.026801484895493	0.0168137012743484	-1.5940264703276463	0.110946	0.110946	chr4	6607658	0.9548883510186604	chr4:6607658:G:A
chr4:6608592	['T', 'G']	19959	3510.351756275993	548.9448460021327	0.0272434810176671	0.0180379421143737	1.5103430782138834	0.130972	0.130972	chr4	6608592	0.8828215405674932	chr4:6608592:T:G
chr4:6608895	['C', 'T']	19959	6950.69649746956	884.2256287580961	-0.0076976285506362	0.0132878485478354	-0.5792983358385877	0.562394	0.562394	chr4	6608895	0.249959321311119	chr4:6608895:C:T
chr4:6609048	['G', 'A']	19959	3948.967809867628	428.7723511496241	-0.0291800918231271	0.0168914797981914	-1.7275035800150245	0.0840927	0.0840927	chr4	6609048	1.0752417032189878	chr4:6609048:G:A
chr4:6609511	['TG', 'T']	19959	9783.47053517739	1341.1859936738656	0.0013526250482248	0.0117282008583137	0.1153309927554709	0.908184	0.908184	chr4	6609511	0.0418261535833893	chr4:6609511:TG:T
chr4:6610657	['G', 'A']	19959	11500.576210041088	1455.2713786292543	-0.0109359977341235	0.0111513099584876	-0.9806917550345544	0.326757	0.326757	chr4	6610657	0.485775099910203	chr4:6610657:G:A
chr4:6610810	['C', 'A']	19959	3173.0	342.1013358653171	-0.0287386729838229	0.0187365108477334	-1.5338326979539756	0.125087	0.125087	chr4	6610810	0.9027878231733544	chr4:6610810:C:A
chr4:6611525	['T', 'G']	19959	14272.87774656367	1722.9682009687947	-0.0223775757116589	0.0105329937481425	-2.1245218830216364	0.0336388	0.0336388	chr4	6611525	1.4731595052247126	chr4:6611525:T:G
chr4:6611759	['A', 'G']	19959	3240.324698100917	341.36527907198337	-0.0317818718542137	0.0185354002293658	-1.7146579766786676	0.0864235	0.0864235	chr4	6611759	1.0633681495046896	chr4:6611759:A:G
chr4:6611878	['A', 'G']	19959	16632.333299924834	2027.323000595239	-0.0244458241155805	0.0102769530008156	-2.378703504204057	0.017383	0.017383	chr4	6611878	1.7598752698314342	chr4:6611878:A:G
chr4:6612441	['A', 'G']	19959	16615.16232334369	2030.578068106209	-0.0236717668013903	0.0102829398800767	-2.302042711273125	0.021343	0.021343	chr4	6612441	1.6707445356203623	chr4:6612441:A:G
chr4:6613029	['G', 'C']	19959	11498.152177180938	1397.5164572903266	-0.0185941624122277	0.0111566983571226	-1.6666366533390182	0.0956024	0.0956024	chr4	6613029	1.019531205070412	chr4:6613029:G:C
chr4:6613227	['C', 'T']	19959	6107.9180697534575	754.4222650665216	-0.0138137152932985	0.0139839982908776	-0.9878230106985812	0.323251	0.323251	chr4	6613227	0.4904601229245671	chr4:6613227:C:T
chr4:6613890	['G', 'A']	19959	7176.719146164252	874.3407314495947	-0.0151286725635346	0.0131622544762243	-1.1493982729829737	0.250406	0.250406	chr4	6613890	0.6013552691689854	chr4:6613890:G:A
chr4:6614953	['A', 'T']	19959	10531.582982561637	1424.0503127296156	-0.0079665611307165	0.0114393223493961	-0.6964189737285553	0.486175	0.486175	chr4	6614953	0.3132073771282145	chr4:6614953:A:T
chr4:6615208	['C', 'T']	19959	30120.03638185918	4100.444713141937	0.0077338537519282	0.0117702271261519	0.6570692025767796	0.511144	0.511144	chr4	6615208	0.2914567327510493	chr4:6615208:C:T
chr4:6615221	['T', 'C']	19959	30152.660950661848	4109.880275459502	0.0086587807033771	0.0118037302115082	0.7335630811804769	0.463224	0.463224	chr4	6615221	0.3342089475587995	chr4:6615221:T:C
chr4:6615439	['G', 'C']	19959	2388.239314526232	277.35961497633286	-0.0187598829731244	0.0212866995306638	-0.8812959917107186	0.378168	0.378168	chr4	6615439	0.4223152232736171	chr4:6615439:G:C
chr4:6615478	['A', 'T']	19959	8053.034788711215	1137.77490467931	-0.0004284961868899	0.0126374001309333	-0.0339069889732409	0.972952	0.972952	chr4	6615478	0.011908584859437	chr4:6615478:A:T
chr4:6615498	['A', 'G']	19959	5204.825431034482	746.6483386246875	0.0053439833376868	0.0151095146429681	0.3536833223278846	0.72358	0.72358	chr4	6615498	0.140513445695139	chr4:6615498:A:G
chr4:6615655	['G', 'C']	19959	3685.6619548872177	430.8259719713322	-0.0194816730305905	0.0174440886884177	-1.1168065800723506	0.26409	0.26409	chr4	6615655	0.5782480434240593	chr4:6615655:G:C
chr4:6616030	['C', 'T']	19959	14248.138703694418	2046.2426420337472	0.0139445710075047	0.0105647840657796	1.3199106503911042	0.18688	0.18688	chr4	6616030	0.7284371745676945	chr4:6616030:C:T
chr4:6616219	['T', 'C']	19959	2711.1358352540337	294.9739364404594	-0.0254932339677475	0.0200570544720381	-1.2710357846057645	0.203731	0.203731	chr4	6616219	0.6909428831029161	chr4:6616219:T:C
chr4:6616363	['T', 'C']	19959	2947.147660086181	306.6773432803407	-0.0298049196353215	0.0192985655438251	-1.5444111412134511	0.122505	0.122505	chr4	6616363	0.9118461853558164	chr4:6616363:T:C
chr4:6616395	['T', 'C']	19959	4415.8849912302685	507.0171584742105	-0.0210398794818127	0.0161319993892948	-1.3042325984573715	0.192169	0.192169	chr4	6616395	0.7163166698141538	chr4:6616395:T:C
chr4:6616474	['G', 'A']	19959	2532.0	286.4122087553592	-0.0202955540088394	0.0207320345337595	-0.9789465657984796	0.327618	0.327618	chr4	6616474	0.4846322452329832	chr4:6616474:G:A
chr4:6617277	['A', 'G']	19959	20656.104780517137	2858.786752354804	0.0055246536095604	0.0102275231180116	0.5401751280161892	0.589082	0.589082	chr4	6617277	0.2298242473711291	chr4:6617277:A:G
chr4:6617325	['A', 'G']	19959	19741.95650212979	2681.136341675255	-0.000719796611398	0.0102275881517952	-0.0703779425525366	0.943894	0.943894	chr4	6617325	0.0250767745577355	chr4:6617325:A:G
chr4:6617477	['G', 'A']	19959	13934.094407696934	1958.7686826303093	0.0103907260704465	0.0107191245927708	0.9693633076579978	0.332376	0.332376	chr4	6617477	0.4783703430223063	chr4:6617477:G:A
chr4:6617651	['T', 'C']	19959	3869.3877336272985	495.5413852453439	-0.0108771865619193	0.0170561667629518	-0.6377274983934822	0.523658	0.523658	chr4	6617651	0.28095225729902	chr4:6617651:T:C
chr4:6617910	['C', 'T']	19959	14422.758355143967	1914.898925168632	-0.0048034632149586	0.0106885537952464	-0.4494025391063563	0.653146	0.653146	chr4	6617910	0.184989728515069	chr4:6617910:C:T
chr4:6618356	['T', 'G']	19959	9330.935010272084	1283.3267282503523	0.0014000011545809	0.011978035035913	0.1168807029185888	0.906956	0.906956	chr4	6618356	0.0424137817609869	chr4:6618356:T:G
chr4:6618983	['A', 'G']	19959	30478.52705681932	4135.258456509342	-0.0018220230477881	0.0119837831564071	-0.1520407223668774	0.879156	0.879156	chr4	6618983	0.0559340556111562	chr4:6618983:A:G
chr4:6619461	['G', 'C']	19959	24079.032123884936	3238.83948737635	-0.0040497821079267	0.0103708911681694	-0.3904950926836865	0.696175	0.696175	chr4	6619461	0.1572815765084841	chr4:6619461:G:C
chr4:6620413	['C', 'A']	19959	5340.267561879948	688.6952929949263	-0.0106126665982167	0.0148306448903295	-0.7155903655367565	0.474253	0.474253	chr4	6620413	0.3239899131977082	chr4:6620413:C:A
chr4:6621059	['T', 'C']	19959	9128.201433440256	1258.470626389789	0.0015784140006587	0.0120836209983053	0.1306242558319362	0.896074	0.896074	chr4	6621059	0.0476561237479023	chr4:6621059:T:C
chr4:6621605	['G', 'A']	19959	11063.108583454426	1641.7949121137376	0.0195933247212438	0.0114870075534529	1.7056944230313638	0.0880806	0.0880806	chr4	6621605	1.0551197356371036	chr4:6621605:G:A
chr4:6623211	['G', 'A']	19959	9483.55881613988	1304.7991693189647	0.0008748197752717	0.0114043884721026	0.0767090473471439	0.938856	0.938856	chr4	6623211	0.0274010139119098	chr4:6623211:G:A
chr4:6624178	['T', 'C']	19959	14790.979005524983	2055.655442607361	0.007288983814179	0.0105319641149428	0.6920820973779631	0.488894	0.488894	chr4	6624178	0.3107852926254692	chr4:6624178:T:C
chr4:6624536	['T', 'C']	19959	10306.737923739502	1492.162095430186	0.0089021973550296	0.0111273164298941	0.8000309338838775	0.423702	0.423702	chr4	6624536	0.3729394859944934	chr4:6624536:T:C
chr4:6625357	['G', 'T']	19959	8102.62385367076	1075.0655675813716	0.0029368976602448	0.0125432432702733	0.2341418082199746	0.814877	0.814877	chr4	6625357	0.0889079400362507	chr4:6625357:G:T
chr4:6625750	['G', 'A']	19959	8218.647306650619	1078.90829017496	0.0006762718245187	0.0124786959119803	0.0541941104494304	0.956781	0.956781	chr4	6625750	0.0191874576001112	chr4:6625750:G:A
chr4:6625883	['T', 'A']	19959	8158.4452862375165	1088.5230700699965	0.0039625936398895	0.0125194826435576	0.31651416857298	0.751616	0.751616	chr4	6625883	0.1240039834441175	chr4:6625883:T:A
chr4:6626255	['GT', 'G']	19959	7902.979803548161	1018.0933925261965	-0.0067887740462566	0.0127042020811358	-0.5343723283760665	0.59309	0.59309	chr4	6626255	0.2268793984779309	chr4:6626255:GT:G
chr4:6626267	['T', 'C']	19959	8844.431299814527	1135.2105037363508	-0.0075560571569386	0.0122119853183767	-0.6187410940928796	0.536094	0.536094	chr4	6626267	0.2707590534004596	chr4:6626267:T:C
chr4:6626550	['G', 'A']	19959	7926.780072173216	1020.9527448729988	-0.0070199005292865	0.0126896639837794	-0.5531982988879591	0.580134	0.580134	chr4	6626550	0.2364716810249399	chr4:6626550:G:A
chr4:6626554	['G', 'A']	19959	7044.058779314492	894.6635261840679	-0.0092284551987585	0.0132447504208416	-0.6967632386818594	0.485959	0.485959	chr4	6626554	0.3134003702950719	chr4:6626554:G:A
chr4:6626645	['C', 'T']	19959	7904.356326448766	1015.5471868439536	-0.007142180872337	0.0126970763019883	-0.5625059425072967	0.573778	0.573778	chr4	6626645	0.2412561076441684	chr4:6626645:C:T
chr4:6626711	['T', 'C']	19959	8267.556496891917	1060.8760402821526	-0.0025706097235515	0.0124644242317929	-0.2062357374674938	0.836609	0.836609	chr4	6626711	0.0774774677146128	chr4:6626711:T:C
chr4:6626950	['C', 'T']	19959	23400.34484140903	3304.7989487215723	0.0130331340719646	0.010310153372847	1.2641067111851978	0.206207	0.206207	chr4	6626950	0.685696596037114	chr4:6626950:C:T
chr4:6628056	['A', 'G']	19959	6902.420809943866	826.0898895895542	-0.0195947415668493	0.0132880890898609	-1.474609436642062	0.140333	0.140333	chr4	6628056	0.8528401904635611	chr4:6628056:A:G
chr4:6628090	['A', 'T']	19959	4493.0	543.0838527323078	-0.0157657543338026	0.0159439764121228	-0.9888219805578314	0.322762	0.322762	chr4	6628090	0.4911176020843102	chr4:6628090:A:T
chr4:6628220	['G', 'A']	19959	5101.022300175395	595.5101451814357	-0.0201659397718172	0.0150805549049477	-1.3372147045597826	0.181168	0.181168	chr4	6628220	0.7419185100295753	chr4:6628220:G:A
chr4:6628375	['C', 'T']	19959	5097.021498371336	589.3998399113261	-0.0216101991925513	0.0150873065005188	-1.4323430886625317	0.152061	0.152061	chr4	6628375	0.8179821577855151	chr4:6628375:C:T
chr4:6628745	['G', 'A']	19959	5104.695809284819	586.5336554052196	-0.0226224100513834	0.0150836977108975	-1.4997920592799616	0.133684	0.133684	chr4	6628745	0.8739205682617475	chr4:6628745:G:A
chr4:6628937	['A', 'G']	19959	5085.798361562039	585.0702456689532	-0.0225442507535647	0.0151082899594891	-1.4921775273054856	0.135668	0.135668	chr4	6628937	0.86752257726498	chr4:6628937:A:G
chr4:6629071	['T', 'TTTAAAATTA']	19959	5099.255486521695	588.6293828676665	-0.0218121165436752	0.0150776923547955	-1.4466482025505585	0.148011	0.148011	chr4	6629071	0.8297060071606022	chr4:6629071:T:TTTAAAATTA
chr4:6629418	['C', 'T']	19959	5097.021498371336	587.1312693611573	-0.0221695198628102	0.0150839063796334	-1.4697465832023378	0.141646	0.141646	chr4	6629418	0.8487956851919438	chr4:6629418:C:T
chr4:6629610	['G', 'A']	19959	5097.276936954996	588.6017556155431	-0.0218599358474267	0.0150805215733423	-1.4495477322262025	0.1472	0.1472	chr4	6629610	0.83209218999852	chr4:6629610:G:A
chr4:6630435	['A', 'C']	19959	21117.63856025667	2651.5835878144635	-0.0202393310866595	0.0101495680232869	-1.9941076349478988	0.0461539	0.0461539	chr4	6630435	1.335791595246593	chr4:6630435:A:C
chr4:6631549	['T', 'C']	19959	3967.5963619963927	472.00343220388	-0.0174804540770989	0.0168641361973785	-1.0365460686813086	0.29996	0.29996	chr4	6631549	0.5229366550719966	chr4:6631549:T:C
chr4:6632104	['T', 'C']	19959	1045.0523599559074	119.58917325561256	-0.0244737799014554	0.031620596647665	-0.7739822298154727	0.43895	0.43895	chr4	6632104	0.3575849466389507	chr4:6632104:T:C
chr4:6632290	['A', 'AG']	19959	5317.865076182838	617.4819384483932	-0.0205052668054626	0.0147963005075991	-1.3858374121917438	0.165812	0.165812	chr4	6632290	0.7803840422706909	chr4:6632290:A:AG
chr4:6633013	['C', 'A']	19959	6089.30509069045	758.8202158549021	-0.017153341769391	0.0138819522049432	-1.2356577458380007	0.2166	0.2166	chr4	6633013	0.6643415477106984	chr4:6633013:C:A
chr4:6634166	['G', 'A']	19959	3774.3237269446654	470.0819092440788	-0.0133767725659379	0.0171285474789913	-0.7809636270877561	0.434833	0.434833	chr4	6634166	0.3616775042038125	chr4:6634166:G:A
chr4:6634443	['G', 'A']	19959	2055.966471419919	334.8544827647599	0.0314051999034436	0.0228457250865176	1.3746641782876656	0.169251	0.169251	chr4	6634443	0.7714687566564138	chr4:6634443:G:A
chr4:6634867	['C', 'A']	19959	6851.3730894512655	801.0216101780112	-0.023108534437339	0.0133246170735501	-1.7342738113810643	0.082885	0.082885	chr4	6634867	1.0815240581911243	chr4:6634867:C:A
chr4:6636175	['C', 'T']	19959	21775.4550466072	2701.2757047463256	-0.025531736982852	0.0101726900500627	-2.5098314071502346	0.0120867	0.0120867	chr4	6636175	1.917692257238488	chr4:6636175:C:T
chr4:6637237	['A', 'C']	19959	4990.002326169403	569.8350926806764	-0.022371099073193	0.0152121282206522	-1.4706094208975782	0.141413	0.141413	chr4	6637237	0.8495106643103483	chr4:6637237:A:C
chr4:6639572	['C', 'G']	19959	21600.04216444134	2760.241768859126	-0.0171124134290378	0.0101875309906491	-1.6797409936465344	0.0930234	0.0930234	chr4	6639572	1.031407791095699	chr4:6639572:C:G
chr4:6639940	['G', 'A']	19959	3938.4864658204624	525.4424077334281	-0.0056338176611611	0.0169675187948226	-0.3320354454465207	0.739866	0.739866	chr4	6639940	0.1308469299045098	chr4:6639940:G:A
chr4:6640363	['C', 'T']	19959	8924.577164051929	1173.6535951383523	-0.0114620309679204	0.0120698456821229	-0.9496418819088353	0.342306	0.342306	chr4	6640363	0.4655854884050557	chr4:6640363:C:T
chr4:6640457	['AACAGGGGTG', 'A']	19959	3757.753094462541	484.8287894099625	-0.0106971291161004	0.0172552624489209	-0.6199343039705197	0.535308	0.535308	chr4	6640457	0.2713962661814972	chr4:6640457:AACAGGGGTG:A
chr4:6642546	['C', 'G']	19959	27535.0	3715.402190954384	-0.0013550078113904	0.0109434218241663	-0.1238193896901788	0.90146	0.90146	chr4	6642546	0.0450535392296377	chr4:6642546:C:G
chr4:6642664	['G', 'A']	19959	27532.51781508394	3709.163096226194	-0.0021381072102493	0.0109419201832103	-0.1954051185211627	0.845078	0.845078	chr4	6642664	0.073103204179036	chr4:6642664:G:A
chr4:6643870	['T', 'C']	19959	6263.255224254572	966.583376397168	0.0298153399285118	0.0140762473376154	2.1181312897818594	0.0341763	0.0341763	chr4	6643870	1.466274956728289	chr4:6643870:T:C
chr4:6644063	['G', 'T']	19959	9533.71827946195	1201.7496361839148	-0.0126647554839325	0.0118524486057759	-1.0685349420338983	0.285292	0.285292	chr4	6644063	0.5447104064171183	chr4:6644063:G:T
chr4:6644319	['G', 'A']	19959	10084.663338016862	1442.991631470786	0.0124371287140156	0.0117794242123799	1.0558350297754362	0.291056	0.291056	chr4	6644319	0.5360234434842962	chr4:6644319:G:A
chr4:6644493	['A', 'G']	19959	10156.597603769802	1461.5538648298475	0.0127502332056066	0.0117340178178115	1.0866042137973022	0.277225	0.277225	chr4	6644493	0.5571676078536025	chr4:6644493:A:G
chr4:6645002	['C', 'T']	19959	3955.1981661489126	514.4811574194814	-0.0082034167042123	0.0167590042950003	-0.489493084422661	0.624498	0.624498	chr4	6645002	0.2044689481470989	chr4:6645002:C:T
chr4:6645329	['G', 'A']	19959	22134.54500350807	2907.9769760802483	-0.0095632574715363	0.0101753824761909	-0.939842555689	0.34731	0.34731	chr4	6645329	0.4592827119892785	chr4:6645329:G:A
chr4:6645684	['T', 'G']	19959	13534.712503132048	1708.3911644133468	-0.0150696035971022	0.0107249395814688	-1.4050991600120823	0.160007	0.160007	chr4	6645684	0.7958610173761131	chr4:6645684:T:G
chr4:6646145	['T', 'C']	19959	539.0810282621768	68.97684877459332	-0.0237296303306738	0.0433721776511548	-0.5471164146179791	0.584305	0.584305	chr4	6646145	0.2333603973400514	chr4:6646145:T:C
chr4:6646195	['T', 'C']	19959	10871.72351408239	1291.6677347661237	-0.0231494147492724	0.0113428056398791	-2.040889660304465	0.0412749	0.0412749	chr4	6646195	1.3843139702638556	chr4:6646195:T:C
chr4:6646573	['T', 'C']	19959	38565.0	5182.715467287421	-0.0245575759378472	0.0280377579345622	-0.8758751678776346	0.381108	0.381108	chr4	6646573	0.4189519346721017	chr4:6646573:T:C
chr4:6647340	['A', 'G']	19959	37041.0	4927.5075525724205	-0.0368966660574357	0.019563071888591	-1.8860364194108736	0.0593046	0.0593046	chr4	6647340	1.226911618994318	chr4:6647340:A:G
chr4:6647374	['A', 'C']	19959	6011.903638003609	997.7635257000754	0.041816161998922	0.0144172925701255	2.900417106438593	0.00373073	0.00373073	chr4	6647374	2.4282061805365385	chr4:6647374:A:C
chr4:6647651	['T', 'C']	19959	481.12052721258897	29.67850598611293	-0.0614565807943153	0.0465932380055147	-1.3190021433376546	0.187184	0.187184	chr4	6647651	0.7277312763707815	chr4:6647651:T:C
chr4:6648094	['G', 'A']	19959	7179.079073962717	1125.7920713780522	0.0294783374536407	0.0133898810077418	2.2015384181978006	0.0277093	0.0277093	chr4	6648094	1.557374445346503	chr4:6648094:G:A
chr4:6648390	['A', 'T']	19959	36741.8860765838	4897.803054330454	-0.0288847394100526	0.0187664060566156	-1.539172674986963	0.123778	0.123778	chr4	6648390	0.9073565388994748	chr4:6648390:A:T
chr4:6648503	['G', 'A']	19959	6410.2116898090135	883.4083834859837	0.0029611203428647	0.0138063839826168	0.2144747202883084	0.830179	0.830179	chr4	6648503	0.0808282566229654	chr4:6648503:G:A
chr4:6648504	['C', 'T']	19959	11819.184346344642	1562.686280439988	-0.006896954186931	0.0110827294095745	-0.622315490349578	0.533742	0.533742	chr4	6648504	0.2726686213475151	chr4:6648504:C:T
chr4:6648581	['A', 'G']	19959	13664.771366768971	1840.354594788876	-0.0008239324044243	0.0106766365206628	-0.0771715327041202	0.938488	0.938488	chr4	6648581	0.0275712761242559	chr4:6648581:A:G
chr4:6648839	['A', 'C']	19959	9408.71402075292	1336.3527728366312	0.0102644723472553	0.0119358720784497	0.8599683609032549	0.389817	0.389817	chr4	6648839	0.4091392251332182	chr4:6648839:A:C
chr4:6648919	['A', 'G']	19959	9524.863328822732	1361.863093103855	0.0115175398380065	0.0118740563436508	0.9699751714724716	0.332071	0.332071	chr4	6648919	0.478769049996027	chr4:6648919:A:G
chr4:6649570	['TA', 'T']	19959	6331.6344640978095	862.4410677368859	0.0013415122781904	0.0138785415827843	0.0966608969817473	0.922997	0.922997	chr4	6649570	0.0347997105510793	chr4:6649570:TA:T
chr4:6649694	['A', 'G']	19959	33379.34479130129	4460.719770241959	-0.0133332600939576	0.0137035204245757	-0.972980641532514	0.330575	0.330575	chr4	6649694	0.4807299933918719	chr4:6649694:A:G
chr4:6652043	['T', 'C']	19959	5909.737501880358	629.7137922404074	-0.0298410701001218	0.0140958661881212	-2.117008611025925	0.0342715	0.0342715	chr4	6652043	1.46506688689005	chr4:6652043:T:C
chr4:6652066	['C', 'T']	19959	11527.39596810591	1808.8551801922688	0.0332693915828045	0.0112389165437276	2.9601956250286445	0.00307805	0.00307805	chr4	6652066	2.5117243297456944	chr4:6652066:C:T
chr4:6652886	['A', 'T']	19959	8588.594053945651	1124.2393537328444	-0.0091125313801503	0.0123323221352069	-0.7389144785745874	0.459968	0.459968	chr4	6652886	0.337272381159365	chr4:6652886:A:T
chr4:6653237	['C', 'G']	19959	7651.383355045596	1021.4125122217074	-0.006270746983723	0.0128900527006577	-0.4864795458441417	0.626633	0.626633	chr4	6653237	0.2029867378607534	chr4:6653237:C:G
chr4:6653983	['G', 'A']	19959	26914.742507767867	3597.1992833849404	-0.0135044583641211	0.0107790927247009	-1.2528381292402098	0.210279	0.210279	chr4	6653983	0.6772040969737312	chr4:6653983:G:A
chr4:6654406	['A', 'G']	19959	3609.180829742459	580.7436085772491	0.0302743667304167	0.0178727336029943	1.693885636237798	0.0903026	0.0903026	chr4	6654406	1.04429974526349	chr4:6654406:A:G
chr4:6655434	['T', 'A']	19959	5149.289966923925	648.001495837985	-0.0130777045256937	0.0150730789761351	-0.8676199830438968	0.385613	0.385613	chr4	6655434	0.4138483333452026	chr4:6655434:T:A
chr4:6655690	['T', 'A']	19959	4830.242008217256	720.8151762386353	0.0148299417061215	0.0157242360950094	0.943126369797276	0.345628	0.345628	chr4	6655690	0.4613910817228973	chr4:6655690:T:A
chr4:6655914	['C', 'T']	19959	5153.774654239326	647.5794303323605	-0.013263808374085	0.0150760718386126	-0.8797920649405488	0.378983	0.378983	chr4	6655914	0.4213802706962528	chr4:6655914:C:T
chr4:6656251	['C', 'A']	19959	7293.827202565901	1111.8764508373522	0.0217299682956585	0.013139189724518	1.6538286417395935	0.0981781	0.0981781	chr4	6656251	1.0079853768755875	chr4:6656251:C:A
chr4:6656907	['A', 'G']	19959	1945.292393265184	215.99434981400944	-0.0235100030193411	0.0236597344783194	-0.9936714649475256	0.320395	0.320395	chr4	6656907	0.494314270020238	chr4:6656907:A:G
chr4:6657123	['A', 'G']	19959	31046.22199949887	4056.18934918333	-0.0258384339461655	0.0121294773511547	-2.1302182442102966	0.0331658	0.0331658	chr4	6657123	1.4793095225207322	chr4:6657123:A:G
chr4:6657819	['A', 'G']	19959	11473.299373590577	1576.5034754389355	0.0044465886947504	0.0112104125520497	0.3966480871337295	0.691631	0.691631	chr4	6657819	0.1601255491933506	chr4:6657819:A:G
chr4:6658144	['CACAA', 'C']	19959	2592.1298727327385	381.7406668335438	0.0247093043050898	0.0204887277013211	1.20599505568599	0.227834	0.227834	chr4	6658144	0.6423814650218301	chr4:6658144:CACAA:C
chr4:6658698	['C', 'T']	19959	5175.0	648.212333008199	-0.0135422515911348	0.0150316065241629	-0.900918446033428	0.367643	0.367643	chr4	6658698	0.4345736986717453	chr4:6658698:C:T
chr4:6658929	['A', 'G']	19959	18417.691104986217	2337.111284588915	-0.0226922184270821	0.0102098798971907	-2.222574472528911	0.0262557	0.0262557	chr4	6658929	1.5807763985506145	chr4:6658929:A:G
chr4:6659274	['A', 'C']	19959	1895.6648456295104	197.3666929526238	-0.0311966285466233	0.0239245442419686	-1.3039591572197216	0.192263	0.192263	chr4	6659274	0.7161042854022812	chr4:6659274:A:C
chr4:6659501	['C', 'T']	19959	5123.797012830795	642.845140366952	-0.0144508201441159	0.0150883889684398	-0.95774440693055	0.338203	0.338203	chr4	6659501	0.4708225443501425	chr4:6659501:C:T
chr4:6659838	['A', 'G']	19959	12422.81080398205	1565.6731502951816	-0.0170674392611559	0.0109890429219286	-1.5531324595245537	0.120407	0.120407	chr4	6659838	0.9193482641329876	chr4:6659838:A:G
chr4:6659919	['C', 'T']	19959	8873.226326090227	1310.00968820633	0.0164183869328672	0.0122304204421567	1.342422119543417	0.179474	0.179474	chr4	6659919	0.7459984578064899	chr4:6659919:C:T
chr4:6660503	['G', 'A']	19959	586.2456608811755	109.06141566407447	0.0660250464000657	0.0445978127645572	1.4804548094909522	0.138768	0.138768	chr4	6660503	0.857710670953755	chr4:6660503:G:A
chr4:6660881	['T', 'C']	19959	29044.46247556024	3849.489223017867	-0.0147137577452045	0.0113328207241809	-1.2983314660408964	0.194188	0.194188	chr4	6660881	0.7117776111674832	chr4:6660881:T:C
chr4:6661020	['T', 'C']	19959	8313.332163801315	1253.7935511376802	0.0204095193048765	0.0125124175002427	1.6311411687214428	0.102876	0.102876	chr4	6661020	0.9876859302256408	chr4:6661020:T:C
chr4:6661092	['G', 'A']	19959	3636.1821825834254	574.4103027091606	0.0265227213702814	0.0178152701532623	1.4887633553749156	0.136566	0.136566	chr4	6661092	0.8646574108326268	chr4:6661092:G:A
chr4:6661433	['T', 'C']	19959	3639.364684070752	576.0585114270297	0.0268969353272437	0.0178103066112116	1.5101893479089243	0.131011	0.131011	chr4	6661433	0.8826922383996476	chr4:6661433:T:C
chr4:6661533	['T', 'C']	19959	8815.325015033073	1302.5718819318524	0.0166743536170224	0.0122416193137409	1.3621035901929963	0.173181	0.173181	chr4	6661533	0.7614997569363875	chr4:6661533:T:C
chr4:6663186	['T', 'G']	19959	878.1759959909796	104.4692309606825	-0.0088006581551093	0.0344324761563494	-0.2555917882625609	0.798269	0.798269	chr4	6663186	0.0978507358051724	chr4:6663186:T:G
chr4:6663472	['C', 'T']	19959	7194.0	848.79225376653	-0.0223990680593163	0.0130973596445993	-1.710197220441496	0.087245	0.087245	chr4	6663472	1.0592594530178567	chr4:6663472:C:T
chr4:6664211	['G', 'A']	19959	7229.362210642349	1034.011469385036	0.0059303957732068	0.0131786963852749	0.4499986644986459	0.652716	0.652716	chr4	6664211	0.1852757413310755	chr4:6664211:G:A
chr4:6664517	['A', 'T']	19959	25119.034126785264	3465.238627480411	0.0035789418699014	0.0103872099748283	0.344552760421168	0.730434	0.730434	chr4	6664517	0.1364190196074956	chr4:6664517:A:T
chr4:6664815	['T', 'A']	19959	6849.058938505489	806.0086331321852	-0.022843127982771	0.0133371981536349	-1.7127381418221883	0.0867763	0.0867763	chr4	6664815	1.061598871420913	chr4:6664815:T:A
chr4:6665050	['G', 'C']	19959	3671.408177688045	584.5835871651975	0.027704428755913	0.017804344182654	1.556048819978676	0.119712	0.119712	chr4	6665050	0.921862313481889	chr4:6665050:G:C
chr4:6665059	['ACACT', 'A']	19959	9439.783669991475	1261.596158946037	-0.0035823474691982	0.0119176145064956	-0.3005926620000759	0.763728	0.763728	chr4	6665059	0.1170612868851851	chr4:6665059:ACACT:A
chr4:6665072	['C', 'T']	19959	5800.871918220085	677.1168781356594	-0.0243247998624798	0.0143067521855965	-1.7002321384282475	0.0891029	0.0891029	chr4	6665072	1.0501081609069882	chr4:6665072:C:T
chr4:6665270	['CCCA', 'C']	19959	17820.464267815976	2336.726960759894	-0.0103234695153086	0.0102291510431096	-1.009220557190081	0.312881	0.312881	chr4	6665270	0.504620809003676	chr4:6665270:CCCA:C
chr4:6665278	['A', 'G']	19959	3643.762995329213	579.8162764834841	0.0276483885296699	0.0178186576851676	1.551653834883679	0.120761	0.120761	chr4	6665278	0.918073299319992	chr4:6665278:A:G
chr4:6665305	['TTC', 'T']	19959	5948.9611816038905	704.1082369296232	-0.0220645212263182	0.0141581040745465	-1.558437564107605	0.119145	0.119145	chr4	6665305	0.9239241783949278	chr4:6665305:TTC:T
chr4:6665429	['C', 'T']	19959	9014.7099684258	1029.4679945882008	-0.0310585041377355	0.0120731781312277	-2.5725209882724567	0.0101032	0.0101032	chr4	6665429	1.995541049758805	chr4:6665429:C:T
chr4:6665566	['C', 'T']	19959	9020.90394347848	1033.6822970272156	-0.0304752417098224	0.0120700747704614	-2.5248593972593496	0.0115821	0.0115821	chr4	6665566	1.9362126896823284	chr4:6665566:C:T
chr4:6666317	['A', 'C']	19959	8219.470906630582	1238.9654557321433	0.0203153388068225	0.0125495186963809	1.618814179119163	0.105503	0.105503	chr4	6666317	0.9767351909357516	chr4:6666317:A:C
chr4:6666921	['A', 'G']	19959	19446.332641991	2583.191205546854	-0.0069305301456395	0.0107454293632695	-0.6449747061136342	0.518951	0.518951	chr4	6666921	0.2848736468418003	chr4:6666921:A:G
chr4:6667115	['T', 'C']	19959	29986.516840417	3892.927074088224	-0.0254675091648588	0.0116801364379488	-2.180411958383877	0.0292386	0.0292386	chr4	6667115	1.5340434260654363	chr4:6667115:T:C
chr4:6667210	['A', 'C']	19959	7205.444049110498	826.1617382675473	-0.0267123673024268	0.0131092919599226	-2.0376666706402786	0.0415964	0.0415964	chr4	6667210	1.3809442541758647	chr4:6667210:A:C
chr4:6667727	['C', 'G']	19959	15218.762501252631	1864.0550974428184	-0.0211648956703678	0.0104783880206564	-2.01986179826942	0.0434111	0.0434111	chr4	6667727	1.3623992093725996	chr4:6667727:C:G
chr4:6667839	['G', 'C']	19959	12869.146385542175	1560.312793503083	-0.022029258374422	0.0108632231132206	-2.0278749819298274	0.0425863	0.0425863	chr4	6667839	1.370730090834592	chr4:6667839:G:C
chr4:6668022	['G', 'A']	19959	6851.686576138698	901.9385106064146	-0.0084918795824428	0.0134717763019542	-0.6303459463776139	0.528475	0.528475	chr4	6668022	0.2769755525738724	chr4:6668022:G:A
chr4:6668540	['C', 'T']	19959	7820.0	1206.8807525599889	0.0261856060355861	0.0127849512783501	2.048158453284721	0.0405575	0.0405575	chr4	6668540	1.3919288231438265	chr4:6668540:C:T
chr4:6668588	['C', 'T']	19959	6955.045399879736	921.3126709772298	-0.0067055855301327	0.0133861673579914	-0.5009339380573031	0.616423	0.616423	chr4	6668588	0.2101211652379616	chr4:6668588:C:T
chr4:6669614	['C', 'G']	19959	33070.65692955206	4314.756864218628	-0.0352257629522239	0.0134148341448566	-2.6258813617706824	0.00864909	0.00864909	chr4	6669614	2.0630295837222823	chr4:6669614:C:G
chr4:6669654	['C', 'T']	19959	21300.20159350572	2809.1151498898166	-0.0068494880218097	0.0101390291098451	-0.6755565989211769	0.49933	0.49933	chr4	6669654	0.3016123405279871	chr4:6669654:C:T
chr4:6669841	['G', 'A']	19959	1353.0677923639644	253.8506541219376	0.0551929053644287	0.0280655875910953	1.9665686736571448	0.0492468	0.0492468	chr4	6669841	1.3076219842017611	chr4:6669841:G:A
chr4:6669937	['G', 'A']	19959	28243.66033575545	3807.59857911024	-0.0047830346035184	0.0110887521091619	-0.4313411064141763	0.666225	0.666225	chr4	6669937	0.1763790744993383	chr4:6669937:G:A
chr4:6669950	['A', 'C']	19959	30523.646587150448	4010.25600726576	-0.0188515406926578	0.0118442426045132	-1.5916206145148162	0.111486	0.111486	chr4	6669950	0.9527796662883796	chr4:6669950:A:C
chr4:6670787	['G', 'A']	19959	6959.348682232689	921.2811885649442	-0.0068684454059205	0.0133772382696701	-0.5134427052475563	0.607647	0.607647	chr4	6670787	0.2163486419007155	chr4:6670787:G:A
chr4:6670880	['A', 'G']	19959	29406.36669339481	3938.357976426417	-0.0078296469972516	0.011422072055203	-0.685483943667214	0.493047	0.493047	chr4	6670880	0.3071116793683418	chr4:6670880:A:G
chr4:6671334	['G', 'A']	19959	21256.194978953696	2838.1803125250344	-0.0037873779259033	0.0101373809700218	-0.3736051685443567	0.708702	0.708702	chr4	6671334	0.1495363416314025	chr4:6671334:G:A
chr4:6671735	['C', 'T']	19959	29310.405592303065	3832.093314954504	-0.0190224190754925	0.0113791257522524	-1.6716942487191573	0.0946003	0.0946003	chr4	6671735	1.0241074863451631	chr4:6671735:C:T
chr4:6671825	['G', 'A']	19959	6882.344824130674	830.8240426275656	-0.0200528923701865	0.0133726595086008	-1.4995440777722016	0.133748	0.133748	chr4	6671825	0.8737127034783825	chr4:6671825:G:A
chr4:6671903	['G', 'C']	19959	6884.344924341116	830.1729473954601	-0.0200940304189803	0.0133694442871403	-1.5029817236538487	0.13286	0.13286	chr4	6671903	0.8766057518944692	chr4:6671903:G:C
chr4:6672623	['G', 'A']	19959	1483.0	139.90535970599666	-0.0419532048198759	0.0266752628725873	-1.5727381964430007	0.115795	0.115795	chr4	6672623	0.9363101929340634	chr4:6672623:G:A
chr4:6672827	['T', 'C']	19959	30927.0	4044.708307306354	-0.0244112858949399	0.012089143976602	-2.019273320111559	0.0434722	0.0434722	chr4	6672827	1.3617883808884457	chr4:6672827:T:C
chr4:6673792	['A', 'C']	19959	3981.5984666265786	637.8714393702279	0.0297322884963207	0.0170419670991317	1.7446512085940793	0.081061	0.081061	chr4	6673792	1.0911880429357632	chr4:6673792:A:C
chr4:6674328	['C', 'G']	19959	768.0	94.9939472416331	-0.0206074850767533	0.0368189537667415	-0.5596977363155847	0.575692	0.575692	chr4	6674328	0.2398098055978371	chr4:6674328:C:G
chr4:6675493	['TGGAC', 'T']	19959	3599.721423202205	565.7892070510485	0.0277162074831743	0.0178926400187891	1.5490283968195535	0.121391	0.121391	chr4	6675493	0.9158135109150312	chr4:6675493:TGGAC:T
chr4:6675625	['G', 'A']	19959	1168.1170516610714	81.04029812267945	-0.0666484149347086	0.0299975352302366	-2.221796371707536	0.0263082	0.0263082	chr4	6675625	1.5799088652099906	chr4:6675625:G:A
chr4:6675703	['A', 'G']	19959	7062.122989024206	875.1508541803445	-0.016638204744652	0.0132454898712072	-1.2561411398471407	0.20908	0.20908	chr4	6675703	0.6796875085742871	chr4:6675703:A:G
chr4:6676335	['CACAATT', 'C']	19959	3728.747281383112	582.069207558068	0.025972452530671	0.0176275066892255	1.4734047751941095	0.140658	0.140658	chr4	6676335	0.8518355620622327	chr4:6676335:CACAATT:C
chr4:6676702	['A', 'G']	19959	31787.77796151533	4228.271170049926	-0.0140076354257662	0.0125382603466564	-1.1171913039356896	0.263926	0.263926	chr4	6676702	0.578517824253892	chr4:6676702:A:G
chr4:6676826	['G', 'A']	19959	28288.41732638541	3786.9322387181815	-0.005629017337397	0.0110836588559465	-0.507866347255631	0.611553	0.611553	chr4	6676826	0.2135658990363529	chr4:6676826:G:A
chr4:6676949	['T', 'C']	19959	10758.234100135316	1576.3377168947975	0.0146944753566054	0.0113869335266218	1.2904681776046962	0.196903	0.196903	chr4	6676949	0.7057476669318649	chr4:6676949:T:C
chr4:6676998	['G', 'A']	19959	6166.617928546375	922.1448023096916	0.012304726535186	0.0139550294437879	0.8817413524457612	0.377927	0.377927	chr4	6676998	0.422592079948197	chr4:6676998:G:A
chr4:6677664	['C', 'T']	19959	3894.585387853277	630.8247785913543	0.0334747326818085	0.0171844929328914	1.947961619381693	0.0514336	0.0514336	chr4	6677664	1.2887530769735274	chr4:6677664:C:T
chr4:6678163	['G', 'A']	19959	18699.521102895986	2612.028132032671	0.0093390343528424	0.0103053285285495	0.9062335399565216	0.364823	0.364823	chr4	6678163	0.4379177897015992	chr4:6678163:G:A
chr4:6679164	['A', 'G']	19959	30405.0935103984	4039.6712014704017	-0.0125287894598014	0.0118564709627616	-1.0567047732121466	0.290659	0.290659	chr4	6679164	0.5366162249531717	chr4:6679164:A:G
chr4:6679996	['T', 'C']	19959	30516.58689116056	4058.077226654759	-0.0126192414648728	0.011904285171378	-1.0600587337418454	0.289131	0.289131	chr4	6679996	0.5389053417185865	chr4:6679996:T:C
chr4:6680020	['A', 'G']	19959	2414.2419201282755	361.6202685664429	0.0290191948493403	0.0211336585249902	1.3731268921103084	0.169728	0.169728	chr4	6680020	0.7702465062833773	chr4:6680020:A:G
chr4:6680084	['C', 'CTTA']	19959	26882.162430440672	3545.58859597155	-0.0146759814071364	0.0107446598566709	-1.36588608694064	0.17199	0.17199	chr4	6680084	0.7644968035056623	chr4:6680084:C:CTTA
chr4:6684387	['T', 'C']	19959	28408.42333901193	3784.719219082052	-0.0053313238502073	0.0111882778634207	-0.476509782406972	0.633716	0.633716	chr4	6684387	0.1981053277114504	chr4:6684387:T:C
chr4:6684476	['C', 'T']	19959	19512.93295249549	2730.7574133551	0.0122681974394194	0.0101417038384188	1.2096781403677923	0.226417	0.226417	chr4	6684476	0.6450909682566576	chr4:6684476:C:T
chr4:6684642	['CAT', 'C']	19959	7919.587171135055	904.24082864856	-0.0289376293207872	0.0126420478008652	-2.288998568634324	0.0220898	0.0220898	chr4	6684642	1.6558082161923762	chr4:6684642:CAT:C
chr4:6684775	['G', 'A']	19959	6507.63024957402	873.7702316048571	-0.0034551158698518	0.0136155340699102	-0.2537627868368	0.799681	0.799681	chr4	6684775	0.097083222468647	chr4:6684775:G:A
chr4:6685386	['G', 'A']	19959	15251.58487445497	2052.990554597096	0.0017798234519859	0.0104355055278652	0.1705545981680892	0.864576	0.864576	chr4	6685386	0.0631968243335175	chr4:6685386:G:A
chr4:6685818	['A', 'C']	19959	20622.0332197615	2841.872130359493	0.0037770924044475	0.0101425593097616	0.3724003270863134	0.709599	0.709599	chr4	6685818	0.1489870052039342	chr4:6685818:A:C
chr4:6685961	['G', 'T']	19959	26646.01022402646	3550.3557538137043	-0.0042572792359491	0.0107595224026268	-0.3956754841562283	0.692349	0.692349	chr4	6685961	0.1596749307364625	chr4:6685961:G:T
chr4:6686017	['G', 'A']	19959	16453.473090799762	2088.133839600211	-0.0154423313032097	0.0102922125234883	-1.50038985961163	0.133529	0.133529	chr4	6686017	0.8744244034213012	chr4:6686017:G:A
chr4:6686508	['G', 'T']	19959	30184.02460289623	4058.7304602559793	-0.0006301394172846	0.0117602872169279	-0.0535819751389735	0.957269	0.957269	chr4	6686508	0.0189660049611927	chr4:6686508:G:T
chr4:6686622	['C', 'T']	19959	3637.546752856284	547.6855155359335	0.0248391561713982	0.0177191664919843	1.4018241875335824	0.160983	0.160983	chr4	6686622	0.793219983570671	chr4:6686622:C:T
chr4:6687125	['C', 'T']	19959	26430.29691806565	3414.467620102815	-0.020011160092653	0.0107196053515635	-1.8667814193117065	0.0619468	0.0619468	chr4	6687125	1.2079811231577575	chr4:6687125:C:T
chr4:6687151	['T', 'G']	19959	26434.97339146121	3413.0079010726267	-0.0201412016256036	0.0107208428325059	-1.8786957275910112	0.0603006	0.0603006	chr4	6687151	1.2196783665432194	chr4:6687151:T:G
chr4:6687263	['G', 'A']	19959	4210.210942980259	673.6723821046644	0.0352813934361984	0.0166602301606127	2.1177014420610383	0.0342127	0.0342127	chr4	6687263	1.4658126507833544	chr4:6687263:G:A
chr4:6687929	['A', 'G']	19959	26412.970084185206	3428.616992656525	-0.0180801157449901	0.0107215573628251	-1.6863329769310704	0.0917473	0.0917473	chr4	6687929	1.037406707592003	chr4:6687929:A:G
chr4:6688087	['G', 'A']	19959	20168.031419122068	2804.65004094974	0.0071921638031196	0.0101225856947542	0.7105065859651594	0.477398	0.477398	chr4	6688087	0.3211194047485839	chr4:6688087:G:A
chr4:6688214	['G', 'A']	19959	24036.612898376425	3026.323561035895	-0.0252054800592674	0.0103125747366287	-2.444150050107403	0.014528	0.014528	chr4	6688214	1.8377941688229904	chr4:6688214:G:A
chr4:6688240	['G', 'A']	19959	26251.576375664023	3404.145811838227	-0.0183567880101218	0.0106926798876482	-1.7167621403617306	0.0860382	0.0860382	chr4	6688240	1.065308684038232	chr4:6688240:G:A
chr4:6688762	['G', 'C']	19959	616.0	107.04748016150448	0.0349021360876189	0.041111364632563	0.8489656424582416	0.395911	0.395911	chr4	6688762	0.402402431632653	chr4:6688762:G:C
chr4:6688789	['G', 'A']	19959	7693.3854594648765	1154.1875461705763	0.0186229042182306	0.012814050312135	1.453319111802969	0.146151	0.146151	chr4	6688789	0.8351982087499514	chr4:6688789:G:A
chr4:6690114	['C', 'T']	19959	26113.39186885904	3686.2534691956384	0.0130445609798631	0.010653247227237	1.2244680613918586	0.22079	0.22079	chr4	6690114	0.6560206005224025	chr4:6690114:C:T
chr4:6690930	['C', 'T']	19959	20330.05577269994	2890.760135473214	0.0088685591793737	0.0101239397087612	0.8759988141473096	0.381041	0.381041	chr4	6690930	0.4190282917370915	chr4:6690930:C:T
chr4:6691022	['T', 'C']	19959	7261.001754561859	1062.6111677918846	0.0126323486271459	0.0131387324384861	0.9614587013084428	0.336333	0.336333	chr4	6691022	0.4732305189036608	chr4:6691022:T:C
chr4:6691827	['G', 'T']	19959	2937.6493154806667	422.4223028363839	0.0154923391993548	0.0194570741609111	0.7962316981079666	0.425907	0.425907	chr4	6691827	0.3706852220150262	chr4:6691827:G:T
chr4:6691854	['C', 'T']	19959	7194.092418845021	1045.308030035597	0.0113057399300509	0.0131803165219375	0.8577745391192627	0.391027	0.391027	chr4	6691854	0.4077932539950032	chr4:6691854:C:T
chr4:6692173	['A', 'G']	19959	17521.844382197523	2359.985417063124	-0.0067945323029858	0.0105410416450729	-0.6445788311785765	0.519208	0.519208	chr4	6692173	0.2846586245106754	chr4:6692173:A:G
chr4:6692175	['A', 'G']	19959	9345.307541478138	1386.9560971224569	0.0160313008326251	0.0119110772154072	1.3459152806001742	0.178345	0.178345	chr4	6692175	0.7487390618392153	chr4:6692175:A:G
chr4:6692863	['G', 'T']	19959	2927.1466579817616	428.2984448872693	0.0183204891787244	0.0194958688657559	0.9397113462793136	0.347377	0.347377	chr4	6692863	0.4591989397857459	chr4:6692863:G:T
chr4:6693258	['G', 'A']	19959	7310.366269165247	1026.5824247566177	0.0087323013753854	0.0130117883225349	0.6711069346449559	0.50216	0.50216	chr4	6693258	0.2991578843573456	chr4:6693258:G:A
chr4:6694733	['G', 'A']	19959	13441.060902255638	1848.063139838476	-0.004229683555467	0.010678262774206	-0.3961022167092698	0.692034	0.692034	chr4	6694733	0.1598725678992425	chr4:6694733:G:A
chr4:6695033	['C', 'T']	19959	11510.64529571241	1415.705584406157	-0.0139523619592037	0.0111584763850589	-1.2503823530859286	0.211175	0.211175	chr4	6695033	0.6753574971453175	chr4:6695033:C:T
chr4:6695629	['CAG', 'TAG']	19959	5896.295420382804	892.9007149690477	0.0073895697729745	0.0142412835064137	0.5188836925861776	0.603848	0.603848	chr4	6695629	0.2190723677843061	chr4:6695629:CAG:TAG
chr4:6695863	['G', 'A']	19959	3081.1543741857904	433.5468029817211	0.0128446690516946	0.0189660260464631	0.6772461990839632	0.498258	0.498258	chr4	6695863	0.3025457195658329	chr4:6695863:G:A
chr4:6695946	['T', 'C']	19959	17773.562014532698	2400.1312905189834	0.0041276310285136	0.0101411245295157	0.4070190654399532	0.683998	0.683998	chr4	6695946	0.1649451681486464	chr4:6695946:T:C
chr4:6696039	['T', 'G']	19959	10361.519140194408	1471.5056100060642	0.0026001999589102	0.0114810293423159	0.2264779473497737	0.820832	0.820832	chr4	6696039	0.0857457210035515	chr4:6696039:T:G
chr4:6696068	['A', 'C']	19959	10283.121698160494	1479.9996977045728	0.0047032900665268	0.011516402200536	0.4083992539187188	0.682985	0.682985	chr4	6696068	0.1655888343693667	chr4:6696068:A:C
chr4:6696095	['C', 'T']	19959	10236.051415685291	1463.399075059113	0.0036680408591871	0.0115370261666171	0.3179364254023061	0.750536	0.750536	chr4	6696095	0.1246284716733689	chr4:6696095:C:T
chr4:6698130	['T', 'C']	19959	3301.8271524506367	470.63954767359263	0.0142186029565338	0.0183852272405263	0.773371075076623	0.439312	0.439312	chr4	6698130	0.3572269336283638	chr4:6698130:T:C
chr4:6698293	['C', 'T']	19959	3142.157430604269	447.08589588182673	0.0161568827517585	0.0187859547831905	0.86005118921161	0.389771	0.389771	chr4	6698293	0.4091904766819613	chr4:6698293:C:T
chr4:6698330	['G', 'A']	19959	1983.0	270.0917839960248	0.0042473787752912	0.0232025998203497	0.1830561578520219	0.854756	0.854756	chr4	6698330	0.0681578419700975	chr4:6698330:G:A
chr4:6698960	['T', 'C']	19959	15005.518171336907	1962.279376601612	-0.0064919731537351	0.0104531790838365	-0.62105251442344	0.534572	0.534572	chr4	6698960	0.2719937926126924	chr4:6698960:T:C
chr4:6699476	['C', 'T']	19959	4607.692573662056	690.9973227010852	0.0225581262196211	0.0161215050680694	1.399256838885364	0.161752	0.161752	chr4	6699476	0.7911503407452347	chr4:6699476:C:T
chr4:6699819	['T', 'C']	19959	1419.497844827586	196.13810605074983	0.0089316162915469	0.0271417225967213	0.329073302540711	0.742104	0.742104	chr4	6699819	0.1295352275227282	chr4:6699819:T:C
chr4:6701157	['T', 'C']	19959	13386.08426120975	1733.3570405496714	-0.0072041307277281	0.0107304014087557	-0.6713756972642033	0.501989	0.501989	chr4	6701157	0.2993057993721957	chr4:6701157:T:C
chr4:6702589	['G', 'C']	19959	5550.834335538185	680.6492500454536	-0.009431486958022	0.0145860844258736	-0.64660855392362	0.517893	0.517893	chr4	6702589	0.2857599589993262	chr4:6702589:G:C
chr4:6704609	['C', 'A']	19959	28604.599007668017	3867.397884752031	-0.0015336516761947	0.0112444367887828	-0.1363920403487562	0.891513	0.891513	chr4	6704609	0.049872319581054	chr4:6704609:C:A
chr4:6704761	['G', 'A']	19959	29041.9101568372	3953.522573904786	0.0033268565174957	0.0114235585409638	0.2912276858008807	0.77088	0.77088	chr4	6704761	0.1130132216817506	chr4:6704761:G:A
chr4:6705006	['T', 'C']	19959	3623.1815312155527	473.1036064952356	-0.0047255343362715	0.0174658284108587	-0.2705588435377957	0.786733	0.786733	chr4	6705006	0.1041726326994056	chr4:6705006:T:C
chr4:6706788	['C', 'T']	19959	2124.745188452285	267.0275170191103	-0.0057027905026046	0.0224191452768796	-0.2543714504801318	0.799211	0.799211	chr4	6706788	0.0973385472965575	chr4:6706788:C:T
chr4:6707960	['GA', 'G']	19959	4443.113060038088	693.9253890740249	0.0301491587351817	0.0163818297705667	1.84040239444746	0.065724	0.065724	chr4	6707960	1.18227601302359	chr4:6707960:GA:G
chr4:6710033	['C', 'G']	19959	8707.053728949479	1140.2977195929532	-0.0058271098186156	0.0122692565705024	-0.4749358516656237	0.634838	0.634838	chr4	6710033	0.1973370852310202	chr4:6710033:C:G
chr4:6710074	['C', 'G']	19959	7063.353893175668	922.372809793768	-0.0064353515946137	0.0132768231853419	-0.4847056788192064	0.62789	0.62789	chr4	6710074	0.2021164336153292	chr4:6710074:C:G
chr4:6710735	['C', 'A']	19959	2143.107375488526	304.2941854344264	0.0059956305678803	0.0224135249827451	0.2675005637219522	0.789087	0.789087	chr4	6710735	0.1028751114459011	chr4:6710735:C:A
chr4:6711298	['G', 'T']	19959	421.04219071002655	64.45479161321121	0.0110133193587231	0.0493289915021563	0.223262609336778	0.823333	0.823333	chr4	6711298	0.0844244772877577	chr4:6711298:G:T
chr4:6711698	['T', 'G']	19959	2139.428764720621	300.6505184449551	0.0048844620149533	0.0224741296161082	0.2173370937334273	0.827948	0.827948	chr4	6711698	0.0819969386042823	chr4:6711698:T:G
chr4:6712585	['G', 'A']	19959	6979.349684337108	931.835162383416	-0.0025201955462029	0.0133314485848041	-0.1890413881260881	0.850062	0.850062	chr4	6712585	0.0705493974905198	chr4:6712585:G:A
chr4:6717048	['G', 'T']	19959	18481.77796151533	2593.6887446595542	0.0088136284044796	0.0101371106926318	0.8694418628461688	0.384616	0.384616	chr4	6717048	0.4149726531002028	chr4:6717048:G:T
chr4:6717365	['TAGTC', 'T']	19959	13102.595328789092	1884.4523167335824	0.0155470868539463	0.0108283257481504	1.435779382292959	0.151081	0.151081	chr4	6717365	0.8207901492545959	chr4:6717365:TAGTC:T
chr4:6718854	['T', 'A']	19959	20485.263672364526	2845.46419726332	0.0063162931849296	0.0101133160777045	0.6245521386258562	0.532272	0.532272	chr4	6718854	0.2738663791500529	chr4:6718854:T:A
chr4:6719250	['G', 'C']	19959	13700.7457780005	1976.60021993228	0.0147291645959923	0.0106999938161307	1.3765582344344327	0.168664	0.168664	chr4	6719250	0.7729776042500625	chr4:6719250:G:C
chr4:6719352	['C', 'G']	19959	20536.173507743195	2849.937717489348	0.0064111539189049	0.0101145163081642	0.6338566989832202	0.526182	0.526182	chr4	6719352	0.2788640126440493	chr4:6719352:C:G
chr4:6720014	['T', 'C']	19959	8064.444555845196	1216.0895110769047	0.020135444584686	0.0127780933244986	1.575778488491833	0.115093	0.115093	chr4	6720014	0.9389510895224262	chr4:6720014:T:C
chr4:6721927	['A', 'G']	19959	19866.903099608782	2608.0425425547774	-0.0062157076048969	0.0101261909277587	-0.6138248477873285	0.539338	0.539338	chr4	6721927	0.268138979658216	chr4:6721927:A:G
chr4:6722503	['A', 'G']	19959	3306.496993385448	466.6715468910101	-0.0019974450728468	0.0182661841162369	-0.1093520715731368	0.912924	0.912924	chr4	6722503	0.0395653755373992	chr4:6722503:A:G
chr4:6722598	['A', 'G']	19959	656.0	72.04054480487396	-0.0286682613816816	0.0392835495009204	-0.7297777758348941	0.465535	0.465535	chr4	6722598	0.3320476621897167	chr4:6722598:A:G
chr4:6723013	['T', 'C']	19959	13932.39610161848	1779.2628274281246	-0.0092215563267691	0.0105735445261124	-0.8721348176096999	0.383145	0.383145	chr4	6723013	0.4166368375654136	chr4:6723013:T:C
chr4:6723375	['G', 'A']	19959	6600.661422057423	943.302787540998	0.0161236907487809	0.0136225421298157	1.1836036618665304	0.236584	0.236584	chr4	6723375	0.6260146297278402	chr4:6723375:G:A
chr4:6723927	['T', 'C']	19959	8917.446788255336	1225.9960490424296	-0.0019906608994703	0.0121094146580706	-0.1643895230017226	0.869426	0.869426	chr4	6723927	0.0607673764666787	chr4:6723927:T:C
chr4:6724056	['C', 'G']	19959	26298.588152751323	3398.8575576402186	-0.0179283818638682	0.0107091248033748	-1.6741220401333277	0.0941223	0.0941223	chr4	6724056	1.0263074688196048	chr4:6724056:C:G
chr4:6724406	['C', 'T']	19959	21659.17036628752	2924.4189034121355	-0.0036663645831108	0.010140143929433	-0.3615692842848827	0.717678	0.717678	chr4	6724406	0.1440703666073716	chr4:6724406:C:T
chr4:6724440	['G', 'A']	19959	21685.086481611383	2926.4794775686523	-0.004108688183243	0.01014410565973	-0.4050320768595428	0.685458	0.685458	chr4	6724440	0.1640191505419355	chr4:6724440:G:A
chr4:6724582	['C', 'T']	19959	23004.91565178168	3147.5393300053006	0.0004002655048301	0.010200553142813	0.0392395882092151	0.9687	0.9687	chr4	6724582	0.0138107002631759	chr4:6724582:C:T
chr4:6724714	['C', 'T']	19959	18893.893270531644	2523.358951324344	-0.0059424969651765	0.0100704299472258	-0.5900936699146152	0.555135	0.555135	chr4	6724714	0.2556013905249504	chr4:6724714:C:T
chr4:6725249	['T', 'C']	19959	29080.45700972041	3823.229245634992	-0.0155038841490654	0.0114033178155736	-1.3595941461783656	0.173974	0.173974	chr4	6725249	0.7595156511440845	chr4:6725249:T:C
chr4:6726451	['T', 'C']	19959	3063.6839729119647	374.1173306530764	-0.0131199372079973	0.0190039689473846	-0.6903787963620581	0.489964	0.489964	chr4	6726451	0.3098358284933413	chr4:6726451:T:C
chr4:6726490	['G', 'A']	19959	3691.294607056937	583.401274722713	0.0169988289972233	0.0174832522758703	0.9722921530271812	0.330917	0.330917	chr4	6726490	0.4802809215178509	chr4:6726490:G:A
chr4:6727303	['T', 'C']	19959	31127.67874323512	4319.04400348042	0.01722670487229	0.0122142291009235	1.4103800354446934	0.158443	0.158443	chr4	6727303	0.8001269431478819	chr4:6727303:T:C
chr4:6727377	['C', 'T']	19959	24350.32010224026	3328.8897553662755	0.0059961902472553	0.0103672690902737	0.578377024368042	0.563016	0.563016	chr4	6727377	0.2494792630296947	chr4:6727377:C:T
chr4:6727960	['T', 'C']	19959	27787.085789261266	3783.7568793246114	0.0048557600057773	0.0110492631620892	0.4394645990908944	0.66033	0.66033	chr4	6727960	0.1802389714859011	chr4:6727960:T:C
chr4:6728341	['G', 'A']	19959	13106.910225563908	1648.6881373345298	-0.0092674614670307	0.0108776840278227	-0.8519700924688256	0.394241	0.394241	chr4	6728341	0.4042382122538507	chr4:6728341:G:A
chr4:6728380	['T', 'A']	19959	14077.526611205772	2071.4000711906165	0.0161875647438729	0.0106891739663339	1.5143887446173467	0.129943	0.129943	chr4	6728380	0.8862471108782864	chr4:6728380:T:A
chr4:6728545	['C', 'T']	19959	13565.359322543469	1696.8068954197136	-0.0107945636946455	0.0107776055431909	-1.0015734618776548	0.316562	0.316562	chr4	6728545	0.4995412189139392	chr4:6728545:C:T
chr4:6729172	['T', 'C']	19959	13593.08630281161	1695.5742832182457	-0.0114969619740459	0.0107717129934287	-1.0673290293809026	0.285836	0.285836	chr4	6729172	0.5438830742968096	chr4:6729172:T:C
chr4:6729463	['T', 'G']	19959	33212.32013631352	4357.090553367949	-0.0225068586232667	0.013546814134322	-1.6614134068794506	0.0966462	0.0966462	chr4	6729463	1.014815217180953	chr4:6729463:T:G
chr4:6729909	['C', 'G']	19959	11656.336056126283	1471.4501687903787	-0.0076103645958563	0.0111791478747138	-0.6807642837492333	0.496029	0.496029	chr4	6729909	0.3044929320343945	chr4:6729909:C:G
chr4:6730078	['C', 'T']	19959	4767.911082151271	626.2015290246521	-0.0040916069066885	0.0155158672025174	-0.2637046871620979	0.79201	0.79201	chr4	6730078	0.1012693349289387	chr4:6730078:C:T
chr4:6730211	['G', 'A']	19959	31474.7309079976	4105.971608680927	-0.0216299532738583	0.0124386681594913	-1.738928396232961	0.0820628	0.0820628	chr4	6730211	1.0858536688972125	chr4:6730211:G:A
chr4:6730264	['T', 'A']	19959	11630.165405622089	1466.8118363903402	-0.0074292592528807	0.011192511300405	-0.6637705384860254	0.506845	0.506845	chr4	6730264	0.2951248334411403	chr4:6730264:T:A
chr4:6730696	['A', 'T']	19959	8859.107056936647	1263.4186346337226	0.0067739692921503	0.0121169184920613	0.5590504959316552	0.576134	0.576134	chr4	6730696	0.2394764945414388	chr4:6730696:A:T
chr4:6730933	['G', 'A']	19959	11389.42384603819	1440.8401420550315	-0.0065391016392304	0.011243413600721	-0.581593977723196	0.560847	0.560847	chr4	6730933	0.2511555988478334	chr4:6730933:G:A
chr4:6731198	['T', 'C']	19959	26550.311698075377	3518.545487176547	-0.0062700308043742	0.0107294335498087	-0.584376684497569	0.558974	0.558974	chr4	6731198	0.2526083923266971	chr4:6731198:T:C
chr4:6731616	['T', 'C']	19959	2746.0	420.3944618852866	0.017629693921487	0.0200214185365078	0.8805417003465771	0.378577	0.378577	chr4	6731616	0.4218457746207844	chr4:6731616:T:C
chr4:6731861	['G', 'A']	19959	23137.47775105232	3007.4276900147124	-0.0101335609514556	0.0102469878513454	-0.9889307080739036	0.322709	0.322709	chr4	6731861	0.491188922430515	chr4:6731861:G:A
chr4:6731932	['G', 'A']	19959	6358.637169915318	981.4832975239818	0.0175795509263538	0.0137186316129844	1.2814361827250458	0.200055	0.200055	chr4	6731932	0.6988505897722455	chr4:6731932:G:A
chr4:6732090	['C', 'T']	19959	10965.4940097248	1413.61468254546	-0.0057901045146675	0.0113725907309543	-0.5091280123980771	0.610668	0.610668	chr4	6732090	0.2141948371476392	chr4:6732090:C:T
chr4:6732193	['C', 'T']	19959	10876.544944383204	1391.2634814341827	-0.0061937850870529	0.0113942473566228	-0.5435887859194923	0.586731	0.586731	chr4	6732193	0.2315609651784702	chr4:6732193:C:T
chr4:6732220	['G', 'C']	19959	10879.0	1391.5222071439457	-0.0063093809088806	0.011394252512942	-0.5537336391057018	0.579767	0.579767	chr4	6732220	0.2367465080665191	chr4:6732220:G:C
chr4:6732265	['C', 'T']	19959	10863.17709847156	1382.8923436036257	-0.0067223398730811	0.0114042770807173	-0.5894577819796623	0.555561	0.555561	chr4	6732265	0.2552682490382381	chr4:6732265:C:T
chr4:6732316	['G', 'A']	19959	10873.544794067542	1390.4583864884055	-0.0063604465482091	0.0113969586967042	-0.5580827936183056	0.576794	0.576794	chr4	6732316	0.2389792659384962	chr4:6732316:G:A
chr4:6732561	['G', 'A']	19959	10143.508217256238	1291.7573729852757	-0.0095275326306634	0.0116521247956571	-0.8176648291833006	0.413558	0.413558	chr4	6732561	0.3834635736240596	chr4:6732561:G:A
chr4:6732569	['C', 'G']	19959	10124.50726525704	1291.613289441628	-0.0095421501248164	0.0116583949164219	-0.8184788895232462	0.413094	0.413094	chr4	6732569	0.3839511129048351	chr4:6732569:C:G
chr4:6732586	['G', 'A']	19959	9098.0	1118.2396844891882	-0.0148692981759257	0.0120505129468412	-1.2339141280972106	0.217249	0.217249	chr4	6732586	0.6630422139378986	chr4:6732586:G:A
chr4:6732640	['G', 'A']	19959	11294.829507868097	1459.0693367686044	-0.0059990301604301	0.0112817283339921	-0.5317474400048172	0.594907	0.594907	chr4	6732640	0.2255509208993957	chr4:6732640:G:A
chr4:6732680	['C', 'A']	19959	6817.341567291312	1033.057912330159	0.017325537052925	0.0134949105422679	1.2838571251479594	0.199207	0.199207	chr4	6732680	0.7006954048281844	chr4:6732680:C:A
chr4:6732700	['G', 'A']	19959	1809.181289773012	240.42541456705248	0.0004253990352491	0.024406152797105	0.0174299914773783	0.986094	0.986094	chr4	6732700	0.0060816837043606	chr4:6732700:G:A
chr4:6732998	['G', 'T']	19959	22573.1309750476	3021.610310385437	-0.0036748327169648	0.0102113316744481	-0.3598779115323853	0.718942	0.718942	chr4	6732998	0.1433061445211177	chr4:6732998:G:T
chr4:6733005	['A', 'G']	19959	4562.0	659.5066983787053	0.0177238445246786	0.0159920532480335	1.1082907397683952	0.26775	0.26775	chr4	6733005	0.5722705204961067	chr4:6733005:A:G
chr4:6733285	['G', 'A']	19959	5284.264755987574	751.4837713933673	0.0111638336516491	0.0148931796540353	0.7495937006725277	0.453508	0.453508	chr4	6733285	0.3434150474678092	chr4:6733285:G:A
chr4:6733292	['A', 'G']	19959	25504.5556947437	3449.1724690169094	-0.0034883452025943	0.0105541944972308	-0.3305174263663214	0.741012	0.741012	chr4	6733292	0.1301747589686007	chr4:6733292:A:G
chr4:6733691	['G', 'T']	19959	1813.0	258.30675650545083	0.0192424733313224	0.0242694492426831	0.7928681503608384	0.427864	0.427864	chr4	6733691	0.3686942530324706	chr4:6733691:G:T
chr4:6733719	['T', 'C']	19959	19412.97264254936	2694.72738959472	0.0069954975518401	0.0100816643379953	0.693883203934472	0.487764	0.487764	chr4	6733719	0.3117902564583265	chr4:6733719:T:C
chr4:6733753	['C', 'G']	19959	1561.078214249925	229.1851317621907	0.0214759300280159	0.0260271767769874	0.8251348278006227	0.409305	0.409305	chr4	6733753	0.3879529500550815	chr4:6733753:C:G
chr4:6733970	['C', 'T']	19959	1852.0927948692247	244.73972321551693	0.0094909069127993	0.0240506873908945	0.3946210251101837	0.693127	0.693127	chr4	6733970	0.1591871833594814	chr4:6733970:C:T
chr4:6734008	['A', 'G']	19959	3593.0	472.43966115391015	-0.0047302196691118	0.017661359494299	-0.2678287405133628	0.788834	0.788834	chr4	6734008	0.1030143788805358	chr4:6734008:A:G
chr4:6734052	['C', 'T']	19959	10256.08314539167	1330.435606068044	-0.0089196586180634	0.0115480184964392	-0.772397326936544	0.439888	0.439888	chr4	6734052	0.3566578852722087	chr4:6734052:C:T
chr4:6734337	['T', 'C']	19959	24111.624173181	3212.281373690374	-0.0048653860019038	0.0103327435709944	-0.4708706810030345	0.637738	0.637738	chr4	6734337	0.1953577045453992	chr4:6734337:T:C
chr4:6734509	['A', 'G']	19959	11560.475266877163	1761.8610021566606	0.0210655276612952	0.0111174904676005	1.894809599584187	0.0581321	0.0581321	chr4	6734509	1.2355839880372703	chr4:6734509:A:G
chr4:6734512	['C', 'T']	19959	1328.06653973344	215.8595904558876	0.029173287698885	0.028441877564352	1.0257159581985449	0.305038	0.305038	chr4	6734512	0.5156460552029515	chr4:6734512:C:T
chr4:6734719	['T', 'C']	19959	4337.434634464098	696.1936385816593	0.0250166096441857	0.0162819428696329	1.5364634211340682	0.124441	0.124441	chr4	6734719	0.905036507586342	chr4:6734719:T:C
chr4:6734856	['C', 'G']	19959	8973.348767288033	1264.1756011226014	0.0076373769142502	0.0120239988626267	0.635177780828714	0.52532	0.52532	chr4	6734856	0.2795760644085966	chr4:6734856:C:G
chr4:6734926	['T', 'A']	19959	18863.780506138814	2679.3993211968605	0.012395448592999	0.0100660028084106	1.2314171602100188	0.218181	0.218181	chr4	6734926	0.6611830720539797	chr4:6734926:T:A
chr4:6734985	['A', 'C']	19959	17966.60070157855	2583.184115931421	0.0148764665374933	0.0100832260938992	1.4753677443069793	0.140129	0.140129	chr4	6734985	0.8534719772292031	chr4:6734985:A:C
chr4:6735276	['C', 'T']	19959	1778.089087082874	309.6866746433513	0.0434492002376084	0.0243918313643665	1.7813012720759624	0.0748785	0.0748785	chr4	6735276	1.125642864166423	chr4:6735276:C:T
chr4:6735358	['T', 'C']	19959	4661.46710427419	630.9947283415975	0.002661429743854	0.0156850724899744	0.1696791484741446	0.865264	0.865264	chr4	6735358	0.0628513650779744	chr4:6735358:T:C
chr4:6735359	['G', 'A']	19959	4596.921272863943	621.0913806772239	0.0027961584004833	0.0157825471616722	0.1771677519376437	0.859378	0.859378	chr4	6735359	0.0658157684097345	chr4:6735359:G:A
chr4:6736302	['C', 'T']	19959	12251.524511278192	1694.8293267571116	0.0040450357781021	0.0108950850464678	0.3712716110842582	0.710439	0.710439	chr4	6736302	0.1484732057037111	chr4:6736302:C:T
chr4:6736305	['G', 'A']	19959	12255.298165597436	1697.9662604902414	0.0042946552136199	0.0108901357544295	0.3943619538326797	0.693318	0.693318	chr4	6736305	0.1590675244526106	chr4:6736305:G:A
chr4:6736314	['C', 'T']	19959	1840.4645016680745	318.5996105351188	0.0431114271859063	0.0244910484007594	1.760293250025564	0.0783734	0.0783734	chr4	6736314	1.1058313122315804	chr4:6736314:C:T
chr4:6736562	['A', 'G']	19959	9021.0	1364.120185675382	0.0220579538672821	0.0120351717728661	1.832790946699477	0.0668486	0.0668486	chr4	6736562	1.1749076836696315	chr4:6736562:A:G
chr4:6736667	['T', 'A']	19959	1805.09043992384	322.64976347738184	0.0480457137025007	0.0242180279905087	1.98388216089808	0.0472827	0.0472827	chr4	6736667	1.3252977317541077	chr4:6736667:T:A
chr4:6737156	['C', 'T']	19959	8586.290589296452	1216.3593805232276	0.0066133455289628	0.0122228543194493	0.5410639246873409	0.58847	0.58847	chr4	6737156	0.2302756724408595	chr4:6737156:C:T
chr4:6737208	['T', 'C']	19959	5798.0	805.4328951022235	0.0068645407221235	0.0143893751994827	0.4770562048010479	0.633327	0.633327	chr4	6737208	0.1983719967333674	chr4:6737208:T:C
chr4:6737315	['C', 'T']	19959	12306.3160585405	1719.6659941163489	0.006055480230397	0.0108886646689398	0.5561269829229315	0.57813	0.57813	chr4	6737315	0.2379744938727504	chr4:6737315:C:T
chr4:6737404	['T', 'C']	19959	22317.53619773388	3297.4137615627087	0.0259563476986479	0.0101482168245282	2.55772498237438	0.0105433	0.0105433	chr4	6737404	1.977023435852212	chr4:6737404:T:C
chr4:6737468	['G', 'A']	19959	7111.425206715109	1049.196895461325	0.0121805116374418	0.013127248635023	0.9278800132530934	0.353481	0.353481	chr4	6737468	0.4516339250549698	chr4:6737468:G:A
chr4:6737594	['T', 'C']	19959	1803.0903397133984	322.3055920691276	0.0481330253226036	0.0242295288085403	1.986544010118673	0.0469866	0.0469866	chr4	6737594	1.3280259798474758	chr4:6737594:T:C
chr4:6738291	['A', 'G']	19959	7741.939460759748	1202.1038664478078	0.0239809704330081	0.0127304307755664	1.883751685688032	0.0596131	0.0596131	chr4	6738291	1.224658293404748	chr4:6738291:A:G
chr4:6738320	['C', 'G']	19959	9390.704997744248	1338.13478904829	0.0113338818705934	0.0118914815364258	0.9531093191269367	0.340546	0.340546	chr4	6738320	0.4678242165064051	chr4:6738320:C:G
chr4:6738412	['C', 'T']	19959	7154.640277289399	1059.5239203079054	0.0124939241607983	0.0131102399187561	0.952989742233779	0.340607	0.340607	chr4	6738412	0.4677464308592248	chr4:6738412:C:T
chr4:6738519	['T', 'C']	19959	26047.201415733725	3379.0988957992204	-0.0151257842356056	0.0106180939462266	-1.4245291398067677	0.154309	0.154309	chr4	6738519	0.8116087431763215	chr4:6738519:T:C
chr4:6738561	['TATA', 'T']	19959	23980.065983730048	3065.104475334946	-0.0182662150612835	0.010314259827594	-1.770967123827479	0.0765814	0.0765814	chr4	6738561	1.115876698490851	chr4:6738561:TATA:T
chr4:6738629	['T', 'C']	19959	23965.81805869076	3066.838610528839	-0.0176347589338662	0.0103013088074934	-1.7118949895996076	0.0869316	0.0869316	chr4	6738629	1.0608223269919126	chr4:6738629:T:C
chr4:6739349	['C', 'T']	19959	35202.29119061936	4830.372167651072	0.0135744412707091	0.0156444838939474	0.8676822682505262	0.385579	0.385579	chr4	6739349	0.4138866273430508	chr4:6739349:C:T
chr4:6740297	['T', 'C']	19959	2175.108978855597	384.3971834614079	0.0473444644861987	0.022188343300495	2.133753919570124	0.0328751	0.0328751	chr4	6740297	1.4831329174563412	chr4:6740297:T:C
chr4:6740588	['A', 'G']	19959	2017.1010622306844	387.7376014754203	0.0578022730267136	0.0230514578073601	2.507532213787276	0.0121656	0.0121656	chr4	6740588	1.914866467064992	chr4:6740588:A:G
chr4:6740602	['C', 'T']	19959	4425.0	691.3491036839529	0.0196269966647147	0.0160891159494319	1.219892797491316	0.22252	0.22252	chr4	6740602	0.6526309487312096	chr4:6740602:C:T
chr4:6741044	['C', 'T']	19959	15829.93122462279	2023.1198850209075	-0.0105046454638264	0.0102632606337209	-1.0235193121094956	0.306075	0.306075	chr4	6741044	0.5141721418350291	chr4:6741044:C:T
chr4:6741072	['G', 'A']	19959	17437.241918508495	2334.771304760152	0.0004184619521738	0.0101303623721782	0.0413076982638916	0.967051	0.967051	chr4	6741072	0.0145506216413797	chr4:6741072:G:A
chr4:6741115	['G', 'A']	19959	18001.2152774297	2405.9300267241924	-0.0004840188562419	0.0100786898387069	-0.0480239856556648	0.961698	0.961698	chr4	6741115	0.0169612871356251	chr4:6741115:G:A
chr4:6741150	['C', 'G']	19959	35204.055274367325	4836.967016333485	0.0151678836804041	0.0156566399339046	0.9687828131985016	0.332665	0.332665	chr4	6741150	0.4779928892617994	chr4:6741150:C:G
chr4:6741720	['C', 'A']	19959	10707.583663440804	1658.4474090200083	0.0248359176626136	0.011349654509484	2.188253187959176	0.0286627	0.0286627	chr4	6741720	1.5426829018706103	chr4:6741720:C:A
chr4:6741911	['A', 'G']	19959	10934.600621990368	1697.1088985274075	0.0252573174910001	0.0112530106025512	2.2444942409699578	0.0248115	0.0248115	chr4	6741911	1.6053469792976929	chr4:6741911:A:G
chr4:6741915	['C', 'CAAAA']	19959	10604.52620277108	1633.3966580531082	0.0242027104145354	0.0115155006748323	2.1017505966919603	0.0355876	0.0355876	chr4	6741915	1.4487012994898871	chr4:6741915:C:CAAAA
chr4:6742055	['C', 'T']	19959	10953.722798710463	1702.768399657342	0.0255324911140319	0.0112620738086173	2.26712162856678	0.0233935	0.0233935	chr4	6742055	1.6309047967042332	chr4:6742055:C:T
chr4:6742183	['G', 'A']	19959	11078.764720812227	1713.5650934221733	0.024697021986366	0.0112945870061059	2.1866246169970296	0.0287815	0.0287815	chr4	6742183	1.5408865757660908	chr4:6742183:G:A
chr4:6742189	['T', 'C']	19959	24494.080647609448	3169.0904217900293	-0.0143194967389582	0.0104485079517188	-1.3704824464054233	0.170552	0.170552	chr4	6742189	0.7681431834165313	chr4:6742189:T:C
chr4:6742239	['T', 'C']	19959	35273.994878489684	4827.918414521375	0.0109465270505173	0.0158968139006611	0.688598804698975	0.491084	0.491084	chr4	6742239	0.3088442153795082	chr4:6742239:T:C
chr4:6742252	['T', 'A']	19959	35236.605337078625	4823.268292170263	0.010704272071522	0.0157775602784356	0.678449131717301	0.497495	0.497495	chr4	6742252	0.3032112797088517	chr4:6742252:T:A
chr4:6742423	['C', 'T']	19959	11592.7782514922	1627.8203477873808	0.0041486525945785	0.0110430733851937	0.3756791655610039	0.707159	0.707159	chr4	6742423	0.1504829269965848	chr4:6742423:C:T
chr4:6743017	['T', 'C']	19959	7632.764844415493	1071.9711306634856	0.0049257238765023	0.0127246939155664	0.3870995962014151	0.698687	0.698687	chr4	6743017	0.1557173372963775	chr4:6743017:T:C
chr4:6743119	['T', 'G']	19959	1825.371841155235	320.4471561259802	0.045916391294094	0.0241121456326207	1.9042847531567204	0.0568875	0.0568875	chr4	6743119	1.2449831514855507	chr4:6743119:T:G
chr4:6743415	['A', 'G']	19959	7627.146422128683	1083.7414761650823	0.0066431464962959	0.0127305100740379	0.5218287765109788	0.601795	0.601795	chr4	6743415	0.220551424906723	chr4:6743415:A:G
chr4:6743725	['C', 'T']	19959	7619.48987062481	1077.9628821662368	0.0059118278014922	0.0127377292398641	0.4641194431257478	0.642567	0.642567	chr4	6743725	0.1920815820616716	chr4:6743725:C:T
chr4:6743747	['A', 'G']	19959	28081.81333809193	3828.1653135513297	0.0039486054391757	0.011286433985158	0.3498541208293304	0.726452	0.726452	chr4	6743747	0.1387930762370069	chr4:6743747:A:G
chr4:6743923	['A', 'C']	19959	7627.611412225237	1076.6361446163223	0.0056325147690982	0.0127397074682505	0.442122771118203	0.658405	0.658405	chr4	6743923	0.1815068797031919	chr4:6743923:A:C
chr4:6744019	['T', 'C']	19959	39384.0	5312.051217598125	-0.044906646296449	0.0439264102438985	-1.0223154145104911	0.306644	0.306644	chr4	6744019	0.5133655285873941	chr4:6744019:T:C
chr4:6744042	['A', 'G']	19959	7754.719727345628	1024.137470584967	-0.0026124065458641	0.0127010645892217	-0.2056840611676776	0.83704	0.83704	chr4	6744042	0.0772537876887076	chr4:6744042:A:G
chr4:6744186	['A', 'G']	19959	7618.0	1076.639337999287	0.0057344429951817	0.0127339650846122	0.450326583831399	0.65248	0.65248	chr4	6744186	0.185432795901954	chr4:6744186:A:G
chr4:6744329	['A', 'G']	19959	35220.05848158356	4829.287405769359	0.0137661016017826	0.015690333917587	0.8773619270366476	0.380301	0.380301	chr4	6744329	0.4198725326112655	chr4:6744329:A:G
chr4:6744387	['G', 'C']	19959	27659.60598904686	3758.62680306993	0.0025371610544031	0.0109063023257441	0.232632562221769	0.816049	0.816049	chr4	6744387	0.088283763071256	chr4:6744387:G:C
chr4:6744426	['A', 'C']	19959	7642.484005633249	1073.8464203339847	0.0046333368944402	0.0127506549761187	0.3633803050210546	0.716325	0.716325	chr4	6744426	0.1448898915433432	chr4:6744426:A:C
chr4:6744462	['A', 'G']	19959	7626.463194339904	1077.2067336759744	0.0056950666679956	0.0127411067963984	0.4469836693940465	0.654892	0.654892	chr4	6744462	0.1838303147736354	chr4:6744462:A:G
chr4:6744515	['T', 'C']	19959	771.3864855381221	137.55509574064243	0.0461967479188311	0.0368462736365953	1.2537698757398623	0.20994	0.20994	chr4	6744515	0.6779048071334499	chr4:6744515:T:C
chr4:6744551	['T', 'C']	19959	6465.619725368348	892.3024122515731	0.0010505333100839	0.0136120693004649	0.0771766060615064	0.938484	0.938484	chr4	6744551	0.0275731271672418	chr4:6744551:T:C
chr4:6744853	['T', 'A']	19959	8188.923447134906	1188.793699932163	0.0100107532945692	0.0124187355526721	0.8061008507758426	0.420194	0.420194	chr4	6744853	0.3765501532282465	chr4:6744853:T:A
chr4:6744910	['T', 'G']	19959	1184.2050841461562	123.547083575866	-0.0290750129152961	0.0301507385477139	-0.96432174851321	0.334896	0.334896	chr4	6744910	0.4750900396452689	chr4:6744910:T:G
chr4:6745132	['T', 'A']	19959	2950.5130879550707	575.7334500935438	0.0621893903088765	0.0193680761083415	3.2109224458330377	0.00132519	0.00132519	chr4	6745132	2.877721850001974	chr4:6745132:T:A
chr4:6745451	['T', 'C']	19959	39388.0	5306.051561706429	-0.0532250275845798	0.0439085537633792	-1.2121790180429663	0.225458	0.225458	chr4	6745451	0.6469343498707677	chr4:6745451:T:C
chr4:6745484	['C', 'T']	19959	10079.426216243552	1234.9269308681476	-0.0180018237360212	0.0117224620377031	-1.535669186056797	0.124635	0.124635	chr4	6745484	0.9043599819754709	chr4:6745484:C:T
chr4:6745565	['A', 'G']	19959	26284.420098165483	3749.331227186838	0.0228249700277984	0.0108403557952359	2.105555431845642	0.0352555	0.0352555	chr4	6745565	1.4527731216988622	chr4:6745565:A:G
chr4:6745647	['G', 'A']	19959	19763.37270671022	2624.2321915232264	-0.0049364255217582	0.0101387801353057	-0.4868855479534883	0.626345	0.626345	chr4	6745647	0.2031863851219038	chr4:6745647:G:A
chr4:6745675	['C', 'T']	19959	18271.644927536203	2364.189725498881	-0.0116195398037414	0.0102064478692679	-1.1384509040337565	0.254946	0.254946	chr4	6745675	0.5935517975484603	chr4:6745675:C:T
chr4:6745678	['T', 'C']	19959	18263.865811320768	2349.50220914224	-0.0128677990017787	0.0102071001595754	-1.2606713758664625	0.207442	0.207442	chr4	6745678	0.6831033090772286	chr4:6745678:T:C
chr4:6745713	['G', 'T']	19959	1258.8199137671716	197.20115459038504	0.0281924514482819	0.0288413455748278	0.9775012533703632	0.328333	0.328333	chr4	6745713	0.483685465130378	chr4:6745713:G:T
chr4:6746153	['C', 'T']	19959	39386.0	5305.662834789941	-0.0529347755302988	0.043832265348376	-1.2076668889818178	0.22719	0.22719	chr4	6746153	0.6436107884557247	chr4:6746153:C:T
chr4:6746340	['G', 'A']	19959	30967.2061638687	4254.455964202197	0.0119899761871445	0.0120805421419143	0.9925031547669122	0.320964	0.320964	chr4	6746340	0.4935436762497094	chr4:6746340:G:A
chr4:6746342	['C', 'T']	19959	30968.75809361532	4256.530655385603	0.0122513761819594	0.0120825803617994	1.0139701798047809	0.310609	0.310609	chr4	6746342	0.5077859645968055	chr4:6746342:C:T
chr4:6746599	['G', 'A']	19959	30114.50881851889	4098.484072680984	0.0044435227600121	0.0117005915506637	0.3797690690057502	0.704121	0.704121	chr4	6746599	0.1523527029078257	chr4:6746599:G:A
chr4:6747044	['C', 'T']	19959	6057.303487323379	829.6976649954743	0.0027386365361666	0.014004813227406	0.1955496650828189	0.844965	0.844965	chr4	6747044	0.0731612799516976	chr4:6747044:C:T
chr4:6747287	['C', 'G']	19959	3011.150866820323	589.0459845641152	0.0647149216528089	0.0191546784662703	3.378543877244719	0.000730102	0.000730102	chr4	6747287	3.1366164618759167	chr4:6747287:C:G
chr4:6749048	['A', 'G']	19959	14157.127931449188	1852.2524058954912	-0.0095306805057258	0.0106440066691804	-0.8954034699472474	0.370582	0.370582	chr4	6749048	0.431115679163163	chr4:6749048:A:G
chr4:6749063	['C', 'T']	19959	4813.723541791943	679.6129863903204	0.0110063260922272	0.0156732132077101	0.7022380124844445	0.482539	0.482539	chr4	6749063	0.3164675801433783	chr4:6749063:C:T
chr4:6749264	['T', 'C']	19959	12474.625012526303	1613.3663582738411	-0.0114821750317284	0.0109523401849007	-1.0483764052141258	0.294478	0.294478	chr4	6749264	0.5309471451400144	chr4:6749264:T:C
chr4:6749341	['T', 'A']	19959	12468.372894947872	1618.6871225675172	-0.010707792356552	0.0109537318107672	-0.9775474278114564	0.32831	0.32831	chr4	6749341	0.4837158888860195	chr4:6749341:T:A
chr4:6749605	['T', 'C']	19959	28668.74552743673	3863.370801138377	-0.0042612595984217	0.011242012118015	-0.3790477677561975	0.704656	0.704656	chr4	6749605	0.152022845792061	chr4:6749605:T:C
chr4:6749869	['C', 'G']	19959	1810.1813899884755	291.58886721840497	0.0211288362636362	0.0241334722375313	0.875499225957946	0.381313	0.381313	chr4	6749869	0.4187183881907332	chr4:6749869:C:G
chr4:6749970	['A', 'G']	19959	12608.790407457527	1631.3562623794408	-0.01165813214958	0.0109220133388157	-1.0673977212743548	0.285805	0.285805	chr4	6749970	0.5439301777374382	chr4:6749970:A:G
chr4:6750904	['C', 'T']	19959	38504.0	5188.330368086493	-0.0171592592015878	0.0272868526778122	-0.6288471376378477	0.529456	0.529456	chr4	6750904	0.2761701257381745	chr4:6750904:C:T
chr4:6751154	['G', 'A']	19959	5969.897324113049	824.7430470453215	0.0026587644331402	0.0142603360269759	0.1864447252933432	0.852098	0.852098	chr4	6751154	0.0695104540458993	chr4:6751154:G:A
chr4:6751567	['C', 'G']	19959	39415.0	5311.153528526594	-0.0657665978809415	0.0450203027816141	-1.4608208700853051	0.14408	0.14408	chr4	6751567	0.8413963001885231	chr4:6751567:C:G
chr4:6751607	['G', 'C']	19959	39410.0	5308.691399676164	-0.0695950678477204	0.044807382779828	-1.5532053766606444	0.12039	0.12039	chr4	6751607	0.9194095855464988	chr4:6751607:G:C
chr4:6751673	['A', 'G']	19959	31692.1757278148	4272.562129974924	-0.0009819785331876	0.0125648910146129	-0.078152570686492	0.937707	0.937707	chr4	6751673	0.0279328419635825	chr4:6751673:A:G
chr4:6751744	['C', 'T']	19959	31786.0	4255.999433363227	-0.0058751175066105	0.0126198111883517	-0.4655471796625091	0.641545	0.641545	chr4	6751744	0.1927728754289485	chr4:6751744:C:T
chr4:6751773	['G', 'A']	19959	16176.810502054312	2162.4669751235065	-0.0001413516880622	0.0103617300677638	-0.013641707237868	0.989116	0.989116	chr4	6751773	0.0047527729066631	chr4:6751773:G:A
chr4:6751961	['G', 'T']	19959	39413.0	5308.589140371206	-0.0694748770079105	0.0449331225938076	-1.5461840396884667	0.122076	0.122076	chr4	6751961	0.9133697094546264	chr4:6751961:G:T
chr4:6752312	['C', 'A']	19959	8076.618641944377	1060.3904670296288	-0.00606790192642	0.0125979720268841	-0.4816570407896655	0.630055	0.630055	chr4	6752312	0.2006215376036977	chr4:6752312:C:A
chr4:6752843	['A', 'G']	19959	32139.61028159134	4347.868877677884	0.0018616294014416	0.0126924566299004	0.1466721105082317	0.883392	0.883392	chr4	6752843	0.0538465380316542	chr4:6752843:A:G
chr4:6752974	['G', 'A']	19959	8005.401092293817	1053.7576168804574	-0.005054994369637	0.0126406435717764	-0.3999000795278867	0.689234	0.689234	chr4	6752974	0.1616333068940989	chr4:6752974:G:A
chr4:6753120	['G', 'C']	19959	11668.846408341273	1686.2830645599956	0.0168877695005186	0.0111849846490693	1.5098607669456117	0.131095	0.131095	chr4	6753120	0.8824138721071642	chr4:6753120:G:C
chr4:6753597	['G', 'A']	19959	8063.019895760249	1062.6766518357738	-0.0051824142832829	0.012610333846958	-0.4109656688060734	0.681102	0.681102	chr4	6753597	0.166787844445495	chr4:6753597:G:A
chr4:6754132	['C', 'T']	19959	7042.411375595089	923.3778974538604	-0.0039787975636302	0.0132904620965174	-0.2993724021584457	0.764659	0.764659	chr4	6754132	0.1165321954801148	chr4:6754132:C:T
chr4:6755170	['T', 'C']	19959	1596.1599438793403	242.6825485898629	0.0039953570906054	0.0256446642402238	0.1557968181286898	0.876195	0.876195	chr4	6755170	0.0573992294488788	chr4:6755170:T:C
chr4:6755457	['T', 'C']	19959	21262.261187672266	2823.1215847525013	-0.0030885426862845	0.0101085386314931	-0.3055380009789151	0.75996	0.75996	chr4	6755457	0.1192092659250563	chr4:6755457:T:C
chr4:6755594	['C', 'T']	19959	1832.091792764806	275.1230555583826	0.024289810464658	0.0238983109108585	1.0163818922291128	0.30946	0.30946	chr4	6755594	0.5093954787987692	chr4:6755594:C:T
chr4:6755761	['C', 'T']	19959	8407.842511399509	1014.1915026036836	-0.0155195695706818	0.0123746975789323	-1.2541372806640143	0.209807	0.209807	chr4	6755761	0.6781800261011909	chr4:6755761:C:T
chr4:6756295	['T', 'C']	19959	431.9260191243076	46.76183557388033	-0.0258361018582002	0.048898186468121	-0.5283652365112547	0.597252	0.597252	chr4	6756295	0.2238423872666412	chr4:6756295:T:C
chr4:6756840	['T', 'A']	19959	10092.51698737222	1235.6543588581974	-0.0144638506461862	0.0115822993415673	-1.2487892273926546	0.211757	0.211757	chr4	6756840	0.6741622243921764	chr4:6756840:T:A
chr4:6757162	['A', 'G']	19959	11187.044511278196	1414.606077219	-0.0105294652698415	0.0112012641231955	-0.9400247288194102	0.347216	0.347216	chr4	6757162	0.4594002703860791	chr4:6757162:A:G
chr4:6757699	['G', 'A']	19959	8711.325450962577	1167.6143739682375	-0.0056956401176237	0.0123466121867147	-0.4613119802817199	0.64458	0.64458	chr4	6757699	0.1907231738847909	chr4:6757699:G:A
chr4:6757726	['C', 'T']	19959	20719.25700090334	2704.9047844954016	-0.010796301301306	0.0101012784509605	-1.0688054342546554	0.28517	0.28517	chr4	6757726	0.5448961643733011	chr4:6757726:C:T
chr4:6757911	['C', 'T']	19959	20780.20572316327	2692.7998107436306	-0.0126318041165255	0.0100854377146389	-1.252479512930862	0.21041	0.21041	chr4	6757911	0.6769336236360959	chr4:6757911:C:T
chr4:6758339	['A', 'C']	19959	10448.093911300426	1282.4866591350235	-0.0155572790219508	0.0114588669809368	-1.357662938912917	0.174586	0.174586	chr4	6758339	0.7579905851809746	chr4:6758339:A:C
chr4:6758947	['G', 'A']	19959	7020.703512551987	836.2637483219097	-0.0218903103692566	0.0133406545388265	-1.640872290452258	0.10084	0.10084	chr4	6758947	0.9963671629955916	chr4:6758947:G:A
chr4:6759326	['G', 'T']	19959	10256.638728468848	1405.176911946469	0.0003066004688501	0.0115969971620513	0.0264379187617181	0.978908	0.978908	chr4	6759326	0.0092581222620424	chr4:6759326:G:T
chr4:6759345	['A', 'G']	19959	20531.918552717427	2776.401736688905	-0.0002715984169235	0.0101226417135127	-0.0268307843555319	0.978595	0.978595	chr4	6759345	0.0093970075398624	chr4:6759345:A:G
chr4:6760005	['G', 'A']	19959	21273.263392633424	2832.738542009945	-0.0052617350650032	0.0100962443610525	-0.5211576579209041	0.602263	0.602263	chr4	6760005	0.2202138168716182	chr4:6760005:G:A
chr4:6760223	['G', 'T']	19959	10123.0	1421.0619175350776	0.0038327398819457	0.0116431074516769	0.3291853053708417	0.742019	0.742019	chr4	6760223	0.1295849741151631	chr4:6760223:G:T
chr4:6760380	['A', 'G']	19959	32627.269429272936	4316.813178022267	-0.0169821809895341	0.0130869377524328	-1.297643597821596	0.194425	0.194425	chr4	6760380	0.711247892372838	chr4:6760380:A:G
chr4:6760684	['C', 'T']	19959	5239.7875826819	776.6660864542825	0.0224396798276663	0.0149248172196559	1.503514548782103	0.132722	0.132722	chr4	6760684	0.877057082510976	chr4:6760684:C:T
chr4:6760876	['A', 'G']	19959	9303.0	1330.2773852987132	0.0048608880525005	0.0120036038742175	0.4049523879192027	0.685517	0.685517	chr4	6760876	0.1639817707582807	chr4:6760876:A:G
chr4:6761052	['A', 'G']	19959	2377.5956199258294	338.130825540964	0.0194680494329251	0.0211779653968618	0.919259667683183	0.357971	0.357971	chr4	6761052	0.4461521550603625	chr4:6761052:A:G
chr4:6761268	['T', 'C']	19959	32614.634081571297	4320.972017370042	-0.015426928085064	0.0130764455825287	-1.1797493430229822	0.238114	0.238114	chr4	6761268	0.6232150693410184	chr4:6761268:T:C
chr4:6761388	['C', 'T']	19959	1656.0829742459164	285.50935126129536	0.0448143840658978	0.0252225873880256	1.776756023340149	0.0756236	0.0756236	chr4	6761388	1.121342652245625	chr4:6761388:C:T
chr4:6761445	['A', 'T']	19959	7408.371179476901	904.6619089111044	-0.0168051601237917	0.0130542314951595	-1.2873343122513952	0.197993	0.197993	chr4	6761445	0.7033501638552014	chr4:6761445:A:T
chr4:6761631	['A', 'G']	19959	18306.751653638003	2254.273735615763	-0.0224519484301705	0.0101507553935788	-2.2118500111206707	0.0269883	0.0269883	chr4	6761631	1.5688244709037138	chr4:6761631:A:G
chr4:6762110	['G', 'A']	19959	6356.866466165413	726.5448650600517	-0.0220872321487954	0.013833241147687	-1.5966780245487482	0.110353	0.110353	chr4	6762110	0.9572158558350332	chr4:6762110:G:A
chr4:6762232	['T', 'G']	19959	9878.949621534915	1197.3901585930787	-0.0150693472654869	0.0116791215835461	-1.29028087923299	0.196968	0.196968	chr4	6762232	0.7056043248651477	chr4:6762232:T:G
chr4:6762693	['G', 'A']	19959	8742.314040889958	1190.5113507168514	-0.0045562395634175	0.0122473109214511	-0.3720195880254223	0.709882	0.709882	chr4	6762693	0.1488138357990502	chr4:6762693:G:A
chr4:6763273	['A', 'G']	19959	5526.276881451047	709.7392436759736	-0.0081936384124415	0.0146513834156011	-0.5592399147589531	0.576004	0.576004	chr4	6763273	0.2395745006533578	chr4:6763273:A:G
chr4:6763654	['G', 'A']	19959	22501.382140709564	3042.9285700170594	-0.0019097567671774	0.0102715804605448	-0.1859262821834706	0.852504	0.852504	chr4	6763654	0.0693035745948756	chr4:6763654:G:A
chr4:6763677	['G', 'A']	19959	9525.0	1329.414397882003	-0.0008860704440315	0.0118921379807501	-0.074508927281693	0.940606	0.940606	chr4	6763677	0.0265922552746294	chr4:6763677:G:A
chr4:6764175	['T', 'G']	19959	11313.13363732024	1483.3348481799144	-0.0117573297460426	0.0112784466162735	-1.042460025397302	0.297211	0.297211	chr4	6764175	0.5269351210524608	chr4:6764175:T:G
chr4:6764179	['C', 'T']	19959	24154.05091710935	3222.393802263857	-0.0064715925222687	0.0103946201971608	-0.6225905708451385	0.533561	0.533561	chr4	6764179	0.2728159221645804	chr4:6764179:C:T
chr4:6765089	['A', 'G']	19959	6321.950240529164	744.9332078657173	-0.0179224614344143	0.0138639685673469	-1.292736733162118	0.196117	0.196117	chr4	6765089	0.7074847587738644	chr4:6765089:A:G
chr4:6765388	['C', 'A']	19959	31766.1409883721	4167.818089992857	-0.0219080105346296	0.0126352778149787	-1.7338764414549177	0.0829555	0.0829555	chr4	6765388	1.081154814697303	chr4:6765388:C:A
chr4:6765609	['C', 'T']	19959	19014.858087793145	2358.235857780233	-0.0174654860263524	0.0101605657805463	-1.7189481770584365	0.0856393	0.0856393	chr4	6765609	1.067326891206882	chr4:6765609:C:T
chr4:6765675	['T', 'C']	19959	9774.489728429702	1257.669742580983	-0.0146331193558802	0.0117690036555798	-1.24336093216714	0.213749	0.213749	chr4	6765675	0.6700959083915924	chr4:6765675:T:C
chr4:6765684	['C', 'T']	19959	2852.0	385.9019791081749	0.0094592068786656	0.0195630435513337	0.4835242969144642	0.628729	0.628729	chr4	6765684	0.2015365074412704	chr4:6765684:C:T
chr4:6765824	['G', 'A']	19959	3993.0003006915913	572.7710524840535	0.0140333275400087	0.0167924712380698	0.8356916228145228	0.403338	0.403338	chr4	6765824	0.3943308595374498	chr4:6765824:G:A
chr4:6765839	['T', 'A']	19959	2857.1452057540982	391.1468385656365	0.0109586275762881	0.0195534956355626	0.5604434000208762	0.575183	0.575183	chr4	6765839	0.2401939583610859	chr4:6765839:T:A
chr4:6766314	['T', 'C']	19959	22121.43337509396	2910.4987150660354	-0.0102475375353846	0.010200038693807	-1.0046567315089114	0.315074	0.315074	chr4	6766314	0.5015874334569496	chr4:6766314:T:C
chr4:6767201	['G', 'A']	19959	1761.0882352941176	135.49224049714135	-0.055865323362612	0.0245656994933843	-2.2741189754298183	0.0229694	0.0229694	chr4	6767201	1.638850349171211	chr4:6767201:G:A
chr4:6767657	['T', 'C']	19959	6158.851450909639	826.8877454957119	-0.0108987078797585	0.0139318090469526	-0.7822894961471261	0.434054	0.434054	chr4	6767657	0.3624562372083315	chr4:6767657:T:C
chr4:6767778	['G', 'A']	19959	1587.07951698567	130.86404993395396	-0.061475255570594	0.0257509503243616	-2.387300460613897	0.0169819	0.0169819	chr4	6767778	1.770013720843957	chr4:6767778:G:A
chr4:6767818	['T', 'G']	19959	6092.61944388063	778.0679513239407	-0.0164399027877373	0.0140665972415304	-1.1687192364618084	0.242531	0.242531	chr4	6767818	0.6152327425525116	chr4:6767818:T:G
chr4:6769217	['T', 'C']	19959	16453.612688821737	1972.8511508309075	-0.023764065761462	0.0103841495785473	-2.2884941690898244	0.0221192	0.0221192	chr4	6769217	1.655230584504248	chr4:6769217:T:C
chr4:6769305	['T', 'C']	19959	1025.9346020238645	165.42267305995892	0.0227696602330891	0.0319383687867262	0.7129249582261816	0.475901	0.475901	chr4	6769305	0.3224833826271185	chr4:6769305:T:C
chr4:6769764	['G', 'C']	19959	10532.110749185667	1433.0177741061195	-0.0022320630258401	0.0115079014297354	-0.1939591713978938	0.84621	0.84621	chr4	6769764	0.0725218467438428	chr4:6769764:G:C
chr4:6770959	['T', 'C']	19959	574.0862898376428	72.94095630336797	-0.0061257766685126	0.0425489000100993	-0.1439702710777157	0.885525	0.885525	chr4	6770959	0.0527991733685597	chr4:6770959:T:C
chr4:6771210	['C', 'T']	19959	6036.2097218742165	640.4489399260605	-0.0363749495906109	0.0140661695245488	-2.585988283955205	0.00971704	0.00971704	chr4	6771210	2.012466009501969	chr4:6771210:C:T
chr4:6772120	['G', 'A']	19959	18161.63978952644	2331.980981919488	-0.0123862197141978	0.010114940784589	-1.2245469328964544	0.22076	0.22076	chr4	6772120	0.656079614606774	chr4:6772120:G:A
chr4:6773134	['G', 'A']	19959	1465.0734041487124	272.39460868145727	0.0515964896464248	0.0267161039541972	1.9312879503270075	0.0534616	0.0534616	chr4	6773134	1.2719580478096932	chr4:6773134:G:A
chr4:6773190	['C', 'T']	19959	13485.6756689047	1743.6674447242203	-0.0094894680678482	0.0107306111196043	-0.8843362192588885	0.376525	0.376525	chr4	6773190	0.4242061828056621	chr4:6773190:C:T
chr4:6774054	['C', 'T']	19959	5685.284848181181	709.1874123244346	-0.0091726641108022	0.0143405229342974	-0.639632470365808	0.522419	0.522419	chr4	6774054	0.2819810364705359	chr4:6774054:C:T
chr4:6774294	['A', 'T']	19959	14072.935645549318	1825.3452002840013	-0.0085458893461815	0.0106378862795812	-0.8033446797212765	0.421785	0.421785	chr4	6774294	0.3749088691983905	chr4:6774294:A:T
chr4:6774485	['G', 'A']	19959	34310.43809189758	4657.544775132544	0.0033652320530894	0.0145282342986998	0.2316339332020996	0.816825	0.816825	chr4	6774485	0.0878709785657421	chr4:6774485:G:A
chr4:6774738	['C', 'T']	19959	13644.361951759884	1771.7387353390322	-0.0084683155629758	0.0107573241916519	-0.7872139402052776	0.431166	0.431166	chr4	6774738	0.3653554931704905	chr4:6774738:C:T
chr4:6774746	['A', 'G']	19959	14209.4938271605	1844.266990703773	-0.0083622013194214	0.010610415564293	-0.788112517247908	0.43064	0.43064	chr4	6774746	0.3658856331923685	chr4:6774746:A:G
chr4:6774922	['G', 'A']	19959	1317.2639939864694	225.36992003458025	0.0490609846803159	0.0284123595628278	1.7267479869747553	0.0842284	0.0842284	chr4	6774922	1.074541449074233	chr4:6774922:G:A
chr4:6775053	['G', 'A']	19959	31647.756915213467	4293.031017586942	-0.0006573817158798	0.0126178274006759	-0.0520994379622447	0.95845	0.95845	chr4	6775053	0.0184305382793848	chr4:6775053:G:A
chr4:6775167	['G', 'A']	19959	1949.0	223.30373028650536	-0.0235549310634012	0.0233782449955608	-1.0075577130735844	0.313679	0.313679	chr4	6775167	0.5035145552244722	chr4:6775167:G:A
chr4:6775297	['C', 'T']	19959	14086.11725796753	1830.231720323537	-0.0078783708263794	0.0106358725301838	-0.7407357322139032	0.458862	0.458862	chr4	6775297	0.3383179062923476	chr4:6775297:C:T
chr4:6775437	['T', 'C']	19959	31616.3362565773	4282.48249032396	-0.0005247211982382	0.0126099939384321	-0.0416115345336527	0.966809	0.966809	chr4	6775437	0.0146593154094593	chr4:6775437:T:C
chr4:6775878	['A', 'G']	19959	14127.415643633813	1837.7083472072827	-0.0078316504839373	0.0106228084185628	-0.7372485858120054	0.46098	0.46098	chr4	6775878	0.3363179164282642	chr4:6775878:A:G
chr4:6776143	['C', 'G']	19959	31658.17232048905	4243.168799458005	-0.0068447655662686	0.0126045285248596	-0.5430401901006322	0.587108	0.587108	chr4	6776143	0.2312820018362963	chr4:6776143:C:G
chr4:6776825	['T', 'C']	19959	15064.264281419122	1931.7044878847	-0.0115698106439307	0.010506268256903	-1.101229319585366	0.27081	0.27081	chr4	6776825	0.5673353028205945	chr4:6776825:T:C
chr4:6777127	['G', 'A']	19959	15442.321106434156	2171.2278606295627	0.0093091687177182	0.0103929210616058	0.8957220652919927	0.370412	0.370412	chr4	6777127	0.4313149522024019	chr4:6777127:G:A
chr4:6779022	['G', 'A']	19959	17416.36303498045	2462.367007883157	0.0080596588697458	0.01014952017668	0.7940926003836171	0.427151	0.427151	chr4	6779022	0.3694185725762772	chr4:6779022:G:A
chr4:6779808	['C', 'A']	19959	2463.123409159234	394.2665743426988	0.0312319024045337	0.0212372756130922	1.4706171814844349	0.14141	0.14141	chr4	6779808	0.8495198777296654	chr4:6779808:C:A
chr4:6783870	['G', 'C']	19959	27894.39758492835	3755.822712608906	-0.0039364337145991	0.0110482872347803	-0.3562935712068702	0.721624	0.721624	chr4	6783870	0.1416890313222165	chr4:6783870:G:C
chr4:6787274	['A', 'G']	19959	29569.88918959556	4006.808415490628	0.000821869756525	0.0115420265171201	0.071206711863465	0.943234	0.943234	chr4	6787274	0.0253805529657109	chr4:6787274:A:G
chr4:6788774	['C', 'T']	19959	9275.8589827111	1309.282822889114	0.0062596805436919	0.011938143630084	0.5243428742068051	0.600046	0.600046	chr4	6788774	0.2218154549823551	chr4:6788774:C:T
chr4:6789833	['C', 'T']	19959	9170.675805724022	1293.089839724165	0.0062611972156494	0.0119954303489476	0.5219652012067018	0.6017	0.6017	chr4	6789833	0.2206199885083441	chr4:6789833:C:T
chr4:6793638	['TA', 'T']	19959	24858.245465477503	3456.329592612991	0.0088136301473586	0.0104539765617976	0.843088761033444	0.399189	0.399189	chr4	6793638	0.3988214345818629	chr4:6793638:TA:T
chr4:6799843	['C', 'T']	19959	3623.720513720965	494.463243571414	-0.0055144482905937	0.0175646472476835	-0.3139515535286923	0.753561	0.753561	chr4	6799843	0.1228815862277589	chr4:6799843:C:T
chr4:6799989	['T', 'G']	19959	5906.3104896591385	819.7343605141635	0.0027098571054527	0.0147953408840157	0.1831561115553889	0.854677	0.854677	chr4	6799989	0.0681979830743054	chr4:6799989:T:G
chr4:6801833	['G', 'A']	19959	5433.272221665497	745.7010296100153	-0.0017496541781647	0.0147836696059059	-0.1183504653990457	0.905791	0.905791	chr4	6801833	0.042971998810663	chr4:6801833:G:A
chr4:6803039	['GT', 'G']	19959	5608.992823806893	781.3364340636458	0.0018333217867085	0.0146036185451065	0.1255388711397774	0.900098	0.900098	chr4	6803039	0.0457102032915725	chr4:6803039:GT:G
chr4:6809193	['G', 'A']	19959	7073.354394227878	1019.5105405997664	0.009369035397815	0.0131853935473946	0.710561680554948	0.477364	0.477364	chr4	6809193	0.3211503360432751	chr4:6809193:G:A
chr4:6809644	['CCT', 'C']	19959	31458.0	4223.1121448636	-0.0054851985964821	0.0124260418254132	-0.4414276624487184	0.658908	0.658908	chr4	6809644	0.1811752195206627	chr4:6809644:CCT:C
chr4:6810198	['C', 'T']	19959	5026.62764319443	548.3511349900753	-0.0346656506309954	0.0154755119618663	-2.240032557011098	0.0250998	0.0250998	chr4	6810198	1.600329739046549	chr4:6810198:C:T
chr4:6816201	['C', 'A']	19959	9755.3540058157	1269.3511884465784	-0.0120847662922396	0.0118480485218345	-1.0199794734102277	0.307751	0.307751	chr4	6816201	0.5118005272064712	chr4:6816201:C:A
chr4:6817047	['A', 'G']	19959	3527.590676691729	582.0273304590561	0.0368209463562328	0.0179369952423653	2.052793450558855	0.0401056	0.0401056	chr4	6817047	1.3967949820108507	chr4:6817047:A:G
chr4:6817297	['G', 'A']	19959	3857.7731395640185	578.8042092089624	0.0188025441818891	0.0171692407065014	1.095129627646797	0.273473	0.273473	chr4	6817297	0.5630855451252272	chr4:6817297:G:A
chr4:6817365	['C', 'T']	19959	1540.2315093205052	209.88683663346447	0.0072073813285595	0.0263468411832833	0.2735577019810826	0.784427	0.784427	chr4	6817365	0.1054474663183722	chr4:6817365:C:T
chr4:6817762	['G', 'A']	19959	34468.90794287146	4598.238168465094	-0.014696893109596	0.0147471762862632	-0.9965903183300208	0.318975	0.318975	chr4	6817762	0.4962433538942766	chr4:6817762:G:A
chr4:6819445	['G', 'A']	19959	27841.974792021647	3858.098745076368	0.0120041452142667	0.0110616410585979	1.0852047314386688	0.277844	0.277844	chr4	6819445	0.5561989773023084	chr4:6819445:G:A
chr4:6823360	['C', 'T']	19959	33359.37115934038	4452.837051442377	-0.0097897319113451	0.0136967859796061	-0.7147466512159559	0.474774	0.474774	chr4	6823360	0.3235130722905419	chr4:6823360:C:T
chr4:6825511	['C', 'T']	19959	1258.5764522925658	264.51367154214256	0.0759745405663778	0.0290918468159737	2.611540650786791	0.00902028	0.00902028	chr4	6825511	2.044779981242141	chr4:6825511:C:T
chr4:6825739	['A', 'G']	19959	28530.717865196697	3644.690488408005	-0.0251528251020504	0.0112026825168955	-2.2452501946846906	0.024763	0.024763	chr4	6825739	1.6061967423449186	chr4:6825739:A:G
chr4:6830546	['A', 'G']	19959	34104.25229288829	4589.321068627457	-0.0045530345095512	0.0143943363115544	-0.3163073594366725	0.751773	0.751773	chr4	6830546	0.1239132760704348	chr4:6830546:A:G
chr4:6831279	['G', 'C']	19959	34131.1301864101	4598.760270435845	-0.0036600952098825	0.0144179906975971	-0.2538561223022954	0.799609	0.799609	chr4	6831279	0.0971223263243807	chr4:6831279:G:C
chr4:6833908	['G', 'A']	19959	1266.0634332097404	282.4353447942674	0.0906672017983393	0.0288713852275127	3.140382807539789	0.00168974	0.00168974	chr4	6833908	2.7721801150621106	chr4:6833908:G:A
chr4:6834094	['A', 'C']	19959	7601.998495335542	900.4874037168902	-0.0202389557255853	0.0129042259583595	-1.568397499462123	0.116804	0.116804	chr4	6834094	0.9325422843795944	chr4:6834094:A:C
chr4:6834935	['A', 'C']	19959	2469.1237097905605	337.17547040323404	0.0022880791903942	0.0209280698278606	0.1093306362800953	0.912941	0.912941	chr4	6834935	0.039557288404788	chr4:6834935:A:C
chr4:6835723	['G', 'T']	19959	30640.675904580537	4192.80569744886	0.0063860571197817	0.0120264479907291	0.5310011006329238	0.595424	0.595424	chr4	6835723	0.2251736640502288	chr4:6835723:G:T
chr4:6840023	['A', 'G']	19959	3028.3034524227087	456.7691985046886	0.0251923872873193	0.0193669573196548	1.300792213847266	0.193345	0.193345	chr4	6840023	0.7136670545218026	chr4:6840023:A:G
chr4:6840968	['G', 'A']	19959	33857.696362360955	4559.104651095955	-0.002764294612888	0.0141999628363833	-0.1946691441899662	0.845654	0.845654	chr4	6840968	0.0728072925487431	chr4:6840968:G:A
chr4:6842363	['T', 'C']	19959	2757.1381400941978	362.5010457286642	-0.0039196093991922	0.0198829815911859	-0.1971338846347754	0.843725	0.843725	chr4	6842363	0.0737990823362082	chr4:6842363:T:C
chr4:6842865	['A', 'T']	19959	1630.2450390859892	302.6335125008411	0.0570577834780619	0.0256533348687429	2.224185813267629	0.0261471	0.0261471	chr4	6842865	1.582576472144262	chr4:6842865:A:T
chr4:6843767	['C', 'T']	19959	447.1120076175204	57.59426827860878	0.0102367173210471	0.0481664710353538	0.2125278663976342	0.831697	0.831697	chr4	6843767	0.0800348650499728	chr4:6843767:C:T
chr4:6844225	['C', 'T']	19959	14685.82959843586	1993.773769740838	0.0034441532588023	0.0104713275156466	0.3289127623652229	0.742225	0.742225	chr4	6844225	0.1294644216132207	chr4:6844225:C:T
chr4:6846017	['T', 'C']	19959	34703.21617558629	4693.040337612205	0.0025138614418762	0.0150345037705182	0.167206146624262	0.86721	0.86721	chr4	6846017	0.0618757228262381	chr4:6846017:T:C
chr4:6847159	['ATG', 'A']	19959	1374.344291871304	184.03913888400183	0.0042951785655435	0.0278357783279325	0.1543042380544279	0.877371	0.877371	chr4	6847159	0.0568167245562371	chr4:6847159:ATG:A
chr4:6848797	['A', 'G']	19959	23814.965971734982	3217.549342401447	-0.00161855566799	0.0103684644722185	-0.1561037000538354	0.875953	0.875953	chr4	6848797	0.0575191956449865	chr4:6848797:A:G
chr4:6849202	['G', 'A']	19959	33842.391191060786	4566.97380814281	-0.0015059032582412	0.0141798729304936	-0.1062000531050472	0.915425	0.915425	chr4	6849202	0.0383772312862695	chr4:6849202:G:A
chr4:6849403	['G', 'A']	19959	28907.448341517185	3944.433171144984	0.0043482191862198	0.0113398597554201	0.3834455875119206	0.701393	0.701393	chr4	6849403	0.1540385727524109	chr4:6849403:G:A
chr4:6850387	['A', 'G']	19959	7315.733076113644	990.9315959236168	-0.0020113914667192	0.0130863448315165	-0.1537015486459691	0.877847	0.877847	chr4	6850387	0.0565811707065685	chr4:6850387:A:G
chr4:6850914	['C', 'T']	19959	17373.61139506915	2446.914339628643	0.0108599038270617	0.0102500903409634	1.0594934742829694	0.289388	0.289388	chr4	6850914	0.5385194816545564	chr4:6850914:C:T
chr4:6852217	['C', 'G']	19959	1940.38887496868	331.6155153248877	0.0413969455026538	0.0236414027798713	1.7510359215190008	0.0799551	0.0799551	chr4	6852217	1.0971538292133491	chr4:6852217:C:G
chr4:6852333	['T', 'C']	19959	3074.770271624737	466.5386779988498	0.0261573462754727	0.0192390735537823	1.3595948995335176	0.173974	0.173974	chr4	6852333	0.7595156511440845	chr4:6852333:T:C
chr4:6852898	['G', 'A']	19959	28340.679779503884	3966.8825518264985	0.013349165906854	0.0112018149212242	1.1916967027870842	0.233394	0.233394	chr4	6852898	0.6319103128167204	chr4:6852898:G:A
chr4:6853730	['A', 'G']	19959	29262.39837642814	4046.730060831383	0.0131416399354558	0.0114799006094974	1.144752065587009	0.252326	0.252326	chr4	6853730	0.5980379969070945	chr4:6853730:A:G
chr4:6854040	['G', 'A']	19959	22764.702866593165	3232.578082806025	0.0185212514605297	0.0102861026190315	1.800609243996978	0.0717796	0.0717796	chr4	6854040	1.1439989661515222	chr4:6854040:G:A
chr4:6855551	['T', 'C']	19959	3419.342636668838	554.6876201336247	0.0320899249211125	0.0181699604065387	1.7660976800788457	0.0773948	0.0773948	chr4	6855551	1.111288217704324	chr4:6855551:T:C
chr4:6856113	['C', 'A']	19959	1719.0	373.6205419440276	0.0835254780775275	0.0249082118269147	3.353330968033341	0.000799937	0.000799937	chr4	6856113	3.0969442150452293	chr4:6856113:C:A
chr4:6857712	['A', 'G']	19959	28204.41311754685	3790.085291918183	-0.0020627632110912	0.0111293714520804	-0.1853440888349263	0.852961	0.852961	chr4	6857712	0.0690708256578055	chr4:6857712:A:G
chr4:6858861	['G', 'A']	19959	27335.478326234024	3669.1415397363553	-0.0027405373016713	0.0109180173162022	-0.2510105289542261	0.801809	0.801809	chr4	6858861	0.0959290732683351	chr4:6858861:G:A
chr4:6859013	['T', 'G']	19959	28003.269913723925	3746.660929038637	-0.0059906316854532	0.0111067286917007	-0.5393695886287011	0.589638	0.589638	chr4	6859013	0.2294145355653618	chr4:6859013:T:G
chr4:6866428	['T', 'C']	19959	8874.333884546002	1236.385971004754	0.0043861501424308	0.0121176081745573	0.3619650082134331	0.717382	0.717382	chr4	6866428	0.1442495245080398	chr4:6866428:T:C
chr4:6866725	['T', 'C']	19959	13569.399318432394	1891.7748522301567	0.0084699948469285	0.0106653396570111	0.7941608161874698	0.427111	0.427111	chr4	6866725	0.3694592434226658	chr4:6866725:T:C
chr4:6866768	['A', 'C']	19959	8622.023907377705	1247.664829317895	0.0118546800960703	0.0122402258118994	0.9685017481087456	0.332806	0.332806	chr4	6866768	0.4778088526234945	chr4:6866768:A:C
chr4:6869529	['G', 'A']	19959	6805.681966227388	972.1117721592638	0.0070272968196565	0.0134070978911177	0.5241474983420612	0.600182	0.600182	chr4	6869529	0.2217170335994318	chr4:6869529:G:A
chr4:6870038	['T', 'A']	19959	14029.326165413537	1975.3086021185527	0.0091430783242185	0.010540240222403	0.8674449662717486	0.385709	0.385709	chr4	6870038	0.4137402273389484	chr4:6870038:T:A
chr4:6870619	['G', 'A']	19959	20331.28702865764	2691.657253936836	-0.0076033271600498	0.0101421708623247	-0.7496745285857919	0.45346	0.45346	chr4	6870619	0.3434610163115851	chr4:6870619:G:A
chr4:6873107	['G', 'A']	19959	24843.0	3295.157757002099	-0.0018140473650992	0.0103857155571947	-0.1746675378416819	0.861343	0.861343	chr4	6873107	0.0648238713759882	chr4:6873107:G:A
chr4:6874842	['G', 'A']	19959	6372.813924304793	941.6272779790564	0.0149596552984735	0.0137662081257682	1.0866939655279044	0.277185	0.277185	chr4	6874842	0.5572302754797502	chr4:6874842:G:A
chr4:6874864	['T', 'TCA']	19959	14126.415543418349	1948.1422278613743	0.0070323827137393	0.0105931625387022	0.6638605504301917	0.506787	0.506787	chr4	6874864	0.2951745340819604	chr4:6874864:T:TCA
chr4:6876175	['C', 'T']	19959	10927.547499749477	1510.6805518376984	0.0077999042311664	0.0113750425085955	0.6857033039896248	0.492908	0.492908	chr4	6876175	0.3072341330977401	chr4:6876175:C:T
chr4:6877467	['T', 'C']	19959	2339.0	284.23110509786505	-0.0120950050039214	0.021486874787567	-0.5629020098781418	0.573508	0.573508	chr4	6877467	0.2414605196430573	chr4:6877467:T:C
chr4:6878577	['G', 'A']	19959	5800.290610281591	848.8303342996168	0.0118061130758059	0.0142163485387364	0.8304603002407286	0.406289	0.406289	chr4	6878577	0.3911649357439073	chr4:6878577:G:A
chr4:6878763	['C', 'G']	19959	34171.42416194819	4629.403970262612	0.004842312873209	0.014482165294422	0.334363872719649	0.738109	0.738109	chr4	6878763	0.1318794991484537	chr4:6878763:C:G
chr4:6879043	['G', 'A']	19959	9022.452049303538	1184.0286765422663	-0.0076857211027936	0.0121023577580216	-0.635059816976518	0.525397	0.525397	chr4	6879043	0.2795124113504156	chr4:6879043:G:A
chr4:6880456	['C', 'T']	19959	8531.564727108705	1088.568386564761	-0.0108433349844834	0.0123352561001024	-0.8790522788086508	0.379384	0.379384	chr4	6880456	0.4209209888354284	chr4:6880456:C:T
chr4:6881285	['C', 'T']	19959	3000.450992182802	521.2427232535814	0.0467810933176212	0.0192934412122163	2.424714844959857	0.0153292	0.0153292	chr4	6881285	1.8144805095064431	chr4:6881285:C:T
chr4:6881787	['A', 'G']	19959	33660.74597845152	4579.004519476038	0.0095121862014949	0.0139856686217383	0.6801381084283583	0.496425	0.496425	chr4	6881787	0.3041463555200962	chr4:6881787:A:G
chr4:6884088	['T', 'C']	19959	13431.691856677528	1714.2446372992458	-0.0152139350550757	0.0107416778362488	-1.4163462437622911	0.15669	0.15669	chr4	6884088	0.804958719443344	chr4:6884088:T:C
chr4:6884923	['G', 'A']	19959	11747.531499022703	1569.0269220224582	-0.0047583563727229	0.0111563583962994	-0.4265151946267054	0.669737	0.669737	chr4	6884923	0.1740957075563475	chr4:6884923:G:A
chr4:6885103	['A', 'G']	19959	9387.351658815274	1251.1107735748028	-0.0031545828955971	0.0119349564810112	-0.2643145704482619	0.79154	0.79154	chr4	6885103	0.1015271334354439	chr4:6885103:A:G
chr4:6885300	['C', 'A']	19959	9372.817621410311	1251.3948618631232	-0.0027337664439933	0.0119494567245892	-0.228777467210528	0.819044	0.819044	chr4	6885300	0.0866927668062276	chr4:6885300:C:A
chr4:6885374	['C', 'A']	19959	11323.702044497895	1525.180004521584	-0.0031964737234616	0.0112583443806574	-0.2839204074227253	0.776474	0.776474	chr4	6885374	0.1098730819129838	chr4:6885374:C:A
chr4:6886939	['G', 'A']	19959	6265.627849877236	892.6247773698116	0.0096195641493652	0.0138417100647688	0.6949693429751712	0.487083	0.487083	chr4	6886939	0.312397027757383	chr4:6886939:G:A
chr4:6887205	['A', 'G']	19959	33609.36784085784	4549.935031011233	0.0026160053948848	0.0138752244109595	0.1885378799941081	0.850457	0.850457	chr4	6887205	0.0703476398818873	chr4:6887205:A:G
chr4:6887405	['T', 'C']	19959	6590.641672096637	930.000842864059	0.0097092558528147	0.013554597704082	0.7163071944135094	0.47381	0.47381	chr4	6887405	0.3243957775115469	chr4:6887405:T:C
chr4:6887883	['T', 'G']	19959	11243.5633329993	1360.012187586395	-0.0194487427813248	0.0113141572201092	-1.7189740608127335	0.0856346	0.0856346	chr4	6887883	1.067350726526396	chr4:6887883:T:G
chr4:6888240	['C', 'T']	19959	8101.405902395029	1034.8521672883926	-0.0067089923576579	0.0125996371205974	-0.5324750461813146	0.594403	0.594403	chr4	6888240	0.2259190073225857	chr4:6888240:C:T
chr4:6888800	['C', 'T']	19959	13258.328556396253	1756.7421223087936	-0.0063344802799377	0.0108155000141044	-0.5856853840947669	0.558094	0.558094	chr4	6888800	0.2532926465048384	chr4:6888800:C:T
chr4:6889283	['C', 'T']	19959	17401.871880949995	2282.092817869457	-0.004943326885415	0.0101759671513371	-0.4857844774749981	0.627125	0.627125	chr4	6889283	0.202645885964192	chr4:6889283:C:T
chr4:6889708	['G', 'A']	19959	1441.0722016234092	333.4574661073282	0.097655882823985	0.0270832153808447	3.6057713772440194	0.000311986	0.000311986	chr4	6889708	3.505864893991697	chr4:6889708:G:A
chr4:6889792	['G', 'C']	19959	4495.675736620566	685.9502187850146	0.0236145992378208	0.0160460929036287	1.4716728476924503	0.141125	0.141125	chr4	6889792	0.8503960450669757	chr4:6889792:G:C
chr4:6889952	['C', 'A']	19959	15253.0	2057.336315667324	0.0027407942912672	0.0103824149617183	0.263984275467031	0.791795	0.791795	chr4	6889952	0.1013872450431039	chr4:6889952:C:A
chr4:6890036	['A', 'G']	19959	24617.700240529164	3417.449320053085	0.0124589511611667	0.0104409655609907	1.193275764428866	0.232776	0.232776	chr4	6890036	0.6330617989571754	chr4:6890036:A:G
chr4:6890269	['C', 'T']	19959	9226.462270768614	1292.1268834977843	0.0082771287172565	0.012035681200681	0.6877158491692348	0.49164	0.49164	chr4	6890269	0.3083527899992328	chr4:6890269:C:T
chr4:6891094	['C', 'T']	19959	27295.47030819344	3711.471712106767	0.0049035902704476	0.0109042730522453	0.4496943764112646	0.652936	0.652936	chr4	6891094	0.1851293856606167	chr4:6891094:C:T
chr4:6891160	['C', 'A']	19959	9444.419573060732	1313.4848281173004	0.0081890342067205	0.0119241867612348	0.6867582981292072	0.492243	0.492243	chr4	6891160	0.3078204510821529	chr4:6891160:C:A
chr4:6891454	['C', 'T']	19959	1522.2288033674083	328.8520509755977	0.082160180412169	0.0264468050465137	3.1066202616031826	0.00189505	0.00189505	chr4	6891454	2.7223793268897736	chr4:6891454:C:T
chr4:6891581	['C', 'A']	19959	11694.343673264848	1405.362341596913	-0.0190751280702152	0.0110496371303681	-1.7263126241304632	0.0843067	0.0843067	chr4	6891581	1.0741379098663213	chr4:6891581:C:A
chr4:6891769	['G', 'C']	19959	18956.7489225218	2498.614843645743	-0.004193110800955	0.0100502609056851	-0.41721412412121	0.676526	0.676526	chr4	6891769	0.1697155080988071	chr4:6891769:G:C
chr4:6892578	['C', 'T']	19959	11365.0	1758.8112731102744	0.0259537530797418	0.0111680184507881	2.3239353690278137	0.020139	0.020139	chr4	6892578	1.695962098095417	chr4:6892578:C:T
chr4:6893458	['A', 'C']	19959	5825.0	824.7941472042302	0.0072460818013445	0.0142958193492326	0.5068671913326498	0.612254	0.612254	chr4	6893458	0.2130683688455465	chr4:6893458:A:C
chr4:6893553	['C', 'G']	19959	13324.337927232633	1803.953437667941	-0.0005804463371885	0.0107336699584434	-0.0540771552913271	0.956874	0.956874	chr4	6893553	0.0191452458254195	chr4:6893553:C:G
chr4:6894276	['C', 'T']	19959	13219.636377305533	1594.2287566059458	-0.0181704985152721	0.0107335642561743	-1.692867167103395	0.0904964	0.0904964	chr4	6894276	1.043368696941008	chr4:6894276:C:T
chr4:6894851	['C', 'T']	19959	13897.392594077268	1748.1842278517572	-0.011677225629669	0.0106036868809574	-1.1012420265482863	0.270805	0.270805	chr4	6894851	0.5673433213297185	chr4:6894851:C:T
chr4:6894879	['G', 'A']	19959	7154.075315694528	1025.7260741523914	0.0044744786564639	0.0131866241405109	0.3393194959366278	0.734373	0.734373	chr4	6894879	0.1340832988092203	chr4:6894879:G:A
chr4:6894919	['C', 'T']	19959	3310.6634928589324	536.0724406026277	0.0278491513227124	0.0182857884541468	1.5229942855648058	0.127776	0.127776	chr4	6894919	0.8935507114857565	chr4:6894919:C:T
chr4:6895075	['A', 'G']	19959	16159.238486594835	2141.363935991475	-0.0017418153294277	0.010267566506693	-0.1696424686698933	0.865293	0.865293	chr4	6895075	0.0628368096025103	chr4:6895075:A:G
chr4:6898722	['C', 'T']	19959	10897.173020071596	1519.5703641910509	0.003054257444111	0.0115550626330153	0.2643220154760876	0.791535	0.791535	chr4	6898722	0.1015298767955621	chr4:6898722:C:T
chr4:6900192	['A', 'G']	19959	2548.7878164953627	404.76076447450765	0.0213996313888886	0.0206626743009552	1.0356661038740438	0.30037	0.30037	chr4	6900192	0.5223434454530713	chr4:6900192:A:G
chr4:6900333	['A', 'G']	19959	21558.801543937043	3005.1204989168914	0.0081094491502757	0.0101348895923813	0.8001517013438215	0.423632	0.423632	chr4	6900333	0.3730112419108202	chr4:6900333:A:G
chr4:6900487	['C', 'G']	19959	2832.425736620565	449.4549104736059	0.0227744965875965	0.0196480552895014	1.1591221753007608	0.24642	0.24642	chr4	6900487	0.6083240467627039	chr4:6900487:C:G
chr4:6900915	['C', 'G']	19959	15065.509645738335	2068.866588476011	0.0019016464985894	0.0103617492717062	0.1835256237845968	0.854387	0.854387	chr4	6900915	0.0683453683108568	chr4:6900915:C:G
chr4:6900950	['C', 'G']	19959	24341.0	3224.8408577216865	-0.0108684100425084	0.0103168498032443	-1.053462079005025	0.292142	0.292142	chr4	6900950	0.5344060018864043	chr4:6900950:C:G
chr4:6901185	['C', 'A']	19959	4580.688514732412	733.3068247238024	0.0280729972951802	0.0158769539223311	1.768160154177633	0.0770494	0.0770494	chr4	6901185	1.1132307388755258	chr4:6901185:C:A
chr4:6901421	['C', 'G']	19959	4496.225273073454	664.7923601426095	0.0080840017020716	0.0159861043740957	0.5056892857005927	0.61308	0.61308	chr4	6901421	0.2124828512701117	chr4:6901421:C:G
chr4:6901432	['A', 'G']	19959	38506.0	5226.06468281127	0.001068483070004	0.0272992939485679	0.0391395862478028	0.968779	0.968779	chr4	6901432	0.013775283864764	chr4:6901432:A:G
chr4:6901947	['C', 'T']	19959	4641.232538330494	631.5799836563025	0.0013830409176552	0.0157187820909209	0.0879865189081109	0.929888	0.929888	chr4	6901947	0.0315693567268473	chr4:6901947:C:T
chr4:6902347	['A', 'G']	19959	8510.279164161155	1258.8098869855803	0.0141368304099956	0.0122246648092703	1.1564186528267997	0.247524	0.247524	chr4	6902347	0.6063826853678368	chr4:6902347:A:G
chr4:6902942	['A', 'G']	19959	33858.3927945082	4617.399022268611	0.0032802878793596	0.0140613540045146	0.2332839268754978	0.815543	0.815543	chr4	6902942	0.0885531355796873	chr4:6902942:A:G
chr4:6903239	['C', 'T']	19959	15799.749661705007	2159.191357422633	-0.0007483110749184	0.0103416548263586	-0.0723589297344529	0.942317	0.942317	chr4	6903239	0.0258029738615686	chr4:6903239:C:T
chr4:6903848	['G', 'A']	19959	8256.495626366908	1118.6751818474777	0.0002825601730753	0.0127591464625582	0.0221456955529542	0.982332	0.982332	chr4	6903848	0.0077417083434755	chr4:6903848:G:A
chr4:6904349	['T', 'G']	19959	26437.324581621404	3493.7715417644645	-0.0145509395911851	0.0108108901640593	-1.345952032660505	0.178333	0.178333	chr4	6904349	0.7487682844645794	chr4:6904349:T:G
chr4:6904372	['A', 'T']	19959	25476.829374624176	3373.339403648406	-0.0130515699892333	0.0106151475355052	-1.2295231833169336	0.21889	0.21889	chr4	6904372	0.6597740787428099	chr4:6904372:A:T
chr4:6904564	['T', 'C']	19959	10908.116629044394	1396.9495128507406	-0.012004418984547	0.0113733096907101	-1.0554903815159824	0.291214	0.291214	chr4	6904564	0.5357877503184972	chr4:6904564:T:C
chr4:6905136	['T', 'C']	19959	21440.85612521321	2838.816265824447	-0.0082858636511829	0.0100716537194582	-0.8226914747053665	0.410693	0.410693	chr4	6905136	0.3864826993554567	chr4:6905136:T:C
chr4:6905147	['A', 'G']	19959	24595.66621499548	3420.827675068932	0.011102838246289	0.01035240102992	1.0724891949413655	0.283513	0.283513	chr4	6905147	0.5474270224895124	chr4:6905147:A:G
chr4:6905325	['C', 'T']	19959	10009.005913304936	1471.84279156373	0.0188726446471384	0.011638830135463	1.621524193366667	0.104921	0.104921	chr4	6905325	0.979137578809741	chr4:6905325:C:T
chr4:6905446	['G', 'A']	19959	535.0268062932157	113.7658343188749	0.0716559017886513	0.0438888168069631	1.6326687981545842	0.102554	0.102554	chr4	6905446	0.9890473958119594	chr4:6905446:G:A
chr4:6905600	['G', 'A']	19959	699.0350235494539	121.04006636067756	0.0395684876174997	0.0387366079525318	1.0214752842062826	0.307042	0.307042	chr4	6905600	0.5128022137063926	chr4:6905600:G:A
chr4:6906589	['G', 'A']	19959	7710.158899579074	1083.8891401253734	0.0042496827023255	0.0127817215966682	0.332481244422762	0.739529	0.739529	chr4	6906589	0.1310447908448711	chr4:6906589:G:A
chr4:6908050	['G', 'C']	19959	31512.5788656178	4332.331346748128	0.0118700019691112	0.0123368132552436	0.962161112722206	0.33598	0.33598	chr4	6908050	0.4736865742415754	chr4:6908050:G:C
chr4:6908608	['C', 'G']	19959	5941.0	740.9968638610065	-0.0088318935643679	0.014205328887034	-0.6217310161983862	0.534126	0.534126	chr4	6908608	0.2723562810802928	chr4:6908608:C:G
chr4:6911844	['G', 'A']	19959	2261.0	332.52048685099004	0.0192049008021548	0.0219094818664651	0.8765565940447954	0.380738	0.380738	chr4	6911844	0.4193737757553074	chr4:6911844:G:A
chr4:6911972	['A', 'G']	19959	3630.363782131583	538.8588882179287	0.0094198321299637	0.0175671824502041	0.5362175839332924	0.591814	0.591814	chr4	6911972	0.2278147653483663	chr4:6911972:A:G
chr4:6913615	['A', 'G']	19959	5265.319033777689	668.7476033445762	-0.0054854173471463	0.0148729004821146	-0.3688196094462406	0.712266	0.712266	chr4	6913615	0.1473577861970659	chr4:6913615:A:G
chr4:6913995	['G', 'T']	19959	3558.247945068163	518.1609591339015	0.0069016033625523	0.0177643302245218	0.3885090670643669	0.697643	0.697643	chr4	6913995	0.1563667590284805	chr4:6913995:G:T
chr4:6914536	['G', 'A']	19959	19161.8801864101	2529.595337235924	-0.0053900917618202	0.0101506255466057	-0.5310107970264588	0.595417	0.595417	chr4	6914536	0.2251787697887336	chr4:6914536:G:A
chr4:6914851	['C', 'T']	19959	592.0	65.42723209535045	-0.0089953067534828	0.0420060087589932	-0.2141433337571499	0.830437	0.830437	chr4	6914851	0.080693309136933	chr4:6914851:C:T
chr4:6915359	['T', 'G']	19959	15320.605623214553	2217.805491789124	0.0153937220752657	0.0104082375481423	1.478994114427495	0.139158	0.139158	chr4	6915359	0.8564918216261268	chr4:6915359:T:G
chr4:6915537	['C', 'T']	19959	799.0800721551336	143.98632175222087	0.050298357402188	0.0363204704194026	1.3848487318963336	0.166114	0.166114	chr4	6915537	0.779593763897042	chr4:6915537:C:T
chr4:6916256	['T', 'C']	19959	12900.158322464127	1825.3313973127383	0.0079843135462391	0.0107943862208932	0.7396727690533195	0.459507	0.459507	chr4	6916256	0.3377078683078645	chr4:6916256:T:C
chr4:6916347	['C', 'T']	19959	783.0784687077216	142.01807490678155	0.0524337054706249	0.0366618610236971	1.430197595172089	0.152676	0.152676	chr4	6916347	0.8162292267730031	chr4:6916347:C:T
chr4:6916952	['A', 'G']	19959	13158.318534849928	1860.8488731989903	0.0062877163854904	0.0107510694250677	0.5848456685462137	0.558658	0.558658	chr4	6916952	0.2528539777428957	chr4:6916952:A:G
chr4:6917934	['G', 'A']	19959	14241.567705723162	2062.493095944064	0.0151719892340646	0.0105941610020369	1.4321086144667323	0.152128	0.152128	chr4	6917934	0.8177908442879325	chr4:6917934:G:A
chr4:6917947	['C', 'T']	19959	7173.078171978352	918.9224088258176	-0.0050573157837649	0.0131858244913271	-0.3835418700659444	0.701322	0.701322	chr4	6917947	0.1540825373613892	chr4:6917947:C:T
chr4:6918739	['G', 'A']	19959	13748.755399649212	1952.4004296693392	0.0091348384240121	0.0106212714452136	0.8600513103474728	0.389771	0.389771	chr4	6918739	0.4091904766819613	chr4:6918739:G:A
chr4:6918983	['T', 'C']	19959	13683.283543922982	1939.7031644231324	0.0076102691153971	0.0106564949489223	0.7141437359914246	0.475147	0.475147	chr4	6918983	0.3231720084545482	chr4:6918983:T:C
chr4:6918999	['C', 'T']	19959	11978.40135338346	1723.1736032165625	0.0069390485520596	0.0110160652330363	0.629902638126171	0.528766	0.528766	chr4	6918999	0.2767364780441761	chr4:6918999:C:T
chr4:6919142	['G', 'A']	19959	13708.060432952496	1929.0099913863328	0.0064671211317471	0.010654399053601	0.6069906992606284	0.543864	0.543864	chr4	6919142	0.2645096874962608	chr4:6919142:G:A
chr4:6919697	['T', 'C']	19959	31096.674082982565	4265.735389678235	0.0082237855057322	0.0121609114448229	0.6762474624575235	0.498891	0.498891	chr4	6919697	0.3019943306681404	chr4:6919697:T:C
chr4:6920296	['G', 'T']	19959	743.2606756214915	132.88012552452486	0.0520150095832672	0.037620504572668	1.382623922090004	0.166796	0.166796	chr4	6920296	0.777814368558936	chr4:6920296:G:T
chr4:6920484	['C', 'G']	19959	10133.600371001705	1444.6536449584137	0.0105430682419842	0.0116744155548187	0.9030917387236964	0.366488	0.366488	chr4	6920484	0.435940240993121	chr4:6920484:C:G
chr4:6920599	['CTGTT', 'C']	19959	4779.478929698853	536.7555702952017	-0.0264463948618905	0.0156118124565555	-1.6939990110363825	0.0902811	0.0902811	chr4	6920599	1.044403158045541	chr4:6920599:CTGTT:C
chr4:6921075	['C', 'T']	19959	26958.05201443175	3638.701134378427	-0.0010492179712026	0.0108365434870389	-0.0968221991133621	0.922869	0.922869	chr4	6921075	0.034859942110437	chr4:6921075:C:T
chr4:6921300	['G', 'A']	19959	28902.792432974195	3809.06687935723	-0.0100068248654776	0.0113043400608036	-0.885219730798355	0.376049	0.376049	chr4	6921300	0.4247555618725783	chr4:6921300:G:A
chr4:6921777	['A', 'G']	19959	8009.006213062596	1047.2002052139549	-0.0021875288580435	0.0126452945695787	-0.1729915302492206	0.86266	0.86266	chr4	6921777	0.0641603389529843	chr4:6921777:A:G
chr4:6921879	['T', 'C']	19959	837.5875156680875	156.23690603722983	0.059955890410986	0.0353907783343186	1.6941105348012786	0.0902599	0.0902599	chr4	6921879	1.0445051519755475	chr4:6921879:T:C
chr4:6922160	['C', 'T']	19959	6308.580384885237	689.0278078856753	-0.0290376655162812	0.0138968899050833	-2.089508207563732	0.0366746	0.0366746	chr4	6922160	1.4356346141919762	chr4:6922160:C:T
chr4:6922239	['A', 'G']	19959	8594.722475570034	1187.0642974905438	0.0065310001980472	0.0122527672946107	0.5330224626823543	0.594024	0.594024	chr4	6922239	0.2261960081214927	chr4:6922239:A:G
chr4:6922316	['T', 'G']	19959	8358.675169130545	1062.7267714180782	-0.0062663929015148	0.0123884403791021	-0.5058258109782333	0.612985	0.612985	chr4	6922316	0.2125501527196488	chr4:6922316:T:G
chr4:6923232	['C', 'T']	19959	836.1256764882742	154.41335739354133	0.0591470541146984	0.0354550855568764	1.6682248310983674	0.0952868	0.0952868	chr4	6923232	1.0209672576430475	chr4:6923232:C:T
chr4:6924264	['T', 'G']	19959	19942.99278195489	2543.852599190104	-0.0172455990725236	0.0101199312265562	-1.7041221611534825	0.0883738	0.0883738	chr4	6924264	1.0536764703030108	chr4:6924264:T:G
chr4:6924304	['TCGGTGTCCC', 'T']	19959	20895.14070956104	2703.570918740069	-0.0139096880465903	0.0101435314234932	-1.3712865338371545	0.170301	0.170301	chr4	6924304	0.7687828018717688	chr4:6924304:TCGGTGTCCC:T
chr4:6924631	['TGCACTGCA', 'T']	19959	823.0824773262514	145.66478711211684	0.051784167936449	0.0357661658467495	1.4478534869612043	0.147674	0.147674	chr4	6924631	0.830695961360328	chr4:6924631:TGCACTGCA:T
chr4:6924645	['A', 'G']	19959	20304.0691556001	2608.066424745416	-0.0160160795404017	0.0101216685414795	-1.582355663472516	0.113584	0.113584	chr4	6924645	0.9446828411699144	chr4:6924645:A:G
chr4:6924884	['G', 'A']	19959	21559.160344741194	2768.795706792359	-0.0158112984125875	0.0101455382099845	-1.5584484613174208	0.119143	0.119143	chr4	6924884	0.9239314686400416	chr4:6924884:G:A
chr4:6925284	['A', 'G']	19959	822.164770734152	148.9854933186117	0.0559854254754853	0.0357911196724347	1.5642267128793848	0.11778	0.11778	chr4	6925284	0.9289284500163502	chr4:6925284:A:G
chr4:6925352	['G', 'T']	19959	792.0396833350035	142.2545142744903	0.0533963871011818	0.0364617520835717	1.464449294120462	0.143087	0.143087	chr4	6925352	0.8443998217589483	chr4:6925352:G:T
chr4:6926129	['T', 'C']	19959	10409.607747819984	1191.1866004836984	-0.0290631691330322	0.0115463029879328	-2.5170973915552355	0.0118404	0.0118404	chr4	6926129	1.926633625750058	chr4:6926129:T:C
chr4:6926631	['C', 'A']	19959	19468.92633794348	2538.069132476059	-0.0121680702936733	0.0101325517065038	-1.2008890402072068	0.229809	0.229809	chr4	6926631	0.63863296705853	chr4:6926631:C:A
chr4:6926843	['C', 'T']	19959	798.0	142.65977039141436	0.0521274131052066	0.0362844611725513	1.4366318644588338	0.150838	0.150838	chr4	6926843	0.8214892346509455	chr4:6926843:C:T
chr4:6927535	['C', 'T']	19959	10561.174860923167	1496.187553083021	0.0087204108054013	0.0115137820867429	0.7573889048536089	0.448826	0.448826	chr4	6927535	0.3479219928181461	chr4:6927535:C:T
chr4:6927751	['A', 'G']	19959	828.0829784035677	146.9998512769278	0.0530650195912087	0.0356210678365314	1.48970883845283	0.136317	0.136317	chr4	6927751	0.865449980219557	chr4:6927751:A:G
chr4:6928387	['T', 'C']	19959	21300.403247631933	2841.204218399017	-0.0053075981395693	0.0101757324052192	-0.5215937220250638	0.601959	0.601959	chr4	6928387	0.2204330879450634	chr4:6928387:T:C
chr4:6928490	['G', 'A']	19959	20229.04058929645	2676.824007812011	-0.0083785659181167	0.0101084619259168	-0.8288665456250157	0.40719	0.40719	chr4	6928490	0.3902028961873753	chr4:6928490:G:A
chr4:6928689	['T', 'C']	19959	831.1249248346362	148.7096925734546	0.0529204299843513	0.0355142242289226	1.4901192728645645	0.136209	0.136209	chr4	6928689	0.865794195498106	chr4:6928689:T:C
chr4:6928751	['A', 'G']	19959	799.0400340715503	140.8202703305051	0.0503567201836721	0.0362604814078512	1.388749355455846	0.164924	0.164924	chr4	6928751	0.7827161405402097	chr4:6928751:A:G
chr4:6928898	['G', 'A']	19959	22134.1089788556	2952.0932987402407	-0.0057259215513218	0.0102234364506822	-0.5600779717215125	0.575433	0.575433	chr4	6928898	0.2400052357600021	chr4:6928898:G:A
chr4:6929083	['G', 'C']	19959	19794.95890548261	2564.899586972864	-0.0130362219968891	0.0101283635036004	-1.2871005263836617	0.198074	0.198074	chr4	6929083	0.7031725279828637	chr4:6929083:G:C
chr4:6930119	['A', 'T']	19959	800.0400841767712	140.92438329545342	0.0491796861906171	0.036185201218011	1.3591104798427385	0.174127	0.174127	chr4	6930119	0.759133882289585	chr4:6930119:A:T
chr4:6931157	['C', 'A']	19959	20410.248696611183	2697.6111746748634	-0.0080160728640068	0.0101357721502935	-0.7908694813916779	0.42903	0.42903	chr4	6931157	0.3675123386336331	chr4:6931157:C:A
chr4:6931259	['T', 'C']	19959	20651.17339881728	2733.28640504038	-0.0083241513907839	0.010135802445338	-0.821262197608504	0.411507	0.411507	chr4	6931259	0.3856227727590832	chr4:6931259:T:C
chr4:6931570	['C', 'T']	19959	20430.094412427963	2686.859434889333	-0.0092755434095795	0.010131609583381	-0.9155054123674796	0.359937	0.359937	chr4	6931570	0.443773507417956	chr4:6931570:C:T
chr4:6931735	['C', 'G']	19959	20429.188461731243	2686.962205615454	-0.0092055912317847	0.0101310813155007	-0.9086484398955612	0.363547	0.363547	chr4	6931735	0.4394394348155261	chr4:6931735:C:G
chr4:6932315	['C', 'T']	19959	20432.379481522337	2686.269317277731	-0.0093429215192019	0.0101338354231709	-0.9219531528841968	0.356564	0.356564	chr4	6932315	0.447862506899826	chr4:6932315:C:T
chr4:6932326	['C', 'T']	19959	20427.25807098456	2679.5104290612862	-0.0099626758162196	0.0101289887250964	-0.9835805021221252	0.325334	0.325334	chr4	6932326	0.4876705471061736	chr4:6932326:C:T
chr4:6932928	['A', 'G']	19959	20257.074671745013	2642.6541840710725	-0.0125173107699676	0.0101246906093412	-1.2363153851258393	0.216356	0.216356	chr4	6932928	0.6648310564127521	chr4:6932928:A:G
chr4:6933920	['C', 'T']	19959	671.0336206032669	115.70936501605944	0.0472862639568592	0.0394246912348402	1.1994073377820549	0.230384	0.230384	chr4	6933920	0.6375476856350943	chr4:6933920:C:T
chr4:6934022	['T', 'C']	19959	21686.0	2837.1404794023447	-0.0116553612350488	0.0101732817015823	-1.1456835244457948	0.25194	0.25194	chr4	6934022	0.5987028749784167	chr4:6934022:T:C
chr4:6934636	['C', 'T']	19959	671.2017741692978	118.58418672428044	0.0508756956989067	0.0394268655432211	1.2903814441737689	0.196933	0.196933	chr4	6934636	0.7056815031759751	chr4:6934636:C:T
chr4:6934665	['C', 'A']	19959	21590.49582998393	2844.884439652131	-0.0097555999615334	0.010197778951612	-0.956639676916247	0.338761	0.338761	chr4	6934665	0.4701065937950623	chr4:6934665:C:A
chr4:6934765	['G', 'A']	19959	8296.246993385448	1067.2614847014977	-0.0046785186446645	0.0124249934069264	-0.3765409357928875	0.706519	0.706519	chr4	6934765	0.1508761544322626	chr4:6934765:G:A
chr4:6935112	['T', 'A']	19959	21613.41445324246	2834.43367576241	-0.0108836830379973	0.0101759749237177	-1.0695469593414662	0.284836	0.284836	chr4	6935112	0.5454051217300906	chr4:6935112:T:A
chr4:6935608	['A', 'G']	19959	21667.02692134156	2843.8529069360497	-0.0106077650517076	0.0101808648632828	-1.041931623114308	0.297456	0.297456	chr4	6935608	0.5265772664747339	chr4:6935608:A:G
chr4:6936074	['G', 'A']	19959	2614.392964521948	330.9945581378691	-0.0013789688077326	0.0204416714539177	-0.0674587110374642	0.946217	0.946217	chr4	6936074	0.0240092535608953	chr4:6936074:G:A
chr4:6936257	['C', 'T']	19959	19813.98546875783	2591.7381408884976	-0.0117904959678626	0.0101190227480375	-1.165181288889706	0.24396	0.24396	chr4	6936257	0.6126813753143365	chr4:6936257:C:T
chr4:6936268	['G', 'A']	19959	20583.09380637402	2729.100661180601	-0.0078890046794169	0.0101426209732018	-0.7778073044690081	0.436692	0.436692	chr4	6936268	0.3598247640843373	chr4:6936268:G:A
chr4:6936388	['A', 'G']	19959	670.033570498046	114.86463951496904	0.0455265246361568	0.0394536347527766	1.1539247250965343	0.248545	0.248545	chr4	6936388	0.6045949691745545	chr4:6936388:A:G
chr4:6936559	['T', 'C']	19959	670.0	116.49952159839236	0.0488595788124591	0.0394534595403001	1.2384105064994622	0.215578	0.215578	chr4	6936559	0.6663955615099206	chr4:6936559:T:C
chr4:6936824	['G', 'T']	19959	796.0	143.29454762807129	0.053998065748216	0.0362701032195401	1.488776180794685	0.136562	0.136562	chr4	6936824	0.864670131446608	chr4:6936824:G:T
chr4:6937078	['C', 'T']	19959	21116.231921824103	2833.2239761928804	-0.0040014126305167	0.0101664543299926	-0.3935897905636523	0.693888	0.693888	chr4	6937078	0.1587106230715373	chr4:6937078:C:T
chr4:6937226	['A', 'T']	19959	21237.25617639689	2809.658251111593	-0.0086051232448668	0.0101503787112458	-0.847763762285345	0.39658	0.39658	chr4	6937226	0.4016691915645393	chr4:6937226:A:T
chr4:6937316	['G', 'T']	19959	672.0	117.81475663073276	0.0503927443409008	0.039398169881503	1.2790630755810732	0.20089	0.20089	chr4	6937316	0.6970416812353738	chr4:6937316:G:T
chr4:6937489	['AC', 'A']	19959	11179.680396873122	1581.683387051506	0.0074241834098923	0.0112868363958944	0.6577736355417481	0.510691	0.510691	chr4	6937489	0.2918417957273429	chr4:6937489:AC:A
chr4:6938307	['C', 'T']	19959	9055.0	1309.2988649690114	0.0122742253818067	0.0121266761007198	1.012167330920811	0.31147	0.31147	chr4	6938307	0.5065837771328664	chr4:6938307:C:T
chr4:6938828	['G', 'A']	19959	461.0	47.84562090169549	-0.014374514922287	0.0473993132588756	-0.3032642022423258	0.761692	0.761692	chr4	6938828	0.118220605748483	chr4:6938828:G:A
chr4:6939433	['G', 'A']	19959	4059.813630669005	603.6971658782713	0.0102777294463824	0.0166332613073487	0.617902241567122	0.536647	0.536647	chr4	6939433	0.2703112941188316	chr4:6939433:G:A
chr4:6939648	['C', 'T']	19959	31048.55616822898	4188.708071001095	-0.0010872079142674	0.0121851131414817	-0.0892242773328312	0.928905	0.928905	chr4	6939648	0.0320286994460301	chr4:6939648:C:T
chr4:6939810	['G', 'A']	19959	30813.63153938665	4250.515393350092	0.0129467280136582	0.0119996547289147	1.0789250446066063	0.280634	0.280634	chr4	6939810	0.5518597135005809	chr4:6939810:G:A
chr4:6939966	['C', 'G']	19959	10678.535023549452	1530.2512627211831	0.0131611714595127	0.0114408212257325	1.1503694708480163	0.250006	0.250006	chr4	6939966	0.6020495683854715	chr4:6939966:C:G
chr4:6940007	['G', 'A']	19959	11845.186951946684	1469.580548379827	-0.011603900528278	0.0110448309224325	-1.0506182131507351	0.293447	0.293447	chr4	6940007	0.5324703260553509	chr4:6940007:G:A
chr4:6940071	['G', 'A']	19959	17424.61906193626	2262.8869280450217	-0.0063023133705358	0.010222784246718	-0.616496760416242	0.537574	0.537574	chr4	6940071	0.2695617442875422	chr4:6940071:G:A
chr4:6940075	['C', 'T']	19959	16999.2585446527	2194.8419200361704	-0.0063423148406234	0.0102429355372336	-0.6191891784897811	0.535799	0.535799	chr4	6940075	0.2709981012819106	chr4:6940075:C:T
chr4:6940131	['C', 'A']	19959	20759.080172370595	2837.6115268255653	0.0072655713274444	0.0101349464302275	0.7168830518703903	0.473455	0.473455	chr4	6940131	0.3247212926489022	chr4:6940131:C:A
chr4:6940164	['C', 'T']	19959	10473.524751979156	1378.1549412611903	-0.0005254812310616	0.0114722207554345	-0.0458046652225286	0.963466	0.963466	chr4	6940164	0.0161636066680222	chr4:6940164:C:T
chr4:6941130	['T', 'G']	19959	23959.60794343313	3108.8084873103767	-0.0147522164944968	0.010300795907395	-1.4321433632041989	0.152118	0.152118	chr4	6941130	0.8178193931912581	chr4:6941130:T:G
chr4:6941285	['T', 'A']	19959	34989.308124373114	4654.638443686786	-0.0172598954796918	0.0152835271050506	-1.1293136303588036	0.258779	0.258779	chr4	6941285	0.5870709697118492	chr4:6941285:T:A
chr4:6941642	['TC', 'T']	19959	10402.042341033222	1483.4685526057438	0.0117359572375672	0.0115280617417993	1.018033863838016	0.308674	0.308674	chr4	6941642	0.5104999501488452	chr4:6941642:TC:T
chr4:6942044	['C', 'T']	19959	7918.190168370415	1048.1894683987543	-0.0009554040132617	0.0126402113697199	-0.0755844965971422	0.93975	0.93975	chr4	6942044	0.0269876656141499	chr4:6942044:C:T
chr4:6943065	['G', 'A']	19959	10717.610944076969	1416.323367598796	-0.0001273880993419	0.0114177731077857	-0.0111570004185005	0.991098	0.991098	chr4	6943065	0.0038834002524205	chr4:6943065:G:A
chr4:6943166	['A', 'G']	19959	35340.77066840365	4713.022416413584	-0.0156761093213609	0.015754692786424	-0.995012059826975	0.319742	0.319742	chr4	6943166	0.4952003128362336	chr4:6943166:A:G
chr4:6943506	['A', 'G']	19959	22764.42167769092	3091.657258900749	0.0057122940919869	0.0102251797850442	0.5586497462217701	0.576407	0.576407	chr4	6943506	0.2392707536683992	chr4:6943506:A:G
chr4:6943862	['T', 'TG']	19959	9889.910226189884	1206.6081909157822	-0.0219829305223668	0.0117649983407424	-1.8685026453628453	0.0617067	0.0617067	chr4	6943862	1.2096676785104514	chr4:6943862:T:TG
chr4:6943870	['AAATCTAAATATGTTTCTT', 'A']	19959	9897.463007518796	1205.047841956455	-0.022357884202091	0.0117594726975217	-1.901265879617441	0.0572816	0.0572816	chr4	6943870	1.2419848597388474	chr4:6943870:AAATCTAAATATGTTTCTT:A
chr4:6944000	['C', 'T']	19959	4999.7555143372765	549.6005709494247	-0.0284940215754165	0.0153318056006078	-1.858490925184112	0.0631141	0.0631141	chr4	6944000	1.1998736063956743	chr4:6944000:C:T
chr4:6944273	['C', 'T']	19959	11222.562280789658	1453.4929382417113	-0.0118385762371015	0.0113114426898667	-1.0466017962241854	0.295296	0.295296	chr4	6944273	0.5297424358310382	chr4:6944273:C:T
chr4:6944365	['G', 'A']	19959	22469.251540812747	3024.868209253718	0.0022644979531814	0.0102154893051675	0.2216729796815452	0.824571	0.824571	chr4	6944365	0.0837719433176415	chr4:6944365:G:A
chr4:6944481	['C', 'T']	19959	21151.29868698006	2898.9544131124007	0.0077019833685648	0.0101477417883168	0.7589849573658044	0.447871	0.447871	chr4	6944481	0.3488470575546861	chr4:6944481:C:T
chr4:6944684	['A', 'G']	19959	11258.384453465644	1455.9850002976464	-0.0119057266904234	0.0112998010709937	-1.0536226802244402	0.292068	0.292068	chr4	6944684	0.5345160232548599	chr4:6944684:A:G
chr4:6944773	['G', 'T']	19959	21749.26909200241	2959.9103984788862	0.0057519119546624	0.0101789438655772	0.5650794454338227	0.572026	0.572026	chr4	6944773	0.2425842309973452	chr4:6944773:G:T
chr4:6945133	['G', 'A']	19959	22439.870088211712	3014.455819590993	0.0013048158811905	0.01021159229603	0.1277779060664074	0.898326	0.898326	chr4	6945133	0.0465660304724522	chr4:6945133:G:A
chr4:6945437	['T', 'C']	19959	9959.49498847349	1221.7367496999518	-0.0213399544694154	0.0117312012554733	-1.8190766661222333	0.0689147	0.0689147	chr4	6945437	1.161688130081557	chr4:6945437:T:C
chr4:6945843	['C', 'T']	19959	22738.255060112475	3070.621046804051	0.0033138850637159	0.010383100745263	0.3191614090066304	0.749607	0.749607	chr4	6945843	0.1251663665610747	chr4:6945843:C:T
chr4:6946080	['T', 'C']	19959	34182.13785327721	4540.356318588112	-0.0141276214270655	0.0143079797154701	-0.9873945663894432	0.323461	0.323461	chr4	6946080	0.4901780751369732	chr4:6946080:T:C
chr4:6946184	['G', 'A']	19959	22454.75026311833	3046.7248269936285	0.0053293697856958	0.0102032511460306	0.5223207494769072	0.601453	0.601453	chr4	6946184	0.2207983045471806	chr4:6946184:G:A
chr4:6947038	['T', 'C']	19959	11974.799909801564	1518.3737451806935	-0.01597019280398	0.011086319770682	-1.4405314959625657	0.149733	0.149733	chr4	6947038	0.824682473948954	chr4:6947038:T:C
chr4:6947115	['C', 'T']	19959	22210.46645944049	3019.4296065897743	0.0059875806538008	0.0102113665495905	0.586364285791007	0.557637	0.557637	chr4	6947115	0.2536484179037311	chr4:6947115:C:T
chr4:6947223	['C', 'T']	19959	21723.795789473683	2963.5164578112613	0.0070989831916356	0.010172106425294	0.697887231496447	0.485256	0.485256	chr4	6947223	0.3140290860255723	chr4:6947223:C:T
chr4:6948201	['G', 'A']	19959	31236.0	4167.66151374994	-0.0062870463898481	0.0122273226931079	-0.5141801314683506	0.607132	0.607132	chr4	6948201	0.2167168762405909	chr4:6948201:G:A
chr4:6948744	['G', 'T']	19959	22172.591946103134	3017.9968214185164	0.0075898489836123	0.0103993361192494	0.7298397605942688	0.465497	0.465497	chr4	6948744	0.3320831135819813	chr4:6948744:G:T
chr4:6949132	['G', 'C']	19959	34970.76064949384	4659.485936260016	-0.0143340949927795	0.0152257341059862	-0.9414386782929484	0.346492	0.346492	chr4	6949132	0.4603067881689532	chr4:6949132:G:C
chr4:6949203	['G', 'A']	19959	10652.140320962888	1341.1533355120523	-0.0170376968167398	0.0115066667783046	-1.4806804737635877	0.138708	0.138708	chr4	6949203	0.8578984902197118	chr4:6949203:G:A
chr4:6949810	['C', 'T']	19959	10580.43133286101	1488.4805617896936	0.0094133419981212	0.0115426495103238	0.8155269714896826	0.41478	0.41478	chr4	6949810	0.382182192733923	chr4:6949810:C:T
chr4:6949856	['G', 'T']	19959	34948.0	4650.090567525976	-0.0163777903906276	0.0151906725980883	-1.0781478097743136	0.280981	0.280981	chr4	6949856	0.5513230461950527	chr4:6949856:G:T
chr4:6950524	['G', 'A']	19959	22115.972631578952	3014.8650325258427	0.0063847963635444	0.0101921289963722	0.6264438338463983	0.531031	0.531031	chr4	6950524	0.2748801253668119	chr4:6950524:G:A
chr4:6950687	['AT', 'A']	19959	5007.501778824472	557.1490728982121	-0.026743694550282	0.0153177691614459	-1.745926202987484	0.0808392	0.0808392	chr4	6950687	1.0923779929957325	chr4:6950687:AT:A
chr4:6951543	['A', 'G']	19959	11388.706050428596	1404.782334532567	-0.020677481415923	0.011243348682167	-1.8390856674861769	0.0659174	0.0659174	chr4	6951543	1.1809999309820824	chr4:6951543:A:G
chr4:6954045	['G', 'A']	19959	10941.09635716791	1420.377131081656	-0.0106958736082621	0.0114103743741596	-0.9373814791287152	0.348574	0.348574	chr4	6954045	0.4577050098755929	chr4:6954045:G:A
chr4:6954332	['T', 'C']	19959	10997.101969233852	1454.7694547460487	-0.0011846471485252	0.0113236886536981	-0.1046167185229273	0.916681	0.916681	chr4	6954332	0.0377817701560465	chr4:6954332:T:C
chr4:6954359	['C', 'T']	19959	10962.549253432207	1416.274332974198	-0.0112373114426417	0.0114007075535198	-0.9856678973553976	0.324308	0.324308	chr4	6954359	0.4890423380584415	chr4:6954359:C:T
chr4:6954407	['T', 'C']	19959	22927.0	3095.991249042747	0.0037058076242637	0.0102335794069132	0.3621223305073838	0.717264	0.717264	chr4	6954407	0.1443209661723669	chr4:6954407:T:C
chr4:6954607	['G', 'GACTA']	19959	35346.77096903497	4705.279691093308	-0.0169865035482361	0.0157812534494628	-1.0763722667931888	0.281774	0.281774	chr4	6954607	0.5500990828287501	chr4:6954607:G:GACTA
chr4:6955605	['G', 'A']	19959	10688.606584485868	1373.8835898900868	-0.0115556573435182	0.0114831973963472	-1.0063100846105837	0.314279	0.314279	chr4	6955605	0.5026846374005453	chr4:6955605:G:A
chr4:6956833	['G', 'T']	19959	619.0	92.92657609655222	0.0168135771170818	0.0408277141856734	0.4118177432275096	0.680477	0.680477	chr4	6956833	0.1671865492878195	chr4:6956833:G:T
chr4:6956855	['C', 'T']	19959	5666.0	693.7346849264804	-0.0110612991753962	0.0145105024737422	-0.7622960814356662	0.445892	0.445892	chr4	6956855	0.3507703195028769	chr4:6956855:C:T
chr4:6956887	['G', 'A']	19959	9830.985118003708	1397.6883363545476	0.0107418909619439	0.0117540296231881	0.9138900705807712	0.360786	0.360786	chr4	6956887	0.4427503232384999	chr4:6956887:G:A
chr4:6958192	['ACT', 'A']	19959	669.0	80.40021792238971	-0.0004836230500212	0.039541587728558	-0.0122307443328064	0.990242	0.990242	chr4	6958192	0.0042586575021997	chr4:6958192:ACT:A
chr4:6958202	['G', 'A']	19959	8336.253006614552	1119.798513702082	0.0020471496426544	0.0124199314181129	0.1648277734987295	0.869081	0.869081	chr4	6958202	0.0609397445943003	chr4:6958202:G:A
chr4:6958274	['T', 'TC']	19959	21882.05985562462	2943.442059693954	0.0028140191552881	0.0101556554060728	0.2770888773564932	0.781715	0.781715	chr4	6958274	0.1069515544689701	chr4:6958274:T:TC
chr4:6958432	['T', 'G']	19959	622.7309154260281	90.48830805834686	0.0145766499145453	0.0417685523335909	0.3489862372563612	0.727103	0.727103	chr4	6958432	0.1384040634695195	chr4:6958432:T:G
chr4:6958433	['A', 'C']	19959	653.758743002821	92.1205431764358	0.0108146621180285	0.0418017404369981	0.2587132020095654	0.795859	0.795859	chr4	6958433	0.099163868124249	chr4:6958433:A:C
chr4:6959074	['G', 'A']	19959	12407.865003006616	1618.2428661444335	-0.0113829221200405	0.0109352330790345	-1.040940054754237	0.297916	0.297916	chr4	6959074	0.5259061717594045	chr4:6959074:G:A
chr4:6959075	['C', 'T']	19959	9884.476195249072	1363.2022799711797	0.0056022903599323	0.0117462711580158	0.4769420256494996	0.633409	0.633409	chr4	6959075	0.1983157701043526	chr4:6959075:C:T
chr4:6959120	['T', 'C']	19959	11367.25154204905	1485.4146472177877	-0.0101104724954178	0.0111827534151216	-0.9041129782711806	0.365946	0.365946	chr4	6959120	0.4365829955680246	chr4:6959120:T:C
chr4:6959380	['G', 'T']	19959	12359.619250425894	1609.159654094116	-0.0119040575263068	0.0109469947935202	-1.0874269834633592	0.276861	0.276861	chr4	6959380	0.5577382167993401	chr4:6959380:G:T
chr4:6959862	['C', 'T']	19959	22471.38465009024	3037.9270575234896	0.0043325657418873	0.0101893366759844	0.425205867630114	0.670691	0.670691	chr4	6959862	0.1734775214162622	chr4:6959862:C:T
chr4:6959946	['C', 'T']	19959	11358.41452413171	1484.3360763585158	-0.003314510492895	0.0112137900394743	-0.2955745097087952	0.767558	0.767558	chr4	6959946	0.1148887974426605	chr4:6959946:C:T
chr4:6960021	['C', 'T']	19959	10493.77299412915	1334.6414764467424	-0.01339997378413	0.0115322184115787	-1.1619597640186972	0.245266	0.245266	chr4	6960021	0.6103626516949868	chr4:6960021:C:T
chr4:6960334	['C', 'T']	19959	12379.202315905555	1609.5377611989936	-0.0121112687056639	0.0109437093817212	-1.106687712841942	0.268442	0.268442	chr4	6960334	0.5711495341765318	chr4:6960334:C:T
chr4:6961210	['A', 'AG']	19959	22580.394016837043	3115.982234827929	0.0092005558682756	0.0101518817571559	0.9062906846595544	0.364793	0.364793	chr4	6961210	0.4379535039251482	chr4:6961210:A:AG
chr4:6962166	['G', 'A']	19959	7959.595189175645	987.4487337531912	-0.0171154063995813	0.0126242486125869	-1.355756443398652	0.175192	0.175192	chr4	6962166	0.7564857294189703	chr4:6962166:G:A
chr4:6962321	['G', 'A']	19959	9568.3970131302	1143.119549322558	-0.0225501667053483	0.0118527454192219	-1.902526875231633	0.0571167	0.0571167	chr4	6962321	1.2432368924992363	chr4:6962321:G:A
chr4:6962813	['G', 'A']	19959	9827.98481735732	1158.9335082568714	-0.0239247135913312	0.011759420081352	-2.0345147486712234	0.0419129	0.0419129	chr4	6962813	1.377652288810035	chr4:6962813:G:A
chr4:6963946	['C', 'T']	19959	9573.316842105263	1140.2626844927609	-0.0230195904377664	0.0118567038338521	-1.941483127211386	0.0522138	0.0522138	chr4	6963946	1.282214698687837	chr4:6963946:C:T
chr4:6964150	['TA', 'T']	19959	34595.0	4597.808723021149	-0.0178150424464679	0.0147754833543221	-1.205716389728575	0.227941	0.227941	chr4	6964150	0.642177550764061	chr4:6964150:TA:T
chr4:6964203	['C', 'T']	19959	9569.479456859404	1142.698703499158	-0.0226563014050154	0.0118568829190711	-1.9108142974553703	0.0560428	0.0560428	chr4	6964203	1.2514801747036894	chr4:6964203:C:T
chr4:6964575	['T', 'C']	19959	24525.915259333506	3392.203418524989	0.0084939714349294	0.0103429508751289	0.8212328896731307	0.411523	0.411523	chr4	6964575	0.3856058870763952	chr4:6964575:T:C
chr4:6966463	['A', 'G']	19959	24460.12759346497	3376.95584072384	0.0080491250043529	0.0103317761880194	0.7790649795227439	0.435951	0.435951	chr4	6966463	0.3605623217990902	chr4:6966463:A:G
chr4:6967436	['A', 'G']	19959	1046.0	178.79383681505968	0.0492340176740241	0.0318319768264068	1.546684264773061	0.121955	0.121955	chr4	6967436	0.913800389463452	chr4:6967436:A:G
chr4:6968201	['G', 'T']	19959	4448.445758380518	471.56219424579285	-0.0303826140975477	0.01606358104146	-1.8913973178913377	0.0585858	0.0585858	chr4	6968201	1.2322076353293117	chr4:6968201:G:T
chr4:6968215	['C', 'T']	19959	7562.37889568093	934.289255486568	-0.017779127351813	0.0128761653027526	-1.3807781225061104	0.167363	0.167363	chr4	6968215	0.7763405479671668	chr4:6968215:C:T
chr4:6968687	['C', 'CTG']	19959	11485.603679013584	1641.9082612055895	0.0126583365512942	0.0111533071859784	1.1349401877147165	0.256414	0.256414	chr4	6968687	0.5910582663733501	chr4:6968687:C:CTG
chr4:6968802	['T', 'C']	19959	7778.779475873127	964.7017567633136	-0.0178887732590963	0.0127673884593134	-1.4011301775694782	0.161191	0.161191	chr4	6968802	0.7926592104183576	chr4:6968802:T:C
chr4:6969081	['C', 'T']	19959	1979.198326401764	283.0210954378188	0.0091260084680041	0.0232220702932343	0.392988581671074	0.694332	0.694332	chr4	6969081	0.1584328187515592	chr4:6969081:C:T
chr4:6969429	['G', 'A']	19959	10778.160060135306	1422.134544861619	-0.0024810072206325	0.0114241753010073	-0.2171716693119897	0.828077	0.828077	chr4	6969429	0.0819292778041388	chr4:6969429:G:A
chr4:6969878	['G', 'A']	19959	12561.888153938664	1615.9615259393431	-0.0121108163147351	0.0108529286991507	-1.1159030571796635	0.264477	0.264477	chr4	6969878	0.5776120900083925	chr4:6969878:G:A
chr4:6971096	['G', 'A']	19959	1016.2913528171144	175.60924020802855	0.0537963091748888	0.0324905837754383	1.655750772183936	0.097788	0.097788	chr4	6971096	1.0097144361483392	chr4:6971096:G:A
chr4:6971457	['G', 'C']	19959	7485.125075165363	920.26072295788	-0.0187033269467132	0.0129473422021311	-1.4445688276961322	0.148595	0.148595	chr4	6971457	0.8279958036908036	chr4:6971457:G:C
chr4:6971564	['A', 'G']	19959	8256.827378864558	1102.8367175976823	-0.0002177713150255	0.0124420042429618	-0.0175029127761907	0.986036	0.986036	chr4	6971564	0.0061072287545932	chr4:6971564:A:G
chr4:6972592	['G', 'A']	19959	9629.482463172662	1166.5922437321628	-0.0206759372427428	0.0118415071039796	-1.7460562292610724	0.0808166	0.0808166	chr4	6972592	1.09249942452315	chr4:6972592:G:A
chr4:6972991	['T', 'C']	19959	633.0951593505712	63.39485236059317	-0.0209770294670846	0.0405310448843361	-0.517554618365923	0.604775	0.604775	chr4	6972991	0.2184061698654041	chr4:6972991:T:C
chr4:6973281	['A', 'G']	19959	28992.71568185235	3853.6226617061807	-0.0069581725739538	0.0113112601175837	-0.6151545010566167	0.53846	0.53846	chr4	6973281	0.2688465531357293	chr4:6973281:A:G
chr4:6973884	['C', 'T']	19959	11151.676187612748	1641.364618478098	0.0176925836290544	0.0112479096902923	1.5729663658594537	0.115742	0.115742	chr4	6973884	0.9365090173806346	chr4:6973884:C:T
chr4:6974962	['AG', 'A']	19959	1036.311532100436	177.35127184922064	0.0485992214514611	0.0320037606901779	1.518547208309068	0.128892	0.128892	chr4	6974962	0.8897740373686701	chr4:6974962:AG:A
chr4:6975384	['A', 'G']	19959	1956.0962977846973	265.8311140533119	0.0032294466840311	0.0233900851862459	0.1380690432854905	0.890187	0.890187	chr4	6975384	0.0505187523018556	chr4:6975384:A:G
chr4:6977002	['C', 'A']	19959	10047.256062075716	1222.6491121978231	-0.0213795093578059	0.011824036516223	-1.80813965928408	0.0705998	0.0705998	chr4	6977002	1.1511965292459216	chr4:6977002:C:A
chr4:6978348	['G', 'T']	19959	1022.717372775132	178.8855240925043	0.0528389631373387	0.0321711513691188	1.6424330771095432	0.100516	0.100516	chr4	6978348	0.997764802336648	chr4:6978348:G:T
chr4:6978391	['T', 'C']	19959	9835.264251061264	1203.1366996892014	-0.0186759392658659	0.0117709576224396	-1.5866117154532022	0.112616	0.112616	chr4	6978391	0.9483999023970576	chr4:6978391:T:C
chr4:6978693	['T', 'C']	19959	9853.636060942395	1200.119220748011	-0.0197944541855071	0.0117773513910351	-1.6807220510185863	0.0928326	0.0928326	chr4	6978693	1.032299485915961	chr4:6978693:T:C
chr4:6981313	['C', 'G']	19959	9860.988124467603	1196.359681105815	-0.0205807383074122	0.0117584612550341	-1.7502917993288498	0.0800834	0.0800834	chr4	6981313	1.0964574968437613	chr4:6981313:C:G
chr4:6981549	['C', 'A']	19959	9714.973493009971	1157.8580628311593	-0.0233681938095056	0.0118233508965766	-1.9764442427460835	0.0481182	0.0481182	chr4	6981549	1.3176906270655402	chr4:6981549:C:A
chr4:6981950	['T', 'C']	19959	13397.685041343022	1951.870815642579	0.0152910771285816	0.010689503108409	1.4304759513613527	0.152596	0.152596	chr4	6981950	0.8164568503961825	chr4:6981950:T:C
chr4:6982454	['C', 'T']	19959	9217.771011877914	1083.2913719038308	-0.0255938473374034	0.0120213747966067	-2.129028315848527	0.0332641	0.0332641	chr4	6982454	1.4780242224154767	chr4:6982454:C:T
chr4:6982737	['C', 'G']	19959	9138.289265310214	1072.8303716805983	-0.0256142524093054	0.01205491839244	-2.12479683191957	0.0336158	0.0336158	chr4	6982737	1.4734565488016034	chr4:6982737:C:G
chr4:6982826	['G', 'C']	19959	9839.95805142084	1189.47483714972	-0.0211007470431936	0.0117636554157248	-1.7937236596532355	0.0728724	0.0728724	chr4	6982826	1.137436927063754	chr4:6982826:G:C
chr4:6983887	['G', 'A']	19959	9825.476849067947	1188.6372123053666	-0.0214706945873689	0.0117728777737144	-1.823742248926334	0.068206	0.068206	chr4	6983887	1.1661774192984335	chr4:6983887:G:A
chr4:6984330	['C', 'A']	19959	9140.831921824103	1070.7510699752518	-0.0260824640103329	0.0120562992054618	-2.1633889111276234	0.0305231	0.0305231	chr4	6984330	1.5153713604771772	chr4:6984330:C:A
chr4:6984367	['C', 'T']	19959	9123.0	1067.2724063457952	-0.0260945771696287	0.0120630668081956	-2.1631793626393683	0.0305392	0.0305392	chr4	6984367	1.5151423438393936	chr4:6984367:C:T
chr4:6984509	['T', 'A']	19959	4806.72248947685	513.3618437055118	-0.0330932248512287	0.0155379911866738	-2.1298264655736867	0.0331981	0.0331981	chr4	6984509	1.478886771209458	chr4:6984509:T:A
chr4:6984950	['C', 'T']	19959	9813.49168253332	1188.7160073605455	-0.021104903836559	0.0117761429055971	-1.7921745690202102	0.0731202	0.0731202	chr4	6984950	1.1359626293806584	chr4:6984950:C:T
chr4:6985276	['C', 'T']	19959	827.1243235117257	148.90593472808027	0.0513365819917436	0.0355960987832863	1.4421968627598014	0.149263	0.149263	chr4	6985276	0.8260478338508743	chr4:6985276:C:T
chr4:6985526	['G', 'A']	19959	2017.2021345893672	288.4712705941721	0.0169540782151349	0.0233749470784412	0.7253098010549803	0.468271	0.468271	chr4	6985526	0.3295027372210308	chr4:6985526:G:A
chr4:6986183	['T', 'C']	19959	9862.988324898532	1195.6342712604032	-0.020483145216644	0.0117532654035191	-1.7427620761895768	0.0813906	0.0813906	chr4	6986183	1.0894257499494004	chr4:6986183:T:C
chr4:6987018	['C', 'A']	19959	9266.39281419122	1108.9025081885063	-0.023217222185246	0.0119902861477037	-1.9363359555595347	0.0528407	0.0528407	chr4	6987018	1.2770314377622098	chr4:6987018:C:A
chr4:6987991	['C', 'T']	19959	9283.930300145312	1110.229581350134	-0.0231998827163584	0.0119869898449348	-1.935421904621171	0.0529527	0.0529527	chr4	6987991	1.2761118907933997	chr4:6987991:C:T
chr4:6989233	['T', 'G']	19959	9761.956401904285	1174.054067775617	-0.0216714385191326	0.0117693271746416	-1.8413489741220128	0.0655853	0.0655853	chr4	6989233	1.1831934905677206	chr4:6989233:T:G
chr4:6991244	['G', 'A']	19959	12366.09787511276	1769.816223586569	0.0108926314669025	0.0109259806230013	0.9969477196372958	0.318802	0.318802	chr4	6991244	0.4964789627268686	chr4:6991244:G:A
chr4:6992210	['G', 'A']	19959	11733.763680096212	1600.2484752672356	0.0007199590207965	0.0110167608392054	0.0653512435555879	0.947895	0.947895	chr4	6992210	0.0232397675629398	chr4:6992210:G:A
chr4:6992357	['C', 'T']	19959	12745.915814792545	1841.8833268310177	0.0118586700219315	0.0108379650084043	1.0941786592534355	0.27389	0.27389	chr4	6992357	0.5624238239859098	chr4:6992357:C:T
chr4:6992762	['C', 'G']	19959	15476.326217678892	2069.5166295655727	-0.005331473393207	0.0103562228316367	-0.5148086787897453	0.606692	0.606692	chr4	6992762	0.2170317317392582	chr4:6992762:C:G
chr4:6993084	['G', 'A']	19959	5213.306003808761	810.542917343322	0.0201796612164287	0.0148811389647765	1.3560562309238364	0.175097	0.175097	chr4	6993084	0.7567212947766739	chr4:6993084:G:A
chr4:6993371	['A', 'G']	19959	631.1264845903282	61.59784488624816	-0.0249541061969925	0.0405918967167328	-0.6147558556115955	0.538723	0.538723	chr4	6993371	0.268634482482906	chr4:6993371:A:G
chr4:6993965	['A', 'G']	19959	27447.750413388785	3705.1132491904673	-0.0034234223008022	0.0108994977581855	-0.3140899128339374	0.753456	0.753456	chr4	6993965	0.1229421043515407	chr4:6993965:A:G
chr4:6994402	['G', 'A']	19959	15539.67147797324	2077.702006529964	-0.0050086978548234	0.0103435674969192	-0.4842331097385175	0.628226	0.628226	chr4	6994402	0.2018840936890806	chr4:6994402:G:A
chr4:6994660	['C', 'T']	19959	9151.834126785268	1080.8732071256088	-0.0244056362768711	0.0120497277172169	-2.025409772703808	0.0428386	0.0428386	chr4	6994660	1.3681647307022204	chr4:6994660:C:T
chr4:6995154	['C', 'T']	19959	10284.09156517817	1356.662428897164	-0.004200730652844	0.0114586562602359	-0.3665988888611249	0.713922	0.713922	chr4	6995154	0.1463492347504876	chr4:6995154:C:T
chr4:6995669	['T', 'C']	19959	15656.239120614366	2102.1444043840293	-0.0036438751638354	0.010341666425617	-0.3523489362226307	0.72458	0.72458	chr4	6995669	0.1399136576179487	chr4:6995669:T:C
chr4:6996115	['C', 'T']	19959	5154.774804570054	783.1725618108123	0.0177210242521236	0.014979774236254	1.1829967509947696	0.236825	0.236825	chr4	6996115	0.6255724540227724	chr4:6996115:C:T
chr4:6997574	['C', 'T']	19959	4729.473918925691	515.8949931817377	-0.0278957343217873	0.0156835346754738	-1.7786637323161043	0.0753101	0.0753101	chr4	6997574	1.123146775723323	chr4:6997574:C:T
chr4:6997843	['G', 'A']	19959	5658.850571256765	869.9513115093004	0.0193193238990182	0.014379288291119	1.3435521639099706	0.179109	0.179109	chr4	6997843	0.7468825908559762	chr4:6997843:G:A
chr4:6997852	['T', 'C']	19959	31583.747294046905	4304.893783054681	0.0008539740154411	0.01241027784812	0.0688118369219708	0.94514	0.94514	chr4	6997852	0.0245038563329417	chr4:6997852:T:C
chr4:7000311	['G', 'A']	19959	10826.542439122157	1596.7265273630564	0.0181413395567645	0.011380603293051	1.5940578095575595	0.110939	0.110939	chr4	7000311	0.9549157531537692	chr4:7000311:G:A
chr4:7000393	['C', 'T']	19959	4753.476324096808	503.4966489410326	-0.0318578680257165	0.0156521101826816	-2.035372077879045	0.0418266	0.0418266	chr4	7000393	1.3785474369075796	chr4:7000393:C:T
chr4:7000617	['A', 'G']	19959	10887.181909295914	1592.0818793839398	0.0160949759809438	0.0113631962655251	1.4164127420534367	0.15667	0.15667	chr4	7000617	0.8050141565741191	chr4:7000617:A:G
chr4:7001076	['C', 'T']	19959	31959.60126265157	4280.74297263957	-0.009688420537858	0.0126092932907237	-0.7683555544691387	0.442285	0.442285	chr4	7001076	0.3542977893839454	chr4:7001076:C:T
chr4:7001639	['T', 'A']	19959	10989.202355299423	1582.936010834183	0.0137958088579243	0.0113255536630863	1.2181134157608002	0.223195	0.223195	chr4	7001639	0.6513155386624693	chr4:7001639:T:A
chr4:7002768	['G', 'A']	19959	23095.31427569274	3133.229090649992	0.0025340916370118	0.0102044931548258	0.2483309654447083	0.803881	0.803881	chr4	7002768	0.0948082359137107	chr4:7002768:G:A
chr4:7003310	['G', 'T']	19959	15225.0	2124.882040543205	0.002724935946574	0.0103499615448273	0.2632798136275131	0.792338	0.792338	chr4	7003310	0.1010895151013511	chr4:7003310:G:T
chr4:7003469	['G', 'A']	19959	22961.451292844256	3107.94282064873	0.0023593152919522	0.0101939845650024	0.2314419133075968	0.816974	0.816974	chr4	7003469	0.0877917645645302	chr4:7003469:G:A
chr4:7003472	['C', 'G']	19959	10493.577269993988	1365.0462792778685	-0.0050256531681985	0.0115035106428012	-0.4368799511950311	0.662203	0.662203	chr4	7003472	0.1790088560809385	chr4:7003472:C:G
chr4:7003861	['A', 'G']	19959	15668.850518822996	2087.584164526211	-0.0072703275150162	0.0103648215820322	-0.7014426111897168	0.483035	0.483035	chr4	7003861	0.3160213997740417	chr4:7003861:A:G
chr4:7003918	['TGA', 'T']	19959	5949.59618179085	905.230668906862	0.0150662126633438	0.0141164541050778	1.0672802497848437	0.285858	0.285858	chr4	7003918	0.5438496491476683	chr4:7003918:TGA:T
chr4:7004026	['C', 'T']	19959	23021.460312687912	3114.6787242209152	0.0019759034249691	0.0102007372103416	0.1937020221407111	0.846411	0.846411	chr4	7004026	0.072418701159246	chr4:7004026:C:T
chr4:7004529	['C', 'T']	19959	7375.36952600461	1034.7040839822848	0.0036539856597072	0.0130023757428627	0.2810244629111684	0.778695	0.778695	chr4	7004529	0.1086326138994355	chr4:7004529:C:T
chr4:7004671	['A', 'G']	19959	899.0	155.10025718635515	0.0477973937151642	0.0342404361918939	1.3959341360984108	0.16275	0.16275	chr4	7004671	0.7884790027597705	chr4:7004671:A:G
chr4:7004814	['G', 'A']	19959	7819.78358470712	1108.8535843112184	0.0084389050594262	0.0126805213610825	0.6655014268834324	0.505738	0.505738	chr4	7004814	0.296074413244476	chr4:7004814:G:A
chr4:7005187	['G', 'A']	19959	7839.713490750488	1098.1789358780277	0.0043845230138928	0.012721756038709	0.3446476257327872	0.730363	0.730363	chr4	7005187	0.1364612361622112	chr4:7005187:G:A
chr4:7006150	['CAAAG', 'C']	19959	1096.1098361477175	152.98462669924228	0.0133738028965212	0.0308890114669384	0.4329631238227133	0.665046	0.665046	chr4	7006150	0.1771483143130657	chr4:7006150:CAAAG:C
chr4:7006272	['T', 'TA']	19959	7868.365358592694	1102.9247772095607	0.0041567109013669	0.0127081668682775	0.3270897324887195	0.743603	0.743603	chr4	7006272	0.1286588667742413	chr4:7006272:T:TA
chr4:7008079	['C', 'T']	19959	12702.909350571255	1816.333306860668	0.0093562130268786	0.0108523133204617	0.8621399650559076	0.388621	0.388621	chr4	7008079	0.4104737350339696	chr4:7008079:C:T
chr4:7008586	['C', 'T']	19959	38719.0	5201.200722322335	-0.0453376044676315	0.0298201151952136	-1.520369863457418	0.128434	0.128434	chr4	7008586	0.8913199913938936	chr4:7008586:C:T
chr4:7009459	['G', 'A']	19959	38649.93646657982	5184.871812336774	-0.0481690026134092	0.0289954711344391	-1.6612595253262448	0.0966771	0.0966771	chr4	7009459	1.014676385497394	chr4:7009459:G:A
chr4:7010611	['G', 'T']	19959	4828.725796752857	541.4853562253833	-0.0269699000043334	0.0155218809326596	-1.7375407092310564	0.0823072	0.0823072	chr4	7010611	1.0845621722786334	chr4:7010611:G:T
chr4:7011002	['G', 'A']	19959	10574.178770109758	1396.9488465427848	-0.0022664772765868	0.0114850388683837	-0.1973417158235372	0.843562	0.843562	chr4	7011002	0.0738829921876685	chr4:7011002:G:A
chr4:7011665	['T', 'C']	19959	24193.63650030066	3312.918453572809	0.0053849529227014	0.0103020815133536	0.5227053305413476	0.601185	0.601185	chr4	7011665	0.2209918639109737	chr4:7011665:T:C
chr4:7012249	['C', 'T']	19959	13961.394044217172	1968.227232368792	0.0088595812110477	0.0106063261724753	0.8353110273036229	0.403553	0.403553	chr4	7012249	0.3940994198118389	chr4:7012249:C:T
chr4:7012267	['A', 'G']	19959	9254.18298257069	1102.0702162057055	-0.0236346948045603	0.012026019438208	-1.965296574315378	0.0493938	0.0493938	chr4	7012267	1.3063275610919884	chr4:7012267:A:G
chr4:7013451	['T', 'C']	19959	38806.0	5219.851012660554	-0.0411783395731677	0.0309681744299403	-1.3296986448563843	0.183633	0.183633	chr4	7013451	0.7360492706833824	chr4:7013451:T:C
chr4:7013783	['G', 'A']	19959	7750.7265817687585	957.757601464854	-0.0189198470497112	0.0128221709169032	-1.4755572338198628	0.140079	0.140079	chr4	7013783	0.8536269672675005	chr4:7013783:G:A
chr4:7013979	['G', 'C']	19959	4833.0	528.4298999983537	-0.0295395734571391	0.015516024060834	-1.9038107534070927	0.0569492	0.0569492	chr4	7013979	1.2445123723403826	chr4:7013979:G:C
chr4:7014924	['A', 'G']	19959	38823.0	5221.267846962652	-0.0436528583244163	0.0311946328639053	-1.3993707992930438	0.161717	0.161717	chr4	7014924	0.7912443238281635	chr4:7014924:A:G
chr4:7015685	['C', 'T']	19959	12092.81764882742	1599.8960198584623	-0.0035789870274214	0.0109894583689901	-0.3256745607700331	0.744674	0.744674	chr4	7015685	0.1280338091130548	chr4:7015685:C:T
chr4:7015782	['C', 'T']	19959	7721.0	950.9266390228036	-0.0189781146642338	0.0128021577615015	-1.482415309808517	0.138246	0.138246	chr4	7015782	0.8593474256873441	chr4:7015782:C:T
chr4:7015864	['G', 'A']	19959	7799.0	969.0782066526708	-0.0176561377055821	0.0127487873094266	-1.3849268386905256	0.16609	0.16609	chr4	7015864	0.7796565149029531	chr4:7015864:G:A
chr4:7016137	['G', 'C']	19959	38828.0	5219.704208700708	-0.0467535138630866	0.0312600853621216	-1.4956297566525107	0.134766	0.134766	chr4	7016137	0.870419661768655	chr4:7016137:G:C
chr4:7016458	['G', 'A']	19959	5694.285299128169	800.0621366466464	0.0046113270181824	0.0143918730481005	0.3204118743106222	0.748659	0.748659	chr4	7016458	0.1257159501781187	chr4:7016458:G:A
chr4:7016865	['G', 'A']	19959	11150.117302199733	1622.4632201190573	0.0153205504744557	0.0112494047712402	1.3618987658461366	0.173245	0.173245	chr4	7016865	0.7613392906483027	chr4:7016865:G:A
chr4:7016965	['C', 'G']	19959	5927.187872713606	723.6347142754408	-0.0165007614128395	0.0142425042980613	-1.158557587030923	0.24665	0.24665	chr4	7016965	0.6079188802018399	chr4:7016965:C:G
chr4:7017441	['C', 'G']	19959	1937.0970538130075	277.40525790969224	-0.0026380322338859	0.0234351988908765	-0.1125670938902488	0.910375	0.910375	chr4	7017441	0.0407796770376731	chr4:7017441:C:G
chr4:7019026	['G', 'T']	19959	11158.267772987068	1610.5137081052833	0.0129672781817766	0.0112569977248283	1.1519304257454137	0.249363	0.249363	chr4	7019026	0.603167985853095	chr4:7019026:G:T
chr4:7019071	['T', 'G']	19959	1136.2277123527938	163.5825593712364	0.0132879284256081	0.030654101416373	0.4334796262698713	0.664671	0.664671	chr4	7019071	0.1773932693448978	chr4:7019071:T:G
chr4:7019126	['A', 'G']	19959	11092.446092927672	1587.2667967112216	0.0125492185285348	0.0112708230780434	1.1134252078698472	0.265539	0.265539	chr4	7019126	0.5758716845978794	chr4:7019126:A:G
chr4:7019380	['T', 'C']	19959	16715.950982856564	2302.7581621465074	0.0024240323804665	0.0102695777969769	0.2360401204789669	0.813404	0.813404	chr4	7019380	0.0896936962372386	chr4:7019380:T:C
chr4:7019443	['G', 'T']	19959	14749.172814755411	2018.1419415046616	0.0034853584475175	0.0104584105840759	0.3332589038743994	0.738942	0.738942	chr4	7019443	0.1313896483013549	chr4:7019443:G:T
chr4:7019489	['T', 'C']	19959	38810.0	5216.058736049627	-0.0450667538746269	0.0310058996304194	-1.4534896394495385	0.146104	0.146104	chr4	7019489	0.8353378938935788	chr4:7019489:T:C
chr4:7020613	['G', 'C']	19959	15031.259320505107	2120.472875339144	0.006804730077641	0.0104154537091873	0.6533301637775669	0.513551	0.513551	chr4	7020613	0.2894164207741084	chr4:7020613:G:C
chr4:7020769	['T', 'C']	19959	38836.89166708423	5223.435673123179	-0.0440351285430908	0.0313713555772046	-1.40367311940731	0.160432	0.160432	chr4	7020769	0.7947090024026745	chr4:7020769:T:C
chr4:7021706	['A', 'T']	19959	7278.646799338312	833.534201512622	-0.0255739278306956	0.0131123948905077	-1.950362847080585	0.0511469	0.0511469	chr4	7021706	1.2911806836271469	chr4:7021706:A:T
chr4:7021752	['G', 'A']	19959	35702.78880649364	4769.2073822964085	-0.0132601251091441	0.0163570528473827	-0.8106671313509817	0.417567	0.417567	chr4	7021752	0.379273830609722	chr4:7021752:G:A
chr4:7022350	['A', 'G']	19959	38836.0	5222.173388020077	-0.0459877883815746	0.0313592856794418	-1.46648073721025	0.142533	0.142533	chr4	7022350	0.8460845738400542	chr4:7022350:A:G
chr4:7022517	['A', 'G']	19959	5731.861545399879	687.9098645838411	-0.0189804452870703	0.0144477402410744	-1.31373107284346	0.188952	0.188952	chr4	7022517	0.7236485068463744	chr4:7022517:A:G
chr4:7022622	['G', 'A']	19959	12053.0	1725.9300549285613	0.0114684761359465	0.0110069816148359	1.0419274363544495	0.297458	0.297458	chr4	7022622	0.5265743464259074	chr4:7022622:G:A
chr4:7023796	['T', 'C']	19959	15221.0	2167.734991485096	0.0098209737777271	0.0103880875273538	0.9454072996465	0.344462	0.344462	chr4	7023796	0.4628586811600411	chr4:7023796:T:C
chr4:7024103	['G', 'A']	19959	11637.915455547762	1604.642675718501	0.0049105210494735	0.011143348382804	0.4406683593462082	0.659458	0.659458	chr4	7024103	0.1808128588728546	chr4:7024103:G:A
chr4:7024652	['C', 'T']	19959	10993.550806694057	1602.3638583527554	0.0159297800727806	0.0112922472809943	1.410682893881681	0.158354	0.158354	chr4	7024652	0.8003709619353468	chr4:7024652:C:T
chr4:7025314	['C', 'T']	19959	34305.71880949995	4584.067706327638	-0.0129536669111902	0.0144229564266398	-0.8981284091841454	0.369128	0.369128	chr4	7025314	0.4328230103874442	chr4:7025314:C:T
chr4:7026101	['G', 'T']	19959	12056.624417380845	1671.6468496139632	0.0058086914223413	0.0110137414610313	0.5274040109706238	0.597919	0.597919	chr4	7026101	0.2233576458371675	chr4:7026101:G:T
chr4:7027043	['T', 'A']	19959	11579.480980303711	1589.463033267719	0.0044136464772634	0.0111547526398867	0.3956740790003081	0.69235	0.69235	chr4	7027043	0.1596743034600914	chr4:7027043:T:A
chr4:7027228	['G', 'A']	19959	38807.944383204725	5213.545292232056	-0.0469611278205832	0.030983012463673	-1.5157056750257651	0.12961	0.12961	chr4	7027228	0.8873614893815075	chr4:7027228:G:A
chr4:7028628	['C', 'T']	19959	38808.0	5213.590132030612	-0.0469427301839126	0.0309828117254341	-1.5151216939222114	0.129757	0.129757	chr4	7028628	0.8868692039660497	chr4:7028628:C:T
chr4:7028962	['C', 'G']	19959	4845.242759795571	546.3722780501242	-0.0257162977934699	0.0155017885753266	-1.658924560124709	0.0971467	0.0971467	chr4	7028962	1.012571947469056	chr4:7028962:C:G
chr4:7028977	['G', 'A']	19959	7717.386661990179	954.8876617340088	-0.0177712809686871	0.0128297172875613	-1.3851654382062482	0.166017	0.166017	chr4	7028977	0.7798474382962541	chr4:7028977:G:A
chr4:7029337	['T', 'C']	19959	38791.0	5214.238964541379	-0.0498603523148283	0.0307933229387192	-1.6191936288933089	0.105421	0.105421	chr4	7029337	0.9770728684813148	chr4:7029337:T:C
chr4:7029977	['G', 'A']	19959	7639.913901974542	949.8543351881956	-0.0175099589733397	0.0128571640073001	-1.3618834576114776	0.17325	0.17325	chr4	7029977	0.7613267567161557	chr4:7029977:G:A
chr4:7030453	['G', 'A']	19959	7840.392824932358	987.6663987869496	-0.0155958057430627	0.0127587987051633	-1.2223569086289667	0.221587	0.221587	chr4	7030453	0.6544557222553199	chr4:7030453:G:A
chr4:7031197	['A', 'T']	19959	12517.254296737989	1545.0548523958148	-0.0140237147370219	0.0108692399224891	-1.290220368400005	0.196989	0.196989	chr4	7031197	0.7055580244611512	chr4:7031197:A:T
chr4:7031944	['C', 'T']	19959	13266.994137101625	1929.793371758996	0.0128836074462112	0.0107292376919705	1.2007942983547577	0.229845	0.229845	chr4	7031944	0.6385649393621302	chr4:7031944:C:T
chr4:7032301	['T', 'A']	19959	38835.0	5222.839188420734	-0.0449455612975673	0.031346477002254	-1.4338313455236291	0.151636	0.151636	chr4	7032301	0.8191976803313317	chr4:7032301:T:A
chr4:7033910	['G', 'A']	19959	6779.339663292915	773.8955470599539	-0.0234936501428565	0.0134514717213108	-1.746548677319533	0.080731	0.080731	chr4	7033910	1.0929596679576568	chr4:7033910:G:A
chr4:7034229	['AT', 'A']	19959	18877.7701572264	2485.421176816957	-0.007354146383848	0.0101347225412433	-0.7256386500883741	0.468069	0.468069	chr4	7034229	0.3296901210489254	chr4:7034229:AT:A
chr4:7034996	['C', 'T']	19959	7863.181900180396	1015.891860204174	-0.0074287499849736	0.0126960909097104	-0.5851210453519883	0.558473	0.558473	chr4	7034996	0.2529978184918975	chr4:7034996:C:T
chr4:7035891	['TCTC', 'T']	19959	10740.076213859798	1605.9421379321743	0.0196289298091755	0.0113793046440013	1.724967423165263	0.0845488	0.0845488	chr4	7035891	1.0728925519583346	chr4:7035891:TCTC:T
chr4:7035975	['G', 'T']	19959	19185.80630450035	2685.446250457248	0.0073539327019466	0.010086282200033	0.7291024141603472	0.465948	0.465948	chr4	7035975	0.3316625480592828	chr4:7035975:G:T
chr4:7036119	['C', 'T']	19959	6174.064156626504	795.8282445627774	-0.0087020451382442	0.0140097057239408	-0.6211440346940028	0.534512	0.534512	chr4	7036119	0.2720425402675849	chr4:7036119:C:T
chr4:7037203	['G', 'A']	19959	23184.323194868968	3303.6202346838472	0.0140933063250555	0.0102354225850798	1.3769149449285407	0.168554	0.168554	chr4	7037203	0.7732609366623523	chr4:7037203:G:A
chr4:7037470	['G', 'A']	19959	23176.96737332732	3304.6042771510274	0.014258196344799	0.0102338328496971	1.393241081245624	0.163562	0.163562	chr4	7037470	0.7863175876282584	chr4:7037470:G:A
chr4:7038048	['T', 'G']	19959	23815.12522558652	3372.836329465418	0.012919574240195	0.010332120523072	1.2504281392522525	0.211158	0.211158	chr4	7038048	0.6753924601067547	chr4:7038048:T:G
chr4:7038609	['G', 'A']	19959	23688.121034430915	3344.260691216961	0.01196198190137	0.0103006595574361	1.1612831037343183	0.245541	0.245541	chr4	7038609	0.6098759797647928	chr4:7038609:G:A
chr4:7039024	['GGT', 'G']	19959	2745.7884287576458	426.950613475904	0.0293266825522467	0.0203121259596381	1.44380172762424	0.14881	0.14881	chr4	7039024	0.8273678833137067	chr4:7039024:GGT:G
chr4:7039131	['G', 'C']	19959	7345.665812867257	929.43092142409	-0.0111194321606426	0.0130703768320798	-0.8507353922154072	0.394927	0.394927	chr4	7039131	0.4034831738092451	chr4:7039131:G:C
chr4:7039650	['A', 'G']	19959	17795.65400865103	2535.2670944021293	0.0111335561362525	0.0101533793684589	1.0965369983946884	0.272857	0.272857	chr4	7039650	0.5640649001458987	chr4:7039650:A:G
chr4:7040481	['T', 'A']	19959	2329.150812763396	337.8527065734274	0.0081208851240243	0.0215319948187248	0.3771543320715562	0.706063	0.706063	chr4	7040481	0.1511565463537609	chr4:7040481:T:A
chr4:7040499	['G', 'A']	19959	7795.858904933812	1038.194046934165	-0.001991022155523	0.0127433993585537	-0.1562394852034979	0.875846	0.875846	chr4	7040499	0.0575722491170132	chr4:7040499:G:A
chr4:7040622	['G', 'A']	19959	17211.898902310662	2436.835604804882	0.009894721144136	0.01016060466781	0.9738319192246144	0.330152	0.330152	chr4	7040622	0.4812860675070304	chr4:7040622:G:A
chr4:7042630	['A', 'G']	19959	36477.82763803988	4937.257825033232	-0.0042915558752526	0.0180050801685936	-0.2383525002425959	0.81161	0.81161	chr4	7042630	0.0906526105814419	chr4:7042630:A:G
chr4:7043930	['C', 'A']	19959	5116.0	786.8445699284338	0.0215222669963058	0.0152644960730138	1.4099559457029938	0.158568	0.158568	chr4	7043930	0.799784451480076	chr4:7043930:C:A
chr4:7045694	['G', 'C']	19959	37167.0	4998.118210115039	-0.0170767122975068	0.0199907884716936	-0.854229052630262	0.392988	0.392988	chr4	7045694	0.4056207107272447	chr4:7045694:G:C
chr4:7046096	['T', 'C']	19959	37176.0	5008.055820700532	-0.0138439514936824	0.0200081672020055	-0.6919150241954578	0.488999	0.488999	chr4	7046096	0.3106920290050627	chr4:7046096:T:C
chr4:7046407	['C', 'T']	19959	27265.09816596513	3493.450728810785	-0.0239433423339406	0.0108292390035564	-2.2109902945236866	0.0270478	0.0270478	chr4	7046407	1.5678680535413672	chr4:7046407:C:T
chr4:7046692	['T', 'C']	19959	37173.0	5003.870151009736	-0.015730420331502	0.0200078704010314	-0.7862116265352824	0.431753	0.431753	chr4	7046692	0.3647646360907428	chr4:7046692:T:C
chr4:7048384	['T', 'C']	19959	37112.85945485519	5012.170996207729	-0.0099919183521629	0.0197933904732922	-0.5048108541912169	0.613697	0.613697	chr4	7048384	0.2120459997185615	chr4:7048384:T:C
chr4:7048883	['G', 'A']	19959	16373.46106434155	2056.064729093424	-0.0194916298155515	0.0102499147381208	-1.9016382392976827	0.0572329	0.0572329	chr4	7048883	1.2423542477647087	chr4:7048883:G:A
chr4:7049229	['C', 'A']	19959	9827.461912398514	1482.1095914872612	0.0198184011508723	0.0117251760549844	1.690243375275152	0.090997	0.090997	chr4	7049229	1.040972925315415	chr4:7049229:C:A
chr4:7049905	['T', 'C']	19959	30301.07266349285	4110.897618561421	0.0036706188174897	0.0117972782401298	0.3111411583905614	0.755697	0.755697	chr4	7049905	0.1216523018606046	chr4:7049905:T:C
chr4:7049934	['G', 'A']	19959	6405.320923940275	794.5691395465836	-0.0135633153786846	0.0137970778898035	-0.9830570999898738	0.325591	0.325591	chr4	7049934	0.4873276084031009	chr4:7049934:G:A
chr4:7050351	['T', 'A']	19959	37100.71769304003	5010.204321904459	-0.0107598786108479	0.0197686580656244	-0.5442897831066346	0.586248	0.586248	chr4	7050351	0.2319186258810316	chr4:7050351:T:A
chr4:7050388	['G', 'C']	19959	37530.0	5067.552198530815	-0.0092519846990574	0.0213211291010281	-0.4339350254490627	0.66434	0.66434	chr4	7050388	0.1776095978425283	chr4:7050388:G:C
chr4:7050455	['T', 'C']	19959	9859.493987373484	1492.3467408877214	0.020303428061964	0.0117158563933775	1.7329871057006752	0.0831134	0.0831134	chr4	7050455	1.0803289512230771	chr4:7050455:T:C
chr4:7051050	['A', 'G']	19959	19228.89025856885	2694.326310016156	0.0099989736578343	0.0100811094079026	0.9918525088117914	0.321282	0.321282	chr4	7051050	0.493113605353102	chr4:7051050:A:G
chr4:7051260	['G', 'A']	19959	1252.062731736647	186.97157329123792	0.0171350877644183	0.0293286790184282	0.5842434210436738	0.559063	0.559063	chr4	7051260	0.2525392493395311	chr4:7051260:G:A
chr4:7052284	['T', 'C']	19959	37393.0	5042.3335029760665	-0.0092509780119478	0.0207835587596746	-0.4451103932160571	0.656245	0.656245	chr4	7052284	0.1829339925089304	chr4:7052284:T:C
chr4:7052672	['A', 'G']	19959	26948.700405872623	3671.716567968708	0.0048070742314945	0.0107814459813933	0.445865446971637	0.655699	0.655699	chr4	7052672	0.183295478671159	chr4:7052672:A:G
chr4:7052953	['C', 'G']	19959	1062.1064288219673	133.5045348726764	-0.0095921480928912	0.0312609446697635	-0.3068412741272353	0.758967	0.758967	chr4	7052953	0.1197771068837962	chr4:7052953:C:G
chr4:7053526	['C', 'T']	19959	9450.947036127676	1151.19782195781	-0.0150865886196356	0.0118834292780759	-1.2695483994228245	0.20426	0.20426	chr4	7053526	0.6898166724283104	chr4:7053526:C:T
chr4:7053530	['T', 'C']	19959	29890.4975949494	4038.280394550927	0.0020262315892212	0.0116514272874717	0.173904152618282	0.861943	0.861943	chr4	7053530	0.0645214529733884	chr4:7053530:T:C
chr4:7053876	['A', 'G']	19959	9008.3540288635	1089.034341384933	-0.0169244181025375	0.0120654252418948	-1.40272039842995	0.160716	0.160716	chr4	7053876	0.7939408851171083	chr4:7053876:A:G
chr4:7056410	['G', 'A']	19959	593.0594277697048	79.91447156947073	0.0015694050221457	0.0418130582266592	0.037533849201805	0.97006	0.97006	chr4	7056410	0.0132014029883529	chr4:7056410:G:A
chr4:7056464	['T', 'C']	19959	435.0653938665063	58.594518295138144	-0.0043566972595633	0.0490680673901987	-0.0887888496793258	0.929251	0.929251	chr4	7056464	0.0318669628722706	chr4:7056464:T:C
chr4:7057140	['C', 'G']	19959	2165.216966477928	305.10057477535184	0.0090147865923967	0.0222370957996974	0.4053940619583715	0.685192	0.685192	chr4	7057140	0.1641877163080123	chr4:7057140:C:G
chr4:7057155	['A', 'T']	19959	1967.0985569696363	350.2605109058021	0.0500295305403212	0.0237807607000049	2.103781757507486	0.03541	0.03541	chr4	7057155	1.450874073241889	chr4:7057155:A:T
chr4:7057898	['AC', 'A']	19959	19280.86409421197	2689.8019271439207	0.009189512956436	0.0100815492113137	0.9115179387433184	0.362034	0.362034	chr4	7057898	0.4412506412928105	chr4:7057898:AC:A
chr4:7058410	['C', 'T']	19959	19063.73086753872	2649.872558883248	0.0077981768096106	0.0100849432978718	0.7732494451660628	0.439384	0.439384	chr4	7058410	0.3571557617947216	chr4:7058410:C:T
chr4:7060226	['T', 'C']	19959	474.0	101.71470500567575	0.095341267636586	0.0468928530196354	2.0331726797826475	0.0420483	0.0420483	chr4	7060226	1.3762515579051575	chr4:7060226:T:C
chr4:7062550	['C', 'T']	19959	19590.191296006484	2693.642176030321	0.0043215991906134	0.0101488430386224	0.4258218571483618	0.670242	0.670242	chr4	7062550	0.173768361047567	chr4:7062550:C:T
chr4:7062802	['A', 'G']	19959	2466.988822615407	353.10530820161426	0.0114968173525341	0.0209903057578831	0.5477203374332151	0.58389	0.58389	chr4	7062802	0.2336689626353517	chr4:7062802:A:G
chr4:7063143	['G', 'A']	19959	5290.6647337636105	664.7729227620966	-0.0102237620869477	0.0149573661722051	-0.6835268969978335	0.494282	0.494282	chr4	7063143	0.306025204718288	chr4:7063143:G:A
chr4:7064325	['T', 'G']	19959	19567.96081575387	2698.9841750024457	0.005111056675372	0.010076317853146	0.507234562253932	0.611996	0.611996	chr4	7064325	0.2132514163897406	chr4:7064325:T:G
chr4:7064789	['G', 'A']	19959	19417.918671076368	2676.634446127071	0.0049695110377632	0.0100743563590629	0.4932832292846816	0.621818	0.621818	chr4	7064789	0.206336710424818	chr4:7064789:G:A
chr4:7065608	['T', 'G']	19959	34798.48699704364	4726.282689341321	0.0012959671782807	0.0151063711356177	0.085789443847642	0.931635	0.931635	chr4	7065608	0.0307542040989952	chr4:7065608:T:G
chr4:7067016	['G', 'T']	19959	19656.95460012026	2723.8451436792648	0.0059570223030379	0.0100758045870255	0.5912205076613678	0.554379	0.554379	chr4	7067016	0.2561932292563779	chr4:7067016:G:T
chr4:7067372	['C', 'A']	19959	7933.0	1104.5916943426334	-0.0001188728884862	0.0126541897983814	-0.0093939549177205	0.992505	0.992505	chr4	7067372	0.0032672966888374	chr4:7067372:C:A
chr4:7067714	['A', 'G']	19959	37130.0	5009.81465630393	-0.008781295279671	0.0197773610535667	-0.4440074313194252	0.657042	0.657042	chr4	7067714	0.1824068682100224	chr4:7067714:A:G
chr4:7068077	['C', 'A']	19959	19439.97399539032	2681.709818807302	0.0052829900908039	0.0100732024372096	0.5244598352644013	0.599965	0.599965	chr4	7068077	0.2218740842000666	chr4:7068077:C:A
chr4:7068174	['T', 'C']	19959	19676.84449568879	2716.8384922479686	0.0053312814796524	0.0100805610725324	0.5288675343854726	0.596903	0.596903	chr4	7068174	0.2240962383638599	chr4:7068174:T:C
chr4:7069408	['A', 'ATG']	19959	36957.0	4975.6224160699	-0.0108651211949288	0.0192333023999844	-0.5649118892311317	0.57214	0.57214	chr4	7069408	0.2424976883608732	chr4:7069408:A:ATG
chr4:7069510	['C', 'A']	19959	36236.81556268163	4864.507901348072	-0.0133489200321877	0.0173678998829691	-0.7685972467677362	0.442142	0.442142	chr4	7069510	0.3544382285868493	chr4:7069510:C:A
chr4:7069532	['A', 'G']	19959	8402.683988975194	1027.1027792850264	-0.0141980456168295	0.0123781248957856	-1.147027173854385	0.251384	0.251384	chr4	7069532	0.5996623675921468	chr4:7069532:A:G
chr4:7070014	['A', 'G']	19959	27515.54323958489	3800.259246754198	0.0054956773634105	0.0109016260359228	0.5041153810726344	0.614186	0.614186	chr4	7070014	0.211700087261303	chr4:7070014:A:G
chr4:7070272	['C', 'T']	19959	9252.57689966519	1157.900193208654	-0.0105777598596514	0.0120453272961611	-0.8781629257199608	0.379866	0.379866	chr4	7070272	0.4203695763404699	chr4:7070272:C:T
chr4:7072406	['GT', 'G']	19959	18676.807276007214	2593.337525315106	0.0061742052330175	0.0101346995680234	0.6092144312297237	0.542389	0.542389	chr4	7072406	0.2656891268248857	chr4:7072406:GT:G
chr4:7072856	['T', 'C']	19959	20122.00816715102	2809.223809066897	0.0079109356527388	0.0101270186201214	0.7811712360260319	0.434711	0.434711	chr4	7072856	0.3617993702097647	chr4:7072856:T:C
chr4:7074260	['C', 'T']	19959	407.0	38.56559223189568	-0.0465284515793175	0.0506045852931751	-0.9194512969478412	0.357871	0.357871	chr4	7074260	0.4462734931446683	chr4:7074260:C:T
chr4:7074709	['T', 'C']	19959	18037.22971279635	2522.798654129619	0.0073788162080265	0.0101831547810101	0.7246100414565829	0.4687	0.4687	chr4	7074709	0.3291050464797898	chr4:7074709:T:C
chr4:7075701	['T', 'C']	19959	27068.35619801584	3675.986720161041	0.0009226873034958	0.0108103665606975	0.0853520829580785	0.931982	0.931982	chr4	7075701	0.030592475388684	chr4:7075701:T:C
chr4:7076303	['G', 'A']	19959	3239.33986697572	412.8659406232547	-0.0094624463751656	0.0186155306083672	-0.50830924856434	0.611242	0.611242	chr4	7076303	0.2137868119232787	chr4:7076303:G:A
chr4:7076418	['C', 'T']	19959	16568.374698795174	2309.261705204956	0.0074987963413062	0.0103088036575608	0.727416739168018	0.466979	0.466979	chr4	7076418	0.3307026491751808	chr4:7076418:C:T
chr4:7076436	['T', 'C']	19959	18176.55347298787	2533.1626398052995	0.007800195998755	0.0101782060415863	0.7663625561208814	0.44347	0.44347	chr4	7076436	0.3531357541301951	chr4:7076436:T:C
chr4:7077201	['T', 'C']	19959	2546.2551485694244	333.70420894775697	-0.0129110661031374	0.0205802214150446	-0.6273531194226661	0.530435	0.530435	chr4	7077201	0.2753678273533393	chr4:7077201:T:C
chr4:7077994	['A', 'G']	19959	24388.44385428672	3283.082907030512	-0.0018926023907582	0.01040272736122	-0.1819332877850531	0.855637	0.855637	chr4	7077994	0.0677104436559155	chr4:7077994:A:G
chr4:7078428	['G', 'T']	19959	3953.5751027774977	506.62742958144287	-0.0114229409035906	0.0170191875762937	-0.6711801519540095	0.502114	0.502114	chr4	7078428	0.2991976694084005	chr4:7078428:G:T
chr4:7078632	['C', 'T']	19959	10276.604200080192	1280.973535845113	-0.0173582472345003	0.0115954955344074	-1.4969819256963282	0.134414	0.134414	chr4	7078632	0.8715554946296967	chr4:7078632:C:T
chr4:7079195	['T', 'C']	19959	4347.395979546822	577.5050596850176	-0.0037497655501096	0.0163257283387758	-0.229684426464663	0.818339	0.818339	chr4	7079195	0.0870667509365895	chr4:7079195:T:C
chr4:7079623	['C', 'T']	19959	5515.276330293616	702.1511931919258	-0.0153881058671678	0.0147097527443913	-1.0461158752675248	0.29552	0.29552	chr4	7079623	0.5294131219038338	chr4:7079623:C:T
chr4:7079642	['T', 'C']	19959	12746.27724607907	1679.0557610446451	-0.0095958762771101	0.0108792648825264	-0.8820335179560167	0.377769	0.377769	chr4	7079642	0.4227736834743254	chr4:7079642:T:C
chr4:7081836	['C', 'T']	19959	20767.32399378477	2692.072179821541	-0.0133264324480571	0.0101953765187405	-1.3071054731094274	0.191192	0.191192	chr4	7081836	0.7185302837573169	chr4:7081836:C:T
chr4:7081877	['T', 'G']	19959	3679.368692689282	391.1664644052953	-0.0223355504656128	0.0175092144041551	-1.275645494426774	0.202096	0.202096	chr4	7081877	0.694442282205226	chr4:7081877:T:G
chr4:7082668	['C', 'T']	19959	3089.928882874756	322.34423815763233	-0.0288861934973782	0.0189491863190487	-1.5244028430044128	0.127424	0.127424	chr4	7082668	0.8947487659887032	chr4:7082668:C:T
chr4:7082830	['T', 'C']	19959	2195.5500150345792	272.76530708831336	-0.0054673728384539	0.0220965628803314	-0.2474309180148809	0.804577	0.804577	chr4	7082830	0.0944323865247055	chr4:7082830:T:C
chr4:7082913	['A', 'G']	19959	5223.523425364534	663.2603578328873	-0.0085147937925818	0.0150016069667759	-0.5675921127276269	0.570318	0.570318	chr4	7082913	0.2438829212830152	chr4:7082913:A:G
chr4:7083108	['C', 'T']	19959	21302.07189684156	2956.1177271009624	0.013348808966559	0.0110500149520595	1.208035375922372	0.227048	0.227048	chr4	7083108	0.6438823193203339	chr4:7083108:C:T
chr4:7083131	['G', 'A']	19959	7085.710026557098	1028.2189459272734	0.0111642403198862	0.0132217958138739	0.8443815406808297	0.398466	0.398466	chr4	7083131	0.3996087298320803	chr4:7083131:G:A
chr4:7083277	['C', 'T']	19959	14666.204449789537	2225.582777360697	0.0275735150666235	0.0105055790234662	2.624654481683763	0.00868031	0.00868031	chr4	7083277	2.061464764583264	chr4:7083277:C:T
chr4:7083782	['T', 'A']	19959	592.3561437810198	85.42925283626214	-0.0049849936017661	0.0415699051563045	-0.1199183299317715	0.904549	0.904549	chr4	7083782	0.0435679021560573	chr4:7083782:T:A
chr4:7084548	['G', 'A']	19959	4155.416395249788	525.7262672574091	-0.0038481830811825	0.0165317388589271	-0.2327754578039773	0.815938	0.815938	chr4	7084548	0.0883428403648442	chr4:7084548:G:A
chr4:7085203	['G', 'T']	19959	14126.831170132798	1743.532033186284	-0.0164329874628803	0.0105210753853241	-1.5619113884311482	0.118325	0.118325	chr4	7085203	0.9269234868599684	chr4:7085203:G:T
chr4:7085253	['T', 'C']	19959	10587.12177399148	1305.154381357508	-0.015236642023927	0.0114141225699142	-1.3348938501929537	0.181926	0.181926	chr4	7085253	0.7401052291959113	chr4:7085253:T:C
chr4:7087259	['G', 'A']	19959	21699.348784765723	2740.7655394201047	-0.0231778360167237	0.0101695318683939	-2.279144833476405	0.022669	0.022669	chr4	7087259	1.644567637529451	chr4:7087259:G:A
chr4:7088447	['T', 'C']	19959	12365.815169440542	1547.8318151852964	-0.0189293244212511	0.0110286463497004	-1.71637786007757	0.0861084	0.0861084	chr4	7088447	1.064954480419693	chr4:7088447:T:C
chr4:7090267	['C', 'T']	19959	10498.63004911296	1189.7626561864436	-0.0329832553714784	0.0115689231392852	-2.851022085147687	0.00436237	0.00436237	chr4	7090267	2.360277501952277	chr4:7090267:C:T
chr4:7091476	['C', 'T']	19959	646.0323679727428	117.59976027377192	0.058669480474752	0.040015940118554	1.4661527456542007	0.142622	0.142622	chr4	7091476	0.8458134776983456	chr4:7091476:C:T
chr4:7092107	['A', 'G']	19959	8132.444745151105	1275.3312392920514	0.0296681323277372	0.0125917064278322	2.3561645514669745	0.0184744	0.0184744	chr4	7092107	1.7334296574484558	chr4:7092107:A:G
chr4:7094190	['C', 'G']	19959	6291.945730607336	732.5046128527757	-0.0175168813114175	0.0138385334530171	-1.265804745198519	0.205598	0.205598	chr4	7094190	0.6869811143518032	chr4:7094190:C:G
chr4:7094281	['T', 'C']	19959	14000.40291626998	1805.735074260016	-0.0120135657449599	0.0106192115696095	-1.1313048681825717	0.25794	0.25794	chr4	7094281	0.5884813044993494	chr4:7094281:T:C
chr4:7094535	['T', 'C']	19959	4819.241457059826	654.5883083893941	0.0028696026816402	0.0155767859470659	0.1842230285112697	0.85384	0.85384	chr4	7094535	0.0686235035817788	chr4:7094535:T:C
chr4:7094592	['T', 'C']	19959	13892.088093806376	1786.4941792031468	-0.0124578841207341	0.0106412641911676	-1.1707146723294648	0.241727	0.241727	chr4	7094592	0.6166748378169479	chr4:7094592:T:C
chr4:7095298	['C', 'T']	19959	13901.178920463088	1788.5010258611403	-0.012594303467181	0.0106425631139099	-1.18339006613174	0.236669	0.236669	chr4	7095298	0.6258586242451122	chr4:7095298:C:T
chr4:7095334	['A', 'C']	19959	10062.049631523536	1210.9791924704166	-0.0208215578713848	0.0116502560266937	-1.7872189094966962	0.0739173	0.0739173	chr4	7095334	1.1312539051066286	chr4:7095334:A:C
chr4:7095597	['T', 'C']	19959	878.396090225564	127.49369950580142	0.0186309360450404	0.0345971784885876	0.5385102733503558	0.590231	0.590231	chr4	7095597	0.2289779843050887	chr4:7095597:T:C
chr4:7095603	['C', 'T']	19959	6861.063556116016	809.7111269384267	-0.0181080946842465	0.0134462140971623	-1.3467058127587035	0.17809	0.17809	chr4	7095603	0.7493604660884012	chr4:7095603:C:T
chr4:7095749	['T', 'C']	19959	14057.817339012778	1791.34478270624	-0.0141219974782629	0.0106185641459866	-1.3299347523930916	0.183555	0.183555	chr4	7095749	0.7362337809075618	chr4:7095749:T:C
chr4:7095771	['G', 'A']	19959	6807.341066239102	803.0878550106469	-0.0174575338903198	0.0134358062942886	-1.299329084384077	0.193846	0.193846	chr4	7095771	0.7125431562035898	chr4:7095771:G:A
chr4:7095903	['G', 'T']	19959	3605.180629321576	474.0077814975466	-0.0003368213242582	0.0177361652325516	-0.0189906510140102	0.984849	0.984849	chr4	7095903	0.0066303517296512	chr4:7095903:G:T
chr4:7097793	['G', 'A']	19959	2323.1163944283	319.3067072506475	-0.002788057760318	0.0214777551464079	-0.1298114137773079	0.896717	0.896717	chr4	7097793	0.04734459678928	chr4:7097793:G:A
chr4:7099321	['C', 'T']	19959	12133.2158140001	1472.7133962807477	-0.0211777322499167	0.0109684687583372	-1.9307829302808832	0.0535241	0.0535241	chr4	7099321	1.2714506265710277	chr4:7099321:C:T
chr4:7100035	['G', 'A']	19959	12720.549336006014	1582.923899786797	-0.0178958759647264	0.0108259735945812	-1.653050029023153	0.0983364	0.0983364	chr4	7100035	1.0072856948535944	chr4:7100035:G:A
chr4:7100710	['GT', 'G']	19959	13701.805483159584	1726.8741584952202	-0.0133056402465045	0.0106243757040136	-1.2523691384029296	0.21045	0.21045	chr4	7100710	0.6768510699159589	chr4:7100710:GT:G
chr4:7100766	['C', 'T']	19959	13707.06028262177	1731.9803379208788	-0.012762330339584	0.0106216647810848	-1.2015376687759218	0.229557	0.229557	chr4	7100766	0.6391094595304074	chr4:7100766:C:T
chr4:7100843	['C', 'T']	19959	36973.85249022948	4963.845729420565	-0.0177606794118537	0.019502460253834	-0.9106891736062952	0.36247	0.36247	chr4	7100843	0.4407279321926041	chr4:7100843:C:T
chr4:7100849	['A', 'G']	19959	13945.499170061876	1762.486162105003	-0.0132013275620383	0.0106195170876963	-1.2431193860343472	0.213838	0.213838	chr4	7100849	0.6699151161343554	chr4:7100849:A:G
chr4:7100870	['C', 'T']	19959	13704.059831629584	1732.1283419836714	-0.0127993002047736	0.0106196818656812	-1.2052432800398698	0.228124	0.228124	chr4	7100870	0.6418290219602557	chr4:7100870:C:T
chr4:7101099	['T', 'C']	19959	18705.309053539204	2301.468253572245	-0.0259929454860212	0.010186562768141	-2.551689522526221	0.0107276	0.0107276	chr4	7101099	1.9694974283920488	chr4:7101099:T:C
chr4:7102114	['AC', 'A']	19959	30514.586590499093	4125.382755922247	0.0006421182355136	0.0118857501760056	0.0540242076440352	0.956916	0.956916	chr4	7102114	0.0191261837880561	chr4:7102114:AC:A
chr4:7104197	['T', 'C']	19959	9832.477901383045	1139.294919085953	-0.0295422354603387	0.0117546956497901	-2.5132284442316624	0.011971	0.011971	chr4	7104197	1.921869569197436	chr4:7104197:T:C
chr4:7104344	['G', 'A']	19959	10697.60793746242	1290.921504460625	-0.0227707805637942	0.0114573020236826	-1.9874470025077675	0.0468865	0.0468865	chr4	7104344	1.3289521854189486	chr4:7104344:G:A
chr4:7105159	['G', 'T']	19959	1254.5657142857144	176.1293478990945	0.0134539818164904	0.0290862864581709	0.4625541261803448	0.643689	0.643689	chr4	7105159	0.1913239124651271	chr4:7105159:G:T
chr4:7105186	['G', 'A']	19959	18156.819411735232	2312.8437682136123	-0.0172476591287344	0.0102103780243578	-1.6892282624197228	0.0911913	0.0911913	chr4	7105186	1.0400465930555964	chr4:7105186:G:A
chr4:7106101	['T', 'C']	19959	498.1996892386346	93.34577051275537	0.0484857690841563	0.0454580656347721	1.066604317784	0.286163	0.286163	chr4	7106101	0.5433865198935561	chr4:7106101:T:C
chr4:7106376	['G', 'A']	19959	1075.0	164.41168433424593	0.0186045335010709	0.0310931334066174	0.5983486211496248	0.549614	0.549614	chr4	7106376	0.2599422132750921	chr4:7106376:G:A
chr4:7106620	['G', 'A']	19959	19220.85206715109	2365.328082233832	-0.0265896014399903	0.0101781081984775	-2.612430612986368	0.00899683	0.00899683	chr4	7106620	2.0459104856739114	chr4:7106620:G:A
chr4:7106706	['A', 'G']	19959	2291.157472722659	362.2807461871768	0.022962384525814	0.0219683492769177	1.0452485180550537	0.295921	0.295921	chr4	7106706	0.5288242140874038	chr4:7106706:A:G
chr4:7107356	['G', 'A']	19959	18699.81073361395	2284.4152742623623	-0.0272497306870404	0.0102018518731108	-2.6710572772442367	0.00756741	0.00756741	chr4	7107356	2.121052735450452	chr4:7107356:G:A
chr4:7110360	['T', 'C']	19959	8095.811244174976	963.42449862149	-0.0223193004194699	0.0125370025069517	-1.7802740652794684	0.0750463	0.0750463	chr4	7110360	1.1246707148690058	chr4:7110360:T:C
chr4:7110506	['A', 'G']	19959	3294.0	443.8460683264631	-0.0051584844298824	0.0184133334737999	-0.2801494057131138	0.779366	0.779366	chr4	7110506	0.1082585443150313	chr4:7110506:A:G
chr4:7110949	['G', 'T']	19959	21898.19431778324	2744.022556355369	-0.0250933686560135	0.0102301356085734	-2.4528871968211066	0.01418	0.01418	chr4	7110949	1.848323769152952	chr4:7110949:G:T
chr4:7111108	['G', 'A']	19959	5170.0	543.3742402248446	-0.0319946992371379	0.0150082682245273	-2.13180486639028	0.0330351	0.0330351	chr4	7111108	1.481024374208094	chr4:7111108:G:A
chr4:7111190	['G', 'T']	19959	2802.0	354.88195471134367	-0.0081628534368326	0.0196936680086868	-0.4144912686266475	0.678519	0.678519	chr4	7111190	0.1684379866488663	chr4:7111190:G:T
chr4:7111249	['C', 'CTTGT']	19959	5186.0	549.3846943932438	-0.0315520339656374	0.0149855871275617	-2.1054920102267043	0.035261	0.035261	chr4	7111249	1.4527053752946786	chr4:7111249:C:CTTGT
chr4:7111339	['T', 'C']	19959	3312.1659484918328	445.19981083518655	-0.005824308620089	0.0183881041671566	-0.3167432905069099	0.751442	0.751442	chr4	7111339	0.1241045347737251	chr4:7111339:T:C
chr4:7111459	['A', 'C']	19959	21990.10176370378	2738.352047469727	-0.0258932555819329	0.0102066471584959	-2.5369012154377684	0.0111914	0.0111914	chr4	7111459	1.951115581546439	chr4:7111459:A:C
chr4:7111905	['A', 'G']	19959	5187.0395389626665	548.8148777240125	-0.0317255227323695	0.0149860311964746	-2.11700631851298	0.0342717	0.0342717	chr4	7111905	1.4650643524622329	chr4:7111905:A:G
chr4:7112259	['A', 'G']	19959	5201.7818701142505	556.4408413183384	-0.0304986214065691	0.014957958666509	-2.0389561227265443	0.0414676	0.0414676	chr4	7112259	1.3822910993579145	chr4:7112259:A:G
chr4:7112276	['T', 'C']	19959	5196.781118460613	555.1238150142461	-0.0309465664830543	0.0149647855452428	-2.0679592360006773	0.0386567	0.0386567	chr4	7112276	1.4127752230690076	chr4:7112276:T:C
chr4:7112319	['C', 'T']	19959	2797.1401443030363	353.8671379395067	-0.008646969980139	0.0197068200847681	-0.4387805816942792	0.660825	0.660825	chr4	7112319	0.1799135353658372	chr4:7112319:C:T
chr4:7112364	['C', 'T']	19959	3729.186842368975	485.586760483391	-0.0092764471400861	0.0174263566742609	-0.5323228092644052	0.594508	0.594508	chr4	7112364	0.2258422969200099	chr4:7112364:C:T
chr4:7112590	['T', 'C']	19959	6786.0	826.1641076950921	-0.0155431933030629	0.0133779192765961	-1.1618543199206497	0.245309	0.245309	chr4	7112590	0.6102865179222928	chr4:7112590:T:C
chr4:7112606	['G', 'A']	19959	2812.0	358.88303773684305	-0.0076817109449957	0.0196512411808069	-0.390902074546737	0.695874	0.695874	chr4	7112606	0.1574693897838648	chr4:7112606:G:A
chr4:7112939	['T', 'C']	19959	5188.51991782332	555.7588966549215	-0.0303726738942588	0.014964641398027	-2.0296292498036936	0.0424075	0.0424075	chr4	7112939	1.372557329242889	chr4:7112939:T:C
chr4:7112942	['C', 'T']	19959	2810.4224293445577	358.9982026791658	-0.0075289480935234	0.019649394684924	-0.3831643780507937	0.701602	0.701602	chr4	7112942	0.1539091816321445	chr4:7112942:C:T
chr4:7113002	['C', 'T']	19959	2066.0	299.8412904437239	0.0090702447696262	0.0228748078360454	0.3965167635346696	0.691728	0.691728	chr4	7113002	0.1600646444465514	chr4:7113002:C:T
chr4:7113201	['G', 'A']	19959	5222.840444893816	561.8695402851082	-0.0298104900980265	0.0150075278138936	-1.986369138721744	0.047006	0.047006	chr4	7113201	1.327846703754069	chr4:7113201:G:A
chr4:7113330	['C', 'G']	19959	2789.0	348.4470338193014	-0.0090326462352693	0.0197514550576333	-0.4573154842978754	0.647449	0.647449	chr4	7113330	0.1887944355724261	chr4:7113330:C:G
chr4:7113538	['G', 'T']	19959	2783.836866636596	348.4252633910387	-0.009260499838699	0.0197680464989461	-0.4684580157777703	0.639462	0.639462	chr4	7113538	0.194185258348194	chr4:7113538:G:T
chr4:7114814	['G', 'A']	19959	3332.3339179235354	419.1195950020864	-0.0122572603044298	0.0181653341146785	-0.674761071117615	0.499835	0.499835	chr4	7114814	0.3011733364955475	chr4:7114814:G:A
chr4:7114914	['C', 'T']	19959	13184.653451914366	1949.3270553118173	0.0189634571558264	0.010790234101382	1.7574648499421808	0.0788539	0.0788539	chr4	7114914	1.1031768222260925	chr4:7114914:C:T
chr4:7115060	['A', 'G']	19959	12895.998089876332	1501.0067264704412	-0.0266609524483211	0.0108389425668988	-2.459737403696666	0.0139123	0.0139123	chr4	7115060	1.856601065929164	chr4:7115060:A:G
chr4:7116143	['G', 'A']	19959	12814.92618761275	1579.5623592861766	-0.0200586540798165	0.0108288872128901	-1.852328285028194	0.0639935	0.0639935	chr4	7116143	1.1938641362894438	chr4:7116143:G:A
chr4:7116175	['A', 'G']	19959	2468.123659685339	293.2569369159162	-0.0159391741463409	0.0209791994727208	-0.7597608367786677	0.447407	0.447407	chr4	7116175	0.3492972253408839	chr4:7116175:A:G
chr4:7116217	['C', 'T']	19959	11243.5633329993	1555.666680894435	0.0001960857666509	0.0112839755251458	0.0173773654696431	0.986136	0.986136	chr4	7116217	0.0060631865024696	chr4:7116217:C:T
chr4:7116365	['A', 'G']	19959	22249.68861825289	2783.0788031259817	-0.0254029145197364	0.0102223273230038	-2.4850421745516607	0.0129617	0.0129617	chr4	7116365	1.887338034561029	chr4:7116365:A:G
chr4:7116480	['T', 'C']	19959	12948.648762401042	1461.5263201220057	-0.0310883389197166	0.01078008141068	-2.883868658813356	0.00393243	0.00393243	chr4	7116480	2.405338999380914	chr4:7116480:T:C
chr4:7116587	['C', 'T']	19959	4203.0	593.6685535797786	0.001392384210977	0.0164687037059612	0.0845472865282673	0.932622	0.932622	chr4	7116587	0.0302943440113694	chr4:7116587:C:T
chr4:7116688	['C', 'T']	19959	12470.123935050617	1359.9894845899498	-0.0359944545320886	0.0109014155031837	-3.301814752549922	0.000962303	0.000962303	chr4	7116688	3.016688160281521	chr4:7116688:C:T
chr4:7116800	['T', 'C']	19959	12948.946331930243	1471.0377217937878	-0.0304264153424937	0.0107792590791075	-2.822681514489838	0.0047671	0.0047671	chr4	7116800	2.3217457377325603	chr4:7116800:T:C
chr4:7117355	['C', 'T']	19959	1428.0715502555367	165.3136940390209	-0.0206440904199897	0.0271795244383006	-0.759545681781635	0.447535	0.447535	chr4	7117355	0.3491729945101425	chr4:7117355:C:T
chr4:7117556	['C', 'T']	19959	3330.333717492609	473.53556129477374	0.0034907905372938	0.0183391878721171	0.190345971786527	0.84904	0.84904	chr4	7117556	0.0710718487783561	chr4:7117556:C:T
chr4:7117789	['C', 'T']	19959	12361.858087793144	1378.563576445489	-0.0322121370577009	0.0109069104951564	-2.95336952402844	0.00314692	0.00314692	chr4	7117789	2.5021142974427275	chr4:7117789:C:T
chr4:7118345	['A', 'C']	19959	1517.8675270651986	188.3068011655876	-0.0134998513276521	0.027301848340312	-0.4944665708848448	0.620982	0.620982	chr4	7118345	0.2069209882517139	chr4:7118345:A:C
chr4:7119034	['T', 'C']	19959	9585.440769693323	1400.366090809786	0.0090901339758756	0.0119152219974813	0.7629009327561926	0.445532	0.445532	chr4	7119034	0.3511210976331154	chr4:7119034:T:C
chr4:7119213	['C', 'G']	19959	9575.95956306058	1405.80944905636	0.0099461380604051	0.0119253524776334	0.8340330467430321	0.404272	0.404272	chr4	7119213	0.3933263369908241	chr4:7119213:C:G
chr4:7119287	['G', 'A']	19959	12387.72395128552	1388.1123959367928	-0.0314962715548915	0.0109050278697349	-2.888233934945188	0.00387828	0.00387828	chr4	7119287	2.411360839386977	chr4:7119287:G:A
chr4:7120153	['A', 'G']	19959	13695.372350553693	1938.2981384731524	0.0040604663168603	0.010703691155702	0.3793519691286367	0.704431	0.704431	chr4	7120153	0.1521615402222256	chr4:7120153:A:G
chr4:7120295	['G', 'A']	19959	16405.465874924834	2279.6719114929783	0.0014292020883504	0.0103034671515615	0.1387107919428697	0.88968	0.88968	chr4	7120295	0.0507661722588302	chr4:7120295:G:A
chr4:7120896	['T', 'G']	19959	3856.386430826277	535.5262921213424	0.001888752662197	0.0170397215414648	0.110844103737312	0.911741	0.911741	chr4	7120896	0.040128515011306	chr4:7120896:T:G
chr4:7121101	['A', 'C']	19959	1565.0	196.4014042715677	-0.0137840716845869	0.0259608575373244	-0.5309559464578284	0.595455	0.595455	chr4	7121101	0.2251510536440632	chr4:7121101:A:C
chr4:7121366	['G', 'T']	19959	19260.930049606653	2453.8130897240867	-0.0135224803153192	0.0101427461160426	-1.333216878408395	0.182476	0.182476	chr4	7121366	0.7387942476621814	chr4:7121366:G:T
chr4:7121954	['A', 'AG']	19959	10298.547955502105	1485.6499798991806	0.0094409434181054	0.0116288911830247	0.8118524173557371	0.416886	0.416886	chr4	7121954	0.3799826892460649	chr4:7121954:A:AG
chr4:7122099	['G', 'A']	19959	943.0	156.4500591264257	0.0227169728527985	0.0333169357537801	0.6818446036178784	0.495345	0.495345	chr4	7122099	0.3050922164069082	chr4:7122099:G:A
chr4:7122632	['A', 'C']	19959	11619.150112810225	1671.0253935654623	0.0079646315149141	0.0112182001232424	0.7099740981097893	0.477728	0.477728	chr4	7122632	0.3208193036420685	chr4:7122632:A:C
chr4:7123198	['A', 'T']	19959	25344.809530968127	3345.608456609507	-0.0112742940979697	0.0104648183893128	-1.0773521028786903	0.281336	0.281336	chr4	7123198	0.5507746915781435	chr4:7123198:A:T
chr4:7123382	['G', 'A']	19959	620.0310652369977	74.39531560799698	-0.0079974380621003	0.0410170936671196	-0.1949781748800813	0.845412	0.845412	chr4	7123382	0.0729315919732931	chr4:7123382:G:A
chr4:7123463	['C', 'T']	19959	4896.981408168379	650.2503688422864	-0.0031416892933094	0.0154247209720502	-0.2036788411927989	0.838607	0.838607	chr4	7123463	0.0764415167849603	chr4:7123463:C:T
chr4:7123801	['C', 'A']	19959	719.0360256538731	130.3468357033589	0.037587688051112	0.0379819308323864	0.9896202543516228	0.322372	0.322372	chr4	7123801	0.4916426863879588	chr4:7123801:C:A
chr4:7124019	['G', 'C']	19959	739.0740592273387	66.80559263630376	-0.0347140472958734	0.0374621549371743	-0.9266430976565658	0.354123	0.354123	chr4	7124019	0.4508458652534804	chr4:7124019:G:C
chr4:7124238	['A', 'G']	19959	24142.4672213312	3251.2471530865846	0.001333839836801	0.0103550118972453	0.1288110385615186	0.897508	0.897508	chr4	7124238	0.0469616716183109	chr4:7124238:A:G
chr4:7124307	['G', 'C']	19959	4453.0	603.4431575007229	0.0017635650955481	0.0161019780834485	0.1095247482271079	0.912787	0.912787	chr4	7124307	0.0396305538094613	chr4:7124307:G:C
chr4:7124336	['G', 'A']	19959	16345.094667735792	2142.1157750491	-0.0039942128980652	0.010282691433522	-0.3884404121127177	0.697694	0.697694	chr4	7124336	0.1563350118325172	chr4:7124336:G:A
chr4:7124521	['C', 'T']	19959	15775.371166566449	2057.947337361112	-0.0046905482441211	0.0103277784907228	-0.45416816872424	0.649713	0.649713	chr4	7124521	0.1872784434212079	chr4:7124521:C:T
chr4:7124791	['C', 'A']	19959	16175.62088490254	2141.612478337876	-0.0019176944732623	0.0102955683105673	-0.1862640716291508	0.85224	0.85224	chr4	7124791	0.0694380859867784	chr4:7124791:C:A
chr4:7124815	['C', 'T']	19959	3864.193606573805	511.6903606395718	-0.0020927157257184	0.0171581351297896	-0.1219663856175791	0.902927	0.902927	chr4	7124815	0.0443473601834259	chr4:7124815:C:T
chr4:7125101	['C', 'A']	19959	690.0	109.88448493681858	0.0282402468867297	0.0388151240622388	0.7275578159030844	0.466893	0.466893	chr4	7125101	0.3307826372796517	chr4:7125101:C:A
chr4:7125131	['T', 'C']	19959	7762.944722862585	1087.6390291366906	0.0055959159314055	0.0127993027670881	0.437204747261294	0.661968	0.661968	chr4	7125131	0.1791630041544407	chr4:7125131:T:C
chr4:7125789	['C', 'A']	19959	16183.486692396373	2282.7763900591385	0.0051249172199999	0.0102709766645732	0.4989707782782573	0.617805	0.617805	chr4	7125789	0.2091485812018998	chr4:7125789:C:A
chr4:7126175	['GT', 'G']	19959	14558.25869597953	2059.183445828756	0.0078451501725365	0.010546777112878	0.7438433645248174	0.45698	0.45698	chr4	7126175	0.3401028066691144	chr4:7126175:GT:G
chr4:7126214	['C', 'T']	19959	466.070054119062	99.01508516553136	0.0716366491028595	0.0472442519275154	1.51630401964599	0.129458	0.129458	chr4	7126214	0.887871106692978	chr4:7126214:C:T
chr4:7127078	['T', 'C']	19959	10194.064501578709	1516.979989554255	0.0153811747617693	0.0116084700694413	1.324995858175959	0.185188	0.185188	chr4	7127078	0.7323871585970128	chr4:7127078:T:C
chr4:7127147	['G', 'A']	19959	8595.430654374186	1020.2432635263906	-0.0236818542236286	0.0122819072512216	-1.928190283416528	0.0538456	0.0538456	chr4	7127147	1.2688497793445102	chr4:7127147:G:A
chr4:7127274	['A', 'G']	19959	9282.790557810857	1110.0675453281372	-0.0236850456819782	0.0119702329718538	-1.9786620475699928	0.0478678	0.0478678	chr4	7127274	1.319956532196681	chr4:7127274:A:G
chr4:7128312	['A', 'G']	19959	9795.47233914612	1401.6645057023152	0.0111658199829415	0.0117385906193432	0.9512061835210536	0.341511	0.341511	chr4	7128312	0.4665953032200382	chr4:7128312:A:G
chr4:7129726	['C', 'T']	19959	691.0	57.67756055127734	-0.0334879935322353	0.0388301417916953	-0.8624226435196153	0.388465	0.388465	chr4	7129726	0.4106481042545888	chr4:7129726:C:T
chr4:7130638	['A', 'C']	19959	11689.928485516686	1641.1362977300917	0.0080581360332017	0.0110667214489888	0.7281412178254478	0.466536	0.466536	chr4	7130638	0.3311148385238796	chr4:7130638:A:C
chr4:7130644	['A', 'T']	19959	10116.5343289566	1392.055905189433	0.0041665167395902	0.0116281669216408	0.3583124294368404	0.720113	0.720113	chr4	7130644	0.1425993488106594	chr4:7130644:A:T
chr4:7132178	['G', 'A']	19959	22555.260159342582	2935.816050566649	-0.0148594673569713	0.0102249777152808	-1.4532518085359083	0.14617	0.14617	chr4	7132178	0.8351417530374451	chr4:7132178:G:A
chr4:7132270	['C', 'G']	19959	26951.751779091912	3585.884791616791	-0.0078930124451755	0.0108044282617017	-0.7305349486334031	0.465072	0.465072	chr4	7132270	0.3324798067184216	chr4:7132270:C:G
chr4:7132479	['T', 'G']	19959	1676.5039843632535	260.34320445507626	0.0301965648547915	0.0251394879563508	1.2011606961614	0.229703	0.229703	chr4	7132479	0.6388333327329774	chr4:7132479:T:G
chr4:7132615	['T', 'C']	19959	1673.1676604700106	256.4101501769836	0.0283402416816404	0.025158366763394	1.126473826706272	0.259979	0.259979	chr4	7132615	0.5850617310770856	chr4:7132615:T:C
chr4:7132650	['T', 'C']	19959	1673.335354547732	256.49049227604144	0.0281787542820956	0.0251590805768234	1.1200232137280046	0.262717	0.262717	chr4	7132650	0.5805118237981859	chr4:7132650:T:C
chr4:7132731	['G', 'A']	19959	1519.3044850914555	244.307355650746	0.0255763468869483	0.0265655204919778	0.9627647572224972	0.335677	0.335677	chr4	7132731	0.4740784148296836	chr4:7132731:G:A
chr4:7133210	['TC', 'T']	19959	23144.47880336741	3016.7429489933165	-0.0139168387739509	0.0102750076606569	-1.3544358538279817	0.175613	0.175613	chr4	7133210	0.7554433379783821	chr4:7133210:TC:T
chr4:7133440	['G', 'C']	19959	23166.32139099063	3014.3474145248297	-0.0150418353873335	0.0102844006974247	-1.4625874496605424	0.143596	0.143596	chr4	7133440	0.842857657601537	chr4:7133440:G:C
chr4:7133528	['C', 'T']	19959	23128.0	3011.5883079795503	-0.0141641921271064	0.0102720856742659	-1.3789012841463295	0.167941	0.167941	chr4	7133528	0.7748432651481164	chr4:7133528:C:T
chr4:7133773	['T', 'C']	19959	2137.0	293.9667717195031	0.0083382744078451	0.0223460845088363	0.3731425254633722	0.709046	0.709046	chr4	7133773	0.1493255886559703	chr4:7133773:T:C
chr4:7135271	['A', 'G']	19959	2009.2013328656608	318.44381416085827	0.0285276328098309	0.0230910382279799	1.2354417557224984	0.216681	0.216681	chr4	7135271	0.6641791687767319	chr4:7135271:A:G
chr4:7135330	['G', 'A']	19959	1729.0866319270467	325.9174993158261	0.060246083316533	0.0248512902182069	2.4242638023032943	0.0153483	0.0153483	chr4	7135330	1.813939720610596	chr4:7135330:G:A
chr4:7135392	['G', 'A']	19959	2013.0	346.27302798755613	0.0387274087472632	0.0231077663109807	1.675947740948902	0.0937641	0.0937641	chr4	7135392	1.0279634106215785	chr4:7135392:G:A
chr4:7135413	['C', 'T']	19959	2016.0	331.8521674464503	0.0402494675374117	0.0229662380648013	1.7525494346894834	0.0796947	0.0796947	chr4	7135413	1.0985705598747824	chr4:7135413:C:T
chr4:7135609	['T', 'C']	19959	27437.37468684237	3721.349698779063	-0.0031485582385428	0.0109667266076285	-0.2871010057233218	0.774038	0.774038	chr4	7135609	0.1112377178891894	chr4:7135609:T:C
chr4:7135794	['A', 'G']	19959	2505.37657847264	465.7382772274179	0.0476698452645815	0.0206652103366964	2.3067679683826494	0.021078	0.021078	chr4	7135794	1.6761705998243308	chr4:7135794:A:G
chr4:7136266	['C', 'T']	19959	7840.964267815978	1145.1615974826443	0.015229750228218	0.012712273551335	1.1980351246153464	0.230918	0.230918	chr4	7136266	0.636542212617739	chr4:7136266:C:T
chr4:7137322	['C', 'T']	19959	2542.394034062275	445.9787167859176	0.0447307741108472	0.0208095615501051	2.149529868908807	0.0316044	0.0316044	chr4	7137322	1.5002524502076824	chr4:7137322:C:T
chr4:7137753	['T', 'C']	19959	8545.856341133436	1051.7448509864164	-0.0111713238263528	0.0123541241300288	-0.9042586676945344	0.365869	0.365869	chr4	7137753	0.4366743866306017	chr4:7137753:T:C
chr4:7137764	['A', 'G']	19959	15821.548917401764	2021.858839605856	-0.0106346859783231	0.0103717369417326	-1.0253524590980043	0.305209	0.305209	chr4	7137764	0.5154026640569099	chr4:7137764:A:G
chr4:7137935	['C', 'T']	19959	10511.0	1480.5685115940078	0.0049179779368428	0.0114522454093481	0.4294335094171525	0.667612	0.667612	chr4	7137935	0.1754758656911954	chr4:7137935:C:T
chr4:7138885	['T', 'C']	19959	17169.58072760072	2269.72317326508	-0.006649114093317	0.0101770044934501	-0.6533468760475067	0.51354	0.51354	chr4	7138885	0.2894257232396175	chr4:7138885:T:C
chr4:7139191	['C', 'T']	19959	2849.285513854788	476.2545683897271	0.021023153898592	0.0196620146015534	1.069226848042878	0.28498	0.28498	chr4	7139191	0.545185617866649	chr4:7139191:C:T
chr4:7140039	['G', 'A']	19959	2433.2438242220774	339.6851895972563	0.0091365494943294	0.0211876741373962	0.4312200308104332	0.666313	0.666313	chr4	7140039	0.176321713411755	chr4:7140039:G:A
chr4:7140700	['G', 'A']	19959	9545.0	1400.0055965928982	0.0167096126221114	0.0117851381423067	1.4178546250660082	0.156249	0.156249	chr4	7140700	0.8061827534774657	chr4:7140700:G:A
chr4:7140729	['G', 'A']	19959	525.0	52.11849313046381	-0.0367747756394138	0.0444284900891954	-0.8277295844532212	0.407834	0.407834	chr4	7140729	0.3895165711109277	chr4:7140729:G:A
chr4:7140854	['G', 'A']	19959	18372.84105827529	2326.89821662394	-0.0216372196945855	0.0101755945737188	-2.1263838233560626	0.0334836	0.0334836	chr4	7140854	1.4751678548578733	chr4:7140854:G:A
chr4:7141141	['A', 'G']	19959	26795.685072906752	3579.686312145984	-0.0097479530856002	0.0107383473697834	-0.9077703253509836	0.364011	0.364011	chr4	7141141	0.4388854922654527	chr4:7141141:A:G
chr4:7141243	['C', 'T']	19959	7368.476722625909	1029.4682471958051	0.006430513461112	0.0129753474830896	0.4955947013744912	0.620186	0.620186	chr4	7141243	0.207478041696519	chr4:7141243:C:T
chr4:7141254	['C', 'A']	19959	8139.223391461214	1090.4238091562763	-0.0002347817422182	0.0125392687876443	-0.0187237187585943	0.985062	0.985062	chr4	7141254	0.0065364340602682	chr4:7141254:C:A
chr4:7141523	['A', 'G']	19959	4150.831871711351	558.53650782468	0.0009947052365853	0.0165229644138005	0.0602013786191125	0.951996	0.951996	chr4	7141523	0.0213648763860899	chr4:7141523:A:G
chr4:7142181	['G', 'T']	19959	21111.11544821366	2928.689162895488	0.010829226377586	0.0100857208507628	1.073718630311578	0.282962	0.282962	chr4	7142181	0.5482718835513266	chr4:7142181:G:T
chr4:7142365	['G', 'T']	19959	35258.53309615674	4753.942297512728	-0.0077794021132257	0.0158654121264748	-0.4903372223305891	0.623901	0.623901	chr4	7142365	0.204884318273894	chr4:7142365:G:T
chr4:7142677	['A', 'C']	19959	5807.036637931034	852.2219236366913	0.0207171217427418	0.0143681225300855	1.44188092072309	0.149352	0.149352	chr4	7142677	0.8257889573039234	chr4:7142677:A:C
chr4:7143895	['A', 'G']	19959	5236.574199368515	728.7620731581022	-0.0023103046608461	0.0150223582749867	-0.153791077176809	0.877776	0.877776	chr4	7143895	0.0566162977335349	chr4:7143895:A:G
chr4:7144275	['G', 'T']	19959	23370.700447843825	3215.3247959511577	0.0063589154622665	0.0103430793620857	0.6147990593184643	0.538694	0.538694	chr4	7144275	0.2686578616201912	chr4:7144275:G:T
chr4:7144306	['C', 'T']	19959	33273.6684039088	4428.593558447977	-0.0134078880709842	0.013560771501856	-0.988726052138634	0.322809	0.322809	chr4	7144306	0.4910543655365548	chr4:7144306:C:T
chr4:7145325	['C', 'G']	19959	32186.225234253645	4320.268288337667	-0.006541317811906	0.0127383007500559	-0.5135157302576092	0.607596	0.607596	chr4	7145325	0.2163850939001758	chr4:7145325:C:G
chr4:7146007	['T', 'C']	19959	22110.323361395072	3037.049929293992	0.0033411554717409	0.0101299165485645	0.3298305031164718	0.741532	0.741532	chr4	7146007	0.1298701027292572	chr4:7146007:T:C
chr4:7146019	['G', 'C']	19959	24214.065951688888	3327.3845545434488	0.0029692119462659	0.0102961577911678	0.2883805790945619	0.773058	0.773058	chr4	7146019	0.1117879211722315	chr4:7146019:G:C
chr4:7146372	['C', 'T']	19959	3118.156228078966	500.5634791662969	0.0371070382609652	0.0191363029955287	1.939091279524335	0.0525043	0.0525043	chr4	7146372	1.2798051272645352	chr4:7146372:C:T
chr4:7146751	['C', 'T']	19959	17561.399368547656	2481.687025557549	0.0066067646851055	0.0101801025477008	0.6489880287696778	0.516354	0.516354	chr4	7146751	0.2870524543142204	chr4:7146751:C:T
chr4:7147125	['G', 'A']	19959	1206.0604268964826	186.2493508289509	0.026357590587224	0.0294867554010585	0.8938789713797364	0.371397	0.371397	chr4	7147125	0.4301616086433784	chr4:7147125:G:A
chr4:7147206	['C', 'G']	19959	10511.106539714356	1289.538103496297	-0.0188144784999244	0.0114982231078741	-1.63629443640209	0.101794	0.101794	chr4	7147206	0.9922778196778969	chr4:7147206:C:G
chr4:7147222	['T', 'C']	19959	33235.9956404089	4493.860679421873	-0.0026063464037625	0.0136417880369593	-0.1910560695343748	0.848484	0.848484	chr4	7147222	0.0713563428303673	chr4:7147222:T:C
chr4:7147281	['T', 'G']	19959	33004.26801643781	4412.136422687978	-0.0111373596066521	0.0134203203811106	-0.829887759038023	0.406612	0.406612	chr4	7147281	0.3908198085389043	chr4:7147281:T:G
chr4:7147642	['G', 'C']	19959	37000.0	4948.7503048487815	-0.0331612045312583	0.0195305317184156	-1.6979161145925217	0.0895392	0.0895392	chr4	7147642	1.0479867901975777	chr4:7147642:G:C
chr4:7147680	['C', 'A']	19959	9363.469135183886	1123.9071858717773	-0.0237692201999138	0.0119684074972966	-1.9859969010315333	0.0470473	0.0470473	chr4	7147680	1.3274652952706787	chr4:7147680:C:A
chr4:7148512	['G', 'T']	19959	2343.611580821015	390.3132695391073	0.0362204500919748	0.0228182998102701	1.587342194341431	0.112451	0.112451	chr4	7148512	0.9490366781336328	chr4:7148512:G:T
chr4:7148600	['T', 'C']	19959	35304.53770606805	4746.859607299747	-0.0107924222056556	0.01588556369243	-0.679385536114063	0.496901	0.496901	chr4	7148600	0.3037301292475344	chr4:7148600:T:C
chr4:7149034	['T', 'C']	19959	11805.59149213348	1575.669625797486	-0.0015577421943928	0.0111505673259903	-0.1397007119774088	0.888898	0.888898	chr4	7149034	0.0511480709517556	chr4:7149034:T:C
chr4:7149343	['T', 'C']	19959	2570.219373933984	361.10772076620174	0.0101018475713623	0.020518593838183	0.4923265040006704	0.622494	0.622494	chr4	7149343	0.2058648302233094	chr4:7149343:T:C
chr4:7149929	['C', 'T']	19959	2123.2127574284714	358.5051403681194	0.0330269196220436	0.0226190450537156	1.4601376646808653	0.144268	0.144268	chr4	7149929	0.8408299888274802	chr4:7149929:C:T
chr4:7149981	['A', 'G']	19959	17012.26180214493	2341.074480660726	0.0032147431842224	0.0102303738100587	0.31423516324121	0.753346	0.753346	chr4	7149981	0.1230055133370534	chr4:7149981:A:G
chr4:7150015	['A', 'T']	19959	15149.79522902676	2084.584954504968	0.0018164827529956	0.010398194392522	0.1746921325400499	0.861323	0.861323	chr4	7150015	0.0648339556170871	chr4:7150015:A:T
chr4:7150203	['G', 'T']	19959	18843.944132678625	2521.894428273942	-0.0004336153274969	0.0101257542342242	-0.0428230152013128	0.965843	0.965843	chr4	7150203	0.0150934634138136	chr4:7150203:G:T
chr4:7150658	['G', 'A']	19959	7656.150781719783	1080.307909672531	0.0032904389061501	0.0128757620582106	0.2555529444606225	0.798299	0.798299	chr4	7150658	0.0978344147534431	chr4:7150658:G:A
chr4:7150720	['C', 'T']	19959	12019.0	1597.3236442353548	-0.0053391898993459	0.0109857108309468	-0.4860122373060693	0.626964	0.626964	chr4	7150720	0.2027573954535035	chr4:7150720:C:T
chr4:7150776	['G', 'A']	19959	6051.606403768101	919.888483351962	0.0165921871467173	0.0141142422290788	1.175563439922643	0.239783	0.239783	chr4	7150776	0.6201816105111663	chr4:7150776:G:A
chr4:7150895	['T', 'C']	19959	35249.0	4755.585731211231	-0.0064087281963591	0.0158049790312735	-0.4054879278028852	0.685123	0.685123	chr4	7150895	0.1642314527033326	chr4:7150895:T:C
chr4:7151335	['G', 'A']	19959	8398.262327119663	1022.4656521710356	-0.0185301696559529	0.0124658405969739	-1.4864757423940709	0.137169	0.137169	chr4	7151335	0.8627440274787457	chr4:7151335:G:A
chr4:7151484	['G', 'C']	19959	1861.0	253.84872932366588	0.0071293586904389	0.0238598321461417	0.2988017118800978	0.765094	0.765094	chr4	7151484	0.1162852038354245	chr4:7151484:G:C
chr4:7151966	['G', 'A']	19959	7075.709024402466	808.0317820318415	-0.0235747371551079	0.0132579576675836	-1.778157522161147	0.0753932	0.0753932	chr4	7151966	1.1226678230380938	chr4:7151966:G:A
chr4:7152028	['C', 'T']	19959	2359.0	204.5846135217398	-0.0499171186928784	0.0213542150176402	-2.3375768508298265	0.019419	0.019419	chr4	7152028	1.7117731382624073	chr4:7152028:C:T
chr4:7152299	['G', 'A']	19959	12758.196101032376	1712.0540163228754	-0.0038663833701457	0.0108330336903159	-0.3569067982869868	0.721165	0.721165	chr4	7152299	0.1419653588710385	chr4:7152299:G:A
chr4:7152443	['C', 'T']	19959	2682.1343822026256	322.1718466503675	-0.0143230008303711	0.0202758194370179	-0.7064079888293645	0.479943	0.479943	chr4	7152443	0.3188103381564966	chr4:7152443:C:T
chr4:7152545	['A', 'G']	19959	8983.900235506339	1307.922831953371	0.0102916252403287	0.0120749118314802	0.8523147318970659	0.39405	0.39405	chr4	7152545	0.4044486681582485	chr4:7152545:A:G
chr4:7153011	['C', 'T']	19959	1086.0	128.9495312693396	-0.021484068141394	0.0311689484230785	-0.6892779265368651	0.490656	0.490656	chr4	7153011	0.3092228860051946	chr4:7153011:C:T
chr4:7153016	['T', 'C']	19959	37409.87433610582	5026.639613891379	-0.0268887444661978	0.02096953471547	-1.2822766375622512	0.199761	0.199761	chr4	7153016	0.6994892965808432	chr4:7153016:T:C
chr4:7153079	['A', 'G']	19959	1182.1184546775569	167.88402437946772	0.0034325845706644	0.029902488822125	0.1147926044244406	0.908611	0.908611	chr4	7153079	0.041622009750775	chr4:7153079:A:G
chr4:7153247	['G', 'A']	19959	12810.77669172932	1763.4507190622708	0.0014910901405325	0.0107351622317941	0.138897774280149	0.889532	0.889532	chr4	7153247	0.0508384240011408	chr4:7153247:G:A
chr4:7153355	['C', 'G']	19959	2082.2086485944783	302.66447542478534	0.0089957399071432	0.0227787764177793	0.3949176084858464	0.692908	0.692908	chr4	7153355	0.1593244244714712	chr4:7153355:C:G
chr4:7153397	['T', 'C']	19959	2050.2054416996543	333.1126236062785	0.023769226422947	0.0228980052765006	1.038047905742275	0.29926	0.29926	chr4	7153397	0.5239513283993902	chr4:7153397:T:C
chr4:7154027	['A', 'G']	19959	11312.70039085989	1560.5605894112257	0.0006910408647756	0.0111609993705338	0.061915679934551	0.950631	0.950631	chr4	7154027	0.0219880275024207	chr4:7154027:A:G
chr4:7154837	['G', 'A']	19959	2924.146507666099	452.0751899792557	0.0175268203118413	0.0193580902097946	0.905400280807308	0.365264	0.365264	chr4	7154837	0.4373931292438385	chr4:7154837:G:A
chr4:7155343	['C', 'T']	19959	2821.4240829825617	381.6014168826624	0.0034269672643629	0.0197136675270506	0.17383712389694	0.861995	0.861995	chr4	7155343	0.064495253292117	chr4:7155343:C:T
chr4:7155655	['A', 'G']	19959	20916.095906198327	2931.4632451482485	0.0084667633371462	0.010100901739671	0.8382185625955875	0.401918	0.401918	chr4	7155655	0.3958625433834273	chr4:7155655:A:G
chr4:7156176	['C', 'G']	19959	33707.37766197324	4610.303768470585	0.0067616636807945	0.0139470103008822	0.4848109763256442	0.627816	0.627816	chr4	7156176	0.2021676204244995	chr4:7156176:C:G
chr4:7156740	['G', 'T']	19959	33442.35110487548	4581.407959507308	0.0093201020881668	0.0136283511163999	0.6838759882662079	0.494061	0.494061	chr4	7156740	0.30621942693082	chr4:7156740:G:T
chr4:7157975	['G', 'A']	19959	30489.58283223091	4142.633818577804	0.0022380349321421	0.0118267030037959	0.1892357431672948	0.84991	0.84991	chr4	7157975	0.0706270608419458	chr4:7157975:G:A
chr4:7159463	['G', 'C']	19959	7362.688906712115	1084.949473109573	0.0224560017238778	0.0131054340597806	1.71348782661028	0.0866384	0.0866384	chr4	7159463	1.0622895766688314	chr4:7159463:G:C
chr4:7159605	['G', 'A']	19959	11044.660102224894	1475.4366086453842	0.0038080542933367	0.0112757822596057	0.3377197435763418	0.735578	0.735578	chr4	7159605	0.1333712683157985	chr4:7159605:G:A
chr4:7160200	['G', 'A']	19959	7183.838665997992	1045.934394926339	0.0201356842433878	0.0132331472218937	1.52160962964835	0.128123	0.128123	chr4	7160200	0.8923729008840191	chr4:7160200:G:A
chr4:7160691	['C', 'T']	19959	14136.124774503907	2074.6329624247737	0.0133298996529101	0.0105572867849553	1.2626255139631073	0.206739	0.206739	chr4	7160691	0.6845775887470743	chr4:7160691:C:T
chr4:7160883	['T', 'C']	19959	36346.82107425594	4908.613009233942	-0.0051415951619513	0.0178123888123795	-0.2886527582632823	0.77285	0.77285	chr4	7160883	0.1119047887384528	chr4:7160883:T:C
chr4:7161244	['A', 'G']	19959	23457.876515986765	3016.0350456115743	-0.0126370873712713	0.0102471058182039	-1.23323478799463	0.217503	0.217503	chr4	7161244	0.6625347484819397	chr4:7161244:A:G
chr4:7161473	['C', 'A']	19959	9284.46517687143	1132.9434703703948	-0.0197803493897062	0.0120204290788965	-1.645561007837344	0.0998699	0.0998699	chr4	7161473	1.0005653849836875	chr4:7161473:C:A
chr4:7161507	['A', 'T']	19959	36380.822777833455	4912.629145427016	-0.0046878322248804	0.0178856041752253	-0.2621008593813067	0.793246	0.793246	chr4	7161507	0.1005921091831852	chr4:7161507:A:T
chr4:7161699	['C', 'T']	19959	1077.0539633229782	165.7927485445368	0.0149664548250272	0.0312756058166582	0.4785344499084237	0.632275	0.632275	chr4	7161699	0.1990939897456833	chr4:7161699:C:T
chr4:7162412	['A', 'T']	19959	4322.216554765007	539.3973874994072	-0.0155375656206862	0.0163115181721904	-0.9525517770121624	0.340829	0.340829	chr4	7162412	0.4674634596678189	chr4:7162412:A:T
chr4:7162454	['C', 'A']	19959	963.0482513277884	145.84730560137976	0.0168442590767895	0.0330277478173676	0.5100032605896295	0.610055	0.610055	chr4	7162454	0.2146310090552449	chr4:7162454:C:A
chr4:7162455	['T', 'C']	19959	4336.0	543.2125933342053	-0.0150436281084327	0.0162943202957367	-0.9232436723591828	0.355891	0.355891	chr4	7162455	0.448682994574853	chr4:7162455:T:C
chr4:7162680	['G', 'A']	19959	5317.799308478652	684.5858667175016	-0.0087209543941745	0.0148938407241592	-0.585541000181926	0.558191	0.558191	chr4	7162680	0.2532171701437825	chr4:7162680:G:A
chr4:7162783	['T', 'C']	19959	10813.708980655509	1395.6708456448075	-0.0044405672865386	0.0114490056425899	-0.3878561532033747	0.698127	0.698127	chr4	7162783	0.156065565368112	chr4:7162783:T:C
chr4:7163064	['T', 'A']	19959	19017.952850987072	2714.3737729946665	0.0092704471735936	0.0101508677969133	0.9132664673667166	0.361113	0.361113	chr4	7163064	0.4423568767721788	chr4:7163064:T:A
chr4:7163186	['T', 'C']	19959	14886.0	2195.3774606629013	0.0145788668503585	0.0104558279979269	1.3943292538141534	0.163234	0.163234	chr4	7163186	0.7871893769885792	chr4:7163186:T:C
chr4:7163377	['C', 'T']	19959	17038.0	2408.4118211671325	0.0066402894195652	0.0102259851751014	0.6493544930744864	0.516117	0.516117	chr4	7163377	0.2872518357864727	chr4:7163377:C:T
chr4:7165550	['G', 'A']	19959	7864.97028164779	1083.5071430501466	0.0085725725137306	0.0127586151767385	0.6719046224828643	0.501652	0.501652	chr4	7165550	0.2995974519569383	chr4:7165550:G:A
chr4:7165554	['T', 'A']	19959	7863.36385505939	1084.1710977116409	0.0087373990535317	0.0127592394402261	0.6847899590304156	0.493484	0.493484	chr4	7165554	0.3067269236921289	chr4:7165554:T:A
chr4:7165679	['C', 'T']	19959	2489.2153536811456	293.92170294466564	-0.0163053390300156	0.0212231139474867	-0.7682821225179601	0.442329	0.442329	chr4	7165679	0.3542545864565228	chr4:7165679:C:T
chr4:7166564	['A', 'G']	19959	27433.749010372303	3635.648140400177	-0.0123040879297956	0.0109112947196709	-1.127646924210911	0.259483	0.259483	chr4	7166564	0.5858910896383961	chr4:7166564:A:G
chr4:7166757	['C', 'T']	19959	993.0497544844172	151.1345067699901	0.0175745691699649	0.0325199211790021	0.5404247160756562	0.58891	0.58891	chr4	7166757	0.2299510710701325	chr4:7166757:C:T
chr4:7166761	['C', 'T']	19959	7730.774665530891	903.0255746912824	-0.0268349853811708	0.0128079619032237	-2.095179981322129	0.0361676	0.0361676	chr4	7166761	1.4416803090801928	chr4:7166761:C:T
chr4:7167153	['C', 'T']	19959	5418.271470087183	779.9544780926236	0.0060989770732627	0.0147121858947792	0.4145527467422128	0.678474	0.678474	chr4	7167153	0.16846679041085	chr4:7167153:C:T
chr4:7167271	['G', 'T']	19959	34369.44400460991	4631.285014911167	-0.0086374161232536	0.0146809209057684	-0.5883429369788266	0.556309	0.556309	chr4	7167271	0.2546839139604486	chr4:7167271:G:T
chr4:7167584	['CT', 'C']	19959	1807.1810893420848	215.7608765051748	-0.0184323723696846	0.0241342546822792	-0.7637431779991432	0.445029	0.445029	chr4	7167584	0.3516116876042164	chr4:7167584:CT:C
chr4:7167630	['C', 'T']	19959	7662.383906203026	905.2480603323332	-0.0255970556715492	0.0128421347760473	-1.9932087708105863	0.0462522	0.0462522	chr4	7167630	1.334867605084154	chr4:7167630:C:T
chr4:7168120	['C', 'T']	19959	10452.618522601984	1417.1563372842563	-0.0021650014843043	0.0115395766987945	-0.1876153294713571	0.85118	0.85118	chr4	7168120	0.0699785894565487	chr4:7168120:C:T
chr4:7168434	['G', 'T']	19959	10409.607747819984	1407.950143436306	-0.0026054054455695	0.0115462458839303	-0.2256495723164561	0.821476	0.821476	chr4	7168434	0.0854051202627878	chr4:7168434:G:T
chr4:7168436	['T', 'C']	19959	10411.12975492407	1410.3305243941568	-0.0023196963424789	0.0115463582257489	-0.2009028558724155	0.840777	0.840777	chr4	7168436	0.0753191772244707	chr4:7168436:T:C
chr4:7168441	['T', 'C']	19959	3630.091264471508	560.0281226413815	0.0164348764887682	0.0174810437735588	0.9401541865381652	0.34715	0.34715	chr4	7168441	0.4594828304074279	chr4:7168441:T:C
chr4:7168615	['C', 'T']	19959	5199.260497043792	795.7568709043643	0.0190625646654161	0.0149344516581777	1.2764154387267317	0.201824	0.201824	chr4	7168615	0.6950271906867742	chr4:7168615:C:T
chr4:7168835	['C', 'T']	19959	30076.50691452049	3911.714750083672	-0.0253639065288154	0.0117290670644068	-2.162482863260708	0.0305928	0.0305928	chr4	7168835	1.514380772479217	chr4:7168835:C:T
chr4:7169059	['A', 'G']	19959	13703.059681298855	1726.2067618303693	-0.0119198990353446	0.0106443243380556	-1.1198361358389424	0.262797	0.262797	chr4	7169059	0.5803795968401195	chr4:7169059:A:G
chr4:7169745	['A', 'C']	19959	2835.710383882931	437.9190345172312	0.0327035641745943	0.019646022275521	1.6646404913906176	0.0960002	0.0960002	chr4	7169745	1.0177278621812034	chr4:7169745:A:C
chr4:7170339	['C', 'A']	19959	1291.0	232.7087322306012	0.0432446663986101	0.0287570693352846	1.5037925420845757	0.132651	0.132651	chr4	7170339	0.877289471706191	chr4:7170339:C:A
chr4:7171023	['C', 'A']	19959	4389.0	678.9237327259356	0.0208019853567022	0.0162245703817011	1.282128578280492	0.199812	0.199812	chr4	7171023	0.6993784331406342	chr4:7171023:C:A
chr4:7171100	['T', 'C']	19959	21962.20073157288	2749.3325828643665	-0.0258917203520718	0.0102007518546866	-2.5382168609636566	0.0111494	0.0111494	chr4	7171100	1.9527485033512848	chr4:7171100:T:C
chr4:7172344	['A', 'T']	19959	26075.919422730003	3417.980834861898	-0.0154975972577237	0.0106509779899647	-1.4550398350579046	0.145674	0.145674	chr4	7172344	0.8366179545041418	chr4:7172344:A:T
chr4:7172870	['A', 'C']	19959	6630.664428521321	981.3789476674392	0.0142156398693416	0.0135268032223295	1.0509238314249258	0.293306	0.293306	chr4	7172870	0.5326790528045182	chr4:7172870:A:C
chr4:7173266	['A', 'G']	19959	25889.48566703418	3375.8417126060663	-0.0176329877185185	0.0106258267523788	-1.6594461898760875	0.0970416	0.0970416	chr4	7173266	1.013042051533048	chr4:7173266:A:G
chr4:7173751	['T', 'C']	19959	25738.451345651745	3397.978368222185	-0.0129592602109179	0.0106068574338364	-1.221781313810934	0.221805	0.221805	chr4	7173751	0.6540286680699321	chr4:7173751:T:C
chr4:7173953	['G', 'A']	19959	24909.72066787004	3280.741419344208	-0.0125079542503002	0.0104652339182655	-1.1951910820138856	0.232027	0.232027	chr4	7173953	0.6344614751576552	chr4:7173953:G:A
chr4:7174306	['A', 'G']	19959	25397.634942113968	3335.1819401578045	-0.0134661787283564	0.0105336739750357	-1.2783933469244109	0.201126	0.201126	chr4	7174306	0.6965317835720825	chr4:7174306:A:G
chr4:7174317	['T', 'G']	19959	25381.6301308074	3336.477474162108	-0.013095395908529	0.0105250811804634	-1.2442085418625173	0.213437	0.213437	chr4	7174317	0.6707302920204891	chr4:7174317:T:G
chr4:7174588	['G', 'A']	19959	1242.1244676053516	226.65369762188075	0.0455664187075383	0.0293263998852238	1.5537678980670604	0.120256	0.120256	chr4	7174588	0.9198932459155872	chr4:7174588:G:A
chr4:7174771	['AC', 'A']	19959	6689.764292173221	965.4886832412968	0.011716154049962	0.0135796621254102	0.862772132455253	0.388273	0.388273	chr4	7174771	0.4108628086780205	chr4:7174771:AC:A
chr4:7174778	['A', 'G']	19959	6750.823353445233	968.446234861872	0.0102932390457451	0.0136054993969453	0.7565498880589507	0.449329	0.449329	chr4	7174778	0.347435550840457	chr4:7174778:A:G
chr4:7175090	['A', 'G']	19959	10737.689936854767	1564.1640890873346	0.0112814699094874	0.0113993696923021	0.9896573419410838	0.322354	0.322354	chr4	7175090	0.491666936381526	chr4:7175090:A:G
chr4:7175091	['T', 'C']	19959	12724.912657847264	1506.9996564871171	-0.0250279528573869	0.0108758738632949	-2.301236036016741	0.0213886	0.0213886	chr4	7175091	1.6698176414300183	chr4:7175091:T:C
chr4:7175095	['T', 'C']	19959	10394.562387251955	1461.8861937275171	0.0047814687178169	0.0115216451091291	0.4149987846812251	0.678147	0.678147	chr4	7175095	0.1686761551462223	chr4:7175095:T:C
chr4:7175435	['T', 'C']	19959	14191.844199448758	2055.374085990634	0.0123517515051583	0.010595550041315	1.165748966027757	0.24373	0.24373	chr4	7175435	0.6130910115104584	chr4:7175435:T:C
chr4:7175594	['A', 'G']	19959	1339.1341885052864	252.65829001241488	0.0525382624565289	0.0282906290362352	1.857090642602422	0.063313	0.063313	chr4	7175594	1.1985071075403273	chr4:7175594:A:G
chr4:7175772	['G', 'A']	19959	18624.66573118172	2565.4789387236515	0.0032624734318187	0.0100776607561693	0.3237332066195565	0.746143	0.746143	chr4	7175772	0.1271779310268821	chr4:7175772:G:A
chr4:7176843	['T', 'C']	19959	8606.018293905374	1109.3437643123862	-0.0088920856915003	0.0123564363745265	-0.7196318923983526	0.47176	0.47176	chr4	7176843	0.3262788852302498	chr4:7176843:T:C
chr4:7177249	['G', 'A']	19959	6038.933370099268	829.559629740996	0.0013975680808868	0.0141317279385313	0.0988957675215526	0.921222	0.921222	chr4	7177249	0.0356356990572266	chr4:7177249:G:A
chr4:7177261	['C', 'T']	19959	7195.850100300902	1022.5390655848546	0.0085621266334804	0.0131964330034815	0.6488212861173608	0.516461	0.516461	chr4	7177261	0.2869624681894451	chr4:7177261:C:T
chr4:7177293	['C', 'T']	19959	13709.21212121215	1805.289412308216	-0.0076190003212298	0.010715395910387	-0.7110330206132903	0.477072	0.477072	chr4	7177293	0.3214160720227904	chr4:7177293:C:T
chr4:7177307	['T', 'C']	19959	6427.2541599839615	775.1634985765006	-0.021735864793974	0.0138405399810473	-1.5704491893913313	0.116327	0.116327	chr4	7177307	0.9343194719432274	chr4:7177307:T:C
chr4:7177379	['T', 'G']	19959	8844.305597351791	1222.5766093788393	0.0045671496451664	0.0122107385136317	0.3740273071991362	0.708388	0.708388	chr4	7177379	0.1497288043113303	chr4:7177379:T:G
chr4:7177568	['T', 'C']	19959	9155.210906174818	1310.7496000458543	0.0094935479081572	0.0120537619588934	0.787600413923288	0.43094	0.43094	chr4	7177568	0.3655831926764874	chr4:7177568:T:C
chr4:7177623	['G', 'A']	19959	7222.415971034896	1011.894107244826	0.0065252664979152	0.0131999956268424	0.4943385348284508	0.621073	0.621073	chr4	7177623	0.2068573504934441	chr4:7177623:G:A
chr4:7178071	['T', 'G']	19959	3351.511278195488	480.0900916684627	0.0098718410259885	0.0183167388365569	0.5389518906218252	0.589926	0.589926	chr4	7178071	0.2292024626074324	chr4:7178071:T:G
chr4:7178915	['G', 'A']	19959	6924.360542450297	990.2480448664072	0.0093588991003669	0.0136795633322535	0.68415188943207	0.493887	0.493887	chr4	7178915	0.3063724051050407	chr4:7178915:G:A
chr4:7179626	['G', 'C']	19959	2022.303968731209	342.0495562753078	0.0442571519171454	0.0231350830802554	1.9129886745432287	0.0557638	0.0557638	chr4	7179626	1.2536476390922595	chr4:7179626:G:C
chr4:7179963	['T', 'C']	19959	6545.591326146905	952.6624694802554	0.0096314283660799	0.0136952343465256	0.7032686058799236	0.481897	0.481897	chr4	7179963	0.3170457773458162	chr4:7179963:T:C
chr4:7180479	['A', 'T']	19959	6350.090507947651	684.5784933087024	-0.0320859427856958	0.0138955053936924	-2.30908785802498	0.0209489	0.0209489	chr4	7180479	1.678838776347911	chr4:7180479:A:T
chr4:7180565	['C', 'T']	19959	1629.69935470758	175.15462722967172	-0.021632746209925	0.025693145549678	-0.8419656584320454	0.399817	0.399817	chr4	7180565	0.3981387438616501	chr4:7180565:C:T
chr4:7180583	['TG', 'T']	19959	3434.848261822784	480.2967365122311	0.0052014074975443	0.0185111353613571	0.2809880321226829	0.778722	0.778722	chr4	7180583	0.1086175556959966	chr4:7180583:TG:T
chr4:7180813	['G', 'A']	19959	28322.123257446605	3749.466472307145	-0.0112692501496428	0.0111277921204796	-1.0127121380083035	0.31121	0.31121	chr4	7180813	0.506946456428354	chr4:7180813:G:A
chr4:7180928	['C', 'A']	19959	19139.178494407945	2436.7718484162287	-0.0181753146284296	0.0100703834324981	-1.8048284606300096	0.0711166	0.0711166	chr4	7180928	1.148029014643793	chr4:7180928:C:A
chr4:7181482	['T', 'C']	19959	7256.727163401312	799.4571725801463	-0.0299445521656234	0.0131537750151143	-2.276498733725916	0.0228267	0.0228267	chr4	7181482	1.6415568688593205	chr4:7181482:T:C
chr4:7181507	['C', 'T']	19959	3313.1659985970537	467.345196926014	0.007324666427531	0.0183896338129604	0.3983040936013032	0.69041	0.69041	chr4	7181507	0.1608929268621299	chr4:7181507:C:T
chr4:7181637	['A', 'G']	19959	10829.4258358815	1445.8438595175642	-0.0035377277186255	0.0113732239394058	-0.3110575978696826	0.75576	0.75576	chr4	7181637	0.12161609765185	chr4:7181637:A:G
chr4:7182257	['A', 'G']	19959	21853.94942102361	2831.331730025862	-0.0154927238666882	0.0101323862213943	-1.529030134478647	0.126273	0.126273	chr4	7182257	0.8986895014205816	chr4:7182257:A:G
chr4:7182643	['A', 'G']	19959	2763.276895324949	427.2182156234778	0.0275941383288968	0.020086996515462	1.3737314240910077	0.169541	0.169541	chr4	7182643	0.77072525958144	chr4:7182643:A:G
chr4:7184513	['T', 'C']	19959	7830.569330994738	965.6529786745144	-0.0190447218592091	0.0127057831805782	-1.4989018456036898	0.133915	0.133915	chr4	7184513	0.8731707743519149	chr4:7184513:T:C
chr4:7184530	['A', 'G']	19959	29413.0	3932.1016843065504	-0.0087028399793767	0.0115229360881626	-0.7552623665349519	0.4501	0.4501	chr4	7184530	0.3466909870615211	chr4:7184530:A:G
chr4:7184549	['G', 'A']	19959	29410.947136343137	3932.623784375234	-0.0086345429352184	0.0115235455362398	-0.7492956840465499	0.453688	0.453688	chr4	7184549	0.3432427076255515	chr4:7184549:G:A
chr4:7184651	['C', 'T']	19959	29401.946234403968	3927.983286388886	-0.0091105768369126	0.0115185939452258	-0.7909452212862104	0.428985	0.428985	chr4	7184651	0.367557893202501	chr4:7184651:C:T
chr4:7184729	['G', 'A']	19959	29373.471690550155	3925.524510431203	-0.0086731889327318	0.011507906705751	-0.7536721624965378	0.451055	0.451055	chr4	7184729	0.3457704986095169	chr4:7184729:G:A
chr4:7188288	['T', 'G']	19959	6965.745013531122	1034.52943503215	0.0192861790172674	0.0132308432312779	1.4576681682445278	0.144948	0.144948	chr4	7188288	0.8387877726853632	chr4:7188288:T:G
chr4:7189169	['G', 'A']	19959	14828.0	2040.6630052747907	0.0051309461120061	0.0104667070545328	0.4902158897992665	0.623987	0.623987	chr4	7189169	0.2048244582135316	chr4:7189169:G:A
chr4:7190396	['C', 'T']	19959	7623.88989697065	1232.7725267558314	0.0289203894413229	0.0129072870388901	2.240624955049396	0.0250613	0.0250613	chr4	7190396	1.6009964046833305	chr4:7190396:C:T
chr4:7190594	['C', 'T']	19959	8075.565878632733	1275.2107080600151	0.0234352338367497	0.0125292983273501	1.870434658387296	0.0614381	0.0614381	chr4	7190594	1.2115622235148695	chr4:7190594:C:T
chr4:7190804	['A', 'G']	19959	20674.286702420934	2829.019776880719	0.0010213310604891	0.0101782602818857	0.1003443645773925	0.920072	0.920072	chr4	7190804	0.0361781857205497	chr4:7190804:A:G
chr4:7191447	['A', 'C']	19959	28475.70684039088	3801.275604757463	-0.0094358076334965	0.0112481176462901	-0.8388788177912285	0.401547	0.401547	chr4	7191447	0.3962636144051577	chr4:7191447:A:C
chr4:7192349	['G', 'A']	19959	7728.323259660201	1283.6546681111708	0.0341260098145752	0.0126998592452093	2.687117168440137	0.00721314	0.00721314	chr4	7192349	2.141875638496553	chr4:7192349:G:A
chr4:7192416	['C', 'T']	19959	5069.523981356187	758.950602085714	0.0134139600077334	0.015194172440101	0.8828358412157303	0.377336	0.377336	chr4	7192416	0.4232717586593016	chr4:7192416:C:T
chr4:7194636	['A', 'C']	19959	21062.386978749	2819.2099617306185	-0.0035243402044016	0.0101367180642601	-0.3476805985980535	0.728084	0.728084	chr4	7194636	0.1378185126759959	chr4:7194636:A:C
chr4:7195008	['A', 'G']	19959	17698.164629545805	2097.632068871768	-0.0269752006533702	0.010213573968252	-2.6411127718093703	0.00826986	0.00826986	chr4	7195008	2.082501842532352	chr4:7195008:A:G
chr4:7195210	['A', 'G']	19959	30502.744345965548	4015.332612693538	-0.0175144782508389	0.0121527677838464	-1.4411925383877868	0.149546	0.149546	chr4	7195210	0.8252251988222992	chr4:7195210:A:G
chr4:7195536	['A', 'G']	19959	18448.69731896768	2200.458978207725	-0.0260300697859282	0.010137256497142	-2.5677627663132188	0.0102429	0.0102429	chr4	7195536	1.989577067218535	chr4:7195536:A:G
chr4:7197217	['A', 'C']	19959	11675.924977448129	1529.4710555682452	-0.0028599532725952	0.0110749936118377	-0.2582352074260648	0.796228	0.796228	chr4	7197217	0.0989625541675471	chr4:7197217:A:C
chr4:7197405	['A', 'T']	19959	10820.54213849083	1358.4483206523792	-0.0088322874368521	0.0113618012867241	-0.7773668288999507	0.436952	0.436952	chr4	7197405	0.3595662684759924	chr4:7197405:A:T
chr4:7197434	['A', 'T']	19959	1586.079466880449	253.1736571163103	0.0137404205619938	0.0258449969863036	0.5316472108422151	0.594976	0.594976	chr4	7197434	0.2255005523853739	chr4:7197434:A:T
chr4:7197449	['G', 'A']	19959	11153.235229265849	1380.2533432769762	-0.0163277449353554	0.0112626523379297	-1.4497246692386845	0.147151	0.147151	chr4	7197449	0.8322367822017728	chr4:7197449:G:A
chr4:7197494	['T', 'C']	19959	10826.169681784011	1358.840491748177	-0.0090997326725185	0.0113597515374704	-0.8010503260131038	0.423112	0.423112	chr4	7197494	0.3735446573444811	chr4:7197494:T:C
chr4:7198203	['G', 'A']	19959	8424.26623571858	1109.6646448946294	0.0002342584358288	0.0123721144271544	0.0189343896880496	0.984894	0.984894	chr4	7198203	0.0066105082762777	chr4:7198203:G:A
chr4:7198472	['C', 'T']	19959	2750.2755925239267	439.9838199248807	0.0275554452591569	0.0199778764488377	1.3792980114640738	0.167818	0.167818	chr4	7198472	0.7751614589934859	chr4:7198472:C:T
chr4:7199686	['T', 'C']	19959	6852.836876943135	895.9052058513394	0.000598465139645	0.0134193046313997	0.044597328705444	0.964429	0.964429	chr4	7199686	0.015729739034301	chr4:7199686:T:C
chr4:7199922	['A', 'G']	19959	39435.975849283495	5327.68624048105	-0.045020602775985	0.0463327088281659	-0.971680782640032	0.331221	0.331221	chr4	7199922	0.4798821359723147	chr4:7199922:A:G
chr4:7200023	['TG', 'T']	19959	10375.55953096813	1272.2282721211727	-0.0160773277905105	0.0115213596184093	-1.395436677874497	0.1629	0.1629	chr4	7200023	0.7880789156914907	chr4:7200023:TG:T
chr4:7201062	['C', 'T']	19959	8066.020647489226	1037.2049394971564	-0.0086971831228471	0.0124767512533046	-0.6970711322423454	0.485766	0.485766	chr4	7201062	0.3135728858444495	chr4:7201062:C:T
chr4:7201458	['A', 'G']	19959	2193.0	271.79973248540045	-0.0139612893539219	0.0221587839654136	-0.6300566572476786	0.528665	0.528665	chr4	7201458	0.2768194408905568	chr4:7201458:A:G
chr4:7202079	['T', 'C']	19959	6494.424727048989	950.7748760404936	0.0117079562951606	0.0138570907000576	0.8449072426950283	0.398173	0.398173	chr4	7202079	0.3999281926977833	chr4:7202079:T:C
chr4:7202122	['A', 'G']	19959	36568.66437841359	4837.196751137602	-0.0383492276294974	0.0186099493839394	-2.060684144718475	0.0393461	0.0393461	chr4	7202122	1.405098308601464	chr4:7202122:A:G
chr4:7202447	['T', 'C']	19959	10137.539591059436	1306.05128878031	-0.0063297313393743	0.0116409962960458	-0.5437448117326886	0.586623	0.586623	chr4	7202447	0.2316409134365031	chr4:7202447:T:C
chr4:7203146	['T', 'C']	19959	6162.234978702079	878.5806004273804	0.0045469408201669	0.0140196611999893	0.3243260129688685	0.745695	0.745695	chr4	7203146	0.1274387689110777	chr4:7203146:T:C
chr4:7203613	['A', 'C']	19959	27456.90494124733	3641.972495201529	-0.0081823056434206	0.0110072130882289	-0.7433585211656113	0.457273	0.457273	chr4	7203613	0.339824441079821	chr4:7203613:A:C
chr4:7203964	['T', 'C']	19959	28849.336289837644	3851.8687501096606	-0.0062346769151988	0.0114537497337455	-0.544335004704175	0.586217	0.586217	chr4	7203964	0.2319415913920569	chr4:7203964:T:C
chr4:7204278	['T', 'C']	19959	34549.462043393294	4652.207737880056	-0.0087279348517487	0.0150591238789273	-0.5795778640191649	0.562206	0.562206	chr4	7204278	0.2501045238068657	chr4:7204278:T:C
chr4:7204674	['T', 'C']	19959	31148.560627317365	4239.413603585767	0.003892938119604	0.0123627433995086	0.3148927381084961	0.752846	0.752846	chr4	7204674	0.1232938527372469	chr4:7204674:T:C
chr4:7204916	['C', 'T']	19959	5096.0	830.0821119496718	0.0294302292942164	0.0151478022300992	1.942871239481688	0.0520458	0.0520458	chr4	7204916	1.283614311502537	chr4:7204916:C:T
chr4:7205881	['T', 'G']	19959	4735.372550002507	619.6277660763279	-0.0079246249551615	0.0156756300685393	-0.5055378903758432	0.613187	0.613187	chr4	7205881	0.212407061071596	chr4:7205881:T:G
chr4:7205884	['A', 'T']	19959	12015.418045112783	1584.8625242359187	-0.0033412062960577	0.0110881323140047	-0.3013317483448167	0.763165	0.763165	chr4	7205884	0.1173815553052936	chr4:7205884:A:T
chr4:7206026	['A', 'G']	19959	6179.0	771.378090842505	-0.0120885043459271	0.0140515665278928	-0.8602958482907286	0.389636	0.389636	chr4	7206026	0.4093409237670998	chr4:7206026:A:G
chr4:7206220	['C', 'T']	19959	4817.724143114852	636.851710181135	-0.0062657540428017	0.0155457764418142	-0.4030518556762729	0.686914	0.686914	chr4	7206220	0.163097632173884	chr4:7206220:C:T
chr4:7206254	['C', 'T']	19959	32656.272335521367	4452.614698449206	0.0032231482342096	0.0132275297663025	0.243669701838107	0.807489	0.807489	chr4	7206254	0.0928633851229767	chr4:7206254:C:T
chr4:7206974	['C', 'T']	19959	15628.34906794949	1996.9719518240024	-0.0139815821003219	0.0103744582981402	-1.3476927371550802	0.177773	0.177773	chr4	7206974	0.7501341986044421	chr4:7206974:C:T
chr4:7207066	['T', 'C']	19959	21785.2745039086	2764.015902025642	-0.0179615477922635	0.0101345131879812	-1.7723148077368522	0.0763576	0.0763576	chr4	7207066	1.117147730398025	chr4:7207066:T:C
chr4:7207260	['T', 'C']	19959	34786.74291011124	4674.402722546293	-0.0120873254644175	0.0153377041741695	-0.7880791888510961	0.43066	0.43066	chr4	7207260	0.3658654639374292	chr4:7207260:T:C
chr4:7207858	['A', 'C']	19959	7416.37158031867	1118.4098911593774	0.0174860315189271	0.0129314898717513	1.3522054838495554	0.176325	0.176325	chr4	7207858	0.7536861074833605	chr4:7207858:A:C
chr4:7207937	['G', 'A']	19959	8796.0	1200.499081811158	0.0022589876093761	0.01222316770954	0.1848119622553351	0.853378	0.853378	chr4	7207937	0.0688585574009598	chr4:7207937:G:A
chr4:7207945	['A', 'G']	19959	35812.0	4769.124856052607	-0.0261360359211394	0.0169362406898724	-1.5432017293405844	0.122798	0.122798	chr4	7207945	0.910808706452482	chr4:7207945:A:G
chr4:7208201	['C', 'G']	19959	5388.269966930554	790.6655388465418	0.0068321264966523	0.0147964722514772	0.4617402297341684	0.644273	0.644273	chr4	7208201	0.1909300685554258	chr4:7208201:C:G
chr4:7209057	['T', 'A']	19959	8425.532852202676	1136.4563015468486	-0.002150969334993	0.0124211639958227	-0.1731697074216566	0.86252	0.86252	chr4	7209057	0.0642308257747652	chr4:7209057:T:A
chr4:7209081	['C', 'T']	19959	13390.3417848374	1723.925139832597	-0.0117886240092969	0.0107530410565322	-1.0963060540102352	0.272958	0.272958	chr4	7209081	0.5639041726350282	chr4:7209081:C:T
chr4:7209258	['C', 'T']	19959	6809.341166449544	870.6136068873725	-0.0078989089762006	0.0134946880595923	-0.5853346843824112	0.558329	0.558329	chr4	7209258	0.2531098140036187	chr4:7209258:C:T
chr4:7209312	['T', 'C']	19959	27700.387864515484	3693.38736677679	-0.0081082610193175	0.0109532623199695	-0.7402599136637943	0.459151	0.459151	chr4	7209312	0.3380444654817789	chr4:7209312:T:C
chr4:7209418	['G', 'C']	19959	12920.647359454855	1676.863110497991	-0.0090911212860912	0.010777707712419	-0.84351158230201	0.398953	0.398953	chr4	7209418	0.3990782648218859	chr4:7209418:G:C
chr4:7209470	['A', 'G']	19959	32518.25850578744	4329.097472410966	-0.0137523394539462	0.0130197094583539	-1.056270840600224	0.290857	0.290857	chr4	7209470	0.5363204796572905	chr4:7209470:A:G
chr4:7209538	['T', 'C']	19959	4515.357389866185	600.4638666592198	-0.00187613453428	0.0159522939599311	-0.1176090748448179	0.906379	0.906379	chr4	7209538	0.0426901652472324	chr4:7209538:T:C
chr4:7209693	['A', 'T']	19959	37371.61725796753	5087.871879945385	0.0065740048917519	0.0206997879059037	0.317588031415386	0.750801	0.750801	chr4	7209693	0.1244751576087724	chr4:7209693:A:T
chr4:7209732	['T', 'C']	19959	32194.61303737849	4311.835697552213	-0.0088318723254958	0.0127902276635637	-0.6905172103117226	0.489877	0.489877	chr4	7209732	0.309912950434605	chr4:7209732:T:C
chr4:7209796	['A', 'G']	19959	8345.836298040787	1115.665982702705	-0.003496558900155	0.0124479258738886	-0.2808949005303477	0.778794	0.778794	chr4	7209796	0.1085774030391773	chr4:7209796:A:G
chr4:7210012	['G', 'A']	19959	8290.830786190309	1081.6306626011988	-0.0073489220492938	0.0124827510616679	-0.5887261560363024	0.556052	0.556052	chr4	7210012	0.2548845928476716	chr4:7210012:G:A
chr4:7210180	['G', 'A']	19959	8213.823069599639	1075.5996717878272	-0.0061712898451852	0.0125377730624993	-0.4922157877975698	0.622572	0.622572	chr4	7210180	0.205810415486046	chr4:7210180:G:A
chr4:7210523	['T', 'C']	19959	13052.653973344022	1822.6522271719457	0.0060291325885367	0.0108030935628796	0.5580931566910939	0.576787	0.576787	chr4	7210523	0.2389845365894056	chr4:7210523:T:C
chr4:7210629	['G', 'C']	19959	8427.266686710764	1118.4320742451996	-0.0044196906236597	0.0124305306506075	-0.3555512429747953	0.72218	0.72218	chr4	7210629	0.1413545430622109	chr4:7210629:G:C
chr4:7210662	['A', 'G']	19959	32422.24888510297	4311.5684346149765	-0.0142301000111729	0.0129416113386109	-1.0995616881738546	0.271536	0.271536	chr4	7210662	0.5661725838840035	chr4:7210662:A:G
chr4:7210729	['G', 'T']	19959	1999.1001603367072	354.2992824327257	0.0436877821359918	0.0233224779148828	1.873204995431175	0.0610547	0.0610547	chr4	7210729	1.2142808983776143	chr4:7210729:G:T
chr4:7210950	['C', 'A']	19959	8306.416173965328	1106.2328593257162	-0.0032233879859491	0.0125005354472423	-0.2578599932421515	0.796518	0.796518	chr4	7210950	0.0988044054091843	chr4:7210950:C:A
chr4:7211084	['T', 'C']	19959	8439.268490679495	1115.9026456377117	-0.0049300914943214	0.0124186317742328	-0.3969915191906073	0.691378	0.691378	chr4	7211084	0.1602844440452961	chr4:7211084:T:C
chr4:7211346	['C', 'T']	19959	3112.3118705216216	475.1033223332626	0.0189589743286161	0.0187541021149104	1.0109241280894388	0.312065	0.312065	chr4	7211346	0.5057549373879787	chr4:7211346:C:T
chr4:7211407	['C', 'T']	19959	3960.77046138415	571.8835013709726	0.0087893626037263	0.0168667173132341	0.521106890006985	0.602298	0.602298	chr4	7211407	0.2201885789519597	chr4:7211407:C:T
chr4:7211596	['C', 'A']	19959	15241.763653672711	1933.6730983481475	-0.0130302765789022	0.0103880858781992	-1.2543481765248037	0.20973	0.20973	chr4	7211596	0.6783394431513297	chr4:7211596:C:A
chr4:7212339	['G', 'A']	19959	31435.72504509921	4216.472725031016	-0.0076466987341958	0.0123533318491511	-0.6189988925717449	0.535924	0.535924	chr4	7212339	0.2708967937416525	chr4:7212339:G:A
chr4:7212494	['T', 'C']	19959	37440.87588936767	5080.727112467967	-7.118412541523994e-05	0.0209646760042408	-0.0033954316966711	0.997291	0.997291	chr4	7212494	0.0011781002096625	chr4:7212494:T:C
chr4:7212731	['C', 'T']	19959	3023.151468082974	463.2030816192045	0.0187909846100693	0.0189969176320154	0.9891596612705716	0.322597	0.322597	chr4	7212731	0.4913396756621961	chr4:7212731:C:T
chr4:7212921	['T', 'C']	19959	3119.781547559386	478.322190390516	0.0194087864095804	0.018751699195027	1.0350414758534336	0.300662	0.300662	chr4	7212921	0.5219214579426121	chr4:7212921:T:C
chr4:7213205	['C', 'T']	19959	7138.71533797665	924.5215400066736	-0.0047632927661733	0.0132625722759706	-0.359153010973862	0.719484	0.719484	chr4	7213205	0.1429788595299794	chr4:7213205:C:T
chr4:7213206	['G', 'A']	19959	14257.142964521949	1791.412630334812	-0.0160077898993897	0.0105482239674038	-1.517581533048311	0.129136	0.129136	chr4	7213206	0.8889526700351194	chr4:7213206:G:A
chr4:7213484	['G', 'A']	19959	14301.582740302696	1792.192519856818	-0.0161253337659727	0.0105451753118454	-1.5291669686950549	0.126239	0.126239	chr4	7213484	0.8988064543770664	chr4:7213484:G:A
chr4:7213573	['G', 'C']	19959	19425.89315960912	2552.4050150083863	-0.00888232020804	0.0101184473570316	-0.8778343054646031	0.380044	0.380044	chr4	7213573	0.4201661195648186	chr4:7213573:G:C
chr4:7213595	['A', 'G']	19959	19512.93295249549	2573.4864978768337	-0.0079769785016479	0.0101119462495383	-0.7888667823973192	0.430199	0.430199	chr4	7213595	0.3663306034673537	chr4:7213595:A:G
chr4:7213643	['C', 'G']	19959	37424.0	5069.793760417196	-0.003877991548547	0.0209071227045863	-0.1854866211550156	0.852849	0.852849	chr4	7213643	0.0691278554349121	chr4:7213643:C:G
chr4:7214134	['C', 'T']	19959	19169.802295279143	2536.470394237735	-0.0067492449244025	0.0101210017041854	-0.6668554281155181	0.504872	0.504872	chr4	7214134	0.2968187144356055	chr4:7214134:C:T
chr4:7214207	['T', 'C']	19959	19169.88138905592	2536.88999162278	-0.0067396977819272	0.0101210947346324	-0.6659060070710769	0.505479	0.505479	chr4	7214207	0.2962968823550083	chr4:7214207:T:C
chr4:7214224	['T', 'C']	19959	11957.396391881734	1494.199209262037	-0.0165617053636462	0.0110556076515184	-1.498036642189592	0.13414	0.13414	chr4	7214224	0.8724416979953673	chr4:7214224:T:C
chr4:7214427	['T', 'C']	19959	9207.69064207308	1255.4047895196063	0.0011181789089854	0.0119941403273178	0.0932270991059417	0.925724	0.925724	chr4	7214427	0.0335184767563458	chr4:7214427:T:C
chr4:7214581	['G', 'A']	19959	8326.668754698072	1102.2669128208713	-0.003448110534148	0.0124792047072213	-0.2763085160509274	0.782314	0.782314	chr4	7214581	0.1066188977121209	chr4:7214581:G:A
chr4:7214823	['A', 'G']	19959	16399.82167551859	2156.355820923028	-0.0068962130028229	0.010254986278677	-0.6724741326238629	0.50129	0.50129	chr4	7214823	0.2999109588382457	chr4:7214823:A:G
chr4:7214977	['C', 'T']	19959	940.0942025354512	98.58035009228136	-0.0287199736539064	0.0334300365628329	-0.8591068573893492	0.390292	0.390292	chr4	7214977	0.4086103505672339	chr4:7214977:C:T
chr4:7214988	['T', 'C']	19959	8420.421885960517	1114.1779558606088	-0.0039672070680257	0.0124259509260697	-0.3192678847381027	0.749527	0.749527	chr4	7214988	0.1252127180661239	chr4:7214988:T:C
chr4:7215161	['C', 'T']	19959	27492.37744262952	3652.524919973803	-0.0086062013084994	0.0109046597746997	-0.789222358726581	0.429991	0.429991	chr4	7215161	0.3665406344000464	chr4:7215161:C:T
chr4:7215195	['C', 'T']	19959	8374.839204289223	1104.6220976959576	-0.0043449356628346	0.0124507008607246	-0.3489711712969151	0.727115	0.727115	chr4	7215195	0.1383968959969907	chr4:7215195:C:T
chr4:7215254	['G', 'T']	19959	8375.419631225574	1102.6350925732906	-0.0046934185385017	0.0124503430433256	-0.3769710217758041	0.706199	0.706199	chr4	7215254	0.1510729017471349	chr4:7215254:G:T
chr4:7215319	['T', 'C']	19959	31449.0	4188.967158935241	-0.008941076605371	0.0123658303717496	-0.7230470042511135	0.469659	0.469659	chr4	7215319	0.3282173509322444	chr4:7215319:T:C
chr4:7215458	['G', 'C']	19959	23370.34183494513	3049.992442290561	-0.0121566950368374	0.0102273412614384	-1.1886466605620585	0.234593	0.234593	chr4	7215458	0.6296849509021986	chr4:7215458:G:C
chr4:7215518	['C', 'T']	19959	8373.097574421168	1102.6458145598515	-0.0045684983669835	0.0124516642288218	-0.3668986155608676	0.713699	0.713699	chr4	7215518	0.1464849117547515	chr4:7215518:C:T
chr4:7215540	['G', 'A']	19959	10993.754084394106	1445.8937993669017	-0.0071179927258398	0.0113044423249632	-0.6296633236052209	0.528922	0.528922	chr4	7215540	0.276608368545594	chr4:7215540:G:A
chr4:7215633	['A', 'G']	19959	8398.683187171137	1103.4082689646757	-0.0047099808343014	0.0124387565148344	-0.3786536723895466	0.704949	0.704949	chr4	7215633	0.1518423011926444	chr4:7215633:A:G
chr4:7215650	['C', 'T']	19959	8373.097574421168	1106.3368647961372	-0.0041784233258205	0.0124535045943671	-0.3355218841538347	0.737235	0.737235	chr4	7215650	0.1323940549694505	chr4:7215650:C:T
chr4:7215700	['C', 'T']	19959	8376.0	1106.5105924031268	-0.0042127664299947	0.0124518814584154	-0.3383236857870709	0.735123	0.735123	chr4	7215700	0.1336399891442611	chr4:7215700:C:T
chr4:7215890	['A', 'G']	19959	8376.777293233083	1108.5885130944514	-0.0039630362159125	0.0124538599086143	-0.3182175040503939	0.750323	0.750323	chr4	7215890	0.1247517407149863	chr4:7215890:A:G
chr4:7215929	['G', 'A']	19959	8370.032335689577	1107.6704333362013	-0.0041003547134054	0.0124556708465801	-0.3291958148148462	0.742011	0.742011	chr4	7215929	0.129589656440797	chr4:7215929:G:A
chr4:7215984	['C', 'T']	19959	8375.517816869644	1106.6643918645618	-0.0041972918290659	0.0124534112256117	-0.3370395270039553	0.736091	0.736091	chr4	7215984	0.1330684922455812	chr4:7215984:C:T
chr4:7216008	['C', 'T']	19959	16921.173559933828	2210.9013020659404	-0.0081598595790741	0.010237155481079	-0.7970827046786282	0.425412	0.425412	chr4	7216008	0.3711902637039085	chr4:7216008:C:T
chr4:7216123	['A', 'G']	19959	8377.617154601965	1107.7705207081558	-0.0041472602948409	0.0124540632314592	-0.3330045959911979	0.739134	0.739134	chr4	7216123	0.1312768198121643	chr4:7216123:A:G
chr4:7216185	['A', 'G']	19959	8384.10033076075	1109.954376464378	-0.0039801927352754	0.0124441745009935	-0.3198438542434164	0.74909	0.74909	chr4	7216185	0.1254660005178391	chr4:7216185:A:G
chr4:7216345	['C', 'T']	19959	8367.838502780978	1107.8686344837574	-0.0039411882455289	0.0124569042959072	-0.3163858493176222	0.751713	0.751713	chr4	7216345	0.1239479390721895	chr4:7216345:C:T
chr4:7216725	['C', 'T']	19959	16051.412657847264	2135.947650484673	-0.004911837516903	0.0103198933769654	-0.4759581652138479	0.634109	0.634109	chr4	7216725	0.1978360827654134	chr4:7216725:C:T
chr4:7217011	['A', 'G']	19959	16108.228263593084	2143.997951603293	-0.0050922176629222	0.0103106983161526	-0.4938770883195068	0.621398	0.621398	chr4	7217011	0.2066301488769271	chr4:7217011:A:G
chr4:7217019	['G', 'A']	19959	16099.25954887218	2149.912573314127	-0.0045074859818992	0.0103116025907669	-0.437127589259046	0.662024	0.662024	chr4	7217019	0.1791262660306438	chr4:7217019:G:A
chr4:7217308	['A', 'G']	19959	22532.51576046104	3049.9186388422145	-0.0019159218878833	0.0102160593902804	-0.1875402065209382	0.851239	0.851239	chr4	7217308	0.0699484871439659	chr4:7217308:A:G
chr4:7217636	['C', 'T']	19959	624.0625344490654	78.20446255287295	-0.011521388469928	0.0407484891161259	-0.2827439426550072	0.777376	0.777376	chr4	7217636	0.1093688715108498	chr4:7217636:C:T
chr4:7217808	['C', 'T']	19959	7494.751014681566	1018.9637655955412	0.0004988536162232	0.0129576881440963	0.0384986589178342	0.96929	0.96929	chr4	7217808	0.0135462677818534	chr4:7217808:C:T
chr4:7217887	['C', 'T']	19959	7509.752517913514	1018.7367861683456	0.000116014026329	0.0129464891913194	0.0089610414541468	0.99285	0.99285	chr4	7217887	0.003116359856115	chr4:7217887:C:T
chr4:7218151	['C', 'T']	19959	7500.50318215986	1021.0570793526368	0.0007038314567775	0.0129565845145887	0.054322298904085	0.956679	0.956679	chr4	7218151	0.0192337591033526	chr4:7218151:C:T
chr4:7218162	['C', 'T']	19959	7498.751415543418	1023.598975518905	0.001114448960823	0.0129543973251517	0.0860286227796388	0.931445	0.931445	chr4	7218162	0.0308427842478323	chr4:7218162:C:T
chr4:7218180	['G', 'A']	19959	28530.858946735483	3880.62320926245	0.0002363316945788	0.0112507409599885	0.0210058782278683	0.983241	0.983241	chr4	7218180	0.0073400201719413	chr4:7218180:G:A
chr4:7218751	['C', 'T']	19959	13975.800902029565	1863.113589164173	-0.0052723564795748	0.0106325705777609	-0.4958684676500064	0.619993	0.619993	chr4	7218751	0.207613213854222	chr4:7218751:C:T
chr4:7218920	['C', 'T']	19959	15540.671778679898	2096.200432490733	-0.0016476598657774	0.0103914537276121	-0.1585591303167991	0.874018	0.874018	chr4	7218920	0.0584796231777516	chr4:7218920:C:T
chr4:7218992	['GCTAGGCCCTTC', 'G']	19959	15761.990188563494	2107.3307739202846	-0.003285123711397	0.010536618594999	-0.3117815911981727	0.75521	0.75521	chr4	7218992	0.1219322680266377	chr4:7218992:GCTAGGCCCTTC:G
chr4:7219105	['A', 'G']	19959	7263.64892548705	995.8693679464614	0.0020009792378184	0.0131385373131247	0.152298478143341	0.878953	0.878953	chr4	7219105	0.0560343472087968	chr4:7219105:A:G
chr4:7219194	['A', 'G']	19959	16107.035030570312	2148.4743474058414	-0.0029960367186592	0.0103207662931691	-0.2902920804090095	0.771596	0.771596	chr4	7219194	0.1126100324309919	chr4:7219194:A:G
chr4:7219314	['T', 'G']	19959	16114.844384303116	2159.1042015050066	-0.0022401578900014	0.0103192486479053	-0.2170853679793991	0.828144	0.828144	chr4	7219314	0.0818941403070253	chr4:7219314:T:G
chr4:7219344	['A', 'G']	19959	15972.036347114885	2118.341430261709	-0.004225973886624	0.0104070751339939	-0.4060673947495818	0.684697	0.684697	chr4	7219344	0.1645015749898449	chr4:7219344:A:G
chr4:7219697	['A', 'C']	19959	7430.233649075326	1011.5264663603692	0.0009223416632642	0.0130078081187951	0.070906770367526	0.943473	0.943473	chr4	7219697	0.0252705238178569	chr4:7219697:A:C
chr4:7219707	['T', 'C']	19959	16123.270375939852	2161.0809744304893	-0.0022221631755753	0.0103145668426354	-0.2154393111681658	0.829427	0.829427	chr4	7219707	0.0812218313301462	chr4:7219707:T:C
chr4:7219738	['G', 'A']	19959	32165.0	4407.823851129471	0.0047518565588482	0.0128002721964862	0.3712308993048367	0.71047	0.71047	chr4	7219738	0.1484542556809564	chr4:7219738:G:A
chr4:7219906	['T', 'C']	19959	13942.397103773112	1891.430295174307	-2.566982245181377e-05	0.0105928228480435	-0.0024233221701196	0.998066	0.998066	chr4	7219906	0.0008407387847146	chr4:7219906:T:C
chr4:7220262	['C', 'G']	19959	1926.8158566469408	293.68248316813964	0.0158241903599447	0.0240159421242644	0.6589035848798455	0.509965	0.509965	chr4	7220262	0.2924596294480825	chr4:7220262:C:G
chr4:7220337	['G', 'A']	19959	13938.095009019844	1889.790715399355	-8.463837256774412e-05	0.0105931361182924	-0.007989925893767	0.993625	0.993625	chr4	7220337	0.0027774900082169	chr4:7220337:G:A
chr4:7220526	['G', 'A']	19959	27318.10613349369	3724.5198194244617	0.0014907658455656	0.0109353606100417	0.1363252570012844	0.891566	0.891566	chr4	7220526	0.0498465017596926	chr4:7220526:G:A
chr4:7220623	['T', 'G']	19959	12939.593234778253	1730.6996286212136	-0.0033992125787005	0.010781882749163	-0.3152707794901946	0.752559	0.752559	chr4	7220623	0.1234594460730155	chr4:7220623:T:G
chr4:7220635	['A', 'C']	19959	13942.095610342754	1890.1270704953947	-0.0001417349756477	0.010591785757316	-0.013381593896931	0.989323	0.989323	chr4	7220635	0.0046618942310183	chr4:7220635:A:C
chr4:7220680	['A', 'C']	19959	13945.4935351308	1887.447265907845	-0.0004839687497909	0.0105905519106853	-0.0456981613302589	0.963551	0.963551	chr4	7220680	0.01612529353328	chr4:7220680:A:C
chr4:7220709	['A', 'G']	19959	21194.24755700325	2877.6836574898134	0.0002254482465794	0.0101598573184459	0.0221900996749414	0.982297	0.982297	chr4	7220709	0.0077571823152719	chr4:7220709:A:G
chr4:7220833	['T', 'C']	19959	12638.432538091422	1721.0650322180911	0.0004063025465615	0.0108331277728623	0.0375055621128554	0.970082	0.970082	chr4	7220833	0.0131915537313374	chr4:7220833:T:C
chr4:7221283	['T', 'C']	19959	1694.2546602525556	268.7348481978592	0.0299056423624137	0.0249580674018192	1.1982354996057865	0.23084	0.23084	chr4	7221283	0.6366889343633749	chr4:7221283:T:C
chr4:7221305	['C', 'T']	19959	12695.544324730645	1742.8587407989626	0.001613378482193	0.0108162792710357	0.1491620585753033	0.881427	0.881427	chr4	7221305	0.0548136502506358	chr4:7221305:C:T
chr4:7221432	['C', 'G']	19959	36551.83134582624	4937.00713366383	-0.0117014369087553	0.0182806019465337	-0.6401012911379597	0.522114	0.522114	chr4	7221432	0.2822346614316335	chr4:7221432:C:G
chr4:7221533	['C', 'G']	19959	11486.301979453769	1542.2369420224811	-0.0038865160931875	0.0111600005373297	-0.3482541134462645	0.727653	0.727653	chr4	7221533	0.1380756757860488	chr4:7221533:C:G
chr4:7221621	['C', 'T']	19959	12638.26642280904	1724.055239914078	0.0002632731422888	0.0108349879235563	0.0242984250786683	0.980615	0.980615	chr4	7221621	0.0085014678434563	chr4:7221621:C:T
chr4:7221640	['C', 'G']	19959	7146.716139700356	856.9434125333315	-0.0201618030456155	0.0131600062763174	-1.5320511724905774	0.125526	0.125526	chr4	7221640	0.9012663101428048	chr4:7221640:C:G
chr4:7221816	['T', 'C']	19959	11663.168712732377	1557.5207348440592	-0.004438391582376	0.0110768751602002	-0.4006898622748239	0.688653	0.688653	chr4	7221816	0.1619995562439223	chr4:7221816:T:C
chr4:7221839	['A', 'G']	19959	11949.98757572639	1575.0308548906896	-0.0067801117206117	0.0111905858902453	-0.6058763845887477	0.544604	0.544604	chr4	7221839	0.2639191731841777	chr4:7221839:A:G
chr4:7221876	['C', 'G']	19959	37023.85499549053	5031.262720738599	-0.0034885117869226	0.0195945382098365	-0.1780349069503157	0.858697	0.858697	chr4	7221876	0.0661600543782341	chr4:7221876:C:G
chr4:7222060	['C', 'A']	19959	10516.053765596032	1345.769623645686	-0.0112504869717946	0.0114369917192241	-0.9836928493079196	0.325278	0.325278	chr4	7222060	0.4877453089951232	chr4:7222060:C:A
chr4:7222064	['A', 'G']	19959	3625.726634928589	518.1845775740138	0.0064865609392993	0.0175534696547176	0.3695315551222658	0.711735	0.711735	chr4	7222064	0.1476816769535743	chr4:7222064:A:G
chr4:7222197	['T', 'C']	19959	10719.537077863512	1372.2338039228705	-0.0108953231372627	0.0113609656522287	-0.959013826005655	0.337563	0.337563	chr4	7222197	0.4716451620951011	chr4:7222197:T:C
chr4:7222306	['T', 'C']	19959	10083.010372300449	1307.9876133627436	-0.0097128822531836	0.0116101088855289	-0.8365883859444264	0.402834	0.402834	chr4	7222306	0.3948738812434776	chr4:7222306:T:C
chr4:7222508	['C', 'T']	19959	8937.97048683662	1248.626072200287	0.0033406563615902	0.0124615361223268	0.2680774126718594	0.788643	0.788643	chr4	7222508	0.1031195471288829	chr4:7222508:C:T
chr4:7222520	['T', 'TG']	19959	16770.360962164872	2245.512482108893	-0.0047185578674144	0.0102658088786813	-0.4596381954093532	0.645781	0.645781	chr4	7222520	0.1899147368297631	chr4:7222520:T:TG
chr4:7222534	['A', 'G']	19959	12561.776274244472	1748.9769536703295	0.0066718586417936	0.0108712889834863	0.6137136683541647	0.539412	0.539412	chr4	7222534	0.2680793962668625	chr4:7222534:A:G
chr4:7222567	['A', 'C']	19959	18766.820805772702	2472.682121884309	-0.0090060481363026	0.0101166809643105	-0.8902176680350028	0.37336	0.37336	chr4	7222567	0.4278722121229005	chr4:7222567:A:C
chr4:7222762	['T', 'C']	19959	10245.593323977546	1518.3802521808016	0.0160888368426977	0.0115954220688266	1.387516275578381	0.1653	0.1653	chr4	7222762	0.7817271464285525	chr4:7222762:T:C
chr4:7222803	['G', 'A']	19959	3673.184036476601	552.37707421886	0.0118955056400999	0.0174260628702917	0.6826272651856192	0.49485	0.49485	chr4	7222803	0.3055264253989748	chr4:7222803:G:A
chr4:7222972	['C', 'G']	19959	28097.631069907293	3855.934426298512	0.0059330298847346	0.0110720508968079	0.5358564497246967	0.592064	0.592064	chr4	7222972	0.2276313450599756	chr4:7222972:C:G
chr4:7223860	['G', 'C']	19959	10450.755609933818	1558.125713955723	0.0189653166321266	0.0118201196704972	1.604494468821968	0.108621	0.108621	chr4	7223860	0.9640862032697514	chr4:7223860:G:C
chr4:7224018	['A', 'G']	19959	11421.57225172863	1687.0719683857728	0.0184579817798139	0.0112051646645649	1.6472744785433786	0.0995174	0.0995174	chr4	7224018	1.0021009789193651	chr4:7224018:A:G
chr4:7224430	['G', 'A']	19959	10071.009169714887	1516.8850422383928	0.0208598905807856	0.011653586006524	1.7899975654796414	0.0734695	0.0734695	chr4	7224430	1.1338929157562747	chr4:7224430:G:A
chr4:7225165	['G', 'A']	19959	11382.0	1683.5614410626945	0.0184472286600101	0.011212395252076	1.645253154681151	0.0999334	0.0999334	chr4	7225165	1.0002893364846952	chr4:7225165:G:A
chr4:7226170	['G', 'T']	19959	3627.181731636436	422.5511249038985	-0.0173260501788725	0.0175869010667278	-0.9851678879146688	0.324554	0.324554	chr4	7226170	0.488713033991731	chr4:7226170:G:T
chr4:7226444	['C', 'T']	19959	9588.960865861602	1423.7525187674776	0.0166307598069874	0.0117978812010498	1.4096395381153228	0.158662	0.158662	chr4	7226444	0.7995270755541314	chr4:7226444:C:T
chr4:7226474	['C', 'T']	19959	6298.631156987523	797.1152870174255	-0.0143559309755975	0.0137797092564003	-1.0418166819397574	0.297509	0.297509	chr4	7226474	0.5264998918136976	chr4:7226474:C:T
chr4:7226665	['C', 'G']	19959	1143.1718280216478	205.536214852116	0.0524641762841922	0.0306088836741621	1.7140179577499215	0.086541	0.086541	chr4	7226665	1.0627780907414923	chr4:7226665:C:G
chr4:7226716	['G', 'A']	19959	724.1088394467829	104.21138381462512	0.0116731761881733	0.0380178786479764	0.3070443855181995	0.758813	0.758813	chr4	7226716	0.1198652373775998	chr4:7226716:G:A
chr4:7227166	['G', 'A']	19959	8598.430804689848	1104.5482845604854	-0.0100080967930536	0.012247338380248	-0.8171650429120385	0.413844	0.413844	chr4	7227166	0.3831633369150084	chr4:7227166:G:A
chr4:7227606	['G', 'A']	19959	10373.638231756217	1317.4305642425643	-0.0107926695574682	0.0114913067171365	-0.939202983884642	0.347638	0.347638	chr4	7227606	0.458872757285785	chr4:7227606:G:A
chr4:7228133	['A', 'C']	19959	5651.566317582803	819.0870977828357	0.0048640742057206	0.0144043000366849	0.3376820944671266	0.735606	0.735606	chr4	7228133	0.1333547370790602	chr4:7228133:A:C
chr4:7228559	['C', 'T']	19959	618.0	53.17480702595187	-0.0632763791415391	0.0408696248164164	-1.54824957228681	0.121578	0.121578	chr4	7228559	0.9151450051867156	chr4:7228559:C:T
chr4:7229007	['G', 'A']	19959	662.0	105.81570759560286	0.0167152575997527	0.0394879674930988	0.4233000243092791	0.672081	0.672081	chr4	7229007	0.1725783821052361	chr4:7229007:G:A
chr4:7229499	['C', 'T']	19959	715.0358252329893	124.1136068000204	0.0326862877747415	0.0380785300505841	0.8583915327435298	0.390687	0.390687	chr4	7229499	0.4081710395614847	chr4:7229499:C:T
chr4:7231501	['G', 'A']	19959	3732.561034275405	562.2362052467902	0.0088028075521915	0.0174505488376773	0.5044430197625331	0.613956	0.613956	chr4	7231501	0.2118627520541454	chr4:7231501:G:A
chr4:7231840	['G', 'A']	19959	3272.0	396.3378029094041	-0.0182332766776253	0.0184153924984102	-0.9901106739484058	0.322132	0.322132	chr4	7231840	0.4919661310228239	chr4:7231840:G:A
chr4:7231998	['G', 'A']	19959	1281.064184788055	225.81264280683035	0.047108171084563	0.0289484903348788	1.627310113225638	0.103687	0.103687	chr4	7231998	0.9842756908836632	chr4:7231998:G:A
chr4:7232241	['T', 'C']	19959	1649.743909774436	214.5618931500563	0.0035683899769886	0.0254477582335043	0.1402241385762035	0.888484	0.888484	chr4	7232241	0.051350388651338	chr4:7232241:T:C
chr4:7232625	['G', 'A']	19959	5412.0	781.7341973202581	0.0140860774721786	0.0147139887193739	0.9573255587474686	0.338415	0.338415	chr4	7232625	0.4705503954177273	chr4:7232625:G:A
chr4:7233835	['G', 'A']	19959	14451.448113443905	1928.049106228964	-0.004513573353872	0.0104553647674059	-0.4316992715493712	0.665965	0.665965	chr4	7233835	0.1765485947130143	chr4:7233835:G:A
chr4:7234120	['A', 'G']	19959	37302.0	4960.051805224337	-0.0450661592472667	0.0204081060144509	-2.2082479978962963	0.0272383	0.0272383	chr4	7234120	1.5648200011519915	chr4:7234120:A:G
chr4:7234127	['A', 'G']	19959	31296.70414912808	4181.002287114652	-0.0117409195150009	0.012252510809279	-0.9582460034321608	0.33795	0.33795	chr4	7234127	0.4711475492204879	chr4:7234127:A:G
chr4:7234133	['T', 'C']	19959	34034.82094713104	4535.987905878208	-0.0169412182718676	0.0142258332261515	-1.1908770475900372	0.233716	0.233716	chr4	7234133	0.6313115551565384	chr4:7234133:T:C
chr4:7234599	['T', 'G']	19959	8980.79984966174	1313.235523492369	0.0139490107186959	0.0120790874741523	1.1548066647041832	0.248183	0.248183	chr4	7234599	0.6052279700534315	chr4:7234599:T:G
chr4:7235365	['A', 'G']	19959	14998.005762966675	2113.274210954947	0.0093896128031295	0.0104667429075161	0.8970902300835984	0.369682	0.369682	chr4	7235365	0.4321716949259067	chr4:7235365:A:G
chr4:7236430	['A', 'G']	19959	20904.142062537583	2844.440681912099	0.003726660025265	0.0101139239614767	0.3684682660715698	0.712528	0.712528	chr4	7236430	0.1471980646435765	chr4:7236430:A:G
chr4:7236498	['G', 'C']	19959	19367.97038781441	2651.3267376341046	0.0060018650861499	0.0101184069903513	0.593163043537701	0.553079	0.553079	chr4	7236498	0.2572128310576127	chr4:7236498:G:C
chr4:7236634	['T', 'C']	19959	21495.153930951543	2967.197395073303	0.0079952028741039	0.0101385914923436	0.7885910858664816	0.43036	0.43036	chr4	7236634	0.3661681011580356	chr4:7236634:T:C
chr4:7236694	['T', 'G']	19959	37915.0	5060.409161760825	-0.0485069740095467	0.0231275866865264	-2.0973642718116188	0.0359739	0.0359739	chr4	7236694	1.4440124769253078	chr4:7236694:T:G
chr4:7236974	['C', 'T']	19959	34438.45091947688	4612.187302448742	-0.0102907582663878	0.01465178367214	-0.7023553238746908	0.482466	0.482466	chr4	7236974	0.3165332865329605	chr4:7236974:C:T
chr4:7237049	['C', 'T']	19959	12795.20537235642	1620.260060293376	-0.0130571239361885	0.0108033983158052	-1.2086126563607391	0.226826	0.226826	chr4	7237049	0.6443071657872882	chr4:7237049:C:T
chr4:7237604	['C', 'G']	19959	12212.283079390536	1680.2208502572014	0.0018765383339025	0.0109597277757797	0.1712212540579281	0.864052	0.864052	chr4	7237604	0.0634601202138198	chr4:7237604:C:G
chr4:7237894	['T', 'C']	19959	13248.629299107592	1836.699934941525	0.0043220397056377	0.010705120045849	0.4037357532775774	0.686411	0.686411	chr4	7237894	0.1634157653676519	chr4:7237894:T:C
chr4:7237986	['T', 'C']	19959	15256.408261479844	2088.2442539150884	0.0012226861525459	0.0103736308155907	0.1178648222865525	0.906176	0.906176	chr4	7237986	0.0427874442596707	chr4:7237986:T:C
chr4:7238301	['G', 'A']	19959	15605.922783154743	2170.0446589947323	0.0043122321298395	0.0107043249218347	0.4028495174920805	0.687063	0.687063	chr4	7238301	0.1630034386348987	chr4:7238301:G:A
chr4:7238356	['A', 'G']	19959	14952.742556390976	2083.4380289821347	0.0047331934900624	0.0104165985474312	0.454389546502166	0.649553	0.649553	chr4	7238356	0.1873854070721551	chr4:7238356:A:G
chr4:7238379	['T', 'C']	19959	14964.246239470518	2091.002536561964	0.0053430070209002	0.0104181595903463	0.5128551712579943	0.608058	0.608058	chr4	7238379	0.2160549932953999	chr4:7238379:T:C
chr4:7238617	['T', 'C']	19959	15254.764305040586	2089.1654653735004	0.0013572134995397	0.0103700249360454	0.1308785184134125	0.895873	0.895873	chr4	7238617	0.047753552066071	chr4:7238617:T:C
chr4:7239027	['A', 'G']	19959	28199.412867020743	3734.577458546919	-0.0122770951635797	0.0111459746167727	-1.101482426229896	0.2707	0.2707	chr4	7239027	0.5675117442294936	chr4:7239027:A:G
chr4:7239049	['A', 'C']	19959	14380.882084690553	1780.8107720621808	-0.0185416817237067	0.0105398521436762	-1.7591975172850531	0.0785593	0.0785593	chr4	7239049	1.104802394970238	chr4:7239049:A:C
chr4:7239302	['T', 'C']	19959	13264.32915768903	1632.4661502132526	-0.018184719921266	0.0107125797488702	-1.69751080949328	0.0896157	0.0896157	chr4	7239302	1.0476158985291402	chr4:7239302:T:C
chr4:7239604	['A', 'G']	19959	8107.812446760535	950.4361250172486	-0.0215470635627399	0.0125198817177763	-1.721027726016486	0.0852613	0.0852613	chr4	7239604	1.0692480498436805	chr4:7239604:A:G
chr4:7240700	['A', 'G']	19959	7721.416094259214	1096.3781489769592	0.0101166037272698	0.0128580082531478	0.7867939985800746	0.431412	0.431412	chr4	7240700	0.3651077788873886	chr4:7240700:A:G
chr4:7241095	['T', 'C']	19959	11611.490602916856	1543.5130747694666	-0.0044148218192444	0.0110623390454524	-0.3990857449862111	0.689834	0.689834	chr4	7241095	0.1612554042735123	chr4:7241095:T:C
chr4:7241673	['T', 'C']	19959	38123.91011123359	5115.096203915871	-0.0357030949706354	0.0243364036896665	-1.4670653653643675	0.142374	0.142374	chr4	7241673	0.8465693132798816	chr4:7241673:T:C
chr4:7243717	['A', 'G']	19959	9318.933807686526	1183.2606979090428	-0.0133832168908773	0.011934626148452	-1.121377136108542	0.262141	0.262141	chr4	7243717	0.5814650481826956	chr4:7243717:A:G
chr4:7243922	['TG', 'T']	19959	415.0831871711351	63.51403402275027	0.0270656515835203	0.0498989166184072	0.5424096036092313	0.587542	0.587542	chr4	7243922	0.2309610827306518	chr4:7243922:TG:T
chr4:7243980	['A', 'G']	19959	9217.461819821625	1181.4862003325138	-0.011827367049036	0.0119800822034268	-0.9872525787555008	0.323531	0.323531	chr4	7243980	0.4900840998981701	chr4:7243980:A:G
chr4:7244227	['C', 'A']	19959	11473.724594107034	1500.9772165032423	-0.0105282353039982	0.0111590798831608	-0.9434680470282706	0.345453	0.345453	chr4	7244227	0.4616110314421272	chr4:7244227:C:A
chr4:7244400	['C', 'T']	19959	18328.0	2542.969377121745	0.0086561519418544	0.0101474349244974	0.8530384285547005	0.393648	0.393648	chr4	7244400	0.4048919507281735	chr4:7244400:C:T
chr4:7245012	['G', 'A']	19959	8347.418228279386	1052.3525204689768	-0.0128252982474463	0.0124285095926827	-1.0319256827863974	0.302119	0.302119	chr4	7245012	0.5198219614672593	chr4:7245012:G:A
chr4:7245528	['G', 'A']	19959	8987.450295620803	1075.9714373174284	-0.019285535073406	0.0120784680744786	-1.5966871754337493	0.110351	0.110351	chr4	7245528	0.957223726910898	chr4:7245528:G:A
chr4:7245602	['G', 'A']	19959	5696.0	730.167198565698	-0.011040443223674	0.0144081484300666	-0.7662638455774872	0.443528	0.443528	chr4	7245602	0.3530789578804036	chr4:7245602:G:A
chr4:7245633	['A', 'G']	19959	10368.03893370747	1233.120729518362	-0.0202309114372155	0.0115125281931598	-1.7572952784806934	0.0788828	0.0788828	chr4	7245633	1.103017682207727	chr4:7245633:A:G
chr4:7245698	['C', 'T']	19959	11096.66791942273	1383.5380435740617	-0.0150889476066692	0.0112793757387366	-1.3377466941587413	0.180994	0.180994	chr4	7245698	0.7423358218715994	chr4:7245698:C:T
chr4:7246398	['G', 'A']	19959	9808.691913868395	1217.184050648294	-0.0158155942566647	0.0117500560946403	-1.3460015960161174	0.178317	0.178317	chr4	7246398	0.748807251024036	chr4:7246398:G:A
chr4:7247008	['G', 'C']	19959	10561.5291612386	1311.9054264122603	-0.0140693669095593	0.0114449006255389	-1.229313156128585	0.218969	0.218969	chr4	7247008	0.6596173649859035	chr4:7247008:G:C
chr4:7247095	['T', 'C']	19959	11211.493809834094	1427.7828137696165	-0.0125777411685907	0.0112306849747758	-1.1199442595745837	0.262751	0.262751	chr4	7247095	0.5804556224218687	chr4:7247095:T:C
chr4:7247461	['A', 'T']	19959	15684.92928736093	2207.4299175134684	0.009060923013594	0.0103526206704682	0.8752298864229766	0.381459	0.381459	chr4	7247461	0.4185521340672672	chr4:7247461:A:T
chr4:7247644	['G', 'T']	19959	12607.790106750865	1624.590127018796	-0.0137622749649672	0.0109066737130113	-1.2618214615285732	0.207028	0.207028	chr4	7247644	0.6839709133685152	chr4:7247644:G:T
chr4:7248045	['G', 'A']	19959	8492.425493536426	1109.819507136969	-0.0061994792610063	0.0123374857503895	-0.5024913006128973	0.615328	0.615328	chr4	7248045	0.2108933222452752	chr4:7248045:G:A
chr4:7248088	['A', 'G']	19959	7979.999097925228	1013.9454715737378	-0.0088044692940429	0.0126321231724348	-0.6969904563039424	0.485817	0.485817	chr4	7248088	0.3135272921718607	chr4:7248088:A:G
chr4:7248166	['A', 'C']	19959	9191.0	1214.784070623184	-0.0033127634696578	0.0120100431672971	-0.2758327695839069	0.782679	0.782679	chr4	7248166	0.1064163185456084	chr4:7248166:A:C
chr4:7248293	['G', 'A']	19959	5780.289608177172	701.0876017564868	-0.0184687410071391	0.0142918949141579	-1.2922527850973344	0.196285	0.196285	chr4	7248293	0.7071128876956456	chr4:7248293:G:A
chr4:7248304	['G', 'A']	19959	22466.3768791341	3073.230663014101	0.0030292355001144	0.0101548002794238	0.298305768381528	0.765473	0.765473	chr4	7248304	0.1160701232646224	chr4:7248304:G:A
chr4:7248363	['A', 'G']	19959	22672.271884551785	3086.141173472952	0.0018394061778715	0.0101741264883293	0.1807925407632331	0.856532	0.856532	chr4	7248363	0.0672564071715424	chr4:7248363:A:G
chr4:7249058	['C', 'G']	19959	7553.378444733941	942.0849622638608	-0.0120638076364523	0.0128820086309954	-0.9364849832056208	0.349035	0.349035	chr4	7249058	0.4571310213367384	chr4:7249058:C:G
chr4:7250949	['C', 'T']	19959	2139.107175067642	364.30453537286	0.0336482131259885	0.0223912984278834	1.5027361291423396	0.132923	0.132923	chr4	7250949	0.8763998654918601	chr4:7250949:C:T
chr4:7251223	['G', 'A']	19959	1516.0	169.1890827483732	-0.0194874451663616	0.0267114997229454	-0.729552640940702	0.465672	0.465672	chr4	7251223	0.3319198746098337	chr4:7251223:G:A
chr4:7251370	['G', 'A']	19959	10669.138210974694	1409.6277069530986	-0.0093770570480662	0.0113371727705127	-0.8271071842933637	0.408186	0.408186	chr4	7251370	0.3891418948355626	chr4:7251370:G:A
chr4:7251533	['C', 'T']	19959	13141.316831187052	1681.1902168378856	-0.0130060414608678	0.0107294287548393	-1.212183962263759	0.225456	0.225456	chr4	7251533	0.6469382024411638	chr4:7251533:C:T
chr4:7251876	['G', 'A']	19959	9392.470588235294	1245.1676982596257	-0.0088314723613038	0.0118390226441182	-0.7459629588335491	0.455699	0.455699	chr4	7251876	0.341321924445768	chr4:7251876:G:A
chr4:7252188	['G', 'A']	19959	7930.589376096217	1236.3374378347753	0.0289522561136366	0.0127282710183168	2.2746417067936653	0.022938	0.022938	chr4	7252188	1.6394444515973283	chr4:7252188:G:A
chr4:7252391	['G', 'A']	19959	32569.0	4514.477406771737	0.0164650022377355	0.0130804191219726	1.2587518858686626	0.208135	0.208135	chr4	7252391	0.6816548826487647	chr4:7252391:G:A
chr4:7253206	['T', 'C']	19959	34625.4696597685	4686.951153425849	4.050832677837883e-05	0.0149560867113563	0.0027084843488918	0.997839	0.997839	chr4	7253206	0.0009395258991485	chr4:7253206:T:C
chr4:7253366	['A', 'C']	19959	36834.0	4970.504407727623	-0.0054093309543437	0.0189608348859643	-0.2852897030577453	0.775425	0.775425	chr4	7253366	0.1104602012820936	chr4:7253366:A:C
chr4:7253367	['T', 'C']	19959	36834.84552560377	4970.00449080706	-0.0055781942995766	0.0189631669389939	-0.2941594258766046	0.768639	0.768639	chr4	7253367	0.1142775836303336	chr4:7253367:T:C
chr4:7253799	['A', 'G']	19959	1177.0	169.3966703179915	0.0009991348342008	0.0298173156745955	0.0335085439985494	0.973269	0.973269	chr4	7253799	0.0117671093004118	chr4:7253799:A:G
chr4:7254128	['T', 'A']	19959	33377.34459087037	4529.619501771424	0.0076416385946987	0.0136330104712049	0.5605246626076483	0.575128	0.575128	chr4	7254128	0.2402354883412789	chr4:7254128:T:A
chr4:7254517	['G', 'C']	19959	8500.555405202227	1316.8058398904948	0.028268674034926	0.0123601974749522	2.287073009327885	0.022202	0.022202	chr4	7254517	1.653607901682671	chr4:7254517:G:C
chr4:7254748	['C', 'T']	19959	14708.947832623402	1698.694008787863	-0.0296573640049687	0.0104824819109276	-2.829231116922029	0.00467066	0.00467066	chr4	7254748	2.330621745963805	chr4:7254748:C:T
chr4:7254893	['C', 'T']	19959	31311.137545723308	4200.25215459462	-0.0005895748596096	0.0122800715632974	-0.048010702264289	0.961708	0.961708	chr4	7254893	0.0169567712457723	chr4:7254893:C:T
chr4:7254931	['C', 'G']	19959	36942.0	4985.164537244011	-0.0001016342990059	0.0192433420156447	-0.0052815305638327	0.995786	0.995786	chr4	7254931	0.0018339838704482	chr4:7254931:C:G
chr4:7255115	['T', 'C']	19959	37011.85439422788	5001.256942334264	0.0021093215428059	0.019445228247388	0.1084750210164932	0.91362	0.91362	chr4	7255115	0.0392344018800066	chr4:7255115:T:C
chr4:7255433	['C', 'T']	19959	14589.923978952644	1705.89313842667	-0.0279047299341263	0.0104916479515693	-2.6597089478161875	0.00782707	0.00782707	chr4	7255433	2.1064007821277606	chr4:7255433:C:T
chr4:7256176	['G', 'A']	19959	36943.85098707285	4981.363757068366	-0.0013134878763511	0.0192408192722745	-0.0682656937713587	0.945575	0.945575	chr4	7256176	0.024304018596465	chr4:7256176:G:A
chr4:7256348	['T', 'C']	19959	36953.702961366944	4979.4999747326265	-0.0029886947284118	0.0192863967595099	-0.1549638724993103	0.876851	0.876851	chr4	7256348	0.057074198396155	chr4:7256348:T:C
chr4:7256682	['T', 'C']	19959	37202.911733747686	5021.719340933128	-0.0035152203853315	0.0200682129953407	-0.1751635975832869	0.860953	0.860953	chr4	7256682	0.0650205563254246	chr4:7256682:T:C
chr4:7256851	['G', 'A']	19959	38073.7227901383	5127.695970940408	-0.0110588108273857	0.0242084586966041	-0.4568159818013139	0.647808	0.647808	chr4	7256851	0.1885536930433439	chr4:7256851:G:A
chr4:7256946	['T', 'A']	19959	12411.10915104741	1821.8872094266071	0.0196007359075736	0.0109423832954934	1.791267530872018	0.0732655	0.0732655	chr4	7256946	1.135100482204479	chr4:7256946:T:A
chr4:7257699	['G', 'A']	19959	9031.810072663491	1348.52299321414	0.0239144979714129	0.012087905284366	1.9783823093272324	0.0478993	0.0478993	chr4	7257699	1.3196708333152634	chr4:7257699:G:A
chr4:7258150	['T', 'A']	19959	16241.17668433008	1902.523107549388	-0.031513496538285	0.0103512578846712	-3.044412272343449	0.00233439	0.00233439	chr4	7258150	2.6318265858662	chr4:7258150:T:A
chr4:7259148	['G', 'A']	19959	4446.445557949592	599.4428435224926	0.0014090022162692	0.016142965679257	0.0872827362867874	0.930448	0.930448	chr4	7259148	0.0313078932952825	chr4:7259148:G:A
chr4:7260049	['C', 'G']	19959	1492.0	232.15916742287789	0.0204409310835511	0.0265546458568392	0.7697685442220477	0.441446	0.441446	chr4	7260049	0.3551224140260375	chr4:7260049:C:G
chr4:7260434	['A', 'G']	19959	12118.607175067642	1504.74394319394	-0.0175395417446126	0.0109406576954278	-1.6031524093786889	0.108917	0.108917	chr4	7260434	0.9629043293352754	chr4:7260434:A:G
chr4:7260443	['C', 'T']	19959	27172.08418520745	3413.9631046411178	-0.0369235968443922	0.0108611898951542	-3.399590394866929	0.00067619	0.00067619	chr4	7260443	3.169931256192155	chr4:7260443:C:T
chr4:7261029	['A', 'C']	19959	10427.522447138992	1388.4489565311333	-0.0024791489824643	0.0114192107217428	-0.2171033570423504	0.82813	0.82813	chr4	7261029	0.0819014822356515	chr4:7261029:A:C
chr4:7261035	['G', 'C']	19959	3281.164395229983	369.3407867824711	-0.026128763284458	0.0182041731205237	-1.4353172270703145	0.151212	0.151212	chr4	7261035	0.8204137423864862	chr4:7261035:G:C
chr4:7261206	['A', 'G']	19959	22940.746968026466	2849.2678725803203	-0.0267987366199704	0.010320833332949	-2.5965671332387426	0.00942296	0.00942296	chr4	7261206	2.025812652436555	chr4:7261206:A:G
chr4:7261476	['T', 'C']	19959	3525.0	508.46344484068567	0.0111000735566516	0.0177821417944106	0.6242259051235692	0.532486	0.532486	chr4	7261476	0.2736918061102097	chr4:7261476:T:C
chr4:7261816	['A', 'C']	19959	19155.959765507567	2556.1766870441425	-0.0074625415764877	0.0101475387363673	-0.7354040985074592	0.462102	0.462102	chr4	7261816	0.3352621518295223	chr4:7261816:A:C
chr4:7262630	['A', 'T']	19959	7067.062236921227	900.0592228797678	-0.0086008945414437	0.0131751327276551	-0.6528127434640637	0.513885	0.513885	chr4	7262630	0.2891340589295451	chr4:7262630:A:T
chr4:7262699	['A', 'G']	19959	9519.953950994635	1212.6215564445342	-0.0094220664169508	0.0118667759698617	-0.7939870476092461	0.427212	0.427212	chr4	7262699	0.3693565568676355	chr4:7262699:A:G
chr4:7263630	['C', 'T']	19959	9287.0	1055.4956434114954	-0.0225058641144269	0.0119856841676316	-1.8777287804066969	0.0604329	0.0604329	chr4	7263630	1.218726564715994	chr4:7263630:C:T
chr4:7263685	['G', 'A']	19959	9810.96622400401	1096.1573451561374	-0.0277706020393097	0.0117025254428152	-2.373043508857256	0.0176516	0.0176516	chr4	7263685	1.7532159225890551	chr4:7263685:G:A
chr4:7265129	['G', 'T']	19959	28863.892318484744	3863.6247379151337	-0.0102429420981719	0.0114492809821516	-0.8946362757748463	0.370992	0.370992	chr4	7265129	0.4306354553265044	chr4:7265129:G:T
chr4:7265832	['G', 'A']	19959	5851.759133964817	675.7424679773849	-0.0171246345789995	0.0141649894711177	-1.2089408618281354	0.2267	0.2267	chr4	7265832	0.6445484798734826	chr4:7265832:G:A
chr4:7266296	['T', 'C']	19959	25525.836740829825	3429.2666591919465	-0.0048188326207924	0.0105082839359894	-0.4585746493096362	0.646545	0.646545	chr4	7266296	0.189401242521317	chr4:7266296:T:C
chr4:7267111	['A', 'C']	19959	11687.75676488274	1475.9100791350018	-0.0129844178486555	0.0111267265889224	-1.166957572371966	0.243241	0.243241	chr4	7267111	0.6139632198063605	chr4:7267111:A:C
chr4:7268399	['G', 'T']	19959	17405.10430032077	2490.059267196086	0.0105908670507151	0.0101740911128478	1.0409644393041646	0.297905	0.297905	chr4	7268399	0.5259222075798992	chr4:7268399:G:T
chr4:7268605	['C', 'A']	19959	1629.0	196.73472679757808	-0.0172844353033194	0.0254129064426524	-0.6801439789000143	0.496421	0.496421	chr4	7268605	0.3041498549105911	chr4:7268605:C:A
chr4:7268613	['A', 'G']	19959	22153.549764458254	2865.92816113401	-0.0116629320765488	0.0101604065347786	-1.1478804550415502	0.251032	0.251032	chr4	7268613	0.6002709138273099	chr4:7268613:A:G
chr4:7269320	['C', 'T']	19959	5618.281491131376	836.8480648043441	0.0160139743109999	0.0145623833550463	1.0996808640840063	0.271484	0.271484	chr4	7269320	0.5662557606109307	chr4:7269320:C:T
chr4:7269706	['C', 'A']	19959	4060.203427197114	553.2119994416257	0.0078541307221851	0.0168054755238137	0.4673554587048544	0.640251	0.640251	chr4	7269706	0.1936497345399032	chr4:7269706:C:A
chr4:7270350	['C', 'T']	19959	3850.3858295334967	602.5879660784963	0.0178664991389286	0.0171245251985015	1.0433281467267783	0.296809	0.296809	chr4	7270350	0.5275229342856101	chr4:7270350:C:T
chr4:7270356	['C', 'G']	19959	5718.0	757.9331298841252	0.001364849167539	0.014417522904791	0.0946659961320749	0.924581	0.924581	chr4	7270356	0.0340550354922914	chr4:7270356:C:G
chr4:7271192	['C', 'A']	19959	4956.496667835847	732.3405365528115	0.0195117728210508	0.0155022522125791	1.258641167327812	0.208175	0.208175	chr4	7271192	0.6815714266696646	chr4:7271192:C:A
chr4:7271367	['A', 'G']	19959	14138.833575544975	2007.1559865403417	0.010086332647445	0.010527350591878	0.9581074135810308	0.33802	0.33802	chr4	7271367	0.4710576025842706	chr4:7271367:A:G
chr4:7272771	['C', 'T']	19959	8613.431556268162	1003.3032602015688	-0.0241231436976966	0.0122384220007145	-1.971099190425715	0.0487263	0.0487263	chr4	7272771	1.3122365652366113	chr4:7272771:C:T
chr4:7272798	['T', 'C']	19959	2284.228892118054	354.72557081471086	0.0267766647844828	0.0217708350433433	1.229932831293492	0.218737	0.218737	chr4	7272798	0.6600777485732292	chr4:7272798:T:C
chr4:7272966	['A', 'G']	19959	1693.2545099218282	295.47908250645975	0.0501490540872328	0.0251094999814525	1.997214366047758	0.0458155	0.0458155	chr4	7272966	1.3389875694709854	chr4:7272966:A:G
chr4:7273578	['T', 'C']	19959	2306.346662657847	357.4697823282054	0.0274767209959587	0.0216859811118029	1.2670268803749922	0.20516	0.20516	chr4	7273578	0.687907309606284	chr4:7273578:T:C
chr4:7273991	['C', 'T']	19959	779.0	122.6044147254755	0.0261105945944872	0.0365609243237383	0.714166697846153	0.475132	0.475132	chr4	7273991	0.3231857189905678	chr4:7273991:C:T
chr4:7274629	['A', 'G']	19959	3532.3539610161847	596.6513571203407	0.0429792352498481	0.0179479164939816	2.3946643201878137	0.0166448	0.0166448	chr4	7274629	1.7787214188562603	chr4:7274629:A:G
chr4:7275202	['A', 'G']	19959	2098.630882574049	320.2493639337152	0.0267586276745936	0.0226624955359314	1.1807449727752963	0.237718	0.237718	chr4	7275202	0.6239379322612858	chr4:7275202:A:G
chr4:7275242	['A', 'G']	19959	30827.089041439096	4059.4386974117742	-0.0146866731461216	0.0120137956518258	-1.2224840151904484	0.221539	0.221539	chr4	7275242	0.654549808972023	chr4:7275242:A:G
chr4:7275272	['A', 'G']	19959	5912.481156660319	907.064129114742	0.0308806756399072	0.0143293441275657	2.155065533006577	0.0311686	0.0311686	chr4	7275272	1.506282704490228	chr4:7275272:A:G
chr4:7275320	['C', 'T']	19959	2063.2067445006765	313.7620068409393	0.027344040199798	0.0228424607212719	1.19707068925083	0.231293	0.231293	chr4	7275320	0.6358375107978027	chr4:7275320:C:T
chr4:7275327	['G', 'C']	19959	2064.10341717607	314.66105700824505	0.0276872987111292	0.0228378509956736	1.2123425586923302	0.225396	0.225396	chr4	7275327	0.6470537954475962	chr4:7275327:G:C
chr4:7275414	['T', 'C']	19959	2065.4139313455275	314.7649673788894	0.0276474289251697	0.0228334513944963	1.2108300426204412	0.225975	0.225975	chr4	7275414	0.6459396049349428	chr4:7275414:T:C
chr4:7275549	['A', 'G']	19959	1709.856684545591	305.8362368849883	0.0521361307561827	0.0250052666235179	2.0850059925834903	0.0370814	0.0370814	chr4	7275549	1.430843877526547	chr4:7275549:A:G
chr4:7275638	['T', 'C']	19959	2189.438787271361	341.4494010184816	0.0250387207317975	0.0222365838223701	1.126014721137536	0.260173	0.260173	chr4	7275638	0.5847377752588021	chr4:7275638:T:C
chr4:7275740	['G', 'GTC']	19959	2182.437384114257	340.15332017456285	0.0255110401383354	0.0222776708904908	1.1451394655993707	0.252165	0.252165	chr4	7275740	0.5983151927895192	chr4:7275740:G:GTC
chr4:7276119	['T', 'C']	19959	1807.090540134282	321.6287796959156	0.0474852565869159	0.0243771449633129	1.947941674809752	0.051436	0.051436	chr4	7276119	1.2887328123519723	chr4:7276119:T:C
chr4:7276235	['A', 'T']	19959	15772.370715574263	2359.348855084853	0.0225054913300259	0.0103218353426151	2.1803768983902354	0.0292412	0.0292412	chr4	7276235	1.5340048087769476	chr4:7276235:A:T
chr4:7276262	['T', 'G']	19959	1777.5343557359795	320.5418861947496	0.0518702199468502	0.0245698817129653	2.111130226543935	0.0347735	0.0347735	chr4	7276262	1.4587515947873335	chr4:7276262:T:G
chr4:7276331	['G', 'A']	19959	1693.2545099218282	302.5130989780272	0.0518260570057669	0.0251233173080529	2.062866793039104	0.0391382	0.0391382	chr4	7276331	1.4073991518012516	chr4:7276331:G:A
chr4:7276593	['A', 'G']	19959	35538.7805892374	4847.500658179716	0.0054198100332026	0.0161668273942118	0.3352426484829746	0.737446	0.737446	chr4	7276593	0.1322697757032133	chr4:7276593:A:G
chr4:7276912	['A', 'G']	19959	9083.455105722016	1173.4606762633953	-0.0117012703882017	0.0120014152751243	-0.9749908756557416	0.329577	0.329577	chr4	7276912	0.4820431037759413	chr4:7276912:A:G
chr4:7276971	['T', 'C']	19959	11745.530897609384	1543.801701317871	-0.0030053452466512	0.0110634441641082	-0.2716464422897413	0.785897	0.785897	chr4	7276971	0.1046343690532477	chr4:7276971:T:C
chr4:7277677	['G', 'A']	19959	7536.755223731021	933.7504690312788	-0.0149193418070983	0.012782442100261	-1.167174604827168	0.243154	0.243154	chr4	7277677	0.6141185816843754	chr4:7277677:G:A
chr4:7277693	['G', 'A']	19959	16275.446331930249	2068.591552981916	-0.0160409630540901	0.0101951731974499	-1.5733879889458229	0.115645	0.115645	chr4	7277693	0.9368731395414508	chr4:7277693:G:A
chr4:7277899	['A', 'G']	19959	4717.709110042093	615.302164795699	-0.0037075289477857	0.0156432672597818	-0.2370047692861225	0.812656	0.812656	chr4	7277899	0.0900932538124539	chr4:7277899:A:G
chr4:7277944	['C', 'T']	19959	640.0	129.40216923063832	0.0611977578360326	0.0401854466035571	1.5228836060917517	0.127804	0.127804	chr4	7277944	0.8934555534488057	chr4:7277944:C:T
chr4:7277969	['C', 'T']	19959	16035.803437218156	2030.1920748620023	-0.0159665460625519	0.0102218506740196	-1.5620014977457384	0.118304	0.118304	chr4	7277969	0.9270005711069872	chr4:7277969:C:T
chr4:7277980	['C', 'T']	19959	22539.0	2903.280686546113	-0.016560923271744	0.0101858204258259	-1.6258801529383011	0.103991	0.103991	chr4	7277980	0.9830042455038271	chr4:7277980:C:T
chr4:7278306	['G', 'A']	19959	2436.1220563182683	389.4380508820375	0.0269176197376058	0.0210515912311884	1.27865012397385	0.201035	0.201035	chr4	7278306	0.6967283257456285	chr4:7278306:G:A
chr4:7278330	['G', 'A']	19959	3017.1511674516487	401.2252777218856	-0.0064898602525566	0.0189803976281305	-0.3419243568921958	0.732411	0.732411	chr4	7278330	0.1352451417004526	chr4:7278330:G:A
chr4:7278399	['TGA', 'T']	19959	2439.09984962406	390.754499326676	0.0272714973989552	0.0210452476373285	1.2958506295066363	0.195042	0.195042	chr4	7278399	0.7098718583596635	chr4:7278399:TGA:T
chr4:7278499	['C', 'G']	19959	2441.0	392.0243724625833	0.0273660297042486	0.0210339644103739	1.3010400307966496	0.19326	0.19326	chr4	7278499	0.713858024796665	chr4:7278499:C:G
chr4:7278597	['T', 'C']	19959	16501.440902255636	2113.311202907042	-0.014807929097322	0.0101794185773394	-1.454693014617373	0.14577	0.14577	chr4	7278597	0.8363318462173313	chr4:7278597:T:C
chr4:7278904	['T', 'C']	19959	6501.0	932.5495076264584	-8.700468423145159e-05	0.0136242762095745	-0.0063860041365212	0.994905	0.994905	chr4	7278904	0.0022183865361921	chr4:7278904:T:C
chr4:7279667	['A', 'T']	19959	2534.3809380637404	343.6590242003279	-0.0028067216176708	0.020512211247599	-0.1368317429940366	0.891165	0.891165	chr4	7279667	0.0500418785049002	chr4:7279667:A:T
chr4:7280288	['C', 'G']	19959	9750.46557426338	1472.309682335171	0.0169824664556917	0.0116914041566449	1.4525600371140668	0.146362	0.146362	chr4	7280288	0.8345716646197752	chr4:7280288:C:G
chr4:7280605	['G', 'A']	19959	8622.432007215151	1116.366260716884	-0.0115057947194222	0.0122257633967621	-0.9411105340439851	0.34666	0.34666	chr4	7280605	0.4600962673181487	chr4:7280605:G:A
chr4:7280753	['T', 'C']	19959	11674.754810583285	1711.4767998828652	0.0123778304465052	0.011076066603048	1.117529434420251	0.263781	0.263781	chr4	7280753	0.5787564896551878	chr4:7280753:T:C
chr4:7280767	['G', 'A']	19959	8713.873177331261	993.7903167958352	-0.0274616470190146	0.0122567755239323	-2.2405278586846458	0.0250676	0.0250676	chr4	7280767	1.6008872438898405	chr4:7280767:G:A
chr4:7280779	['A', 'G']	19959	11090.55566690049	1631.8908425016946	0.0127955749467644	0.0112341871481177	1.1389853825702347	0.254723	0.254723	chr4	7280779	0.5939318390092697	chr4:7280779:A:G
chr4:7281361	['T', 'A']	19959	20150.02871316897	2643.942068284217	-0.0111115694788673	0.0101387386536976	-1.0959518593385338	0.273113	0.273113	chr4	7281361	0.5636576272352438	chr4:7281361:T:A
chr4:7281890	['G', 'A']	19959	1764.0	209.4092446721673	-0.0214757484609412	0.0244206678869185	-0.8794087270825693	0.37919	0.37919	chr4	7281890	0.4211431243985404	chr4:7281890:G:A
chr4:7282002	['C', 'G']	19959	1231.0	194.5536166164657	0.0169365231157236	0.0290310223545967	0.5833939607380694	0.559635	0.559635	chr4	7282002	0.2520951322224949	chr4:7282002:C:G
chr4:7283629	['G', 'A']	19959	26528.32914119651	3492.5583088018	-0.0119228751619004	0.010700642791986	-1.114220462609005	0.265198	0.265198	chr4	7283629	0.5764297555019517	chr4:7283629:G:A
chr4:7283718	['T', 'A']	19959	6363.594166583141	872.010739556274	0.0015891108993346	0.0138753017895201	0.1145280242145725	0.90882	0.90882	chr4	7283718	0.0415221242012076	chr4:7283718:T:A
chr4:7283902	['T', 'C']	19959	18987.902690785188	2623.0657044785507	0.0048565857700867	0.010096692932784	0.4810075737093451	0.630516	0.630516	chr4	7283902	0.2003038882763963	chr4:7283902:T:C
chr4:7284042	['C', 'G']	19959	8943.0	1272.417932116172	0.0102874703772919	0.0120960035389234	0.8504850667568129	0.395066	0.395066	chr4	7284042	0.4033303447750447	chr4:7284042:C:G
chr4:7284328	['C', 'T']	19959	13839.386781580395	1741.8706081467385	-0.014629284391299	0.010603072384607	-1.3797212600884456	0.167688	0.167688	chr4	7284328	0.7754980150340508	chr4:7284328:C:T
chr4:7285039	['T', 'A']	19959	7103.928234867777	988.9303840704206	0.0027385791952748	0.0134410948531562	0.2037467353064421	0.838553	0.838553	chr4	7285039	0.0764694829921568	chr4:7285039:T:A
chr4:7285041	['T', 'A']	19959	803.160962164871	165.94909591331316	0.0709296752505421	0.0360022798963754	1.970143986844652	0.0488357	0.0488357	chr4	7285041	1.3112625828206297	chr4:7285041:T:A
chr4:7286976	['C', 'A']	19959	25535.279386712093	3363.1035426687736	-0.0108148482051321	0.0105031952629157	-1.029672203021572	0.303176	0.303176	chr4	7286976	0.5183051812725366	chr4:7286976:C:A
chr4:7287386	['T', 'C']	19959	28964.45119751478	3957.1024027390936	0.0065292258910531	0.011265216534627	0.5795916901360595	0.562197	0.562197	chr4	7287386	0.2501114762079839	chr4:7287386:T:C
chr4:7287438	['C', 'T']	19959	24519.68550811786	3343.659452811357	0.003169685804506	0.010308640531127	0.3074785462675897	0.758482	0.758482	chr4	7287438	0.1200547212627907	chr4:7287438:C:T
chr4:7288036	['C', 'T']	19959	1526.0764605671911	196.0799893850912	0.0066728162695392	0.0265821018346156	0.2510266611366983	0.801796	0.801796	chr4	7288036	0.0959361146884665	chr4:7288036:C:T
chr4:7288278	['G', 'A']	19959	11024.971428571427	1478.4905979960167	-0.0011766029767928	0.0112553220442829	-0.1045374776628886	0.916744	0.916744	chr4	7288278	0.0377519237730522	chr4:7288278:G:A
chr4:7289612	['T', 'C']	19959	2028.0	317.3958137534753	0.0316155050243212	0.0232473552398933	1.359961367565284	0.173858	0.173858	chr4	7289612	0.7598053206498714	chr4:7289612:T:C
chr4:7289636	['A', 'C']	19959	22913.59213229767	3097.370302611917	0.0002018311123887	0.0102407428959234	0.0197086397383386	0.984276	0.984276	chr4	7289636	0.0068831043432785	chr4:7289636:A:C
chr4:7289754	['G', 'A']	19959	9329.467431606374	1169.4338384181328	-0.0126806831584215	0.0118860544886412	-1.066853863957941	0.286051	0.286051	chr4	7289754	0.5435565296542202	chr4:7289754:G:A
chr4:7290190	['T', 'C']	19959	15468.325015033071	2196.3029655637347	0.0142638296713102	0.0103829583871346	1.3737731713327694	0.169528	0.169528	chr4	7290190	0.7707585615245106	chr4:7290190:T:C
chr4:7290577	['G', 'A']	19959	26518.314557754948	3564.9983499510413	-0.0033891135661661	0.0106993644487271	-0.316758400221556	0.75143	0.75143	chr4	7290577	0.124111470206394	chr4:7290577:G:A
chr4:7290937	['A', 'C']	19959	27044.7100265571	3676.094737213127	0.0014666962874247	0.0107970012366825	0.1358429303908677	0.891947	0.891947	chr4	7290937	0.0496609508832794	chr4:7290937:A:C
chr4:7292066	['C', 'G']	19959	1853.0	233.4009339328909	-0.0010195736215833	0.0242978248032176	-0.0419615183597976	0.96653	0.96653	chr4	7292066	0.0147846614158163	chr4:7292066:C:G
chr4:7292259	['C', 'T']	19959	935.984802888956	181.32325033154416	0.0504595493735552	0.0333025310957636	1.5151866153493063	0.129741	0.129741	chr4	7292259	0.8869227589970654	chr4:7292259:C:T
chr4:7292714	['G', 'T']	19959	4809.240956007616	769.7211611391347	0.0264341014369547	0.0155845577160265	1.696172706253379	0.0898688	0.0898688	chr4	7292714	1.0463910573174566	chr4:7292714:G:T
chr4:7293427	['G', 'A']	19959	1544.1547326752518	277.9855705673941	0.0362558067678021	0.0260800077204662	1.390176228335641	0.164491	0.164491	chr4	7293427	0.7838578591563449	chr4:7293427:G:A
chr4:7294056	['G', 'A']	19959	624.0625344490654	87.94651324520163	-0.0049365900567624	0.0405493510321338	-0.1217427635981257	0.903104	0.903104	chr4	7294056	0.0442622341545338	chr4:7294056:G:A
chr4:7294216	['C', 'T']	19959	14940.2456404089	2084.8659581785814	0.005298346094053	0.0103955745576792	0.5096732330334846	0.610286	0.610286	chr4	7294216	0.2144665926724177	chr4:7294216:C:T
chr4:7295606	['T', 'C']	19959	6912.731732985868	950.3867955084712	0.0014889788976386	0.0132799519520004	0.1121223106092919	0.910728	0.910728	chr4	7295606	0.0406113109935428	chr4:7295606:T:C
chr4:7295709	['C', 'T']	19959	15399.543117703062	2140.497982091731	0.0035806719688432	0.0103469941688595	0.3460591462996746	0.729302	0.729302	chr4	7295709	0.1370925954486941	chr4:7295709:C:T
chr4:7295779	['T', 'C']	19959	29502.47815412366	3970.507246372688	-0.0030494073393512	0.0115397317951806	-0.2642528780976326	0.791588	0.791588	chr4	7295779	0.1015007980599876	chr4:7295779:T:C
chr4:7295961	['T', 'C']	19959	2077.416336757705	316.938190579416	0.011520404132143	0.0227194704215114	0.5070718603209708	0.61211	0.61211	chr4	7295961	0.2131705254030448	chr4:7295961:T:C
chr4:7296075	['G', 'A']	19959	22101.107325383306	3082.5157662142315	0.0053521338727505	0.010189957300491	0.5252361432851804	0.599425	0.599425	chr4	7296075	0.2222651480509806	chr4:7296075:G:A
chr4:7298108	['A', 'C']	19959	26017.214131796543	3382.886726450618	-0.0162006760677672	0.0106098984160811	-1.5269397907912314	0.126792	0.126792	chr4	7298108	0.8969081476014547	chr4:7298108:A:C
chr4:7298934	['C', 'T']	19959	24241.42912261362	3048.933032959509	-0.0270538000098888	0.0103792328393113	-2.6065317570892748	0.00915324	0.00915324	chr4	7298934	2.03842515019019	chr4:7298934:C:T
chr4:7299017	['C', 'T']	19959	2334.0	338.72838702564246	-0.0003731289242694	0.0215149112413681	-0.0173428056515523	0.986163	0.986163	chr4	7299017	0.0060512958601156	chr4:7299017:C:T
chr4:7299329	['C', 'G']	19959	21559.32072162365	2758.619774253455	-0.0164271544979756	0.0102413776971887	-1.6039985032955903	0.10873	0.10873	chr4	7299329	0.9636506119681618	chr4:7299329:C:G
chr4:7299332	['T', 'C']	19959	21559.48113065704	2758.614068898669	-0.0164308942606773	0.0102413838066968	-1.6043627082829652	0.10865	0.10865	chr4	7299332	0.9639702693434566	chr4:7299332:T:C
chr4:7299338	['G', 'T']	19959	21550.55818965517	2760.749105044874	-0.0161106733058999	0.0102368443933756	-1.5737929274694518	0.115551	0.115551	chr4	7299338	0.9372262917028064	chr4:7299338:G:T
chr4:7299361	['C', 'T']	19959	534.0	81.50363238705359	0.0216251754774603	0.0439033522575295	0.4925631954163944	0.622327	0.622327	chr4	7299361	0.2059813565012449	chr4:7299361:C:T
chr4:7299362	['A', 'G']	19959	33390.0	4420.41582384378	-0.0213832293999634	0.0136035761988648	-1.5718829436738715	0.115994	0.115994	chr4	7299362	0.935564474861739	chr4:7299362:A:G
chr4:7299452	['G', 'A']	19959	20437.07185808779	2611.0952624565025	-0.0175190233277066	0.0101576852998457	-1.7247062505443715	0.0845959	0.0845959	chr4	7299452	1.0726506848395143	chr4:7299452:G:A
chr4:7299555	['A', 'G']	19959	21361.210763680097	2763.8678141721216	-0.0135804548807753	0.0102398968063192	-1.326229662040596	0.184779	0.184779	chr4	7299555	0.7333473875658661	chr4:7299555:A:G
chr4:7300273	['T', 'C']	19959	24478.644644745404	3092.182010179401	-0.0237130858293067	0.0104571191732263	-2.2676499556416942	0.0233612	0.0233612	chr4	7300273	1.6315048524845972	chr4:7300273:T:C
chr4:7301513	['G', 'A']	19959	25179.0923261992	3140.908272718553	-0.0296086139091596	0.0104898263003814	-2.822602878379689	0.00476827	0.00476827	chr4	7301513	2.3216391609460536	chr4:7301513:G:A
chr4:7301570	['T', 'C']	19959	3521.176420483014	516.5715371273503	0.0089119894710972	0.0177925857128233	0.5008821997510035	0.61646	0.61646	chr4	7301570	0.2100950980509938	chr4:7301570:T:C
chr4:7301845	['A', 'T']	19959	27139.719547026107	3475.75183031792	-0.0226519299302478	0.0108333244025414	-2.090949101915006	0.0365452	0.0365452	chr4	7301845	1.4371696570209795	chr4:7301845:A:T
chr4:7301999	['A', 'G']	19959	27284.10102224895	3501.775890844352	-0.0220024537356049	0.0108628116481595	-2.0254842344921635	0.042831	0.042831	chr4	7301999	1.3682417857619176	chr4:7301999:A:G
chr4:7302274	['C', 'T']	19959	13669.0	1625.5621018432498	-0.0238582665201065	0.0106844413978594	-2.2329914715884427	0.0255606	0.0255606	chr4	7302274	1.5924289559271438	chr4:7302274:C:T
chr4:7302574	['C', 'T']	19959	3258.489777510524	456.78349622151546	0.0045305094401449	0.0185731068288745	0.2439284650590413	0.807289	0.807289	chr4	7302574	0.0929709651083676	chr4:7302574:C:T
chr4:7302699	['T', 'G']	19959	632.3485061159015	90.81652704976284	0.0117241277795129	0.0403022644695816	0.2909049388121065	0.771127	0.771127	chr4	7302699	0.1128740903575121	chr4:7302699:T:G
chr4:7302839	['G', 'A']	19959	3557.485604310996	519.4486402640396	0.0096978421051152	0.017950305017368	0.5402605747218223	0.589023	0.589023	chr4	7302839	0.2298677466762907	chr4:7302839:G:A
chr4:7302927	['G', 'A']	19959	14770.48008217668	1846.6984549051745	-0.0162790589696978	0.0105002443180904	-1.5503504943833846	0.121073	0.121073	chr4	7302927	0.916952696315186	chr4:7302927:G:A
chr4:7303242	['C', 'A']	19959	6749.338160136286	882.3427543444601	-0.0054604429430085	0.0135604923598335	-0.4026729117286698	0.687193	0.687193	chr4	7303242	0.1629212730371995	chr4:7303242:C:A
chr4:7303255	['C', 'T']	19959	3446.172662591442	521.0047927559866	0.0141767886468707	0.0179873592712662	0.788152859631673	0.430617	0.430617	chr4	7303255	0.3659088289935896	chr4:7303255:C:T
chr4:7303371	['G', 'A']	19959	3469.1738150115243	522.3839761668079	0.0138431169561742	0.0179277316045824	0.772162215583142	0.440028	0.440028	chr4	7303371	0.3565196874715562	chr4:7303371:G:A
chr4:7303626	['G', 'A']	19959	1949.0	268.28993093587985	-0.0007175512634831	0.0233556566971068	-0.0307228040208344	0.975491	0.975491	chr4	7303626	0.0107767331053092	chr4:7303626:G:A
chr4:7304028	['G', 'C']	19959	3461.1734141697566	526.2937634301712	0.016065247664339	0.0179434214207501	0.895328002816724	0.370623	0.370623	chr4	7304028	0.4310676328769772	chr4:7304028:G:C
chr4:7304059	['C', 'T']	19959	2273.0	339.39624093270544	0.0031869457517549	0.0217308592824851	0.146655302964644	0.883406	0.883406	chr4	7304059	0.0538396553854809	chr4:7304059:C:T
chr4:7304090	['A', 'G']	19959	3361.16840364766	515.4635436707916	0.0178336673122363	0.0181698103964736	0.9814999123875014	0.326358	0.326358	chr4	7304090	0.4863057369950567	chr4:7304090:A:G
chr4:7304099	['C', 'T']	19959	4061.203477302335	594.2470237531363	0.0117693266204065	0.0167276649370927	0.7035845507826187	0.4817	0.4817	chr4	7304099	0.3172233536855659	chr4:7304099:C:T
chr4:7304280	['G', 'C']	19959	14817.484792303452	1938.553033884669	-0.0081277718743089	0.0104757949203303	-0.775862064513631	0.43784	0.43784	chr4	7304280	0.3586845648655513	chr4:7304280:G:C
chr4:7304573	['A', 'G']	19959	6906.346026655978	916.0897734153872	-0.0044978473719462	0.013417042899158	-0.3352338816944898	0.737452	0.737452	chr4	7304573	0.132266242215621	chr4:7304573:A:G
chr4:7304670	['C', 'T']	19959	1973.098857600962	280.8534749994968	0.001540168601424	0.0232369322838303	0.0662810642390958	0.947155	0.947155	chr4	7304670	0.0235789437672018	chr4:7304670:C:T
chr4:7305117	['C', 'T']	19959	3617.9063345695104	535.4651927448463	0.0107048003275938	0.0175619066930823	0.6095465893695069	0.542169	0.542169	chr4	7305117	0.2658653180241192	chr4:7305117:C:T
chr4:7305239	['G', 'A']	19959	1535.0769115141798	247.25495947319143	0.0195403609616032	0.0263327985903117	0.7420540925259832	0.458063	0.458063	chr4	7305239	0.339074786907162	chr4:7305239:G:A
chr4:7306000	['T', 'G']	19959	15712.936303498049	2069.515485553381	-0.0073402197705513	0.0104503166996956	-0.7023920883436066	0.482443	0.482443	chr4	7306000	0.3165539906057501	chr4:7306000:T:G
chr4:7306120	['C', 'T']	19959	18238.569008720056	2385.1520277120385	-0.0095025533820975	0.0102462021237171	-0.9274220113325464	0.353719	0.353719	chr4	7306120	0.4513416114503454	chr4:7306120:C:T
chr4:7306121	['A', 'G']	19959	21524.470605923925	2822.966370108729	-0.0107594732983839	0.0101787178325456	-1.057055856679848	0.290499	0.290499	chr4	7306121	0.5368553582658343	chr4:7306121:A:G
chr4:7306389	['C', 'G']	19959	1370.0686441527207	224.1129829341366	0.024663265888592	0.0276363189448006	0.8924222483411481	0.372177	0.372177	chr4	7306389	0.429250469146475	chr4:7306389:C:G
chr4:7306541	['G', 'A']	19959	17800.783735030316	2236.171154777066	-0.018370120596413	0.0102263622817323	-1.7963494828682178	0.0724541	0.0724541	chr4	7306541	1.1399370338367714	chr4:7306541:G:A
chr4:7306593	['T', 'A']	19959	19976.00170366288	2543.763479343232	-0.0162411914449589	0.0101609245921924	-1.598397005862886	0.10997	0.10997	chr4	7306593	0.9587257749457698	chr4:7306593:T:A
chr4:7306849	['C', 'T']	19959	13132.631921824104	1777.6345360111052	-0.0013920445147134	0.0108955809149142	-0.1277623034131219	0.898338	0.898338	chr4	7306849	0.0465602291275341	chr4:7306849:C:T
chr4:7306864	['G', 'A']	19959	13233.989176187612	1777.5506713428572	-0.0030961270546779	0.0108699309184613	-0.2848341059297354	0.775774	0.775774	chr4	7306864	0.1102647798348883	chr4:7306864:G:A
chr4:7306956	['G', 'C']	19959	14726.737849483916	2051.667518522421	0.0045790145000104	0.0106137664658322	0.4314222019818501	0.666166	0.666166	chr4	7306956	0.1764175367442034	chr4:7306956:G:C
chr4:7307084	['G', 'A']	19959	13129.289064849154	1779.774488867389	-0.0009575972727058	0.0109012604063307	-0.0878428032183966	0.930002	0.930002	chr4	7307084	0.0315161174804414	chr4:7307084:G:A
chr4:7307189	['C', 'T']	19959	14714.0	2053.400163885616	0.0049497488862809	0.0106172541821464	0.4661985859398769	0.641078	0.641078	chr4	7307189	0.1930891266298252	chr4:7307189:C:T
chr4:7307719	['G', 'A']	19959	2524.0	304.3774607584592	-0.0102698868598642	0.0210232962165707	-0.4885003166995963	0.625201	0.625201	chr4	7307719	0.2039803360045228	chr4:7307719:G:A
chr4:7308197	['C', 'T']	19959	18215.65061388123	2352.381820899733	-0.0143132885225869	0.0102017078471371	-1.4030286631471849	0.160624	0.160624	chr4	7308197	0.7941895631119225	chr4:7308197:C:T
chr4:7308433	['C', 'T']	19959	5020.006063643196	667.4443078290517	-0.0062962262557424	0.0153301202171435	-0.4107095160742101	0.68129	0.68129	chr4	7308433	0.1666679856044037	chr4:7308433:C:T
chr4:7309249	['C', 'T']	19959	21268.19678292243	2819.687218604008	-0.008398615223081	0.0101846070839992	-0.8246381184676176	0.409587	0.409587	chr4	7309249	0.3876538360113787	chr4:7309249:C:T
chr4:7309542	['A', 'G']	19959	21257.130079671293	2833.884664273456	-0.0066068596346533	0.0101813522997031	-0.6489176918910828	0.516399	0.516399	chr4	7309542	0.2870146074104631	chr4:7309542:A:G
chr4:7309672	['G', 'T']	19959	22928.892798075474	2959.1740093364456	-0.0167263234338767	0.010227812431088	-1.63537643524202	0.101986	0.101986	chr4	7309672	0.9914594413758094	chr4:7309672:G:T
chr4:7309742	['C', 'T']	19959	2957.2963371248184	411.4083346599416	0.0095677013957948	0.0194157793733297	0.4927796722359467	0.622174	0.622174	chr4	7309742	0.2060881415597799	chr4:7309742:C:T
chr4:7309747	['G', 'A']	19959	1305.065387313358	175.98812245273328	0.0052764180737215	0.0282626310953189	0.1866923874117114	0.851904	0.851904	chr4	7309747	0.0696093425798955	chr4:7309747:G:A
chr4:7309812	['C', 'T']	19959	3966.0	515.8726787639092	-0.0059296782100704	0.0168797062362	-0.3512903676815039	0.725374	0.725374	chr4	7309812	0.1394380151450162	chr4:7309812:C:T
chr4:7309868	['G', 'C']	19959	17789.673932651833	2323.725162946016	-0.0113666863269465	0.0102541358317275	-1.1084977333513266	0.26766	0.26766	chr4	7309868	0.5724165263747397	chr4:7309868:G:C
chr4:7310195	['C', 'T']	19959	21224.190168370416	2818.512209395936	-0.007815425183492	0.0101820782270645	-0.767566798172716	0.442754	0.442754	chr4	7310195	0.3538375065465146	chr4:7310195:C:T
chr4:7310327	['A', 'C']	19959	5879.589166708423	765.7552969043801	-0.0070296858107757	0.0143193639492634	-0.4909216523641319	0.623487	0.623487	chr4	7310327	0.2051725973372003	chr4:7310327:A:C
chr4:7310418	['T', 'C']	19959	10909.546597855497	1544.7843580962	0.0034685301611169	0.0113722635951414	0.3049990999679914	0.76037	0.76037	chr4	7310418	0.1189750263298409	chr4:7310418:T:C
chr4:7311037	['A', 'G']	19959	7476.123722188815	928.888604775396	-0.015489185730815	0.0130593041439846	-1.1860651654973215	0.235611	0.235611	chr4	7311037	0.6278044374512288	chr4:7311037:A:G
chr4:7311236	['G', 'A']	19959	6240.312656578815	846.3366444523487	-0.0028761506101599	0.0139408226431629	-0.2063113980989135	0.83655	0.83655	chr4	7311236	0.0775080964527577	chr4:7311236:G:A
chr4:7311258	['T', 'A']	19959	11605.488798676892	1457.9459300815915	-0.0140847298989478	0.0111560556499818	-1.2625187916636753	0.206777	0.206777	chr4	7311258	0.6844977698749688	chr4:7311258:T:A
chr4:7311950	['A', 'C']	19959	8038.208208057727	1015.3856329228876	-0.0144938756589207	0.0125561803169221	-1.154322038477512	0.248382	0.248382	chr4	7311950	0.6048798802503829	chr4:7311950:A:C
chr4:7312276	['G', 'A']	19959	7949.398286401443	986.5727909116893	-0.0126498411797746	0.0126442313795861	-1.000443664784359	0.317108	0.317108	chr4	7312276	0.4987928014543703	chr4:7312276:G:A
chr4:7312316	['A', 'G']	19959	28710.75394637935	3645.3883422886106	-0.0318719312238759	0.0111551635868868	-2.8571460181311985	0.00427911	0.00427911	chr4	7312316	2.3686465492769977	chr4:7312316:A:G
chr4:7312414	['C', 'T']	19959	766.0383805992585	83.11292303122337	-0.0338478228117754	0.0370540804652138	-0.9134708616923194	0.361006	0.361006	chr4	7312414	0.4424855799634914	chr4:7312414:C:T
chr4:7312490	['T', 'TC']	19959	3038.1522196612887	446.5796586329871	0.0138459898843507	0.0191034148920259	0.7247913507930075	0.468589	0.468589	chr4	7312490	0.3292079105648621	chr4:7312490:T:TC
chr4:7312921	['C', 'A']	19959	6868.032321106435	825.838604520308	-0.019261115446859	0.0133930536986583	-1.4381421802847405	0.150409	0.150409	chr4	7312921	0.8227261761553198	chr4:7312921:C:A
chr4:7313235	['A', 'C']	19959	21780.27375225496	2790.7508368161525	-0.0164437696135702	0.0101148383856428	-1.625707597751711	0.104028	0.104028	chr4	7313235	0.9828497510009224	chr4:7313235:A:C
chr4:7313460	['A', 'G']	19959	22272.231798366487	2842.153143712216	-0.0197851761217606	0.0101677292506098	-1.945879520796052	0.0516832	0.0516832	chr4	7313460	1.2866506045462969	chr4:7313460:A:G
chr4:7313478	['C', 'G']	19959	21972.20173372752	2784.646827389006	-0.02036863039198	0.0101528830621596	-2.006191765164226	0.0448493	0.0448493	chr4	7313478	1.3482443309590142	chr4:7313478:C:G
chr4:7313610	['A', 'G']	19959	559.0280088185189	114.3324665330718	0.0756583311403827	0.0428859382260666	1.764175724489493	0.0777177	0.0777177	chr4	7313610	1.1094800605180704	chr4:7313610:A:G
chr4:7314177	['A', 'G']	19959	13025.915802135016	1785.6391148918524	-0.0014048382557089	0.0107804773406759	-0.1303131773588819	0.89632	0.89632	chr4	7314177	0.0475369128565258	chr4:7314177:A:G
chr4:7314475	['G', 'T']	19959	12630.062402887072	1691.4698241112287	-0.0055153811709698	0.0108799891324183	-0.5069289227997521	0.61221	0.61221	chr4	7314475	0.2130995807998578	chr4:7314475:G:T
chr4:7314665	['G', 'C']	19959	12821.350997693771	1723.8526739584818	-0.0048579371101918	0.0108355435948122	-0.4483334931638992	0.653917	0.653917	chr4	7314665	0.1844773720572957	chr4:7314665:G:C
chr4:7314817	['T', 'G']	19959	9056.537519767397	1134.880401759089	-0.0165253116502803	0.0121797839538784	-1.3567820014589116	0.174866	0.174866	chr4	7314817	0.7572946241851515	chr4:7314817:T:G
chr4:7315154	['G', 'C']	19959	22857.580907040843	2957.2247184899097	-0.0146419353799387	0.0101897132032538	-1.436933021359547	0.150753	0.150753	chr4	7315154	0.82173403659755	chr4:7315154:G:C
chr4:7315221	['G', 'A']	19959	8274.414570598256	1008.869636386905	-0.0153486706805541	0.0124413206468223	-1.2336850014772696	0.217335	0.217335	chr4	7315221	0.6628703285213567	chr4:7315221:G:A
chr4:7315447	['C', 'G']	19959	9197.0	1132.732223178553	-0.0134141180464818	0.0119778202921469	-1.1199131160180005	0.262764	0.262764	chr4	7315447	0.5804341355822318	chr4:7315447:C:G
chr4:7315531	['A', 'AG']	19959	7262.455474818341	893.3252435299707	-0.0164500609050144	0.0130966155730017	-1.2560543457445392	0.209111	0.209111	chr4	7315531	0.6796231211103595	chr4:7315531:A:AG
chr4:7315558	['C', 'T']	19959	7488.375187894579	932.6496217387308	-0.0114598511321207	0.0129604504482311	-0.8842170399783293	0.37659	0.37659	chr4	7315558	0.4241312164555196	chr4:7315558:C:T
chr4:7315917	['G', 'A']	19959	13949.79569030318	1823.31022873268	-0.0097442975792923	0.010589586027577	-0.9201773850192664	0.357491	0.357491	chr4	7315917	0.446734887288181	chr4:7315917:G:A
chr4:7316695	['A', 'G']	19959	22647.40408899579	2927.052290520453	-0.0150770360810641	0.010170752281315	-1.4823914361539003	0.138252	0.138252	chr4	7316695	0.8593285773275597	chr4:7316695:A:G
chr4:7316977	['A', 'G']	19959	22743.883557518555	2928.70042361799	-0.016802322770131	0.010198195623601	-1.647578002058179	0.099455	0.099455	chr4	7316977	1.0023733782728357	chr4:7316977:A:G
chr4:7316992	['C', 'T']	19959	1888.0	293.8798741350057	0.0293627657957268	0.0239389875892692	1.2265667328759045	0.22	0.22	chr4	7316992	0.6575773191777937	chr4:7316992:C:T
chr4:7317065	['A', 'G']	19959	22578.52498120772	2904.184527510236	-0.0169430741091066	0.0101760549896552	-1.6649943545244708	0.0959296	0.0959296	chr4	7317065	1.018047366414577	chr4:7317065:A:G
chr4:7317225	['C', 'A']	19959	22547.64849153052	2899.8021930795635	-0.0169605835008477	0.010174429637651	-1.6669812564317164	0.0955338	0.0955338	chr4	7317225	1.019842947197103	chr4:7317225:C:A
chr4:7317553	['C', 'T']	19959	29934.499398677093	3871.702336756968	-0.0268104714163871	0.0115975823045214	-2.311729351205784	0.0208027	0.0208027	chr4	7317553	1.681880293931383	chr4:7317553:C:T
chr4:7317662	['CAGGGCTGAGGCTT', 'C']	19959	13431.0	1762.9586634688617	-0.0104222449524352	0.0107030511022509	-0.9737639158093307	0.330186	0.330186	chr4	7317662	0.4812413449183023	chr4:7317662:CAGGGCTGAGGCTT:C
chr4:7317745	['A', 'G']	19959	22579.2625645137	2913.1444932160825	-0.0160999831282239	0.0101758989240976	-1.582168145371159	0.113627	0.113627	chr4	7317745	0.944518459489936	chr4:7317745:A:G
chr4:7317856	['A', 'G']	19959	22588.44916783637	2920.5119257724537	-0.0154782327304507	0.0101792065405992	-1.5205735995940932	0.128383	0.128383	chr4	7317856	0.891492480122196	chr4:7317856:A:G
chr4:7317955	['T', 'G']	19959	975.04885259044	138.15997512331572	-0.0045792381448771	0.0326271275561613	-0.1403506372724613	0.888384	0.888384	chr4	7317955	0.0513992717965533	chr4:7317955:T:G
chr4:7318068	['G', 'A']	19959	22574.524179403656	2912.007176707358	-0.0161843752975537	0.0101747103851901	-1.590647270030516	0.111705	0.111705	chr4	7318068	0.9519273871009494	chr4:7318068:G:A
chr4:7318349	['T', 'C']	19959	22574.65525709131	2910.6361631818204	-0.0163307727722865	0.0101757878706533	-1.6048656850821332	0.108539	0.108539	chr4	7318349	0.9644141840139826	chr4:7318349:T:C
chr4:7318385	['T', 'G']	19959	22580.525382109747	2911.981393069684	-0.0161842799651471	0.0101755837184543	-1.5905013818318263	0.111738	0.111738	chr4	7318385	0.951799106349196	chr4:7318385:T:G
chr4:7318554	['T', 'A']	19959	22366.72380093219	2865.5448362011102	-0.0180821242093814	0.0101653379218911	-1.778802077050618	0.0752874	0.0752874	chr4	7318554	1.1232777006698045	chr4:7318554:T:A
chr4:7318596	['G', 'C']	19959	10282.575924626644	1300.624416511597	-0.0177424584426742	0.0115285494079083	-1.5390018132292742	0.12382	0.12382	chr4	7318596	0.907209200323114	chr4:7318596:G:C
chr4:7318664	['A', 'G']	19959	22178.444800801804	2863.815082466438	-0.016135480868547	0.0101554368980671	-1.5888514724184812	0.11211	0.11211	chr4	7318664	0.9503556474307	chr4:7318664:A:G
chr4:7318813	['T', 'C']	19959	22355.60038087601	2849.5989173085613	-0.0198214324597964	0.0101695396427079	-1.94909830299047	0.0512977	0.0512977	chr4	7318813	1.2899021066172487	chr4:7318813:T:C
chr4:7318961	['C', 'T']	19959	22346.83745990377	2855.297873225893	-0.0190787430272597	0.010171079539584	-1.8757834852248048	0.0606996	0.0606996	chr4	7318961	1.216814170841796	chr4:7318961:C:T
chr4:7318965	['A', 'G']	19959	937.0	176.59633195156536	0.0533107000187077	0.0335325727921142	1.589818364048842	0.111892	0.111892	chr4	7318965	0.9512009633381036	chr4:7318965:A:G
chr4:7319268	['C', 'T']	19959	22347.957545987672	2851.5637645619486	-0.0193750521062889	0.010170645606954	-1.9049972691056536	0.0567948	0.0567948	chr4	7319268	1.2456914254630398	chr4:7319268:C:T
chr4:7319383	['G', 'A']	19959	22305.05789473684	2852.847651409872	-0.0186955826904616	0.0101646904834155	-1.839267287180547	0.0658907	0.0658907	chr4	7319383	1.1811758786336368	chr4:7319383:G:A
chr4:7319462	['G', 'T']	19959	22241.686212599605	2839.6181085058324	-0.018616186304909	0.0101627922175104	-1.831798378484355	0.0669964	0.0669964	chr4	7319462	1.173948533152006	chr4:7319462:G:T
chr4:7319594	['G', 'A']	19959	24289.86795289401	3122.61871286093	-0.0204474085226858	0.0103403694129123	-1.9774350128296687	0.0480062	0.0480062	chr4	7319594	1.3187026698764124	chr4:7319594:G:A
chr4:7319784	['G', 'T']	19959	22292.11689548051	2829.45076520918	-0.0206174921530666	0.0101682478360509	-2.027634700244863	0.0426108	0.0426108	chr4	7319784	1.370480312025221	chr4:7319784:G:T
chr4:7319834	['A', 'G']	19959	950.0	120.12823449528037	-0.0202841971243632	0.0330560022935682	-0.6136312837898714	0.539466	0.539466	chr4	7319834	0.268035921653343	chr4:7319834:A:G
chr4:7319953	['A', 'G']	19959	2936.912914870149	414.5730923831739	0.0098459519532734	0.0194770507799119	0.5055155456814968	0.613202	0.613202	chr4	7319953	0.2123964373343823	chr4:7319953:A:G
chr4:7320135	['TC', 'T']	19959	17544.491771199213	2225.4860018342483	-0.0204734174333243	0.0101723728784164	-2.0126491309382173	0.044165	0.044165	chr4	7320135	1.354921765227075	chr4:7320135:TC:T
chr4:7320138	['A', 'T']	19959	17544.491771199213	2225.566383797503	-0.0204731042731617	0.0101723791342041	-2.0126171078623902	0.0441683	0.0441683	chr4	7320138	1.354889316042205	chr4:7320138:A:T
chr4:7320140	['A', 'C']	19959	17545.251003613015	2225.4147831347123	-0.0205022504915497	0.0101727919775365	-2.015400544592137	0.0438761	0.0438761	chr4	7320140	1.3577719823679055	chr4:7320140:A:C
chr4:7320141	['A', 'C']	19959	17563.51991981959	2233.242894286875	-0.0198316665571546	0.0101619442825698	-1.9515622213330472	0.0510042	0.0510042	chr4	7320141	1.2923940599467554	chr4:7320141:A:C
chr4:7320172	['C', 'T']	19959	9006.25618923524	1113.8578041764831	-0.0137187955064141	0.0120637413199636	-1.1371924465680947	0.255472	0.255472	chr4	7320172	0.59265669205317	chr4:7320172:C:T
chr4:7320559	['T', 'C']	19959	16069.610262063436	2445.975980130734	0.0284746088113677	0.0102344110053087	2.782242065185522	0.00540355	0.00540355	chr4	7320559	2.267320825574193	chr4:7320559:T:C
chr4:7320696	['G', 'A']	19959	36637.835654875234	4951.366954476756	-0.0100113115307279	0.0185277050505585	-0.5403427733445128	0.588967	0.588967	chr4	7320696	0.2299090381830181	chr4:7320696:G:A
chr4:7320768	['T', 'C']	19959	6714.336406453553	834.5948059242536	-0.0131811142901158	0.0135141531118084	-0.9753562935881216	0.329395	0.329395	chr4	7320768	0.4822829974215474	chr4:7320768:T:C
chr4:7321307	['G', 'T']	19959	26015.606904845416	3494.771181794224	-0.0039502773936988	0.0106161565229084	-0.372100522931683	0.709822	0.709822	chr4	7321307	0.148850544393137	chr4:7321307:G:T
chr4:7321521	['C', 'G']	19959	6710.008568851474	820.3554063107802	-0.0165466598544263	0.0135058227119415	-1.2251500858067792	0.220533	0.220533	chr4	7321521	0.6565264146062636	chr4:7321521:C:G
chr4:7321597	['G', 'A']	19959	6143.307796372383	735.5432166414739	-0.0207881280300396	0.013966225704629	-1.4884571157366857	0.136646	0.136646	chr4	7321597	0.86440307676571	chr4:7321597:G:A
chr4:7321723	['C', 'T']	19959	25079.0	3398.9595539541465	-0.0006094435598536	0.010496996958389	-0.0580588488564423	0.953702	0.953702	chr4	7321723	0.020587306609506	chr4:7321723:C:T
chr4:7321796	['G', 'A']	19959	5542.0	688.1583481945773	-0.0128989538680217	0.014584894846524	-0.8844049959740317	0.376488	0.376488	chr4	7321796	0.4242488617390759	chr4:7321796:G:A
chr4:7321817	['C', 'T']	19959	5529.0	684.5411367951014	-0.0129193674121278	0.014603319981045	-0.8846870046603836	0.376336	0.376336	chr4	7321817	0.4244242354310579	chr4:7321817:C:T
chr4:7321969	['A', 'G']	19959	10389.520543140596	1374.425482435158	-0.005433599366535	0.0114667446824328	-0.4738571858898548	0.635607	0.635607	chr4	7321969	0.1968113285121202	chr4:7321969:A:G
chr4:7322186	['C', 'G']	19959	5920.296622908107	724.9546957769194	-0.0156309581974986	0.0141835854121718	-1.1020456212774403	0.270455	0.270455	chr4	7322186	0.5679049851875777	chr4:7322186:C:G
chr4:7322272	['G', 'A']	19959	10365.558027660854	1376.3845977034205	-0.004562419620039	0.0114769082426213	-0.3975303734760043	0.690981	0.690981	chr4	7322272	0.1605338943169778	chr4:7322272:G:A
chr4:7323075	['A', 'G']	19959	35617.784547549854	4851.750712975515	0.0076100014071391	0.0164013869028404	0.4639852380911303	0.642663	0.642663	chr4	7323075	0.1920167029811331	chr4:7323075:A:G
chr4:7323124	['C', 'T']	19959	35584.13144575294	4848.101571066094	0.0072720542445373	0.0163401138241123	0.4450430592353862	0.656293	0.656293	chr4	7323124	0.1829022278893298	chr4:7323124:C:T
chr4:7323170	['C', 'T']	19959	35624.56977501628	4840.403739034367	0.0043774669731463	0.016428891127099	0.2664493263288972	0.789896	0.789896	chr4	7323170	0.1024300854176243	chr4:7323170:C:T
chr4:7323250	['A', 'T']	19959	5695.28534923339	727.9808283043175	-0.0088994157445652	0.0144249044642635	-0.6169479851053981	0.537276	0.537276	chr4	7323250	0.2698025588364061	chr4:7323250:A:T
chr4:7323275	['T', 'C']	19959	36692.67680513104	4948.375770225759	-0.0117410683097282	0.0187279566946277	-0.6269273525763916	0.530714	0.530714	chr4	7323275	0.2751394557236378	chr4:7323275:T:C
chr4:7323727	['G', 'A']	19959	5255.263302936166	638.6299963659457	-0.010920063105201	0.0149838359404768	-0.7287895535282768	0.466139	0.466139	chr4	7323727	0.3314845598517345	chr4:7323727:G:A
chr4:7324356	['A', 'G']	19959	13106.313323645838	1623.5845420765204	-0.0208538875734816	0.0107346212614309	-1.942675672071332	0.0520694	0.0520694	chr4	7324356	1.2834174267066862	chr4:7324356:A:G
chr4:7324451	['C', 'T']	19959	12045.810583283224	1412.5539463855976	-0.0287983126600572	0.0109610411706822	-2.6273336822312845	0.00861227	0.00861227	chr4	7324451	2.0648823632340574	chr4:7324451:C:T
chr4:7324472	['C', 'T']	19959	1893.0	221.2669052076305	-0.0281094668623848	0.0237353031168619	-1.1842893568279462	0.236313	0.236313	chr4	7324472	0.6265123863956955	chr4:7324472:C:T
chr4:7324814	['G', 'A']	19959	31875.19406724457	4173.843535147796	-0.0211970381871371	0.0126838292596207	-1.6711860238152585	0.0947006	0.0947006	chr4	7324814	1.0236472694036574	chr4:7324814:G:A
chr4:7324974	['A', 'G']	19959	35005.753883154626	4593.2563435122565	-0.0335853434750053	0.0154162370019454	-2.1785694829916658	0.0293753	0.0293753	chr4	7324974	1.5320176893949555	chr4:7324974:A:G
chr4:7325046	['T', 'C']	19959	36929.55081178593	4964.615731248488	-0.015408713458683	0.0193947699573733	-0.794477763466595	0.426927	0.426927	chr4	7325046	0.3696463783883386	chr4:7325046:T:C
chr4:7325085	['C', 'T']	19959	2964.297038633061	334.68262510251657	-0.0174900084794265	0.019327892450658	-0.9049102753482616	0.365524	0.365524	chr4	7325085	0.4370841023576303	chr4:7325085:C:T
chr4:7325637	['A', 'G']	19959	6936.042543595911	820.3347651622644	-0.0186418097839011	0.0132499977927671	-1.40692927466578	0.159464	0.159464	chr4	7325637	0.7973373462495617	chr4:7325637:A:G
chr4:7325752	['G', 'A']	19959	5591.840499098014	1002.7628094345016	0.0524407655116962	0.0143504340094203	3.654298223821769	0.000258548	0.000258548	chr4	7325752	3.587458817367152	chr4:7325752:G:A
chr4:7325917	['TAC', 'T']	19959	1465.220234515935	187.00231217776985	-0.0071578270240483	0.0266513531960446	-0.2685727426819996	0.788261	0.788261	chr4	7325917	0.1033299600586899	chr4:7325917:TAC:T
chr4:7325918	['A', 'G']	19959	20164.388597266166	2674.956994081794	-0.0062308630086886	0.0105558719693121	-0.5902745909388574	0.555013	0.555013	chr4	7325918	0.2556968443329211	chr4:7325918:A:G
chr4:7326390	['T', 'C']	19959	5592.560404870472	575.8086598523022	-0.0354743282228398	0.0144663943397316	-2.452188664967482	0.0142075	0.0142075	chr4	7326390	1.847482335283232	chr4:7326390:T:C
chr4:7326494	['G', 'T']	19959	19253.96467581922	2556.239254793943	-0.0064023136350579	0.0101602081574112	-0.6301360696422215	0.528613	0.528613	chr4	7326494	0.2768621606162623	chr4:7326494:G:T
chr4:7326689	['A', 'G']	19959	32465.25319436789	4265.844380308782	-0.0238341351343602	0.0131713228133438	-1.8095475657322693	0.070381	0.070381	chr4	7326689	1.152544566835914	chr4:7326689:A:G
chr4:7326993	['C', 'A']	19959	6638.0	830.9480054129897	-0.0163667839985425	0.0134827735364111	-1.2139033526257006	0.224799	0.224799	chr4	7326993	0.6482056250222286	chr4:7326993:C:A
chr4:7327007	['T', 'C']	19959	5240.0	549.0756600883757	-0.0262288909827609	0.0148879075550541	-1.7617580499992234	0.0781255	0.0781255	chr4	7327007	1.1072071901720786	chr4:7327007:T:C
chr4:7327146	['C', 'T']	19959	14120.41494212557	1857.8842450360385	-0.0041912781533608	0.0105644249158002	-0.3967350979126484	0.691567	0.691567	chr4	7327146	0.1601657384458822	chr4:7327146:C:T
chr4:7327338	['A', 'G']	19959	33070.65692955206	4390.775248941831	-0.0186456135519033	0.0136641674821896	-1.3645627204296729	0.172406	0.172406	chr4	7327338	0.7634476241171732	chr4:7327338:A:G
chr4:7327402	['C', 'T']	19959	4779.478929698853	626.6729715777414	-0.0105738392633689	0.0154897447172878	-0.6826348307449923	0.494846	0.494846	chr4	7327402	0.3055299359273141	chr4:7327402:C:T
chr4:7327699	['A', 'G']	19959	33019.96316897174	4379.531162713899	-0.0191850537161892	0.0136232605149232	-1.4082571272254183	0.159071	0.159071	chr4	7327699	0.7984089887252064	chr4:7327699:A:G
chr4:7327719	['T', 'C']	19959	12769.47849839615	1535.9103574540457	-0.0204813314053414	0.0108782661883764	-1.8827753477135865	0.0597454	0.0597454	chr4	7327719	1.2236955268906484	chr4:7327719:T:C
chr4:7327940	['T', 'A']	19959	10898.704172125355	1272.0167745289302	-0.0279311850928815	0.0114163584659117	-2.446593208883685	0.0144299	0.0144299	chr4	7327940	1.840736678580704	chr4:7327940:T:A
chr4:7328149	['C', 'T']	19959	7827.769405356309	994.243694130944	-0.0085641878320402	0.0127574005115586	-0.6713113556543742	0.50203	0.50203	chr4	7328149	0.2992703297769631	chr4:7328149:C:T
chr4:7328380	['T', 'C']	19959	14149.962660384925	1789.8399249738434	-0.011273821965409	0.0105131894469169	-1.0723503102776362	0.283576	0.283576	chr4	7328380	0.5473305277506884	chr4:7328380:T:C
chr4:7328915	['G', 'A']	19959	9028.904745202184	1379.7844403459806	0.0214066771185665	0.0120560497796681	1.7755962781994945	0.0758147	0.0758147	chr4	7328915	1.1202465791974652	chr4:7328915:G:A
chr4:7328949	['G', 'A']	19959	16661.008570139827	2043.8760327851376	-0.0206210565904284	0.0102691701333229	-2.008054820663088	0.0446509	0.0446509	chr4	7328949	1.3501697828875403	chr4:7328949:G:A
chr4:7329017	['G', 'A']	19959	16563.65976850228	2049.9955469093898	-0.0183001020070116	0.0102864559949152	-1.779048295745171	0.0752471	0.0752471	chr4	7329017	1.1235102329868325	chr4:7329017:G:A
chr4:7329207	['C', 'T']	19959	30497.055970336223	3977.391590220128	-0.0213158273153015	0.0120381104809837	-1.7706954383724467	0.0766266	0.0766266	chr4	7329207	1.115620444102679	chr4:7329207:C:T
chr4:7330134	['C', 'T']	19959	6504.910964054743	963.0649786529024	0.0163939683936541	0.0137167335831734	1.1951802004644096	0.232031	0.232031	chr4	7330134	0.6344539882576227	chr4:7330134:C:T
chr4:7330879	['G', 'A']	19959	16141.04355016538	2288.0000770361657	0.0105209216054955	0.0103445554906209	1.0170491728749969	0.309142	0.309142	chr4	7330879	0.5098419877250595	chr4:7330879:G:A
chr4:7331098	['TA', 'T']	19959	7142.515046644599	983.5888258948136	0.0041675959385076	0.013170730194375	0.3164286168649586	0.751681	0.751681	chr4	7331098	0.1239664271377571	chr4:7331098:TA:T
chr4:7331425	['T', 'C']	19959	16045.215635179153	2178.2577028834467	-0.0032448846260536	0.0102457479013771	-0.3167054916135004	0.75147	0.75147	chr4	7331425	0.1240883525281982	chr4:7331425:T:C
chr4:7331454	['C', 'T']	19959	7159.358703276882	970.4851456878192	0.0017923132786441	0.0132439364970243	0.1353308571848559	0.892352	0.892352	chr4	7331454	0.0494637986479293	chr4:7331454:C:T
chr4:7331520	['C', 'T']	19959	2580.0	377.1058919602879	0.0073804905379223	0.0204646915739102	0.3606450901674694	0.718369	0.718369	chr4	7331520	0.1436524171807076	chr4:7331520:C:T
chr4:7331759	['C', 'T']	19959	739.0	95.6578013930648	-0.0203783487355956	0.0376345234852652	-0.5414801849045375	0.588183	0.588183	chr4	7331759	0.230487531873977	chr4:7331759:C:T
chr4:7332665	['G', 'A']	19959	469.0234993486321	33.13474286006221	-0.0579528176577064	0.0470121190614094	-1.2327208135843817	0.217694	0.217694	chr4	7332665	0.6621535406548206	chr4:7332665:G:A
chr4:7332697	['G', 'A']	19959	7655.383555466479	1120.9710838111023	0.0155611953047569	0.0129384806958078	1.202706536463659	0.229104	0.229104	chr4	7332697	0.6399673282581688	chr4:7332697:G:A
chr4:7332828	['G', 'A']	19959	3103.621999498873	345.38627701332564	-0.0281784391386521	0.0187863058694249	-1.499945722938171	0.133644	0.133644	chr4	7332828	0.8740505342915368	chr4:7332828:G:A
chr4:7332953	['A', 'G']	19959	1834.091892975248	247.62090624517725	1.077954716544562e-05	0.0242392335820172	0.0004447148516049	0.999645	0.999645	chr4	7332953	0.000154201913535	chr4:7332953:A:G
chr4:7332962	['CA', 'C']	19959	1828.0	241.70456897472903	-0.0045608987169129	0.0242392794136788	-0.188161481167591	0.850752	0.850752	chr4	7332962	0.0701970212648384	chr4:7332962:CA:C
chr4:7332966	['G', 'A']	19959	2143.0	361.22534533544575	0.035099983033517	0.0224016249198616	1.5668498673235427	0.117166	0.117166	chr4	7332966	0.9311983964632076	chr4:7332966:G:A
chr4:7333051	['A', 'G']	19959	16387.64213058075	2424.149683196832	0.0231550531220169	0.0102572440850589	2.257434153852824	0.0239917	0.0239917	chr4	7333051	1.619938977773669	chr4:7333051:A:G
chr4:7333352	['C', 'T']	19959	9615.96357167911	1224.4395076427215	-0.0085709569461578	0.0118640844307282	-0.7224288562848484	0.470039	0.470039	chr4	7333352	0.3278661063576705	chr4:7333352:C:T
chr4:7333508	['C', 'T']	19959	721.1083884546001	27.417630100021096	-0.1005299383318587	0.0375528840363248	-2.67702310785548	0.00743403	0.00743403	chr4	7333508	2.1287756906430144	chr4:7333508:C:T
chr4:7333766	['T', 'C']	19959	18944.79674267101	2689.6216108143462	0.0136567236614993	0.0100910286874999	1.353352971676351	0.175958	0.175958	chr4	7333766	0.7545909830096786	chr4:7333766:T:C
chr4:7334367	['T', 'C']	19959	28230.901112670406	3986.767102321828	0.0178998189756922	0.0111047379117209	1.611908278969752	0.106998	0.106998	chr4	7334367	0.9706243400445246	chr4:7334367:T:C
chr4:7334495	['G', 'T']	19959	1440.0	209.86400786961943	0.0100506088524592	0.0271052297483559	0.3707996185890612	0.710791	0.710791	chr4	7334495	0.1482580798468748	chr4:7334495:G:T
chr4:7334941	['A', 'G']	19959	6771.69579679467	943.9104354891788	0.0069444970944511	0.0135048403713989	0.5142228196312831	0.607102	0.607102	chr4	7334941	0.2167383364112989	chr4:7334941:A:G
chr4:7335045	['G', 'A']	19959	8143.039941866292	1074.421087961283	-0.0052935921531551	0.0125849523419937	-0.420628700793042	0.674031	0.674031	chr4	7335045	0.1713201289552788	chr4:7335045:G:A
chr4:7335227	['G', 'C']	19959	22053.20985118004	3054.85937191006	0.0065353670932916	0.0101465681208373	0.64409631073884	0.51952	0.51952	chr4	7335227	0.2843977287180738	chr4:7335227:G:C
chr4:7335964	['C', 'T']	19959	496.0	74.67889998387996	0.0145450922495405	0.0456875116226411	0.3183603512854162	0.750215	0.750215	chr4	7335964	0.1248142566980891	chr4:7335964:C:T
chr4:7336106	['C', 'T']	19959	1889.0	241.8804234513092	-0.0058455387043124	0.0237297355082188	-0.2463381314253512	0.805423	0.805423	chr4	7336106	0.0939759726545114	chr4:7336106:C:T
chr4:7336171	['G', 'A']	19959	17145.57711966326	2221.907359251569	-0.0093208108776371	0.010251461032961	-0.9092178029715372	0.363246	0.363246	chr4	7336171	0.4397991593767882	chr4:7336171:G:A
chr4:7336326	['T', 'C']	19959	21963.43817478092	3036.2425346379955	0.0057996132833386	0.0101894754885638	0.5691768226782443	0.569243	0.569243	chr4	7336326	0.2447023012135926	chr4:7336326:T:C
chr4:7336346	['A', 'G']	19959	22043.05597394661	3043.510533948327	0.0049517735942191	0.0101855656641482	0.4861559738060247	0.626862	0.626862	chr4	7336346	0.202828056035198	chr4:7336346:A:G
chr4:7337385	['G', 'A']	19959	21904.38987722375	3025.287891536949	0.0057730320524627	0.0101380727959684	0.5694407772213322	0.569063	0.569063	chr4	7337385	0.2448396509374704	chr4:7337385:G:A
chr4:7337522	['C', 'T']	19959	21907.1952197224	3025.171162187028	0.0056997972100212	0.010138870611296	0.5621727930595105	0.574005	0.574005	chr4	7337522	0.2410843245655248	chr4:7337522:C:T
chr4:7337651	['G', 'A']	19959	21907.1952197224	3025.7866024553146	0.0057586209043961	0.0101378408282327	0.5680322863581551	0.570019	0.570019	chr4	7337651	0.2441106680860478	chr4:7337651:G:A
chr4:7337708	['T', 'C']	19959	36815.84457360457	4989.908644887231	0.0014101291452914	0.0190741607006924	0.0739287650669852	0.941068	0.941068	chr4	7337708	0.0263789940458819	chr4:7337708:T:C
chr4:7337723	['C', 'G']	19959	8526.0	1051.0987524281425	-0.0121480692181809	0.0123911601405252	-0.9803819077804344	0.32691	0.32691	chr4	7337723	0.4855717943832462	chr4:7337723:C:G
chr4:7337729	['C', 'T']	19959	21902.097354444333	3018.885642582561	0.0052139711972575	0.0101368806951682	0.5143565712224248	0.607008	0.607008	chr4	7337729	0.2168055851472133	chr4:7337729:C:T
chr4:7337830	['C', 'T']	19959	15314.0	2027.2002489349577	-0.0069864609211609	0.0104687913519051	-0.667360795178095	0.504549	0.504549	chr4	7337830	0.2970966502472092	chr4:7337830:C:T
chr4:7337993	['T', 'C']	19959	22224.68110058638	3051.61827009884	0.0040494315433127	0.0101511012147643	0.3989154927765894	0.68996	0.68996	chr4	7337993	0.1611760864842308	chr4:7337993:T:C
chr4:7338104	['ATGGATGT', 'A']	19959	21589.125528062777	2981.209870078193	0.0053864753753557	0.0101572621133117	0.5303078049247565	0.595904	0.595904	chr4	7338104	0.2248236993678005	chr4:7338104:ATGGATGT:A
chr4:7338139	['T', 'C']	19959	22310.337023307788	3051.8969174181843	0.0030290930376869	0.0103057613084963	0.2939222971513739	0.76882	0.76882	chr4	7338139	0.1141753275030644	chr4:7338139:T:C
chr4:7339397	['A', 'G']	19959	4511.904234527688	618.6484968375005	0.0011982708404902	0.0158925646052314	0.0753982047740624	0.939899	0.939899	chr4	7339397	0.0269188124634402	chr4:7339397:A:G
chr4:7339478	['A', 'T']	19959	21764.63326984764	2977.924346738168	0.0023712830208777	0.010125999519191	0.2341776746466984	0.814849	0.814849	chr4	7339478	0.0889228630914077	chr4:7339478:A:T
chr4:7339516	['G', 'A']	19959	12804.849345963012	1726.6192028891455	-0.0017562030980137	0.0108714602557055	-0.1615425211247081	0.871668	0.871668	chr4	7339516	0.0596488972040944	chr4:7339516:G:A
chr4:7340413	['A', 'G']	19959	4240.0	573.9007602021076	-0.0021486302412855	0.0163649092620372	-0.1312949682079759	0.895543	0.895543	chr4	7340413	0.0479135564208933	chr4:7340413:A:G
chr4:7340584	['G', 'T']	19959	933.0	89.06109317808671	-0.0373293417704154	0.0335650691638299	-1.1121485133312894	0.266088	0.266088	chr4	7340584	0.5749747107597558	chr4:7340584:G:T
chr4:7340998	['T', 'C']	19959	5221.261599358653	723.8740429200699	-0.0010607947021302	0.0149680957260248	-0.0708703846866648	0.943502	0.943502	chr4	7340998	0.0252571748969902	chr4:7340998:T:C
chr4:7341097	['G', 'A']	19959	3367.0	490.3336941913337	0.008590115283459	0.0180819514818188	0.475065719100965	0.634745	0.634745	chr4	7341097	0.1974007114561496	chr4:7341097:G:A
chr4:7341269	['G', 'A']	19959	3467.347447011074	502.5744065265199	0.0080774047760273	0.0178584346283036	0.4523019483032168	0.651056	0.651056	chr4	7341269	0.1863816543734303	chr4:7341269:G:A
chr4:7341317	['C', 'A']	19959	3353.168002805892	484.0486956336664	0.0073024279916834	0.0181126261263272	0.4031678201025309	0.686829	0.686829	chr4	7341317	0.163151375895976	chr4:7341317:C:A
chr4:7341364	['G', 'C']	19959	1494.1497219020896	217.4589306593669	0.0116999271472979	0.0265795539850021	0.4401852323744717	0.659808	0.659808	chr4	7341364	0.1805824230513716	chr4:7341364:G:C
chr4:7341871	['C', 'A']	19959	21994.305923030668	3107.915051788425	0.0100560571423708	0.010174086187497	0.9883990519687876	0.322969	0.322969	chr4	7341871	0.4908391611829646	chr4:7341871:C:A
chr4:7342139	['A', 'G']	19959	25452.651480980305	3598.655219250817	0.0153219865320314	0.0105193111388424	1.4565579751182731	0.145254	0.145254	chr4	7342139	0.8378718991854236	chr4:7342139:A:G
chr4:7342245	['A', 'G']	19959	25112.29096922923	3564.900926254053	0.016637766614427	0.0104685057894739	1.5893162738808668	0.112005	0.112005	chr4	7342245	0.9507625896160632	chr4:7342245:A:G
chr4:7342256	['T', 'G']	19959	18514.638167785903	2590.1208460563785	0.0059368198418786	0.0101708647944299	0.5837084615587437	0.559423	0.559423	chr4	7342256	0.2522596821051015	chr4:7342256:T:G
chr4:7342496	['T', 'C']	19959	18276.409883720928	2587.067686484477	0.0088442241037152	0.0101766522714669	0.8690700898283029	0.384819	0.384819	chr4	7342496	0.4147434933092603	chr4:7342496:T:C
chr4:7342533	['G', 'T']	19959	23549.43912585836	3334.178892877051	0.0143016069923978	0.0102655512773198	1.3931650240737736	0.163585	0.163585	chr4	7342533	0.7862565216664722	chr4:7342533:G:T
chr4:7342648	['A', 'G']	19959	7347.208690422492	1056.3427753611725	0.0121037461073933	0.012967424585856	0.933396298336318	0.350627	0.350627	chr4	7342648	0.4551546441477517	chr4:7342648:A:G
chr4:7343634	['T', 'C']	19959	25499.555193666383	3603.4911555346143	0.0145947877159514	0.010518302308784	1.387561156496045	0.165286	0.165286	chr4	7343634	0.7817639303380362	chr4:7343634:T:C
chr4:7343887	['T', 'G']	19959	25163.04294662992	3594.201536113031	0.0173201587346608	0.010467360878593	1.6546824873576855	0.0980047	0.0980047	chr4	7343887	1.00875309639812	chr4:7343887:T:G
chr4:7344167	['C', 'T']	19959	3386.37533216345	488.3370308871621	0.0061537442259728	0.0180680410282653	0.3405872399971865	0.733418	0.733418	chr4	7344167	0.1346484355197507	chr4:7344167:C:T
chr4:7344494	['T', 'G']	19959	3033.6079679278373	435.1883058962662	0.0075909984339529	0.0190639820776547	0.3981853530407231	0.690498	0.690498	chr4	7344494	0.1608375750002257	chr4:7344494:T:G
chr4:7344500	['G', 'C']	19959	18600.79585087192	2644.681553328296	0.0126436187475774	0.0101224615004863	1.2490656296366196	0.211656	0.211656	chr4	7344500	0.6743694156853308	chr4:7344500:G:C
chr4:7345117	['T', 'C']	19959	3144.0	454.6293444056105	0.0077887008916067	0.018743410728471	0.4155434143998038	0.677749	0.677749	chr4	7345117	0.1689311145365617	chr4:7345117:T:C
chr4:7345476	['C', 'T']	19959	12669.443414194066	1835.5478197831017	0.0122978499215447	0.0108865775500285	1.1296341632648823	0.258644	0.258644	chr4	7345476	0.5872975918619558	chr4:7345476:C:T
chr4:7345490	['C', 'T']	19959	3223.322994438042	382.9914279400659	-0.0184786605634516	0.0184002812790191	-1.004259678601864	0.315266	0.315266	chr4	7345490	0.5013228634055353	chr4:7345490:C:T
chr4:7345524	['T', 'C']	19959	2572.1288706283194	367.8664685687144	0.0057280735899879	0.0206102585290274	0.2779234225480721	0.781074	0.781074	chr4	7345524	0.1073078185308635	chr4:7345524:T:C
chr4:7346435	['G', 'A']	19959	13872.390088690683	2033.545004470792	0.0156561180505737	0.0106399932876481	1.4714405946805185	0.141188	0.141188	chr4	7346435	0.8502022137321518	chr4:7346435:G:A
chr4:7346866	['C', 'T']	19959	3578.358570927494	488.79609684608414	-0.0015251433999776	0.0176338090939668	-0.0864897307127724	0.931078	0.931078	chr4	7346866	0.0310139349685711	chr4:7346866:C:T
chr4:7346883	['T', 'C']	19959	7606.524429967427	1077.0846699818874	0.0046206349776364	0.0127304224019907	0.3629600677597248	0.716639	0.716639	chr4	7346883	0.1446995609146598	chr4:7346883:T:C
chr4:7348096	['GTTAA', 'G']	19959	11144.675135297655	1361.8524264993805	-0.0172963216773726	0.0112726248240356	-1.534365061142917	0.124956	0.124956	chr4	7348096	0.9032428855613008	chr4:7348096:GTTAA:G
chr4:7348950	['G', 'A']	19959	6173.309299529011	796.6007766517149	-0.0091576863742601	0.0138741232698098	-0.6600551397858294	0.509226	0.509226	chr4	7348950	0.2930894302967393	chr4:7348950:G:A
chr4:7349129	['C', 'A']	19959	3458.3465450719045	482.326304636008	0.0011522954701126	0.0179093304865794	0.0643405107173661	0.9487	0.9487	chr4	7349129	0.0228710994193177	chr4:7349129:C:A
chr4:7349432	['G', 'C']	19959	9242.389206253758	1193.7023946053232	-0.004600374823128	0.0119915722876265	-0.3836339983435665	0.701254	0.701254	chr4	7349432	0.1541246484837705	chr4:7349432:G:C
chr4:7349566	['G', 'A']	19959	21507.46549391069	3126.038640792445	0.0182460433022426	0.0101331193993389	1.8006343933372495	0.0717756	0.0717756	chr4	7349566	1.1440231683807425	chr4:7349566:G:A
chr4:7350750	['T', 'C']	19959	25832.294267962723	3870.6608515720864	0.03689279699719	0.0105763521368593	3.488234555713764	0.000487269	0.000487269	chr4	7350750	3.312231217506847	chr4:7350750:T:C
chr4:7350905	['C', 'A']	19959	26062.0	3918.700093592333	0.038468738093635	0.0106319521324755	3.6182196471832704	0.00029737	0.00029737	chr4	7350905	3.526702847151113	chr4:7350905:C:A
chr4:7350959	['A', 'G']	19959	22099.42896517164	3211.287082427707	0.0190487334947765	0.010187270981975	1.86985636570192	0.0615184	0.0615184	chr4	7350959	1.2109949683985506	chr4:7350959:A:G
chr4:7352497	['G', 'A']	19959	5579.559102069449	774.417116027813	0.0044931334541228	0.0145924879835259	0.3079072916966129	0.758156	0.758156	chr4	7352497	0.1202414236970972	chr4:7352497:G:A
chr4:7352614	['T', 'C']	19959	929.1862189927336	59.79683350921788	-0.0663458202837115	0.0336541074820887	-1.9714033515529088	0.0486916	0.0486916	chr4	7352614	1.3125459543562574	chr4:7352614:T:C
chr4:7352998	['T', 'C']	19959	897.4946360537394	61.867754482788	-0.0615808852519527	0.0342140744178621	-1.7998699745565314	0.0718963	0.0718963	chr4	7352998	1.143293459143265	chr4:7352998:T:C
chr4:7353225	['A', 'G']	19959	10983.75157863085	1420.1267347598337	-0.0099263185216761	0.0113123034187467	-0.8774798689740061	0.380237	0.380237	chr4	7353225	0.4199456252033711	chr4:7353225:A:G
chr4:7353312	['A', 'G']	19959	898.0899934859949	61.50919506108277	-0.0613025087624286	0.0341951982386876	-1.7927227189773225	0.0730324	0.0730324	chr4	7353312	1.136484427283647	chr4:7353312:A:G
chr4:7354000	['A', 'G']	19959	939.0470488024852	80.10716880369077	-0.0376040761129522	0.0334227598780712	-1.125103858871464	0.260559	0.260559	chr4	7354000	0.5840939212198002	chr4:7354000:A:G
chr4:7354060	['C', 'T']	19959	631.0	96.08757080579797	0.0356285655548116	0.0405624995561362	0.8783621804544796	0.379758	0.379758	chr4	7354060	0.4204930685007008	chr4:7354060:C:T
chr4:7354960	['C', 'A']	19959	17654.769103572682	2464.1104950580893	0.0109283428389559	0.0101795205316964	1.0735616481078676	0.283032	0.283032	chr4	7354960	0.5481644597486424	chr4:7354960:C:A
chr4:7355009	['A', 'G']	19959	525.4487593302399	24.24394997915379	-0.073690294196263	0.0445497138182094	-1.654113750246866	0.0981201	0.0981201	chr4	7355009	1.0082420178502212	chr4:7355009:A:G
chr4:7355882	['G', 'C']	19959	12472.624912315863	1535.788325030258	-0.0206367409833233	0.0108746774770267	-1.8976876350511904	0.0577517	0.0577517	chr4	7355882	1.2384352271976764	chr4:7355882:G:C
chr4:7356674	['T', 'A']	19959	5350.268062932158	720.5413130175654	-0.0007341798264548	0.0148809503429197	-0.0493368910947379	0.960651	0.960651	chr4	7356674	0.0174343608256928	chr4:7356674:T:A
chr4:7357379	['T', 'A']	19959	7374.0	868.5564814748009	-0.019889887830246	0.0130385432878398	-1.5254685581936138	0.127158	0.127158	chr4	7357379	0.895656311488584	chr4:7357379:T:A
chr4:7358239	['T', 'C']	19959	3094.1550255536627	411.95336321239176	-0.0069249955378634	0.0190014420908276	-0.3644457881018557	0.715529	0.715529	chr4	7358239	0.1453727598290869	chr4:7358239:T:C
chr4:7359253	['G', 'A']	19959	1233.1853577871318	112.20653759353212	-0.0456950828242443	0.0290930344850655	-1.5706537194564956	0.116279	0.116279	chr4	7359253	0.9344987118203352	chr4:7359253:G:A
chr4:7359327	['A', 'T']	19959	34933.50052613118	4777.152552576542	0.015676860181006	0.0152951033591845	1.024959414320808	0.305395	0.305395	chr4	7359327	0.5151380775945463	chr4:7359327:A:T
chr4:7359597	['C', 'T']	19959	3096.155125764105	367.7847488506392	-0.0142349856887858	0.0189130192294336	-0.7526553807248523	0.451666	0.451666	chr4	7359597	0.3451826005347765	chr4:7359597:C:T
chr4:7359720	['C', 'T']	19959	1469.0736045695962	138.0518917123834	-0.0353734648113544	0.0269384049860158	-1.3131239518344655	0.189156	0.189156	chr4	7359720	0.7231798783968056	chr4:7359720:C:T
chr4:7360119	['T', 'A']	19959	2864.1435013528408	304.2955893736293	-0.0298943605156502	0.0194362800486545	-1.5380700648897891	0.124047	0.124047	chr4	7360119	0.9064137344083	chr4:7360119:T:A
chr4:7360157	['C', 'T']	19959	11865.0	1461.9835134282011	-0.0167172567668745	0.0110453713036707	-1.5135079036518	0.130167	0.130167	chr4	7360157	0.8854991043580056	chr4:7360157:C:T
chr4:7360327	['C', 'T']	19959	5382.269666299228	598.6218920001935	-0.0270586525994857	0.0147319845298615	-1.8367282795225628	0.0662649	0.0662649	chr4	7360327	1.1787164530861198	chr4:7360327:C:T
chr4:7360920	['C', 'T']	19959	756.1894357021149	109.3752708656249	0.0113217949862553	0.0367490042677972	0.3080844015187782	0.758021	0.758021	chr4	7360920	0.1203187626294408	chr4:7360920:C:T
chr4:7361307	['C', 'T']	19959	16552.658666132185	2190.602360375133	-0.0051650640017012	0.0102758326983782	-0.5026418931982398	0.615222	0.615222	chr4	7361307	0.2109681427973789	chr4:7361307:C:T
chr4:7361326	['G', 'T']	19959	26811.403267842827	3410.349202491089	-0.0268460625869082	0.010782507526823	-2.489779165015644	0.0127903	0.0127903	chr4	7361326	1.8931192689055067	chr4:7361326:G:T
chr4:7362225	['G', 'A']	19959	6282.629553540111	998.8524251287064	0.0295823518713425	0.01390743249636	2.127089373188406	0.0334249	0.0334249	chr4	7362225	1.475929883378264	chr4:7362225:G:A
chr4:7362704	['C', 'T']	19959	18028.42401812689	2139.2961881044853	-0.0263107265965078	0.0101958369630406	-2.5805362219779204	0.00987178	0.00987178	chr4	7362704	2.005604531780308	chr4:7362704:C:T
chr4:7362847	['T', 'C']	19959	1645.2675498705685	251.0982312160766	0.0073929307925299	0.0254275325773854	0.2907451114271703	0.771249	0.771249	chr4	7362847	0.1128053860637436	chr4:7362847:T:C
chr4:7363380	['C', 'T']	19959	1080.4902325114251	98.03226669656723	-0.027756511652993	0.031129792819903	-0.8916381748370253	0.372598	0.372598	chr4	7363380	0.428759480602672	chr4:7363380:C:T
chr4:7363394	['A', 'T']	19959	26205.5841502427	3499.8117940237616	-0.0057280478556944	0.0107062329083623	-0.5350199182777373	0.592642	0.592642	chr4	7363394	0.2272075737100252	chr4:7363394:A:T
chr4:7364806	['C', 'T']	19959	1068.0	98.35705980789932	-0.0278174961995718	0.0312912419333426	-0.8889866454910712	0.374021	0.374021	chr4	7364806	0.427104012965077	chr4:7364806:C:T
chr4:7365220	['G', 'A']	19959	1497.075007515783	171.5366941636361	-0.0164506234129477	0.0265810326514555	-0.6188857908064368	0.535999	0.535999	chr4	7365220	0.2708360205588849	chr4:7365220:G:A
chr4:7365351	['G', 'A']	19959	2848.2854136393244	494.3711576907977	0.0416482953459272	0.0198962822051298	2.0932702359433333	0.0363376	0.0363376	chr4	7365351	1.4396437600543075	chr4:7365351:G:A
chr4:7366337	['T', 'C']	19959	8360.675570032574	985.6782943846442	-0.0215697674435719	0.0124932678066209	-1.726511252095369	0.084271	0.084271	chr4	7366337	1.0743218525020997	chr4:7366337:T:C
chr4:7367298	['C', 'T']	19959	11810.775255562236	1637.516791913126	0.0032369798362229	0.010982931175724	0.2947282273222047	0.768205	0.768205	chr4	7367298	0.1145228704781287	chr4:7367298:C:T
chr4:7367636	['C', 'T']	19959	6126.0	809.500275302828	-0.0050376414535053	0.013989798114528	-0.3600939350421313	0.718781	0.718781	chr4	7367636	0.143403411396418	chr4:7367636:C:T
chr4:7369469	['C', 'T']	19959	4539.454877987673	568.8464690286481	-0.0153259123950172	0.0159328632030674	-0.9619057290384988	0.336109	0.336109	chr4	7369469	0.4735198582594555	chr4:7369469:C:T
chr4:7369676	['C', 'T']	19959	16623.164327954295	2197.948034263463	-0.0070454184395387	0.0102551348530645	-0.6870137292668924	0.492082	0.492082	chr4	7369676	0.3079625208501867	chr4:7369676:C:T
chr4:7370076	['C', 'A']	19959	5129.771046301864	560.2498954138687	-0.0261489359609246	0.0150869559467954	-1.7332148415584632	0.0830729	0.0830729	chr4	7370076	1.0805406284415398	chr4:7370076:C:A
chr4:7370223	['G', 'C']	19959	4103.822450513655	528.6573963274446	-0.0093528116251772	0.0166345487307151	-0.5622522003201401	0.573951	0.573951	chr4	7370223	0.2411251831037267	chr4:7370223:G:C
chr4:7370313	['G', 'A']	19959	5434.816897173783	722.2463499755055	-0.005294066804099	0.0147786793389681	-0.3582232676325679	0.72018	0.72018	chr4	7370313	0.1425589435176967	chr4:7370313:G:A
chr4:7370778	['A', 'G']	19959	5342.803066746843	609.6077055590498	-0.0214783868635626	0.0148191617867131	-1.449365839491687	0.147251	0.147251	chr4	7370778	0.8319417471825774	chr4:7370778:A:G
chr4:7370860	['A', 'T']	19959	3565.5359290438964	511.7154956877694	0.0066637743676385	0.0176748761860445	0.3770195783832445	0.706163	0.706163	chr4	7370860	0.1510950413987991	chr4:7370860:A:T
chr4:7371079	['C', 'T']	19959	5422.271670508067	709.6485998705003	-0.0076487296522944	0.0148154536491587	-0.5162669894167403	0.605674	0.605674	chr4	7371079	0.2177610690622829	chr4:7371079:C:T
chr4:7372048	['G', 'C']	19959	19400.0	2694.4449669786463	0.0039153369483099	0.0101442737839803	0.3859652284319237	0.699527	0.699527	chr4	7372048	0.1551955181632726	chr4:7372048:G:C
chr4:7372221	['A', 'G']	19959	29605.0	3852.622894163058	-0.019964729160407	0.0115017127155182	-1.7358048887336923	0.0826138	0.0826138	chr4	7372221	1.082947401066324	chr4:7372221:A:G
chr4:7372359	['G', 'T']	19959	29052.455606774227	3771.235987052809	-0.020809294941204	0.011315281149983	-1.8390435611257547	0.0659236	0.0659236	chr4	7372359	1.1809590844200906	chr4:7372359:G:T
chr4:7372452	['A', 'G']	19959	24263.372267896528	3234.984743069429	-0.0063066987410218	0.0103570717385544	-0.6089268183346646	0.54258	0.54258	chr4	7372452	0.2655362187751618	chr4:7372452:A:G
chr4:7372476	['T', 'C']	19959	23966.405473135528	3194.615039992452	-0.0059680397203796	0.0103138118591396	-0.5786453933703495	0.562835	0.562835	chr4	7372476	0.2496189037137669	chr4:7372476:T:C
chr4:7372493	['A', 'G']	19959	23959.00205472587	3187.25639551579	-0.006668741268259	0.0103116575229451	-0.6467186534676884	0.517821	0.517821	chr4	7372493	0.285820340924737	chr4:7372493:A:G
chr4:7372581	['T', 'G']	19959	5911.296171961119	806.9332453797734	-0.0012252507894598	0.0142888494627285	-0.0857487366394222	0.931667	0.931667	chr4	7372581	0.030739287114607	chr4:7372581:T:G
chr4:7372706	['C', 'T']	19959	19757.949634158565	2699.051632347461	0.0015058394500467	0.0101365848119773	0.1485549105520712	0.881906	0.881906	chr4	7372706	0.0545777026877552	chr4:7372706:C:T
chr4:7372829	['C', 'T']	19959	8249.653319969933	939.0234526276078	-0.0233835758633717	0.0124587867105428	-1.876874241982498	0.0605499	0.0605499	chr4	7372829	1.217886569770872	chr4:7372829:C:T
chr4:7373107	['G', 'A']	19959	12007.235090535189	1648.2391824723154	0.0018772103801422	0.0110560011704108	0.1697910800847401	0.865176	0.865176	chr4	7373107	0.0628955364036955	chr4:7373107:G:A
chr4:7373267	['C', 'G']	19959	27656.41285370259	3609.883851225105	-0.0148429044385189	0.0108868491887209	-1.3633792643969571	0.172778	0.172778	chr4	7373267	0.762511557498716	chr4:7373267:C:G
chr4:7373289	['C', 'T']	19959	27840.292356304555	3642.9512527669535	-0.014249400188022	0.0109488564358114	-1.301451002811146	0.193119	0.193119	chr4	7373289	0.7141749960847869	chr4:7373289:C:T
chr4:7373388	['A', 'C']	19959	5796.843415818481	680.74476009886	-0.0173015031369672	0.0145800952423481	-1.1866522714278744	0.235379	0.235379	chr4	7373388	0.6282322865688345	chr4:7373388:A:C
chr4:7373595	['T', 'C']	19959	947.912129736927	80.92363903777935	-0.037413543835439	0.0346626944805209	-1.0793605170095446	0.28044	0.28044	chr4	7373595	0.5521600415601482	chr4:7373595:T:C
chr4:7373643	['T', 'C']	19959	943.1032189814098	73.35062774907583	-0.0437834049333954	0.03324776088896	-1.316882814443418	0.187893	0.187893	chr4	7373643	0.7260893993459977	chr4:7373643:T:C
chr4:7373727	['A', 'G']	19959	863.8131597466561	68.03660393965784	-0.0392239636223665	0.034588793619665	-1.1340078539214002	0.256805	0.256805	chr4	7373727	0.5903965247960579	chr4:7373727:A:G
chr4:7373911	['A', 'G']	19959	863.3893233082708	68.67987775174171	-0.0383240001617676	0.0345493912236768	-1.1092525455413542	0.267335	0.267335	chr4	7373911	0.572944178872356	chr4:7373911:A:G
chr4:7373916	['G', 'A']	19959	27896.38610735228	3615.467219969728	-0.0193025637950407	0.010968107684099	-1.7598809522106071	0.0784433	0.0784433	chr4	7373916	1.1054441444580516	chr4:7373916:G:A
chr4:7373995	['A', 'G']	19959	863.2162473689486	68.71737156614172	-0.037462358910867	0.034549338790441	-1.0843147864014095	0.278238	0.278238	chr4	7373995	0.5555835570783005	chr4:7373995:A:G
chr4:7374257	['G', 'A']	19959	28661.97668354812	3657.6298048723793	-0.0252398355748596	0.0111969483335531	-2.254170942204415	0.0241962	0.0241962	chr4	7374257	1.6162528343755729	chr4:7374257:G:A
chr4:7374281	['T', 'G']	19959	862.215996792623	68.5905893594072	-0.0378653242079745	0.0345679544429904	-1.0953880499473032	0.27336	0.27336	chr4	7374281	0.5632650342092936	chr4:7374281:T:G
chr4:7374665	['G', 'C']	19959	861.0	69.16155383940902	-0.0374550577319534	0.0345863797181835	-1.0829424194478985	0.278847	0.278847	chr4	7374665	0.5546340235427063	chr4:7374665:G:C
chr4:7374777	['T', 'C']	19959	28866.446287203125	3691.494782615451	-0.0256666186510524	0.0112641460717167	-2.2786120215094705	0.0227007	0.0227007	chr4	7374777	1.6439607506725111	chr4:7374777:T:C
chr4:7374864	['T', 'C']	19959	28985.3567348166	3704.8155258161983	-0.0263721891110757	0.0113127419391906	-2.3311933793623267	0.0197531	0.0197531	chr4	7374864	1.7043647376453712	chr4:7374864:T:C
chr4:7374967	['T', 'C']	19959	28945.801052367824	3709.6990069626368	-0.0240981040793692	0.0112917244562472	-2.134138516463418	0.0328436	0.0328436	chr4	7374967	1.4835492457533892	chr4:7374967:T:C
chr4:7375145	['T', 'A']	19959	27986.815507217325	3613.7275848533022	-0.0210078867855923	0.0110009274944818	-1.9096468726050624	0.056193	0.056193	chr4	7375145	1.2503177814187807	chr4:7375145:T:A
chr4:7375550	['G', 'A']	19959	27983.0	3617.8706375619167	-0.0204915927615682	0.010999052777831	-1.863032497022816	0.0624724	0.0624724	chr4	7375550	1.204311809457609	chr4:7375550:G:A
chr4:7375552	['G', 'A']	19959	27964.401092293818	3618.07703698814	-0.0200844104125597	0.0109989366680228	-1.826032008253212	0.0678604	0.0678604	chr4	7375552	1.16838358475455	chr4:7375552:G:A
chr4:7375560	['A', 'G']	19959	28081.0	3643.987683430536	-0.01878265419278	0.0110264344055326	-1.7034204804551856	0.088505	0.088505	chr4	7375560	1.0530321935838605	chr4:7375560:A:G
chr4:7376031	['A', 'C']	19959	29062.82450513656	3726.8913987615983	-0.0247105062953391	0.011339701717438	-2.179114311035149	0.0293348	0.0293348	chr4	7376031	1.5326168683882486	chr4:7376031:A:C
chr4:7376392	['C', 'T']	19959	20946.148376428137	2641.8393262388686	-0.020204951541919	0.0101114646669687	-1.998222038783644	0.0457061	0.0457061	chr4	7376392	1.3400258345133222	chr4:7376392:C:T
chr4:7376394	['G', 'T']	19959	20947.24756940964	2642.1234082662213	-0.0202264407366152	0.0101120376347969	-2.00023392585222	0.0454885	0.0454885	chr4	7376394	1.3420983839540304	chr4:7376394:G:T
chr4:7376471	['G', 'A']	19959	4709.943923828614	768.9886308119248	0.0386137240771229	0.0156971936903759	2.4599125702830134	0.0139055	0.0139055	chr4	7376471	1.8568133905943616	chr4:7376471:G:A
chr4:7376571	['T', 'C']	19959	20797.16797795039	2619.796285544088	-0.0205171112774713	0.0101035542785544	-2.030682541194491	0.0423004	0.0423004	chr4	7376571	1.3736555258407637	chr4:7376571:T:C
chr4:7376670	['C', 'T']	19959	20797.04198817517	2622.437468190541	-0.0200482654531359	0.0101045145011478	-1.9840899284036493	0.0472595	0.0472595	chr4	7376670	1.3255108774643278	chr4:7376670:C:T
chr4:7376985	['G', 'A']	19959	28681.058991579783	3645.614415507266	-0.0283588650667484	0.0112143670862128	-2.528797644016262	0.011453	0.011453	chr4	7376985	1.941080739281116	chr4:7376985:G:A
chr4:7377117	['A', 'G']	19959	20847.08899133136	2616.929612191532	-0.0211586364904439	0.0101051550906277	-2.0938457946150697	0.0362863	0.0362863	chr4	7377117	1.440257313185638	chr4:7377117:A:G
chr4:7377124	['T', 'C']	19959	28960.80405913305	3706.970959157577	-0.025726211775719	0.0113005049859731	-2.2765541723712346	0.0228234	0.0228234	chr4	7377124	1.641619658285533	chr4:7377124:T:C
chr4:7377272	['G', 'C']	19959	24341.09777488224	2990.572446280582	-0.0325320844748766	0.0103087571836198	-3.1557717283872697	0.00160312	0.00160312	chr4	7377272	2.795033967734902	chr4:7377272:G:C
chr4:7377778	['C', 'A']	19959	2207.331779915815	302.6354748842454	-0.0059268889705922	0.0220883157252356	-0.2683268857761257	0.78845	0.78845	chr4	7377778	0.1032258424905714	chr4:7377778:C:A
chr4:7378206	['C', 'T']	19959	20021.00932050511	2496.352154413454	-0.0220733702559555	0.0101018524856707	-2.185081428110951	0.0288945	0.0288945	chr4	7378206	1.5391848163081616	chr4:7378206:C:T
chr4:7378214	['A', 'G']	19959	20636.1696401724	2575.628553707821	-0.0226170366364146	0.0101018282079153	-2.2389052922809443	0.0251731	0.0251731	chr4	7378214	1.599063298953303	chr4:7378214:A:G
chr4:7378312	['C', 'T']	19959	20617.16487922221	2571.589654078088	-0.0228447793889722	0.0101027280669369	-2.2612485694568023	0.0237546	0.0237546	chr4	7378312	1.6242522782001685	chr4:7378312:C:T
chr4:7378576	['T', 'C']	19959	20134.035078927584	2488.61718103339	-0.0242792842064298	0.0100946000711372	-2.4051754438345454	0.0161738	0.0161738	chr4	7378576	1.7911879315378432	chr4:7378576:T:C
chr4:7378993	['T', 'C']	19959	3302.4963920625373	432.9220185920758	-0.0084613877643601	0.0183221028467746	-0.461813135485679	0.64422	0.64422	chr4	7378993	0.1909657965066896	chr4:7378993:T:C
chr4:7379081	['T', 'C']	19959	22359.12025253032	2881.590698108135	-0.0172454255714026	0.0101925275028489	-1.6919675288177949	0.0906678	0.0906678	chr4	7379081	1.042546922038369	chr4:7379081:T:C
chr4:7379704	['G', 'A']	19959	8822.652232746957	1028.1081429764372	-0.0185686379998615	0.0121599158222036	-1.5270367222407626	0.126768	0.126768	chr4	7379704	0.8969903614174888	chr4:7379704:G:A
chr4:7380471	['GAATTCA', 'G']	19959	29194.418866031097	4010.7619375234726	0.0078570565566307	0.0113919053279249	0.6897052187899398	0.490388	0.490388	chr4	7380471	0.3094601657277052	chr4:7380471:GAATTCA:G
chr4:7381325	['G', 'C']	19959	2498.0	377.99907100802267	0.012037280238452	0.0208980804727451	0.5759993246341839	0.564622	0.564622	chr4	7381325	0.2482422039566189	chr4:7381325:G:C
chr4:7381644	['CCTT', 'C']	19959	1019.0510572201624	148.47394245446873	0.0121509403126674	0.0320617309491754	0.3789857862611724	0.704702	0.704702	chr4	7381644	0.1519944959389013	chr4:7381644:CCTT:C
chr4:7381668	['G', 'A']	19959	5012.50227990179	711.2372537267547	0.0181944843700581	0.0153629590857114	1.1843085872031092	0.236305	0.236305	chr4	7381668	0.6265270889921077	chr4:7381668:G:A
chr4:7381739	['C', 'T']	19959	11896.384164369832	1692.3741040178	0.0069596722728865	0.0110528641788821	0.6296713829329317	0.528917	0.528917	chr4	7381739	0.27661247403312	chr4:7381739:C:T
chr4:7381977	['C', 'T']	19959	509.0	51.89783645476919	-0.0290455229860439	0.045123451781906	-0.6436901841292829	0.519784	0.519784	chr4	7381977	0.2841770930894445	chr4:7381977:C:T
chr4:7382123	['G', 'A']	19959	3782.0	443.9171255009682	-0.0138356461654448	0.0172365327126688	-0.8026931167702706	0.422162	0.422162	chr4	7382123	0.3745208613482098	chr4:7382123:G:A
chr4:7382492	['T', 'C']	19959	9423.360679562997	1378.6218477776208	0.0149560298607117	0.011960419252839	1.2504603345874872	0.211146	0.211146	chr4	7382492	0.6754171415390132	chr4:7382492:T:C
chr4:7382511	['G', 'A']	19959	10430.045147066194	1386.931312674153	-0.005125918431316	0.0115181798779139	-0.4450285102028142	0.656304	0.656304	chr4	7382511	0.182894948824543	chr4:7382511:G:A
chr4:7382869	['C', 'T']	19959	1926.3860686544724	284.44712843857883	0.00812920313805	0.0236317626402686	0.3439947862457744	0.730854	0.730854	chr4	7382869	0.1361693717797955	chr4:7382869:C:T
chr4:7383338	['C', 'A']	19959	6168.236181408168	774.8406598630206	-0.0143842139777879	0.0139134737776372	-1.0338334054941305	0.301227	0.301227	chr4	7383338	0.5211061034358879	chr4:7383338:C:A
chr4:7383413	['C', 'T']	19959	11338.976794306334	1596.6510240643702	0.013467553717704	0.0113022048270953	1.1915864137780996	0.233438	0.233438	chr4	7383413	0.6318284462897457	chr4:7383413:C:T
chr4:7384198	['C', 'T']	19959	36254.8164645756	5076.702569764178	0.0461698327575158	0.0174259425600579	2.649488404910845	0.00806773	0.00806773	chr4	7384198	2.093248644603079	chr4:7384198:C:T
chr4:7384206	['G', 'T']	19959	27073.71293280553	3776.4499067064585	0.0126435601310803	0.0109077959113298	1.1591306102406664	0.246417	0.246417	chr4	7384206	0.6083293340420508	chr4:7384206:G:T
chr4:7384228	['C', 'T']	19959	8063.808037280152	1171.3917990067173	0.0091737903098086	0.0125230893396098	0.7325500969471235	0.463841	0.463841	chr4	7384228	0.3336308656877373	chr4:7384228:C:T
chr4:7384296	['C', 'T']	19959	11016.55195911414	1468.7459958743257	-0.0047527691129226	0.0113752574662487	-0.4178163990594872	0.676086	0.676086	chr4	7384296	0.1699980570910942	chr4:7384296:C:T
chr4:7384443	['A', 'C']	19959	10744.1532448008	1427.9373341805492	-0.0046258029338721	0.0114630151181383	-0.4035415539627556	0.686554	0.686554	chr4	7384443	0.1633252982237164	chr4:7384443:A:C
chr4:7384452	['C', 'T']	19959	13710.434649694296	1902.3836543558127	0.0090123378619247	0.0106629121618476	0.8452041736000852	0.398007	0.398007	chr4	7384452	0.4001092896483236	chr4:7384452:C:T
chr4:7384498	['A', 'G']	19959	26957.7013078118	3747.4051813034425	0.0117481420864379	0.010859318811739	1.081848897717053	0.279333	0.279333	chr4	7384498	0.5538777543408668	chr4:7384498:A:G
chr4:7384503	['C', 'T']	19959	1988.0996091792765	292.9422985705132	0.010386535682012	0.0233136514058915	0.44551303874207	0.655954	0.655954	chr4	7384503	0.1831266152685966	chr4:7384503:C:T
chr4:7384759	['C', 'T']	19959	1405.1408027258608	271.0127344007437	0.057841455310152	0.027458048814064	2.106539168235639	0.03517	0.03517	chr4	7384759	1.4538276316830574	chr4:7384759:C:T
chr4:7385149	['G', 'A']	19959	26754.36186419444	3714.901048578108	0.0110655687041767	0.0108035989262913	1.02424838053252	0.30573	0.30573	chr4	7385149	0.5146619436906472	chr4:7385149:G:A
chr4:7385544	['A', 'G']	19959	28094.0	3824.390152493812	0.0035184446889264	0.0110426093965091	0.3186243905393109	0.750015	0.750015	chr4	7385544	0.1249300508055196	chr4:7385544:A:G
chr4:7385613	['G', 'A']	19959	13397.013680096214	1804.915766100746	0.0029500824765122	0.0107745416778971	0.2738012033090962	0.78424	0.78424	chr4	7385613	0.1055510103701061	chr4:7385613:G:A
chr4:7385675	['G', 'A']	19959	13442.694061638686	1805.615986309237	0.0019051242926497	0.0107648316465451	0.1769766918055963	0.859528	0.859528	chr4	7385675	0.0657399711614256	chr4:7385675:G:A
chr4:7385801	['C', 'G']	19959	6405.320923940275	778.6510969302736	-0.0175383345973212	0.013722796656869	-1.2780437571041536	0.201249	0.201249	chr4	7385801	0.6962662689504586	chr4:7385801:C:G
chr4:7386039	['C', 'A']	19959	16871.226470883033	2315.876427796192	0.006063030306527	0.0102469680746495	0.5916901723863726	0.554065	0.554065	chr4	7386039	0.2564392831318381	chr4:7386039:C:A
chr4:7386090	['C', 'T']	19959	1417.5511577678446	277.35915663721283	0.0599097320834008	0.0273657879114519	2.1892200684026366	0.0285924	0.0285924	chr4	7386090	1.5437493891327223	chr4:7386090:C:T
chr4:7388432	['T', 'C']	19959	16183.486692396373	2162.7857835273912	-0.0058658785700322	0.0102482320369853	-0.5723795625296731	0.567071	0.567071	chr4	7388432	0.2463625619575421	chr4:7388432:T:C
chr4:7388602	['C', 'T']	19959	4833.726548406495	717.9650732702555	0.0193384957141077	0.0155379192612524	1.2446000902020975	0.213293	0.213293	chr4	7388602	0.6710233972990861	chr4:7388602:C:T
chr4:7388688	['T', 'C']	19959	10650.66813671444	1442.1116902489923	-0.0024115495914885	0.011372462041478	-0.2120516720735631	0.832069	0.832069	chr4	7388688	0.079840657992057	chr4:7388688:T:C
chr4:7388721	['C', 'T']	19959	10643.53326986672	1439.312671133226	-0.0025335355875692	0.0113713849998276	-0.2227992093845788	0.823694	0.823694	chr4	7388721	0.0842340975180542	chr4:7388721:C:T
chr4:7388764	['C', 'T']	19959	1492.0	276.99804609176266	0.0488209299141372	0.0266866307040095	1.8294152774708343	0.0673523	0.0673523	chr4	7388764	1.171647569053795	chr4:7388764:C:T
chr4:7389014	['T', 'C']	19959	13653.368141504234	1793.5849560080514	-0.0085543152744432	0.0106127052472129	-0.8060447430865677	0.420227	0.420227	chr4	7389014	0.3765160471839897	chr4:7389014:T:C
chr4:7389020	['C', 'T']	19959	5956.0	828.255715269312	0.0023507931213158	0.0141698476021048	0.1659010871060243	0.868236	0.868236	chr4	7389020	0.06136221080645	chr4:7389020:C:T
chr4:7389044	['C', 'T']	19959	8371.838903642833	1140.1459660106625	-0.0016925418059233	0.0123948824969215	-0.1365516620543738	0.891387	0.891387	chr4	7389044	0.0499337039602237	chr4:7389044:C:T
chr4:7389372	['C', 'T']	19959	1840.1843964523728	308.9283925004436	0.0293826085639217	0.0241286870309478	1.2177458527368337	0.223335	0.223335	chr4	7389372	0.651043211027333	chr4:7389372:C:T
chr4:7389575	['C', 'T']	19959	2316.0	302.4310795961597	-0.0030252011230858	0.0214692103900873	-0.1409088209635612	0.887943	0.887943	chr4	7389575	0.0516149121268013	chr4:7389575:C:T
chr4:7389798	['A', 'G']	19959	7635.765145061883	1001.0675384362168	-0.0051844731780921	0.0128293186671269	-0.4041113415770477	0.686135	0.686135	chr4	7389798	0.1635904265864685	chr4:7389798:A:G
chr4:7390221	['A', 'G']	19959	7587.140408899579	1047.721958870031	0.0018391134869224	0.0128917384851563	0.1426582992697206	0.886561	0.886561	chr4	7390221	0.0522913773197098	chr4:7390221:A:G
chr4:7390796	['C', 'G']	19959	4906.491657062685	614.5175772681512	-0.006063993494411	0.0153726396509637	-0.3944666389178548	0.693241	0.693241	chr4	7390796	0.1591157599408098	chr4:7390796:C:G
chr4:7391298	['C', 'T']	19959	3942.0	487.5543019573747	-0.0213969843562582	0.016934573029105	-1.2635089363920609	0.206421	0.206421	chr4	7391298	0.6852461223539901	chr4:7391298:C:T
chr4:7391358	['T', 'C']	19959	7156.434227010774	977.1923851233022	-1.7855331552316087e-05	0.013166822421649	-0.0013560850887574	0.998918	0.998918	chr4	7391358	0.0004701610324317	chr4:7391358:T:C
chr4:7391401	['C', 'T']	19959	3592.900070161371	536.6494236841841	0.0154124087199491	0.0177229945427276	0.8696277981010501	0.384514	0.384514	chr4	7391401	0.415087843087367	chr4:7391401:C:T
chr4:7391409	['T', 'G']	19959	3719.372701307811	545.5047545782638	0.0095284423804883	0.0174973297764306	0.5445655138376222	0.586058	0.586058	chr4	7391409	0.2320594013309297	chr4:7391409:T:G
