## Supplementary material for "Characterization of shared and ancestry-specific signals driving complex traits using multi-ancestry fine-mapping": s1_gwas_temp.txt

locus	alleles	n	sum_x	y_transpose_x	beta	standard_error	t_stat	p_value	p_value_str	chrom	pos	-log10pvalue	rsid
chr4:17177036	['G', 'A']	98663	44541.674695375405	-411.691405681225	0.000445641224802	0.0051485493012582	0.0865566587258107	0.931024	0.931024	chr4	17177036	0.0310391236016635	chr4:17177036:G:A
chr4:17177501	['C', 'A']	98663	43298.26620105219	-487.7914100801957	4.7362928770885854e-05	0.0052044628660861	0.0091004451351775	0.992739	0.992739	chr4	17177501	0.0031649164179628	chr4:17177501:C:A
chr4:17177549	['C', 'A']	98663	17620.14307001449	-607.5862230921588	-0.0035061724008891	0.0074618614846777	-0.4698790520420068	0.638442	0.638442	chr4	17177549	0.194878550591766	chr4:17177549:C:A
chr4:17177958	['C', 'T']	98663	38547.68840660511	-83.33573310601976	0.0009268998179883	0.005449675809428	0.1700834784309104	0.864945	0.864945	chr4	17177958	0.0630115075131333	chr4:17177958:C:T
chr4:17178166	['A', 'G']	98663	44370.54464539148	-554.4561625966265	-0.0019172446781518	0.0051566230317939	-0.3718023726634175	0.710041	0.710041	chr4	17178166	0.1487165730278841	chr4:17178166:A:G
chr4:17179133	['A', 'G']	98663	182456.0	-6299.673876761013	-0.0116510013952286	0.0080386903852879	-1.4493656101685222	0.147239	0.147239	chr4	17179133	0.8319771408039955	chr4:17179133:A:G
chr4:17180356	['A', 'C']	98663	105521.55611981147	-4609.735486569988	-0.0035206606547285	0.004264436258411	-0.8255864178493518	0.409041	0.409041	chr4	17180356	0.388233158541956	chr4:17180356:A:C
chr4:17181335	['G', 'A']	98663	182519.28837114907	-6272.294961627907	-0.0114153241873321	0.0080580326764519	-1.4166391035731682	0.156592	0.156592	chr4	17181335	0.8052304290252208	chr4:17181335:G:A
chr4:17181565	['A', 'T']	98663	39148.3486167851	-1117.362692529908	0.0025839797986419	0.0053219085275273	0.48553630436834	0.627297	0.627297	chr4	17181565	0.2025267894378947	chr4:17181565:A:T
chr4:17181869	['C', 'T']	98663	98976.04124683225	-4193.183361066587	-0.0019425851724641	0.0042484837584121	-0.4572419910086087	0.647498	0.647498	chr4	17181869	0.1887615686989194	chr4:17181869:C:T
chr4:17181905	['G', 'T']	98663	38771.6805040245	-1106.563618334276	0.0027615472041745	0.0053442202941997	0.5167352863750153	0.605342	0.605342	chr4	17181905	0.2179991927065686	chr4:17181905:G:T
chr4:17182333	['C', 'T']	98663	99018.41426512953	-4196.628864877125	-0.0020134383170771	0.0042519481120514	-0.4735331344637972	0.635834	0.635834	chr4	17182333	0.1966562527383493	chr4:17182333:C:T
chr4:17182667	['G', 'C']	98663	182235.7764228878	-6313.855191422993	-0.0122517066026187	0.0079884622966817	-1.5336752115244918	0.125113	0.125113	chr4	17182667	0.9026975621296284	chr4:17182667:G:C
chr4:17182887	['T', 'C']	98663	44254.31642335765	-1062.5096773764674	-0.0048665027247305	0.0051153644008489	-0.95135015677922	0.341429	0.341429	chr4	17182887	0.4666995939269442	chr4:17182887:T:C
chr4:17184708	['C', 'T']	98663	181919.0630568536	-6303.893276890706	-0.012550251161061	0.0079110792844739	-1.5864145345745448	0.112649	0.112649	chr4	17184708	0.9482726592123168	chr4:17184708:C:T
chr4:17185310	['A', 'G']	98663	38860.63455533478	-1085.1426164275229	0.0030561593615308	0.0053397896274328	0.5723370347457104	0.567095	0.567095	chr4	17185310	0.2463441818128944	chr4:17185310:A:G
chr4:17185633	['C', 'T']	98663	181918.59454254265	-6305.452437078778	-0.0126744717135135	0.007911115258063	-1.6021093486908284	0.109135	0.109135	chr4	17185633	0.9620359472190956	chr4:17185633:C:T
chr4:17185817	['G', 'A']	98663	137628.29359704792	-5296.501519576636	-0.0002746182900144	0.0046394437194482	-0.0591920727183794	0.952799	0.952799	chr4	17185817	0.0209987073341683	chr4:17185817:G:A
chr4:17186811	['C', 'T']	98663	105431.411607894	-4556.044772210563	-0.0030327881220961	0.0042601495846229	-0.7118970970040644	0.47653	0.47653	chr4	17186811	0.3219097531068035	chr4:17186811:C:T
chr4:17187164	['G', 'A']	98663	25284.050134306424	-534.6952762908429	-0.0024936928240973	0.0063627885172871	-0.391918231656173	0.695119	0.695119	chr4	17187164	0.1579408405618871	chr4:17187164:G:A
chr4:17187903	['C', 'T']	98663	31763.897490218344	-678.9084647643097	0.00684128857258	0.0057823958842344	1.1831235199984558	0.236763	0.236763	chr4	17187903	0.6256861657639138	chr4:17187903:C:T
chr4:17189094	['T', 'C']	98663	4807.438532649463	278.9144827617267	0.009755136471374	0.0138927034350579	0.7021769749116773	0.48257	0.48257	chr4	17189094	0.3164396804368298	chr4:17189094:T:C
chr4:17190320	['G', 'A']	98663	32135.62855521093	-736.3593491804543	0.0052848422059183	0.0057533568485445	0.9185667333072332	0.358324	0.358324	chr4	17190320	0.4457241024716309	chr4:17190320:G:A
chr4:17190568	['C', 'A']	98663	32057.54887530537	-719.7581826527054	0.0058281188581114	0.0057594802905439	1.0119174932641486	0.31158	0.31158	chr4	17190568	0.5064304270213	chr4:17190568:C:A
chr4:17190907	['T', 'C']	98663	32522.61486685116	-707.1584987114592	0.0051247330693726	0.0057253712805641	0.8950918321698236	0.37074	0.37074	chr4	17190907	0.4309305544017781	chr4:17190907:T:C
chr4:17190972	['A', 'G']	98663	182774.9676248784	-6219.73879024812	-0.0153392524267657	0.0081034913675559	-1.89291895690538	0.0583716	0.0583716	chr4	17190972	1.2337984022586674	chr4:17190972:A:G
chr4:17192028	['C', 'G']	98663	25314.33545869235	-528.4126481143188	-0.0019909045339935	0.0063597321653808	-0.3130484872980978	0.754244	0.754244	chr4	17192028	0.1224881359454907	chr4:17192028:C:G
chr4:17192207	['T', 'C']	98663	99226.09702370087	-4251.780574849572	-0.0028000290888252	0.0042527863314728	-0.6583987227629052	0.510283	0.510283	chr4	17192207	0.2921888998809232	chr4:17192207:T:C
chr4:17192627	['C', 'A']	98663	182016.43108272503	-6312.622372793614	-0.0139180597258156	0.0079347926768783	-1.7540546164958215	0.0794243	0.0794243	chr4	17192627	1.1000466041051835	chr4:17192627:C:A
chr4:17193018	['G', 'A']	98663	105461.65378805542	-4611.670816790137	-0.0035537144167285	0.0042653603427969	-0.833156903784175	0.404758	0.404758	chr4	17193018	0.3928045587042493	chr4:17193018:G:A
chr4:17193474	['C', 'T']	98663	182157.7700978157	-6285.616077719084	-0.0122828782252156	0.0079641147105299	-1.5422779143268197	0.123009	0.123009	chr4	17193474	0.9100631120781248	chr4:17193474:C:T
chr4:17193835	['A', 'G']	98663	106100.6784620999	-4705.400696433381	-0.0045324579803326	0.0042661726099978	-1.06241786131925	0.288049	0.288049	chr4	17193835	0.5405336281452683	chr4:17193835:A:G
chr4:17194009	['T', 'A']	98663	100346.4948293692	-4400.541435599201	-0.0049157933836902	0.0042567720030667	-1.154817166657892	0.248168	0.248168	chr4	17194009	0.6052542192892768	chr4:17194009:T:A
chr4:17194586	['T', 'G']	98663	26116.705886526983	-1100.399078582611	-0.0062188996879589	0.0062699662839137	-0.9918553635470314	0.321271	0.321271	chr4	17194586	0.4931284749103258	chr4:17194586:T:G
chr4:17194693	['C', 'T']	98663	23473.14121069597	-199.7973678540021	-0.0008039703919575	0.0065893769930001	-0.1220100766448153	0.902891	0.902891	chr4	17194693	0.0443646759941561	chr4:17194693:C:T
chr4:17195123	['C', 'T']	98663	79111.86621310594	-3255.5246927915555	-0.0016258968990935	0.0043550605653816	-0.3733350833322005	0.7089	0.7089	chr4	17195123	0.1494150236479685	chr4:17195123:C:T
chr4:17195267	['G', 'A']	98663	37934.22758746542	-1297.5529482140832	0.0050536322561686	0.005390871239829	0.9374425823475792	0.348533	0.348533	chr4	17195267	0.4577560955016979	chr4:17195267:G:A
chr4:17195379	['A', 'G']	98663	141835.4387709588	-4977.78473670871	-0.0057935490833724	0.0047155236068431	-1.2286120410816954	0.21922	0.21922	chr4	17195379	0.6591198265863543	chr4:17195379:A:G
chr4:17195559	['G', 'C']	98663	141310.67091122913	-4976.677832869853	-0.0056298663139491	0.0047001479841021	-1.1978061824844035	0.230995	0.230995	chr4	17195559	0.6363974205230533	chr4:17195559:G:C
chr4:17196100	['G', 'A']	98663	54492.36000689399	-1706.517931412632	0.0064682055685266	0.0047455383909626	1.3630077423553597	0.172883	0.172883	chr4	17196100	0.7622477098444974	chr4:17196100:G:A
chr4:17196420	['A', 'G']	98663	140778.12229982464	-4962.69118196627	-0.0066558366927801	0.0046882608030538	-1.4196814068971435	0.155704	0.155704	chr4	17196420	0.8077002303630706	chr4:17196420:A:G
chr4:17196624	['T', 'G']	98663	56772.480435884456	-1861.9146726239096	0.0056313146964134	0.004687535716851	1.2013379815261402	0.229623	0.229623	chr4	17196624	0.6389846133437138	chr4:17196624:T:G
chr4:17196640	['G', 'A']	98663	22597.60326792086	-1296.335943986141	-0.0028867399783624	0.0066835712322775	-0.4319157944215945	0.665804	0.665804	chr4	17196640	0.1766536000283912	chr4:17196640:G:A
chr4:17198515	['G', 'A']	98663	22938.207204558366	-1278.420585103451	-0.0046073051461975	0.0066367884493477	-0.6942070221705374	0.487554	0.487554	chr4	17198515	0.311977276163918	chr4:17198515:G:A
chr4:17199217	['C', 'T']	98663	90995.13477427796	-3498.571535118157	-0.0017488070409401	0.0042644911838811	-0.4100857442384242	0.681744	0.681744	chr4	17199217	0.1663786755768099	chr4:17199217:C:T
chr4:17199625	['G', 'T']	98663	139153.6182559153	-4852.245307816316	-0.0045781431084446	0.0046501428537139	-0.9845166594802848	0.324864	0.324864	chr4	17199625	0.4882984125934457	chr4:17199625:G:T
chr4:17200170	['T', 'C']	98663	28174.711302373216	-1407.8975412542795	0.0034192415767927	0.0061061038577061	0.559971080818996	0.5755	0.5755	chr4	17200170	0.2399546720341893	chr4:17200170:T:C
chr4:17201672	['T', 'C']	98663	25480.873925472395	-103.7146074658662	-0.0002286545815247	0.0063887637040138	-0.0357901140374077	0.97145	0.97145	chr4	17201672	0.0125795473883448	chr4:17201672:T:C
chr4:17202103	['G', 'C']	98663	92142.87655860346	-3568.547386985547	-0.0020688996980248	0.0042603688349242	-0.485615161078343	0.627241	0.627241	chr4	17202103	0.2025655614655299	chr4:17202103:G:C
chr4:17203157	['C', 'A']	98663	139217.2207556543	-4886.307288316327	-0.0049798725304106	0.0046505142963166	-1.0708218947643886	0.284252	0.284252	chr4	17203157	0.5462964709290293	chr4:17203157:C:A
chr4:17205199	['G', 'A']	98663	55942.93814432989	-1753.870373011763	0.0065740462587941	0.0047071625147704	1.3966049054320306	0.162536	0.162536	chr4	17205199	0.7890504324095899	chr4:17205199:G:A
chr4:17205981	['C', 'G']	98663	92033.65616414751	-3568.505279635038	-0.0025641158196955	0.0042596848851045	-0.6019496485906548	0.547209	0.547209	chr4	17205981	0.2618467683453342	chr4:17205981:C:G
chr4:17206722	['C', 'T']	98663	55311.04545178097	-1744.2702182048124	0.0066059780142713	0.0047252884219759	1.398005248430738	0.162115	0.162115	chr4	17206722	0.7901767993659218	chr4:17206722:C:T
chr4:17206977	['G', 'A']	98663	16300.660862161589	-430.1387746972459	0.005906310596797	0.007711988597156	0.7658609089457413	0.443761	0.443761	chr4	17206977	0.3528508684605879	chr4:17206977:G:A
chr4:17207973	['A', 'G']	98663	25273.536961391488	-54.11843421326608	0.0004435798056225	0.0064145782827923	0.0691518266777536	0.944869	0.944869	chr4	17207973	0.0246283994492997	chr4:17207973:A:G
chr4:17209163	['T', 'C']	98663	82013.44370209661	-1940.4753980290304	0.0039148066258224	0.0043238104110821	0.9054066329524008	0.365252	0.365252	chr4	17209163	0.4374073973331981	chr4:17209163:T:C
chr4:17210061	['T', 'A']	98663	90900.48233314075	-3491.828233031169	-0.0017269813570504	0.00426489303255	-0.4049295829625619	0.68553	0.68553	chr4	17210061	0.1639735349672904	chr4:17210061:T:A
chr4:17210187	['A', 'T']	98663	172928.79940742534	-5319.268433058942	0.0039807652085936	0.0064653117640717	0.6157112532012865	0.538087	0.538087	chr4	17210187	0.2691475002346153	chr4:17210187:A:T
chr4:17212854	['G', 'C']	98663	24488.73026395817	-151.3961372211167	-0.0006939495229179	0.0065000485545188	-0.1067606675700204	0.914979	0.914979	chr4	17212854	0.0385888734622724	chr4:17212854:G:C
chr4:17212944	['C', 'T']	98663	90697.7890276539	-3486.2322247976062	-0.0018410762353619	0.0042642108081065	-0.4317507548786989	0.665924	0.665924	chr4	17212944	0.1765753327876792	chr4:17212944:C:T
chr4:17215086	['T', 'G']	98663	83695.02779523567	-2007.2134577244765	0.0043879247391721	0.0043081560832785	1.0185157302455106	0.308435	0.308435	chr4	17215086	0.5108363457819164	chr4:17215086:T:G
chr4:17216118	['C', 'T']	98663	55345.95070515357	-1841.5815609753813	0.0049755155515869	0.0047240331573089	1.053234680177667	0.292236	0.292236	chr4	17216118	0.5342662851905294	chr4:17216118:C:T
chr4:17216267	['C', 'T']	98663	55228.516077691966	-1851.4922560192504	0.0050467942417109	0.0047282414098432	1.0673723704556373	0.285806	0.285806	chr4	17216267	0.5439286581918664	chr4:17216267:C:T
chr4:17216477	['C', 'A']	98663	22507.05308451761	-1252.8789514137022	-0.0014456872024029	0.006695025121899	-0.2159345448419832	0.829039	0.829039	chr4	17216477	0.0814250387061826	chr4:17216477:C:A
chr4:17216941	['G', 'A']	98663	112804.87004744713	-4640.914053021007	-0.003644376579175	0.0043053956762558	-0.8464672827340055	0.397294	0.397294	chr4	17216941	0.4008879936825372	chr4:17216941:G:A
chr4:17217560	['A', 'G']	98663	82060.9326411211	-1932.3165966726824	0.0042712947650059	0.004322240766787	0.9882130578720656	0.323051	0.323051	chr4	17217560	0.4907289102690384	chr4:17217560:A:G
chr4:17218418	['A', 'T']	98663	81146.09405825165	-1887.420251565556	0.0043368858055227	0.0043308065742114	1.0014037180389106	0.316634	0.316634	chr4	17218418	0.499442452646206	chr4:17218418:A:T
chr4:17219981	['G', 'A']	98663	91507.83966060798	-3545.790225621261	-0.0022037472940707	0.0042633411812618	-0.5169061542051975	0.605223	0.605223	chr4	17219981	0.2180845760499049	chr4:17219981:G:A
chr4:17220232	['A', 'G']	98663	80203.88396305798	-2041.9260501223523	0.0040490615682679	0.0043270658140384	0.9357522492797544	0.349403	0.349403	chr4	17220232	0.4566733704525373	chr4:17220232:A:G
chr4:17221064	['C', 'A']	98663	50731.14186086586	-1694.343541332285	0.0069007359009881	0.0048541978102407	1.421601708613914	0.155145	0.155145	chr4	17221064	0.8092622162602869	chr4:17221064:C:A
chr4:17221433	['G', 'A']	98663	24635.49816029273	-371.5266452868436	-0.0021505539313884	0.0064623937206715	-0.3327797754738163	0.739301	0.739301	chr4	17221433	0.1311787063627583	chr4:17221433:G:A
chr4:17221648	['G', 'A']	98663	25823.66430475727	-257.69651378319674	-0.0012652567955574	0.0063352793123956	-0.1997160240562543	0.841703	0.841703	chr4	17221648	0.0748411249078322	chr4:17221648:G:A
chr4:17221892	['A', 'G']	98663	93571.50345722568	-3734.644140970361	-0.0033216726405845	0.0042600702710024	-0.7797224996955144	0.435556	0.435556	chr4	17221892	0.3609559992614591	chr4:17221892:A:G
chr4:17222002	['G', 'A']	98663	77829.62148874269	-1899.3712753468417	0.0051793390086121	0.0043463723669126	1.1916464056417653	0.233403	0.233403	chr4	17222002	0.6318935661352395	chr4:17222002:G:A
chr4:17222537	['T', 'C']	98663	118010.51022911591	-4830.768043056868	-0.0050014718296917	0.0043349719946766	-1.1537495134532625	0.248606	0.248606	chr4	17222537	0.6044883940554093	chr4:17222537:T:C
chr4:17222722	['A', 'G']	98663	80488.65801853317	-1846.099062392637	0.0045711622648131	0.004334023056836	1.0547157236745692	0.291558	0.291558	chr4	17222722	0.5352750375624746	chr4:17222722:A:G
chr4:17223098	['A', 'G']	98663	57168.64470375926	-1851.038862737708	0.005445124482675	0.0046769184215491	1.164254748936054	0.244324	0.244324	chr4	17223098	0.6120338700891141	chr4:17223098:A:G
chr4:17223224	['C', 'A']	98663	24533.470504151406	-83.20141934784282	-0.0002455956471697	0.0064860518136426	-0.0378651996971689	0.969795	0.969795	chr4	17223224	0.0133200593192851	chr4:17223224:C:A
chr4:17223348	['C', 'T']	98663	22499.28041721996	-1191.7836816071965	-0.0026513812872102	0.0066890569246957	-0.3963759491149611	0.691829	0.691829	chr4	17223348	0.1600012372392587	chr4:17223348:C:T
chr4:17224906	['C', 'T']	98663	79234.24311447656	-1784.935824780565	0.0048623285533864	0.0043435122301436	1.119446267387555	0.262953	0.262953	chr4	17224906	0.5801218700073466	chr4:17224906:C:T
chr4:17225001	['G', 'A']	98663	24139.69134938977	-36.29857712757412	0.0011801869569247	0.0065305481463923	0.1807179015404195	0.856589	0.856589	chr4	17225001	0.0672275069531951	chr4:17225001:G:A
chr4:17225085	['A', 'T']	98663	117653.07958680952	-4732.219762902177	-0.004184513103141	0.004326966412042	-0.9670777872218772	0.333508	0.333508	chr4	17225085	0.4768937440137456	chr4:17225085:A:T
chr4:17226229	['A', 'G']	98663	57867.24936889805	-1878.699421634428	0.0046785040724219	0.0046571788873407	1.0045789920458328	0.315102	0.315102	chr4	17226229	0.5015488402845618	chr4:17226229:A:G
chr4:17226394	['C', 'T']	98663	89119.16209804954	-3446.8061416018136	-0.0025367529481429	0.0042687603754284	-0.5942598611870656	0.55234	0.55234	chr4	17226394	0.257793504394943	chr4:17226394:C:T
chr4:17226615	['C', 'A']	98663	23799.59996752325	-130.14769891662473	-0.0003821890529715	0.0065711069543491	-0.0581620502643975	0.95362	0.95362	chr4	17226615	0.0206246491741469	chr4:17226615:C:A
chr4:17227405	['C', 'T']	98663	89633.89516423359	-3476.7335765244634	-0.0030596352346843	0.0042667215671908	-0.7170927810737885	0.473319	0.473319	chr4	17227405	0.3248460617066607	chr4:17227405:C:T
chr4:17227513	['C', 'T']	98663	22237.7332069504	-1175.019685910228	-0.0022697342946333	0.0067196751527664	-0.3377744076957169	0.735534	0.735534	chr4	17227513	0.1333972472449479	chr4:17227513:C:T
chr4:17227570	['G', 'A']	98663	23422.32356131334	-1165.4958696389135	-0.0025466142100217	0.0065654946421245	-0.3878784994633287	0.698107	0.698107	chr4	17227570	0.1560780072505453	chr4:17227570:G:A
chr4:17227900	['T', 'C']	98663	114935.61807674768	-4719.334828477153	-0.0040455858766927	0.0043188918816391	-0.9367184888076662	0.348906	0.348906	chr4	17227900	0.4572915620953511	chr4:17227900:T:C
chr4:17228081	['C', 'G']	98663	115040.98398199493	-4709.5387564433	-0.0040689871559889	0.0043186273772017	-0.942194544838322	0.346095	0.346095	chr4	17228081	0.4608046748696832	chr4:17228081:C:G
chr4:17228189	['T', 'C']	98663	114967.4533813241	-4718.03556901345	-0.0041325792274372	0.0043186001101709	-0.9569256522974808	0.338607	0.338607	chr4	17228189	0.4703040679933281	chr4:17228189:T:C
chr4:17229701	['C', 'T']	98663	53733.57859504646	-1675.829524101572	0.0065507387687026	0.0047639885613219	1.3750534209689445	0.169118	0.169118	chr4	17229701	0.7718101659998691	chr4:17229701:C:T
chr4:17230280	['G', 'A']	98663	51819.60523727939	-1750.9869316673694	0.0066668192459554	0.0048194404779374	1.383318100197524	0.16657	0.16657	chr4	17230280	0.778403214259737	chr4:17230280:G:A
chr4:17230354	['C', 'T']	98663	22391.858200028382	-1196.7021093306269	-0.0032694906743756	0.0067008882322577	-0.4879189983555454	0.625608	0.625608	chr4	17230354	0.2036977063458412	chr4:17230354:C:T
chr4:17230995	['T', 'C']	98663	118118.7466850493	-4736.888288990268	-0.0046182248672284	0.0043337120861452	-1.0656510574370508	0.286584	0.286584	chr4	17230995	0.5427480599459329	chr4:17230995:T:C
chr4:17231358	['CT', 'C']	98663	24144.181277242777	-995.7712776557188	-0.0025830059112963	0.0064701324866214	-0.3992199412666261	0.689732	0.689732	chr4	17231358	0.1613196245242793	chr4:17231358:CT:C
chr4:17231489	['G', 'A']	98663	6047.245167698841	-248.98762368422263	0.0039214179312179	0.0123012213367091	0.3187828122005837	0.749892	0.749892	chr4	17231489	0.1250012795168915	chr4:17231489:G:A
chr4:17231633	['A', 'G']	98663	116383.05323074426	-4573.444737495457	-0.0034634109428979	0.0043206233072511	-0.8015998379413153	0.422786	0.422786	chr4	17231633	0.3738794022146897	chr4:17231633:A:G
chr4:17231987	['ACTTT', 'A']	98663	92579.65583022562	-3439.193404998199	0.0003416602115742	0.0044107811050489	0.0774602510161271	0.938258	0.938258	chr4	17231987	0.0276777239135016	chr4:17231987:ACTTT:A
chr4:17232069	['C', 'T']	98663	117026.22218095024	-4533.460899761772	-0.0046485296294214	0.0044092345844117	-1.0542713344977768	0.291761	0.291761	chr4	17232069	0.5349727611635045	chr4:17232069:C:T
chr4:17234308	['A', 'G']	98663	123357.28499523069	-4919.1016315018	-0.0063227546813061	0.0043958600859408	-1.4383430222285805	0.15034	0.15034	chr4	17234308	0.8229254540899237	chr4:17234308:A:G
chr4:17234538	['C', 'A']	98663	111617.22137149124	-4661.687688252418	-0.0043644919339191	0.0042960474176917	-1.0159319741084705	0.309664	0.309664	chr4	17234538	0.5091092806300195	chr4:17234538:C:A
chr4:17234835	['T', 'C']	98663	60954.03140395338	-2009.2765224526288	0.0048521071397965	0.00458689908363	1.0578185940721865	0.290141	0.290141	chr4	17234835	0.5373908964451635	chr4:17234835:T:C
chr4:17235189	['C', 'T']	98663	24285.96920581825	-90.65055749737142	-0.0005948620431462	0.0065075577028106	-0.0914109517445162	0.927166	0.927166	chr4	17235189	0.0328425027165082	chr4:17235189:C:T
chr4:17236896	['A', 'C']	98663	90238.03599959452	-3621.2013518284266	-0.0037680120719067	0.0042647622006425	-0.8835221976360235	0.376956	0.376956	chr4	17236896	0.4237093396414275	chr4:17236896:A:C
chr4:17237528	['G', 'A']	98663	24978.55706827512	-69.80381419847468	0.0027543184488947	0.0064340922960817	0.4280818990694397	0.668592	0.668592	chr4	17237528	0.1748388242385763	chr4:17237528:G:A
chr4:17237624	['A', 'G']	98663	23418.08560567663	-792.8216457790303	-0.0054034616626096	0.0065659597427871	-0.822950775558061	0.410538	0.410538	chr4	17237624	0.386646637749147	chr4:17237624:A:G
chr4:17237836	['G', 'A']	98663	21775.53129846829	-876.2556855265194	-0.0044546059637396	0.0067761231594225	-0.6573974319733659	0.510927	0.510927	chr4	17237836	0.291641146366129	chr4:17237836:G:A
chr4:17237843	['C', 'T']	98663	20591.921935346527	-970.226072115346	-0.0040745532233397	0.0069476975982248	-0.5864609341058272	0.557567	0.557567	chr4	17237843	0.2537029381776418	chr4:17237843:C:T
chr4:17237868	['G', 'A']	98663	33412.78908150852	-547.8917673122534	0.0009643757722239	0.0056821148362975	0.1697212745619801	0.86523	0.86523	chr4	17237868	0.0628684307394405	chr4:17237868:G:A
chr4:17238923	['C', 'T']	98663	12535.635275395813	188.5262774657324	0.0080603571090369	0.0087671408474223	0.919382641309658	0.357898	0.357898	chr4	17238923	0.4462407285208387	chr4:17238923:C:T
chr4:17239164	['G', 'A']	98663	23860.41837551824	-457.4645987205509	-0.0076898341381087	0.0065510438118964	-1.1738334163090645	0.240465	0.240465	chr4	17239164	0.6189481268287165	chr4:17239164:G:A
chr4:17239661	['G', 'A']	98663	9918.60318071703	-100.49445876697598	0.0047939130260499	0.0097826249582163	0.4900436280165918	0.624104	0.624104	chr4	17239661	0.2047430339351231	chr4:17239661:G:A
chr4:17240338	['T', 'C']	98663	10405.8437484162	-136.08374259215478	0.0129527454576215	0.0095098847271775	1.3620297016434866	0.173192	0.173192	chr4	17240338	0.7614721725732729	chr4:17240338:T:C
chr4:17241313	['A', 'G']	98663	11130.564069816945	-60.70937213803975	0.0104112605981927	0.0092352651157464	1.1273374903381146	0.259603	0.259603	chr4	17241313	0.5856902930892434	chr4:17241313:A:G
chr4:17243149	['A', 'T']	98663	13362.541744797738	-360.7329632302713	0.00058976509399	0.008480756452547	0.0695415671101938	0.944559	0.944559	chr4	17243149	0.0247709095535196	chr4:17243149:A:T
chr4:17243217	['T', 'G']	98663	23963.614786505008	-1320.7865655462706	-0.001696729869647	0.0065283943873702	-0.2599000257903492	0.794941	0.794941	chr4	17243217	0.0996651031992326	chr4:17243217:T:G
chr4:17244921	['T', 'TG']	98663	11110.351309160578	-68.36720358915113	0.011184514873246	0.0092409461129892	1.2103214039442214	0.226158	0.226158	chr4	17244921	0.6455880451305125	chr4:17244921:T:TG
chr4:17244930	['T', 'C']	98663	52719.68682014942	-2627.718503882728	-0.0034241865960439	0.0048031834124759	-0.7128994048301015	0.47591	0.47591	chr4	17244930	0.3224751695462921	chr4:17244930:T:C
chr4:17246538	['T', 'C']	98663	16429.16384169337	-567.059225895449	-0.0022613821878812	0.0077227325168444	-0.2928215088310777	0.769659	0.769659	chr4	17246538	0.1137016478409587	chr4:17246538:T:C
chr4:17250204	['C', 'T']	98663	64938.92163992722	-2825.4122468477053	-0.0030763195681389	0.0046122804062539	-0.6669845059653511	0.504784	0.504784	chr4	17250204	0.2968944192588408	chr4:17250204:C:T
chr4:17250737	['A', 'G']	98663	79324.07980292571	-3505.6031777942485	-0.000686699549633	0.0043372745039539	-0.1583251299881969	0.874201	0.874201	chr4	17250737	0.0583887010558909	chr4:17250737:A:G
chr4:17252724	['G', 'T']	98663	2276.115347969754	21.279024458000684	0.0231360507386313	0.0198835987734156	1.16357461253766	0.244599	0.244599	chr4	17252724	0.6115453228327247	chr4:17252724:G:T
chr4:17252827	['A', 'G']	98663	10796.76601524489	-84.67604288706883	0.0118748759477013	0.0093654147183102	1.2679498244199392	0.204819	0.204819	chr4	17252827	0.6886297585730847	chr4:17252827:A:G
chr4:17252915	['T', 'C']	98663	81593.26989549228	-3271.762484585308	-0.000356877856202	0.0043280313666224	-0.0824573174201751	0.934283	0.934283	chr4	17252915	0.0295215534036199	chr4:17252915:T:C
chr4:17253630	['T', 'C']	98663	4351.705708232383	69.57602816554724	-0.0128130681943838	0.0146389834314686	-0.8752703529153725	0.381429	0.381429	chr4	17253630	0.4185862906786277	chr4:17253630:T:C
chr4:17254027	['C', 'T']	98663	77529.28757818759	-3017.6009880440142	-0.000919052225272	0.0043683237945897	-0.2103901332612537	0.833364	0.833364	chr4	17254027	0.079165264304753	chr4:17254027:C:T
chr4:17254473	['C', 'T']	98663	9482.384435277065	-164.53925302702174	0.0203946944261354	0.0099286099736732	2.05413391000493	0.0399654	0.0399654	chr4	17254473	1.398315835967633	chr4:17254473:C:T
chr4:17255397	['A', 'G']	98663	66253.14528606046	-3249.540428668208	-0.0020382691253278	0.0045118491356086	-0.4517591488690015	0.651443	0.651443	chr4	17255397	0.186123578214535	chr4:17255397:A:G
chr4:17255677	['C', 'T']	98663	62359.320436276656	-3029.3862974401127	-0.002292716838119	0.0045819124476708	-0.500384253148377	0.616806	0.616806	chr4	17255677	0.209851410323154	chr4:17255677:C:T
chr4:17255982	['G', 'A']	98663	66428.7726337344	-3198.9893962231818	-0.0020580679196177	0.0045069701126424	-0.4566411287806549	0.64793	0.64793	chr4	17255982	0.1884719111909189	chr4:17255982:G:A
chr4:17256106	['G', 'A']	98663	11287.45761663913	-454.6680924252432	0.0113510373776216	0.0091621174682636	1.238909828098158	0.215382	0.215382	chr4	17256106	0.6667905945724877	chr4:17256106:G:A
chr4:17257290	['C', 'G']	98663	65811.683614387	-3289.426393222456	-0.0019926032685176	0.0045219305414183	-0.4406532232785357	0.659465	0.659465	chr4	17257290	0.1808082489579872	chr4:17257290:C:G
chr4:17257478	['A', 'G']	98663	67809.24737711731	-3154.505591086885	-0.0027970857429051	0.0044767505388672	-0.6248026819052824	0.532102	0.532102	chr4	17257478	0.2740051086991614	chr4:17257478:A:G
chr4:17257610	['T', 'C']	98663	66153.39847535636	-3255.6628254525813	-0.0020052399147237	0.0045139968062848	-0.4442271452057453	0.656879	0.656879	chr4	17257610	0.1825146220261398	chr4:17257610:T:C
chr4:17257612	['G', 'A']	98663	66129.71336036494	-3256.8960732621404	-0.0020863931914335	0.0045143072560546	-0.4621735015123844	0.643958	0.643958	chr4	17257612	0.1911424571169897	chr4:17257612:G:A
chr4:17257793	['G', 'A']	98663	76300.33357326791	-3446.514394241728	-0.0002568104558436	0.004368307249174	-0.0587894672226162	0.95312	0.95312	chr4	17257793	0.0208524172452305	chr4:17257793:G:A
chr4:17258200	['C', 'G']	98663	9540.967025838036	-198.8238812069505	0.0171147646593604	0.0098983242347636	1.7290567830918424	0.0838021	0.0838021	chr4	17258200	1.0767450982314806	chr4:17258200:C:G
chr4:17258285	['G', 'A']	98663	72701.57928028384	-3226.977023579993	0.0002276696969471	0.0044108099181301	0.0516163020336348	0.958835	0.958835	chr4	17258285	0.0182561214579106	chr4:17258285:G:A
chr4:17258681	['T', 'C']	98663	4362.132637340361	67.5707924213489	-0.0131100827955126	0.0146175338687116	-0.8968737759229242	0.369788	0.369788	chr4	17258681	0.4320471862497006	chr4:17258681:T:C
chr4:17258931	['G', 'A']	98663	64797.29989049536	-2795.9654869388137	-0.0017907564957972	0.0045281664986018	-0.3954705500228739	0.692497	0.692497	chr4	17258931	0.1595821036877273	chr4:17258931:G:A
chr4:17260074	['A', 'G']	98663	73557.09385772803	-3126.029768228548	0.001001884389313	0.0043977921808851	0.2278153100703005	0.81979	0.81979	chr4	17260074	0.0862973836180863	chr4:17260074:A:G
chr4:17260719	['AG', 'A']	98663	62287.46973075989	-3064.880602604955	-0.0017209525475537	0.0045857869973689	-0.3752796517895739	0.707453	0.707453	chr4	17260719	0.1503024074201667	chr4:17260719:AG:A
chr4:17260809	['T', 'C']	98663	72865.38527971778	-3179.1307975353748	0.0012738068991037	0.004408071856984	0.2889714461177728	0.772604	0.772604	chr4	17260809	0.1120430477140684	chr4:17260809:T:C
chr4:17262033	['C', 'T']	98663	67911.33780111934	-3030.2208900399587	-0.0013643220540916	0.0044954020938787	-0.3034927745283036	0.761515	0.761515	chr4	17262033	0.1183215376948867	chr4:17262033:C:T
chr4:17262428	['T', 'A']	98663	67282.72777952341	-3170.0151378192745	-0.0016725665126084	0.0045019642167926	-0.3715192818214084	0.710252	0.710252	chr4	17262428	0.1485875346726212	chr4:17262428:T:A
chr4:17262754	['T', 'C']	98663	67625.39377749841	-3175.025423420944	0.0010538858027157	0.0044968152645125	0.2343627079886308	0.814704	0.814704	chr4	17262754	0.0890001514030394	chr4:17262754:T:C
chr4:17262765	['T', 'A']	98663	15553.734095608805	-535.2037694554256	-0.0046489058407534	0.0078828476556406	-0.5897495478587402	0.55536	0.55536	chr4	17262765	0.2554254036726632	chr4:17262765:T:A
chr4:17262816	['A', 'G']	98663	67242.49690832422	-3176.752075379195	0.0009225065920353	0.0045040212527376	0.2048184367413142	0.837714	0.837714	chr4	17262816	0.0769042265034758	chr4:17262816:A:G
chr4:17263091	['A', 'T']	98663	65298.26563877991	-3088.774834473345	0.0009572375820543	0.0045315395514913	0.2112389335185945	0.832701	0.832701	chr4	17263091	0.0795109137922592	chr4:17263091:A:T
chr4:17263332	['T', 'A']	98663	3184.581590849171	88.23016430514377	0.0125054292605459	0.0169218848210332	0.7390092411574742	0.459903	0.459903	chr4	17263332	0.3373337574640222	chr4:17263332:T:A
chr4:17263618	['A', 'T']	98663	63915.60416455462	-3017.418365906922	0.0024850807600762	0.0045601335365028	0.5449578921721817	0.585784	0.585784	chr4	17263618	0.2322624947346651	chr4:17263618:A:T
chr4:17263885	['G', 'A']	98663	64801.50874329682	-2916.9588020535098	0.002701669507177	0.0045371378813915	0.5954567786572313	0.55154	0.55154	chr4	17263885	0.2584229852195772	chr4:17263885:G:A
chr4:17265109	['G', 'A']	98663	3052.27842763598	71.6210574546956	0.0089753961771869	0.0172927163828139	0.5190275476967277	0.603743	0.603743	chr4	17265109	0.2191478915679627	chr4:17265109:G:A
chr4:17265127	['C', 'T']	98663	5891.298556629975	-310.62889099352014	-0.016505822273701	0.0124399235730906	-1.326842739565178	0.184564	0.184564	chr4	17265127	0.7338530060514253	chr4:17265127:C:T
chr4:17265146	['A', 'G']	98663	68213.65521227298	-2844.166242626284	0.0033505186983488	0.0044832609373604	0.7473396586016097	0.45486	0.45486	chr4	17265146	0.3421222529767792	chr4:17265146:A:G
chr4:17266102	['G', 'A']	98663	68109.90328727965	-2860.472318853336	0.0030369524396696	0.0044847572592093	0.6771720885078849	0.498298	0.498298	chr4	17266102	0.302510855936924	chr4:17266102:G:A
chr4:17266108	['T', 'C']	98663	69958.34501809484	-2980.063264094505	0.0027700538596768	0.0044577476182295	0.6214021288125343	0.534337	0.534337	chr4	17266108	0.2721847521890298	chr4:17266108:T:C
chr4:17266118	['G', 'A']	98663	64959.92561882944	-2951.093515600227	0.0022146479741411	0.0045341264895078	0.4884398305309672	0.625239	0.625239	chr4	17266118	0.2039539401913412	chr4:17266118:G:A
chr4:17266328	['C', 'T']	98663	3178.032210982952	89.24883492015624	0.0121614516597793	0.0169454340209007	0.7176831024085448	0.472954	0.472954	chr4	17266328	0.3251810971430648	chr4:17266328:C:T
chr4:17266495	['T', 'G']	98663	68264.61086445284	-2866.610864779327	0.002907710285786	0.0044826787404072	0.6486546224193293	0.516563	0.516563	chr4	17266495	0.2868767043789275	chr4:17266495:T:G
chr4:17266525	['T', 'C']	98663	24347.22094390496	78.33254710467985	0.0070152572224154	0.0066560286229579	1.0539704108570798	0.291899	0.291899	chr4	17266525	0.5347673928339308	chr4:17266525:T:C
chr4:17266907	['C', 'T']	98663	61862.89713335768	-2750.3420561640664	0.0028312236050818	0.0045927010299926	0.6164615520567424	0.537591	0.537591	chr4	17266907	0.2695480105700328	chr4:17266907:C:T
chr4:17267258	['T', 'C']	98663	3165.320821465135	86.10393432631817	0.0118152891606788	0.0169748569517204	0.6960464641489255	0.486401	0.486401	chr4	17267258	0.3130055408610709	chr4:17267258:T:C
chr4:17267675	['C', 'T']	98663	68112.28423432098	-2868.9313611107923	0.0028745882415697	0.0044838708251916	0.6410952397244619	0.521462	0.521462	chr4	17267675	0.2827773340094701	chr4:17267675:C:T
chr4:17267782	['G', 'T']	98663	64969.19443261765	-2948.895086450215	0.0022388887410902	0.0045334976629832	0.4938546145884632	0.62141	0.62141	chr4	17267782	0.2066217621691123	chr4:17267782:G:T
chr4:17268113	['A', 'G']	98663	74698.59951950857	-3161.801889951792	-0.0003093096482613	0.0044029712841208	-0.0702502079395486	0.943995	0.943995	chr4	17268113	0.0250303059965923	chr4:17268113:A:G
chr4:17268202	['G', 'T']	98663	63831.52875648719	-3008.635754874565	0.0025054732891828	0.0045605975602198	0.5493739046472925	0.58275	0.58275	chr4	17268202	0.2345177178073857	chr4:17268202:G:T
chr4:17268803	['G', 'C']	98663	71513.04678392215	-3232.397377272383	-0.0008564894305001	0.004436691641993	-0.1930468690664824	0.846923	0.846923	chr4	17268803	0.0721560727805438	chr4:17268803:G:C
chr4:17268809	['G', 'A']	98663	64050.33447548764	-3015.360702939285	0.0023887124851039	0.0045565763480036	0.5242340526457971	0.600117	0.600117	chr4	17268809	0.2217640704483358	chr4:17268809:G:A
chr4:17268841	['C', 'G']	98663	3131.190417304398	80.8899986160365	0.0112701725670909	0.0170596433342674	0.660633540002134	0.508849	0.508849	chr4	17268841	0.2934110746297431	chr4:17268841:C:G
chr4:17270097	['A', 'G']	98663	78958.80604610611	-2968.35615927279	0.0021247400687904	0.0043522194713528	0.4881969033905357	0.625411	0.625411	chr4	17270097	0.203834484466145	chr4:17270097:A:G
chr4:17270126	['C', 'A']	98663	3020.244893821905	72.51414861495066	0.0107313801477332	0.0173667419133116	0.6179270816195858	0.536625	0.536625	chr4	17270126	0.2703290985125047	chr4:17270126:C:A
chr4:17270135	['C', 'A']	98663	74137.28832272193	-3146.497435682979	0.0002543317845378	0.004412004087013	0.0576454100045977	0.954031	0.954031	chr4	17270135	0.0204375132307024	chr4:17270135:C:A
chr4:17270559	['A', 'G']	98663	76187.16587754608	-3253.888813175228	-0.0003207752704612	0.0043834197061229	-0.0731792280837766	0.941664	0.941664	chr4	17270559	0.0261040324264262	chr4:17270559:A:G
chr4:17271400	['C', 'T']	98663	6118.12402063632	-303.95906171629684	-0.017084344961811	0.0122217104680004	-1.3978685722053508	0.162156	0.162156	chr4	17271400	0.7900669771872323	chr4:17271400:C:T
chr4:17271980	['A', 'C']	98663	78179.09339172218	-3330.032818197722	-0.0008404515062217	0.0043623179644984	-0.1926616796532397	0.847224	0.847224	chr4	17271980	0.0720017501150037	chr4:17271980:A:C
chr4:17272262	['A', 'G']	98663	6632.075511672938	-314.3989811272621	-0.0231508441132342	0.0117665968799463	-1.9675055030303543	0.0491278	0.0491278	chr4	17272262	1.308672683641545	chr4:17272262:A:G
chr4:17272325	['T', 'C']	98663	71789.918316656	-3306.368861891671	-0.001066585687192	0.0044348723198248	-0.240499750674701	0.809943	0.809943	chr4	17272325	0.0915455436602528	chr4:17272325:T:C
chr4:17272355	['C', 'G']	98663	6122.62055892877	-298.74752266571187	-0.0160636264720254	0.0122178841040284	-1.3147633694388223	0.188592	0.188592	chr4	17272355	0.7244767338126067	chr4:17272355:C:G
chr4:17272546	['A', 'T']	98663	65138.77847773831	-3058.032949149947	0.0025936199026447	0.0045421419721644	0.5710125131577215	0.567992	0.567992	chr4	17272546	0.2456577811557465	chr4:17272546:A:T
chr4:17273312	['T', 'C']	98663	2311.281112203628	124.9982244638999	-0.0350369670666889	0.0202590834486285	-1.729444826836959	0.0837326	0.0837326	chr4	17273312	1.077105423205635	chr4:17273312:T:C
chr4:17273708	['T', 'G']	98663	55738.85109943608	-2900.0954028785645	0.0043098171022684	0.0047584657850039	0.905715685894089	0.365089	0.365089	chr4	17273708	0.4376012519893809	chr4:17273708:T:G
chr4:17274681	['C', 'T']	98663	101460.45365799264	-4602.835333644433	0.0101208968009589	0.004349466681971	2.326928228444892	0.0199711	0.0199711	chr4	17274681	1.6995980137084945	chr4:17274681:C:T
chr4:17274701	['C', 'T']	98663	100937.50717247388	-4569.26155735756	0.0106777818445454	0.0043514235331603	2.4538594699354306	0.0141349	0.0141349	chr4	17274701	1.849707259661325	chr4:17274701:C:T
chr4:17275716	['C', 'T']	98663	102829.50675614033	-4565.106482967538	0.0090962692120745	0.0043430499729592	2.0944426770840505	0.0362231	0.0362231	chr4	17275716	1.4410143851847703	chr4:17275716:C:T
chr4:17276190	['G', 'T']	98663	92985.19433547222	-4200.086832580962	0.0038612617228381	0.0043189228289645	0.8940335069066012	0.371306	0.371306	chr4	17276190	0.4302680328750051	chr4:17276190:G:T
chr4:17277859	['T', 'G']	98663	105037.60473954795	-4486.474498141508	0.0090140972059958	0.0043638381844802	2.0656350728251183	0.0388656	0.0388656	chr4	17277859	1.4104346233482337	chr4:17277859:T:G
chr4:17277891	['GT', 'G']	98663	39949.88351276281	-1993.784222876523	-0.0048455330942315	0.0053087553188423	-0.9127437230028888	0.36138	0.36138	chr4	17277891	0.4420358864457759	chr4:17277891:GT:G
chr4:17277894	['T', 'C']	98663	104288.45172378836	-4599.988229651333	0.0110686889816605	0.0043602655967417	2.5385354942441483	0.0111333	0.0111333	chr4	17277894	1.9533760881929243	chr4:17277894:T:C
chr4:17278374	['G', 'A']	98663	140178.8909872376	-6315.293335296531	0.0021560531175784	0.004832908783706	0.4461191415090439	0.655512	0.655512	chr4	17278374	0.1834193535756046	chr4:17278374:G:A
chr4:17278426	['A', 'G']	98663	45061.67774015652	-2072.8383272146475	-0.0038562598284104	0.0050707844265202	-0.7604858546622751	0.446966	0.446966	chr4	17278426	0.3497255117091913	chr4:17278426:A:G
chr4:17278845	['C', 'A']	98663	49797.10382092637	-2210.455806058161	-0.001024080431289	0.0049058214579737	-0.2087480027681248	0.834645	0.834645	chr4	17278845	0.0784982039463353	chr4:17278845:C:A
chr4:17278899	['G', 'A']	98663	49812.10716639129	-2193.627828987684	-0.0005656083964262	0.0049050089749445	-0.1153124080537825	0.908198	0.908198	chr4	17278899	0.0418194588212228	chr4:17278899:G:A
chr4:17280691	['T', 'C']	98663	6808.96617299719	69.66075306565803	-0.0102575203748806	0.0117419061808465	-0.8735822120272765	0.382348	0.382348	chr4	17280691	0.4175411771926804	chr4:17280691:T:C
chr4:17280782	['T', 'A']	98663	6756.479362633799	51.57002376198201	-0.0117839730110822	0.0117787342886742	-1.0004447610651188	0.317098	0.317098	chr4	17280782	0.4988064971457369	chr4:17280782:T:A
chr4:17281862	['A', 'G']	98663	98699.00766407816	-4562.894117016836	0.0057177013391447	0.0043335558126186	1.3194017999019725	0.187038	0.187038	chr4	17281862	0.7280701500744918	chr4:17281862:A:G
chr4:17283148	['T', 'C']	98663	97187.67102928805	-4386.442295805869	0.0065183847216269	0.0043306162274773	1.505186416720187	0.132279	0.132279	chr4	17283148	0.8785090969162082	chr4:17283148:T:C
chr4:17287207	['C', 'T']	98663	87975.29186520414	-3036.347493222333	-0.0013257712941232	0.0042653472995249	-0.310823762058237	0.755935	0.755935	chr4	17287207	0.1215155462381421	chr4:17287207:C:T
chr4:17288234	['G', 'T']	98663	132552.8698235049	-4315.442461797847	0.0116475277185937	0.0045306181992787	2.57084733391307	0.0101465	0.0101465	chr4	17288234	1.993683740294727	chr4:17288234:G:T
chr4:17289338	['C', 'T']	98663	133008.22159597764	-4347.892856838581	0.0116572071056963	0.0045393931613212	2.5680100161897874	0.0102299	0.0102299	chr4	17289338	1.9901286116114427	chr4:17289338:C:T
chr4:17289384	['T', 'C']	98663	37412.30870054434	-1898.683378432968	0.0043084680980583	0.0054735789516387	0.7871391161295616	0.431202	0.431202	chr4	17289384	0.3653192334731047	chr4:17289384:T:C
chr4:17289773	['C', 'T']	98663	132946.90724408496	-4352.169906664706	0.0114390836227595	0.0045390769950289	2.520134299393324	0.0117326	0.0117326	chr4	17289773	1.930605735494917	chr4:17289773:C:T
chr4:17290173	['C', 'T']	98663	132369.124432325	-4274.5263627469885	0.0123374691483155	0.0045304407260606	2.7232381779870094	0.00646568	0.00646568	chr4	17290173	2.189385793333064	chr4:17290173:C:T
chr4:17290703	['C', 'T']	98663	17202.04610924719	-939.6962374076976	0.0046000772188175	0.0075673630061711	0.6078837786777556	0.543266	0.543266	chr4	17290703	0.2649874741940288	chr4:17290703:C:T
chr4:17290785	['G', 'C']	98663	27599.51761712652	-1434.7964875186449	0.0023656601601933	0.0061935940102525	0.3819527331428773	0.702497	0.702497	chr4	17290785	0.1533555260651994	chr4:17290785:G:C
chr4:17290963	['G', 'A']	98663	29406.98054798131	-1422.2187756618534	0.0038568797301318	0.0059738002427787	0.6456325242535599	0.518519	0.518519	chr4	17290963	0.285235325207489	chr4:17290963:G:A
chr4:17291309	['G', 'C']	98663	133024.40330102603	-4328.680849438289	0.0121674370333506	0.0045395736908474	2.6803038923858127	0.00735676	0.00735676	chr4	17291309	2.133313411739994	chr4:17291309:G:C
chr4:17292351	['T', 'TTAC']	98663	106060.32424568095	-2752.992982863056	0.005035916731073	0.004264155611468	1.180988029031928	0.23761	0.23761	chr4	17292351	0.624135285688194	chr4:17292351:T:TTAC
chr4:17292502	['C', 'T']	98663	109880.86575956356	-3207.453511964	-0.0004958390790322	0.0042819833945085	-0.1157965908200817	0.907814	0.907814	chr4	17292502	0.0420031239991361	chr4:17292502:C:T
chr4:17292741	['G', 'A']	98663	8309.421101177806	-482.964114865698	-0.0040701433891668	0.010573121289002	-0.3849519245939695	0.700274	0.700274	chr4	17292741	0.1547319979789356	chr4:17292741:G:A
chr4:17292787	['A', 'G']	98663	13867.546101447517	-113.06824812836103	-0.0150801978810714	0.0084331764312213	-1.7881990260800709	0.073747	0.073747	chr4	17292787	1.1322556419253351	chr4:17292787:A:G
chr4:17292927	['G', 'A']	98663	165105.0810939575	-4948.190787449143	0.0037533452837689	0.0057856869679945	0.6487294083713556	0.516515	0.516515	chr4	17292927	0.2869170617094415	chr4:17292927:G:A
chr4:17292995	['C', 'T']	98663	3551.43982640966	-132.43226939733228	-0.0159645235049758	0.0160729974018166	-0.99325117187983	0.32059	0.32059	chr4	17292995	0.4940500284963841	chr4:17292995:C:T
chr4:17293017	['C', 'G']	98663	162541.7693282379	-5831.8725776406	0.0045761693538192	0.0055943246645182	0.8180021053914396	0.413358	0.413358	chr4	17293017	0.3836736527568235	chr4:17293017:C:G
chr4:17293162	['T', 'C']	98663	33450.15392959975	-777.7843784329855	-0.0051955594499401	0.005676029698137	-0.9153509981890026	0.36001	0.36001	chr4	17293162	0.4436854356646531	chr4:17293162:T:C
chr4:17293266	['CCTT', 'C']	98663	12052.610796894322	495.013976510214	-0.0111631147797062	0.0091473331443484	-1.2203682323085765	0.222328	0.222328	chr4	17293266	0.6530058387867037	chr4:17293266:CCTT:C
chr4:17294238	['G', 'A']	98663	195306.8567446481	-6770.765760040948	0.002730758841071	0.0215452341788538	0.1267453775810549	0.899142	0.899142	chr4	17294238	0.0461717154453383	chr4:17294238:G:A
chr4:17294697	['G', 'A']	98663	189706.0	-6369.490536606486	0.0148632301687058	0.011101031395533	1.3389053358309304	0.180605	0.180605	chr4	17294697	0.7432702305321979	chr4:17294697:G:A
chr4:17295219	['C', 'T']	98663	116795.49185961642	-4267.013743888818	0.0070697327410451	0.0043446829217396	1.627214889645935	0.103695	0.103695	chr4	17295219	0.9842421840618856	chr4:17295219:C:T
chr4:17296106	['G', 'A']	98663	31126.47030977579	-1054.3876082948375	0.0001493342946749	0.0058129952530827	0.0256897327751527	0.979505	0.979505	chr4	17296106	0.0089933427556489	chr4:17296106:G:A
chr4:17296384	['G', 'A']	98663	111329.05403104	-4431.923665809791	0.0075776166511037	0.0043076560932396	1.7591043683816523	0.0785629	0.0785629	chr4	17296384	1.1047824937705968	chr4:17296384:G:A
chr4:17296620	['T', 'A']	98663	178379.84782630732	-6793.840303774964	0.0127130227783077	0.0073402785485901	1.7319537254821982	0.0832849	0.0832849	chr4	17296620	1.079433731379854	chr4:17296620:T:A
chr4:17297546	['ATATT', 'A']	98663	115436.14018312536	-4056.9410576362807	0.0053895494258731	0.0043200063256487	1.2475790588255145	0.212188	0.212188	chr4	17297546	0.6732791806662786	chr4:17297546:ATATT:A
chr4:17298599	['T', 'C']	98663	119281.01537931243	-4205.552160096328	0.007437993423345	0.0043595633863775	1.706132647729547	0.0879865	0.0879865	chr4	17298599	1.0555839576824286	chr4:17298599:T:C
chr4:17298783	['C', 'A']	98663	14512.154057953376	268.2624680161369	-0.0100012154935443	0.0083016018385933	-1.204733217515887	0.228309	0.228309	chr4	17298783	0.6414769681711922	chr4:17298783:C:A
chr4:17299473	['G', 'A']	98663	26832.99162713376	-1139.3196402606573	0.0005826825304193	0.0062429351784328	0.0933347077561066	0.925638	0.925638	chr4	17299473	0.0335588247006922	chr4:17299473:G:A
chr4:17300953	['G', 'A']	98663	31908.379648167225	-1082.2709745118148	0.0005268128045622	0.0057643099597741	0.091392171524187	0.927181	0.927181	chr4	17300953	0.032835476612733	chr4:17300953:G:A
chr4:17301218	['C', 'T']	98663	119180.07033428313	-4208.229529142129	0.0071212646194982	0.0043590250732773	1.6336828762822688	0.102329	0.102329	chr4	17301218	0.9900012699519392	chr4:17301218:C:T
chr4:17301379	['C', 'A']	98663	27009.201289485427	-1106.1782668239216	0.0007078047321955	0.006221231518762	0.1137724468316169	0.909418	0.909418	chr4	17301379	0.0412364541079171	chr4:17301379:C:A
chr4:17301843	['A', 'G']	98663	17172.306952272815	-1000.144268807784	-0.0007941427328416	0.0075326670033761	-0.1054265019926862	0.916038	0.916038	chr4	17301843	0.0380865101225352	chr4:17301843:A:G
chr4:17302299	['G', 'A']	98663	69797.19659401925	-2191.768758505948	-0.0044105034476346	0.0044589975603961	-0.9891244361306214	0.322605	0.322605	chr4	17302299	0.4913289058386202	chr4:17302299:G:A
chr4:17302647	['T', 'C']	98663	74415.41529445161	-2359.252660998685	-0.005871919002817	0.0043957810353204	-1.3358078929855242	0.181615	0.181615	chr4	17302647	0.7408482849547972	chr4:17302647:T:C
chr4:17302890	['A', 'G']	98663	69846.91722808436	-2195.244324510814	-0.0045115627021064	0.0044611542315178	-1.0112994234165842	0.311876	0.311876	chr4	17302890	0.5060180445073705	chr4:17302890:A:G
chr4:17302942	['C', 'T']	98663	73561.33643552286	-2349.450450600712	-0.0048561153610942	0.0045936426815771	-1.057138244681028	0.290451	0.290451	chr4	17302942	0.5369271239433583	chr4:17302942:C:T
chr4:17303226	['C', 'T']	98663	118075.73840274116	-4339.142250842385	0.0071689486784319	0.0043583026348639	1.6448946479953954	0.0999947	0.0999947	chr4	17303226	1.000023018217529	chr4:17303226:C:T
chr4:17303268	['A', 'T']	98663	69791.68436099679	-2183.964563976725	-0.0042529967018918	0.004459436821561	-0.9537071321044052	0.340234	0.340234	chr4	17303268	0.4682222889757506	chr4:17303268:A:T
chr4:17303351	['C', 'T']	98663	69785.73165391051	-2183.2045782193168	-0.0042492872875465	0.0044590827330102	-0.9529509861051672	0.340617	0.340617	chr4	17303351	0.4677336804428585	chr4:17303351:C:T
chr4:17303475	['T', 'G']	98663	74406.62447659507	-2356.7897157728667	-0.005781141500528	0.0043959534963787	-1.3151052451511207	0.188478	0.188478	chr4	17303475	0.7247393353054087	chr4:17303475:T:G
chr4:17303599	['C', 'T']	98663	69785.5120445283	-2188.419170945837	-0.0043438497868169	0.0044593683294748	-0.9740953125817372	0.330012	0.330012	chr4	17303599	0.4814702678826277	chr4:17303599:C:T
chr4:17303946	['C', 'T']	98663	76221.63126679166	-2567.1257194529726	-0.0073845715678315	0.0043737283773376	-1.6883928151767569	0.091339	0.091339	chr4	17303946	1.0393437474570593	chr4:17303946:C:T
chr4:17304164	['G', 'A']	98663	69773.87336882131	-2189.770676714871	-0.0043482104999146	0.0044595660586952	-0.9750299564318836	0.329548	0.329548	chr4	17304164	0.482081319713687	chr4:17304164:G:A
chr4:17304414	['A', 'G']	98663	4605.800928977818	-166.53262030431452	-0.0158520894219913	0.0140141788752475	-1.1311465026317025	0.257996	0.257996	chr4	17304414	0.5883870273367475	chr4:17304414:A:G
chr4:17304926	['T', 'G']	98663	69903.58718991089	-2208.14334194758	-0.0046386602925154	0.0044512455955333	-1.0421038769844926	0.297366	0.297366	chr4	17304926	0.5267086889966635	chr4:17304926:T:G
chr4:17305066	['AC', 'A']	98663	69852.65575731771	-2198.9270295575043	-0.0044700121052038	0.0044515589445517	-1.0041453254650623	0.315311	0.315311	chr4	17305066	0.5012608781072487	chr4:17305066:AC:A
chr4:17305465	['C', 'T']	98663	69844.9899532639	-2204.321796014284	-0.0045656687015501	0.0044513609202716	-1.0256792884975878	0.305045	0.305045	chr4	17305465	0.5156360891446498	chr4:17305465:C:T
chr4:17305601	['C', 'T']	98663	71506.90739374387	-2283.6419459457265	-0.00521156730542	0.0045121225235106	-1.1550145808906889	0.248087	0.248087	chr4	17305601	0.6053959925846454	chr4:17305601:C:T
chr4:17306073	['T', 'A']	98663	69781.75458287704	-2174.1949830588346	-0.0040358438397259	0.0044597617596444	-0.9049460615240882	0.365496	0.365496	chr4	17306073	0.4371173716129154	chr4:17306073:T:A
chr4:17306391	['T', 'G']	98663	26810.34778553834	-1130.6042499478483	0.0009566731223281	0.0062448346506023	0.1531943079126804	0.878245	0.878245	chr4	17306391	0.0563843140421603	chr4:17306391:T:G
chr4:17306657	['G', 'A']	98663	69821.19975671565	-2192.082204216734	-0.0044277082059052	0.0044598626940667	-0.9927902515464732	0.320815	0.320815	chr4	17306657	0.4937453340757406	chr4:17306657:G:A
chr4:17306809	['A', 'C']	98663	69779.97413801843	-2186.035863321505	-0.0042860305080967	0.0044597414228161	-0.9610491061587748	0.33653	0.33653	chr4	17306809	0.4729762144898959	chr4:17306809:A:C
chr4:17306850	['C', 'T']	98663	76218.40286311005	-2545.538554418079	-0.0068864520655431	0.004373951448683	-1.5744235267212652	0.115393	0.115393	chr4	17306850	0.9378205356653824	chr4:17306850:C:T
chr4:17307048	['T', 'G']	98663	69779.46101980192	-2185.220970839904	-0.0042012384416906	0.004459941458129	-0.9419940779790252	0.346198	0.346198	chr4	17307048	0.4606754453903555	chr4:17307048:T:G
chr4:17307186	['G', 'A']	98663	69773.16590959782	-2180.7776405269547	-0.0041254951724117	0.0044597601272346	-0.92504866959511	0.354943	0.354943	chr4	17307186	0.4498413843337432	chr4:17307186:G:A
chr4:17307447	['T', 'C']	98663	69786.63434417173	-2181.2011526515894	-0.0042005433925509	0.0044594703379884	-0.941937735692118	0.346227	0.346227	chr4	17307447	0.4606390673277998	chr4:17307447:T:C
chr4:17307519	['G', 'A']	98663	4601.606315255955	-164.43334018929792	-0.0152987175875514	0.0140165180206523	-1.0914777525352453	0.275065	0.275065	chr4	17307519	0.5605646668763625	chr4:17307519:G:A
chr4:17307619	['G', 'A']	98663	69782.2183549116	-2183.152117500036	-0.0042423773417753	0.0044594969533383	-0.9513129812992606	0.341448	0.341448	chr4	17307619	0.4666754267777848	chr4:17307619:G:A
chr4:17307687	['T', 'C']	98663	69767.67827814838	-2183.5597169559564	-0.0042497196299794	0.0044596490262661	-0.9529269242825452	0.340629	0.340629	chr4	17307687	0.4677183804373293	chr4:17307687:T:C
chr4:17307813	['C', 'T']	98663	69776.55886497501	-2182.9953760702474	-0.0042628065661405	0.0044594728688204	-0.95589920412903	0.339126	0.339126	chr4	17307813	0.4696389125997788	chr4:17307813:C:T
chr4:17307855	['G', 'A']	98663	69773.67979886045	-2180.204825305783	-0.0041165978856084	0.0044596755737082	-0.923071155641375	0.355972	0.355972	chr4	17307855	0.4485841613634458	chr4:17307855:G:A
chr4:17308107	['G', 'A']	98663	69771.50792830059	-2179.8047993997025	-0.0041473727373513	0.0044596691215476	-0.9299731940453896	0.352387	0.352387	chr4	17308107	0.4529801216345763	chr4:17308107:G:A
chr4:17308121	['A', 'T']	98663	69751.83217208745	-2177.093304794448	-0.0039797246804434	0.0044607399722154	-0.8921669286333375	0.372306	0.372306	chr4	17308121	0.4290999647327376	chr4:17308121:A:T
chr4:17308185	['C', 'G']	98663	69773.14373042181	-2185.5684875167303	-0.0042531569933467	0.004459449048105	-0.9537404615384084	0.340217	0.340217	chr4	17308185	0.4682439893074244	chr4:17308185:C:G
chr4:17308283	['T', 'C']	98663	69769.26438564475	-2184.769037330554	-0.0042701669458997	0.0044596054785108	-0.9575212351128548	0.338307	0.338307	chr4	17308283	0.4706890160165664	chr4:17308283:T:C
chr4:17308538	['C', 'T']	98663	69763.43467418192	-2182.185016777041	-0.0041624232291355	0.0044595684674837	-0.9333690601423016	0.350632	0.350632	chr4	17308538	0.4551484510795429	chr4:17308538:C:T
chr4:17308541	['G', 'T']	98663	69759.72690962543	-2178.7528228921647	-0.0041031840047664	0.0044594955587622	-0.9201004801326176	0.357523	0.357523	chr4	17308541	0.4466960141376408	chr4:17308541:G:T
chr4:17308669	['A', 'G']	98663	69778.46065479028	-2178.779119281556	-0.004086300386337	0.0044599407790915	-0.9162230147749648	0.359552	0.359552	chr4	17308669	0.4442382911505536	chr4:17308669:A:G
chr4:17310436	['A', 'C']	98663	67895.82765612325	-3036.3281960724166	-0.0059413747738674	0.0044985909717817	-1.3207190453935147	0.186598	0.186598	chr4	17310436	0.7290930154320625	chr4:17310436:A:C
chr4:17310540	['G', 'A']	98663	31329.71576866541	-1683.7228076591568	-0.0039887809156371	0.0058568915050232	-0.681040601864681	0.495847	0.495847	chr4	17310540	0.3046523100142901	chr4:17310540:G:A
chr4:17311058	['A', 'T']	98663	33478.53323493508	-1866.7512687166225	-0.0076228980466541	0.0057011751665808	-1.3370748703421766	0.181201	0.181201	chr4	17311058	0.7418394098971554	chr4:17311058:A:T
chr4:17313692	['A', 'G']	98663	11719.83150543302	-127.5880300352078	-0.0026077490607247	0.0090498293186824	-0.2881545020237319	0.773229	0.773229	chr4	17313692	0.1116918660974515	chr4:17313692:A:G
chr4:17315693	['G', 'C']	98663	31360.22496350957	-1702.02796191571	-0.0048598393273305	0.0058548529553932	-0.8300531822671787	0.406511	0.406511	chr4	17315693	0.3909276981027164	chr4:17315693:G:C
chr4:17316655	['A', 'G']	98663	124895.51996026193	-4627.180465816535	0.0058584421486253	0.0044283102801001	1.322952046732549	0.185854	0.185854	chr4	17316655	0.730828087464497	chr4:17316655:A:G
chr4:17317795	['A', 'G']	98663	125567.72618142371	-4529.782912418594	0.0055557010708612	0.0044306153807299	1.2539344071761604	0.209869	0.209869	chr4	17317795	0.6780517068355008	chr4:17317795:A:G
chr4:17318415	['T', 'A']	98663	14773.542075479334	-184.69371685494585	-0.0068888526556111	0.0081449721798926	-0.8457797649226526	0.397678	0.397678	chr4	17318415	0.4004684340149734	chr4:17318415:T:A
chr4:17319198	['T', 'C']	98663	125545.44934764762	-4520.729097408731	0.0058619715398048	0.0044302036397384	1.3231833153725956	0.185777	0.185777	chr4	17319198	0.7310080545586581	chr4:17319198:T:C
chr4:17320091	['A', 'G']	98663	125583.72996289616	-4516.3341948664365	0.0058899440046958	0.0044311407927918	1.329216172565993	0.18378	0.18378	chr4	17320091	0.7357017528097837	chr4:17320091:A:G
chr4:17320372	['A', 'G']	98663	66343.2244788286	-2061.9402482824275	-0.0052212989525783	0.0045116263975001	-1.1572986086506116	0.247153	0.247153	chr4	17320372	0.6070341136048296	chr4:17320372:A:G
chr4:17320881	['C', 'A']	98663	3874.431962859343	-157.88780393182665	-0.0095042902389311	0.0152779924990865	-0.622090254298749	0.533884	0.533884	chr4	17320881	0.2725530943431261	chr4:17320881:C:A
chr4:17321200	['C', 'T']	98663	31896.26299464808	-1693.4997889977003	-0.0066926413024163	0.0058088356962073	-1.1521484945401408	0.249263	0.249263	chr4	17321200	0.6033421823401316	chr4:17321200:C:T
chr4:17322116	['T', 'C']	98663	31446.07949290057	-1703.1641247129812	-0.0046556484230462	0.0058512223752034	-0.7956710793929471	0.426225	0.426225	chr4	17322116	0.3703610805635696	chr4:17322116:T:C
chr4:17323079	['T', 'C']	98663	31421.32483779398	-1720.4038336779054	-0.0055745564539834	0.0058507051669961	-0.9528007812510318	0.340693	0.340693	chr4	17323079	0.4676367895099159	chr4:17323079:T:C
chr4:17323846	['G', 'C']	98663	122382.08688644235	-4374.342887343497	0.0044077969095851	0.0043911266832416	1.0037963437509505	0.315479	0.315479	chr4	17323846	0.5010295444631362	chr4:17323846:G:C
chr4:17323914	['C', 'T']	98663	116169.37128461953	-4103.776581490873	0.006643058786483	0.004330986704701	1.5338441882706213	0.125071	0.125071	chr4	17323914	0.9028433777566172	chr4:17323914:C:T
chr4:17323942	['G', 'C']	98663	104047.92784299412	-4041.968187106349	0.0071893181783753	0.004288912018363	1.6762568566559986	0.0936911	0.0936911	chr4	17323942	1.0283016620948005	chr4:17323942:G:C
chr4:17324182	['C', 'T']	98663	7723.626263240585	219.4116615709077	-0.0132924938171139	0.0111013304388289	-1.1973784484984775	0.231162	0.231162	chr4	17324182	0.6360835566991383	chr4:17324182:C:T
chr4:17324713	['C', 'A']	98663	32860.2730837211	-980.373852371836	-0.0008236946477604	0.0056878438077638	-0.1448166784460766	0.884856	0.884856	chr4	17324713	0.0531273999166562	chr4:17324713:C:A
chr4:17326850	['A', 'G']	98663	33305.8041088907	-1823.7823203283087	-0.0074414051435432	0.0057180609853435	-1.3013861101896238	0.193129	0.193129	chr4	17326850	0.7141525082281767	chr4:17326850:A:G
chr4:17328121	['G', 'A']	98663	99679.3811570986	-3635.239047821411	0.0049896975197004	0.0042635180763158	1.170323997784491	0.241873	0.241873	chr4	17328121	0.6164126087173437	chr4:17328121:G:A
chr4:17328384	['A', 'T']	98663	100099.45133425252	-3561.7276153454222	0.0049870984551717	0.0042592674910154	1.170881722195556	0.241649	0.241649	chr4	17328384	0.6168149977333792	chr4:17328384:A:T
chr4:17328758	['T', 'C']	98663	142533.56091527524	-5641.278116061689	0.0087080243952943	0.0047973735308944	1.8151649729202493	0.0695016	0.0695016	chr4	17328758	1.158005197378625	chr4:17328758:T:C
chr4:17329137	['T', 'C']	98663	101888.7846794878	-3751.798425964964	0.0045310142550512	0.0042647322410029	1.0624381553168063	0.288039	0.288039	chr4	17329137	0.5405487055112939	chr4:17329137:T:C
chr4:17330271	['T', 'G']	98663	38870.90964844701	-973.5486060847652	-0.0061420508649401	0.0053503524402682	-1.1479712661007873	0.250983	0.250983	chr4	17330271	0.6003556938824111	chr4:17330271:T:G
chr4:17330420	['A', 'G']	98663	187176.1770107952	-6780.262072018838	0.0023899013173008	0.0097487175539236	0.2451503291670331	0.806341	0.806341	chr4	17330420	0.0934812570789083	chr4:17330420:A:G
chr4:17330645	['A', 'G']	98663	102033.58076353828	-3750.451940403993	0.0044737957602076	0.0042644056739949	1.0491018215010617	0.294134	0.294134	chr4	17330645	0.5314547709403167	chr4:17330645:A:G
chr4:17330830	['C', 'T']	98663	102012.679014223	-3738.945853429673	0.0046129427268337	0.0042640609905629	1.0818191243143502	0.279336	0.279336	chr4	17330830	0.5538730900998021	chr4:17330830:C:T
chr4:17331190	['T', 'C']	98663	102020.44238215916	-3739.47083245864	0.0046661626836572	0.004263964842006	1.0943248494192448	0.273815	0.273815	chr4	17331190	0.5625427642415085	chr4:17331190:T:C
chr4:17331220	['G', 'T']	98663	102016.4078620592	-3738.677918112206	0.0046592339821226	0.0042639228718627	1.09271066155265	0.274524	0.274524	chr4	17331220	0.5614196817714885	chr4:17331220:G:T
chr4:17331349	['G', 'C']	98663	102010.84830389908	-3737.677555045967	0.0046748193593925	0.0042641601442403	1.0963048293828312	0.272948	0.272948	chr4	17331349	0.5639200835970601	chr4:17331349:G:C
chr4:17331354	['C', 'G']	98663	102018.08817714512	-3739.4406503290206	0.0046594447543094	0.0042644158722917	1.0926337613046793	0.274557	0.274557	chr4	17331354	0.5613674792078592	chr4:17331354:C:G
chr4:17331477	['C', 'T']	98663	101990.74202410756	-3739.489652026603	0.0046131712886028	0.0042640879875974	1.081865876600274	0.279315	0.279315	chr4	17331477	0.5539057408392594	chr4:17331477:C:T
chr4:17332028	['G', 'A']	98663	101997.74358532456	-3727.9635921073054	0.0047772927234717	0.0042641791697309	1.1203311430680685	0.262575	0.262575	chr4	17332028	0.5807466258432673	chr4:17332028:G:A
chr4:17332306	['A', 'T']	98663	102024.83999432108	-3742.997384843266	0.0045187515627685	0.004265566205476	1.059355627153903	0.28944	0.28944	chr4	17332306	0.5384414504842615	chr4:17332306:A:T
chr4:17332312	['A', 'G']	98663	102033.67401180348	-3754.7752400182535	0.0042560535810946	0.0042649949747794	0.9979035394560326	0.318329	0.318329	chr4	17332312	0.4971237950382116	chr4:17332312:A:G
chr4:17332360	['A', 'G']	98663	102021.83835146885	-3736.521830494045	0.0045983042166783	0.0042651180762621	1.078118854966897	0.280983	0.280983	chr4	17332360	0.5513199549331078	chr4:17332360:A:G
chr4:17332559	['A', 'G']	98663	40520.7471288877	-1885.9721152600484	0.0048951215147039	0.0052945456602793	0.924559316095448	0.355197	0.355197	chr4	17332559	0.4495307109366454	chr4:17332559:A:G
chr4:17332807	['A', 'T']	98663	34078.1447932611	-1161.9309170773895	-0.0025488398138784	0.0056009910239256	-0.4550694337824596	0.64906	0.64906	chr4	17332807	0.1877151545640781	chr4:17332807:A:T
chr4:17332895	['G', 'A']	98663	40372.59313477017	-1895.6301366883847	0.0049722925143186	0.0052986527171845	0.938406946013367	0.348038	0.348038	chr4	17332895	0.4583733356817476	chr4:17332895:G:A
chr4:17333404	['G', 'A']	98663	45014.21235744335	-1884.1964943803048	0.0008329954852537	0.005068088854031	0.1643608684151616	0.869447	0.869447	chr4	17333404	0.0607568867021929	chr4:17333404:G:A
chr4:17333789	['C', 'A']	98663	5088.257860487745	-82.19469312396953	-0.0282849428206025	0.0134198627419226	-2.107692408227281	0.0350601	0.0350601	chr4	17333789	1.45518684952613	chr4:17333789:C:A
chr4:17333907	['C', 'T']	98663	39623.21281232578	-1071.2237530344037	-0.0069085618500821	0.0053095707459969	-1.3011526130037476	0.193209	0.193209	chr4	17333907	0.7139726472823269	chr4:17333907:C:T
chr4:17333965	['T', 'C']	98663	39934.45231723635	-1799.3743962565252	0.0054808127548879	0.0053117099518003	1.031835850342362	0.302152	0.302152	chr4	17333965	0.5197745267304706	chr4:17333965:T:C
chr4:17334091	['T', 'C']	98663	45026.865628516665	-1878.8032615714108	0.0009383912769517	0.0050678826792232	0.1851643647550912	0.8531	0.8531	chr4	17334091	0.0690000580438478	chr4:17334091:T:C
chr4:17334141	['C', 'T']	98663	102471.38959919692	-3827.968378471684	0.0041720551892289	0.0042648398449302	0.9782442813622751	0.327956	0.327956	chr4	17334141	0.4841844192121524	chr4:17334141:C:T
chr4:17334225	['C', 'T']	98663	45017.38783971453	-1880.865533834671	0.000886116905681	0.0050674910377913	0.1748630434810383	0.861188	0.861188	chr4	17334225	0.0649020303697906	chr4:17334225:C:T
chr4:17334232	['G', 'T']	98663	84670.90186574741	-2945.41635721193	-0.0036828089381475	0.0042832270078399	-0.8598210954979884	0.38989	0.38989	chr4	17334232	0.4090579035668566	chr4:17334232:G:T
chr4:17334976	['G', 'A']	98663	40368.86411368797	-1899.4144803763008	0.004940521343052	0.005298497649999	0.9324381493408738	0.351112	0.351112	chr4	17334976	0.4545543273426118	chr4:17334976:G:A
chr4:17335099	['C', 'T']	98663	38467.35279322804	-1096.808057970359	-0.0068218985688435	0.0053918821031409	-1.2652165678603486	0.205797	0.205797	chr4	17335099	0.6865609604430807	chr4:17335099:C:T
chr4:17335175	['A', 'G']	98663	187190.8972755468	-6786.240065493088	0.0014444039754502	0.0097580142873936	0.1480223263575518	0.882325	0.882325	chr4	17335175	0.0543714151989413	chr4:17335175:A:G
chr4:17335302	['G', 'A']	98663	142039.03421290053	-4877.552151876127	-0.0005401983034653	0.0047593745850245	-0.1135019515305797	0.909633	0.909633	chr4	17335302	0.0411337925398312	chr4:17335302:G:A
chr4:17335783	['G', 'C']	98663	187128.86311478727	-6779.718743223154	0.0031498867522128	0.0097357880709265	0.3235369062335268	0.746289	0.746289	chr4	17335783	0.1270929596585918	chr4:17335783:G:C
chr4:17336809	['G', 'A']	98663	38126.02354789662	-1087.7281626201716	-0.0068810484737292	0.0053827221708165	-1.2783584690728136	0.201126	0.201126	chr4	17336809	0.6965317835720825	chr4:17336809:G:A
chr4:17338851	['A', 'G']	98663	103838.996766149	-3591.084323087144	0.0031930716691722	0.0042552361963024	0.7503864701909652	0.453024	0.453024	chr4	17338851	0.3438787896174823	chr4:17338851:A:G
chr4:17340097	['A', 'G']	98663	108094.86037058813	-3681.2882676412255	0.0020747429687051	0.0042735961631204	0.4854794158159912	0.627337	0.627337	chr4	17340097	0.2024990972515168	chr4:17340097:A:G
chr4:17341052	['A', 'G']	98663	4006.0150753259386	-173.11445526264646	-0.0252113124296535	0.0149656442053552	-1.6846125755570218	0.0920665	0.0920665	chr4	17341052	1.0358983666734205	chr4:17341052:A:G
chr4:17341984	['T', 'A']	98663	145237.08078217506	-5402.119357289637	0.006601483877199	0.0048352827972947	1.3652735845962152	0.17217	0.17217	chr4	17341984	0.7640425205333793	chr4:17341984:T:A
chr4:17342869	['C', 'T']	98663	36343.42030998165	-1603.4211995824514	0.0062422400077317	0.0055142549741438	1.1320187472290322	0.257629	0.257629	chr4	17342869	0.5890052522163536	chr4:17342869:C:T
chr4:17342920	['C', 'T']	98663	187394.5973606057	-6745.065962955825	0.0032959797703006	0.0098416200637012	0.3349021552312503	0.7377	0.7377	chr4	17342920	0.1321202165416204	chr4:17342920:C:T
chr4:17344191	['C', 'T']	98663	3606.146200549367	-178.43313004126378	0.0032345766947772	0.0158222124810319	0.2044326416836421	0.838016	0.838016	chr4	17344191	0.076747689430135	chr4:17344191:C:T
chr4:17344721	['A', 'T']	98663	102051.47678969787	-3836.196919486405	0.0042707099680518	0.0042659623494284	1.001112906827229	0.316775	0.316775	chr4	17344721	0.4992491004110473	chr4:17344721:A:T
chr4:17344751	['A', 'T']	98663	149393.45373158532	-5698.456967501468	0.0055117152847896	0.0049769660068317	1.107444832298209	0.268104	0.268104	chr4	17344751	0.5716967064760217	chr4:17344751:A:T
chr4:17345794	['T', 'C']	98663	16643.0121126732	-621.6017370160329	0.0163334333792101	0.0076338212620121	2.1396143318798297	0.0323884	0.0323884	chr4	17345794	1.4896105057821734	chr4:17345794:T:C
chr4:17346404	['A', 'G']	98663	30519.322421329125	-1417.9776870728697	0.0022985219128455	0.0059054460194055	0.3892207134384976	0.697114	0.697114	chr4	17346404	0.1566961953273384	chr4:17346404:A:G
chr4:17346740	['C', 'T']	98663	144182.1522391388	-5455.505419257583	0.0069529698203622	0.0048104044027886	1.445402348362146	0.148348	0.148348	chr4	17346740	0.828718304384678	chr4:17346740:C:T
chr4:17347407	['C', 'T']	98663	149190.63335766122	-5684.697738942447	0.0061740832474373	0.0049728885404272	1.2415486889048344	0.214406	0.214406	chr4	17347407	0.6687630653858403	chr4:17347407:C:T
chr4:17347419	['A', 'T']	98663	187069.6881410906	-6747.226573900264	0.0029789738323073	0.0096935498031172	0.3073150592726468	0.758604	0.758604	chr4	17347419	0.1199848716604525	chr4:17347419:A:T
chr4:17348092	['C', 'T']	98663	149091.86703842643	-5709.935137304066	0.0061586937446201	0.0049736278486704	1.2382699172529483	0.215619	0.215619	chr4	17348092	0.6663129724668071	chr4:17348092:C:T
chr4:17348598	['A', 'T']	98663	44079.63693880035	-1378.3608907477428	0.0034456630666509	0.0050945748477483	0.6763396690842268	0.498827	0.498827	chr4	17348598	0.3020500475077281	chr4:17348598:A:T
chr4:17349438	['G', 'A']	98663	44021.015579702806	-1390.4485988818012	0.0031577557090774	0.0050966512725442	0.6195746069754362	0.535539	0.535539	chr4	17349438	0.2712088966938379	chr4:17349438:G:A
chr4:17349752	['T', 'C']	98663	44097.9165044804	-1381.8647734521055	0.0031984296332788	0.005092805339741	0.6280290370260928	0.529986	0.529986	chr4	17349752	0.2757356024804403	chr4:17349752:T:C
chr4:17350644	['C', 'T']	98663	43483.7294880892	-1283.0421120291337	0.0043238978679047	0.00511648544565	0.8450914038230704	0.398062	0.398062	chr4	17350644	0.4000492792810246	chr4:17350644:C:T
chr4:17350729	['T', 'C']	98663	149254.66604156108	-5693.593230611037	0.0059213029147779	0.0049754547347319	1.190102861039701	0.234009	0.234009	chr4	17350729	0.6307674392771533	chr4:17350729:T:C
chr4:17350936	['C', 'T']	98663	44092.91594696509	-1378.044122596645	0.0032684858059698	0.0050933243205636	0.6417195529398569	0.521057	0.521057	chr4	17350936	0.2831147653157947	chr4:17350936:C:T
chr4:17350937	['G', 'A']	98663	99438.164990572	-4318.55015855749	0.0048986144979648	0.0042800091652695	1.144533646730251	0.252405	0.252405	chr4	17350937	0.5979020462151396	chr4:17350937:G:A
chr4:17351202	['A', 'G']	98663	44076.82830668789	-1378.8025345149033	0.0034022066322525	0.0050942283801902	0.6678551447521761	0.504228	0.504228	chr4	17351202	0.2973730414286026	chr4:17351202:A:G
chr4:17351775	['T', 'C']	98663	43436.04394457005	-1294.2242792599882	0.0041657229698023	0.0051196240873443	0.8136775081006478	0.415832	0.415832	chr4	17351775	0.3810820929538643	chr4:17351775:T:C
chr4:17351937	['T', 'C']	98663	98493.85942524413	-4334.016158146311	0.0052838974118458	0.0042873649958949	1.2324347045108237	0.21779	0.21779	chr4	17351937	0.6619620650968755	chr4:17351937:T:C
chr4:17351938	['C', 'G']	98663	43619.01990100325	-1296.936835981592	0.0039518219159175	0.005119424436881	0.7719269938722121	0.44016	0.44016	chr4	17351938	0.3563894269543917	chr4:17351938:C:G
chr4:17352755	['A', 'G']	98663	99465.12194874708	-4317.938935924482	0.0049162666448436	0.0042800867960857	1.1486371372981845	0.250708	0.250708	chr4	17352755	0.6008318076436107	chr4:17352755:A:G
chr4:17352779	['C', 'A']	98663	47501.81455201566	-1625.15259590735	0.0005405960451345	0.0049592735275354	0.1090071039907372	0.913197	0.913197	chr4	17352779	0.0394355239071481	chr4:17352779:C:A
chr4:17353174	['T', 'C']	98663	44038.46352366376	-1386.5845363791675	0.0033285796773773	0.0050962372539803	0.6531445675488479	0.513665	0.513665	chr4	17353174	0.2893200251355275	chr4:17353174:T:C
chr4:17353224	['G', 'A']	98663	98148.92184332172	-4197.431481749605	0.0056225561072815	0.0042810126788465	1.3133705805320084	0.189061	0.189061	chr4	17353224	0.7233980493232763	chr4:17353224:G:A
chr4:17353437	['C', 'T']	98663	98165.9294671005	-4202.997758017084	0.0053761585089079	0.0042812198726261	1.2557538899795264	0.209208	0.209208	chr4	17353437	0.6794217123027287	chr4:17353437:C:T
chr4:17353474	['AT', 'A']	98663	100338.44151788884	-4202.202018156822	0.0050330396679178	0.0042745903671778	1.1774320427434772	0.239026	0.239026	chr4	17353474	0.6215548561967013	chr4:17353474:AT:A
chr4:17353529	['GGGT', 'G']	98663	101512.22363215886	-4095.438338846536	0.0039696503920426	0.0042710536534124	0.9294311694893044	0.352668	0.352668	chr4	17353529	0.4526339450784882	chr4:17353529:GGGT:G
chr4:17353544	['C', 'T']	98663	149062.12985169937	-5710.962970762752	0.0061989492869334	0.0049718297835327	1.2468144640560717	0.212468	0.212468	chr4	17353544	0.672706470178	chr4:17353544:C:T
chr4:17353606	['T', 'G']	98663	100364.22415610743	-4191.850615949939	0.0052588685259513	0.0042738760966835	1.2304681761907252	0.218525	0.218525	chr4	17353606	0.6604988710918916	chr4:17353606:T:G
chr4:17354603	['T', 'C']	98663	149067.21745080745	-5721.782772103703	0.0058466021608207	0.0049716242502076	1.175994376601685	0.2396	0.2396	chr4	17354603	0.6205131862827262	chr4:17354603:T:C
chr4:17354647	['C', 'A']	98663	100313.30107962896	-4202.534570076414	0.0049530804448515	0.0042744359225049	1.1587682058288804	0.246553	0.246553	chr4	17354647	0.6080897087056721	chr4:17354647:C:A
chr4:17354962	['G', 'A']	98663	44627.23711820936	-1200.4001832465274	0.0021802259145627	0.005065593163091	0.4303989373738765	0.666906	0.666906	chr4	17354962	0.1759353753161353	chr4:17354962:G:A
chr4:17356438	['A', 'G']	98663	98429.92913122388	-4320.019808884472	0.0055773497572215	0.0042849593683242	1.301610885379943	0.193052	0.193052	chr4	17356438	0.7143256947679064	chr4:17356438:A:G
chr4:17356913	['C', 'T']	98663	102126.38701759728	-4181.74100981198	0.0039337268824196	0.0042743742426615	0.9203047414889508	0.357416	0.357416	chr4	17356913	0.4468260098712925	chr4:17356913:C:T
chr4:17357391	['T', 'C']	98663	148341.04917434542	-5755.229000257148	0.0072808398694798	0.0049519099842938	1.4703094144628497	0.141481	0.141481	chr4	17357391	0.8493018792153078	chr4:17357391:T:C
chr4:17357515	['A', 'G']	98663	186681.46056072493	-6743.033369119689	0.0065826762653677	0.0095334789826376	0.690479968263011	0.489894	0.489894	chr4	17357515	0.3098978795533622	chr4:17357515:A:G
chr4:17357674	['T', 'C']	98663	148319.09869921836	-5756.436500766556	0.0073725713733414	0.0049534824694136	1.4883612526873975	0.136659	0.136659	chr4	17357674	0.864361761544481	chr4:17357674:T:C
chr4:17357831	['C', 'T']	98663	186619.91488348047	-6746.568300154815	0.0067279959881554	0.009513668014251	0.7071926388515125	0.479448	0.479448	chr4	17357831	0.3192584886761869	chr4:17357831:C:T
chr4:17358983	['T', 'C']	98663	46013.39464747327	-1518.1650655286612	0.0018683282035915	0.0050187420839498	0.3722702167873061	0.709692	0.709692	chr4	17358983	0.1489300903261891	chr4:17358983:T:C
chr4:17359491	['A', 'C']	98663	46872.85369662433	-1435.843552941882	0.0007516412341202	0.004986449463861	0.1507367596057537	0.880184	0.880184	chr4	17359491	0.0554265303139359	chr4:17359491:A:C
chr4:17359544	['C', 'CTT']	98663	46860.072196418005	-1428.294792726462	0.0009626889664277	0.0049871232665341	0.1930349251416825	0.846932	0.846932	chr4	17359544	0.0721514576861736	chr4:17359544:C:CTT
chr4:17359699	['T', 'A']	98663	46251.93876040517	-1524.4684969382954	0.0010121426940331	0.0050104525605424	0.2020062423110792	0.839912	0.839912	chr4	17359699	0.0757662138386398	chr4:17359699:T:A
chr4:17360030	['C', 'T']	98663	46248.5938418801	-1519.7174907753465	0.0011352719231434	0.0050103048338394	0.2265873955364751	0.820745	0.820745	chr4	17360030	0.0857917543239026	chr4:17360030:C:T
chr4:17360031	['A', 'G']	98663	50029.12727457046	-1602.9930373008806	-0.0012658758554729	0.0048748559259486	-0.2596745164784819	0.795115	0.795115	chr4	17360031	0.0995700534146302	chr4:17360031:A:G
chr4:17360193	['C', 'T']	98663	50544.68444367855	-1689.12373418566	-0.002076496516425	0.0048596915403192	-0.4272897773854689	0.669169	0.669169	chr4	17360193	0.1744641864197169	chr4:17360193:C:T
chr4:17360286	['A', 'G']	98663	46282.28366242296	-1512.0314505175545	0.0013598644494246	0.0050089045239844	0.2714893931224139	0.786015	0.786015	chr4	17360286	0.1045691659770439	chr4:17360286:A:G
chr4:17360490	['A', 'G']	98663	186135.0925954082	-6815.452122602123	0.0049078972633271	0.0093373527652454	0.5256197754030278	0.599154	0.599154	chr4	17360490	0.2224615369525071	chr4:17360490:A:G
chr4:17360564	['C', 'T']	98663	46246.96852381243	-1519.5477213933807	0.0010550081711861	0.0050108504060111	0.21054473506544	0.833243	0.833243	chr4	17360564	0.0792283261212492	chr4:17360564:C:T
chr4:17360690	['A', 'G']	98663	3698.0749637648105	-95.72721593931549	-0.0241428053308688	0.0156268181685237	-1.544959765353788	0.122359	0.122359	chr4	17360690	0.9123640810193022	chr4:17360690:A:G
chr4:17360759	['G', 'A']	98663	3698.0	-95.69667829002896	-0.0241428520561331	0.0156268143576723	-1.5449631321869255	0.122358	0.122358	chr4	17360759	0.912367630380253	chr4:17360759:G:A
chr4:17360832	['AGT', 'A']	98663	3697.18736443066	-96.79258512748936	-0.024409983096407	0.0156288969344424	-1.5618493869911598	0.118327	0.118327	chr4	17360832	0.9269161462166284	chr4:17360832:AGT:A
chr4:17360893	['A', 'T']	98663	3628.765410941536	-105.89779399753527	-0.0244706851687735	0.0157833332374942	-1.550413008491896	0.121046	0.121046	chr4	17360893	0.9170495573716086	chr4:17360893:A:T
chr4:17361065	['A', 'G']	98663	46280.257778363535	-1516.452202079315	0.0012496895111947	0.00500880295301	0.2494986372829364	0.802976	0.802976	chr4	17361065	0.0952974350741592	chr4:17361065:A:G
chr4:17361090	['A', 'G']	98663	49904.61036657072	-1612.4463943203884	-0.0012408812212635	0.0048791268399906	-0.2543244440978499	0.799245	0.799245	chr4	17361090	0.0973200719523667	chr4:17361090:A:G
chr4:17361181	['A', 'G']	98663	49989.57336901431	-1615.0861992573853	-0.0012948596304122	0.0048756668087117	-0.2655759060686054	0.790566	0.790566	chr4	17361181	0.1020618673645411	chr4:17361181:A:G
chr4:17361326	['G', 'A']	98663	97517.81428730724	-4100.604917392697	0.0068189620147426	0.0042762328702549	1.594618960575002	0.110801	0.110801	chr4	17361326	0.9554563199999888	chr4:17361326:G:A
chr4:17362104	['T', 'TA']	98663	3697.262315520597	-98.38954530436595	-0.0247411881580394	0.0156287831688657	-1.583052748938678	0.113413	0.113413	chr4	17362104	0.9453371614512692	chr4:17362104:T:TA
chr4:17362152	['C', 'T']	98663	15754.596809017465	-793.3936186960617	0.0046622653535335	0.0078623416440557	0.5929868688749261	0.553191	0.553191	chr4	17362152	0.2571248941486496	chr4:17362152:C:T
chr4:17363097	['A', 'G']	98663	46444.710004460816	-1506.3717729383893	0.0015189565467138	0.0050032072690357	0.3035965661695695	0.761436	0.761436	chr4	17363097	0.1183665939890171	chr4:17363097:A:G
chr4:17363291	['T', 'C']	98663	50123.17652902948	-1600.7872759875854	-0.0008488075874232	0.004871916953522	-0.1742245599670149	0.861689	0.861689	chr4	17363291	0.0646494510602212	chr4:17363291:T:C
chr4:17363442	['T', 'G']	98663	3750.9744303410207	-103.1419370681819	-0.025830847536682	0.0155634741785322	-1.6597096021344808	0.0969761	0.0969761	chr4	17363442	1.013335285497221	chr4:17363442:T:G
chr4:17363665	['A', 'AAC']	98663	50191.1568351158	-1592.746553992833	-0.0009928451524231	0.0048698770910899	-0.2038747865402427	0.838452	0.838452	chr4	17363665	0.0765217949920916	chr4:17363665:A:AAC
chr4:17364165	['A', 'G']	98663	46260.97093647995	-1508.0951242034437	0.0020882439860825	0.005009766592952	0.416834586469634	0.6768	0.6768	chr4	17364165	0.1695396499690329	chr4:17364165:A:G
chr4:17364457	['G', 'A']	98663	97945.8764369564	-4082.582718799207	0.0069925784130197	0.004276070819746	1.6352812448122829	0.101993	0.101993	chr4	17364457	0.9914296337841012	chr4:17364457:G:A
chr4:17364522	['T', 'G']	98663	46282.97472781462	-1504.8810622688095	0.0022717862621584	0.0050089416143988	0.4535461654469835	0.650157	0.650157	chr4	17364522	0.1869817572026412	chr4:17364522:T:G
chr4:17365039	['T', 'C']	98663	3725.226542465308	-98.89361670151452	-0.0253874282992755	0.015569904596737	-1.630544884943994	0.10299	0.10299	chr4	17365039	0.9872049418545874	chr4:17365039:T:C
chr4:17365040	['G', 'A']	98663	3075.0623346611123	-184.49237787735103	-0.0256995641508623	0.0170684511625692	-1.505676402977964	0.132153	0.132153	chr4	17365040	0.8789229735185952	chr4:17365040:G:A
chr4:17365081	['G', 'A']	98663	97710.7876744964	-4113.515730158892	0.0069333570613109	0.0042788881310175	1.620364180837358	0.105157	0.105157	chr4	17365081	0.9781618122768804	chr4:17365081:G:A
chr4:17365640	['A', 'G']	98663	3699.412449823622	-98.91695079632616	-0.0248510616758325	0.0156247732136299	-1.590491032161305	0.111727	0.111727	chr4	17365640	0.9518418623897822	chr4:17365640:A:G
chr4:17366077	['C', 'T']	98663	49428.017608596485	-1522.4965777787197	-0.0006556727081056	0.0048931580128609	-0.1339978611731549	0.893405	0.893405	chr4	17366077	0.0489516212996703	chr4:17366077:C:T
chr4:17366130	['C', 'A']	98663	3628.220643238696	-106.68265032048582	-0.0246878695832423	0.0157810118570073	-1.564403462017549	0.117726	0.117726	chr4	17366130	0.9291276118418136	chr4:17366130:C:A
chr4:17366912	['A', 'G']	98663	186665.13557346308	-6745.577476620247	0.0055494392846263	0.0095317140490561	0.582207906790479	0.560428	0.560428	chr4	17366912	0.2514801747036893	chr4:17366912:A:G
chr4:17366962	['C', 'G']	98663	37861.98875823618	-1115.5584226446592	-0.0071658578724202	0.00539914990985	-1.3272196534767764	0.184439	0.184439	chr4	17366962	0.7341472411243891	chr4:17366962:C:G
chr4:17367193	['G', 'A']	98663	5107.258823410163	-214.43669531770664	-0.0245623250306535	0.0133905010543775	-1.8343096297075272	0.0666111	0.0666111	chr4	17367193	1.176453394447246	chr4:17367193:G:A
chr4:17367248	['T', 'C']	98663	5287.589516684912	-211.5422827686788	-0.0288022183498939	0.0131843713895149	-2.184572741389807	0.0289225	0.0289225	chr4	17367248	1.538764170254442	chr4:17367248:T:C
chr4:17367850	['C', 'T']	98663	5288.107195345679	-213.3334672917128	-0.0288930171918022	0.0131828121287394	-2.191718800938799	0.0284021	0.0284021	chr4	17367850	1.5466495478158262	chr4:17367850:C:T
chr4:17368593	['T', 'G']	98663	5131.780198280754	-215.63012850045163	-0.0250675642610304	0.0133595742718144	-1.876374482525022	0.0606068	0.0606068	chr4	17368593	1.217478645853547	chr4:17368593:T:G
chr4:17368669	['T', 'C']	98663	5137.666332086259	-216.7661231608293	-0.0253667535550814	0.0133534991049409	-1.899633448561465	0.0574842	0.0574842	chr4	17368669	1.2404515082798602	chr4:17368669:T:C
chr4:17368990	['A', 'G']	98663	44963.92452103396	-1415.5214807800346	0.0020640224109743	0.0050574707806891	0.4081135612004626	0.683191	0.683191	chr4	17368990	0.1654578634491483	chr4:17368990:A:G
chr4:17369241	['AC', 'A']	98663	96481.4251041698	-4187.409949888827	0.0069789833288364	0.0042832881620974	1.629351812141188	0.103242	0.103242	chr4	17369241	0.986143590910902	chr4:17369241:AC:A
chr4:17369536	['C', 'A']	98663	98069.9278669248	-4079.8196075323535	0.006490063576058	0.0042742950999808	1.5183938928519656	0.128918	0.128918	chr4	17369536	0.8896864406379943	chr4:17369536:C:A
chr4:17370522	['T', 'C']	98663	142982.47601715458	-5507.693064276771	0.0099344402298862	0.0047916484644566	2.073282358582354	0.0381486	0.0381486	chr4	17370522	1.4185213954137177	chr4:17370522:T:C
chr4:17370792	['A', 'G']	98663	148252.09921419527	-5710.101059537595	0.0070219520015519	0.0049432251720079	1.4205203601315417	0.155459	0.155459	chr4	17370792	0.8083841302486887	chr4:17370792:A:G
chr4:17370983	['T', 'C']	98663	3664.408547216478	-102.46831673140736	-0.0241152172494457	0.015703669991358	-1.535642130961538	0.124629	0.124629	chr4	17370983	0.9043808896628376	chr4:17370983:T:C
chr4:17371138	['T', 'C']	98663	49914.09447829127	-1641.242453486813	-0.0010815169343683	0.0048785923139083	-0.221686270296674	0.824559	0.824559	chr4	17371138	0.0837782636608321	chr4:17371138:T:C
chr4:17371270	['T', 'A']	98663	3663.297035122396	-103.02594062663162	-0.024363776684723	0.0157056488645787	-1.5512747607436357	0.120839	0.120839	chr4	17371270	0.91779287737657	chr4:17371270:T:A
chr4:17371759	['G', 'A']	98663	44104.3642436468	-1333.5142886003705	0.0030414973078435	0.0050905156987553	0.5974831407723962	0.550186	0.550186	chr4	17371759	0.2594904648371081	chr4:17371759:G:A
chr4:17371789	['C', 'T']	98663	148064.0140912179	-5661.496031298516	0.0084284937984447	0.0049371972731475	1.7071413865282776	0.0877989	0.0877989	chr4	17371789	1.0565109251750215	chr4:17371789:C:T
chr4:17371939	['T', 'C']	98663	5113.466448395402	-227.47191720807533	-0.026574623988819	0.0133830480066175	-1.9856929434668804	0.0470702	0.0470702	chr4	17371939	1.327253956384035	chr4:17371939:T:C
chr4:17372251	['A', 'G']	98663	3639.442651366941	-100.64436052916837	-0.0233853667921529	0.0157593636203017	-1.4839029897138134	0.137838	0.137838	chr4	17372251	0.8606310370346746	chr4:17372251:A:G
chr4:17372402	['GA', 'G']	98663	44137.71037426	-1337.727835718915	0.003068679513204	0.0050885629209448	0.6030542534068231	0.546474	0.546474	chr4	17372402	0.2624304959743717	chr4:17372402:GA:G
chr4:17372709	['A', 'C']	98663	148274.5425756224	-5705.975370156386	0.0071228245998974	0.0049447809194271	1.4404732415774322	0.149737	0.149737	chr4	17372709	0.8246708722664635	chr4:17372709:A:C
chr4:17373156	['T', 'C']	98663	17223.793151337595	-963.3440484632466	0.0047743094519539	0.0075096893817421	0.635753252799175	0.524939	0.524939	chr4	17373156	0.2798911604084664	chr4:17373156:T:C
chr4:17373328	['T', 'C']	98663	148338.5662584647	-5701.576790557151	0.00721498617432	0.0049460211074159	1.4587455285020925	0.144638	0.144638	chr4	17373328	0.8397175920883541	chr4:17373328:T:C
chr4:17373433	['T', 'C']	98663	44261.48612814614	-1343.245117700797	0.003030282749255	0.0050827386962114	0.5961909376757392	0.551049	0.551049	chr4	17373433	0.2588097813960491	chr4:17373433:T:C
chr4:17373542	['C', 'T']	98663	24397.374874514528	-1629.470700548095	-0.0124944342085183	0.0065113499016764	-1.9188700342000309	0.0550037	0.0550037	chr4	17373542	1.2596080953142008	chr4:17373542:C:T
chr4:17374528	['G', 'A']	98663	3624.2571359065846	-95.11488894327584	-0.0223070152555889	0.0157887856150818	-1.412839201153043	0.157706	0.157706	chr4	17374528	0.8021517834160434	chr4:17374528:G:A
chr4:17375135	['T', 'C']	98663	93462.47289996252	-4077.5222071455937	0.0065880021964927	0.0042832494880894	1.5380850951624918	0.124031	0.124031	chr4	17375135	0.9064697547867302	chr4:17375135:T:C
chr4:17376489	['A', 'AAAG']	98663	48550.84175258256	-1522.9210093417691	-9.733417403818188e-06	0.0049201488198965	-0.001978277031877	0.998422	0.998422	chr4	17376489	0.0006858579768197	chr4:17376489:A:AAAG
chr4:17377370	['T', 'C']	98663	100139.26932941355	-2719.5417302368382	-0.0013768242016858	0.0042623717440101	-0.3230183297880187	0.746682	0.746682	chr4	17377370	0.1268643179296765	chr4:17377370:T:C
chr4:17377712	['C', 'T']	98663	36472.393327453545	-905.3551194554154	-0.0019067861557494	0.0054782043462236	-0.3480677308183756	0.72779	0.72779	chr4	17377712	0.1379939160136682	chr4:17377712:C:T
chr4:17377960	['T', 'C']	98663	110314.41711690708	-4484.576008977241	-0.0013524208220801	0.0042807228466332	-0.3159328156794448	0.752054	0.752054	chr4	17377960	0.1237509744880917	chr4:17377960:T:C
chr4:17378719	['A', 'C']	98663	47899.22417987914	-1623.1581890887103	0.0041073047041826	0.0049360472411291	0.8321040102612632	0.405352	0.405352	chr4	17378719	0.3921676798396959	chr4:17378719:A:C
chr4:17379692	['T', 'A']	98663	82392.86678358544	-2364.356898325084	0.0015529574384563	0.0043186320519696	0.3595947558783335	0.719151	0.719151	chr4	17379692	0.1431799113117817	chr4:17379692:T:A
chr4:17382330	['C', 'T']	98663	155395.02505676285	-4417.737191590692	0.0068958805607775	0.0052325483016132	1.31788187385705	0.187546	0.187546	chr4	17382330	0.7268921940909862	chr4:17382330:C:T
chr4:17383699	['A', 'T']	98663	21413.821520527123	-1357.5603856534876	-0.0151669321791826	0.0068915573269802	-2.200798957269725	0.0277526	0.0277526	chr4	17383699	1.5566963237932545	chr4:17383699:A:T
chr4:17384208	['GAAACCCCGACTCTACTAAA', 'G']	98663	13902.395434178788	-539.6553782350627	0.0019954647495918	0.0083306587869276	0.2395326468926012	0.810693	0.810693	chr4	17384208	0.0911435769204293	chr4:17384208:GAAACCCCGACTCTACTAAA:G
chr4:17384342	['C', 'T']	98663	155438.35805159924	-4416.74507373614	0.0069146167112933	0.0052334775035017	1.321227941969128	0.186428	0.186428	chr4	17384342	0.7294888595128229	chr4:17384342:C:T
chr4:17384507	['C', 'T']	98663	36934.7435252856	-955.5966718657644	0.0035521505381779	0.0054312554871753	0.6540201517983423	0.5131	0.5131	chr4	17384507	0.2897979853446152	chr4:17384507:C:T
chr4:17386364	['G', 'A']	98663	12662.51336421411	260.91692353793275	-0.0098939023400781	0.0088180492096267	-1.1220057979804567	0.261863	0.261863	chr4	17386364	0.5819258609905995	chr4:17386364:G:A
chr4:17387027	['A', 'G']	98663	137534.7594070349	-5251.557374181242	0.008076434617352	0.0046499355196009	1.736891744693517	0.0824094	0.0824094	chr4	17387027	1.0840232478260143	chr4:17387027:A:G
chr4:17387584	['C', 'T']	98663	43389.355693199774	-2588.274151532932	-6.148896304289267e-05	0.0051671162215738	-0.0119000541900263	0.990505	0.990505	chr4	17387584	0.004143327831715	chr4:17387584:C:T
chr4:17388854	['A', 'G']	98663	12027.828622982732	190.0782946337608	-0.0117112936387403	0.0090288496412664	-1.2970969840071058	0.194601	0.194601	chr4	17388854	0.710854932344306	chr4:17388854:A:G
chr4:17389141	['A', 'G']	98663	137376.0246553122	-5245.274266623975	0.0080914704007331	0.0046432760381501	1.742621014613804	0.081403	0.081403	chr4	17389141	1.0893595894666048	chr4:17389141:A:G
chr4:17389162	['T', 'C']	98663	4995.405047894177	522.2754092502838	0.003903863470743	0.0140172358575782	0.2785045147565609	0.780626	0.780626	chr4	17389162	0.1075569879401351	chr4:17389162:T:C
chr4:17390779	['G', 'T']	98663	4943.35072372689	510.7803364810868	0.0028300476618852	0.0140819426893857	0.2009699744068994	0.840722	0.840722	chr4	17390779	0.0753475878230059	chr4:17390779:G:T
chr4:17391987	['A', 'G']	98663	155437.35786912666	-4411.760150041963	0.0071507101036098	0.0052325008790709	1.3665951079361227	0.171755	0.171755	chr4	17391987	0.7650906112360855	chr4:17391987:A:G
chr4:17392088	['A', 'G']	98663	155436.90519102695	-4417.487092293469	0.0069739704853112	0.0052323631896376	1.332852906526597	0.182583	0.182583	chr4	17392088	0.7385396613575326	chr4:17392088:A:G
chr4:17392566	['C', 'T']	98663	43624.12926407818	-2595.771707020393	-9.69104530576333e-05	0.0051649308417942	-0.0187631656697977	0.98503	0.98503	chr4	17392566	0.0065505424607106	chr4:17392566:C:T
chr4:17392879	['A', 'G']	98663	155793.60403514435	-4469.989390753183	0.0058256235210712	0.0052586895027152	1.1078089927278003	0.267947	0.267947	chr4	17392879	0.5719511010601506	chr4:17392879:A:G
chr4:17395101	['A', 'G']	98663	116105.04053037296	-4141.028991314387	-0.0044109506479349	0.0043258910638871	-1.01966290477303	0.307891	0.307891	chr4	17395101	0.5116030058271159	chr4:17395101:A:G
chr4:17395602	['A', 'AT']	98663	6586.333779318453	165.818923255401	-0.0132832837846316	0.0120616713837169	-1.101280524236791	0.270777	0.270777	chr4	17395602	0.5673882277169475	chr4:17395602:A:AT
chr4:17395754	['A', 'G']	98663	115909.09757630432	-4107.624208805272	-0.003971635396822	0.0043112663114083	-0.9212224692110648	0.356937	0.356937	chr4	17395754	0.4474084308536621	chr4:17395754:A:G
chr4:17396004	['T', 'C']	98663	80654.98455003498	-2579.48727364628	0.0046407391077064	0.0043188726871123	1.074525563477383	0.28259	0.28259	chr4	17396004	0.5488432105754288	chr4:17396004:T:C
chr4:17396140	['A', 'G']	98663	37802.36404829242	-1942.125474607226	0.0020216337149365	0.0054105343300868	0.3736477012435965	0.708667	0.708667	chr4	17396140	0.1495577902546893	chr4:17396140:A:G
chr4:17396229	['C', 'T']	98663	61964.53650748599	-2634.754849497767	-0.0018073790254919	0.0046048198600003	-0.3924972269147166	0.694692	0.694692	chr4	17396229	0.1582077023864196	chr4:17396229:C:T
chr4:17396290	['C', 'T']	98663	37781.97821591485	-1951.9127784719528	0.0016555066855958	0.0054112238126179	0.3059394220093934	0.759651	0.759651	chr4	17396290	0.1193858861216168	chr4:17396290:C:T
chr4:17396591	['G', 'A']	98663	38168.868610179125	-1891.5870700536625	0.001732972347028	0.0053907466069802	0.3214716760724994	0.747854	0.747854	chr4	17396591	0.1261831791185319	chr4:17396591:G:A
chr4:17397324	['G', 'A']	98663	62328.73947245706	-2584.58322761552	-0.0018443835538452	0.0045951136130909	-0.4013793148858938	0.688142	0.688142	chr4	17397324	0.1623219346523895	chr4:17397324:G:A
chr4:17397851	['C', 'G']	98663	38170.64254797215	-1898.2616880640849	0.0015009757541948	0.0053902301871251	0.2784622737967662	0.780658	0.780658	chr4	17397851	0.1075391853834922	chr4:17397851:C:G
chr4:17398352	['A', 'G']	98663	15638.109501702886	427.8929333614752	-0.0106384116443718	0.0081182948342708	-1.3104244008806576	0.190055	0.190055	chr4	17398352	0.7211207004158076	chr4:17398352:A:G
chr4:17399740	['T', 'C']	98663	102589.99505261666	-4841.840584772033	-0.0007135083275532	0.0043288859792087	-0.164824929781052	0.869082	0.869082	chr4	17399740	0.0609392448776662	chr4:17399740:T:C
chr4:17399918	['T', 'A']	98663	38734.92598299088	-1995.420748921677	0.0007578270298834	0.0053623052164271	0.14132485923439	0.887614	0.887614	chr4	17399918	0.0517758564233588	chr4:17399918:T:A
chr4:17400639	['C', 'G']	98663	63388.0671755261	-2873.4471472806376	-0.000857726347817	0.0046007815503583	-0.1864305745510267	0.852108	0.852108	chr4	17400639	0.0695053573089801	chr4:17400639:C:G
chr4:17401005	['A', 'G']	98663	15362.089918504706	404.0681723941073	-0.0102334955683122	0.0081894844429492	-1.2495897195485524	0.211452	0.211452	chr4	17401005	0.6747882027617909	chr4:17401005:A:G
chr4:17401424	['T', 'C']	98663	63698.55796719452	-2844.17735355326	-0.0013375868263769	0.0045940462977754	-0.2911565839083172	0.770932	0.770932	chr4	17401424	0.1129839271723454	chr4:17401424:T:C
chr4:17401480	['G', 'A']	98663	63364.56018044501	-2877.524083718567	-0.0009193619296399	0.0046013462256088	-0.1998028152116125	0.841635	0.841635	chr4	17401480	0.0748762123647606	chr4:17401480:G:A
chr4:17401657	['T', 'C']	98663	63367.62563619033	-2887.123606790912	-0.0011340303001497	0.004601466376324	-0.2464497634894464	0.805335	0.805335	chr4	17401657	0.0940234259832492	chr4:17401657:T:C
chr4:17403890	['G', 'A']	98663	63347.19906938079	-2885.557475107777	-0.0009403704105797	0.0046019593857957	-0.2043413102432493	0.838087	0.838087	chr4	17403890	0.0767108958581008	chr4:17403890:G:A
chr4:17404248	['T', 'A']	98663	118392.99947284654	-4347.503073988198	-0.0038495634854617	0.0043438375136998	-0.8862125881368248	0.375505	0.375505	chr4	17404248	0.4253842758157318	chr4:17404248:T:A
chr4:17404335	['G', 'A']	98663	118482.61587510767	-4350.931611501893	-0.0038319602905226	0.0043448747226008	-0.8819495463447586	0.377806	0.377806	chr4	17404335	0.4227311492564298	chr4:17404335:G:A
chr4:17404669	['G', 'A']	98663	63359.118375292805	-2894.273229886617	-0.0012177837939982	0.0046024982276083	-0.2645919093881023	0.791324	0.791324	chr4	17404669	0.101645662391404	chr4:17404669:G:A
chr4:17404782	['T', 'C']	98663	63350.11509018826	-2900.542132000042	-0.0013224456304601	0.0046024390884522	-0.287335824558373	0.773856	0.773856	chr4	17404782	0.1113398458076007	chr4:17404782:T:C
chr4:17405174	['G', 'A']	98663	63361.33017987877	-2903.3266626640725	-0.0014263489297994	0.0046022815014116	-0.3099221395653418	0.756621	0.756621	chr4	17405174	0.1211216090417501	chr4:17405174:G:A
chr4:17406128	['G', 'A']	98663	63435.092575283306	-2889.7606253198123	-0.0010842309336869	0.0046064058683259	-0.2353745989128313	0.813918	0.813918	chr4	17406128	0.089419346881522	chr4:17406128:G:A
chr4:17406918	['C', 'T']	98663	38300.82297664424	-2026.740358090944	0.0013821728637409	0.0053851733001694	0.2566626525644818	0.79744	0.79744	chr4	17406918	0.098301983692962	chr4:17406918:C:T
chr4:17407196	['T', 'C']	98663	54495.285064066185	-1529.4915733697776	-0.0027878689637476	0.0047556909147193	-0.5862174421636491	0.557731	0.557731	chr4	17407196	0.2535752157293895	chr4:17407196:T:C
chr4:17407281	['G', 'T']	98663	63369.69939272285	-2899.4538569786205	-0.0011326380436278	0.0046013786593621	-0.2461518878311204	0.805565	0.805565	chr4	17407281	0.0938994111697704	chr4:17407281:G:T
chr4:17408146	['A', 'G']	98663	38535.71737653727	-2056.298581606952	0.001349410464159	0.0053739833601217	0.2511006033573679	0.801737	0.801737	chr4	17408146	0.0959680733378287	chr4:17408146:A:G
chr4:17408324	['G', 'A']	98663	63354.61165078082	-2902.273411624032	-0.0012103497348278	0.0046021254983759	-0.2629979854428099	0.792553	0.792553	chr4	17408324	0.1009716857816289	chr4:17408324:G:A
chr4:17409041	['T', 'A']	98663	117845.88856786594	-4447.157207594427	-0.0038209885759085	0.004337911359232	-0.8808360197994066	0.378409	0.378409	chr4	17409041	0.4220385429788719	chr4:17409041:T:A
chr4:17409127	['A', 'C']	98663	63696.72236754064	-2876.168168772183	-0.0018266118590978	0.0045941520029788	-0.3975949985793747	0.69093	0.69093	chr4	17409127	0.1605659499538272	chr4:17409127:A:C
chr4:17409668	['C', 'T']	98663	63374.34294780805	-2911.610289916024	-0.0013866891922914	0.0046014236004772	-0.3013609075564507	0.76314	0.76314	chr4	17409668	0.1173957822940651	chr4:17409668:C:T
chr4:17410513	['TG', 'T']	98663	38101.17879915253	-2042.4551186376348	0.0014010020193523	0.0053950631444477	0.2596822283339106	0.795109	0.795109	chr4	17410513	0.0995733306471352	chr4:17410513:TG:T
chr4:17410552	['G', 'T']	98663	38318.48619165414	-2027.3997678446124	0.0012825662029605	0.0053845476743621	0.2381938614950476	0.811731	0.811731	chr4	17410552	0.0905878680136049	chr4:17410552:G:T
chr4:17410586	['G', 'A']	98663	78597.32235401461	-2256.357107035827	0.0042735822123578	0.0043485969955522	0.9827496585056748	0.325733	0.325733	chr4	17410586	0.4871382408459179	chr4:17410586:G:A
chr4:17412167	['T', 'C']	98663	101891.42538266604	-4902.43637884189	-0.0006804953476726	0.0043293011673218	-0.1571836472844927	0.8751	0.8751	chr4	17412167	0.0579423161586048	chr4:17412167:T:C
chr4:17412194	['C', 'T']	98663	38312.48454925182	-2026.934212276509	0.0013022213470641	0.0053848441291133	0.2418308340669776	0.808912	0.808912	chr4	17412194	0.0920987218897787	chr4:17412194:C:T
chr4:17413099	['C', 'T']	98663	63431.85828695399	-2919.403147233205	-0.0016528426554763	0.0046008185924064	-0.3592496905233953	0.719409	0.719409	chr4	17413099	0.1430241333427956	chr4:17413099:C:T
chr4:17413192	['C', 'T']	98663	38305.43543269573	-2017.147791300973	0.00155232226172	0.0053848352810185	0.2882766474198336	0.773136	0.773136	chr4	17413192	0.1117441039415125	chr4:17413192:C:T
chr4:17413667	['T', 'C']	98663	15924.775463244532	474.5880112034396	-0.0116475269450318	0.0080673302172634	-1.4437895352426606	0.148801	0.148801	chr4	17413667	0.8273941501542357	chr4:17413667:T:C
chr4:17414123	['T', 'C']	98663	63635.91278314523	-2877.8096444730936	-0.0019924999123302	0.0045999726271046	-0.4331547323976873	0.664903	0.664903	chr4	17414123	0.1772417075351389	chr4:17414123:T:C
chr4:17414901	['A', 'G']	98663	57732.26631459444	-1723.5661432838654	0.0045656452153666	0.0046612806315212	0.9794830168542344	0.327344	0.327344	chr4	17414901	0.4849956150009498	chr4:17414901:A:G
chr4:17415036	['G', 'A']	98663	38094.24715160362	-2036.7058819202728	0.0014667568388952	0.0053953329411787	0.271856594372623	0.785733	0.785733	chr4	17415036	0.1047250065382672	chr4:17415036:G:A
chr4:17415458	['G', 'A']	98663	63423.21157708935	-2923.112771582458	-0.0018265700571873	0.0046022206266321	-0.3968888511379385	0.69145	0.69145	chr4	17415458	0.1602392190386788	chr4:17415458:G:A
chr4:17415644	['ATGT', 'A']	98663	63422.6346939188	-2923.8495092980006	-0.0017962579955428	0.0046057926191613	-0.389999755540426	0.696538	0.696538	chr4	17415644	0.1570551854279086	chr4:17415644:ATGT:A
chr4:17415712	['C', 'A']	98663	38390.59989234334	-2001.6771994398348	0.0016725707630275	0.0053850954058242	0.3105925962274585	0.756111	0.756111	chr4	17415712	0.1214144437198852	chr4:17415712:C:A
chr4:17415740	['T', 'C']	98663	23592.019023339828	-1239.5911190749985	-0.0105398729793535	0.0066038317135926	-1.5960238595510317	0.110487	0.110487	chr4	17415740	0.9566888184530636	chr4:17415740:T:C
chr4:17416658	['G', 'A']	98663	63438.07275067916	-2913.9154514016027	-0.0015427731220879	0.0045995416230106	-0.3354188848666502	0.73731	0.73731	chr4	17416658	0.1323498758007295	chr4:17416658:G:A
chr4:17417298	['A', 'G']	98663	44529.672627374646	-1921.3963841183124	-0.0015323802719252	0.0050897048894847	-0.3010744837271729	0.763358	0.763358	chr4	17417298	0.1172717386363617	chr4:17417298:A:G
chr4:17417690	['C', 'T']	98663	30228.67659729754	-1414.1492627713694	0.0022277419148018	0.0059050581893783	0.3772599428078468	0.705981	0.705981	chr4	17417690	0.1512069869173072	chr4:17417690:C:T
chr4:17418465	['C', 'T']	98663	15996.810679316428	-799.3377191008624	0.0060729895072199	0.0078195854798964	0.7766382914840109	0.437374	0.437374	chr4	17418465	0.3591470374669757	chr4:17418465:C:T
chr4:17419328	['A', 'G']	98663	35708.25729316601	-723.2872200138053	0.0030720151879404	0.0055400429748654	0.5545110754335004	0.57923	0.57923	chr4	17419328	0.2371489528588191	chr4:17419328:A:G
chr4:17419740	['G', 'A']	98663	49543.030015509525	-1101.3040734948927	0.0064904571812675	0.0048864792558945	1.32824818061759	0.184099	0.184099	chr4	17419740	0.7349485705164167	chr4:17419740:G:A
chr4:17420666	['C', 'T']	98663	13226.804362589575	267.1421443380545	-0.0103489785668766	0.0086592381605282	-1.1951373059642698	0.232036	0.232036	chr4	17420666	0.6344446298140807	chr4:17420666:C:T
chr4:17423159	['A', 'G']	98663	58078.42560072999	-1238.7732085156724	0.0021996598157369	0.0046745654954654	0.4705592033892126	0.637957	0.637957	chr4	17423159	0.1952085928965002	chr4:17423159:A:G
chr4:17423307	['C', 'T']	98663	124062.43590705404	-5930.655664789912	0.0002574675443838	0.0044935991668326	0.0572965088395606	0.954309	0.954309	chr4	17423307	0.0203109803625309	chr4:17423307:C:T
chr4:17423342	['G', 'T']	98663	183497.8787593128	-6967.248549036669	0.0084462193778447	0.0084932155458491	0.9944666224764028	0.319998	0.319998	chr4	17423342	0.4948527360290883	chr4:17423342:G:T
chr4:17423581	['A', 'C']	98663	32455.90810202551	-1843.4632023007648	-0.0057453519841729	0.0058123519649992	-0.9884728279997956	0.322924	0.322924	chr4	17423581	0.4908996766296942	chr4:17423581:A:C
chr4:17423884	['G', 'A']	98663	13461.95510663315	-442.5688873508444	0.0137179144976993	0.0084341310068678	1.6264763360361436	0.103852	0.103852	chr4	17423884	0.9835851353291706	chr4:17423884:G:A
chr4:17425950	['A', 'G']	98663	183501.43952401704	-6973.33718829489	0.008063181358023	0.0084938557624933	0.9492957713772272	0.342473	0.342473	chr4	17425950	0.4653736618744065	chr4:17425950:A:G
chr4:17428825	['G', 'T']	98663	43479.25437440441	-2085.4834829720307	-0.0024732826279235	0.005113492766441	-0.48367774061504	0.628616	0.628616	chr4	17428825	0.2016145691929571	chr4:17428825:G:T
chr4:17429350	['G', 'A']	98663	80168.12616969293	-3896.632794567408	0.0020921708124972	0.0043812407999433	0.4775292909087125	0.632986	0.632986	chr4	17429350	0.1986058953380704	chr4:17429350:G:A
chr4:17429596	['G', 'C']	98663	43922.019647998735	-2040.0662672782096	-0.0026333586694776	0.0050933965345284	-0.5170142657509416	0.605147	0.605147	chr4	17429596	0.2181391153736952	chr4:17429596:G:C
chr4:17429788	['T', 'C']	98663	183496.1589648986	-6964.270366814277	0.0087185090525501	0.008492576615755	1.0266035205824338	0.30461	0.30461	chr4	17429788	0.5162558433718367	chr4:17429788:T:C
chr4:17429803	['A', 'G']	98663	58033.23409238379	-1230.190465080611	0.0026573028377037	0.0046762944482979	0.5682496829665981	0.569867	0.569867	chr4	17429803	0.2442264915309196	chr4:17429803:A:G
chr4:17430246	['C', 'A']	98663	138123.7994647799	-5125.994250797907	0.0050972310294256	0.0046399278556335	1.0985582509083325	0.271963	0.271963	chr4	17430246	0.5654901768071644	chr4:17430246:C:A
chr4:17430652	['C', 'T']	98663	138102.39581538207	-5125.229728918492	0.0050489301386592	0.0046394211480902	1.088267259534646	0.27648	0.27648	chr4	17430652	0.5583362792012008	chr4:17430652:C:T
chr4:17431954	['C', 'T']	98663	83991.36425009122	-4023.28940345921	0.0022716827229344	0.0043571899190747	0.5213641739575248	0.602114	0.602114	chr4	17431954	0.2203212747160202	chr4:17431954:C:T
chr4:17432093	['T', 'C']	98663	60383.68847007776	-3023.5604639202297	-0.0003774779999492	0.0046663832621454	-0.0808930554443261	0.935527	0.935527	chr4	17432093	0.028943673923672	chr4:17432093:T:C
chr4:17432717	['A', 'G']	98663	182420.94250729808	-7138.586324547695	0.0070400851325816	0.0082341756226096	0.8549836019104047	0.392562	0.392562	chr4	17432717	0.4060917424055004	chr4:17432717:A:G
chr4:17432758	['G', 'A']	98663	183497.5984207272	-6970.205841049778	0.008311810809814	0.0084928692218698	0.9786811256212932	0.32774	0.32774	chr4	17432758	0.4844705506251376	chr4:17432758:G:A
chr4:17433427	['T', 'C']	98663	9729.591686347649	-297.89426671036654	0.0174350618683231	0.0098037372296723	1.7784097492488415	0.0753397	0.0753397	chr4	17433427	1.1229761134744551	chr4:17433427:T:C
chr4:17434335	['C', 'T']	98663	43483.37379871051	-2078.030462248992	-0.0022782800985864	0.0051148052849814	-0.4454285103044259	0.656011	0.656011	chr4	17434335	0.1830888783084124	chr4:17434335:C:T
chr4:17435566	['A', 'G']	98663	43544.502878981424	-2081.7113160315034	-0.0023471610574543	0.0051109346865793	-0.4592430154933732	0.646061	0.646061	chr4	17435566	0.1897264747097251	chr4:17435566:A:G
chr4:17435902	['A', 'T']	98663	53944.48185357147	-1086.214059478085	0.0024551229531197	0.0047887068445142	0.512690175622725	0.608169	0.608169	chr4	17435902	0.2159757207786328	chr4:17435902:A:T
chr4:17436160	['T', 'A']	98663	85326.83729865076	-3861.221821206732	0.0026938329239778	0.004341605009047	0.6204693698216137	0.53495	0.53495	chr4	17436160	0.2716868081448745	chr4:17436160:T:A
chr4:17436302	['C', 'A']	98663	13000.611874923949	226.77294100046785	-0.0121378868533825	0.0087186105651042	-1.3921813301265888	0.163871	0.163871	chr4	17436302	0.7854978960593222	chr4:17436302:C:A
chr4:17436509	['G', 'A']	98663	84227.12210993645	-4025.089317005693	0.002233729758923	0.0043554987787561	0.5128528034075016	0.608055	0.608055	chr4	17436509	0.2160571359966879	chr4:17436509:G:A
chr4:17436635	['C', 'T']	98663	56764.72601864991	-1764.6281798652178	-0.0052009045512248	0.0046851194515901	-1.110090063863712	0.266963	0.266963	chr4	17436635	0.5735489259362532	chr4:17436635:C:T
chr4:17436687	['G', 'A']	98663	54109.484273159454	-1124.8428529536027	0.0015915265892073	0.0047826750644805	0.3327691235030976	0.739309	0.739309	chr4	17436687	0.1311740068735687	chr4:17436687:G:A
chr4:17436974	['T', 'C']	98663	85398.92449445034	-3856.932514024006	0.0029347382954542	0.0043409038357323	0.6760661849490497	0.499	0.499	chr4	17436974	0.3018994543766101	chr4:17436974:T:C
chr4:17437180	['T', 'A']	98663	54215.396006284514	-1142.6572908767075	0.001423691570548	0.0047790818209739	0.2979006478399007	0.76578	0.76578	chr4	17437180	0.1158959803793764	chr4:17437180:T:A
chr4:17437657	['A', 'C']	98663	44282.77188535973	-842.9880056106775	-0.0028094372035016	0.0051551751526556	-0.5449741512767862	0.585773	0.585773	chr4	17437657	0.2322706501027797	chr4:17437657:A:C
chr4:17437723	['A', 'G']	98663	85406.96930033558	-3841.280133082843	0.0027021672083029	0.0043394376491341	0.6226998580892465	0.533483	0.533483	chr4	17437723	0.272879415271985	chr4:17437723:A:G
chr4:17438261	['G', 'C']	98663	85377.4989608362	-3848.408588856512	0.0025664543132445	0.0043393458031105	0.5914380714726343	0.554228	0.554228	chr4	17438261	0.2563115371277388	chr4:17438261:G:C
chr4:17438272	['G', 'C']	98663	12218.600677196328	-635.8849792821152	0.0056935342113428	0.0088239399226273	0.6452371912395767	0.518775	0.518775	chr4	17438272	0.285020960929619	chr4:17438272:G:C
chr4:17438324	['C', 'T']	98663	54210.3406422967	-1131.8239120793085	0.001653109832332	0.0047787994732779	0.3459257584621104	0.729399	0.729399	chr4	17438324	0.1370348364359742	chr4:17438324:C:T
chr4:17438518	['G', 'A']	98663	84116.34611992497	-4043.36972619628	0.002450474485506	0.004356397805676	0.5625001652313056	0.573777	0.573777	chr4	17438518	0.2412568645481633	chr4:17438518:G:A
chr4:17438712	['A', 'G']	98663	85446.72278652957	-3848.179271477267	0.0023676757055767	0.0043379348537098	0.5458071145425022	0.5852	0.5852	chr4	17438712	0.2326956825467267	chr4:17438712:A:G
chr4:17438774	['T', 'C']	98663	85459.18221176752	-3837.683948200928	0.0025756445935354	0.0043382259289911	0.5937091879708553	0.552708	0.552708	chr4	17438774	0.2575042493123611	chr4:17438774:T:C
chr4:17439505	['A', 'G']	98663	84123.46322448521	-4035.589636198168	0.0026007351765599	0.0043567160112187	0.5969485203678444	0.550543	0.550543	chr4	17439505	0.2592087549239945	chr4:17439505:A:G
chr4:17440793	['C', 'T']	98663	173294.70656848454	-6743.217112778946	-0.0030260714752917	0.0065624192046428	-0.4611213305530405	0.644713	0.644713	chr4	17440793	0.1906335725819095	chr4:17440793:C:T
chr4:17441179	['T', 'G']	98663	13034.924809438857	269.9629413538132	-0.0105125391972581	0.0087167619522354	-1.2060142579162896	0.227815	0.227815	chr4	17441179	0.6424176841078413	chr4:17441179:T:G
chr4:17442206	['C', 'T']	98663	13952.343434341825	240.9996007008478	-0.0098285562023058	0.0087709421495661	-1.120581578889106	0.262469	0.262469	chr4	17442206	0.5809219833969473	chr4:17442206:C:T
chr4:17442232	['A', 'G']	98663	172290.40253657347	-6900.508189678028	-0.0029888533960972	0.0064568117917233	-0.4628992593416577	0.643438	0.643438	chr4	17442232	0.1914932942220781	chr4:17442232:A:G
chr4:17443275	['C', 'T']	98663	173221.77845689145	-6744.10150375642	-0.0028501861940929	0.0065426712200681	-0.43563035619927	0.663106	0.663106	chr4	17443275	0.1784170424316761	chr4:17443275:C:T
chr4:17444284	['G', 'A']	98663	9833.598011291648	-307.8018318607329	0.0169350782326279	0.0097511884355826	1.7367194106136723	0.0824398	0.0824398	chr4	17444284	1.083863070495466	chr4:17444284:G:A
chr4:17444838	['C', 'T']	98663	172216.23649908777	-6910.144487027194	-0.0033897323031771	0.0064482145955474	-0.5256854053085892	0.599108	0.599108	chr4	17444838	0.2224948811563246	chr4:17444838:C:T
chr4:17445860	['G', 'A']	98663	84060.74793639853	-4038.58205432316	0.0017561431660625	0.0043554307204477	0.403207691450085	0.686796	0.686796	chr4	17445860	0.1631722428981135	chr4:17445860:G:A
chr4:17446670	['C', 'T']	98663	98297.95190065888	-3115.139970407938	0.0001278673110731	0.0042479581783548	0.0301008874627508	0.975987	0.975987	chr4	17446670	0.0105559670319407	chr4:17446670:C:T
chr4:17447196	['A', 'C']	98663	84177.21040306558	-4028.301244503213	0.0016087074569324	0.0043544848134881	0.3694369198279032	0.711803	0.711803	chr4	17447196	0.147640185929391	chr4:17447196:A:C
chr4:17447215	['C', 'T']	98663	13859.264236624977	455.0145793149416	-0.0082009012381886	0.0084888554982844	-0.9660785532096764	0.334007	0.334007	chr4	17447215	0.4762444313036545	chr4:17447215:C:T
chr4:17447280	['A', 'G']	98663	112178.19173416324	-2735.73803142803	-0.0025498710174947	0.0043408343724401	-0.587414952683717	0.556926	0.556926	chr4	17447280	0.254202506669496	chr4:17447280:A:G
chr4:17447576	['C', 'T']	98663	88054.95715907711	-2954.1941758734574	-0.0040223602661314	0.004289050421831	-0.9378206993459128	0.348339	0.348339	chr4	17447576	0.4579978992523601	chr4:17447576:C:T
chr4:17447926	['A', 'G']	98663	185922.5376802928	-6557.404273121052	-0.0212898538674059	0.0091241547241874	-2.333350815606853	0.0196317	0.0196317	chr4	17447926	1.7070420911971471	chr4:17447926:A:G
chr4:17448076	['T', 'G']	98663	87468.46150492273	-2869.624332198845	-0.0037803504789849	0.0042921954027079	-0.8807498550974314	0.378455	0.378455	chr4	17448076	0.4219857526593637	chr4:17448076:T:G
chr4:17448077	['G', 'A']	98663	10681.062449927478	-203.8051483833601	0.0137866859387258	0.0093712978660014	1.47116078646301	0.141251	0.141251	chr4	17448077	0.8500084688682082	chr4:17448077:G:A
chr4:17448120	['C', 'A']	98663	84780.69845036714	-4106.994323467077	0.0013426100775598	0.0043528616536538	0.3084430851214561	0.757746	0.757746	chr4	17448120	0.1204763475139695	chr4:17448120:C:A
chr4:17448400	['T', 'C']	98663	173239.84986720188	-6813.661177351034	-0.0046567383752467	0.0065446248930904	-0.7115363296318411	0.476754	0.476754	chr4	17448400	0.3217056545050504	chr4:17448400:T:C
chr4:17448464	['T', 'A']	98663	173202.31043465922	-6812.589589626768	-0.0045145736249719	0.0065398433957408	-0.6903183076084181	0.489996	0.489996	chr4	17448464	0.3098074652470336	chr4:17448464:T:A
chr4:17448669	['T', 'A']	98663	172656.99973645527	-6747.430113104973	-0.0030593173683415	0.0064776782819019	-0.4722860931344749	0.636724	0.636724	chr4	17448669	0.1960487799914665	chr4:17448669:T:A
chr4:17448815	['T', 'C']	98663	88400.60766423355	-2757.89715506545	-0.0042441622175664	0.0042919675264581	-0.9888616797314962	0.322733	0.322733	chr4	17448815	0.4911566249736701	chr4:17448815:T:C
chr4:17449823	['C', 'A']	98663	85641.30451665234	-3960.147301760234	0.0016647403017	0.0043398610710777	0.3835929939772507	0.701281	0.701281	chr4	17449823	0.1541079274022819	chr4:17449823:C:A
chr4:17450137	['C', 'T']	98663	85635.22709393562	-3967.475772013056	0.0015753442826858	0.004339586096363	0.3630171743812486	0.716593	0.716593	chr4	17450137	0.1447274385313673	chr4:17450137:C:T
chr4:17450562	['C', 'T']	98663	84590.57368757161	-4089.974412691317	0.0023606603881777	0.0043548199972899	0.5420798998918063	0.587765	0.587765	chr4	17450562	0.2307962786911513	chr4:17450562:C:T
chr4:17451288	['A', 'T']	98663	85670.10282742474	-3948.317195077004	0.0018734652473423	0.0043401618458439	0.4316579228805449	0.665991	0.665991	chr4	17451288	0.1765316397137036	chr4:17451288:A:T
chr4:17451494	['C', 'T']	98663	84672.31312793374	-3741.677273744693	0.0014651908830834	0.004336248629271	0.3378936514831996	0.735444	0.735444	chr4	17451494	0.1334503908044302	chr4:17451494:C:T
chr4:17451624	['A', 'AG']	98663	86435.521364922	-3819.2068282074015	0.0021414905588582	0.0043246694290613	0.4951801736492657	0.620474	0.620474	chr4	17451624	0.2072764122202164	chr4:17451624:A:AG
chr4:17451782	['T', 'C']	98663	42895.73879719371	-2078.5108753654235	-0.0043190467444568	0.0051399282050023	-0.8402932049232547	0.400746	0.400746	chr4	17451782	0.3971308038124883	chr4:17451782:T:C
chr4:17451876	['A', 'G']	98663	10218.828584461004	-241.5983212541757	0.0187734682756458	0.0095741252571135	1.9608546756474965	0.0498988	0.0498988	chr4	17451876	1.3019098984576674	chr4:17451876:A:G
chr4:17452534	['T', 'G']	98663	88320.16959325202	-2977.198186066848	-0.0042993963213578	0.0042875583163398	-1.002761013179199	0.315979	0.315979	chr4	17452534	0.5003417796827907	chr4:17452534:T:G
chr4:17453045	['C', 'T']	98663	86524.58983907301	-3847.45134745166	0.0016882366365617	0.0043280135621129	0.3900719376991894	0.696484	0.696484	chr4	17453045	0.1570888559686962	chr4:17453045:C:T
chr4:17454681	['A', 'T']	98663	9771.594240651955	-292.4055808247128	0.0192287046105627	0.009781071946271	1.9659097403831656	0.0493118	0.0493118	chr4	17454681	1.3070491443802446	chr4:17454681:A:T
chr4:17454682	['G', 'T']	98663	9771.49519552393	-290.9626378263641	0.0193478994654901	0.0097810582407748	1.9780987894370687	0.0479203	0.0479203	chr4	17454682	1.3194804717552904	chr4:17454682:G:T
chr4:17454684	['T', 'C']	98663	9772.49524620406	-291.3838262593967	0.01929936076975	0.0097806650847492	1.973215584269732	0.0484738	0.0484738	chr4	17454684	1.314492933354548	chr4:17454684:T:C
chr4:17455279	['A', 'T']	98663	86424.77494246585	-3856.182639796964	0.0014660964331982	0.0043262833112161	0.338881281629727	0.7347	0.7347	chr4	17455279	0.1338899601556234	chr4:17455279:A:T
chr4:17456020	['G', 'A']	98663	85587.95198702352	-3968.1230238385897	0.00181087066013	0.004336172433981	0.4176196144643295	0.676226	0.676226	chr4	17456020	0.1699081351977978	chr4:17456020:G:A
chr4:17456466	['T', 'C']	98663	86436.02576060175	-3858.568767590653	0.0014102210194697	0.0043262646373718	0.325967350052455	0.74445	0.74445	chr4	17456466	0.1281644657469954	chr4:17456466:T:C
chr4:17456667	['C', 'A']	98663	86416.14505271698	-3856.390515227448	0.0015016281124604	0.0043262681407323	0.3470954789700634	0.72852	0.72852	chr4	17456667	0.1375585210794263	chr4:17456667:C:A
chr4:17456844	['A', 'G']	98663	86440.40741529291	-3866.732929947083	0.0012759257949402	0.0043263295531756	0.2949210824690176	0.768055	0.768055	chr4	17456844	0.1146076792637412	chr4:17456844:A:G
chr4:17456897	['G', 'C']	98663	85385.90488645583	-3989.2555594680807	0.0020875817802904	0.0043403480514555	0.4809710547499431	0.630538	0.630538	chr4	17456897	0.2002887351130855	chr4:17456897:G:C
chr4:17457390	['G', 'A']	98663	10649.050738007383	-334.3175936039465	0.0182764412403918	0.0093951989524601	1.9452958189465672	0.0517422	0.0517422	chr4	17457390	1.286155109683105	chr4:17457390:G:A
chr4:17457765	['T', 'G']	98663	11952.938386367548	216.9659140331047	-0.0061191234054455	0.009023860485371	-0.6781048327781068	0.497707	0.497707	chr4	17457765	0.3030262510783704	chr4:17457765:T:G
chr4:17458353	['T', 'C']	98663	11951.211316432344	215.69532315994348	-0.0063251620985153	0.0090229722221862	-0.7010064912937031	0.483301	0.483301	chr4	17458353	0.3157823062597692	chr4:17458353:T:C
chr4:17458444	['C', 'T']	98663	97573.79024573216	-3942.458485651013	0.0060529172907515	0.0043059906628875	1.405696798862216	0.159817	0.159817	chr4	17458444	0.7963770259387539	chr4:17458444:C:T
chr4:17459027	['C', 'T']	98663	9757.285636087176	-294.65288495645706	0.0190052301413432	0.0097917439770027	1.940944349237449	0.0522679	0.0522679	chr4	17459027	1.281764948471852	chr4:17459027:C:T
chr4:17459192	['T', 'C']	98663	172552.73444809194	-6616.108644535842	-0.0064802313005437	0.0066357420363602	-0.9765646803380272	0.328787	0.328787	chr4	17459192	0.4830853624819849	chr4:17459192:T:C
chr4:17460619	['G', 'A']	98663	11971.72803754422	215.86973512183	-0.0064537815509394	0.0090148325568188	-0.7159069799979566	0.47405	0.47405	chr4	17460619	0.3241758490877623	chr4:17460619:G:A
chr4:17460791	['A', 'G']	98663	85806.52710883075	-3993.589360124039	0.0017252990574386	0.0043362504390415	0.3978780934571595	0.690721	0.690721	chr4	17460791	0.1606973399320635	chr4:17460791:A:G
chr4:17461052	['G', 'A']	98663	87484.13241596414	-2854.197531980583	-0.0040490483866771	0.0043013237028632	-0.9413493767004216	0.346528	0.346528	chr4	17461052	0.4602616679664696	chr4:17461052:G:A
chr4:17461865	['A', 'G']	98663	86660.05350390791	-3882.522359939588	0.0013539481757242	0.004325481549584	0.3130167497430309	0.754269	0.754269	chr4	17461865	0.1224737411579767	chr4:17461865:A:G
chr4:17462190	['T', 'G']	98663	184976.6244982769	-6855.120536832847	0.0072182057227897	0.0088867084569357	0.8122473869564392	0.416652	0.416652	chr4	17462190	0.3802265291464294	chr4:17462190:T:G
chr4:17462503	['A', 'T']	98663	9757.692294437236	-291.5340772888349	0.0193054794061426	0.0097922386040084	1.97150827168774	0.0486686	0.0486686	chr4	17462503	1.3127511464834225	chr4:17462503:A:T
chr4:17462542	['C', 'T']	98663	86609.5566436544	-3877.7297983843846	0.001461234766675	0.004325870015291	0.3377897998575741	0.735522	0.735522	chr4	17462542	0.1334043326771584	chr4:17462542:C:T
chr4:17462882	['A', 'G']	98663	86638.41562088189	-3882.6967545185007	0.0013523282832861	0.0043255141346457	0.3126398946322934	0.754555	0.754555	chr4	17462882	0.1223090987300833	chr4:17462882:A:G
chr4:17463208	['C', 'G']	98663	85837.42040832882	-3967.7171726038537	0.0028962429451416	0.0043382100682306	0.6676124253067628	0.504383	0.504383	chr4	17463208	0.2972395595506042	chr4:17463208:C:G
chr4:17463219	['A', 'G']	98663	11922.871836025468	216.1605027079444	-0.0068628334426386	0.009072517336279	-0.7564420312756676	0.449386	0.449386	chr4	17463219	0.3473804615507452	chr4:17463219:A:G
chr4:17463781	['A', 'G']	98663	93277.7992011435	-3996.9345392419273	0.0078148701489263	0.0043245794969216	1.8070820884410028	0.0707525	0.0707525	chr4	17463781	1.1502582099800314	chr4:17463781:A:G
chr4:17463791	['A', 'G']	98663	46034.59777363235	-916.3546130368552	-0.0030413723527253	0.0050952237332222	-0.5969065367816491	0.550571	0.550571	chr4	17463791	0.2591866677550076	chr4:17463791:A:G
chr4:17464293	['C', 'G']	98663	57708.28296263258	-1259.3673489243706	-0.000547420358395	0.0046904394568714	-0.1167098229128885	0.90709	0.90709	chr4	17464293	0.0423496208073166	chr4:17464293:C:G
chr4:17464601	['G', 'A']	98663	4610.140178390431	-271.94922897012174	-0.0357086248786858	0.0140505925649701	-2.541431951255337	0.0110415	0.0110415	chr4	17464601	1.95697192321268	chr4:17464601:G:A
chr4:17464650	['T', 'C']	98663	7051.786836716068	-298.5874341113194	-0.0065827428147642	0.0114373830723373	-0.5755462393041099	0.564923	0.564923	chr4	17464650	0.2480107432496137	chr4:17464650:T:C
chr4:17464739	['G', 'A']	98663	115450.40297841706	-4246.964805462198	0.0025899671981745	0.0043071945642427	0.6013118654253089	0.547634	0.547634	chr4	17464739	0.261509596414601	chr4:17464739:G:A
chr4:17465596	['C', 'T']	98663	38035.812734272535	-1744.80936285248	-0.0037506317500629	0.0054127894776769	-0.6929203076400935	0.488361	0.488361	chr4	17465596	0.3112590256466497	chr4:17465596:C:T
chr4:17465870	['C', 'T']	98663	44872.64997819718	-858.6935228913353	0.0043219580073319	0.0050870171235547	0.8496055551532795	0.395546	0.395546	chr4	17465870	0.4028030029767251	chr4:17465870:C:T
chr4:17465969	['A', 'T']	98663	83011.67472788332	-2563.57206996462	0.001103723236886	0.0043118114031958	0.2559766960280307	0.797969	0.797969	chr4	17465969	0.0980139800658716	chr4:17465969:A:T
chr4:17466092	['T', 'C']	98663	44970.18668034662	-861.4140166194777	0.0043412915828071	0.0050890326595291	0.8530681316572273	0.393624	0.393624	chr4	17466092	0.4049184296771744	chr4:17466092:T:C
chr4:17466381	['A', 'G']	98663	28668.13585441272	-1557.1074381479282	-0.0047935943692928	0.0060456519482844	-0.7928994937680981	0.427838	0.427838	chr4	17466381	0.3687206445952646	chr4:17466381:A:G
chr4:17466424	['A', 'G']	98663	48286.96955009379	-1659.468239016171	-0.001554306520458	0.0050972224706109	-0.3049320545492649	0.760419	0.760419	chr4	17466424	0.118947040291514	chr4:17466424:A:G
chr4:17466917	['G', 'A']	98663	63774.22045599698	-3158.055316765991	0.000137807981695	0.0045985486930867	0.0299677117483171	0.976093	0.976093	chr4	17466917	0.0105088017363309	chr4:17466917:G:A
chr4:17467081	['G', 'A']	98663	35060.59464090192	-1621.8405312835378	0.0039808421640745	0.0055964738033902	0.7113125700084573	0.476892	0.476892	chr4	17467081	0.3215799629194495	chr4:17467081:G:A
chr4:17467130	['T', 'C']	98663	195206.87112926604	-6620.167242001307	0.0469517443662017	0.0208933380688498	2.2472112503747144	0.0246287	0.0246287	chr4	17467130	1.6085585113329093	chr4:17467130:T:C
chr4:17467721	['G', 'A']	98663	28642.93528374186	-1554.6199651610784	-0.0047231715622949	0.0060475419452419	-0.7810068297270807	0.4348	0.4348	chr4	17467721	0.3617104645857431	chr4:17467721:G:A
chr4:17468023	['G', 'T']	98663	63718.68732260156	-3175.7988769917138	-0.0002527131154369	0.0046000330724937	-0.0549372388098894	0.956189	0.956189	chr4	17468023	0.0194562567360038	chr4:17468023:G:T
chr4:17468072	['G', 'A']	98663	93604.30800973342	-2479.812590656066	-0.0020938213770315	0.0042890582419232	-0.4881774177290359	0.625425	0.625425	chr4	17468072	0.2038247627716193	chr4:17468072:G:A
chr4:17468194	['T', 'C']	98663	132217.1823979074	-3540.849556631289	0.0015921985470704	0.0045713925109425	0.348296179612503	0.727619	0.727619	chr4	17468194	0.1380959689166628	chr4:17468194:T:C
chr4:17468206	['A', 'G']	98663	102356.97344809752	-4220.0710658518	0.0034899749030322	0.0042884699471426	0.8138042113032663	0.415759	0.415759	chr4	17468206	0.3811583407662153	chr4:17468206:A:G
chr4:17468703	['G', 'A']	98663	93717.43855253007	-4496.369612024393	-0.0017530387253109	0.0043276377103717	-0.4050798247527925	0.68542	0.68542	chr4	17468703	0.1640432273603199	chr4:17468703:G:A
chr4:17468816	['G', 'A']	98663	29330.21481819569	-1373.5585846674762	-0.0017356338116283	0.0059911073712416	-0.2897016701719741	0.772045	0.772045	chr4	17468816	0.1123573853091884	chr4:17468816:G:A
chr4:17469408	['G', 'A']	98663	28591.89793518696	-1558.951149512102	-0.0052945060910726	0.0060528450322754	-0.8747136367841705	0.381732	0.381732	chr4	17469408	0.4182414322937492	chr4:17469408:G:A
chr4:17469841	['T', 'C']	98663	23804.168162230657	-1312.4309106025796	0.007331886806332	0.006534336341122	1.1220553126705273	0.261842	0.261842	chr4	17469841	0.5819606904618663	chr4:17469841:T:C
chr4:17470355	['A', 'G']	98663	30123.38073994463	-1312.518182670419	-0.0022986567995188	0.0059174435904679	-0.3884543662100266	0.697681	0.697681	chr4	17470355	0.1563431040346348	chr4:17470355:A:G
chr4:17470569	['G', 'A']	98663	29318.6744379346	-1359.1903467974255	-0.0017497067087065	0.0059882700170626	-0.2921890134748449	0.770143	0.770143	chr4	17470569	0.1134286276264587	chr4:17470569:G:A
chr4:17470826	['C', 'T']	98663	30898.75809672481	-1301.0270054818182	-0.0012798565027482	0.0058575313600468	-0.2184975929412634	0.827042	0.827042	chr4	17470826	0.082472434939499	chr4:17470826:C:T
chr4:17470827	['A', 'G']	98663	156847.1280814142	-6224.62141354377	-0.0075880159136668	0.0052892799031562	-1.434602829231813	0.151403	0.151403	chr4	17470827	0.8198655193502292	chr4:17470827:A:G
chr4:17470832	['C', 'T']	98663	30241.37162956655	-1369.9552373689482	-0.0008393325212713	0.0059160993668136	-0.1418726206627947	0.887181	0.887181	chr4	17470832	0.0519877676743993	chr4:17470832:C:T
chr4:17471111	['G', 'T']	98663	146323.11037104623	-5668.357932769693	0.006589579956929	0.0048903814474914	1.347457254138989	0.177836	0.177836	chr4	17471111	0.7499803186258918	chr4:17471111:G:T
chr4:17471124	['G', 'A']	98663	28723.493527688523	-1203.4512903439456	0.0067350332792422	0.0060429122368489	1.114534352852736	0.265053	0.265053	chr4	17471124	0.5766672758515432	chr4:17471124:G:A
chr4:17471626	['T', 'C']	98663	178107.6104235716	-7242.185243396074	-0.0016407470282953	0.0074114398527576	-0.2213803337667065	0.824797	0.824797	chr4	17471626	0.083652927363016	chr4:17471626:T:C
chr4:17471711	['A', 'G']	98663	30070.047753236093	-1324.4590907351987	0.0008461005717863	0.0059295954470832	0.1426911126293668	0.886534	0.886534	chr4	17471711	0.0523046038541169	chr4:17471711:A:G
chr4:17471792	['A', 'G']	98663	178109.63662625692	-7241.629864867252	-0.0017226852164351	0.0074119995228126	-0.2324184197709511	0.816214	0.816214	chr4	17471792	0.0881959603216279	chr4:17471792:A:G
chr4:17472911	['T', 'C']	98663	95318.89856086648	-3301.6943081323834	-0.0002407308401408	0.00424868614044	-0.0566600667085034	0.954816	0.954816	chr4	17472911	0.0200803120642254	chr4:17472911:T:C
chr4:17474418	['C', 'T']	98663	18405.66377055496	583.7012159085143	0.0050087382173241	0.0075327023112028	0.6649324519137012	0.506095	0.506095	chr4	17474418	0.295767953311912	chr4:17474418:C:T
chr4:17475708	['A', 'G']	98663	188526.7324447597	-6243.227493525096	0.0132357960686746	0.0102675400929939	1.2890912476403285	0.197369	0.197369	chr4	17475708	0.7047210592964983	chr4:17475708:A:G
chr4:17476033	['G', 'C']	98663	8744.531781829977	-174.07024838575623	0.004508890731649	0.0103717368439143	0.4347286090559331	0.66376	0.66376	chr4	17476033	0.1779889229167206	chr4:17476033:G:C
chr4:17476259	['G', 'A']	98663	8841.867739351725	-182.56458855729275	0.0064944791428112	0.0103154682673176	0.6295864593357878	0.528967	0.528967	chr4	17476259	0.2765714209042111	chr4:17476259:G:A
chr4:17476645	['G', 'A']	98663	86551.03582470833	-3205.720443621674	-0.0002765850109752	0.0042710342144064	-0.0647583224789696	0.948367	0.948367	chr4	17476645	0.0230235664265021	chr4:17476645:G:A
chr4:17477524	['A', 'AG']	98663	16351.1488179717	-712.8389686804368	-0.0072130891299987	0.0076998630118337	-0.9367814880489572	0.348873	0.348873	chr4	17477524	0.4573326401957626	chr4:17477524:A:AG
chr4:17477626	['C', 'G']	98663	19910.61443413917	-280.58186031053486	-0.0014674986064569	0.0070699013921904	-0.2075698832345821	0.835565	0.835565	chr4	17477626	0.0780197599617339	chr4:17477626:C:G
chr4:17477736	['A', 'C']	98663	8038.140589362283	-470.2928543583878	-0.0156822203318407	0.0107242865591404	-1.4623089606342603	0.14366	0.14366	chr4	17477736	0.8426641379027198	chr4:17477736:A:C
chr4:17477779	['C', 'T']	98663	28825.629462566147	-683.074147185289	6.010161653869567e-06	0.0060112865644955	0.0009998128669106	0.999202	0.999202	chr4	17477779	0.0003467053503995	chr4:17477779:C:T
chr4:17477844	['G', 'A']	98663	51828.829052204754	-2754.368492986176	-0.0014376564294952	0.0048658929352854	-0.2954558286866406	0.767646	0.767646	chr4	17477844	0.1148390087312588	chr4:17477844:G:A
chr4:17477985	['C', 'G']	98663	29032.82541307653	-695.3933695471	-0.0001571306967117	0.0059941985599749	-0.0262137957459345	0.979087	0.979087	chr4	17477985	0.0091787158156753	chr4:17477985:C:G
chr4:17478022	['G', 'A']	98663	8127.329498575902	-435.6490629963156	-0.0134637948137386	0.0106661469137901	-1.262292271291649	0.206847	0.206847	chr4	17478022	0.6843507735013374	chr4:17478022:G:A
chr4:17478454	['T', 'C']	98663	8297.672809284883	-393.1446783540057	-0.0101797497185078	0.0105517805868341	-0.9647423612285438	0.334676	0.334676	chr4	17478454	0.4753754302812483	chr4:17478454:T:C
chr4:17478701	['G', 'A']	98663	7898.560391663964	-381.0635424475628	-0.0097050433028343	0.0108059592957272	-0.8981195502625873	0.369124	0.369124	chr4	17478701	0.4328277165797135	chr4:17478701:G:A
chr4:17479530	['T', 'C']	98663	42290.71501844869	-48.09092265944224	0.0015315428858093	0.0053176081527818	0.288013490615732	0.773337	0.773337	chr4	17479530	0.1116312106787732	chr4:17479530:T:C
chr4:17480277	['G', 'A']	98663	50718.22488266241	-2667.320329087197	-0.0009910716667022	0.0049045682545577	-0.2020711335358067	0.839862	0.839862	chr4	17480277	0.0757920681786898	chr4:17480277:G:A
chr4:17480706	['A', 'G']	98663	8694.528740991518	-384.09115239813417	-0.0126156761626088	0.0103249855818057	-1.2218589617054438	0.221764	0.221764	chr4	17480706	0.6541089535443848	chr4:17480706:A:G
chr4:17480747	['G', 'A']	98663	5332.1621325765245	-169.00787907287213	0.0025563226843148	0.013140797252858	0.1945333022894692	0.845759	0.845759	chr4	17480747	0.0727533720448113	chr4:17480747:G:A
chr4:17480970	['T', 'G']	98663	28938.879931076423	-815.288775210456	-0.0008027875344209	0.0060038517581298	-0.1337120846353168	0.893631	0.893631	chr4	17480970	0.0488417739844138	chr4:17480970:T:G
chr4:17482013	['T', 'A']	98663	40968.81335847299	-1232.163941825778	-0.0017967942231062	0.005234233399572	-0.3432774364347551	0.73139	0.73139	chr4	17482013	0.1358509818903842	chr4:17482013:T:A
chr4:17482059	['A', 'G']	98663	41024.06859882813	-1248.4574914391117	-0.0020885963970189	0.0052318796478558	-0.3992057420271416	0.689742	0.689742	chr4	17482059	0.161313328001374	chr4:17482059:A:G
chr4:17482717	['G', 'C']	98663	50724.1976198441	-2695.544649667185	-0.0014241169082018	0.0049046438619865	-0.2903609208488118	0.771541	0.771541	chr4	17482717	0.1126409904036343	chr4:17482717:G:C
chr4:17482979	['T', 'G']	98663	50785.78005758081	-2707.862984915174	-0.0016979368090693	0.0049033735022152	-0.3462793132732445	0.729134	0.729134	chr4	17482979	0.1371926498539371	chr4:17482979:T:G
chr4:17483474	['C', 'T']	98663	124874.95522115634	-4642.694271078386	0.0007176979179258	0.0044171101215317	0.1624813278771	0.870927	0.870927	chr4	17483474	0.0600182454812177	chr4:17483474:C:T
chr4:17483858	['C', 'T']	98663	124856.04411824344	-4625.503860146602	0.0009994474636372	0.0044163077058414	0.2263083847883384	0.820962	0.820962	chr4	17483858	0.0856769446737983	chr4:17483858:C:T
chr4:17484207	['C', 'T']	98663	124857.69940385676	-4630.898786227189	0.000890391118185	0.0044173871955713	0.2015651059698123	0.840257	0.840257	chr4	17484207	0.0755878608296718	chr4:17484207:C:T
chr4:17484309	['G', 'A']	98663	124847.91937315004	-4634.638744627796	0.0008171633337303	0.0044163155558516	0.1850328228125791	0.853204	0.853204	chr4	17484309	0.0689471171538612	chr4:17484309:G:A
chr4:17484406	['A', 'G']	98663	124841.89874996209	-4626.994541959798	0.0009654268129357	0.0044165068412488	0.2185951132055155	0.826966	0.826966	chr4	17484406	0.0825123457266873	chr4:17484406:A:G
chr4:17484442	['T', 'C']	98663	124847.57327507548	-4630.288389479704	0.0009195255073267	0.0044165501174819	0.2081999485723102	0.835073	0.835073	chr4	17484442	0.078275557915897	chr4:17484442:T:C
chr4:17484883	['G', 'A']	98663	124915.2864286944	-4646.175836813618	0.0007121935051566	0.0044204718335678	0.161112553585	0.872005	0.872005	chr4	17484883	0.059481024853919	chr4:17484883:G:A
chr4:17484952	['A', 'G']	98663	124882.47636433716	-4646.133766952454	0.0005981435474163	0.0044178522412132	0.1353923840721524	0.892302	0.892302	chr4	17484952	0.0494881335880363	chr4:17484952:A:G
chr4:17485116	['G', 'C']	98663	50686.65108664802	-2692.918183978036	-0.0013539993070512	0.0049057493075932	-0.2760025476547401	0.782547	0.782547	chr4	17485116	0.1064895691455182	chr4:17485116:G:C
chr4:17485405	['A', 'C']	98663	125566.90832784223	-4640.7165965318345	0.0019775508637506	0.0044275535485184	0.4466464023709832	0.655131	0.655131	chr4	17485405	0.1836718497965679	chr4:17485405:A:C
chr4:17485943	['G', 'A']	98663	52938.16977420892	-2853.849098378841	-0.0018363913972337	0.0048382067747211	-0.379560337691361	0.704273	0.704273	chr4	17485943	0.1522589610124391	chr4:17485943:G:A
chr4:17485974	['G', 'A']	98663	127805.38432449976	-4812.489558109003	0.0014914492063881	0.0044606624059782	0.3343559925963718	0.738112	0.738112	chr4	17485974	0.1318777339880262	chr4:17485974:G:A
chr4:17486441	['T', 'C']	98663	121473.23670792404	-4337.547308550835	0.0034421481833332	0.004372610219449	0.7872067279225716	0.431163	0.431163	chr4	17486441	0.3653585149485954	chr4:17486441:T:C
chr4:17486509	['A', 'G']	98663	59798.09126388775	-3101.899612517064	-0.0020060950930034	0.0046769740551961	-0.4289301307486802	0.667975	0.667975	chr4	17486509	0.1752397913646068	chr4:17486509:A:G
chr4:17486621	['G', 'A']	98663	129094.6266016544	-4819.686599144457	0.0007765908305953	0.0044763156477255	0.1734888447801776	0.862268	0.862268	chr4	17486621	0.0643577308903137	chr4:17486621:G:A
chr4:17486663	['T', 'G']	98663	129108.70299338072	-4821.561812362126	0.0007623153206013	0.0044764754451418	0.1702936450659275	0.86478	0.86478	chr4	17486663	0.0630943629840681	chr4:17486663:T:G
chr4:17486884	['GC', 'G']	98663	54306.25632552104	-2943.816937406964	-0.0023594472787483	0.0048034058394449	-0.4912029833858495	0.623284	0.623284	chr4	17486884	0.2053140215131002	chr4:17486884:GC:G
chr4:17486911	['A', 'G']	98663	129108.32010461327	-4817.240687378034	0.0009023261093577	0.0044767894010657	0.2015565237763716	0.840264	0.840264	chr4	17486911	0.0755842428309995	chr4:17486911:A:G
chr4:17487380	['T', 'C']	98663	54362.30593875753	-2947.7741374208013	-0.0024036137055257	0.004801946479196	-0.5005498740852742	0.616689	0.616689	chr4	17487380	0.209933798098597	chr4:17487380:T:C
chr4:17487738	['G', 'A']	98663	129091.48588143456	-4830.981348426184	0.0005709074516746	0.0044775434224028	0.1275046153250513	0.898541	0.898541	chr4	17487738	0.0464621014514898	chr4:17487738:G:A
chr4:17487815	['T', 'A']	98663	129308.52276920584	-4761.266799558921	0.0011780326032029	0.0044779360728562	0.2630749041603714	0.792493	0.792493	chr4	17487815	0.1010045651667402	chr4:17487815:T:A
chr4:17489747	['A', 'G']	98663	129345.10978885592	-4783.726063428236	0.0007904191040964	0.0044790907058028	0.1764686531291666	0.859926	0.859926	chr4	17489747	0.0655389198894701	chr4:17489747:A:G
chr4:17490522	['T', 'C']	98663	121613.81545651775	-4364.057142123589	0.003052941115031	0.0043763067473446	0.6976067472609012	0.485425	0.485425	chr4	17490522	0.3138778607143048	chr4:17490522:T:C
chr4:17491220	['T', 'C']	98663	50636.18513112146	-2107.6253207476448	0.0050144926355336	0.004886916977661	1.0261055504842251	0.304844	0.304844	chr4	17491220	0.5159223484279718	chr4:17491220:T:C
chr4:17492639	['G', 'A']	98663	50516.65615813483	-2115.2754788242605	0.0049387684951576	0.0048888618471849	1.0102082344587768	0.312398	0.312398	chr4	17492639	0.5052917551780414	chr4:17492639:G:A
chr4:17495829	['T', 'C']	98663	122757.97934525654	-4198.730923589278	0.0034635995322148	0.0043886722144359	0.7892135395352035	0.429989	0.429989	chr4	17495829	0.3665426544213581	chr4:17495829:T:C
chr4:17496238	['A', 'G']	98663	122720.21628116848	-4210.898247733178	0.0032022713516238	0.0043858814534916	0.7301317615583275	0.465311	0.465311	chr4	17496238	0.3322566805790617	chr4:17496238:A:G
chr4:17496640	['T', 'G']	98663	54428.92825707802	-2939.057295148266	-0.0023082525518335	0.0047999401082154	-0.480891948606359	0.630594	0.630594	chr4	17496640	0.2002501658102646	chr4:17496640:T:G
chr4:17497269	['A', 'G']	98663	110498.03922105308	-5230.730291490429	0.0019341732561837	0.0043803726974313	0.4415544954241005	0.658813	0.658813	chr4	17497269	0.1812378397200104	chr4:17497269:A:G
chr4:17497502	['AATATAATTATATTATCTCT', 'A']	98663	59892.85086055647	-3125.201249268064	-0.0026621422160915	0.0046759556084125	-0.5693258103866724	0.569136	0.569136	chr4	17497502	0.2447839427577542	chr4:17497502:AATATAATTATATTATCTCT:A
chr4:17497911	['T', 'C']	98663	5487.667443817094	-169.91110507733404	0.0006889075256218	0.012959286373379	0.0531593720343299	0.957605	0.957605	chr4	17497911	0.0188135949880905	chr4:17497911:T:C
chr4:17498190	['T', 'C']	98663	50565.81275978835	-2100.555215418002	0.0053402453210275	0.004888571356559	1.0923938573306355	0.274663	0.274663	chr4	17498190	0.5611998406817555	chr4:17498190:T:C
chr4:17499282	['C', 'A']	98663	36450.17217609909	-1222.3281242656108	-0.0006887836734312	0.0054655221491938	-0.1260233980632234	0.899714	0.899714	chr4	17499282	0.0458955216288002	chr4:17499282:C:A
chr4:17499852	['C', 'T']	98663	13260.015955721354	-667.6951515424798	0.0066727170587964	0.0084835868199874	0.7865443238083473	0.431551	0.431551	chr4	17499852	0.3649678726955667	chr4:17499852:C:T
chr4:17500784	['A', 'G']	98663	60816.02644038239	-3015.1972003799856	-0.0027576066500908	0.0046515644427649	-0.5928342354538543	0.553293	0.553293	chr4	17500784	0.257044824238412	chr4:17500784:A:G
chr4:17500863	['C', 'T']	98663	110338.6567425924	-5205.901417539649	0.0025179060808283	0.0043809617552137	0.574738201681818	0.56547	0.56547	chr4	17500863	0.2475904308447358	chr4:17500863:C:T
chr4:17501759	['C', 'T']	98663	59836.671228155545	-3102.609099782895	-0.0022324053637969	0.0046751976404645	-0.4774996771206364	0.633007	0.633007	chr4	17501759	0.1985914873845971	chr4:17501759:C:T
chr4:17501921	['C', 'T']	98663	54328.36097763722	-2935.763522554667	-0.0024732544971393	0.0048022714044361	-0.5150176424544906	0.606542	0.606542	chr4	17501921	0.2171391210353336	chr4:17501921:C:T
chr4:17501938	['T', 'C']	98663	50516.24015895704	-2099.364081758746	0.0056743197732742	0.0048904780297966	1.1602791667198618	0.245938	0.245938	chr4	17501938	0.609174363025054	chr4:17501938:T:C
chr4:17502216	['G', 'A']	98663	50495.65339077546	-2095.481813180032	0.0057318597147253	0.0048910586825642	1.1719057338564425	0.241238	0.241238	chr4	17502216	0.6175542807340161	chr4:17502216:G:A
chr4:17502982	['A', 'G']	98663	6346.514601388677	-250.22577592600936	0.0013883262062274	0.0120711488461349	0.1150119366370004	0.908436	0.908436	chr4	17502982	0.0417056636513819	chr4:17502982:A:G
chr4:17503533	['AAAC', 'A']	98663	6470.39348449679	-220.1986430243166	0.0038603515006922	0.0119589576003579	0.3227999989377635	0.746847	0.746847	chr4	17503533	0.1267683591772109	chr4:17503533:AAAC:A
chr4:17504541	['G', 'A']	98663	36752.0975144954	-1207.9492872361914	-0.0012552968406837	0.0054474001884215	-0.2304396220699756	0.817751	0.817751	chr4	17504541	0.087378916118644	chr4:17504541:G:A
chr4:17504831	['C', 'G']	98663	60969.359113165694	-3177.4666189925824	-0.001923541160176	0.0046540872988433	-0.413301478176841	0.679387	0.679387	chr4	17504831	0.1678827675664921	chr4:17504831:C:G
chr4:17505085	['T', 'C']	98663	60995.03680689307	-3178.981407884283	-0.0018882610430901	0.0046537163727071	-0.4057533575024768	0.684925	0.684925	chr4	17505085	0.1643569816016128	chr4:17505085:T:C
chr4:17505352	['A', 'T']	98663	130483.57819597678	-4787.25560149229	0.0014794087646138	0.0045011707319178	0.3286719950708283	0.742404	0.742404	chr4	17505352	0.1293596968467809	chr4:17505352:A:T
chr4:17505473	['C', 'T']	98663	54511.60256280287	-2965.363473299189	-0.0026671674576576	0.0047976696774813	-0.5559297819473601	0.57826	0.57826	chr4	17505473	0.237876848125407	chr4:17505473:C:T
chr4:17507080	['A', 'T']	98663	6340.771203535696	-246.80614457943392	0.0016171751262344	0.0120763056962869	0.1339130663719188	0.893472	0.893472	chr4	17507080	0.0489190530475733	chr4:17507080:A:T
chr4:17507131	['C', 'T']	98663	129936.65646479191	-4792.990404017645	0.0022770071883683	0.004495246312173	0.5065366901480451	0.612481	0.612481	chr4	17507131	0.2129073791644792	chr4:17507131:C:T
chr4:17507220	['T', 'G']	98663	72191.95107114254	-2236.868789100224	0.0006085534832764	0.004404206028533	0.1381755256983581	0.890102	0.890102	chr4	17507220	0.0505602231315802	chr4:17507220:T:G
chr4:17508175	['T', 'G']	98663	159132.29021042815	-5525.233387948687	0.0028245522404281	0.0053750851081983	0.5254897705935854	0.599244	0.599244	chr4	17508175	0.2223963056963722	chr4:17508175:T:G
chr4:17508193	['T', 'C']	98663	54612.07042567645	-2938.558538146552	-0.00206509498798	0.0047941544898316	-0.4307526994301159	0.666649	0.666649	chr4	17508193	0.1761027680119459	chr4:17508193:T:C
chr4:17508613	['T', 'C']	98663	29490.184604229315	-675.2435872960936	0.0022090808727831	0.0059808790294179	0.3693572235648621	0.711862	0.711862	chr4	17508613	0.1476041895756885	chr4:17508613:T:C
chr4:17509084	['G', 'A']	98663	20928.757607704	-899.548116063723	0.0045354730347036	0.0069237463464574	0.655060542046609	0.51243	0.51243	chr4	17509084	0.2903654525942798	chr4:17509084:G:A
chr4:17509504	['T', 'C']	98663	50523.48325441333	-1677.909315399701	0.008437895293527	0.0048826831859196	1.7281267229993054	0.0839686	0.0839686	chr4	17509504	1.0758830877019123	chr4:17509504:T:C
chr4:17509972	['A', 'T']	98663	48191.74585618557	-2211.178061272798	-0.0005291263247571	0.0049550341863077	-0.106785605277808	0.914959	0.914959	chr4	17509972	0.0385983665594575	chr4:17509972:A:T
chr4:17510187	['C', 'T']	98663	48246.84609068515	-2215.20607523895	-0.0008192621354826	0.0049525652346852	-0.1654217757183591	0.868612	0.868612	chr4	17510187	0.0611741750914691	chr4:17510187:C:T
chr4:17510298	['C', 'T']	98663	101357.65548109772	-4040.229644953712	0.0048582141081256	0.0042874589489661	1.1331220114182237	0.257166	0.257166	chr4	17510298	0.5897864501663665	chr4:17510298:C:T
chr4:17510326	['G', 'T']	98663	46472.188543620425	-2424.542786603785	-0.0016566721372953	0.005030380516461	-0.329333363922303	0.741904	0.741904	chr4	17510326	0.1296522873996379	chr4:17510326:G:T
chr4:17510524	['T', 'C']	98663	70006.77198033349	-2907.846084983649	0.0004979599614171	0.0044489115680007	0.1119284916784589	0.91088	0.91088	chr4	17510524	0.0405388335325276	chr4:17510524:T:C
chr4:17511835	['A', 'G']	98663	65832.6934098584	-3202.885364943359	-0.006341799693428	0.0045564103733845	-1.391841202555512	0.163974	0.163974	chr4	17511835	0.7852250089748292	chr4:17511835:A:G
chr4:17511875	['GC', 'G']	98663	131010.5736066338	-3456.316940219355	0.0063122996585229	0.0045486004426981	1.3877454698523768	0.165218	0.165218	chr4	17511875	0.7819426393714284	chr4:17511875:GC:G
chr4:17512101	['G', 'C']	98663	62992.57693009488	-2974.202178338601	-0.0041956669400433	0.0046041677255323	-0.9112758679003672	0.362152	0.362152	chr4	17512101	0.4411091120466829	chr4:17512101:G:C
chr4:17512519	['A', 'G']	98663	16836.68259357991	-1062.0667923829162	-0.0141885634837864	0.0076280842552902	-1.860042837616331	0.0628824	0.0628824	chr4	17512519	1.2014708911597152	chr4:17512519:A:G
chr4:17512624	['T', 'C']	98663	63161.80354409333	-3000.905508071271	-0.0043305285043205	0.0046017212220209	-0.9410671128006144	0.346673	0.346673	chr4	17512624	0.4600799812672456	chr4:17512624:T:C
chr4:17512654	['G', 'T']	98663	16818.53418006366	-1056.2420136244791	-0.0137738612632037	0.007631718981082	-1.8048176691708857	0.0711063	0.0711063	chr4	17512654	1.1480919191854868	chr4:17512654:G:T
chr4:17514065	['T', 'C']	98663	48225.10751510726	-2036.75400187888	0.0029871485106001	0.0049531635197679	0.6030789209115716	0.546458	0.546458	chr4	17514065	0.2624432116999812	chr4:17514065:T:C
chr4:17515068	['T', 'C']	98663	71039.2403239868	-1892.183762945526	-0.0076267285701388	0.0044597278429487	-1.7101331827226864	0.0872444	0.0872444	chr4	17515068	1.059262439751597	chr4:17515068:T:C
chr4:17515714	['G', 'A']	98663	52463.97623874787	-1939.144780216348	0.0074208098175095	0.0048320701378647	1.5357413294478433	0.124605	0.124605	chr4	17515714	0.9044645304790818	chr4:17515714:G:A
chr4:17515747	['T', 'C']	98663	73019.32158751079	-2928.5739940595017	0.001686140978007	0.0044019601011608	0.3830432214872694	0.701689	0.701689	chr4	17515747	0.1538553316181787	chr4:17515747:T:C
chr4:17515935	['C', 'T']	98663	27095.295496244333	-988.877777264482	0.0003878082424623	0.0061663097073318	0.0628914635930877	0.949853	0.949853	chr4	17515935	0.0223436012676249	chr4:17515935:C:T
chr4:17516238	['A', 'G']	98663	118198.37601240736	-3836.372692426995	-0.0055780434687874	0.0043404063389754	-1.2851431486260645	0.198745	0.198745	chr4	17516238	0.7017037884562674	chr4:17516238:A:G
chr4:17516773	['AACT', 'A']	98663	44093.72589949209	-2172.1691994104376	0.0008126243036249	0.0051185108115789	0.1587618613184596	0.873857	0.873857	chr4	17516773	0.0585596305144137	chr4:17516773:AACT:A
chr4:17517297	['C', 'T']	98663	45934.983618522434	-1961.562284214542	0.0013598516537166	0.0050372042103304	0.2699615891942177	0.78719	0.78719	chr4	17517297	0.1039204315640167	chr4:17517297:C:T
chr4:17518025	['C', 'T']	98663	53509.625541323054	-759.0127509279955	-0.0028203747145044	0.0048575708234766	-0.5806142240630888	0.561502	0.561502	chr4	17518025	0.2506486924970615	chr4:17518025:C:T
chr4:17518089	['G', 'A']	98663	51524.88924490233	-1819.365268024429	0.0072053593229816	0.0048554123837009	1.4839850364037317	0.137816	0.137816	chr4	17518089	0.8607003592909971	chr4:17518089:G:A
chr4:17520174	['G', 'A']	98663	27085.568839330965	-990.4260534935864	0.0003446616742991	0.0061678052100359	0.0558807651283043	0.955437	0.955437	chr4	17520174	0.0197979443540188	chr4:17520174:G:A
chr4:17520377	['T', 'C']	98663	8113.740132179133	-453.5902023576655	-0.0095091844262055	0.0106871236572987	-0.8897795825269924	0.373586	0.373586	chr4	17520377	0.4276094071653662	chr4:17520377:T:C
chr4:17520888	['G', 'A']	98663	78633.12768783137	-2828.745397488167	0.005577155649968	0.004348666712394	1.2824978364225277	0.199671	0.199671	chr4	17520888	0.6996850070098162	chr4:17520888:G:A
chr4:17521325	['C', 'T']	98663	71810.55673489251	-1854.1450308371031	-0.0067111419111023	0.0044455241866274	-1.5096401750079536	0.131138	0.131138	chr4	17521325	0.882271444091703	chr4:17521325:C:T
chr4:17522947	['C', 'G']	98663	26734.083854488694	-964.781664259562	0.0009824771408888	0.0061997160902093	0.1584713116848034	0.874086	0.874086	chr4	17522947	0.0584458356859498	chr4:17522947:C:G
chr4:17524130	['C', 'A']	98663	8127.192969623061	-452.9712932219398	-0.0076564736034735	0.0106869071700406	-0.7164349312341303	0.473725	0.473725	chr4	17524130	0.3244736955431991	chr4:17524130:C:A
chr4:17524628	['G', 'A']	98663	8129.741591825977	-458.3259101395619	-0.008153270181284	0.0106736690347664	-0.7638676217828212	0.444948	0.444948	chr4	17524628	0.3516907410025206	chr4:17524628:G:A
chr4:17525372	['A', 'G']	98663	116134.3645432059	-4100.625841414844	-0.0069608980738243	0.0043207469191268	-1.6110404529851792	0.107174	0.107174	chr4	17525372	0.969910560035739	chr4:17525372:A:G
chr4:17525490	['A', 'G']	98663	43522.13599065702	-2333.0903518778364	-0.0002973593927434	0.0051529311892328	-0.0577068433137144	0.953982	0.953982	chr4	17525490	0.0204598196087175	chr4:17525490:A:G
chr4:17525514	['G', 'A']	98663	43476.57455873409	-2325.7373478336303	-9.778018932359294e-05	0.0051520430017966	-0.0189789156048377	0.984858	0.984858	chr4	17525514	0.0066263829664421	chr4:17525514:G:A
chr4:17526840	['G', 'A']	98663	8125.494136249836	-465.336355996582	-0.0086625106831173	0.0106776986252034	-0.8112713223306905	0.417212	0.417212	chr4	17526840	0.3796432087334402	chr4:17526840:G:A
chr4:17529069	['T', 'A']	98663	26734.980699833755	-948.3866613450756	0.0014861589825906	0.0061998137548269	0.2397102624951624	0.810555	0.810555	chr4	17529069	0.091217510875811	chr4:17529069:T:A
chr4:17529461	['A', 'G']	98663	40961.39714140904	-2236.755190784449	-0.002443136239184	0.005265232881224	-0.4640129495309402	0.642639	0.642639	chr4	17529461	0.192032921842641	chr4:17529461:A:G
chr4:17530077	['C', 'A']	98663	41698.02998661854	-2142.7104911901183	-0.0028808591994236	0.0052243865843063	-0.551425349739153	0.581343	0.581343	chr4	17530077	0.2355675525432616	chr4:17530077:C:A
chr4:17530139	['G', 'C']	98663	72063.95607614958	-1889.325695561701	-0.0071877328700854	0.0044431896193056	-1.617696629208627	0.105731	0.105731	chr4	17530139	0.9757976602320976	chr4:17530139:G:C
chr4:17530293	['G', 'A']	98663	91283.84772814892	-3469.930224972872	0.0059024950821808	0.0042782789719956	1.379642403129112	0.1677	0.1677	chr4	17530293	0.7754669373939143	chr4:17530293:G:A
chr4:17531157	['G', 'A']	98663	49187.97090518333	-2407.2049678086973	-0.0034713540251551	0.0049405968247675	-0.7026183573112005	0.482295	0.482295	chr4	17531157	0.3166872404286573	chr4:17531157:G:A
chr4:17531303	['A', 'G']	98663	57254.70458600276	-3030.2075667271047	-0.0057580110503592	0.004726022754542	-1.21836295536777	0.223089	0.223089	chr4	17531303	0.651521843239588	chr4:17531303:A:G
chr4:17531907	['T', 'G']	98663	8584.435038212816	-460.9033523210239	-0.0087275114257679	0.0104242219794778	-0.8372338427702138	0.402463	0.402463	chr4	17531907	0.3952740398537426	chr4:17531907:T:G
chr4:17532142	['C', 'T']	98663	53063.44562947343	-1944.3132418952125	0.0102274504225152	0.0048180433340587	2.122739401328626	0.0337782	0.0337782	chr4	17532142	1.4713634971834764	chr4:17532142:C:T
chr4:17532193	['G', 'A']	98663	53064.90816005842	-1945.0964088207672	0.0102332328855048	0.0048182486916643	2.1238490456519004	0.0336852	0.0336852	chr4	17532193	1.4725608697559065	chr4:17532193:G:A
chr4:17532215	['T', 'C']	98663	56293.98795730316	-823.5221634882822	-0.0038280543187749	0.0047763372544429	-0.8014623161741922	0.422866	0.422866	chr4	17532215	0.3737972323418439	chr4:17532215:T:C
chr4:17532224	['C', 'T']	98663	82159.6546029622	-2872.931925380948	0.0084613497780212	0.0043171548568258	1.9599365921847989	0.050006	0.050006	chr4	17532224	1.300977883452823	chr4:17532224:C:T
chr4:17532227	['C', 'T']	98663	8590.609491566656	-462.8407005281892	-0.0090500283389328	0.0104210040193713	-0.8684411139377725	0.385155	0.385155	chr4	17532227	0.4143644598479175	chr4:17532227:C:T
chr4:17532631	['C', 'A']	98663	8585.435088892942	-460.95058408210247	-0.0088018602063023	0.0104247721441176	-0.844321591361497	0.398492	0.398492	chr4	17532631	0.3995803929397133	chr4:17532631:C:A
chr4:17533085	['A', 'G']	98663	8587.131454637607	-462.4134787562429	-0.0091646170240726	0.0104229046812766	-0.8792766799964755	0.379253	0.379253	chr4	17533085	0.4210709751337365	chr4:17533085:A:G
chr4:17534094	['A', 'G']	98663	8590.393088487235	-461.93095096460365	-0.0089683800606415	0.0104215671020743	-0.86055964259506	0.389483	0.389483	chr4	17534094	0.4095114934915843	chr4:17534094:A:G
chr4:17534095	['C', 'T']	98663	8496.205587486951	-479.09505855060223	-0.0111162811292733	0.0105087726554801	-1.0578096504425158	0.290145	0.290145	chr4	17534095	0.5373849091288136	chr4:17534095:C:T
chr4:17534237	['C', 'T']	98663	8588.174091079556	-460.8105306665679	-0.008978630779992	0.010423126572227	-0.8614143479669619	0.389012	0.389012	chr4	17534237	0.4100370016218476	chr4:17534237:C:T
chr4:17534506	['A', 'G']	98663	8591.396049643086	-462.24256501930194	-0.0090398578715604	0.0104220495004525	-0.867378136245455	0.385737	0.385737	chr4	17534506	0.4137087014887953	chr4:17534506:A:G
chr4:17534824	['C', 'A']	98663	90777.48144844084	-3334.068214721164	0.0068220671930565	0.0042639230345719	1.5999508287891675	0.109613	0.109613	chr4	17534824	0.9601379358748566	chr4:17534824:C:A
chr4:17534866	['A', 'C']	98663	90791.80885797426	-3341.037758921492	0.0067418394507375	0.0042644760501874	1.580930311577456	0.113897	0.113897	chr4	17534866	0.9434877149077676	chr4:17534866:A:C
chr4:17534985	['T', 'C']	98663	90825.3411835138	-3333.377338163144	0.0068700392361478	0.0042662529364409	1.610321595671504	0.107331	0.107331	chr4	17534985	0.9692748243108438	chr4:17534985:T:C
chr4:17535726	['T', 'C']	98663	8590.393088487237	-462.4037206021312	-0.0089932557612514	0.0104214909922515	-0.8629528891727637	0.388165	0.388165	chr4	17535726	0.4109836265780925	chr4:17535726:T:C
chr4:17535968	['A', 'T']	98663	8585.609136798574	-463.43452181617664	-0.0091125734878136	0.0104236168222783	-0.8742237596778667	0.381999	0.381999	chr4	17535968	0.4179377739863288	chr4:17535968:A:T
chr4:17536186	['G', 'A']	98663	53116.997566836	-1961.8820865128453	0.0099758838721872	0.0048164424159037	2.0712141889721547	0.0383414	0.0383414	chr4	17536186	1.416332033315702	chr4:17536186:G:A
chr4:17536188	['T', 'A']	98663	53119.53662962813	-1952.4345268932789	0.0102189550343282	0.0048164803532141	2.121664428156342	0.0338684	0.0338684	chr4	17536188	1.4702053196702272	chr4:17536188:T:A
chr4:17536529	['A', 'T']	98663	82155.98078736328	-2851.337602972171	0.008855998541837	0.0043177959234402	2.0510461121518007	0.0402651	0.0402651	chr4	17536529	1.395071217982351	chr4:17536529:A:T
chr4:17537161	['T', 'C']	98663	82213.82840969035	-2863.175395262402	0.0086489707757125	0.0043199736635577	2.002088773983293	0.0452779	0.0452779	chr4	17537161	1.3441137240362488	chr4:17537161:T:C
chr4:17537393	['A', 'G']	98663	82239.85241244968	-2865.478885729005	0.008611265980981	0.0043192391170164	1.9936997576854072	0.0461876	0.0461876	chr4	17537393	1.3354746039763643	chr4:17537393:A:G
chr4:17537470	['A', 'T']	98663	115653.20698490218	-3934.07196487257	-0.0108127176522365	0.0043935741004071	-2.4610299963381794	0.0138556	0.0138556	chr4	17537470	1.8583746628772688	chr4:17537470:A:T
chr4:17538428	['G', 'A']	98663	85310.68473805948	-4155.165046791701	-0.0064619012390441	0.0043468809924321	-1.48656042120642	0.137134	0.137134	chr4	17538428	0.8628548560657396	chr4:17538428:G:A
chr4:17539016	['C', 'T']	98663	6680.812561454015	-383.04583228046135	-0.0121992356301488	0.0117587214889823	-1.0374627583091625	0.299523	0.299523	chr4	17539016	0.5235698230591066	chr4:17539016:C:T
chr4:17539225	['A', 'G']	98663	37266.2091108281	-1579.9697847800023	0.0004673401070248	0.0054532287689375	0.0856997068758346	0.931705	0.931705	chr4	17539225	0.0307215738610917	chr4:17539225:A:G
chr4:17539692	['G', 'A']	98663	49103.976939373366	-2181.383719656347	-0.0010209399282444	0.0049129119908167	-0.2078074938351806	0.83538	0.83538	chr4	17539692	0.0781159264776639	chr4:17539692:G:A
chr4:17539873	['T', 'G']	98663	6280.127304608711	-431.3870275461118	-0.0132564928097011	0.0120989343938726	-1.0956744105013656	0.273224	0.273224	chr4	17539873	0.5634811548815333	chr4:17539873:T:G
chr4:17540882	['G', 'A']	98663	37269.31035776198	-1586.8266150733816	0.0004749009556978	0.0054358120740659	0.087365226984872	0.930381	0.930381	chr4	17540882	0.0313391672385628	chr4:17540882:G:A
chr4:17541308	['C', 'T']	98663	42827.41786717222	-1752.7789503263891	0.0012036161208545	0.0051441991714871	0.2339754120574971	0.815005	0.815005	chr4	17541308	0.0888397268848717	chr4:17541308:C:T
chr4:17541432	['C', 'T']	98663	43123.92707678581	-1705.4422411707965	0.001108478802714	0.0051306546955847	0.2160501667882528	0.828949	0.828949	chr4	17541432	0.0814721880262134	chr4:17541432:C:T
chr4:17542011	['G', 'A']	98663	80687.21751796633	-3557.5113899057887	0.0044848520114063	0.0043645569220291	1.02756181017368	0.304159	0.304159	chr4	17542011	0.5168993283297494	chr4:17542011:G:A
chr4:17542433	['A', 'G']	98663	42841.81602716812	-1752.6487266796614	0.0011301227173346	0.0051424701824719	0.2197626193704888	0.826056	0.826056	chr4	17542433	0.0829905099839756	chr4:17542433:A:G
chr4:17543077	['G', 'C']	98663	80180.19000892059	-3584.720240442038	0.0044187163000319	0.0043695679336819	1.0112478778442229	0.3119	0.3119	chr4	17543077	0.5059846252428561	chr4:17543077:G:C
chr4:17543206	['T', 'C']	98663	42952.53018814372	-1721.0529483326704	0.0017670739224654	0.0051361501234729	0.3440463927231517	0.730812	0.730812	chr4	17543206	0.1361943301057673	chr4:17543206:T:C
chr4:17543759	['G', 'A']	98663	42691.08661624867	-1758.3884273053116	0.0015845031521336	0.0051498000853689	0.307682458710464	0.758325	0.758325	chr4	17543759	0.1201446262195878	chr4:17543759:G:A
chr4:17544109	['T', 'C']	98663	86236.58423240721	-3763.381535530492	5.965651770924827e-07	0.0043038530606747	0.0001386118830457	0.999889	0.999889	chr4	17544109	4.8209363160406e-05	chr4:17544109:T:C
chr4:17544142	['C', 'T']	98663	86244.34283049092	-3768.574008405465	-8.177532761859645e-05	0.0043033624215484	-0.0190026587603031	0.984839	0.984839	chr4	17544142	0.0066347615090874	chr4:17544142:C:T
chr4:17544182	['T', 'G']	98663	86242.3420801817	-3771.306067048165	-0.0001312347269102	0.0043033453174624	-0.0304959786466006	0.975672	0.975672	chr4	17544182	0.0106961582876749	chr4:17544182:T:G
chr4:17544415	['A', 'G']	98663	42301.762503429934	-1800.8116043560829	0.0013806965478965	0.0051718308521128	0.2669647533682281	0.789497	0.789497	chr4	17544415	0.1026495159228448	chr4:17544415:A:G
chr4:17545124	['G', 'A']	98663	6947.211240624366	-327.1227837683481	-0.0083647202054763	0.0115508932692233	-0.7241621933918881	0.468968	0.468968	chr4	17545124	0.328856790328744	chr4:17545124:G:A
chr4:17545319	['G', 'C']	98663	6553.3321068742525	-381.7444342091303	-0.0101976994830525	0.0118604099032143	-0.8598100374497836	0.389896	0.389896	chr4	17545319	0.4090512202796689	chr4:17545319:G:C
chr4:17545378	['A', 'C']	98663	43321.6144179556	-1855.132963273043	0.0009284087456255	0.0051403094349367	0.1806133964067343	0.856671	0.856671	chr4	17545378	0.0671859345735875	chr4:17545378:A:C
chr4:17546055	['G', 'A']	98663	190297.572579746	-6499.435368000096	0.0123871310800899	0.0115302386573053	1.07431697194244	0.282683	0.282683	chr4	17546055	0.5487003083417066	chr4:17546055:G:A
chr4:17547618	['G', 'A']	98663	37033.13164510766	-1611.3833786040498	0.0003496901455869	0.0054502036562039	0.0641609318926751	0.948842	0.948842	chr4	17547618	0.0228060997338875	chr4:17547618:G:A
chr4:17547816	['C', 'T']	98663	6513.462120904963	-406.1534806276635	-0.0152539673100796	0.0118923910749076	-1.2826661361872589	0.199612	0.199612	chr4	17547816	0.699813353944791	chr4:17547816:C:T
chr4:17548726	['T', 'C']	98663	65861.05734454404	-2820.847331604514	-0.0001605101546381	0.0045284572049032	-0.0354447767474455	0.971725	0.971725	chr4	17548726	0.0124566238396982	chr4:17548726:T:C
chr4:17549200	['T', 'C']	98663	58645.26559474447	-2474.0184666059063	0.0063574229698924	0.0046502354747894	1.3671185049355632	0.171591	0.171591	chr4	17549200	0.7655054947672684	chr4:17549200:T:C
chr4:17549682	['G', 'A']	98663	62646.01737128711	-2850.1304761920705	0.000175567998404	0.0045889787829548	0.0382586206447958	0.969482	0.969482	chr4	17549682	0.0134602498892925	chr4:17549682:G:A
chr4:17549851	['C', 'G']	98663	63979.96939468589	-2735.0526814505	2.437520245702976e-05	0.0045552066785621	0.0053510639971058	0.99573	0.99573	chr4	17549851	0.001858407968465	chr4:17549851:C:G
chr4:17551052	['G', 'C']	98663	93923.70304959646	-2390.4627257420816	-0.0009072556234013	0.0042965649134356	-0.2111583652708837	0.832764	0.832764	chr4	17551052	0.0794780574399817	chr4:17551052:G:C
chr4:17551129	['A', 'G']	98663	74408.39585107683	-3196.6411726147394	0.002391064777185	0.0044020742045059	0.5431677582212292	0.587016	0.587016	chr4	17551129	0.2313500612447009	chr4:17551129:A:G
chr4:17551586	['C', 'G']	98663	82337.70511299696	-3237.031755019602	0.0020181692124836	0.0043091106381744	0.4683493606788873	0.639536	0.639536	chr4	17551586	0.1941350037087079	chr4:17551586:C:G
chr4:17551784	['T', 'C']	98663	136554.05753885774	-4071.061577704293	-0.0100345374337249	0.0046441806147998	-2.160669075131868	0.0307233	0.0307233	chr4	17551784	1.5125321384185595	chr4:17551784:T:C
chr4:17551836	['G', 'C']	98663	39538.41187263677	-1676.7585222236185	0.0009957543895412	0.0053018295757918	0.1878133529768383	0.851023	0.851023	chr4	17551836	0.0700587023853266	chr4:17551836:G:C
chr4:17552220	['A', 'G']	98663	95192.40200312228	-2656.04138641126	-0.0096912619430779	0.0042991688283078	-2.254217577887612	0.0241847	0.0241847	chr4	17552220	1.6164592954639754	chr4:17552220:A:G
chr4:17552945	['T', 'C']	98663	134695.39975669104	-4331.028866557161	-0.010464964848427	0.0046033667916549	-2.273328483708523	0.0230085	0.0230085	chr4	17552945	1.6381116934981192	chr4:17552945:T:C
chr4:17553410	['G', 'C']	98663	73337.09610705599	-3025.615590106448	-0.0026376403935292	0.0043929918668383	-0.6004200493609342	0.548228	0.548228	chr4	17553410	0.2610387872296579	chr4:17553410:G:C
chr4:17554210	['G', 'A']	98663	72765.12724300072	-3056.9172046003123	-0.0029059612733778	0.0044068491344129	-0.6594192777522743	0.509628	0.509628	chr4	17554210	0.2927467189940701	chr4:17554210:G:A
chr4:17554314	['C', 'T']	98663	72823.36021790007	-3091.34547697216	-0.0026807534950221	0.0044163755175187	-0.6070030694600606	0.54385	0.54385	chr4	17554314	0.2645208671312513	chr4:17554314:C:T
chr4:17554630	['C', 'T']	98663	134381.30879355958	-4373.628506803132	-0.0106414630050797	0.004599767548683	-2.313478429605965	0.0206984	0.0206984	chr4	17554630	1.6840632244960945	chr4:17554630:C:T
chr4:17555052	['A', 'T']	98663	94919.8997911471	-2639.623241036013	-0.0094785300048244	0.0042999897972562	-2.2043145336931844	0.0275045	0.0275045	chr4	17555052	1.5605962456138582	chr4:17555052:A:T
chr4:17555522	['A', 'T']	98663	134360.4271754116	-4311.765698257143	-0.0100227829321398	0.0045998386266957	-2.178942294621232	0.0293383	0.0293383	chr4	17555522	1.532565054842059	chr4:17555522:A:T
chr4:17555698	['T', 'C']	98663	39471.80147200455	-1672.5629867668886	0.0007497142574751	0.0053049487138424	0.1413235636979731	0.887615	0.887615	chr4	17555698	0.0517753671405881	chr4:17555698:T:C
chr4:17556480	['A', 'G']	98663	128386.72403795464	-4928.441722929913	0.0011719271675418	0.0044725258980495	0.2620280338796794	0.7933	0.7933	chr4	17556480	0.1005625457138224	chr4:17556480:A:G
chr4:17557206	['G', 'A']	98663	68343.95627293305	-2447.117451951611	0.0122814450509213	0.004484888432528	2.738405923734107	0.00617489	0.00617489	chr4	17557206	2.2093707745571254	chr4:17557206:G:A
chr4:17557590	['T', 'C']	98663	75633.83056535663	-2819.5000314201	0.0081770948078124	0.0043941294469643	1.860913499819968	0.0627594	0.0627594	chr4	17557590	1.2023212170598416	chr4:17557590:T:C
chr4:17557677	['G', 'A']	98663	2472.1252812747066	218.904626369132	-0.0152896853715367	0.0196378421791008	-0.7785827603711201	0.436227	0.436227	chr4	17557677	0.3602874575374225	chr4:17557677:G:A
chr4:17559105	['G', 'T']	98663	56330.42218955906	-2676.623543646277	0.0143746300310111	0.0047456049428587	3.029040597372546	0.00245395	0.00245395	chr4	17559105	2.6101342904049867	chr4:17559105:G:T
chr4:17559516	['G', 'A']	98663	126961.1704109978	-4127.711168244732	-0.0109664563637152	0.0044553583506967	-2.461408376275807	0.013841	0.013841	chr4	17559516	1.858832531353768	chr4:17559516:G:A
chr4:17560556	['G', 'A']	98663	11399.039815922311	-617.0839451811235	0.0017261567659769	0.0090907109461845	0.1898813828968379	0.849402	0.849402	chr4	17560556	0.0708867207553449	chr4:17560556:G:A
chr4:17561094	['C', 'T']	98663	5461.498195714315	-379.6726530527823	-0.0130867469309307	0.0129483939573366	-1.0106849524388897	0.31217	0.31217	chr4	17561094	0.5056088356121093	chr4:17561094:C:T
chr4:17561747	['G', 'A']	98663	5850.118587891872	-342.5618635014403	-0.0134009100404523	0.0125168784804976	-1.0706271584670304	0.28434	0.28434	chr4	17561747	0.5461620409169553	chr4:17561747:G:A
chr4:17563520	['T', 'C']	98663	62055.43445381558	-2137.953725185113	0.0157139290587974	0.0045803294918271	3.430742064918381	0.000602179	0.000602179	chr4	17563520	3.220274393863352	chr4:17563520:T:C
chr4:17564068	['T', 'TG']	98663	128725.10851099069	-4472.941192655514	-0.0146289947787787	0.0046708738367673	-3.1319610184340068	0.00173694	0.00173694	chr4	17564068	2.760215183348509	chr4:17564068:T:TG
chr4:17564598	['G', 'T']	98663	126913.35116734492	-4149.768233799392	-0.0113750510349353	0.0044580832474045	-2.551556443356656	0.0107258	0.0107258	chr4	17564598	1.969570305424992	chr4:17564598:G:T
chr4:17564667	['T', 'C']	98663	58093.85173504774	-2657.4550283955064	0.0137596816343439	0.0047006846701114	2.927165423758942	0.00342145	0.00342145	chr4	17564667	2.465789802264999	chr4:17564667:T:C
chr4:17565732	['A', 'C']	98663	61994.87729277565	-2171.328989264491	0.0150754393503562	0.0045820409245573	3.290114514158921	0.00100182	0.00100182	chr4	17565732	2.9992103024499217	chr4:17565732:A:C
chr4:17565890	['C', 'T']	98663	61958.79177690599	-2175.5149810827206	0.0149880348186537	0.004581777168942	3.271227356985281	0.00107119	0.00107119	chr4	17565890	2.970133490295049	chr4:17565890:C:T
chr4:17566452	['G', 'A']	98663	126566.82819579737	-4221.695178813063	-0.0114409959290785	0.004451758849769	-2.569994538152514	0.0101715	0.0101715	chr4	17566452	1.9926149965673088	chr4:17566452:G:A
chr4:17566887	['C', 'T']	98663	132438.18890533448	-4568.913666508108	-0.0136953426222983	0.0045326687978935	-3.0214743748016417	0.00251611	0.00251611	chr4	17566887	2.599270376204221	chr4:17566887:C:T
chr4:17566968	['T', 'G']	98663	126974.1564286583	-4253.271462229008	-0.0120542008130952	0.004456311577544	-2.704972622165397	0.00683217	0.00683217	chr4	17566968	2.165441335945605	chr4:17566968:T:G
chr4:17567948	['T', 'C']	98663	131418.58366548023	-4397.963204376896	-0.0141031954229337	0.0045161145198943	-3.1228604502402466	0.00179154	0.00179154	chr4	17567948	2.746773490827291	chr4:17567948:T:C
chr4:17568050	['G', 'A']	98663	131164.86113734962	-4442.408357719104	-0.014508869252138	0.0045192119776338	-3.2104865458722407	0.00132553	0.00132553	chr4	17568050	2.877610438668708	chr4:17568050:G:A
chr4:17568440	['T', 'A']	98663	126947.34728546928	-4376.167042011688	-0.0135243914305758	0.0044575896717762	-3.034014439733456	0.00241386	0.00241386	chr4	17568440	2.6172879218901275	chr4:17568440:T:A
chr4:17569035	['T', 'C']	98663	128851.38081041614	-4113.720103744597	-0.0134708408869822	0.004476716709082	-3.009089420300749	0.00262098	0.00262098	chr4	17569035	2.581536293026226	chr4:17569035:T:C
chr4:17569086	['C', 'T']	98663	128747.0130879968	-4128.426411418564	-0.0136035972180585	0.0044748872274519	-3.0399866022556057	0.00236651	0.00236651	chr4	17569086	2.62589165602352	chr4:17569086:C:T
chr4:17569873	['G', 'A']	98663	128744.70765705948	-4130.282331634108	-0.0135927273799631	0.0044748124927308	-3.037608257786032	0.00238526	0.00238526	chr4	17569873	2.622464274732479	chr4:17569873:G:A
chr4:17570539	['G', 'A']	98663	128708.87248471822	-4134.012598650187	-0.0136973161674973	0.0044741169780183	-3.0614568717790203	0.00220322	0.00220322	chr4	17570539	2.6569421347077875	chr4:17570539:G:A
chr4:17571585	['C', 'T']	98663	132601.12776353004	-3572.9923033739856	-0.0117126081263089	0.0045652344726055	-2.565609323374846	0.0103009	0.0103009	chr4	17571585	1.9871248288911307	chr4:17571585:C:T
chr4:17571879	['G', 'A']	98663	128721.22569852795	-4128.963697911513	-0.0135818240949336	0.0044743543246981	-3.035482465025801	0.00240214	0.00240214	chr4	17571879	2.61940168491994	chr4:17571879:G:A
chr4:17572084	['G', 'A']	98663	12548.929204708124	-255.5977478534213	-0.0081176643074971	0.008769144682594	-0.9257076489580488	0.3546	0.3546	chr4	17572084	0.450261268735101	chr4:17572084:G:A
chr4:17572400	['A', 'G']	98663	129169.81955575568	-4096.104005841772	-0.0128774164865216	0.0044983923204911	-2.86267083194642	0.00420175	0.00420175	chr4	17572400	2.3765697912566783	chr4:17572400:A:G
chr4:17573112	['T', 'C']	98663	135749.26243550365	-3782.895672161279	-0.0135413838344635	0.0046213077019564	-2.9302060602307045	0.00338815	0.00338815	chr4	17573112	2.470037370853068	chr4:17573112:T:C
chr4:17575405	['C', 'G']	98663	128920.50693486891	-4023.394640293828	-0.0121463687862029	0.0044791950097828	-2.711730290749662	0.00669446	0.00669446	chr4	17575405	2.174284449044588	chr4:17575405:C:G
chr4:17575540	['G', 'A']	98663	128869.87870308412	-4041.4266271638726	-0.0124301226065941	0.004478533145557	-2.775489697765356	0.0055129	0.0055129	chr4	17575540	2.2586198852356008	chr4:17575540:G:A
chr4:17575706	['A', 'G']	98663	126928.43781613967	-4311.956668903133	-0.012427983847426	0.0044576961930386	-2.787983592698453	0.00530474	0.00530474	chr4	17575706	2.275335897216444	chr4:17575706:A:G
chr4:17576153	['C', 'T']	98663	128855.36616591657	-4027.691367432985	-0.0121317436014753	0.0044779352359396	-2.709227124168017	0.00674518	0.00674518	chr4	17576153	2.17100645637552	chr4:17576153:C:T
chr4:17576194	['G', 'A']	98663	2952.02992033407	-228.78879416808945	-0.0181374065303017	0.01742944818263	-1.040618517594681	0.298055	0.298055	chr4	17576194	0.525703588297863	chr4:17576194:G:A
chr4:17576630	['G', 'A']	98663	126912.8589803365	-4315.329706467412	-0.0125283884635023	0.0044573997654459	-2.810694378508135	0.00494445	0.00494445	chr4	17576630	2.3058820104873394	chr4:17576630:G:A
chr4:17577792	['T', 'C']	98663	135740.8918716165	-3702.700379946282	-0.0120165350358932	0.0046229993353713	-2.5992941301013524	0.00934296	0.00934296	chr4	17577792	2.029515510492654	chr4:17577792:T:C
chr4:17579332	['G', 'A']	98663	128844.11802155244	-4025.1506671751904	-0.0121581089075163	0.0044777908197041	-2.7152025177271844	0.00662468	0.00662468	chr4	17579332	2.1788350951406907	chr4:17579332:G:A
chr4:17580020	['CAG', 'C']	98663	127201.7248551437	-4311.07977770941	-0.0121392828538426	0.0044645843509643	-2.719017471631039	0.00654876	0.00654876	chr4	17580020	2.183840925372934	chr4:17580020:CAG:C
chr4:17580428	['G', 'A']	98663	126966.96008534092	-4316.674255383219	-0.0126546972524251	0.0044601224012233	-2.837298198128828	0.00455064	0.00455064	chr4	17580428	2.341927520063277	chr4:17580428:G:A
chr4:17580819	['T', 'C']	98663	135666.625760279	-3702.9970444178657	-0.0117219239875665	0.0046193182008042	-2.537587470273356	0.0111635	0.0111635	chr4	17580819	1.9521996232854992	chr4:17580819:T:C
chr4:17583391	['G', 'C']	98663	128866.4286713571	-4022.9001071151706	-0.0119868917400124	0.0044781845023047	-2.6767302092719274	0.00743568	0.00743568	chr4	17583391	2.128679308682898	chr4:17583391:G:C
chr4:17584002	['T', 'C']	98663	132635.41029435614	-3506.89717078795	-0.0107287893238308	0.0045679988417365	-2.3486847732545044	0.0188418	0.0188418	chr4	17584002	1.724877610421803	chr4:17584002:T:C
chr4:17584361	['T', 'C']	98663	128839.52927284154	-4020.9515814037054	-0.0119753310952344	0.0044776541683518	-2.674465388568059	0.00748608	0.00748608	chr4	17584361	2.1257455361084645	chr4:17584361:T:C
chr4:17585080	['T', 'C']	98663	132705.9711163154	-3485.814064781387	-0.0105320235625358	0.0045705829161427	-2.304306421252756	0.0212075	0.0212075	chr4	17585080	1.6735105243262984	chr4:17585080:T:C
chr4:17585334	['A', 'G']	98663	128858.56933137328	-4021.6589288155074	-0.0119941172985209	0.0044785608346998	-2.6781186504357883	0.00740492	0.00740492	chr4	17585334	2.1304796290733914	chr4:17585334:A:G
chr4:17585514	['T', 'A']	98663	128953.15667393818	-4023.382703051536	-0.0120322950491889	0.0044844672272859	-2.683104689890027	0.00729543	0.00729543	chr4	17585514	2.1369491052614693	chr4:17585514:T:A
chr4:17585715	['C', 'T']	98663	2912.0	-221.5532564958633	-0.0113627467752358	0.0175569669412058	-0.6471930381418954	0.517509	0.517509	chr4	17585715	0.2860820929892103	chr4:17585715:C:T
chr4:17585738	['C', 'T']	98663	128851.97774961984	-4023.733192024468	-0.0120518812974441	0.0044778351630656	-2.6914526458792163	0.00711536	0.00711536	chr4	17585738	2.1478031219945564	chr4:17585738:C:T
chr4:17586697	['A', 'G']	98663	130828.93416384538	-3729.281407054301	-0.0105815541090398	0.0045283722319408	-2.3367235657887995	0.0194556	0.0194556	chr4	17586697	1.7109553712508283	chr4:17586697:A:G
chr4:17586814	['A', 'G']	98663	128856.89648950296	-4025.0099557483504	-0.0121005133932516	0.0044783036857593	-2.70203055494655	0.00689292	0.00689292	chr4	17586814	2.161596761946865	chr4:17586814:A:G
chr4:17587289	['C', 'T']	98663	2886.05850335999	-217.1991332405209	-0.0090856943921127	0.0176323717652993	-0.5152848699568271	0.606355	0.606355	chr4	17587289	0.2172730368892922	chr4:17587289:C:T
chr4:17587327	['G', 'A']	98663	132712.86691807074	-3488.65483793112	-0.010556457492668	0.0045709321525411	-2.3094758662736345	0.0209192	0.0209192	chr4	17587327	1.6794549279418962	chr4:17587327:G:A
chr4:17588596	['A', 'G']	98663	132705.83058115136	-3487.202311325216	-0.0105182429814034	0.0045705225823428	-2.30132173988992	0.0213755	0.0213755	chr4	17588596	1.6700837177833567	chr4:17588596:A:G
chr4:17589111	['A', 'T']	98663	128858.8754689053	-4029.931721734192	-0.0121421258622152	0.0044784909108211	-2.711209222927509	0.00670499	0.00670499	chr4	17589111	2.1736018655302134	chr4:17589111:A:T
chr4:17591609	['T', 'C']	98663	2002.3247133719228	290.37473944346215	0.0383785466458186	0.021454624543857	1.788823969739768	0.0736462	0.0736462	chr4	17591609	1.1328496569898108	chr4:17591609:T:C
chr4:17591812	['T', 'C']	98663	2719.551280881564	423.62946307018905	0.0356957557743869	0.018448289809283	1.934908663264015	0.0530044	0.0530044	chr4	17591812	1.2756880772595025	chr4:17591812:T:C
chr4:17591982	['G', 'T']	98663	128782.5477568815	-4041.0240851593353	-0.0121706592780928	0.0044767473356111	-2.7186388611389867	0.00655626	0.00655626	chr4	17591982	2.183343832049935	chr4:17591982:G:T
chr4:17592226	['G', 'C']	98663	128848.3653853951	-4019.072986872705	-0.0118930351401648	0.0044770548522503	-2.656441686030921	0.00789828	0.00789828	chr4	17592226	2.102467474258697	chr4:17592226:G:C
chr4:17592282	['A', 'G']	98663	132716.14175223772	-3479.8287964655883	-0.0103256618885032	0.0045698557811137	-2.259515919775233	0.0238535	0.0238535	chr4	17592282	1.6224478883569942	chr4:17592282:A:G
chr4:17592344	['C', 'CTTCT']	98663	135667.2512545493	-3699.487255151343	-0.0116085476195066	0.0046189335651968	-2.513252779164387	0.0119639	0.0119639	chr4	17592344	1.9221272256666049	chr4:17592344:C:CTTCT
chr4:17593522	['CAT', 'C']	98663	126943.77817108546	-4293.29479055529	-0.0120401360288494	0.0044592954561776	-2.700008588166068	0.00693495	0.00693495	chr4	17593522	2.1589566657806567	chr4:17593522:CAT:C
chr4:17595328	['G', 'A']	98663	6629.098547696794	329.5588576200142	0.011954701365622	0.011926215365781	1.0023885196575175	0.316158	0.316158	chr4	17595328	0.500095824409366	chr4:17595328:G:A
chr4:17595926	['A', 'G']	98663	134450.79364532226	-3838.117866227969	-0.0109550910163985	0.0045875680908369	-2.387995294997316	0.0169424	0.0169424	chr4	17595926	1.7710250690390574	chr4:17595926:A:G
chr4:17596761	['G', 'A']	98663	126930.86509280004	-4294.549902872257	-0.0122167230515414	0.004456170306763	-2.741529656754891	0.00611649	0.00611649	chr4	17596761	2.2134977299680414	chr4:17596761:G:A
chr4:17597877	['G', 'T']	98663	134392.41553372462	-3832.358002497348	-0.0109335891408054	0.004586077378078	-2.3840830058971965	0.0171236	0.0171236	chr4	17597877	1.7664049256532932	chr4:17597877:G:T
chr4:17598214	['G', 'A']	98663	129141.56048456588	-3984.095054007962	-0.0121395369054012	0.0044808784939358	-2.709186808307833	0.006746	0.006746	chr4	17598214	2.1709536631468174	chr4:17598214:G:A
chr4:17598271	['G', 'T']	98663	126983.16670890569	-4295.1556218307	-0.0122980207443251	0.0044583024874834	-2.758453644375078	0.00580862	0.00580862	chr4	17598271	2.235927034145427	chr4:17598271:G:T
chr4:17598983	['C', 'A']	98663	127713.88891254328	-4317.494593251756	-0.0157122514406868	0.0044604025875449	-3.52260835929049	0.000427515	0.000427515	chr4	17598983	3.369048642800269	chr4:17598983:C:A
chr4:17601695	['C', 'T']	98663	130643.8069787717	-3855.3838142257778	-0.0138145818265256	0.0045220517895029	-3.0549366680393897	0.00225168	0.00225168	chr4	17601695	2.6474933296772543	chr4:17601695:C:T
chr4:17601722	['A', 'G']	98663	36853.72356429621	-1696.5943639576828	0.0105086284477675	0.0054851316704031	1.9158388675463056	0.0553885	0.0553885	chr4	17601722	1.256580396011355	chr4:17601722:A:G
chr4:17601801	['C', 'T']	98663	130639.83382837448	-3843.5276085214	-0.0135397946848935	0.0045222529348306	-2.994037458765155	0.0027538	0.0027538	chr4	17601801	2.560067604402425	chr4:17601801:C:T
chr4:17602672	['G', 'C']	98663	127754.14046151353	-4317.163627203325	-0.0156954855353861	0.0044614548344516	-3.51801959625022	0.000434976	0.000434976	chr4	17602672	3.3615347047812456	chr4:17602672:G:C
chr4:17602881	['A', 'G']	98663	128780.18834917984	-4152.064015910735	-0.0151826222180771	0.0044780091615037	-3.390484849517091	0.000697964	0.000697964	chr4	17602881	3.15616697709682	chr4:17602881:A:G
chr4:17603082	['T', 'C']	98663	128764.5277478608	-4135.2131163924105	-0.015289864932165	0.0044850216064163	-3.40909504433402	0.000652048	0.000652048	chr4	17603082	3.185720432845033	chr4:17603082:T:C
chr4:17604019	['A', 'C']	98663	128773.95430669072	-4146.266639628	-0.015087085940897	0.0044758328556521	-3.370788505170589	0.000749821	0.000749821	chr4	17604019	3.1250424005957087	chr4:17604019:A:C
chr4:17604336	['T', 'C']	98663	127797.69066507091	-4315.108142753414	-0.0157592933278443	0.0044640008233479	-3.530306993990461	0.000415267	0.000415267	chr4	17604336	3.381672579574776	chr4:17604336:T:C
chr4:17605036	['G', 'A']	98663	123622.04756353464	-4229.504999261938	-0.0142153873554566	0.0044174067895387	-3.218039006305971	0.00129112	0.00129112	chr4	17605036	2.889033391416084	chr4:17605036:G:A
chr4:17605580	['TA', 'T']	98663	127730.41919755087	-4305.012943001621	-0.0154093671562612	0.0044600799656207	-3.454953111836549	0.00055062	0.00055062	chr4	17605580	3.259148017912015	chr4:17605580:TA:T
chr4:17605700	['T', 'C']	98663	128727.8755664136	-4137.378146121307	-0.0149508969611461	0.0044731897773899	-3.3423345990632134	0.000831077	0.000831077	chr4	17605700	3.0803587365938614	chr4:17605700:T:C
chr4:17606997	['A', 'G']	98663	127740.94719876738	-4311.710873864153	-0.0155612458444989	0.0044603391386704	-3.4888032861863505	0.000485399	0.000485399	chr4	17606997	3.3139011227196367	chr4:17606997:A:G
chr4:17607261	['C', 'G']	98663	130631.56419535338	-3843.949969656851	-0.0135588943206474	0.0045212221883129	-2.998944479149096	0.00270984	0.00270984	chr4	17607261	2.567056350885176	chr4:17607261:C:G
chr4:17609017	['CAGG', 'C']	98663	127706.01265566052	-4308.4023697976645	-0.0155873411940955	0.0044611465157178	-3.4940213550882167	0.000476011	0.000476011	chr4	17609017	3.322383011178451	chr4:17609017:CAGG:C
chr4:17609334	['G', 'A']	98663	127901.41135478384	-4252.756276131523	-0.0148606685875663	0.0044647701965785	-3.328428549123172	0.000873694	0.000873694	chr4	17609334	3.058640646748853	chr4:17609334:G:A
chr4:17610719	['C', 'T']	98663	127920.64089355808	-4265.891623376582	-0.0151712308165003	0.0044635611970248	-3.3989073179084985	0.000676824	0.000676824	chr4	17610719	3.1695242497285423	chr4:17610719:C:T
chr4:17611567	['C', 'T']	98663	128367.6450147535	-4199.764024748748	-0.01496097425975	0.0044700319215829	-3.346950205772107	0.000817364	0.000817364	chr4	17611567	3.087584494279978	chr4:17611567:C:T
chr4:17611645	['T', 'G']	98663	128403.40182773466	-4199.700933945065	-0.0148493500339556	0.0044726479534964	-3.320035511032663	0.000900386	0.000900386	chr4	17611645	3.0455712664147607	chr4:17611645:T:G
chr4:17611800	['G', 'T']	98663	132103.4874715957	-3708.137507641496	-0.0149245042001459	0.0045554116862557	-3.2762141444153183	0.00105245	0.00105245	chr4	17611800	2.977798527549207	chr4:17611800:G:T
chr4:17612099	['G', 'A']	98663	127909.29993410045	-4260.803447654249	-0.0151168354712637	0.0044626437219592	-3.3874170588341523	0.000705816	0.000705816	chr4	17612099	3.151308500930781	chr4:17612099:G:A
chr4:17612553	['C', 'T']	98663	128738.57246979162	-4141.696818916483	-0.0150543246217335	0.0044737829067877	-3.365010089982864	0.0007657	0.0007657	chr4	17612553	3.1159413529060616	chr4:17612553:C:T
chr4:17612811	['T', 'C']	98663	128742.2314469362	-4142.963481230372	-0.0150984813177309	0.0044739596356942	-3.3747468790893747	0.000739121	0.000739121	chr4	17612811	3.1312844583160286	chr4:17612811:T:C
chr4:17613194	['A', 'G']	98663	128806.52504412404	-4146.177448982376	-0.015088009997937	0.0044785925862732	-3.3689177363847285	0.000754928	0.000754928	chr4	17613194	3.12209446650826	chr4:17613194:A:G
chr4:17613271	['T', 'C']	98663	128240.93838756642	-4283.452557584987	-0.0153246951495675	0.0044835480867104	-3.4179838942714014	0.000631123	0.000631123	chr4	17613271	3.1998859925536807	chr4:17613271:T:C
chr4:17614119	['T', 'A']	98663	125984.56898614792	-3904.714738287705	-0.013628715637213	0.0044422540006506	-3.067973068450576	0.00215574	0.00215574	chr4	17614119	2.6664036198184875	chr4:17614119:T:A
chr4:17614360	['C', 'A']	98663	14233.154082408391	-750.3182722782894	0.0031809742434979	0.0082181268379477	0.3870680394964953	0.698707	0.698707	chr4	17614360	0.1557049057421577	chr4:17614360:C:A
chr4:17615488	['T', 'C']	98663	121987.54609317984	-4103.830100012954	-0.0137817662309018	0.0043990332992983	-3.132907912540736	0.00173134	0.00173134	chr4	17615488	2.761617637136637	chr4:17615488:T:C
chr4:17615638	['T', 'C']	98663	124024.30909460908	-3776.149480268743	-0.0133477402389141	0.0044278978978841	-3.01446432296738	0.00257499	0.00257499	chr4	17615638	2.5892244532065773	chr4:17615638:T:C
chr4:17616338	['G', 'T']	98663	123293.24532184494	-3904.126331525421	-0.013508021609256	0.0044063837519514	-3.065557239147321	0.00217323	0.00217323	chr4	17616338	2.6628943084494114	chr4:17616338:G:T
chr4:17616426	['A', 'G']	98663	65689.64756034513	-3065.573366198488	0.0143806573641595	0.0045534986026717	3.1581556554605776	0.00158819	0.00158819	chr4	17616426	2.7990975428311216	chr4:17616426:A:G
chr4:17616901	['G', 'A']	98663	127019.59853822218	-4009.7641457864015	-0.0148660771330347	0.0044494326666477	-3.34111745177504	0.000834729	0.000834729	chr4	17616901	3.078454498058367	chr4:17616901:G:A
chr4:17617090	['G', 'A']	98663	122464.17113345634	-4027.5785449637374	-0.0136139812841922	0.004399947733247	-3.094123409994536	0.00197451	0.00197451	chr4	17617090	2.704540662416765	chr4:17617090:G:A
chr4:17617561	['A', 'G']	98663	130144.19077980398	-3594.709899210525	-0.0142033854621467	0.0045214916721974	-3.1413052355007003	0.00168246	0.00168246	chr4	17617561	2.7740552522069746	chr4:17617561:A:G
chr4:17618068	['A', 'G']	98663	122861.49243075182	-4149.550224953573	-0.0143857532932594	0.0044474507845194	-3.2346065173633765	0.00121851	0.00121851	chr4	17618068	2.914170902320867	chr4:17618068:A:G
chr4:17618101	['TC', 'T']	98663	3012.081928326111	-228.5500267192089	-0.0160473983095443	0.0177149577056234	-0.9058671534084622	0.365008	0.365008	chr4	17618101	0.4376976168646742	chr4:17618101:TC:T
chr4:17618443	['A', 'G']	98663	124153.45897118765	-3795.409134807168	-0.0138386480700395	0.0044175895719246	-3.1326242161537423	0.00173302	0.00173302	chr4	17618443	2.761196425260972	chr4:17618443:A:G
chr4:17618739	['TCGTG', 'T']	98663	124151.63386653391	-3792.6815498851497	-0.0137391697631746	0.0044177102512431	-3.110020572152389	0.00187128	0.00187128	chr4	17618739	2.727861224067719	chr4:17618739:TCGTG:T
chr4:17618747	['CTGCCTTCCTAGTTAGGA', 'C']	98663	124148.94120032438	-3796.6572724677135	-0.0138436402908327	0.0044172764310247	-3.133976446119993	0.00172505	0.00172505	chr4	17618747	2.763198312527289	chr4:17618747:CTGCCTTCCTAGTTAGGA:C
chr4:17619687	['G', 'A']	98663	121977.61655598924	-4113.1673464641135	-0.0139630118052243	0.0043988031225026	-3.1742752326865404	0.00150257	0.00150257	chr4	17619687	2.823165286442968	chr4:17619687:G:A
chr4:17619986	['T', 'C']	98663	2872.14555332563	-222.73432060850425	-0.0150308109592389	0.0176967350278	-0.849355032757559	0.395686	0.395686	chr4	17619986	0.4026493154916361	chr4:17619986:T:C
chr4:17621203	['G', 'A']	98663	2855.43411929284	-220.7044520076888	-0.0139851073892035	0.017747659904493	-0.7879972607353736	0.4307	0.4307	chr4	17621203	0.3658251282373999	chr4:17621203:G:A
chr4:17621287	['C', 'T']	98663	10845.659557862087	-617.9527051471565	0.0096740141418511	0.0093270751194053	1.037196979546566	0.299647	0.299647	chr4	17621287	0.5233900660067681	chr4:17621287:C:T
chr4:17622554	['TGATA', 'T']	98663	3134.0	413.7230503947325	0.0154240768453634	0.0173437174164529	0.8893178131887438	0.373834	0.373834	chr4	17622554	0.4273212023127674	chr4:17622554:TGATA:T
chr4:17623264	['G', 'T']	98663	122447.78570342364	-4026.237811266716	-0.0135953913084894	0.0044003944692178	-3.089584673281756	0.00200492	0.00200492	chr4	17623264	2.697902951847644	chr4:17623264:G:T
chr4:17623268	['G', 'A']	98663	122462.47781653008	-4035.0146024143423	-0.0137708423915303	0.0044009281764081	-3.129076830962877	0.00175408	0.00175408	chr4	17623268	2.7559506032355148	chr4:17623268:G:A
chr4:17623586	['G', 'C']	98663	124124.12898516934	-3794.122650974321	-0.0137909205959401	0.0044174269178273	-3.121935201753866	0.00179718	0.00179718	chr4	17623586	2.7454084231181666	chr4:17623586:G:C
chr4:17624035	['A', 'G']	98663	122299.35393161618	-4040.267948561875	-0.0135016495118304	0.0043994764849835	-3.068921849659763	0.00214891	0.00214891	chr4	17624035	2.6677817731180795	chr4:17624035:A:G
chr4:17624184	['T', 'C']	98663	2880.2043464158287	-214.3872693934958	-0.0125799836856919	0.0176728951694533	-0.7118235900270516	0.476576	0.476576	chr4	17624184	0.3218678321742251	chr4:17624184:T:C
chr4:17624795	['G', 'A']	98663	130136.69904300394	-3591.600330807893	-0.0142145405081195	0.0045219543774257	-3.143450667941375	0.00167018	0.00167018	chr4	17624795	2.7772367211912616	chr4:17624795:G:A
chr4:17626053	['C', 'T']	98663	3129.095144942226	415.7998742773024	0.0163774744163976	0.0173594464604865	0.9434329863959628	0.345462	0.345462	chr4	17626053	0.4615997170247609	chr4:17626053:C:T
chr4:17626233	['G', 'A']	98663	122470.3085836518	-4026.025229171847	-0.0135937237827039	0.0044003988740739	-3.089202631787485	0.0020075	0.0020075	chr4	17626233	2.6973444460492813	chr4:17626233:G:A
chr4:17627146	['T', 'C']	98663	130719.4981803068	-3525.005053482658	-0.0138267796954823	0.0045361425037797	-3.048136094481394	0.00230327	0.00230327	chr4	17627146	2.63765514903664	chr4:17627146:T:C
chr4:17627196	['G', 'A']	98663	2885.4679311078894	-215.13968255913028	-0.0127163608237853	0.017658389748896	-0.7201313938933946	0.471446	0.471446	chr4	17627196	0.3265680446977583	chr4:17627196:G:A
chr4:17627334	['T', 'C']	98663	11835.237721958	-612.9695468697894	0.0034520537831835	0.0089352050984062	0.3863429820765111	0.699244	0.699244	chr4	17627334	0.1553712514892503	chr4:17627334:T:C
chr4:17627719	['C', 'A']	98663	2880.145958766648	-213.4639604973214	-0.0121982268081558	0.0176728741181124	-0.6902231480081825	0.490055	0.490055	chr4	17627719	0.3097551753672962	chr4:17627719:C:A
chr4:17627722	['A', 'G']	98663	3152.3099612662504	-173.18943962199137	-0.0110930364091152	0.0168919822734069	-0.6567042416673025	0.511373	0.511373	chr4	17627722	0.2912622060331197	chr4:17627722:A:G
chr4:17628492	['G', 'A']	98663	130150.06361258666	-3595.2970227301444	-0.0142607166602551	0.004521891796536	-3.1537058607150867	0.0016126	0.0016126	chr4	17628492	2.7924733445366656	chr4:17628492:G:A
chr4:17628619	['C', 'A']	98663	123292.49338537182	-3905.716082790719	-0.0135620950125972	0.0044066092116931	-3.0776713706787664	0.00208682	0.00208682	chr4	17628619	2.680515009668651	chr4:17628619:C:A
chr4:17631211	['T', 'C']	98663	122424.77487766735	-4039.003206861441	-0.0140030946854433	0.0044078390160776	-3.176861639993416	0.00148924	0.00148924	chr4	17631211	2.827035307434859	chr4:17631211:T:C
chr4:17631426	['A', 'G']	98663	122256.3695806466	-4069.862520114747	-0.013908580858327	0.0044005981706613	-3.160611425750043	0.00157486	0.00157486	chr4	17631426	2.8027580475441605	chr4:17631426:A:G
chr4:17632632	['G', 'A']	98663	124141.87362136076	-3793.991174380739	-0.0137794166691269	0.0044174722556951	-3.1192989727014124	0.00181334	0.00181334	chr4	17632632	2.7415207583535284	chr4:17632632:G:A
chr4:17632690	['A', 'ACC']	98663	2872.232892402818	-222.5260298510594	-0.014971653754584	0.0176967346289704	-0.8460122202473837	0.397548	0.397548	chr4	17632690	0.4006104270663836	chr4:17632690:A:ACC
chr4:17632819	['G', 'T']	98663	124137.87301313768	-3790.0633666546414	-0.0137103299094304	0.0044175526318517	-3.1036030698481	0.00191234	0.00191234	chr4	17632819	2.718434890827373	chr4:17632819:G:T
chr4:17633933	['CAAAAT', 'C']	98663	122004.7316079194	-4106.736348375055	-0.0138048246890646	0.0043997413251019	-3.137644617946917	0.00170361	0.00170361	chr4	17633933	2.7686298193308123	chr4:17633933:CAAAAT:C
chr4:17634264	['A', 'T']	98663	122249.1077445514	-4060.85946064021	-0.0137261786023966	0.0043998204417907	-3.1197133573955904	0.00181079	0.00181079	chr4	17634264	2.742131912540388	chr4:17634264:A:T
chr4:17634409	['C', 'T']	98663	122259.3706452528	-4062.796760263073	-0.0137804382939668	0.004400111086906	-3.1318387244756285	0.00173766	0.00173766	chr4	17634409	2.7600351959937366	chr4:17634409:C:T
chr4:17635015	['G', 'C']	98663	2873.058239831342	-223.6688921291533	-0.0151006337071585	0.0176875442113475	-0.8537439413138358	0.393249	0.393249	chr4	17635015	0.4053323730785702	chr4:17635015:G:C
chr4:17635354	['A', 'G']	98663	2873.174726577942	-214.2578608435979	-0.0123111655553277	0.0176935260700255	-0.6958005717234631	0.486555	0.486555	chr4	17635354	0.3128680601306542	chr4:17635354:A:G
chr4:17636397	['A', 'C']	98663	124283.34330796557	-3808.712774674354	-0.0140876991791839	0.0044252056206738	-3.183512900139281	0.00145545	0.00145545	chr4	17636397	2.8370027095635977	chr4:17636397:A:C
chr4:17636679	['T', 'TA']	98663	11909.103965365146	-615.7591050614477	0.0033618576465892	0.0089067740299402	0.3774495272124679	0.70584	0.70584	chr4	17636679	0.1512937337813246	chr4:17636679:T:TA
chr4:17636880	['A', 'G']	98663	2871.4947691746247	-223.3664968183704	-0.0156041420642971	0.0176999136343301	-0.8815942488008471	0.377998	0.377998	chr4	17636880	0.4225104980232552	chr4:17636880:A:G
chr4:17638660	['T', 'A']	98663	124205.14212292316	-3823.644953548195	-0.0143513617952801	0.0044195532642529	-3.247242636797549	0.00116568	0.00116568	chr4	17638660	2.933420654815358	chr4:17638660:T:A
chr4:17638696	['G', 'A']	98663	2870.727407287252	-226.47811008109795	-0.0164946029983457	0.0176964217487168	-0.9320869061872232	0.351294	0.351294	chr4	17638696	0.4543292677688744	chr4:17638696:G:A
chr4:17638840	['A', 'G']	98663	121866.2904939573	-4069.164702511546	-0.0146666860562331	0.0043969875955224	-3.3356214311744936	0.000851404	0.000851404	chr4	17638840	3.06986431378556	chr4:17638840:A:G
chr4:17639031	['G', 'A']	98663	121410.52789186015	-4096.716530430213	-0.0139934220392197	0.0043946911596876	-3.184165059784123	0.00145217	0.00145217	chr4	17639031	2.837982539462197	chr4:17639031:G:A
chr4:17639122	['C', 'T']	98663	3135.190660571476	414.28906167932655	0.0161956893513301	0.0173439372399765	0.9337954310628084	0.350412	0.350412	chr4	17639122	0.4554210296599321	chr4:17639122:C:T
chr4:17639565	['A', 'G']	98663	130109.46216383332	-3520.0959810199333	-0.0141850379951523	0.0045261953042626	-3.133987166173136	0.00172499	0.00172499	chr4	17639565	2.763213418247175	chr4:17639565:A:G
chr4:17640211	['A', 'G']	98663	125620.50430207603	-3907.8570964461846	-0.0153837387200954	0.0045358420532827	-3.391594887869113	0.000695144	0.000695144	chr4	17640211	3.157925221413498	chr4:17640211:A:G
chr4:17640232	['G', 'A']	98663	121787.67345735586	-4083.7352734979545	-0.0144811298654041	0.0044040919397959	-3.288107983067023	0.00100898	0.00100898	chr4	17640232	2.99611744226232	chr4:17640232:G:A
chr4:17640298	['T', 'C']	98663	124212.96626858487	-3772.420489116228	-0.0134408487027927	0.0044531250932265	-3.0182957858599293	0.00254266	0.00254266	chr4	17640298	2.594711709032248	chr4:17640298:T:C
chr4:17640582	['A', 'AG']	98663	126433.44402988852	-4011.234903616669	-0.0153009472315287	0.0044417925598212	-3.4447685310509804	0.000571786	0.000571786	chr4	17640582	3.242766482411365	chr4:17640582:A:AG
chr4:17641007	['C', 'T']	98663	123167.7124594485	-3843.8876004306617	-0.0139688305561819	0.0044059196900331	-3.170468719114808	0.0015224	0.0015224	chr4	17641007	2.817471224721036	chr4:17641007:C:T
chr4:17641040	['C', 'A']	98663	2889.6359144999155	-219.7677283923209	-0.0135254408676782	0.0176406142534401	-0.7667216500151447	0.443249	0.443249	chr4	17641040	0.3533522355239353	chr4:17641040:C:A
chr4:17642525	['C', 'T']	98663	2874.1165225676323	-224.3253607090413	-0.0157492698887332	0.0176846553019519	-0.8905613154357033	0.373167	0.373167	chr4	17642525	0.4280967688686705	chr4:17642525:C:T
chr4:17642849	['A', 'G']	98663	126434.97038193316	-4007.898414930534	-0.0152081383961958	0.0044411808481043	-3.4243456675913926	0.000616532	0.000616532	chr4	17642849	3.2100443771984133	chr4:17642849:A:G
chr4:17643610	['C', 'T']	98663	121306.2130077345	-4090.332151355769	-0.0139020510811575	0.0043910406318972	-3.1660037441172246	0.00154596	0.00154596	chr4	17643610	2.810801747160263	chr4:17643610:C:T
chr4:17643753	['C', 'T']	98663	121580.48420647148	-4049.70438903059	-0.0139174718118452	0.0043918278392623	-3.168947490934169	0.00153039	0.00153039	chr4	17643753	2.815197880774153	chr4:17643753:C:T
chr4:17643846	['C', 'T']	98663	3131.031734609069	417.1449082735824	0.0171923900575223	0.0173530846424225	0.9907397106502082	0.321815	0.321815	chr4	17643846	0.4923937170256603	chr4:17643846:C:T
chr4:17644087	['G', 'A']	98663	121577.09021428428	-4051.5427679362033	-0.0139688622461162	0.00439152362088	-3.180869204414492	0.00146879	0.00146879	chr4	17644087	2.8330402929508414	chr4:17644087:G:A
chr4:17644245	['G', 'A']	98663	2872.087330225015	-224.25146232126508	-0.015773733816661	0.0176905124892535	-0.8916493417724942	0.372583	0.372583	chr4	17644245	0.4287769647232532	chr4:17644245:G:A
chr4:17644292	['C', 'T']	98663	126349.0510213391	-3995.360006747188	-0.0149056525150139	0.0044398049347767	-3.357276442092948	0.000787441	0.000787441	chr4	17644292	3.103781976375619	chr4:17644292:C:T
chr4:17644319	['T', 'C']	98663	129487.3111428746	-3581.973461836882	-0.0143590124022283	0.0045107432491161	-3.183291889876919	0.00145656	0.00145656	chr4	17644319	2.836671620797927	chr4:17644319:T:C
chr4:17645058	['A', 'G']	98663	2873.3786011150537	-225.4639822970156	-0.0159377837029221	0.0176874970654855	-0.9010762599091724	0.36755	0.36755	chr4	17645058	0.4346835729143794	chr4:17645058:A:G
chr4:17645258	['T', 'C']	98663	123478.79106005926	-3780.0496605664407	-0.0138990879575876	0.0044093163946584	-3.152209257295608	0.00162089	0.00162089	chr4	17645258	2.790246457091019	chr4:17645258:T:C
chr4:17645430	['G', 'A']	98663	1994.4245047748416	283.0689616567276	0.0043777384194161	0.0220026530090458	0.1989641166279525	0.842291	0.842291	chr4	17645430	0.0745378397824254	chr4:17645430:G:A
chr4:17645441	['A', 'G']	98663	121578.66464564529	-4062.916650867965	-0.014195860878602	0.004392006690391	-3.2322038374076425	0.0012288	0.0012288	chr4	17645441	2.9105187973125632	chr4:17645441:A:G
chr4:17645777	['A', 'G']	98663	2109.4276025668323	306.73288128420387	0.0032578449652548	0.0215723107585304	0.1510197494242295	0.87996	0.87996	chr4	17645777	0.0555370689567646	chr4:17645777:A:G
chr4:17646049	['G', 'C']	98663	2868.2907159437623	-224.2808550405749	-0.0149335876019248	0.0177015499866089	-0.8436316375245079	0.398877	0.398877	chr4	17646049	0.3991610052069917	chr4:17646049:G:C
chr4:17647876	['T', 'G']	98663	123468.02823312354	-3777.109246853029	-0.0138228826295582	0.0044090588314722	-3.135109590937958	0.0017184	0.0017184	chr4	17647876	2.7648757359805383	chr4:17647876:T:G
chr4:17648658	['A', 'G']	98663	123096.20050282846	-3837.974783284576	-0.0137545946689746	0.0044047100122318	-3.122701524227042	0.00179251	0.00179251	chr4	17648658	2.746538412824622	chr4:17648658:A:G
chr4:17648728	['T', 'C']	98663	123479.30035486157	-3778.6511398098687	-0.0138427939216005	0.0044099066413266	-3.139021990142674	0.00169563	0.00169563	chr4	17648728	2.77066890826376	chr4:17648728:T:C
chr4:17649135	['A', 'G']	98663	123470.5258654772	-3774.59817416382	-0.0137551667693887	0.0044093718487302	-3.1195297745981407	0.00181192	0.00181192	chr4	17649135	2.7418609812318	chr4:17649135:A:G
chr4:17649541	['A', 'G']	98663	123472.29801277496	-3784.838211345428	-0.0139245791741018	0.0044097050204189	-3.157712162066338	0.0015906	0.0015906	chr4	17649541	2.798439021883263	chr4:17649541:A:G
chr4:17649578	['C', 'T']	98663	122117.6299856564	-4033.109123542162	-0.0139618553598148	0.0044135381446622	-3.163415586812242	0.00155977	0.00155977	chr4	17649578	2.8069394369628977	chr4:17649578:C:T
chr4:17649681	['C', 'G']	98663	123099.70589189406	-3843.9397126132176	-0.0138886276345913	0.0044047002414649	-3.153137982886242	0.00161574	0.00161574	chr4	17649681	2.791628523295284	chr4:17649681:C:G
chr4:17650408	['G', 'C']	98663	121576.32238249216	-4052.2889526756408	-0.0139593152819174	0.0043917658501533	-3.178519929843296	0.00148075	0.00148075	chr4	17650408	2.8295182586870187	chr4:17650408:G:C
chr4:17650729	['G', 'A']	98663	121572.55420062442	-4052.172613680065	-0.013908196117351	0.0043916988756577	-3.166928450955808	0.00154105	0.00154105	chr4	17650729	2.8121832701901988	chr4:17650729:G:A
chr4:17651333	['C', 'T']	98663	121581.89802188009	-4050.807326867095	-0.0139008659777217	0.0043925394754976	-3.16465362582694	0.00155315	0.00155315	chr4	17651333	2.808786598987192	chr4:17651333:C:T
chr4:17651353	['C', 'T']	98663	3003.248017683683	-237.464217757224	-0.012182316859929	0.0173280711487061	-0.7030394067165803	0.482033	0.482033	chr4	17651353	0.316923228924394	chr4:17651353:C:T
chr4:17651662	['A', 'T']	98663	129495.5000760348	-3583.831182711249	-0.0143748850471043	0.0045109039215131	-3.1866972334632515	0.00143952	0.00143952	chr4	17651662	2.841782296864886	chr4:17651662:A:T
chr4:17652268	['A', 'G']	98663	129514.07111277868	-3579.5104995559573	-0.0142510356586712	0.0045121319882746	-3.158381823870512	0.00158695	0.00158695	chr4	17652268	2.799436756336629	chr4:17652268:A:G
chr4:17653025	['T', 'C']	98663	123460.2673289407	-3775.868879992605	-0.0137969845098037	0.0044090451923912	-3.1292454279246984	0.00175307	0.00175307	chr4	17653025	2.756200742202396	chr4:17653025:T:C
chr4:17653523	['TATTC', 'T']	98663	3137.4451945787573	413.87966920168526	0.0151733314263846	0.0173409162573512	0.8750017127816	0.381575	0.381575	chr4	17653523	0.4184200871066105	chr4:17653523:TATTC:T
chr4:17654484	['C', 'T']	98663	121573.85770614773	-4044.428354452609	-0.0138152262308372	0.0043918339278215	-3.14566225815601	0.0016576	0.0016576	chr4	17654484	2.780520261934861	chr4:17654484:C:T
chr4:17654604	['G', 'A']	98663	2873.0	-225.762053694484	-0.0162709337194503	0.017687551732402	-0.9199087564868264	0.357623	0.357623	chr4	17654604	0.4465745579637311	chr4:17654604:G:A
chr4:17654785	['G', 'A']	98663	3158.064017190177	409.6693438828865	0.0151731195031718	0.0172778260910897	0.8781845252509337	0.379846	0.379846	chr4	17654785	0.4203924426098985	chr4:17654785:G:A
chr4:17654913	['G', 'A']	98663	121582.6261149854	-4042.242941288927	-0.0138252726121998	0.0043920975417973	-3.147760831955973	0.00164575	0.00164575	chr4	17654913	2.7836361362358835	chr4:17654913:G:A
chr4:17655428	['G', 'A']	98663	121322.52632485912	-4083.181793427223	-0.0138820275774385	0.0043917260874148	-3.1609502280252686	0.00157303	0.00157303	chr4	17655428	2.8032629946620173	chr4:17655428:G:A
chr4:17656027	['C', 'T']	98663	121577.94833039348	-4039.19036780081	-0.0137188084105209	0.0043921046325791	-3.1235158444904494	0.00178756	0.00178756	chr4	17656027	2.7477393720546623	chr4:17656027:C:T
chr4:17656230	['C', 'A']	98663	130037.81599781042	-3509.8820387063697	-0.0140115282027785	0.0045240466309337	-3.0971228516905542	0.00195464	0.00195464	chr4	17656230	2.708933218017619	chr4:17656230:C:A
chr4:17656363	['G', 'A']	98663	121576.18026255768	-4037.696829117114	-0.0136474048899768	0.0043921523198595	-3.107224862914845	0.00188906	0.00188906	chr4	17656363	2.723754247872189	chr4:17656363:G:A
chr4:17656495	['A', 'G']	98663	126310.28570414754	-3980.1677510670393	-0.0144507629723304	0.004440116922846	-3.254590638813103	0.00113594	0.00113594	chr4	17656495	2.944644607319613	chr4:17656495:A:G
chr4:17657022	['T', 'A']	98663	121569.35803583208	-4042.156926198171	-0.0137847446480048	0.00439200211998	-3.1386015469562905	0.00169806	0.00169806	chr4	17657022	2.770046968268425	chr4:17657022:T:A
chr4:17657215	['T', 'C']	98663	121611.34964517436	-4037.351393057624	-0.01378523495541	0.0043924776563772	-3.138373381454998	0.00169938	0.00169938	chr4	17657215	2.769709497263811	chr4:17657215:T:C
chr4:17657411	['C', 'T']	98663	129457.11496700023	-3582.703436950472	-0.0142822936159724	0.0045097167551381	-3.167004579544773	0.00154065	0.00154065	chr4	17657411	2.8122960117248947	chr4:17657411:C:T
chr4:17657416	['T', 'C']	98663	129462.36501982102	-3584.6673871015764	-0.0143306183497694	0.0045101417855028	-3.1774208065549154	0.00148637	0.00148637	chr4	17657416	2.827873068801146	chr4:17657416:T:C
chr4:17658428	['G', 'A']	98663	3137.222581495297	405.9445877133979	0.0127640022283044	0.0173454625029118	0.7358698118405131	0.461812	0.461812	chr4	17658428	0.3355347863039173	chr4:17658428:G:A
chr4:17658459	['C', 'T']	98663	122716.8263395346	-3858.9947740480425	-0.0138522941500431	0.0044013158888551	-3.147307418928845	0.00164831	0.00164831	chr4	17658459	2.782961106577952	chr4:17658459:C:T
chr4:17658619	['T', 'C']	98663	3139.127266645719	412.13537648830913	0.0145922754145813	0.0173424566178896	0.8414191677739951	0.400115	0.400115	chr4	17658619	0.3978151669536277	chr4:17658619:T:C
chr4:17658784	['T', 'C']	98663	130563.4965736066	-3601.004128489675	-0.0159215847263937	0.004532521712374	-3.512743178466628	0.000443704	0.000443704	chr4	17658784	3.352906656092782	chr4:17658784:T:C
chr4:17659218	['G', 'A']	98663	2879.6838389174536	-219.899629426346	-0.0145293994784933	0.0176942374176186	-0.8211373644182026	0.41157	0.41157	chr4	17659218	0.3855562891799932	chr4:17659218:G:A
chr4:17659775	['C', 'T']	98663	121765.57572071528	-4026.2212151236185	-0.0139998669112467	0.0043826722072373	-3.1943677850531027	0.00140181	0.00140181	chr4	17659775	2.8533108462433803	chr4:17659775:C:T
chr4:17660266	['T', 'C']	98663	123887.13582862764	-4223.341159436859	-0.01475597142572	0.0043955362481176	-3.357035545330608	0.000788127	0.000788127	chr4	17660266	3.103403793988808	chr4:17660266:T:C
chr4:17660737	['A', 'C']	98663	121771.98176307202	-4039.207285073341	-0.0137578922380989	0.0043845016395898	-3.137846297940025	0.00170244	0.00170244	chr4	17660737	2.7689281852172867	chr4:17660737:A:C
chr4:17660848	['T', 'C']	98663	130120.10134114574	-3583.4346026414028	-0.0158191598798422	0.0045245178205163	-3.496319499087939	0.000471931	0.000471931	chr4	17660848	3.32612149397142	chr4:17660848:T:C
chr4:17661108	['G', 'A']	98663	121389.52827988936	-4078.126524807664	-0.0135142444290263	0.0043822496293237	-3.083860019884788	0.0020439	0.0020439	chr4	17661108	2.68954035634094	chr4:17661108:G:A
chr4:17661576	['G', 'A']	98663	125953.1489944044	-3552.62886073557	-0.0145236020081284	0.0044604385882714	-3.256092808074464	0.00112995	0.00112995	chr4	17661576	2.946940773511734	chr4:17661576:G:A
chr4:17661791	['A', 'G']	98663	130101.01008708344	-3584.810978019742	-0.0157540591437472	0.0045239774390833	-3.482346973626643	0.000497254	0.000497254	chr4	17661791	3.303421714647085	chr4:17661791:A:G
chr4:17662438	['A', 'G']	98663	2349.119047619048	269.40578883859325	0.0030263028963583	0.0199629411403537	0.1515960436431317	0.879506	0.879506	chr4	17662438	0.0557611934344868	chr4:17662438:A:G
chr4:17662850	['G', 'T']	98663	121396.99546882923	-4071.9787844843327	-0.0135321208059925	0.0043820669722598	-3.088068003445899	0.00201518	0.00201518	chr4	17662850	2.6956861557187266	chr4:17662850:G:T
chr4:17663624	['A', 'AC']	98663	66948.14065496891	-3033.120118802729	0.014476284705224	0.0045319145129707	3.19429783236014	0.00140215	0.00140215	chr4	17663624	2.8532055236820235	chr4:17663624:A:AC
chr4:17663833	['C', 'T']	98663	121391.52876651226	-4075.0463995138175	-0.0136011155592505	0.0043832438474439	-3.1029794445914747	0.00191637	0.00191637	chr4	17663833	2.7175206364657587	chr4:17663833:C:T
chr4:17663875	['A', 'T']	98663	66886.88072259845	-3037.5477971924115	0.0144416716652374	0.0045310940153079	3.1872372580324453	0.00143684	0.00143684	chr4	17663875	2.8425915902414505	chr4:17663875:A:T
chr4:17664793	['C', 'T']	98663	66842.22708379797	-3025.8462704839385	0.0146440207359211	0.0045322748967427	3.2310530736883467	0.00123375	0.00123375	chr4	17664793	2.9087728343223067	chr4:17664793:C:T
chr4:17665798	['G', 'A']	98663	2766.084107034259	347.8103511950231	0.0114110323575228	0.0184253872487968	0.6193103137231454	0.535713	0.535713	chr4	17665798	0.2710678145945453	chr4:17665798:G:A
chr4:17666124	['T', 'G']	98663	2732.387718071141	342.0965900644442	0.0116042794083962	0.0185207041535842	0.6265571390896892	0.530951	0.530951	chr4	17666124	0.2749455569063634	chr4:17666124:T:G
chr4:17666143	['G', 'A']	98663	66649.5903035464	-3040.676868606097	0.0142800816073857	0.0045357586995505	3.1483336203049994	0.00164253	0.00164253	chr4	17666143	2.784486689521318	chr4:17666143:G:A
chr4:17667849	['A', 'G']	98663	193373.9599440514	-7019.835085670722	-0.0091183219745275	0.0155489019203057	-0.5864286765240783	0.557589	0.557589	chr4	17667849	0.2536858024968885	chr4:17667849:A:G
chr4:17668484	['G', 'T']	98663	67057.19488484308	-3009.310336526598	0.0149720201843058	0.0045279704222602	3.3065631592249143	0.000944818	0.000944818	chr4	17668484	3.0246518414463948	chr4:17668484:G:T
chr4:17669054	['C', 'T']	98663	193301.9184277476	-7020.521365258397	-0.0061342955478481	0.0154419555349541	-0.3972486213914196	0.691185	0.691185	chr4	17669054	0.1604056954248742	chr4:17669054:C:T
chr4:17669238	['T', 'C']	98663	121387.60074013994	-4064.8473243237167	-0.013803953238751	0.0043846849377828	-3.148220096682929	0.00164317	0.00164317	chr4	17669238	2.784317502759329	chr4:17669238:T:C
chr4:17670615	['A', 'G']	98663	2888.02927165474	-195.72779353350973	-0.0087368225372377	0.0176296604462739	-0.4955752020217873	0.620195	0.620195	chr4	17670615	0.2074717393582258	chr4:17670615:A:G
chr4:17670842	['A', 'G']	98663	2924.177828233172	-200.23533103549923	-0.01128427365996	0.0175198902974467	-0.6440835797701627	0.519523	0.519523	chr4	17670842	0.284395220865279	chr4:17670842:A:G
chr4:17671950	['C', 'CA']	98663	121723.56829824991	-3991.236058339476	-0.0133054140295626	0.004388314751013	-3.0320099592881715	0.00242994	0.00242994	chr4	17671950	2.614404449854617	chr4:17671950:C:CA
chr4:17672534	['C', 'T']	98663	193420.92084004823	-7005.872684316444	-0.0072076830971609	0.0156183151296476	-0.4614891579104381	0.644449	0.644449	chr4	17672534	0.1908114458745215	chr4:17672534:C:T
chr4:17672935	['C', 'A']	98663	123099.71517922312	-3801.0734932977866	-0.0136612000566377	0.0044003463903189	-3.104573786893952	0.00190607	0.00190607	chr4	17672935	2.719861154035836	chr4:17672935:C:A
chr4:17673032	['C', 'T']	98663	122680.59890510948	-3856.290309156432	-0.0133959687962686	0.0043963905724786	-3.0470379224556243	0.0023117	0.0023117	chr4	17673032	2.636068526998163	chr4:17673032:C:T
chr4:17673396	['C', 'A']	98663	65787.66866706542	-3143.615336476988	0.0155035815523867	0.0045608852761074	3.399248306815228	0.000675981	0.000675981	chr4	17673396	3.1700655107316185	chr4:17673396:C:A
chr4:17674309	['A', 'G']	98663	68087.80209442126	-2902.462330953152	0.0142474185096178	0.0045062130433197	3.161727679684147	0.00156884	0.00156884	chr4	17674309	2.8044213461902125	chr4:17674309:A:G
chr4:17674581	['T', 'C']	98663	2405.487616962176	281.0033636894525	0.0078878216861356	0.0197481057569074	0.3994216854635122	0.689583	0.689583	chr4	17674581	0.1614134535307866	chr4:17674581:T:C
chr4:17674814	['C', 'G']	98663	121676.49880382778	-3982.83162159609	-0.0132035534406206	0.0043857940599319	-3.010527457558161	0.0026086	0.0026086	chr4	17674814	2.583592510056902	chr4:17674814:C:G
chr4:17674853	['C', 'A']	98663	121673.66449722736	-3980.3726591583	-0.0131703710873321	0.0043857125926411	-3.003017368130972	0.00267384	0.00267384	chr4	17674853	2.572864584058359	chr4:17674853:C:A
chr4:17675540	['G', 'A']	98663	71162.31039446869	-3091.9911299160945	0.0133775340389722	0.0044670357245556	2.994722868553467	0.00274762	0.00274762	chr4	17675540	2.561043331042865	chr4:17675540:G:A
chr4:17675682	['C', 'G']	98663	121673.9648743994	-3979.474030438666	-0.0131352435264756	0.0043858346440838	-2.994924476734199	0.00274581	0.00274581	chr4	17675682	2.561329517647842	chr4:17675682:C:G
chr4:17675942	['C', 'G']	98663	68099.11416811973	-2906.6535269559927	0.0141436727725628	0.0045053903798239	3.139277971538521	0.00169415	0.00169415	chr4	17675942	2.7710481398800058	chr4:17675942:C:G
chr4:17676833	['C', 'T']	98663	121348.44892952722	-4058.839108431323	-0.0137061740417199	0.004383884019779	-3.1264910248265743	0.00176957	0.00176957	chr4	17676833	2.752132253025089	chr4:17676833:C:T
chr4:17676977	['C', 'T']	98663	121733.2736064228	-3994.4505191937465	-0.0136445031639786	0.0043851655767165	-3.111513790134977	0.00186184	0.00186184	chr4	17676977	2.7300576434957926	chr4:17676977:C:T
chr4:17677026	['G', 'A']	98663	122087.8490740084	-3915.105047766959	-0.0132077065913804	0.0043874349596922	-3.010348122016773	0.00261014	0.00261014	chr4	17677026	2.583336197797029	chr4:17677026:G:A
chr4:17677551	['A', 'T']	98663	121673.8977717402	-3976.592154772527	-0.0131240938564436	0.004385936961208	-2.99231246881143	0.00276941	0.00276941	chr4	17677551	2.557612743945165	chr4:17677551:A:T
chr4:17677970	['TC', 'T']	98663	121351.98953877344	-4057.460304490603	-0.0136643305157729	0.0043838294491383	-3.11698497268382	0.00182763	0.00182763	chr4	17677970	2.738111721743754	chr4:17677970:TC:T
chr4:17678128	['T', 'C']	98663	71167.70510117189	-3106.049592892556	0.0130990073454216	0.0044672786114056	2.9322118642830755	0.00336634	0.00336634	chr4	17678128	2.4728420224461227	chr4:17678128:T:C
chr4:17678525	['T', 'C']	98663	122057.6908119506	-3907.098345594958	-0.0130223813845771	0.0043880596360374	-2.96768559789597	0.00300123	0.00300123	chr4	17678525	2.522700721035234	chr4:17678525:T:C
chr4:17678633	['C', 'T']	98663	121733.44278415309	-4000.6491884729103	-0.0137981824319234	0.0043856181763352	-3.1462343225359546	0.00165437	0.00165437	chr4	17678633	2.7813673539201624	chr4:17678633:C:T
chr4:17679275	['T', 'C']	98663	122053.08191586414	-3910.651838258316	-0.0130667460325356	0.0043877428693747	-2.978010886585415	0.00290196	0.00290196	chr4	17679275	2.537308578079882	chr4:17679275:T:C
chr4:17679374	['A', 'G']	98663	2407.292789733505	283.05505621269424	0.0089007619347104	0.0197416396027797	0.4508623454688702	0.65209	0.65209	chr4	17679374	0.1856924597804549	chr4:17679374:A:G
chr4:17680507	['T', 'C']	98663	193395.88049868235	-7011.68454734367	-0.0090051806604415	0.0155678627442559	-0.5784468175481658	0.562964	0.562964	chr4	17680507	0.2495193761988007	chr4:17680507:T:C
chr4:17680595	['C', 'T']	98663	71196.04020762791	-3106.3313308802703	0.0130324915890743	0.0044669163202661	2.917558927608872	0.00352863	0.00352863	chr4	17680595	2.452393877877677	chr4:17680595:C:T
chr4:17680639	['A', 'G']	98663	193408.8808939793	-7012.033048866683	-0.009689385152309	0.0155915514378604	-0.6214509948497241	0.534304	0.534304	chr4	17680639	0.2722115745136595	chr4:17680639:A:G
chr4:17680974	['C', 'T']	98663	121107.18476619122	-4070.730852754864	-0.0134522181992861	0.0043839278434274	-3.068530933841475	0.00215172	0.00215172	chr4	17680974	2.667214243399031	chr4:17680974:C:T
chr4:17681211	['T', 'C']	98663	122360.64206503672	-3965.351545690391	-0.0144056519233882	0.0043934347786589	-3.278904239881644	0.00104247	0.00104247	chr4	17681211	2.9819364342169634	chr4:17681211:T:C
chr4:17682142	['C', 'T']	98663	2415.12239250745	279.93836331076363	0.0082892492716269	0.0197133828962927	0.4204884222679891	0.67413	0.67413	chr4	17682142	0.1712563455439716	chr4:17682142:C:T
chr4:17682563	['G', 'A']	98663	121699.1366267576	-4011.858057798905	-0.0138499242469874	0.0043855521973791	-3.1580799004659594	0.0015886	0.0015886	chr4	17682563	2.798985441786628	chr4:17682563:G:A
chr4:17682711	['C', 'G']	98663	121683.332914229	-3962.283108152923	-0.0130689544500745	0.0043870172662997	-2.979006841497468	0.00289255	0.00289255	chr4	17682711	2.538719125189898	chr4:17682711:C:G
chr4:17682769	['G', 'T']	98663	121680.0655332178	-3955.78069020823	-0.0129283837512606	0.0043868785315223	-2.947057607901045	0.00320888	0.00320888	chr4	17682769	2.493646523575196	chr4:17682769:G:T
chr4:17683263	['A', 'G']	98663	121690.13461947876	-3963.8034636387592	-0.0131060194392177	0.0043868284418538	-2.9875842223907765	0.00281261	0.00281261	chr4	17683263	2.550890483473001	chr4:17683263:A:G
chr4:17683328	['G', 'A']	98663	122098.27551320387	-3906.1742390545032	-0.0132729777714594	0.0043887308641874	-3.0243316763323174	0.00249247	0.00249247	chr4	17683328	2.603370060263193	chr4:17683328:G:A
chr4:17683685	['G', 'T']	98663	121682.19960464296	-3963.021614025744	-0.0130958053440206	0.0043866146699102	-2.9854013469317486	0.00283276	0.00283276	chr4	17683685	2.547790218663785	chr4:17683685:G:T
chr4:17683713	['A', 'T']	98663	121693.80401739986	-3967.56231666802	-0.0131912395600203	0.004387042270764	-3.006864020419617	0.00264024	0.00264024	chr4	17683713	2.5783565936081287	chr4:17683713:A:T
chr4:17683880	['A', 'G']	98663	121693.4378384408	-3977.022230671875	-0.0133529731478844	0.0043878998181156	-3.043135372589003	0.00234189	0.00234189	chr4	17683880	2.630433507860983	chr4:17683880:A:G
chr4:17684097	['TTA', 'T']	98663	123689.3831916843	-3645.7747359532177	-0.0126867199875582	0.0044485419604032	-2.851882729326516	0.00434702	0.00434702	chr4	17684097	2.3618083616794974	chr4:17684097:TTA:T
chr4:17684150	['A', 'C']	98663	121453.75254441316	-3933.076201328821	-0.0129244564532129	0.0044007240229604	-2.9368931988874443	0.00331595	0.00331595	chr4	17684150	2.4793920266404035	chr4:17684150:A:C
chr4:17684203	['A', 'T']	98663	121598.50078641066	-3963.084992306564	-0.0132030074862172	0.0043916078931356	-3.0064176510052896	0.00264412	0.00264412	chr4	17684203	2.5777188388402488	chr4:17684203:A:T
chr4:17684467	['G', 'A']	98663	49128.46501632097	-731.4797938657545	-0.0106547565722496	0.005020747921352	-2.1221452937195626	0.033828	0.033828	chr4	17684467	1.4707236780807729	chr4:17684467:G:A
chr4:17684605	['C', 'T']	98663	49082.94961629311	-730.627208376091	-0.0107126243165326	0.005023485953932	-2.1325080660666624	0.0329676	0.0329676	chr4	17684605	1.4819126678005825	chr4:17684605:C:T
chr4:17684714	['T', 'C']	98663	68031.61745204587	-2925.059634342037	0.0147486116881964	0.0045080263787081	3.2716338479862084	0.00106965	0.00106965	chr4	17684714	2.970758304496476	chr4:17684714:T:C
chr4:17686715	['G', 'A']	98663	70404.13581948851	-2842.9902223979334	0.0165049713069459	0.0044647431195985	3.696734809780096	0.000218508	0.000218508	chr4	17686715	3.660532658042516	chr4:17686715:G:A
chr4:17686959	['G', 'A']	98663	70538.72419106314	-2806.136634235756	0.0170054435935374	0.0044619366339952	3.811224808522366	0.000138364	0.000138364	chr4	17686959	3.858976891346769	chr4:17686959:G:A
chr4:17686988	['T', 'C']	98663	73563.69287379624	-3461.4816172781534	-0.006265097120537	0.0044014799665162	-1.423406937711431	0.154621	0.154621	chr4	17686988	0.8107315222885954	chr4:17686988:T:C
chr4:17687844	['C', 'T']	98663	73637.19525991403	-3395.497567635594	-0.0059330193811955	0.004395639554661	-1.349751112987487	0.177099	0.177099	chr4	17687844	0.7517838910725342	chr4:17687844:C:T
chr4:17689424	['T', 'C']	98663	71851.76064849083	-2934.097698132493	0.0163276893416166	0.0044460894317253	3.672370876102837	0.000240437	0.000240437	chr4	17689424	3.6189986994838814	chr4:17689424:T:C
chr4:17689543	['C', 'A']	98663	123588.32629721996	-3927.831625263315	-0.0167376759311381	0.0044110350295102	-3.794500796108313	0.000148029	0.000148029	chr4	17689543	3.829653194698206	chr4:17689543:C:A
chr4:17689607	['T', 'C']	98663	123607.35448056302	-3928.572484525583	-0.016687658525198	0.00441154973485	-3.782720252107787	0.000155215	0.000155215	chr4	17689607	3.809066310768286	chr4:17689607:T:C
chr4:17690017	['G', 'A']	98663	73386.00838538291	-2795.7650345311285	0.0165316048238832	0.0044185905888603	3.7413751039891854	0.00018312	0.00018312	chr4	17690017	3.737264220333514	chr4:17690017:G:A
chr4:17690026	['T', 'C']	98663	72216.22650404529	-2920.239199736976	0.0166750235002846	0.0044427390132679	3.7533205192755705	0.000174607	0.000174607	chr4	17690026	3.7579383494023024	chr4:17690026:T:C
chr4:17690173	['A', 'G']	98663	123056.38405613402	-3951.9788590378944	-0.0168929363819062	0.0044077557216613	-3.832548228316702	0.000126901	0.000126901	chr4	17690173	3.8965349555824367	chr4:17690173:A:G
chr4:17690696	['A', 'C']	98663	123046.70712026596	-3965.769511947837	-0.0172835144315665	0.0044068801821845	-3.921938813185238	8.78987e-05	8.78987e-05	chr4	17690696	4.05601754798654	chr4:17690696:A:C
chr4:17690799	['C', 'G']	98663	123163.46314412876	-3927.207776064192	-0.017025818447831	0.0044083370048165	-3.862186223337448	0.000112449	0.000112449	chr4	17690799	3.9490444023574094	chr4:17690799:C:G
chr4:17691159	['A', 'G']	98663	123052.94409131928	-3965.880554105569	-0.017291147216856	0.0044068283232979	-3.923717001962924	8.72522e-05	8.72522e-05	chr4	17691159	4.059223613815033	chr4:17691159:A:G
chr4:17691240	['C', 'T']	98663	72169.70363011546	-2903.533076429248	0.0170735183655015	0.0044433527167574	3.842485495493322	0.000121871	0.000121871	chr4	17691240	3.914099625294931	chr4:17691240:C:T
chr4:17691455	['A', 'G']	98663	123075.19603211622	-3964.911608849633	-0.017349317486138	0.0044076373811889	-3.936194379370232	8.28407e-05	8.28407e-05	chr4	17691455	4.081756239995233	chr4:17691455:A:G
chr4:17691456	['T', 'C']	98663	123072.94814634588	-3964.376339088607	-0.0173043368724416	0.0044075884555826	-3.9260328061082506	8.6417e-05	8.6417e-05	chr4	17691456	4.063400814466127	chr4:17691456:T:C
chr4:17691950	['G', 'A']	98663	123011.87153098162	-3969.5014845345513	-0.0174673677410616	0.0044069542469733	-3.963591805623574	7.38824e-05	7.38824e-05	chr4	17691950	4.131459005356495	chr4:17691950:G:A
chr4:17692132	['T', 'C']	98663	123146.72970644284	-3941.286345163108	-0.0173211498895155	0.0044078746941957	-3.929592171103161	8.5148e-05	8.5148e-05	chr4	17692132	4.0698255485136485	chr4:17692132:T:C
chr4:17692244	['C', 'T']	98663	123026.4080682936	-3961.5681927316746	-0.017340034670585	0.0044069298105046	-3.9347199561137263	8.33508e-05	8.33508e-05	chr4	17692244	4.079090227462633	chr4:17692244:C:T
chr4:17692502	['T', 'C']	98663	123016.44302296107	-3975.536469263211	-0.0176863332877286	0.0044062386039802	-4.013929992749835	5.97601e-05	5.97601e-05	chr4	17692502	4.223588684462205	chr4:17692502:T:C
chr4:17692600	['A', 'G']	98663	123012.91036650274	-3969.394964084347	-0.0174761276492972	0.0044066577404924	-3.9658463802873687	7.31875e-05	7.31875e-05	chr4	17692600	4.135563087583562	chr4:17692600:A:G
chr4:17693029	['GCAGGC', 'G']	98663	123016.41769315772	-3968.385843281416	-0.0174724980657539	0.0044068188190241	-3.964877791282353	7.34853e-05	7.34853e-05	chr4	17693029	4.1337995284992335	chr4:17693029:GCAGGC:G
chr4:17693293	['A', 'G']	98663	126100.11796311876	-4132.067033789745	-0.0182945403739425	0.0044439579115821	-4.1167222412844975	3.84611e-05	3.84611e-05	chr4	17693293	4.414978298956132	chr4:17693293:A:G
chr4:17693320	['A', 'G']	98663	123500.2934670208	-3917.624895774483	-0.0173271971015946	0.00441792824486	-3.922018679627385	8.78696e-05	8.78696e-05	chr4	17693320	4.056161350589614	chr4:17693320:A:G
chr4:17693830	['A', 'G']	98663	123434.2681811731	-3867.1101537299983	-0.01688248367554	0.0044172417568677	-3.8219514812137767	0.000132481	0.000132481	chr4	17693830	3.877846402382543	chr4:17693830:A:G
chr4:17694032	['T', 'C']	98663	123428.51415625098	-3899.002719760813	-0.0171907417208714	0.004417326538486	-3.891661974974409	9.96253e-05	9.96253e-05	chr4	17694032	4.001630357810151	chr4:17694032:T:C
chr4:17694099	['G', 'A']	98663	123369.0048960477	-3876.786032601178	-0.0169584565144177	0.0044166715657644	-3.839646272516617	0.000123289	0.000123289	chr4	17694099	3.9090756699769376	chr4:17694099:G:A
chr4:17694657	['T', 'C']	98663	123428.2631120122	-3872.015593853934	-0.0168806692920008	0.0044189932648902	-3.820026028580059	0.000133519	0.000133519	chr4	17694657	3.874456928995888	chr4:17694657:T:C
chr4:17694799	['A', 'G']	98663	123124.67760676485	-3910.42756616907	-0.0170126268286409	0.0044087737046759	-3.858811535415679	0.000114012	0.000114012	chr4	17694799	3.9430494358608006	chr4:17694799:A:G
chr4:17694811	['G', 'A']	98663	71519.67243511761	-3418.995889137299	-0.0066799817574602	0.0044273828558142	-1.5087879171524128	0.131356	0.131356	chr4	17694811	0.8815500849839011	chr4:17694811:G:A
chr4:17695243	['C', 'G']	98663	123433.02536522072	-3871.482144617012	-0.0168986504605714	0.0044191625977104	-3.823948561957524	0.000131412	0.000131412	chr4	17695243	3.881364974990639	chr4:17695243:C:G
chr4:17695386	['G', 'A']	98663	123587.5577092689	-3870.827932229464	-0.017199000607687	0.0044141566438666	-3.896327655608802	9.77267e-05	9.77267e-05	chr4	17695386	4.00998676608172	chr4:17695386:G:A
chr4:17695564	['A', 'G']	98663	72740.75332576252	-2908.1076835928784	0.0163634441178612	0.00443595277066	3.688822889659916	0.000225415	0.000225415	chr4	17695564	3.647017187666681	chr4:17695564:A:G
chr4:17695594	['T', 'C']	98663	123453.03023144996	-3880.958328674751	-0.0170416302031455	0.0044196173806688	-3.8559062324455633	0.000115375	0.000115375	chr4	17695594	3.937888285966032	chr4:17695594:T:C
chr4:17695687	['GGA', 'G']	98663	72738.16820260149	-2904.9481969967574	0.0163878627709728	0.0044360320437799	3.694261585407455	0.000220646	0.000220646	chr4	17695687	3.656303941290316	chr4:17695687:GGA:G
chr4:17695923	['G', 'T']	98663	123426.01182958108	-3870.423576193563	-0.0168680971162949	0.0044190597070893	-3.817123604198839	0.000135099	0.000135099	chr4	17695923	3.869347865604833	chr4:17695923:G:T
chr4:17696064	['G', 'A']	98663	72364.2682845239	-2924.6791023419937	0.0168744741309379	0.0044420417577297	3.798810333462969	0.000145479	0.000145479	chr4	17696064	3.8371996928797296	chr4:17696064:G:A
chr4:17696212	['G', 'C']	98663	123427.51401433366	-3869.2852053257416	-0.0168358943747211	0.0044189990399275	-3.80988866994572	0.000139114	0.000139114	chr4	17696212	3.856629161763568	chr4:17696212:G:C
chr4:17696283	['C', 'G']	98663	71214.54873437609	-3404.320338520409	-0.0067779525455343	0.0044318506232224	-1.5293729689395603	0.126175	0.126175	chr4	17696283	0.8990266865942764	chr4:17696283:C:G
chr4:17696465	['A', 'G']	98663	123676.59166438549	-3849.911955373532	-0.0163273116286783	0.0044233416965301	-3.691171234066304	0.000223344	0.000223344	chr4	17696465	3.6510257100911456	chr4:17696465:A:G
chr4:17696632	['C', 'T']	98663	123427.7811156623	-3871.6015585898	-0.0168923019648342	0.0044191671254008	-3.822508062150289	0.000132182	0.000132182	chr4	17696632	3.878827681256687	chr4:17696632:C:T
chr4:17697158	['G', 'C']	98663	123437.7754156528	-3863.792924489844	-0.0167037206163433	0.0044193113428696	-3.779711208465583	0.000157103	0.000157103	chr4	17697158	3.803815521700919	chr4:17697158:G:C
chr4:17697886	['A', 'G']	98663	123441.78093191131	-3867.552801245826	-0.0167898882711518	0.0044193658887426	-3.7991622992611735	0.000145273	0.000145273	chr4	17697886	3.837815094859713	chr4:17697886:A:G
chr4:17698167	['G', 'T']	98663	123442.77658150856	-3870.167143576152	-0.0168521545141603	0.0044193457011846	-3.813269124803463	0.000137224	0.000137224	chr4	17698167	3.862569925392872	chr4:17698167:G:T
chr4:17698418	['G', 'GAAC']	98663	123437.7754156528	-3871.0436080689055	-0.0168612752804507	0.0044192933747085	-3.8153781274054746	0.000136057	0.000136057	chr4	17698418	3.86627910928174	chr4:17698418:G:GAAC
chr4:17698553	['G', 'A']	98663	123440.5203913021	-3864.167194050222	-0.0166969572506504	0.0044191085846541	-3.7783541478552207	0.000157961	0.000157961	chr4	17698553	3.8014501255488944	chr4:17698553:G:A
chr4:17699195	['AGAAATTATCCAAACT', 'A']	98663	123418.54914865794	-3862.349181898465	-0.0167121042735434	0.0044198662550301	-3.7811334798929166	0.000156208	0.000156208	chr4	17699195	3.80629672803307	chr4:17699195:AGAAATTATCCAAACT:A
chr4:17699306	['A', 'AAAT']	98663	123450.77844687758	-3859.934853678771	-0.0166117848270375	0.0044197363748231	-3.758546532699531	0.000171002	0.000171002	chr4	17699306	3.766998810169926	chr4:17699306:A:AAAT
chr4:17699401	['A', 'T']	98663	71554.85637235524	-3422.340815367696	-0.0065988210434145	0.0044278757226995	-1.490290481637874	0.136151	0.136151	chr4	17699401	0.8659791645121401	chr4:17699401:A:T
chr4:17699630	['A', 'C']	98663	123459.52916130208	-3856.141917125122	-0.0165545812783644	0.0044197824216032	-3.7455647584478577	0.000180091	0.000180091	chr4	17699630	3.744507990389808	chr4:17699630:A:C
chr4:17700902	['A', 'G']	98663	123451.26614292953	-3855.950083464084	-0.0166000218365368	0.0044192833738492	-3.756270062871763	0.000172564	0.000172564	chr4	17700902	3.7630498009271056	chr4:17700902:A:G
chr4:17702054	['T', 'C']	98663	123515.52650305627	-3866.2169276210143	-0.0166258642388921	0.0044199488125451	-3.761551308400435	0.00016896	0.00016896	chr4	17702054	3.7722160991462816	chr4:17702054:T:C
chr4:17702326	['T', 'C']	98663	123519.0540071983	-3870.893165617453	-0.0167104161332963	0.0044202477487979	-3.7804252347259792	0.000156653	0.000156653	chr4	17702326	3.805061283699798	chr4:17702326:T:C
chr4:17703044	['C', 'T']	98663	72690.57783071464	-2905.699931831074	0.0161605573804084	0.0044360440802243	3.643010999924805	0.000269605	0.000269605	chr4	17703044	3.5692720577885213	chr4:17703044:C:T
chr4:17704519	['G', 'A']	98663	146676.8130239536	-6116.08310972345	0.0105539700233868	0.0049778917972243	2.12016862826786	0.0339943	0.0339943	chr4	17704519	1.4685938972540211	chr4:17704519:G:A
chr4:17704564	['G', 'T']	98663	146610.34567976318	-6131.604138947951	0.0102527138290584	0.0049765062331416	2.0602232467387145	0.0393798	0.0393798	chr4	17704564	1.4047264938636432	chr4:17704564:G:T
chr4:17705738	['G', 'A']	98663	71322.56625138118	-3077.3775637987737	-0.0059478859897766	0.0044123543907543	-1.3480073137914383	0.177659	0.177659	chr4	17705738	0.7504127867598961	chr4:17705738:G:A
chr4:17706045	['T', 'C']	98663	149408.62899629006	-6234.999383258449	0.011892103300182	0.005086421411056	2.338009838180717	0.0193887	0.0193887	chr4	17706045	1.712451309113843	chr4:17706045:T:C
chr4:17706695	['G', 'A']	98663	149366.30588700442	-6250.04627830673	0.0114529961647338	0.0050852016679248	2.25222064190178	0.0243105	0.0243105	chr4	17706695	1.6142061088239668	chr4:17706695:G:A
chr4:17706735	['A', 'G']	98663	149397.3696888591	-6245.026875842556	0.0116623507693526	0.0050869226511076	2.2926141341687503	0.0218723	0.0218723	chr4	17706735	1.660105545961556	chr4:17706735:A:G
chr4:17707192	['C', 'A']	98663	76927.5767039695	-3238.443704130534	0.0151538602345725	0.0043975954872709	3.44594228333102	0.000569309	0.000569309	chr4	17707192	3.244651950529851	chr4:17707192:C:A
chr4:17708052	['T', 'G']	98663	2953.209526029841	-125.83095805505246	-0.0114975007623552	0.0174546452199166	-0.6587072161877031	0.510085	0.510085	chr4	17708052	0.2923574475196108	chr4:17708052:T:G
chr4:17709453	['T', 'C']	98663	149252.66577800308	-6239.630853341233	0.0119820503361736	0.0050820637707589	2.357713495276419	0.0183898	0.0183898	chr4	17709453	1.735422993946735	chr4:17709453:T:C
chr4:17709931	['A', 'G']	98663	149054.5752108336	-6237.898791756721	0.0118751682559257	0.0050744307187118	2.340197140171092	0.0192755	0.0192755	chr4	17709931	1.7149943476778062	chr4:17709931:A:G
chr4:17710347	['G', 'C']	98663	149042.85064382036	-6238.899893478049	0.0118707648947412	0.0050760192472203	2.338597297723344	0.0193583	0.0193583	chr4	17710347	1.7131327840646184	chr4:17710347:G:C
chr4:17711161	['T', 'C']	98663	79077.89118881962	-3163.8048511338047	0.0131702318985023	0.0043590259305021	3.0213703952399342	0.00251698	0.00251698	chr4	17711161	2.5991202353551524	chr4:17711161:T:C
chr4:17711256	['G', 'A']	98663	69191.83107087457	-3184.197112019672	-0.0052124090743014	0.004452921513666	-1.1705593863050416	0.241779	0.241779	chr4	17711256	0.6165814229962588	chr4:17711256:G:A
chr4:17711919	['T', 'C']	98663	69801.0269752448	-3155.2017507532432	-0.0054208628930669	0.0044399930693328	-1.2209169718099466	0.22212	0.22212	chr4	17711919	0.6534123351994711	chr4:17711919:T:C
chr4:17712094	['T', 'G']	98663	148755.58485382958	-6297.3116904347135	0.0110319668517198	0.0050764043421927	2.1731852130113465	0.0297688	0.0297688	chr4	17712094	1.52623867169799	chr4:17712094:T:G
chr4:17712191	['G', 'C']	98663	148746.62959471243	-6289.272939833756	0.0112021973200027	0.0050753611398704	2.2071724575423524	0.0273043	0.0273043	chr4	17712191	1.563768952987958	chr4:17712191:G:C
chr4:17712285	['T', 'A']	98663	148753.66158431495	-6289.761235074852	0.0112552863559811	0.0050759223187659	2.217387432106647	0.0265989	0.0265989	chr4	17712285	1.5751363232865314	chr4:17712285:T:A
chr4:17712302	['G', 'C']	98663	2968.090249341172	-118.26615778796466	-0.0094421983673463	0.0174157414028012	-0.5421645940279958	0.587706	0.587706	chr4	17712302	0.2308398754697257	chr4:17712302:G:C
chr4:17714165	['C', 'T']	98663	148407.55442473394	-6294.4391662230255	0.0106390556350495	0.0050636802056705	2.101052041780894	0.0356389	0.0356389	chr4	17714165	1.4480757089926972	chr4:17714165:C:T
chr4:17717919	['C', 'A']	98663	194758.92194405023	-6790.20392362473	0.0045240663651049	0.0192063430840354	0.2355506378965703	0.813782	0.813782	chr4	17717919	0.0894919205126289	chr4:17717919:C:A
chr4:17719195	['G', 'A']	98663	23748.407022594343	-1157.6144502360523	-0.0063179986196933	0.006516166931844	-0.9695882081869064	0.332254	0.332254	chr4	17719195	0.4785297818902096	chr4:17719195:G:A
chr4:17721699	['G', 'A']	98663	12105.36808230286	-515.7501918360185	0.0078128906363701	0.0088599059372245	0.8818254608713805	0.377873	0.377873	chr4	17721699	0.4226541384347349	chr4:17721699:G:A
chr4:17725147	['C', 'T']	98663	88088.32050528192	-3937.351500640015	0.0014554883383108	0.0043104458724604	0.3376653787975787	0.735616	0.735616	chr4	17725147	0.133348833218434	chr4:17725147:C:T
chr4:17726318	['G', 'A']	98663	59948.544574429245	-2382.573110651722	0.0096548319622911	0.0046323191296154	2.0842329062705645	0.0371416	0.0371416	chr4	17726318	1.430139391490049	chr4:17726318:G:A
chr4:17727174	['C', 'T']	98663	135491.0921596854	-4369.491118940774	-0.0094423671703954	0.0045907712906538	-2.056814982183649	0.0397066	0.0397066	chr4	17727174	1.401137299147548	chr4:17727174:C:T
chr4:17728644	['G', 'A']	98663	136538.75835293165	-4317.266283449199	-0.00980652540236	0.0046130728534065	-2.125811950946824	0.0335214	0.0335214	chr4	17728644	1.4746778516295336	chr4:17728644:G:A
chr4:17729127	['C', 'T']	98663	88046.03152431728	-3960.5422114593744	0.0015627870217231	0.0043155839927024	0.3621264293235488	0.717258	0.717258	chr4	17729127	0.1443245991133625	chr4:17729127:C:T
chr4:17729377	['G', 'A']	98663	46458.063143702864	-497.1171781943889	-0.0141241962213904	0.0051355526312239	-2.750277766703434	0.00595556	0.00595556	chr4	17729377	2.2250773956463163	chr4:17729377:G:A
chr4:17729515	['C', 'G']	98663	32982.34292925709	-1602.3834334478574	0.0048604067550298	0.005727216214989	0.8486508231188022	0.396078	0.396078	chr4	17729515	0.4022192796455603	chr4:17729515:C:G
chr4:17730775	['G', 'A']	98663	87877.67590977326	-3995.487485230369	0.0012993877844833	0.004319175889707	0.3008415998014592	0.763536	0.763536	chr4	17730775	0.1171704815508941	chr4:17730775:G:A
chr4:17731221	['C', 'T']	98663	88021.98013889595	-3969.1274867712486	0.0014239224715554	0.0043158840089162	0.3299260287379685	0.741457	0.741457	chr4	17731221	0.1299140303459428	chr4:17731221:C:T
chr4:17732004	['T', 'A']	98663	58939.258495674905	-2454.487523643489	0.0106172068851327	0.0046621469165157	2.2773213876038887	0.0227692	0.0227692	chr4	17732004	1.6426522281327296	chr4:17732004:T:A
chr4:17732461	['G', 'C']	98663	136850.3855582931	-4294.9833056507405	-0.0098317155284655	0.0046230296330428	-2.126682350940136	0.033449	0.033449	chr4	17732461	1.475616861482817	chr4:17732461:G:C
chr4:17734070	['A', 'G']	98663	56114.61251204061	-2420.7912848916194	0.0123979119427836	0.0047311211551839	2.62050189291796	0.00878139	0.00878139	chr4	17734070	2.0564367344868213	chr4:17734070:A:G
chr4:17739085	['C', 'T']	98663	13528.548475050426	-243.6989547659457	-0.00156349405808	0.00845607698342	-0.1848959110880393	0.853311	0.853311	chr4	17739085	0.0688926558574477	chr4:17739085:C:T
chr4:17739487	['G', 'A']	98663	48061.35349829073	-505.00212895400864	-0.0136295899949568	0.0051856408966805	-2.6283327878877207	0.00858178	0.00858178	chr4	17739487	2.0664226231068525	chr4:17739487:G:A
chr4:17742513	['C', 'T']	98663	194343.8790987137	-6825.257703845251	0.0202966694166761	0.0179618396073577	1.1299883453119153	0.258484	0.258484	chr4	17742513	0.5875663342983424	chr4:17742513:C:T
chr4:17745400	['T', 'C']	98663	150601.8435478966	-6147.897572205945	0.0136879163503499	0.0051301554137007	2.668128983733057	0.00762874	0.00762874	chr4	17745400	2.1175471863222803	chr4:17745400:T:C
chr4:17746724	['A', 'T']	98663	59084.29094463719	-2446.5971391885096	0.0118837585717037	0.0046914178467377	2.5330846579711914	0.0113079	0.0113079	chr4	17746724	1.9466180407944933	chr4:17746724:A:T
chr4:17749588	['G', 'A']	98663	150447.29832439608	-6168.801446304938	0.0128881003134541	0.0051208537408972	2.5167874275581026	0.0118446	0.0118446	chr4	17749588	1.92647960110635	chr4:17749588:G:A
chr4:17753091	['G', 'T']	98663	58401.0223335124	-2446.040715768779	0.011275579315853	0.0046750474212199	2.411864158783408	0.015873	0.015873	chr4	17753091	1.7993409837482808	chr4:17753091:G:T
chr4:17754650	['G', 'A']	98663	147810.95163072686	-5939.138162047159	0.0144323589898912	0.0050110246117566	2.880121354030228	0.00397608	0.00397608	chr4	17754650	2.4005448860430785	chr4:17754650:G:A
chr4:17757692	['C', 'T']	98663	11233.366270995735	-676.0195260863447	0.005990303427882	0.0091802046040243	0.6525239563022529	0.514065	0.514065	chr4	17757692	0.2889819639686199	chr4:17757692:C:T
chr4:17763573	['T', 'TGAAAA']	98663	148781.76331744902	-5732.9516950660445	0.0150342608975624	0.0050150635604358	2.997820609128177	0.00271985	0.00271985	chr4	17763573	2.5654550466895536	chr4:17763573:T:TGAAAA
chr4:17766302	['A', 'C']	98663	88670.0627775412	-3750.1686766705616	0.0021123575833707	0.0043037979854032	0.4908124383474816	0.62356	0.62356	chr4	17766302	0.2051217516237425	chr4:17766302:A:C
chr4:17766952	['G', 'A']	98663	55900.932183803176	-2407.126643451653	0.0115726616173341	0.0047350807491453	2.444026243781165	0.0145261	0.0145261	chr4	17766952	1.8378509704115296	chr4:17766952:G:A
chr4:17767218	['C', 'T']	98663	51558.79347187023	-1938.723918753917	0.0130984947861588	0.0048436846055039	2.704241884633633	0.00684722	0.00684722	chr4	17767218	2.1644857181015604	chr4:17767218:C:T
chr4:17769046	['A', 'G']	98663	94199.14501835297	-4163.109131814303	-0.0004473910351213	0.0042799890735463	-0.1045308825404605	0.916748	0.916748	chr4	17769046	0.0377500288338568	chr4:17769046:A:G
chr4:17769948	['G', 'A']	98663	93346.86848401291	-4227.216684329596	2.385989929238535e-05	0.0042877409617837	0.0055646783481199	0.99556	0.99556	chr4	17769948	0.001932560966876	chr4:17769948:G:A
chr4:17770589	['G', 'A']	98663	93418.72431796754	-4237.990540669552	-0.0003891230952362	0.0042876691091241	-0.0907539936811334	0.927688	0.927688	chr4	17770589	0.0325980611318462	chr4:17770589:G:A
chr4:17771736	['T', 'C']	98663	2176.3529352134383	257.22205664365606	-0.0069016445218408	0.0213032243321689	-0.3239718276551683	0.74596	0.74596	chr4	17771736	0.1272844597190525	chr4:17771736:T:C
chr4:17771862	['A', 'G']	98663	93503.00631564009	-3942.3958292271664	0.0003560178243937	0.0042729572431683	0.0833188361439628	0.933598	0.933598	chr4	17771862	0.0298400873288967	chr4:17771862:A:G
chr4:17775138	['A', 'G']	98663	93793.08973539196	-4208.658773921471	-0.0001555179182757	0.0042905358652949	-0.036246735409837	0.971086	0.971086	chr4	17775138	0.0127423069904969	chr4:17775138:A:G
chr4:17775192	['A', 'T']	98663	2052.6992607355965	85.58501630425279	-0.02768451780705	0.0212185795107425	-1.3047300264861696	0.191988	0.191988	chr4	17775192	0.7167259155498361	chr4:17775192:A:T
chr4:17775288	['C', 'T']	98663	93489.68914617086	-4217.743334255807	-0.0001557547546845	0.004288211311941	-0.0363216136879237	0.971026	0.971026	chr4	17775288	0.0127691413532139	chr4:17775288:C:T
chr4:17777314	['T', 'G']	98663	104659.76262749148	-2376.9073554990014	0.0032643746296337	0.0042808070826804	0.7625605561252652	0.445727	0.445727	chr4	17777314	0.3509310576440159	chr4:17777314:T:G
chr4:17777321	['G', 'C']	98663	57587.17556292263	-1708.722793881147	0.0168857080960559	0.0046906803775989	3.5998419710488463	0.000318567	0.000318567	chr4	17777321	3.496799214285611	chr4:17777321:G:C
chr4:17777672	['A', 'T']	98663	47341.67731405923	-1513.5094261281915	0.0155146233154258	0.0049859754783191	3.1116525508175843	0.00186096	0.00186096	chr4	17777672	2.730262961617203	chr4:17777672:A:T
chr4:17778472	['C', 'A']	98663	43415.60058997647	-1348.9131990583055	0.0155125724993326	0.0051404435286459	3.017749813393777	0.00254724	0.00254724	chr4	17778472	2.593930134044938	chr4:17778472:C:A
chr4:17778588	['G', 'A']	98663	43385.10705267963	-1362.1984175201246	0.0154137992882834	0.0051436924203403	2.996640939751932	0.0027304	0.0027304	chr4	17778588	2.5637737247294177	chr4:17778588:G:A
chr4:17779093	['T', 'G']	98663	45023.301347228	-1202.2635122898332	0.0172715231812857	0.0050856908595959	3.396101662116761	0.000683799	0.000683799	chr4	17779093	3.165071538659049	chr4:17779093:T:G
chr4:17779309	['G', 'A']	98663	50419.687498732856	-1456.462043438454	-0.016641178169816	0.0049016457942095	-3.3950185036778384	0.00068651	0.00068651	chr4	17779309	3.163353132260892	chr4:17779309:G:A
chr4:17779586	['C', 'T']	98663	43388.15665642834	-1342.3208909774576	0.015555051718843	0.0051412178992418	3.025557761544595	0.00248239	0.00248239	chr4	17779586	2.6051299869217823	chr4:17779586:C:T
chr4:17780641	['T', 'C']	98663	48208.72688287596	-1508.8115255113385	0.0159178540176152	0.0049592266160364	3.209745238530228	0.00132895	0.00132895	chr4	17780641	2.876491358509927	chr4:17780641:T:C
chr4:17783699	['TA', 'T']	98663	32735.317892005314	-893.9467381721395	0.017339033881034	0.0057446993820813	3.018266531947249	0.0025429	0.0025429	chr4	17783699	2.594670718197124	chr4:17783699:TA:T
chr4:17786469	['C', 'T']	98663	194794.8717285978	-6951.554750099587	-0.0082284092872246	0.0198833605446044	-0.4138339325872912	0.678997	0.678997	chr4	17786469	0.1681321445506087	chr4:17786469:C:T
chr4:17787092	['T', 'C']	98663	35097.62452103396	-571.3520838933929	0.0159487318249586	0.0055992692808048	2.848359495699432	0.00439543	0.00439543	chr4	17787092	2.3569986319685223	chr4:17787092:T:C
chr4:17787560	['T', 'C']	98663	8054.898045655434	68.92203456413843	0.0120944917515699	0.0108211186597024	1.117674810887112	0.263709	0.263709	chr4	17787560	0.5788750481222344	chr4:17787560:T:C
chr4:17787797	['A', 'C']	98663	26349.80723807592	-719.5831660764092	0.0152191536487871	0.0062655124678897	2.429035729604573	0.0151408	0.0151408	chr4	17787797	1.819851177252949	chr4:17787797:A:C
chr4:17788688	['A', 'C']	98663	26375.94067023477	-721.6390538655893	0.0151924132254698	0.006262745645637	2.4258390944000165	0.0152748	0.0152748	chr4	17788688	1.8160244674660968	chr4:17788688:A:C
chr4:17789020	['T', 'G']	98663	26380.941227750067	-719.6858869500802	0.0152505732994994	0.0062618825568132	2.435461406555136	0.0148746	0.0148746	chr4	17789020	1.827554704263514	chr4:17789020:T:G
chr4:17790626	['G', 'C']	98663	35039.55143786808	-567.8178320447315	0.016012010656746	0.0056014006395104	2.8585726476700395	0.00425641	0.00425641	chr4	17790626	2.370956545148763	chr4:17790626:G:C
chr4:17791246	['A', 'C']	98663	140308.10472250122	-4808.186667202639	0.016552920173443	0.0047043513194744	3.518640307521109	0.000433959	0.000433959	chr4	17791246	3.3625513002452805	chr4:17791246:A:C
chr4:17791257	['T', 'A']	98663	34412.951715117146	-655.9737977262457	0.0154916166767526	0.0056328724499716	2.750216131173127	0.00595668	0.00595668	chr4	17791257	2.224995730095393	chr4:17791257:T:A
chr4:17791619	['C', 'T']	98663	26347.27268948878	-725.2480679801816	0.0150754301665574	0.0062662885463943	2.405798911898467	0.016139	0.016139	chr4	17791619	1.7921233784080275	chr4:17791619:C:T
chr4:17791701	['G', 'A']	98663	6379.452613120337	-147.3985246787237	0.0175997735163898	0.0120360969449226	1.4622492321993308	0.143676	0.143676	chr4	17791701	0.8426157714486895	chr4:17791701:G:A
chr4:17792298	['G', 'C']	98663	7394.274060782999	-35.68671471663428	0.0121916551479666	0.0112295540784952	1.0856758035756613	0.277625	0.277625	chr4	17792298	0.5565414284434695	chr4:17792298:G:C
chr4:17792694	['T', 'C']	98663	8035.443299909766	71.55594853379881	0.0129368431877096	0.0108353139206949	1.193951858007622	0.2325	0.2325	chr4	17792694	0.6335770427740273	chr4:17792694:T:C
chr4:17792970	['T', 'C']	98663	100555.59213836477	-3980.03279154499	0.0049060608473255	0.0042802229625053	1.146216187872119	0.251708	0.251708	chr4	17792970	0.5991029811117796	chr4:17792970:T:C
chr4:17793193	['G', 'A']	98663	32923.33694869897	-2044.395290238628	-0.0119065551898327	0.0057537776146766	-2.0693457389562213	0.0385163	0.0385163	chr4	17793193	1.414355439272375	chr4:17793193:G:A
chr4:17793301	['A', 'G']	98663	7387.197968513996	-34.30422646953847	0.0126754567257682	0.0112309673061904	1.1286166525283698	0.259062	0.259062	chr4	17793301	0.5865962859745077	chr4:17793301:A:G
chr4:17794602	['G', 'A']	98663	104720.47349425685	-4275.0046724260965	0.0044741142921661	0.0042978382337228	1.041015051953358	0.297871	0.297871	chr4	17794602	0.5259717765870453	chr4:17794602:G:A
chr4:17795375	['AG', 'A']	98663	7294.591475343368	-46.69191407505883	0.0128035242504904	0.0112955077086082	1.133505866295232	0.257005	0.257005	chr4	17795375	0.5900584274419096	chr4:17795375:AG:A
chr4:17795426	['C', 'T']	98663	25808.01628142742	-812.4313583504489	0.0142417232254165	0.0063172265545585	2.2544265434234947	0.0241715	0.0241715	chr4	17795426	1.61669639793702	chr4:17795426:C:T
chr4:17795832	['G', 'T']	98663	34308.86833115388	-669.7980920834177	0.0154679759118384	0.0056376243797695	2.743704594322552	0.00607612	0.00607612	chr4	17795832	2.216373657649409	chr4:17795832:G:T
chr4:17796343	['G', 'A']	98663	35084.689620566256	-571.5937802583484	0.0159331940447943	0.0056001567571511	2.8451335803142257	0.00444019	0.00444019	chr4	17796343	2.352598445609239	chr4:17796343:G:A
chr4:17796354	['G', 'T']	98663	34969.08859219609	-583.0946701169935	0.0159194578446084	0.0056051125034082	2.8401674069750484	0.00450991	0.00450991	chr4	17796354	2.345832124838974	chr4:17796354:G:T
chr4:17796711	['G', 'A']	98663	140131.1451148551	-4792.587023100107	0.0170857299134183	0.004697486151593	3.63720708524584	0.000275751	0.000275751	chr4	17796711	3.559482903933304	chr4:17796711:G:A
chr4:17797702	['G', 'A']	98663	26365.870621148228	-723.7048809348953	0.0150341361516286	0.0062633451117532	2.4003365427552192	0.0163818	0.0163818	chr4	17797702	1.785638380529302	chr4:17797702:G:A
chr4:17798521	['A', 'G']	98663	34403.46090050995	-648.0666165999475	0.0159016989546086	0.0056328070934516	2.8230505129662764	0.00475786	0.00475786	chr4	17798521	2.322588341223089	chr4:17798521:A:G
chr4:17799179	['G', 'A']	98663	26349.869485890365	-724.7187149674537	0.0150316372734535	0.006264872596725	2.3993524275835028	0.0164259	0.0164259	chr4	17799179	1.7844708254622168	chr4:17799179:G:A
chr4:17800079	['G', 'C']	98663	6306.51558697064	-147.04505535082677	0.0193534684412383	0.0121092602602784	1.598237053730095	0.109993	0.109993	chr4	17800079	0.9586349526427446	chr4:17800079:G:C
chr4:17802663	['T', 'G']	98663	26633.36384742256	-742.6803417779056	0.0141041484591637	0.0062485574894122	2.257184715522292	0.0239987	0.0239987	chr4	17802663	1.6198122832099695	chr4:17802663:T:G
chr4:17806714	['T', 'C']	98663	25595.75408539	-796.0067471432853	0.0143457060873591	0.006345416437028	2.260798204456097	0.0237739	0.0237739	chr4	17806714	1.6238995683960955	chr4:17806714:T:C
chr4:17807642	['G', 'T']	98663	105068.23348607116	-4305.38403486171	0.0042193036884734	0.0042981099645709	0.9816648999799524	0.326267	0.326267	chr4	17807642	0.4864268503391956	chr4:17807642:G:T
chr4:17807915	['A', 'G']	98663	26126.50169292216	-707.1367644981231	0.0155183962533011	0.0062910024400208	2.4667604886908605	0.0136358	0.0136358	chr4	17807915	1.8653193773121235	chr4:17807915:A:G
chr4:17807941	['GCA', 'G']	98663	26128.85380514109	-701.878190031196	0.0156858963170171	0.0062905216855572	2.493576383820652	0.012648	0.012648	chr4	17807941	1.897978143075848	chr4:17807941:GCA:G
chr4:17808222	['T', 'C']	98663	25579.2592487454	-797.0711752869817	0.0143582951268483	0.0063454143449808	2.2627829084487856	0.0236512	0.0236512	chr4	17808222	1.6261468194015574	chr4:17808222:T:C
chr4:17808465	['A', 'G']	98663	26129.853876094712	-703.0634807768279	0.0156836452277795	0.006290413722399	2.4932613211008414	0.0126592	0.0126592	chr4	17808465	1.897593738754952	chr4:17808465:A:G
chr4:17809792	['C', 'T']	98663	26135.91390950007	-692.3551248592871	0.0161351791564133	0.0062902057810072	2.5651273929911964	0.0103153	0.0103153	chr4	17809792	1.986518136915264	chr4:17809792:C:T
chr4:17810031	['T', 'G']	98663	25708.866297692904	-818.1730828873291	0.0141377876922704	0.0063306244082171	2.2332374787421454	0.0255355	0.0255355	chr4	17810031	1.5928556339856488	chr4:17810031:T:G
chr4:17810291	['A', 'C']	98663	140269.53022086623	-4826.031439784801	0.0164373940760684	0.0047010538887683	3.496533854959708	0.000471552	0.000471552	chr4	17810291	3.3264704088273205	chr4:17810291:A:C
chr4:17810905	['A', 'G']	98663	7405.075054225537	-50.585031344599386	0.0097351770570998	0.0112238011480145	0.8673689892324944	0.385742	0.385742	chr4	17810905	0.4137030721135056	chr4:17810905:A:G
chr4:17811173	['C', 'T']	98663	6057.122784078815	-135.49805997773765	0.0181642847462019	0.012351260430776	1.470642194616952	0.141391	0.141391	chr4	17811173	0.849578233924789	chr4:17811173:C:T
chr4:17811596	['T', 'A']	98663	7323.445361200929	-47.31919312712399	0.0112693387807273	0.0112723411979336	0.9997336474159556	0.317442	0.317442	chr4	17811596	0.4983356133041803	chr4:17811596:T:A
chr4:17812088	['T', 'C']	98663	41077.99615817377	-1161.01727783173	-0.018672236949869	0.0052944535395554	-3.526754330804255	0.000420878	0.000420878	chr4	17812088	3.375843774960725	chr4:17812088:T:C
chr4:17814645	['TA', 'T']	98663	4754.433697569281	-163.8000213648289	0.0238840127621185	0.0138404153463529	1.7256716770723295	0.0844096	0.0844096	chr4	17814645	1.073608157759039	chr4:17814645:TA:T
chr4:17814755	['C', 'T']	98663	25619.414319891337	-766.291492363308	0.0146785644068899	0.0063355806137969	2.316845969085204	0.0205142	0.0205142	chr4	17814755	1.6879454147126656	chr4:17814755:C:T
chr4:17815548	['A', 'G']	98663	25629.6758578742	-758.0309862251771	0.015042231523216	0.006334872320731	2.3745121861398566	0.0175741	0.0175741	chr4	17815548	1.75512690670882	chr4:17815548:A:G
chr4:17816642	['A', 'G']	98663	25634.117778836506	-762.0123665160193	0.0148652933874321	0.0063344611359691	2.346733694997692	0.0189408	0.0189408	chr4	17816642	1.7226016817082404	chr4:17816642:A:G
chr4:17817262	['T', 'C']	98663	106717.7960685719	-4364.8192113858	0.0048383780854505	0.0043029099064296	1.1244432699417488	0.260828	0.260828	chr4	17817262	0.583645788734726	chr4:17817262:T:C
chr4:17818398	['C', 'T']	98663	5735.523192166561	-43.98315644400463	0.0177110525302737	0.0126509911749145	1.3999735108022806	0.161524	0.161524	chr4	17818398	0.7917629390098258	chr4:17818398:C:T
chr4:17818894	['T', 'A']	98663	25504.68023898641	-779.1848904943444	0.014640312285086	0.0063523455886441	2.3047096668131646	0.0211849	0.0211849	chr4	17818894	1.6739735816771852	chr4:17818894:T:A
chr4:17819554	['T', 'A']	98663	31344.66084972624	-809.3314449563303	0.0161505677068142	0.0058250268228511	2.772616881944101	0.0055618	0.0055618	chr4	17819554	2.2547846322388616	chr4:17819554:T:A
chr4:17819765	['T', 'TA']	98663	25595.11303484	-766.1997885835488	0.0146625911303077	0.0063376408483332	2.3135724287948274	0.0206932	0.0206932	chr4	17819765	1.684172344767733	chr4:17819765:T:TA
chr4:17820049	['G', 'A']	98663	4756.24103468548	-164.4867022431859	0.0236940429199337	0.0138375657122314	1.712298493295673	0.0868448	0.0868448	chr4	17820049	1.0612561806586271	chr4:17820049:G:A
chr4:17820320	['G', 'A']	98663	106734.04510432086	-4368.313100586484	0.0048636615645969	0.0043038452340488	1.130073527300474	0.258448	0.258448	chr4	17820320	0.5876268242713902	chr4:17820320:G:A
chr4:17820383	['C', 'T']	98663	25481.390537882944	-783.498801834239	0.014567296631596	0.0063523530813008	2.293212679641057	0.0218379	0.0218379	chr4	17820383	1.6607891270598758	chr4:17820383:C:T
chr4:17820557	['G', 'A']	98663	25494.842436037787	-786.8316210246385	0.0143438366588327	0.0063507763138668	2.258595792062932	0.0239107	0.0239107	chr4	17820557	1.621407709468194	chr4:17820557:G:A
chr4:17823536	['C', 'T']	98663	5673.347712285684	-38.7088033892694	0.019236736792937	0.0127158452621991	1.5128162065736022	0.13033	0.13033	chr4	17823536	0.8849556047415867	chr4:17823536:C:T
chr4:17824633	['G', 'A']	98663	5696.173200891952	-30.73690201811465	0.0200294063668309	0.0126912626336203	1.5782043871482967	0.114522	0.114522	chr4	17824633	0.9411110761116748	chr4:17824633:G:A
chr4:17825237	['C', 'G']	98663	25504.8435510684	-779.6926968459032	0.0146261061238682	0.0063501273039386	2.30327762323701	0.0212653	0.0212653	chr4	17825237	1.672328486101825	chr4:17825237:C:G
chr4:17826144	['T', 'C']	98663	41033.39736207141	-1170.9851045850094	-0.0188711532856949	0.0052981028303345	-3.5618699542121246	0.000368396	0.000368396	chr4	17826144	3.433685093967476	chr4:17826144:T:C
chr4:17826622	['C', 'T']	98663	25500.5507667981	-779.894630978862	0.0147194832791407	0.0063504416283547	2.317867660324324	0.0204585	0.0204585	chr4	17826622	1.6891262115624632	chr4:17826622:C:T
chr4:17828367	['G', 'C']	98663	25472.87270902604	-781.0371460818059	0.0145767511173074	0.0063532015292303	2.29439457417516	0.0217699	0.0217699	chr4	17828367	1.6621435658853152	chr4:17828367:G:C
chr4:17830198	['C', 'T']	98663	5741.814747235147	-45.88388901093919	0.0175696495372302	0.0126450664286193	1.3894469939252525	0.1647	0.1647	chr4	17830198	0.7833064008302456	chr4:17830198:C:T
chr4:17830795	['T', 'C']	98663	25508.42936071856	-782.9085803039295	0.0145001683511313	0.006349904227652	2.2835255196428186	0.0224015	0.0224015	chr4	17830795	1.6497229004197584	chr4:17830795:T:C
chr4:17831749	['G', 'A']	98663	25482.357597567152	-782.7169904119773	0.0145259094926841	0.0063517757859493	2.2869052658969373	0.0222035	0.0222035	chr4	17831749	1.6535785610954417	chr4:17831749:G:A
chr4:17831924	['T', 'C']	98663	32035.091377300138	-722.6157755342135	0.0170177801553876	0.0057738215384995	2.947403213264185	0.0032053	0.0032053	chr4	17831924	2.494131316458046	chr4:17831924:T:C
chr4:17832393	['A', 'G']	98663	25601.075840048656	-765.4994280349919	0.014655497294	0.006336367324649	2.3129178822996503	0.0207292	0.0207292	chr4	17832393	1.6834174582674373	chr4:17832393:A:G
chr4:17832879	['G', 'A']	98663	31954.12517107492	-721.2517066333568	0.016807479287413	0.0057806549896923	2.907538906470474	0.00364366	0.00364366	chr4	17832879	2.4384621550286005	chr4:17832879:G:A
chr4:17833384	['G', 'A']	98663	106737.00987689372	-4362.838926768314	0.004916145707569	0.0043034904546636	1.1423624054380082	0.253306	0.253306	chr4	17833384	0.5963545230557605	chr4:17833384:G:A
chr4:17833440	['C', 'T']	98663	31339.505502642303	-810.3747524318229	0.0161430283937896	0.0058257304849079	2.770987850469511	0.0055897	0.0055897	chr4	17833440	2.252611500135188	chr4:17833440:C:T
chr4:17833914	['A', 'G']	98663	5745.600533555134	-43.36250783948284	0.0179531419398918	0.0126475532773873	1.4194952609521978	0.155758	0.155758	chr4	17833914	0.8075496379809646	chr4:17833914:A:G
chr4:17834098	['G', 'A']	98663	25489.342674862062	-781.1843403384892	0.0145917394750588	0.0063533791502385	2.296689545831831	0.0216386	0.0216386	chr4	17834098	1.6647708411598856	chr4:17834098:G:A
chr4:17834609	['G', 'C']	98663	31950.476688665185	-719.5434678284968	0.0169055747572102	0.0057808783447055	2.924395524201489	0.00345204	0.00345204	chr4	17834609	2.461924180604965	chr4:17834609:G:C
chr4:17835388	['C', 'T']	98663	5742.931320770018	-48.0534522363096	0.0170708358137465	0.0126440127670508	1.350112193672539	0.176983	0.176983	chr4	17835388	0.7520684475408272	chr4:17835388:C:T
chr4:17835539	['C', 'A']	98663	25477.38984854936	-778.2924633784515	0.0147417510242057	0.006352993721702	2.320441616973034	0.020319	0.020319	chr4	17835539	1.6920976696739762	chr4:17835539:C:A
chr4:17835960	['G', 'T']	98663	25595.29710717833	-765.8044675087989	0.0147306299853277	0.0063371783421172	2.3244777391583087	0.0201019	0.0201019	chr4	17835960	1.6967628918074715	chr4:17835960:G:T
chr4:17836913	['G', 'A']	98663	31990.51208361212	-721.052722530552	0.0170210394738353	0.0057765743883581	2.946562846682757	0.00321402	0.00321402	chr4	17836913	2.4929514250640827	chr4:17836913:G:A
chr4:17839842	['A', 'G']	98663	41177.93814380726	-1160.480266085135	-0.0184757869777556	0.0052894997768246	-3.492917621190821	0.000477983	0.000477983	chr4	17839842	3.3205875492821977	chr4:17839842:A:G
chr4:17839997	['A', 'G']	98663	25623.33735074097	-754.8095230555424	0.0150453071250531	0.0063335637455319	2.375488386876503	0.0175276	0.0175276	chr4	17839997	1.756277546434056	chr4:17839997:A:G
chr4:17840325	['T', 'A']	98663	140561.89066761293	-5027.136424829012	0.016939681696546	0.0047147863937944	3.5928842330677115	0.000327197	0.000327197	chr4	17840325	3.4851906869365905	chr4:17840325:T:A
chr4:17840533	['T', 'C']	98663	5750.34969642296	-46.6219114648655	0.0175056705954369	0.0126359587658007	1.3853852263918445	0.165938	0.165938	chr4	17840533	0.7800541486318001	chr4:17840533:T:C
chr4:17842406	['G', 'A']	98663	89997.27722240242	-2307.217090291652	-0.0047958626024764	0.0042977730253433	-1.1158948074260535	0.26447	0.26447	chr4	17842406	0.5776235847758211	chr4:17842406:G:A
chr4:17842627	['T', 'C']	98663	25629.59769089637	-760.5824630344329	0.0149166998140517	0.0063341730960635	2.3549561383666435	0.0185268	0.0185268	chr4	17842627	1.7321995867445263	chr4:17842627:T:C
chr4:17843618	['C', 'T']	98663	24733.51785841012	-797.9722741471254	0.0131310896063385	0.0064327249520989	2.04129505056078	0.0412242	0.0412242	chr4	17843618	1.38484776355383	chr4:17843618:C:T
chr4:17844662	['T', 'TA']	98663	6285.445943480376	48.91085948074553	0.0178125766264406	0.0121456453904126	1.466581318148916	0.142493	0.142493	chr4	17844662	0.8462064699434987	chr4:17844662:T:TA
chr4:17845658	['A', 'C']	98663	25514.586033876312	-778.8885758032783	0.0146438772228726	0.0063480182050819	2.3068423482386247	0.0210657	0.0210657	chr4	17845658	1.676424104964083	chr4:17845658:A:C
chr4:17846477	['C', 'T']	98663	11967.09163338537	-590.0859252869238	0.0105400296310755	0.0089202905071646	1.1815791898940893	0.237376	0.237376	chr4	17846477	0.6245631926875027	chr4:17846477:C:T
chr4:17847291	['T', 'C']	98663	25529.881376206315	-782.0481482058558	0.014532273264386	0.0063465530268928	2.2897899383818463	0.0220356	0.0220356	chr4	17847291	1.6568751197335254	chr4:17847291:T:C
chr4:17848069	['G', 'A']	98663	4699.523952884891	-169.51399291414913	0.0244776658599748	0.0139231725964874	1.7580523182015342	0.0787417	0.0787417	chr4	17848069	1.1037952132103894	chr4:17848069:G:A
chr4:17848663	['T', 'C']	98663	25542.812226321767	-786.2574173152271	0.0143622464615929	0.006345141422397	2.263502971091721	0.0236069	0.0236069	chr4	17848663	1.6269610396594043	chr4:17848663:T:C
chr4:17848797	['G', 'A']	98663	5744.17466045003	-47.95181575484718	0.0168641488854483	0.0126415660450753	1.3340237139383535	0.182199	0.182199	chr4	17848797	0.7394540109836227	chr4:17848797:G:A
chr4:17849440	['C', 'T']	98663	25496.71897969322	-788.4928522838975	0.0142967570595903	0.0063498918458909	2.251496152464677	0.0243563	0.0243563	chr4	17849440	1.613388685317869	chr4:17849440:C:T
chr4:17849527	['A', 'C']	98663	25602.018654521085	-776.5530413814065	0.0141245956287819	0.0063365817182699	2.2290560205445025	0.0258124	0.0258124	chr4	17849527	1.588171613499565	chr4:17849527:A:C
chr4:17852103	['A', 'C']	98663	25654.64032073311	-756.1407958485084	0.0150868105548758	0.0063312938338184	2.382895337172631	0.017179	0.017179	chr4	17852103	1.7650021203139692	chr4:17852103:A:C
chr4:17852278	['CTT', 'C']	98663	25466.097343159225	-779.4922313514357	0.0146595985159565	0.0063539182378544	2.307174560198103	0.0210472	0.0210472	chr4	17852278	1.6768056720578732	chr4:17852278:CTT:C
chr4:17852949	['C', 'A']	98663	106929.54070587282	-4442.634210437823	0.0036638709403399	0.0043102076298509	0.8500451149882803	0.395302	0.395302	chr4	17852949	0.4030709883720141	chr4:17852949:C:A
chr4:17852965	['T', 'A']	98663	31410.51244140264	-813.0736313162287	0.0161809770498612	0.0058294985358082	2.7757065123986364	0.00550923	0.00550923	chr4	17852965	2.2589090962696727	chr4:17852965:T:A
chr4:17854289	['C', 'T']	98663	31317.80906427709	-808.0212934915038	0.0162585186611255	0.0058264067519319	2.7904880921220223	0.00526387	0.00526387	chr4	17854289	2.278694844884186	chr4:17854289:C:T
chr4:17855178	['C', 'T']	98663	141278.04695435334	-5028.62824696988	0.0153372916957387	0.0047315226040754	3.241512929163274	0.00118936	0.00118936	chr4	17855178	2.924686671580304	chr4:17855178:C:T
chr4:17855630	['A', 'G']	98663	26951.73169594437	-773.5381852683826	0.013783321473363	0.0062204125421611	2.2158211179630736	0.026706	0.026706	chr4	17855630	1.5733911553338338	chr4:17855630:A:G
chr4:17857843	['A', 'G']	98663	26961.459413708515	-768.9070777168803	0.0140704496769629	0.0062201632640891	2.262070797754754	0.0236952	0.0236952	chr4	17857843	1.625339621274358	chr4:17857843:A:G
chr4:17859197	['C', 'T']	98663	89764.384431332	-2250.2035637253684	-0.004106212805459	0.0043010099682306	-0.954708972029725	0.339727	0.339727	chr4	17859197	0.4688699359529462	chr4:17859197:C:T
chr4:17859587	['T', 'C']	98663	31906.14431693768	-719.8228324180781	0.0162506514489064	0.005786659522485	2.808295768182286	0.00498142	0.00498142	chr4	17859587	2.3026468399193623	chr4:17859587:T:C
chr4:17861835	['G', 'T']	98663	31213.69460185514	-821.7998470807768	0.0161758895605822	0.0058347561762515	2.772333422675098	0.00556664	0.00556664	chr4	17861835	2.2544068640296704	chr4:17861835:G:T
chr4:17862391	['T', 'C']	98663	34023.27623962124	-627.132993250486	0.0162450642073037	0.0056598154859078	2.870246255863254	0.00410239	0.00410239	chr4	17862391	2.38696305513373	chr4:17862391:T:C
chr4:17862651	['T', 'C']	98663	27036.91823102497	-778.2338888484445	0.0135040905527145	0.0062132686967568	2.173427741788055	0.0297505	0.0297505	chr4	17862651	1.5265057309298449	chr4:17862651:T:C
chr4:17864489	['G', 'A']	98663	100429.37596561309	-3863.20287504588	0.0073651838650261	0.0042781887188475	1.721565912363535	0.0851513	0.0851513	chr4	17864489	1.0698087173018884	chr4:17864489:G:A
chr4:17864702	['G', 'A']	98663	31022.20098118716	-807.5809330574839	0.016654028187789	0.005842643674535	2.850426812844177	0.00436696	0.00436696	chr4	17864702	2.3598207860632803	chr4:17864702:G:A
chr4:17865415	['A', 'G']	98663	109566.20477725744	-4138.299231243569	0.0087370166895636	0.0043175238871727	2.0236174524757256	0.0430122	0.0430122	chr4	17865415	1.3664083434625318	chr4:17865415:A:G
chr4:17866435	['T', 'C']	98663	30469.705912763187	-823.8484311852333	0.0149990721286573	0.0058856126821548	2.548430034163561	0.0108224	0.0108224	chr4	17866435	1.965676418418371	chr4:17866435:T:C
chr4:17870176	['T', 'C']	98663	5812.592198257942	-91.312080692951	0.0119207563889917	0.0125759369841323	0.9479020453134182	0.343182	0.343182	chr4	17870176	0.4644754991032872	chr4:17870176:T:C
chr4:17872069	['AGAG', 'A']	98663	27401.4995539968	-750.6322859037532	0.0195635680648506	0.0061576517843346	3.1771150350887667	0.00148794	0.00148794	chr4	17872069	2.8274145810174818	chr4:17872069:AGAG:A
chr4:17872466	['C', 'T']	98663	33282.770785810615	-817.1234614232363	0.0193209606636594	0.0056824552400671	3.4001078490556096	0.000673859	0.000673859	chr4	17872466	3.1714309668594	chr4:17872466:C:T
chr4:17873012	['T', 'C']	98663	3121.126536859283	82.19674345395353	0.0013504808709122	0.017175903960324	0.0786264800986224	0.93733	0.93733	chr4	17873012	0.0281074828073459	chr4:17873012:T:C
chr4:17873526	['G', 'A']	98663	4844.294596430057	-189.4791662160675	0.0212539748032289	0.0137099909675177	1.550254471617433	0.121084	0.121084	chr4	17873526	0.9169132405959276	chr4:17873526:G:A
chr4:17873607	['T', 'C']	98663	5697.635232940032	-104.99854747250896	0.0117201491835902	0.0126806605128145	0.9242538408583956	0.355356	0.355356	chr4	17873607	0.4493363473247117	chr4:17873607:T:C
chr4:17874112	['TCTC', 'T']	98663	54632.96719549903	-1968.506430814868	-0.0211656821470001	0.004764847276854	-4.442048384177135	8.92032e-06	8.92032e-06	chr4	17874112	5.049619565832233	chr4:17874112:TCTC:T
chr4:17875735	['A', 'T']	98663	4843.932819025992	-192.0791922209233	0.0208669619800041	0.0137113852319755	1.5218711769064373	0.128045	0.128045	chr4	17875735	0.8926373755306208	chr4:17875735:A:T
chr4:17875864	['A', 'G']	98663	28848.21630580221	-712.043110011096	0.0195175719380959	0.0060419881110573	3.2303227976197344	0.00123691	0.00123691	chr4	17875864	2.9076618993404364	chr4:17875864:A:G
chr4:17877538	['G', 'T']	98663	5674.172531927834	-104.70156150719482	0.0122104883195773	0.0127059285272179	0.9610071623983036	0.336551	0.336551	chr4	17877538	0.4729491146783638	chr4:17877538:G:T
chr4:17878793	['A', 'C']	98663	29300.61883940343	-705.0773579870349	0.0204200365428127	0.0060084484661459	3.3985539957391127	0.000677699	0.000677699	chr4	17878793	3.1689631551963364	chr4:17878793:A:C
chr4:17879171	['T', 'TTC']	98663	6371.61842639181	5.536741802247496	0.0123582286685009	0.0120829102629321	1.0227857692871725	0.306412	0.306412	chr4	17879171	0.5136942304502301	chr4:17879171:T:TTC
chr4:17879572	['C', 'T']	98663	6350.901174872528	-7.888840551215487	0.0112526941997748	0.0120950775570927	0.9303532074646472	0.352191	0.352191	chr4	17879572	0.4532217463252386	chr4:17879572:C:T
chr4:17879862	['T', 'C']	98663	6352.189011345548	-6.748691943687525	0.0114503842110979	0.0120945899495143	0.9467360413949104	0.343776	0.343776	chr4	17879862	0.4637244459485286	chr4:17879862:T:C
chr4:17880210	['T', 'A']	98663	5516.337120289152	-87.29767232018325	0.0200998483600499	0.0129020758797489	1.557877084849469	0.119266	0.119266	chr4	17880210	0.9234833460774402	chr4:17880210:T:A
chr4:17883146	['G', 'A']	98663	4965.553612699185	-175.19504359870498	0.0209140868466107	0.0135521426344108	1.543231015994979	0.122778	0.122778	chr4	17883146	0.910879445365546	chr4:17883146:G:A
chr4:17883363	['T', 'C']	98663	29003.05505935788	-717.707802004959	0.0191415070203695	0.0060294473330961	3.174670241383502	0.00150053	0.00150053	chr4	17883363	2.823755317330622	chr4:17883363:T:C
chr4:17886732	['G', 'A']	98663	5034.306151616205	-164.40519125037477	0.0197973408453235	0.0134626544296643	1.4705376973578852	0.141419	0.141419	chr4	17886732	0.8494922380580727	chr4:17886732:G:A
chr4:17888414	['C', 'G']	98663	18188.47479600628	-782.2614077004359	0.0103126369497348	0.0073446878915453	1.4040946466365067	0.160294	0.160294	chr4	17888414	0.7950827335139733	chr4:17888414:C:G
chr4:17889337	['A', 'G']	98663	27827.48705393349	-777.0648113990894	0.0189896196744778	0.0061186900465514	3.103543328719604	0.00191272	0.00191272	chr4	17889337	2.71834860098948	chr4:17889337:A:G
chr4:17890828	['G', 'GTTAA']	98663	33410.44990419806	-797.3483237032569	0.0200332891497013	0.0056765597451495	3.5291250421206675	0.000417126	0.000417126	chr4	17890828	3.37973273917692	chr4:17890828:G:GTTAA
chr4:17893207	['A', 'G']	98663	5683.094420339809	-72.67805885528374	0.0167250169396341	0.0127239627607399	1.3144503213448195	0.188698	0.188698	chr4	17893207	0.7242327028746386	chr4:17893207:A:G
chr4:17893227	['A', 'G']	98663	5682.518357086384	-73.55463917553134	0.0165592504085539	0.0127239328659618	1.301425477719396	0.193116	0.193116	chr4	17893227	0.7141817426688393	chr4:17893227:A:G
chr4:17893850	['G', 'A']	98663	5675.230085445828	-71.90719617867497	0.0168050623388751	0.0127309775493756	1.3200135082870628	0.186834	0.186834	chr4	17893850	0.7285440881233464	chr4:17893850:G:A
chr4:17894249	['T', 'C']	98663	5682.345560882653	-71.68967011256352	0.0169117980292388	0.0127241675293774	1.3291084065179892	0.183815	0.183815	chr4	17894249	0.735619051429664	chr4:17894249:T:C
chr4:17894952	['C', 'G']	98663	27430.838537337044	-761.8689608676086	0.019399656413504	0.0061561227488593	3.151278362196143	0.00162606	0.00162606	chr4	17894952	2.7888634334109805	chr4:17894952:C:G
chr4:17895095	['A', 'C']	98663	5823.180418276003	-82.68621350852155	0.0130292665773243	0.0125634893252191	1.037073876536047	0.299704	0.299704	chr4	17895095	0.5233074607035546	chr4:17895095:A:C
chr4:17895812	['T', 'C']	98663	4972.403182808777	-174.70421836982072	0.0209592082091979	0.0135433495817803	1.5475645875222832	0.12173	0.12173	chr4	17895812	0.9146023779830308	chr4:17895812:T:C
chr4:17897555	['T', 'C']	98663	6866.695974780292	16.969648971250734	0.0133733040768015	0.0116486164021837	1.1480594445787076	0.250947	0.250947	chr4	17897555	0.6004179918178816	chr4:17897555:T:C
chr4:17899745	['A', 'G']	98663	27458.22642542192	-760.6859837763243	0.0193719045873955	0.0061541132395263	3.1477978765445385	0.00164554	0.00164554	chr4	17899745	2.7836915563546354	chr4:17899745:A:G
chr4:17900056	['C', 'T']	98663	143483.35693140572	-4611.964361417235	0.0205939359311966	0.0047899517755641	4.299403604908116	1.71422e-05	1.71422e-05	chr4	17900056	4.765933442240866	chr4:17900056:C:T
chr4:17900484	['C', 'T']	98663	27411.72314133365	-759.1360391322424	0.0193492642034209	0.0061579488640537	3.1421605847313905	0.00167756	0.00167756	chr4	17900484	2.775321937804028	chr4:17900484:C:T
chr4:17900490	['G', 'A']	98663	4966.35235566007	-172.61654204928672	0.0212926828386846	0.0135506312820906	1.5713425002439834	0.116106	0.116106	chr4	17900490	0.9351453366820872	chr4:17900490:G:A
chr4:17901000	['TG', 'T']	98663	33302.41320303312	-843.9922138868466	0.0189949510038448	0.0056832816923697	3.342250486958456	0.000831329	0.000831329	chr4	17901000	3.0802270693473788	chr4:17901000:TG:T
chr4:17901702	['T', 'C']	98663	4842.834438294506	-190.8842352078023	0.0210166774810417	0.0137127905058084	1.5326331626038847	0.125369	0.125369	chr4	17901702	0.9018098382526402	chr4:17901702:T:C
chr4:17902031	['C', 'T']	98663	142869.61696368828	-4648.185902963237	0.0208927266275047	0.0047734107551412	4.376896877144306	1.20504e-05	1.20504e-05	chr4	17902031	4.918998536914047	chr4:17902031:C:T
chr4:17902054	['G', 'T']	98663	4963.603703966508	-171.0298685322122	0.0216894729912714	0.0135545959676759	1.6001563634205742	0.109567	0.109567	chr4	17902054	0.9603202293912438	chr4:17902054:G:T
chr4:17906367	['T', 'C']	98663	105401.15685795656	-4017.804128032683	0.0059470759368517	0.0043159416218213	1.3779324323534266	0.168227	0.168227	chr4	17906367	0.7741042997986978	chr4:17906367:T:C
chr4:17906620	['G', 'A']	98663	4928.949191030371	-172.49725805086288	0.0189702585244965	0.0136069015431219	1.3941644587033617	0.163271	0.163271	chr4	17906620	0.7870909472806162	chr4:17906620:G:A
chr4:17906747	['C', 'T']	98663	5014.973247725923	-170.56121934822346	0.0199546842338635	0.0135913712344079	1.4681877118731237	0.142056	0.142056	chr4	17906747	0.8475404183165404	chr4:17906747:C:T
chr4:17906777	['C', 'A']	98663	4928.248758085119	-174.51043456755164	0.0188125994380997	0.0136081440421084	1.38245152166871	0.166836	0.166836	chr4	17906777	0.7777102311898625	chr4:17906777:C:A
chr4:17906790	['A', 'G']	98663	33518.23547791507	-811.5680904569844	0.0189491179180487	0.0056715206207956	3.341100065574715	0.000834781	0.000834781	chr4	17906790	3.078427444236508	chr4:17906790:A:G
chr4:17906841	['C', 'T']	98663	5763.993157350524	-80.27386581101334	0.011945320396846	0.0126284569408629	0.9459049868708512	0.344199	0.344199	chr4	17906841	0.4631903957606746	chr4:17906841:C:T
chr4:17906844	['G', 'A']	98663	5766.993674350708	-81.18284417063188	0.0116979474985103	0.0126254185160115	0.926539384312288	0.354168	0.354168	chr4	17906844	0.4507906810094002	chr4:17906844:G:A
chr4:17906910	['T', 'C']	98663	5767.870730297776	-83.26953932840058	0.0114665751047621	0.0126253960524509	0.9082150815012394	0.363767	0.363767	chr4	17906910	0.4391767015560737	chr4:17906910:T:C
chr4:17907863	['C', 'T']	98663	4964.301894442361	-45.43202074961688	0.01343343992282	0.0135902963308551	0.9884582054565626	0.322931	0.322931	chr4	17907863	0.4908902625619129	chr4:17907863:C:T
chr4:17908091	['G', 'T']	98663	28463.59643805624	-760.635918298911	0.019054602616747	0.0060583132677947	3.145199294668215	0.00166023	0.00166023	chr4	17908091	2.7798317427963646	chr4:17908091:G:T
chr4:17908337	['A', 'C']	98663	4968.460378774054	-46.33770655746465	0.0131752518029532	0.0135863728830245	0.9697401886720632	0.332178	0.332178	chr4	17908337	0.4786291340609919	chr4:17908337:A:C
chr4:17909827	['A', 'T']	98663	5020.056790374147	-51.12871182110097	0.0138380835250843	0.0135253080461878	1.0231252018681127	0.306251	0.306251	chr4	17909827	0.5139224845252957	chr4:17909827:A:T
chr4:17909862	['T', 'A']	98663	4967.501877905681	-45.92109229959664	0.0132579452813485	0.0135949646305593	0.9752099870526152	0.329459	0.329459	chr4	17909862	0.4821986241099207	chr4:17909862:T:A
chr4:17910168	['A', 'G']	98663	5018.356045248134	-50.50078727849137	0.0141251176465412	0.0135168461131927	1.0450009956653132	0.296025	0.296025	chr4	17910168	0.5286716102127846	chr4:17910168:A:G
chr4:17910282	['C', 'T']	98663	5017.20340769722	-51.83541290273279	0.0137267751295705	0.0135181185716942	1.0154353253205863	0.309901	0.309901	chr4	17910282	0.5087770223609713	chr4:17910282:C:T
chr4:17910609	['G', 'C']	98663	5016.254211518581	-51.3307660636817	0.0139170646510407	0.0135193210627186	1.0294203818725025	0.303285	0.303285	chr4	17910609	0.5181490686814971	chr4:17910609:G:C
chr4:17910916	['T', 'G']	98663	5017.305117731128	-53.60821296881218	0.0135746144076559	0.0135206192332989	1.003993543004596	0.315384	0.315384	chr4	17910916	0.5011603429917951	chr4:17910916:T:G
chr4:17912256	['A', 'G']	98663	28310.02566857932	-780.3050457289281	0.0193280860764538	0.0060735064189287	3.1823603604362303	0.00146125	0.00146125	chr4	17912256	2.8352754758301035	chr4:17912256:A:G
chr4:17912630	['T', 'C']	98663	5019.3052393646685	-52.41996643044301	0.013623506277651	0.0135157416355327	1.0079732688759762	0.31347	0.31347	chr4	17912630	0.5038040161024389	chr4:17912630:T:C
chr4:17912945	['C', 'T']	98663	5020.101762601231	-51.76192115105605	0.0137600438614085	0.0135145532446251	1.0181649080320905	0.308602	0.308602	chr4	17912945	0.5106012636709613	chr4:17912945:C:T
chr4:17913151	['A', 'G']	98663	5020.203529328293	-51.83899224957313	0.0137502043672039	0.0135145604517634	1.017436298892711	0.308948	0.308948	chr4	17913151	0.510114611880946	chr4:17913151:A:G
chr4:17913819	['C', 'T']	98663	5022.152706263937	-49.89330579093897	0.0140108181959684	0.0135121222133084	1.0369073025530224	0.299782	0.299782	chr4	17913819	0.5231944473228265	chr4:17913819:C:T
chr4:17913959	['C', 'T']	98663	5017.254262198707	-49.52597684266651	0.0142178651227525	0.0135182198382498	1.0517557261883743	0.292914	0.292914	chr4	17913959	0.533259870457552	chr4:17913959:C:T
chr4:17914069	['A', 'G']	98663	5020.2035293282925	-51.90161583546981	0.013736300936152	0.0135145491423725	1.016408375258654	0.309437	0.309437	chr4	17914069	0.5094277580733121	chr4:17914069:A:G
chr4:17914302	['T', 'C']	98663	5020.305300181437	-50.5458147076925	0.0139276183739865	0.0135145861977192	1.0305619550776164	0.302749	0.302749	chr4	17914302	0.5189172826859809	chr4:17914302:T:C
chr4:17914464	['T', 'G']	98663	5016.661003547897	-48.7294004712046	0.0142840701229884	0.0135192941585951	1.056569222876706	0.290711	0.290711	chr4	17914464	0.5365385349687584	chr4:17914464:T:G
chr4:17915567	['A', 'G']	98663	28334.15899322872	-778.8163515473415	0.0192202921661622	0.0060718137601476	3.1654943523325003	0.00154867	0.00154867	chr4	17915567	2.81004111448572	chr4:17915567:A:G
chr4:17915903	['T', 'C']	98663	4176.253970828223	-143.31033575516048	0.0232956101502279	0.0147492385787512	1.5794449337736731	0.114237	0.114237	chr4	17915903	0.942193210509718	chr4:17915903:T:C
chr4:17916158	['A', 'C']	98663	141509.68546171547	-4690.689806700368	0.0211412841072195	0.0047365923550171	4.463395310940371	8.07602e-06	8.07602e-06	chr4	17916158	5.092802614210954	chr4:17916158:A:C
chr4:17916195	['G', 'A']	98663	141443.10556355302	-4688.675011756391	0.0212200963978354	0.0047363564796339	4.480257448754228	7.46367e-06	7.46367e-06	chr4	17916195	5.127047570808624	chr4:17916195:G:A
chr4:17916770	['G', 'A']	98663	28973.3051039161	-774.4746014140662	0.020228399146094	0.006096617604548	3.317970792690653	0.000907067	0.000907067	chr4	17916770	3.0423606328344834	chr4:17916770:G:A
chr4:17916963	['A', 'G']	98663	5020.8829010605705	-53.99893744112176	0.013337840404837	0.0135155627368955	0.9868505414448407	0.323718	0.323718	chr4	17916963	0.4898331514366798	chr4:17916963:A:G
chr4:17917239	['A', 'G']	98663	5016.9661408702	-52.35001637253104	0.0135160515939916	0.013522858043625	0.9994966707768888	0.317557	0.317557	chr4	17917239	0.4981783095416078	chr4:17917239:A:G
chr4:17917366	['T', 'C']	98663	5020.356187155368	-52.352963816919456	0.013573204072926	0.0135144671337915	1.0043462267918537	0.315214	0.315214	chr4	17917366	0.5013945018813322	chr4:17917366:T:C
chr4:17917443	['C', 'T']	98663	139074.3246629498	-4872.602370423236	0.0202776745625368	0.0046994298062915	4.314922320020462	1.59814e-05	1.59814e-05	chr4	17917443	4.796385178361052	chr4:17917443:C:T
chr4:17917529	['G', 'A']	98663	5021.050890920516	-51.912396418149285	0.0136729339238211	0.0135132675909026	1.011815523658098	0.311629	0.311629	chr4	17917529	0.50636213394576	chr4:17917529:G:A
chr4:17918188	['G', 'A']	98663	141492.0773246561	-4694.394160658014	0.0214619559713306	0.0047379175867323	4.529828891796473	5.91005e-06	5.91005e-06	chr4	17918188	5.228408844900091	chr4:17918188:G:A
chr4:17918673	['A', 'G']	98663	4893.545584478773	-51.29785448671375	0.0122987208224534	0.0136839060808781	0.8987726713236965	0.368776	0.368776	chr4	17918673	0.4332373506518295	chr4:17918673:A:G
chr4:17920867	['T', 'C']	98663	3941.2396788874585	-159.02724471023282	0.0233276544009179	0.0151729673188036	1.5374484048356365	0.124187	0.124187	chr4	17920867	0.9059238640930896	chr4:17920867:T:C
chr4:17921691	['C', 'T']	98663	105695.28296416446	-4102.830924426851	0.0058897711052288	0.0043020682522361	1.3690557099291591	0.170985	0.170985	chr4	17921691	0.7670419872860059	chr4:17921691:C:T
chr4:17922475	['C', 'T']	98663	4191.212400413549	-136.47392127590686	0.0255892897304129	0.0147246125403993	1.7378582737036057	0.0822389	0.0822389	chr4	17922475	1.0849227072875764	chr4:17922475:C:T
chr4:17922773	['T', 'C']	98663	3945.359894175604	-160.71365412694172	0.022829302538039	0.0151659788597246	1.5052970038528484	0.132251	0.132251	chr4	17922773	0.8786010354149696	chr4:17922773:T:C
chr4:17922803	['C', 'A']	98663	4967.151033853639	-47.41776103261579	0.0125359119844955	0.0135861363594439	0.9226988197996135	0.356166	0.356166	chr4	17922803	0.4483475411253081	chr4:17922803:C:A
chr4:17923111	['T', 'C']	98663	35083.20027571107	-884.8673696597076	0.0183874239461438	0.0055698349182799	3.301251153027389	0.000962888	0.000962888	chr4	17923111	3.016424225659208	chr4:17923111:T:C
chr4:17923845	['G', 'C']	98663	4189.467086323643	-144.71768419328745	0.0233783656626671	0.0147243451029351	1.5877355155175548	0.112349	0.112349	chr4	17923845	0.9494307888115162	chr4:17923845:G:C
chr4:17924175	['T', 'C']	98663	140438.77470171422	-4796.272209245957	0.0200150308451361	0.0047250756636687	4.235917532291002	2.27826e-05	2.27826e-05	chr4	17924175	4.642396714795151	chr4:17924175:T:C
chr4:17925797	['G', 'T']	98663	4051.860361777032	-159.90299941382264	0.0232760733839212	0.0149684535508578	1.5550085588225195	0.119947	0.119947	chr4	17925797	0.9210106097198172	chr4:17925797:G:T
chr4:17926305	['C', 'CAA']	98663	5017.254262198707	-49.26380354761693	0.01429780182672	0.0135182760205818	1.0576645871819272	0.290211	0.290211	chr4	17926305	0.5372861303243242	chr4:17926305:C:CAA
chr4:17927872	['A', 'G']	98663	5022.254515599343	-52.72969955137863	0.0134822501721608	0.0135124812272089	0.9977627310232816	0.318397	0.318397	chr4	17927872	0.4970310329242671	chr4:17927872:A:G
chr4:17928124	['T', 'C']	98663	28275.01214406634	-778.5027088246408	0.0191089258097351	0.0060746759364805	3.145669992859943	0.00165756	0.00165756	chr4	17928124	2.7805307421405083	chr4:17928124:T:C
chr4:17928331	['T', 'G']	98663	5018.813891958197	-48.29272761714287	0.0146530301043874	0.0135169917269959	1.0840452077160514	0.278347	0.278347	chr4	17928331	0.5554134551203511	chr4:17928331:T:G
chr4:17928986	['T', 'C']	98663	28188.85704438092	-776.6734897632017	0.0194621567474483	0.0060830868797221	3.199388259984432	0.00137763	0.00137763	chr4	17928986	2.860867408360953	chr4:17928986:T:C
chr4:17929695	['T', 'C']	98663	33598.810822866304	-833.6177245088667	0.0185323488225093	0.0056620744777675	3.2730669466248976	0.00106424	0.00106424	chr4	17929695	2.972960421926229	chr4:17929695:T:C
chr4:17930932	['A', 'G']	98663	36909.86330461228	-812.2050882750915	0.0183454238955037	0.0054657439799985	3.356436738097746	0.000789836	0.000789836	chr4	17930932	3.1024630754044407	chr4:17930932:A:G
chr4:17932016	['C', 'T']	98663	28235.00646737423	-754.3907553633101	0.0202537285723088	0.0060782854358541	3.3321450244566724	0.00086211	0.00086211	chr4	17932016	3.064437317301568	chr4:17932016:C:T
chr4:17932740	['G', 'A']	98663	4347.308435371392	-161.0616444467946	0.0175275483783472	0.0144533231159788	1.2127002377030982	0.225247	0.225247	chr4	17932740	0.6473409845536587	chr4:17932740:G:A
chr4:17932771	['A', 'T']	98663	34347.52568677142	-706.4435457749465	0.0185749676036203	0.0056161118483805	3.3074426053278216	0.000941856	0.000941856	chr4	17932771	3.026015491247342	chr4:17932771:A:T
chr4:17932838	['T', 'C']	98663	34350.17787959575	-705.4242255762193	0.0185937046035898	0.0056160273580679	3.3108287082822483	0.000930535	0.000930535	chr4	17932838	3.0312672872070454	chr4:17932838:T:C
chr4:17933460	['T', 'C']	98663	4472.722666666669	-144.06990168460928	0.0178873449403295	0.0142657358373349	1.2538676689579835	0.209893	0.209893	chr4	17933460	0.6780020450386871	chr4:17933460:T:C
chr4:17935011	['T', 'C']	98663	34240.59387291676	-722.8561356963552	0.0184077959393202	0.0056226438760684	3.273868369588357	0.00106123	0.00106123	chr4	17935011	2.9741904814089897	chr4:17935011:T:C
chr4:17935171	['G', 'A']	98663	4451.270695439756	-152.42621726581044	0.0161634254257263	0.0142877056174747	1.1312820867443882	0.257939	0.257939	chr4	17935171	0.5884829882061176	chr4:17935171:G:A
chr4:17935305	['TTAGA', 'T']	98663	28230.14739691036	-766.3948414369436	0.0198796336513859	0.0060789732832651	3.2702288240207658	0.00107497	0.00107497	chr4	17935305	2.9686036557635	chr4:17935305:TTAGA:T
chr4:17935738	['C', 'T']	98663	28235.43416691164	-765.9910941541277	0.0198973049857384	0.0060787293147136	3.2732671510107445	0.00106348	0.00106348	chr4	17935738	2.973270673106162	chr4:17935738:C:T
chr4:17936794	['A', 'C']	98663	17127.694391793957	-828.9993127929495	0.0078613794615949	0.0075788957810493	1.0372724059950655	0.299611	0.299611	chr4	17936794	0.5234422458737613	chr4:17936794:A:C
chr4:17937679	['T', 'C']	98663	34643.80906188232	-679.7566287748123	0.0183720814863655	0.0056009149158879	3.2801929260253333	0.00103772	0.00103772	chr4	17937679	2.9839198130183746	chr4:17937679:T:C
chr4:17937708	['C', 'T']	98663	34643.618092795536	-680.6986787710039	0.0183652446291064	0.0056009094394739	3.2789754641759523	0.00104221	0.00104221	chr4	17937708	2.9820447640957752	chr4:17937708:C:T
chr4:17938574	['A', 'G']	98663	35174.021799814735	-657.2851321834409	0.0188183906095532	0.005599341966656	3.360821811137136	0.000777404	0.000777404	chr4	17938574	3.109353229110646	chr4:17938574:A:G
chr4:17939095	['C', 'A']	98663	34526.64895989619	-696.2837632086631	0.0182939085210239	0.0056076711301644	3.2623005337489226	0.00110549	0.00110549	chr4	17939095	2.956445181592243	chr4:17939095:C:A
chr4:17939940	['T', 'A']	98663	106126.5075260514	-4141.540958159746	0.0047812451430371	0.0043067990334951	1.1101621194423257	0.266932	0.266932	chr4	17939940	0.5735993595569244	chr4:17939940:T:A
chr4:17940314	['A', 'G']	98663	28284.688254754376	-760.7062368573542	0.0202797394163379	0.0060781466532192	3.336500511319003	0.000848716	0.000848716	chr4	17940314	3.071237610423545	chr4:17940314:A:G
chr4:17940937	['C', 'T']	98663	143464.35718557716	-4632.930931222114	0.0206642489982365	0.0047894254064751	4.314557017695515	1.60079e-05	1.60079e-05	chr4	17940937	4.795665637364339	chr4:17940937:C:T
chr4:17942879	['G', 'GC']	98663	34519.24805368583	-710.7666005023	0.0177326130064991	0.0056082420022607	3.161884419279847	0.00156799	0.00156799	chr4	17942879	2.8046567113956287	chr4:17942879:G:GC
chr4:17943076	['A', 'G']	98663	4644.047069793842	-134.96661170555828	0.0162282775591898	0.0139887254931819	1.1600969342846406	0.246012	0.246012	chr4	17943076	0.6090437083166356	chr4:17943076:A:G
chr4:17944809	['T', 'C']	98663	142748.59611134772	-4714.548775652296	0.019779750357316	0.004767749888858	4.148655197610095	3.34714e-05	3.34714e-05	chr4	17944809	4.47532612213404	chr4:17944809:T:C
chr4:17946250	['T', 'C']	98663	34765.86635575608	-683.7331175917299	0.017743933937517	0.0055924137700079	3.172857851233676	0.00150993	0.00150993	chr4	17946250	2.8210431860302774	chr4:17946250:T:C
chr4:17946729	['G', 'A']	98663	34742.57773948303	-685.9455692128607	0.0178193124719562	0.0055931239715465	3.1859319697912825	0.00144333	0.00144333	chr4	17946729	2.840634361357021	chr4:17946729:G:A
chr4:17946874	['T', 'C']	98663	34746.3956225543	-683.2961181761196	0.0178404323695416	0.0055932235051756	3.1896512544212285	0.00142489	0.00142489	chr4	17946874	2.8462186614357874	chr4:17946874:T:C
chr4:17947045	['A', 'G']	98663	34745.395409663215	-686.8123809083824	0.0177938199885498	0.0055933332077125	3.1812551349550127	0.00146684	0.00146684	chr4	17947045	2.8336172555546213	chr4:17947045:A:G
chr4:17947316	['T', 'C']	98663	106140.36416442804	-4122.824359747595	0.0049542647355249	0.004299857728042	1.152192711683257	0.249245	0.249245	chr4	17947316	0.6033735451294054	chr4:17947316:T:C
chr4:17947984	['A', 'G']	98663	34640.86213153307	-708.7960796340341	0.0174635858076213	0.005598400719642	3.119388318587168	0.00181279	0.00181279	chr4	17947984	2.7416525031982406	chr4:17947984:A:G
chr4:17948077	['G', 'A']	98663	4536.505777885902	-133.17782852580055	0.0165167057954518	0.0141546599926447	1.1668740756778673	0.243264	0.243264	chr4	17948077	0.6139221564130091	chr4:17948077:G:A
chr4:17949003	['A', 'G']	98663	34606.26128253994	-710.3069794592774	0.0172794642610989	0.0056016170335611	3.084727884389767	0.00203795	0.00203795	chr4	17949003	2.690806475378892	chr4:17949003:A:G
chr4:17949227	['T', 'C']	98663	34608.418576830656	-713.644009779292	0.0171982510140704	0.0056017348222577	3.0701651470068705	0.00213999	0.00213999	chr4	17949227	2.6695882560690176	chr4:17949227:T:C
chr4:17949412	['A', 'G']	98663	34611.01600721795	-718.5977501625515	0.0170242239443653	0.0056016135634134	3.0391642964373715	0.00237298	0.00237298	chr4	17949412	2.6247059220971325	chr4:17949412:A:G
chr4:17950414	['T', 'C']	98663	30951.33302921557	-2014.1270437943297	-0.0156106194294711	0.0058927117029306	-2.6491401949474858	0.00807097	0.00807097	chr4	17950414	2.093074266971638	chr4:17950414:T:C
chr4:17950433	['G', 'A']	98663	34606.858340428975	-710.733752291895	0.0172738864553374	0.005601292506659	3.0839108000165307	0.00204355	0.00204355	chr4	17950433	2.689614731841087	chr4:17950433:G:A
chr4:17950586	['G', 'A']	98663	11845.7203746313	-514.2002380410091	0.0065817625209317	0.0089260391536212	0.7373665304012871	0.460901	0.460901	chr4	17950586	0.3363923496016441	chr4:17950586:G:A
chr4:17950986	['G', 'C']	98663	34646.72557050311	-710.0401978696676	0.0174322988664019	0.0055984840855417	3.113753401822022	0.00184777	0.00184777	chr4	17950986	2.733352088282206	chr4:17950986:G:C
chr4:17951336	['T', 'C']	98663	34745.986862113015	-685.2836856869477	0.0178057310554961	0.0055933361547469	3.1833829691042195	0.0014561	0.0014561	chr4	17951336	2.836808798129532	chr4:17951336:T:C
chr4:17951967	['A', 'G']	98663	34749.465425316244	-686.1472045008642	0.0177947273394222	0.0055935018159385	3.1813214556785647	0.0014665	0.0014665	chr4	17951967	2.833717932683429	chr4:17951967:A:G
chr4:17953199	['A', 'G']	98663	28266.291946682883	-763.3487258186885	0.0201036138886614	0.0060757505713053	3.3088280456421466	0.000937209	0.000937209	chr4	17953199	3.028163549533494	chr4:17953199:A:G
chr4:17954590	['TG', 'T']	98663	143444.62380884806	-4622.351470745552	0.0210081106857507	0.0047883569254103	4.387331816111531	1.14868e-05	1.14868e-05	chr4	17954590	4.9398009404937655	chr4:17954590:TG:T
chr4:17955034	['T', 'C']	98663	28224.00735994809	-767.0991528296304	0.0197549222871511	0.0060805168801601	3.2488886514909154	0.00115896	0.00115896	chr4	17955034	2.9359315528880474	chr4:17955034:T:C
chr4:17955535	['G', 'A']	98663	34522.097377251936	-702.0072383234778	0.0180893350804521	0.0056082096877666	3.225509759364188	0.0012579	0.0012579	chr4	17955535	2.900353882876769	chr4:17955535:G:A
chr4:17955577	['T', 'C']	98663	34533.150100350715	-700.8086293544725	0.018217873637498	0.005607248010789	3.2489865977828423	0.00115856	0.00115856	chr4	17955577	2.9360814698635096	chr4:17955577:T:C
chr4:17955731	['G', 'A']	98663	34524.14767727154	-694.6231879199431	0.0183665527887259	0.005608170706731	3.274963218698396	0.00105712	0.00105712	chr4	17955731	2.9758757105357576	chr4:17955731:G:A
chr4:17955953	['C', 'T']	98663	34636.968077773054	-687.2252478087444	0.0184835211669376	0.0056026335179642	3.299077319205721	0.000970375	0.000970375	chr4	17955953	3.0130604008285267	chr4:17955953:C:T
chr4:17956065	['T', 'A']	98663	32956.67226192285	-884.4123063558764	0.0202355843533305	0.0057046440338422	3.5472124523957493	0.000389511	0.000389511	chr4	17956065	3.409480273108633	chr4:17956065:T:A
chr4:17956075	['C', 'T']	98663	34526.899269125905	-699.5098418178163	0.0182276040245244	0.0056077064262991	3.250456182770231	0.00115259	0.00115259	chr4	17956075	2.9383251527259096	chr4:17956075:C:T
chr4:17957067	['C', 'G']	98663	34714.74073661054	-689.5001902421799	0.0175795129399423	0.005595319695976	3.1418245775276628	0.00167948	0.00167948	chr4	17957067	2.7748251635647136	chr4:17957067:C:G
chr4:17957933	['G', 'C']	98663	4641.517485707335	-133.43778987694807	0.0166210995271898	0.0139928567828819	1.1878274597595535	0.234904	0.234904	chr4	17957933	0.6291095878918833	chr4:17957933:G:C
chr4:17958153	['C', 'T']	98663	34641.72445534817	-701.1370034066496	0.0178421507322986	0.005598388875795	3.1870152517343207	0.00143794	0.00143794	chr4	17958153	2.8422592351023384	chr4:17958153:C:T
chr4:17958385	['T', 'C']	98663	34647.96997344038	-701.736385043799	0.0178235175865685	0.0055979386973817	3.183942974385355	0.00145329	0.00145329	chr4	17958385	2.8376477147915256	chr4:17958385:T:C
chr4:17958545	['G', 'A']	98663	34638.7237862552	-699.5302917294297	0.0178711296198766	0.0055983625116834	3.192206575151308	0.00141235	0.00141235	chr4	17958545	2.850057665725524	chr4:17958545:G:A
chr4:17959792	['G', 'A']	98663	34634.42490292887	-700.7915528773625	0.0178372382261724	0.0055990296736307	3.185773118899342	0.00144413	0.00144413	chr4	17959792	2.84039370999256	chr4:17959792:G:A
chr4:17960637	['G', 'A']	98663	34645.61841718451	-706.7104845443718	0.0175286878175197	0.0055981274094596	3.131169860103544	0.00174162	0.00174162	chr4	17960637	2.7590465966910287	chr4:17960637:G:A
chr4:17960756	['A', 'G']	98663	34591.25900170302	-698.9510655172825	0.0175541737355737	0.0056030101149324	3.132989835015756	0.00173086	0.00173086	chr4	17960756	2.7617380584598705	chr4:17960756:A:G
chr4:17961061	['C', 'T']	98663	28336.903479600936	-769.6583847421288	0.019189136647699	0.0060687629271026	3.1619519296102143	0.00156763	0.00156763	chr4	17961061	2.804756433947578	chr4:17961061:C:T
chr4:17961312	['A', 'T']	98663	34621.967440586726	-707.9027686274766	0.0175197033908007	0.0056007938542946	3.12807502767963	0.00176006	0.00176006	chr4	17961312	2.7544725269445096	chr4:17961312:A:T
chr4:17964304	['A', 'C']	98663	19068.2855361596	-1291.429630679304	-0.0151581284304218	0.0072338971487263	-2.095430460065456	0.0361353	0.0361353	chr4	17964304	1.442068335361259	chr4:17964304:A:C
chr4:17964845	['G', 'A']	98663	34561.26036216895	-695.5825407836212	0.0184285700278884	0.0056051102875629	3.2878157756822843	0.00101003	0.00101003	chr4	17964845	2.995665726572839	chr4:17964845:G:A
chr4:17964925	['T', 'C']	98663	106119.005232735	-4139.505297080726	0.0046296487721034	0.0043000020088381	1.0766620021543605	0.281634	0.281634	chr4	17964925	0.5503149165716784	chr4:17964925:T:C
chr4:17965123	['T', 'C']	98663	34569.0586273317	-696.8924695263192	0.0183569600955253	0.005604822681098	3.275208002107416	0.00105621	0.00105621	chr4	17965123	2.976249725008611	chr4:17965123:T:C
chr4:17965471	['T', 'C']	98663	34662.08031224656	-675.230421749988	0.018642703845286	0.0055996304162777	3.3292739804921867	0.000871046	0.000871046	chr4	17965471	3.059958909264839	chr4:17965471:T:C
chr4:17966161	['G', 'C']	98663	19067.932632560587	-1288.7741677964398	-0.0151568970863525	0.007233616743612	-2.09534146244857	0.0361432	0.0361432	chr4	17966161	1.4419733990684276	chr4:17966161:G:C
chr4:17966335	['G', 'A']	98663	28220.146281879744	-772.9330289266643	0.0196799731132261	0.0060807819027413	3.23642147144827	0.00121078	0.00121078	chr4	17966335	2.916934761452973	chr4:17966335:G:A
chr4:17968075	['T', 'C']	98663	141000.72786350088	-4792.390074517188	0.0190107403830038	0.0047371289557819	4.013135500522968	5.99617e-05	5.99617e-05	chr4	17968075	4.222126062779175	chr4:17968075:T:C
chr4:17968640	['C', 'T']	98663	142512.99995945056	-4706.855523617404	0.0202067376062458	0.0047635980135756	4.241906548088029	2.21831e-05	2.21831e-05	chr4	17968640	4.653977763019204	chr4:17968640:C:T
chr4:17968703	['A', 'T']	98663	28231.71985808413	-779.3234823447442	0.0193448241502234	0.0060795642455647	3.181942548651604	0.00146336	0.00146336	chr4	17968703	2.834648820299412	chr4:17968703:A:T
chr4:17969515	['A', 'G']	98663	34631.91417044267	-689.9368177548083	0.018022136726057	0.0056023997830126	3.216860171368507	0.00129644	0.00129644	chr4	17969515	2.887247577831681	chr4:17969515:A:G
chr4:17970455	['C', 'A']	98663	34744.57800304104	-674.7470699778597	0.018182001995866	0.0055966501826931	3.248729401042687	0.0011596	0.0011596	chr4	17970455	2.9356917933170403	chr4:17970455:C:A
chr4:17970749	['G', 'A']	98663	140775.10972791046	-4798.249191477196	0.019158582499558	0.0047314035185523	4.0492387564145	5.14237e-05	5.14237e-05	chr4	17970749	4.288836678533827	chr4:17970749:G:A
chr4:17971548	['G', 'C']	98663	34661.122842505305	-689.4588603689756	0.018196480673634	0.0056082526704149	3.244590025272099	0.00117659	0.00117659	chr4	17971548	2.929374847061333	chr4:17971548:G:C
chr4:17972075	['T', 'C']	98663	34638.182311751574	-687.1779294802149	0.0182155313964016	0.0056053702449891	3.2496571324053467	0.00115583	0.00115583	chr4	17972075	2.9371060374476152	chr4:17972075:T:C
chr4:17972276	['C', 'G']	98663	34875.4084517046	-656.5891300767921	0.018251884105965	0.0055926173578542	3.263567474419125	0.00110056	0.00110056	chr4	17972276	2.9583862757288983	chr4:17972276:C:G
chr4:17972511	['A', 'T']	98663	4630.795160159702	-135.8676661616518	0.0161050200584588	0.0140258088952148	1.1482418004392838	0.250872	0.250872	chr4	17972511	0.600547807892543	chr4:17972511:A:T
chr4:17972558	['A', 'G']	98663	34898.402043739225	-648.6270985902732	0.018585016835868	0.0055944887108352	3.3220224039192705	0.000894	0.000894	chr4	17972558	3.048662481204082	chr4:17972558:A:G
chr4:17972596	['A', 'G']	98663	27140.24257445865	-877.5029863889639	0.0171888465104157	0.0061870934388865	2.778177940934598	0.0054675	0.0054675	chr4	17972596	2.262211208290325	chr4:17972596:A:G
chr4:17973980	['C', 'T']	98663	34611.22567955309	-688.2199888540918	0.0181820898800107	0.0056040731660876	3.2444419159331424	0.0011772	0.0011772	chr4	17973980	2.9291497465724268	chr4:17973980:C:T
chr4:17974703	['A', 'G']	98663	34566.65666436886	-697.9435051656276	0.0183238147309969	0.0056053642879681	3.268978390990364	0.00107973	0.00107973	chr4	17974703	2.966684831707491	chr4:17974703:A:G
chr4:17975156	['A', 'G']	98663	34570.11774846125	-698.8135129646444	0.0183147385606827	0.0056066159112059	3.26662979072228	0.00108873	0.00108873	chr4	17975156	2.963079809912563	chr4:17975156:A:G
chr4:17975729	['T', 'C']	98663	106103.5836965998	-4123.408757276503	0.005021040818636	0.0042994807170474	1.1678249419116105	0.24288	0.24288	chr4	17975729	0.6146082457846136	chr4:17975729:T:C
chr4:17975888	['T', 'C']	98663	4519.320639393447	-134.97701813514507	0.0159559428770457	0.0141821090518683	1.1250754608281437	0.26056	0.26056	chr4	17975888	0.5840922544431832	chr4:17975888:T:C
chr4:17975912	['A', 'C']	98663	34665.62166107434	-688.1072343035482	0.0182090241254988	0.0055996894130705	3.25179180170177	0.00114718	0.00114718	chr4	17975912	2.940368433124456	chr4:17975912:A:C
chr4:17978206	['T', 'C']	98663	28284.87358838676	-763.9960385335623	0.0200391238604604	0.0060751466930733	3.2985415616890967	0.000972229	0.000972229	chr4	17978206	3.012231428774605	chr4:17978206:T:C
chr4:17981432	['G', 'A']	98663	34309.52067916877	-751.7254831211737	0.017474888717621	0.0056186760557327	3.110143482963623	0.0018705	0.0018705	chr4	17981432	2.728042287465776	chr4:17981432:G:A
chr4:17982654	['T', 'C']	98663	34467.93895342943	-721.9505266643237	0.0180323691815012	0.0056097665636031	3.2144598134435114	0.00130732	0.00130732	chr4	17982654	2.883618094726975	chr4:17982654:T:C
chr4:17982693	['A', 'C']	98663	34468.03507704787	-717.4312131266918	0.0181357316024012	0.0056100421761091	3.232726427554136	0.00122655	0.00122655	chr4	17982693	2.911314743192213	chr4:17982693:A:C
chr4:17983219	['G', 'T']	98663	34432.28179836787	-724.0288274597874	0.0177371659591175	0.0056129351056853	3.1600518490142075	0.00157789	0.00157789	chr4	17983219	2.801923276195139	chr4:17983219:G:T
chr4:17983251	['C', 'G']	98663	34429.97930922621	-720.7699907571489	0.0179403686706976	0.005612921178782	3.1962623559574803	0.00139264	0.00139264	chr4	17983251	2.8561611349899705	chr4:17983251:C:G
chr4:17983566	['T', 'C']	98663	34466.432043067456	-715.6744696743551	0.0182234801605306	0.0056100062030156	3.248388593712157	0.00116099	0.00116099	chr4	17983566	2.935171520970748	chr4:17983566:T:C
chr4:17983588	['T', 'G']	98663	4639.517262701212	-138.31477599716956	0.0155393680463223	0.0139957314693844	1.1102933834015454	0.266875	0.266875	chr4	17983588	0.573692107630901	chr4:17983588:T:G
chr4:17984899	['C', 'T']	98663	34406.949281607755	-728.476416006908	0.0178223138951888	0.0056140543156963	3.174588789666567	0.00150095	0.00150095	chr4	17984899	2.8236337748358595	chr4:17984899:C:T
chr4:17985050	['G', 'A']	98663	28188.57128954758	-785.2953632232034	0.0192913222735318	0.0060824208978615	3.171651978296034	0.00151621	0.00151621	chr4	17985050	2.819240643344445	chr4:17985050:G:A
chr4:17985240	['T', 'C']	98663	34427.11915769413	-713.872552923399	0.0181227909636655	0.0056131611650023	3.228624732291668	0.00124428	0.00124428	chr4	17985240	2.905081879474925	chr4:17985240:T:C
chr4:17985981	['C', 'T']	98663	4635.657786698293	-136.4143762152343	0.0157859415013038	0.0140012483989172	1.127466712362917	0.259548	0.259548	chr4	17985981	0.5857823133168611	chr4:17985981:C:T
chr4:17986518	['A', 'G']	98663	34668.67631077409	-687.5804383699834	0.0181120071773054	0.0056005361949813	3.233977345514823	0.00122119	0.00122119	chr4	17986518	2.9132167606807786	chr4:17986518:A:G
chr4:17988629	['ATT', 'A']	98663	34422.488895421324	-717.2422961362288	0.0180761454841761	0.0056131147701721	3.2203413299567574	0.0012808	0.0012808	chr4	17988629	2.892518681088757	chr4:17988629:ATT:A
chr4:17989800	['C', 'T']	98663	34439.23588922228	-719.6591101660888	0.0183475282766822	0.0056109327201998	3.269960484578536	0.00107599	0.00107599	chr4	17989800	2.968191764882455	chr4:17989800:C:T
chr4:17990056	['T', 'C']	98663	28394.70255021009	-761.6427987256843	0.0203241759911288	0.0060809627030599	3.3422628921735944	0.000831292	0.000831292	chr4	17990056	3.08024639894304	chr4:17990056:T:C
chr4:17990709	['A', 'G']	98663	34703.42928621441	-688.8668690107068	0.0184486357118477	0.0056004832987637	3.294114941101644	0.000987669	0.000987669	chr4	17990709	3.0053885772329347	chr4:17990709:A:G
chr4:17991417	['A', 'G']	98663	4761.530866074687	-116.6417151393006	0.0167448314972089	0.0138347108475959	1.2103492210044076	0.226148	0.226148	chr4	17991417	0.6456072486998649	chr4:17991417:A:G
chr4:17991787	['A', 'C']	98663	142636.46817850048	-4716.915837532518	0.0202576405665498	0.004767057058665	4.249506627936805	2.14438e-05	2.14438e-05	chr4	17991787	4.668698251964425	chr4:17991787:A:C
chr4:17991890	['CCTCACA', 'C']	98663	29185.66230462019	-649.8071477540149	0.0182867579100157	0.0059936206151252	3.05103694148875	0.00228113	0.00228113	chr4	17991890	2.641849963879924	chr4:17991890:CCTCACA:C
chr4:17991947	['T', 'C']	98663	4748.336887771649	-131.31724160121982	0.0149560178465648	0.0138506975365922	1.0798025014301649	0.280233	0.280233	chr4	17991947	0.5524807238895582	chr4:17991947:T:C
chr4:17992675	['T', 'C']	98663	27714.89899839825	-759.5734962553363	0.0192858973540254	0.0061270047275159	3.1476876894535155	0.00164616	0.00164616	chr4	17992675	2.783527955429907	chr4:17992675:T:C
chr4:17993580	['G', 'T']	98663	4757.3375263542	-118.42041814010736	0.0164588818993997	0.0138397926990965	1.1892433837158718	0.234347	0.234347	chr4	17993580	0.6301406017417447	chr4:17993580:G:T
chr4:17993689	['T', 'C']	98663	34680.624093991704	-682.0006139732197	0.0182526448947061	0.0055985338107973	3.260254472252018	0.0011135	0.0011135	chr4	17993689	2.953309778629943	chr4:17993689:T:C
chr4:17994423	['A', 'G']	98663	105448.65062500628	-4163.195710982855	0.0059284654707295	0.0043071851439032	1.3764129640726357	0.168697	0.168697	chr4	17994423	0.7728926405586547	chr4:17994423:A:G
chr4:17994729	['G', 'GA']	98663	34654.074206667094	-689.4431930046754	0.017943301932637	0.0056019791032937	3.2030290727231	0.00136033	0.00136033	chr4	17994729	2.8663557241341246	chr4:17994729:G:GA
chr4:17995443	['G', 'A']	98663	34647.67226592597	-691.5828128340196	0.0179690207058532	0.0055999380747965	3.2087891804957374	0.00133338	0.00133338	chr4	17995443	2.875046063350833	chr4:17995443:G:A
chr4:17995779	['A', 'G']	98663	4531.321490836847	-134.68150688934875	0.0158356290131105	0.0141618536628698	1.11818900195453	0.263489	0.263489	chr4	17995779	0.57923751077029	chr4:17995779:A:G
chr4:17995918	['T', 'C']	98663	35004.257432768034	-698.8930036018616	0.0177634945397775	0.0055792426482599	3.183854092690816	0.00145373	0.00145373	chr4	17995918	2.837516247121199	chr4:17995918:T:C
chr4:17996420	['C', 'T']	98663	28254.755337166946	-764.6247218948931	0.0198111624195507	0.0060787147898266	3.2591037915953405	0.00111803	0.00111803	chr4	17996420	2.951546542907865	chr4:17996420:C:T
chr4:17996803	['C', 'A']	98663	52472.82781309243	-2100.12543106245	-0.0204321216893728	0.0048270556646885	-4.232833244256976	2.30974e-05	2.30974e-05	chr4	17996803	4.636436904488974	chr4:17996803:C:A
chr4:17997219	['A', 'G']	98663	4761.289548638211	-117.9429686224574	0.0163234708990942	0.0138347294032739	1.1798908690784595	0.238046	0.238046	chr4	17997219	0.6233391117846095	chr4:17997219:A:G
chr4:17997346	['G', 'A']	98663	4657.188811968497	-134.06989146929155	0.015787187948988	0.0139711173898845	1.129987495518317	0.258484	0.258484	chr4	17997346	0.5875663342983424	chr4:17997346:G:A
chr4:18000960	['C', 'T']	98663	29876.633779687985	-562.9025122645124	0.0176047751156546	0.0059439438315592	2.9618003828001407	0.00305919	0.00305919	chr4	18000960	2.514393549040473	chr4:18000960:C:T
chr4:18001293	['AATAG', 'A']	98663	29824.41828594597	-563.3251902521556	0.0180062926080097	0.0059472717600619	3.0276559293840286	0.00246522	0.00246522	chr4	18001293	2.608144317554049	chr4:18001293:AATAG:A
chr4:18002189	['T', 'C']	98663	34686.73449174278	-674.797321261162	0.0187387049348507	0.0055985061147461	3.3470901970606133	0.000816951	0.000816951	chr4	18002189	3.0878039912861786	chr4:18002189:T:C
chr4:18002295	['A', 'T']	98663	11824.198443027582	-545.1258564045432	0.0138104371394597	0.0089704187351656	1.5395532301430284	0.123673	0.123673	chr4	18002295	0.9077251041777455	chr4:18002295:A:T
chr4:18002391	['G', 'A']	98663	29898.848966678142	-561.2712398003112	0.0177704467304386	0.0059432948583252	2.989999176222296	0.00279047	0.00279047	chr4	18002391	2.5543226421688194	chr4:18002391:G:A
chr4:18002467	['T', 'C']	98663	106130.27053825802	-4128.862124718011	0.0050134124496335	0.0043002111062395	1.165852635085558	0.243677	0.243677	chr4	18002467	0.6131854607392614	chr4:18002467:T:C
chr4:18003023	['A', 'G']	98663	4532.2296823369625	-135.1186003105889	0.0158141796242105	0.014160399221074	1.1167891086485229	0.264087	0.264087	chr4	18003023	0.5782529769347791	chr4:18003023:A:G
chr4:18003396	['A', 'C']	98663	34537.651078626186	-696.0666860919251	0.0182234834148913	0.0056072928896254	3.249961037100134	0.00115459	0.00115459	chr4	18003396	2.93757220828172	chr4:18003396:A:C
chr4:18004074	['C', 'G']	98663	4527.137654571254	-136.2557751983595	0.0158532662345177	0.0141676565312456	1.1189759011700071	0.263153	0.263153	chr4	18004074	0.5797916745692987	chr4:18004074:C:G
chr4:18004343	['A', 'G']	98663	34546.45102173208	-701.6698155510063	0.0180228098419103	0.0056063573368992	3.214709437675317	0.00130619	0.00130619	chr4	18004343	2.883993645457702	chr4:18004343:A:G
chr4:18004429	['A', 'G']	98663	34552.20245106486	-701.9503638291152	0.018023166282581	0.0056063505898924	3.214776884462881	0.00130588	0.00130588	chr4	18004429	2.88409672944092	chr4:18004429:A:G
chr4:18004466	['G', 'A']	98663	28253.290892504185	-764.5949101688901	0.0199756625692538	0.0060778496248827	3.2866332341414664	0.00101428	0.00101428	chr4	18004466	2.993842138031549	chr4:18004466:G:A
chr4:18005328	['C', 'T']	98663	34672.2170479772	-720.690732886023	0.017535425087182	0.005600902759022	3.13082119823192	0.00174369	0.00174369	chr4	18005328	2.758530723105469	chr4:18005328:C:T
chr4:18005812	['C', 'G']	98663	34534.55032944754	-702.0497157035201	0.0179363030440684	0.0056072910983201	3.198746547943922	0.0013807	0.0013807	chr4	18005812	2.859900675149205	chr4:18005812:C:G
chr4:18006138	['A', 'C']	98663	46458.42255591828	-1684.7767852834932	-0.0212767577190461	0.0050482712113545	-4.214662174090505	2.50375e-05	2.50375e-05	chr4	18006138	4.601409037698367	chr4:18006138:A:C
chr4:18006576	['A', 'C']	98663	34817.763708802646	-666.91820088888	0.018476057382736	0.0055913231627303	3.3044159396635187	0.000952084	0.000952084	chr4	18006576	3.0213247332046747	chr4:18006576:A:C
chr4:18006609	['A', 'G']	98663	143640.3967233723	-4624.882825123868	0.0208533645420163	0.0047939652000413	4.349919882988787	1.36324e-05	1.36324e-05	chr4	18006609	4.865427679381649	chr4:18006609:A:G
chr4:18007865	['A', 'G']	98663	34647.725793534126	-686.2529336362624	0.0180429343721004	0.0056011588174596	3.221285980297151	0.00127658	0.00127658	chr4	18007865	2.8939519638837146	chr4:18007865:A:G
chr4:18008336	['G', 'A']	98663	4660.330643853389	-136.23026515548358	0.0154379692277641	0.0139668227239461	1.1053315083104598	0.269019	0.269019	chr4	18008336	0.5702170460059315	chr4:18008336:G:A
chr4:18008635	['T', 'C']	98663	4782.193879929859	-138.26498707045087	0.0154224970158927	0.0138013776617831	1.1174606907974511	0.2638	0.2638	chr4	18008635	0.5787252087896535	chr4:18008635:T:C
chr4:18008761	['A', 'G']	98663	106132.51414697446	-4144.215602477571	0.0049563174130763	0.0042999682867975	1.1526404574410367	0.249061	0.249061	chr4	18008761	0.6036942725069687	chr4:18008761:A:G
chr4:18009337	['G', 'A']	98663	4646.470943610432	-133.46612540586045	0.0170695224849834	0.0139854249973256	1.220522257153256	0.22227	0.22227	chr4	18009337	0.6531191504979272	chr4:18009337:G:A
chr4:18009579	['A', 'G']	98663	29879.542666855887	-563.9843856596468	0.0175280681367369	0.005943580523635	2.949075572718386	0.00318801	0.00318801	chr4	18009579	2.4964803249992604	chr4:18009579:A:G
chr4:18010113	['C', 'A']	98663	10630.538729753289	36.89802023667174	0.0136089759888464	0.0094197789869455	1.4447234916770892	0.148539	0.148539	chr4	18010113	0.8281595041846854	chr4:18010113:C:A
chr4:18010237	['TTTAC', 'T']	98663	28221.150895192528	-768.101157221253	0.0197764217561655	0.0060814483341679	3.2519262960853883	0.00114664	0.00114664	chr4	18010237	2.9405729121372466	chr4:18010237:TTTAC:T
chr4:18010646	['CTGT', 'C']	98663	34522.147089239006	-698.7051208298991	0.0181057513507212	0.0056090894225277	3.227930593868454	0.0012473	0.0012473	chr4	18010646	2.9040290776562854	chr4:18010646:CTGT:C
chr4:18010650	['A', 'AC']	98663	34525.54782520533	-699.5685636527974	0.0180760205638717	0.0056088839605931	3.2227481778674947	0.00127008	0.00127008	chr4	18010650	2.8961689227729304	chr4:18010650:A:AC
chr4:18010831	['T', 'C']	98663	34532.65011556708	-697.7148220174525	0.0182706562782572	0.0056077372786503	3.258115594647556	0.00112193	0.00112193	chr4	18010831	2.950034238946256	chr4:18010831:T:C
chr4:18010973	['A', 'G']	98663	4653.377314885205	-138.5838860823538	0.0146563606996815	0.013977034743596	1.0486030097619086	0.294363	0.294363	chr4	18010973	0.5311167796119818	chr4:18010973:A:G
chr4:18011152	['T', 'A']	98663	4654.660483127046	-139.27457809696477	0.0148168212895507	0.0139758016547804	1.0601768439152603	0.289067	0.289067	chr4	18011152	0.539001484724807	chr4:18011152:T:A
chr4:18012016	['T', 'C']	98663	28282.86661328089	-759.7530401298358	0.0202517164915925	0.0060744538692668	3.333915595944244	0.000856642	0.000856642	chr4	18012016	3.067200636545704	chr4:18012016:T:C
chr4:18013180	['G', 'GT']	98663	34707.84989101231	-680.9883042321211	0.0184914878840241	0.00559726567575	3.3036644953513217	0.000954639	0.000954639	chr4	18013180	3.0201608273144065	chr4:18013180:G:GT
chr4:18014569	['A', 'G']	98663	34711.90651107145	-674.5247785457585	0.0187543091573071	0.0055972550556495	3.3506261499335697	0.000806593	0.000806593	chr4	18014569	3.093345551327365	chr4:18014569:A:G
chr4:18015254	['A', 'G']	98663	34697.38519089233	-677.0053473636938	0.0186527807715242	0.0055978245117668	3.3321481822653354	0.0008621	0.0008621	chr4	18015254	3.064442354906986	chr4:18015254:A:G
chr4:18016177	['C', 'CATA']	98663	34596.55849974657	-692.1992001538478	0.0186421819555545	0.0056028967389494	3.3272399660626424	0.000877428	0.000877428	chr4	18016177	3.056788510743171	chr4:18016177:C:CATA
chr4:18016315	['A', 'T']	98663	34706.572995438415	-673.8593946694942	0.0188093514290706	0.0055974174144377	3.3603624736927347	0.000778698	0.000778698	chr4	18016315	3.108630940739937	chr4:18016315:A:T
chr4:18016613	['T', 'C']	98663	34705.79402461526	-672.1713145109908	0.0188297228275021	0.00559771203186	3.363824848497118	0.000768996	0.000768996	chr4	18016613	3.1140759192134526	chr4:18016613:T:C
chr4:18016817	['G', 'T']	98663	10621.184162510644	27.109175100713728	0.0125815549614106	0.0094257628821363	1.3348049509345454	0.181943	0.181943	chr4	18016817	0.7400646486232452	chr4:18016817:G:T
chr4:18017402	['T', 'C']	98663	34657.674192044135	-674.4581663196551	0.0187230229069414	0.0056002107520321	3.3432711260281267	0.000828278	0.000828278	chr4	18017402	3.081823873840265	chr4:18017402:T:C
chr4:18017790	['C', 'T']	98663	34664.67554032683	-670.8284701365452	0.0188429895869785	0.0056000078308958	3.364814863832797	0.000766242	0.000766242	chr4	18017790	3.115634046729962	chr4:18017790:C:T
chr4:18017949	['C', 'T']	98663	34672.81420227545	-659.9064933507992	0.0192421182701437	0.0056003205580747	3.435895868924824	0.000590841	0.000590841	chr4	18017949	3.2285293754861226	chr4:18017949:C:T
chr4:18021069	['T', 'C']	98663	34693.71300985464	-692.6989950193998	0.0181471448576353	0.0056010632806347	3.2399464081003524	0.00119592	0.00119592	chr4	18021069	2.922297871117337	chr4:18021069:T:C
chr4:18022408	['C', 'G']	98663	28258.14564307361	-755.3031782761154	0.0202793024579975	0.006077332430434	3.3368756259642587	0.000847571	0.000847571	chr4	18022408	3.0718239112762933	chr4:18022408:C:G
chr4:18022498	['C', 'T']	98663	34632.91431235999	-670.6418567702933	0.0185983822962522	0.0056020138570995	3.3199457856895584	0.000900676	0.000900676	chr4	18022498	3.0454314095960164	chr4:18022498:C:T
chr4:18023182	['C', 'CTTCT']	98663	34932.95688755082	-631.2214061341135	0.019202835956492	0.0055858132097664	3.437786985593622	0.000586731	0.000586731	chr4	18023182	3.2315609651784705	chr4:18023182:C:CTTCT
chr4:18023406	['G', 'A']	98663	34525.74968071519	-695.7526862606039	0.0181295905774141	0.0056079404851374	3.232842899360741	0.00122605	0.00122605	chr4	18023406	2.911491818332032	chr4:18023406:G:A
chr4:18023745	['T', 'A']	98663	34630.50997942282	-682.868926747745	0.0182331795425178	0.0056022501154705	3.2546171925039684	0.00113584	0.00113584	chr4	18023745	2.9446828411699144	chr4:18023745:T:A
chr4:18023861	['G', 'A']	98663	142219.7391079574	-4691.564374999519	0.0207800722264479	0.0047557094482188	4.369499956358942	1.24658e-05	1.24658e-05	chr4	18023861	4.9042798451636695	chr4:18023861:G:A
chr4:18025344	['T', 'C']	98663	4778.33901638015	-121.77108002820398	0.0161696640686294	0.0138117221191755	1.170720343857791	0.241714	0.241714	chr4	18025344	0.6166981946620069	chr4:18025344:T:C
chr4:18025612	['T', 'C']	98663	34745.099665450136	-687.7930239305426	0.0181899048216182	0.0055949527524507	3.2511275119616827	0.00114987	0.00114987	chr4	18025612	2.9393512565803084	chr4:18025612:T:C
chr4:18025616	['C', 'T']	98663	105865.31398448988	-4061.900045493567	0.0058765040407112	0.0042966519145842	1.3676937665730884	0.171411	0.171411	chr4	18025616	0.7659613114325862	chr4:18025616:C:T
chr4:18025661	['A', 'T']	98663	4780.339158287383	-125.86598763588808	0.0153666966898671	0.0138091453371146	1.1127912926346186	0.265801	0.265801	chr4	18025661	0.5754433894818309	chr4:18025661:A:T
chr4:18026073	['G', 'A']	98663	29937.79961270961	-577.0857812825842	0.0168787479377688	0.0059403885908734	2.841354177351416	0.00449316	0.00449316	chr4	18026073	2.3474481160431013	chr4:18026073:G:A
chr4:18026728	['G', 'A']	98663	27110.57213380638	-886.3361296559649	0.0168060542248596	0.0061821109629349	2.718497666188932	0.00655906	0.00655906	chr4	18026728	2.183158396304897	chr4:18026728:G:A
chr4:18027364	['G', 'A']	98663	34494.65375833408	-696.9049288866394	0.0180989318888008	0.0056132212430741	3.2243396625658125	0.00126305	0.00126305	chr4	18027364	2.898579456812617	chr4:18027364:G:A
chr4:18027477	['G', 'A']	98663	34498.95975361018	-702.7328502807125	0.0180280407376944	0.0056132813471754	3.211675956126117	0.00132005	0.00132005	chr4	18027477	2.879409618557149	chr4:18027477:G:A
chr4:18027542	['A', 'G']	98663	28179.41456483131	-768.7834280612623	0.0197210181371091	0.0060881727554329	3.239234320266351	0.00119891	0.00119891	chr4	18027542	2.92121341737689	chr4:18027542:A:G
chr4:18027676	['C', 'T']	98663	34837.72487873185	-661.9622202911441	0.0180155189374526	0.0055959093714045	3.219408632583145	0.00128497	0.00128497	chr4	18027676	2.8911070116218283	chr4:18027676:C:T
chr4:18028541	['G', 'A']	98663	4667.378450154578	-139.24876112134058	0.01533120437147	0.0139575695112145	1.098415047057575	0.272026	0.272026	chr4	18028541	0.5653895845066501	chr4:18028541:G:A
chr4:18028659	['T', 'C']	98663	28254.581994384007	-764.7584963759356	0.0200362100288706	0.0060784540719233	3.296267404802614	0.000980133	0.000980133	chr4	18028659	3.00871498834124	chr4:18028659:T:C
chr4:18029230	['C', 'T']	98663	34551.953429434536	-698.6455237322749	0.0182546889357829	0.0056070269073011	3.2556806374538416	0.00113159	0.00113159	chr4	18029230	2.946310899111838	chr4:18029230:C:T
chr4:18030076	['A', 'C']	98663	4783.727282864327	-121.86546994962764	0.0162231250880547	0.0138051002895919	1.175154453625071	0.239936	0.239936	chr4	18030076	0.6199045855945621	chr4:18030076:A:C
chr4:18030796	['G', 'A']	98663	28145.70852508869	-771.8977343687516	0.0195898348027961	0.0060880154154075	3.217770236458048	0.00129233	0.00129233	chr4	18030796	2.888626573895692	chr4:18030796:G:A
chr4:18030870	['G', 'A']	98663	28129.42127297239	-768.7800560438454	0.0196660283522852	0.0060891217621846	3.229698652836509	0.00123961	0.00123961	chr4	18030870	2.906714928941869	chr4:18030870:G:A
chr4:18031865	['T', 'C']	98663	34849.35788940139	-676.6880156373777	0.0182993701505086	0.0055925757402234	3.2720826682586166	0.00106795	0.00106795	chr4	18031865	2.971449079922083	chr4:18031865:T:C
chr4:18033981	['C', 'T']	98663	11816.197632104448	-719.6575465283147	-0.0029097727143724	0.0089736627226713	-0.3242569733561675	0.745744	0.745744	chr4	18033981	0.127410232136029	chr4:18033981:C:T
chr4:18034651	['A', 'C']	98663	4980.353349010704	-115.91754071403204	0.0184410363527362	0.0135399921059184	1.3619680283768738	0.173211	0.173211	chr4	18034651	0.7614245309814598	chr4:18034651:A:C
chr4:18035170	['G', 'A']	98663	4785.242504409171	93.0477738064602	0.0037331256595319	0.0138699859009134	0.2691513665696013	0.787814	0.787814	chr4	18035170	0.1035763057447973	chr4:18035170:G:A
chr4:18035427	['C', 'T']	98663	4950.0	76.72140749320357	-0.0090801339428953	0.0136060838361159	-0.6673583708776767	0.504545	0.504545	chr4	18035427	0.297100093292015	chr4:18035427:C:T
chr4:18035512	['G', 'A']	98663	5377.381517596497	651.719177920425	-0.0021716005328023	0.0136310321129562	-0.1593129936755306	0.873423	0.873423	chr4	18035512	0.0587753759118569	chr4:18035512:G:A
chr4:18035608	['C', 'T']	98663	128522.3818436208	-4683.590585316516	0.0060180057453526	0.0044667033518265	1.3473036535752274	0.177886	0.177886	chr4	18035608	0.7498582304545772	chr4:18035608:C:T
chr4:18036177	['A', 'G']	98663	128480.25311489364	-4938.236162620326	0.0078836023971793	0.0044797360980784	1.759836344056289	0.0784387	0.0784387	chr4	18036177	1.105469612703195	chr4:18036177:A:G
chr4:18036381	['G', 'T']	98663	127582.93118303551	-4926.899524088482	0.0077847446143749	0.0044673592064808	1.7425830909414128	0.0814096	0.0814096	chr4	18036381	1.08932437912561	chr4:18036381:G:T
chr4:18037019	['A', 'G']	98663	4924.199637133967	6.630697154159056	0.0085057150412927	0.0137007811751281	0.6208197133119444	0.53472	0.53472	chr4	18037019	0.2718735717867027	chr4:18037019:A:G
chr4:18037600	['T', 'TG']	98663	128333.31520042178	-4828.139091824962	0.0082274125070475	0.0044724387759344	1.839580801266217	0.0658328	0.0658328	chr4	18037600	1.1815576731064783	chr4:18037600:T:TG
chr4:18038201	['T', 'C']	98663	4777.242098968153	-36.99832468640231	0.0038369471562719	0.0138862510626622	0.2763126735184005	0.782309	0.782309	chr4	18038201	0.1066216734253879	chr4:18038201:T:C
chr4:18038264	['T', 'C']	98663	128085.56067963626	-4845.250937441424	0.0087704357322568	0.0044719375975491	1.9612160368837428	0.0498566	0.0498566	chr4	18038264	1.3022773417886466	chr4:18038264:T:C
chr4:18038824	['C', 'T']	98663	86114.78551438832	-3125.7729967689265	0.0022329741197744	0.0042927530639466	0.5201729721023279	0.602944	0.602944	chr4	18038824	0.2197230222219816	chr4:18038824:C:T
chr4:18039138	['G', 'A']	98663	128259.89973644196	-4808.046787362778	0.0087027334783793	0.0044714394204797	1.9462934996993897	0.0516223	0.0516223	chr4	18039138	1.287162649636089	chr4:18039138:G:A
chr4:18040505	['A', 'G']	98663	128275.20323604257	-4802.273328833757	0.0088153260734999	0.0044724062512151	1.9710477041536056	0.0487212	0.0487212	chr4	18040505	1.3122820235984929	chr4:18040505:A:G
chr4:18040564	['C', 'T']	98663	128261.29987226542	-4804.845561185486	0.0087815250745329	0.0044716394876851	1.9638267124881608	0.049553	0.049553	chr4	18040564	1.304930047656893	chr4:18040564:C:T
chr4:18041586	['G', 'A']	98663	127986.83587794	-4838.316854895763	0.008770740043729	0.0044706083093975	1.9618672531190544	0.0497807	0.0497807	chr4	18041586	1.3029390007768449	chr4:18041586:G:A
chr4:18042299	['C', 'T']	98663	127981.05160878292	-4832.626206335313	0.0088435170441978	0.0044701973897147	1.97832808558866	0.0478945	0.0478945	chr4	18042299	1.3197143562471207	chr4:18042299:C:T
chr4:18042420	['G', 'A']	98663	128246.69707230036	-4801.596717095769	0.0088347732039028	0.0044718419952814	1.975645206880092	0.0481978	0.0481978	chr4	18042420	1.31697278478326	chr4:18042420:G:A
chr4:18042734	['C', 'T']	98663	136897.975558822	-4638.051496644945	0.0092794994715435	0.0046053513420566	2.0149384449351344	0.0439138	0.0439138	chr4	18042734	1.357398980394462	chr4:18042734:C:T
chr4:18044665	['A', 'T']	98663	128338.7147925875	-4812.929117550817	0.008687141492767	0.0044727315283832	1.942245233732435	0.0521103	0.0521103	chr4	18044665	1.2830764265843513	chr4:18044665:A:T
chr4:18044876	['A', 'G']	98663	136514.8238949717	-4705.606323277128	0.008688058198911	0.0045973751160991	1.889786667284796	0.0587894	0.0587894	chr4	18044876	1.23070097216368	chr4:18044876:A:G
chr4:18045002	['G', 'T']	98663	136505.6710967833	-4710.337265171709	0.0086248474439715	0.0045976340056573	1.875931714738234	0.0606676	0.0606676	chr4	18045002	1.217043185332415	chr4:18045002:G:T
chr4:18045329	['A', 'G']	98663	128357.21352471891	-4817.120583040723	0.0086634419171527	0.0044728212189785	1.9369077128307968	0.0527595	0.0527595	chr4	18045329	1.2776993289003102	chr4:18045329:A:G
chr4:18045778	['G', 'A']	98663	136566.83601987018	-4643.405925406191	0.0094771048631827	0.0045999906166073	2.0602443902749683	0.0393778	0.0393778	chr4	18045778	1.4047485511372015	chr4:18045778:G:A
chr4:18047093	['AAAGAG', 'A']	98663	132615.34769552303	-5203.344283787079	0.0067177489637294	0.0045541901316773	1.475069939878679	0.140197	0.140197	chr4	18047093	0.8532612795033506	chr4:18047093:AAAGAG:A
chr4:18047534	['C', 'T']	98663	2043.2278007541663	24.132224456976186	-0.0130654759031098	0.0209996786560526	-0.6221750397758596	0.533828	0.533828	chr4	18047534	0.2725986506186178	chr4:18047534:C:T
chr4:18047566	['G', 'T']	98663	132576.87468953698	-5202.071604608489	0.0067386303974742	0.0045502623180712	1.4809322905872793	0.138628	0.138628	chr4	18047566	0.8581490423262967	chr4:18047566:G:T
chr4:18047593	['T', 'C']	98663	43896.45756577281	-2171.9642420101927	0.004347869813291	0.0051387480722352	0.8460951485017635	0.397502	0.397502	chr4	18047593	0.4006606818835393	chr4:18047593:T:C
chr4:18047712	['A', 'G']	98663	141017.1513720084	-5029.252341489264	0.0077405985898168	0.0047060143130152	1.6448310767795344	0.100008	0.100008	chr4	18047712	0.999965257831116	chr4:18047712:A:G
chr4:18048366	['T', 'A']	98663	132668.51461270993	-5216.721735015484	0.006550523422981	0.0045515728281631	1.4391779875407675	0.150103	0.150103	chr4	18048366	0.8236106277405689	chr4:18048366:T:A
chr4:18048395	['T', 'G']	98663	132671.13627839554	-5217.296890855761	0.006552426957026	0.0045515648229605	1.4395987340380365	0.149984	0.149984	chr4	18048395	0.8239550681598838	chr4:18048395:T:G
chr4:18049400	['C', 'T']	98663	47383.723616052885	-1212.3771972873517	-0.0067284528228076	0.0049969812871196	-1.346503506056956	0.178143	0.178143	chr4	18049400	0.7492312382644168	chr4:18049400:C:T
chr4:18049892	['T', 'C']	98663	132670.65117858775	-5210.891896684884	0.0067254767573408	0.0045519235766102	1.477502125013538	0.139544	0.139544	chr4	18049892	0.8552888322166324	chr4:18049892:T:C
chr4:18050421	['G', 'A']	98663	132603.66418606538	-5193.861973506573	0.0069504660943325	0.0045508894248608	1.5272764168611026	0.126695	0.126695	chr4	18050421	0.8972405241477929	chr4:18050421:G:A
chr4:18050493	['TGAACCCAG', 'T']	98663	131720.3969845679	-5310.103290592485	0.0068311791959355	0.0045467405705332	1.5024343460912148	0.132988	0.132988	chr4	18050493	0.8761875452652734	chr4:18050493:TGAACCCAG:T
chr4:18051424	['C', 'T']	98663	4665.236422793894	-20.734952511263057	0.0061150803926777	0.0140480829476996	0.4352964326480634	0.663348	0.663348	chr4	18051424	0.1782585759250552	chr4:18051424:C:T
chr4:18052075	['C', 'T']	98663	132337.87411417626	-5287.438092341296	0.0068930451994215	0.00455177033671	1.514365771890796	0.129936	0.129936	chr4	18052075	0.8862705068539064	chr4:18052075:C:T
chr4:18053516	['G', 'C']	98663	41649.79927828573	48.82627490986982	-0.0057224264348073	0.0053552472023245	-1.0685643852861657	0.285269	0.285269	chr4	18053516	0.544745420282732	chr4:18053516:G:C
chr4:18053877	['G', 'T']	98663	41897.76707218165	85.36346867475108	-0.0055861685206717	0.0053523382692453	-1.0436874950094208	0.296633	0.296633	chr4	18053877	0.5277805359756017	chr4:18053877:G:T
chr4:18054226	['T', 'C']	98663	41654.97705729085	45.99185780289293	-0.0057720922789037	0.0053551747809217	-1.077853200882866	0.281102	0.281102	chr4	18054226	0.5511360644392549	chr4:18054226:T:C
chr4:18054517	['C', 'T']	98663	41650.17647953287	51.77896109527598	-0.005636905032168	0.0053551787786098	-1.0526081882986853	0.292523	0.292523	chr4	18054517	0.5338399812727979	chr4:18054517:C:T
chr4:18056998	['G', 'A']	98663	41608.12127049139	58.59253774074373	-0.0051172237837723	0.005353195167529	-0.9559195253727976	0.339115	0.339115	chr4	18056998	0.4696529997437331	chr4:18056998:G:A
chr4:18059141	['G', 'A']	98663	35484.114044157905	-353.5469302165933	-0.0067412336253081	0.0055998127287899	-1.2038319764962668	0.228657	0.228657	chr4	18059141	0.6408154987887035	chr4:18059141:G:A
chr4:18059210	['T', 'C']	98663	43787.76954891029	-66.12573571526666	-0.0048597324702044	0.0052417994994801	-0.927111475875115	0.353871	0.353871	chr4	18059210	0.451155026670276	chr4:18059210:T:C
chr4:18059292	['C', 'T']	98663	4664.378206882571	-13.468056305410936	0.0080896634642772	0.0140422868285466	0.5760930226714749	0.564554	0.564554	chr4	18059292	0.2482945111696753	chr4:18059292:C:T
chr4:18059569	['G', 'A']	98663	43787.76385073145	-62.56612896084112	-0.0047297310381547	0.0052417274659391	-0.9023229591558674	0.366888	0.366888	chr4	18059569	0.4354664927112369	chr4:18059569:G:A
chr4:18060082	['A', 'C']	98663	44620.03017187846	-124.64674001798288	-0.0055167544265468	0.005275023203558	-1.0458256226865046	0.295644	0.295644	chr4	18060082	0.5292309304424261	chr4:18060082:A:C
chr4:18060414	['C', 'T']	98663	43772.42236528616	-58.06935809700492	-0.0045919877978915	0.0052427630883788	-0.875871695989898	0.381102	0.381102	chr4	18060414	0.4189587720709589	chr4:18060414:C:T
chr4:18060832	['A', 'G']	98663	43806.19589468985	-70.35174700516903	-0.0048806941238606	0.0052420158350444	-0.9310719916623796	0.351819	0.351819	chr4	18060832	0.4536807101533208	chr4:18060832:A:G
chr4:18061104	['TTAAG', 'T']	98663	43763.63770658017	-65.76284371674988	-0.0047190326938985	0.0052434241527339	-0.8999906466536771	0.368127	0.368127	chr4	18061104	0.4340023283805941	chr4:18061104:TTAAG:T
chr4:18061116	['A', 'T']	98663	43766.86438753371	-63.49526830780968	-0.0047387963939222	0.0052430865434845	-0.9038180763601928	0.366094	0.366094	chr4	18061116	0.4364073888137559	chr4:18061116:A:T
chr4:18062448	['C', 'T']	98663	42894.65133279931	-43.97350580457671	-0.0063559686356077	0.0052893237851874	-1.2016599651939313	0.229498	0.229498	chr4	18062448	0.6392210948445785	chr4:18062448:C:T
chr4:18062613	['A', 'G']	98663	42660.080016625776	-15.60518852802087	-0.005857657957055	0.0053036374577486	-1.1044604771197168	0.269396	0.269396	chr4	18062613	0.5696088569828341	chr4:18062613:A:G
chr4:18062912	['T', 'C']	98663	4862.499158146699	18.049524454002693	0.0073953317325688	0.0138065248418308	0.5356403452201501	0.592208	0.592208	chr4	18062912	0.2275257301240449	chr4:18062912:T:C
chr4:18063257	['A', 'G']	98663	42695.52030088908	-3.787335684868166	-0.005483395186006	0.0053019297721324	-1.0342262952684405	0.301033	0.301033	chr4	18063257	0.521385893335278	chr4:18063257:A:G
chr4:18063861	['C', 'T']	98663	42658.64734446439	-20.773424751994657	-0.0059596320208435	0.0053032181951531	-1.123776507308407	0.261111	0.261111	chr4	18063861	0.5831748319737905	chr4:18063861:C:T
chr4:18064548	['T', 'C']	98663	42677.5721252801	-13.201564674524858	-0.005746474844216	0.0053020165558469	-1.0838281592838346	0.278444	0.278444	chr4	18064548	0.55526213598922	chr4:18064548:T:C
chr4:18064723	['C', 'T']	98663	42915.13430384622	21.04087846896497	-0.0056018722248023	0.0052995812103924	-1.0570405476223492	0.290496	0.290496	chr4	18064723	0.5368598432732636	chr4:18064723:C:T
chr4:18065705	['C', 'T']	98663	42219.41873124646	18.357183042369424	-0.005424171131567	0.0053268538340744	-1.0182691886287796	0.308553	0.308553	chr4	18065705	0.5106702266694234	chr4:18065705:C:T
chr4:18067078	['G', 'A']	98663	50895.31700171327	-492.3308868775226	-0.0041010667988215	0.0049398408158433	-0.8302022173808363	0.406426	0.406426	chr4	18067078	0.3910185170249609	chr4:18067078:G:A
chr4:18067539	['A', 'G']	98663	50898.86537915655	-495.2864879042321	-0.0042601115001635	0.0049398347853408	-0.8623995913396937	0.38847	0.38847	chr4	18067539	0.4106425144113985	chr4:18067539:A:G
chr4:18067563	['A', 'G']	98663	50897.25391547639	-493.74077141897976	-0.0042008347785488	0.0049396424737736	-0.850432961667294	0.395086	0.395086	chr4	18067563	0.403308359411115	chr4:18067563:A:G
chr4:18067621	['C', 'T']	98663	42817.24551924092	-723.8721913852261	-0.0049000966042768	0.0051897589499887	-0.9441857803988192	0.345077	0.345077	chr4	18067621	0.4620839862488237	chr4:18067621:C:T
chr4:18067697	['T', 'A']	98663	51217.939760746136	-458.05176242608513	-0.0042178593530057	0.0049376728535796	-0.8542200907352497	0.392985	0.392985	chr4	18067697	0.4056240260661831	chr4:18067697:T:A
chr4:18067973	['C', 'T']	98663	50889.73690292757	-494.5503944213892	-0.0041979715638052	0.0049397188136076	-0.8498401877128966	0.395416	0.395416	chr4	18067973	0.4029457614990202	chr4:18067973:C:T
chr4:18069742	['C', 'T']	98663	42641.34726192648	-777.8336652200732	-0.0057693740406781	0.0051967131145822	-1.1101967558087786	0.266917	0.266917	chr4	18069742	0.5736237650245015	chr4:18069742:C:T
chr4:18069866	['G', 'A']	98663	50885.799318762416	-502.3412225336778	-0.0043386232925851	0.0049398679146206	-0.8782873079954181	0.37979	0.37979	chr4	18069866	0.4204564745700232	chr4:18069866:G:A
chr4:18070301	['G', 'A']	98663	42605.045535180296	-790.6704484044942	-0.0059436746895975	0.0051978957007946	-1.1434770976048736	0.252843	0.252843	chr4	18070301	0.5971490653790943	chr4:18070301:G:A
chr4:18070877	['C', 'T']	98663	50883.70452103395	-496.5188778542041	-0.0042444190268574	0.0049399939279784	-0.8591951910747394	0.390235	0.390235	chr4	18070877	0.4086737815196865	chr4:18070877:C:T
chr4:18071008	['C', 'T']	98663	42267.71245387829	-738.9176027905335	-0.0045931233361305	0.0052109032036992	-0.881444762372452	0.378079	0.378079	chr4	18071008	0.4224174443973184	chr4:18071008:C:T
chr4:18072030	['AC', 'A']	98663	3048.3707615736275	181.90562859604765	-0.0103462159504844	0.0173626695326921	-0.5958885487628238	0.551251	0.551251	chr4	18072030	0.2586506096890247	chr4:18072030:AC:A
chr4:18072320	['T', 'C']	98663	42713.957339821565	-781.6116375194787	-0.0058529538266839	0.0051935417450177	-1.126967706055086	0.259759	0.259759	chr4	18072320	0.5854293962919634	chr4:18072320:T:C
chr4:18072721	['C', 'T']	98663	42447.04623105388	-833.5597838224916	-0.0064577282320446	0.0052042087044855	-1.2408664983936484	0.214658	0.214658	chr4	18072721	0.668252921341951	chr4:18072721:C:T
chr4:18074319	['C', 'T']	98663	6957.352581645684	114.52184408150038	0.0038871413287908	0.0116322639990189	0.3341689398657658	0.738253	0.738253	chr4	18074319	0.1317947795395876	chr4:18074319:C:T
chr4:18075004	['G', 'C']	98663	50908.675840327625	-534.626708587001	-0.0047472344444374	0.0049390536475406	-0.9611627617775108	0.336473	0.336473	chr4	18075004	0.4730497796464484	chr4:18075004:G:C
chr4:18075585	['G', 'A']	98663	49859.22464789442	-618.2558748890239	-0.0040236662445245	0.0049527249164031	-0.8124146429369388	0.416556	0.416556	chr4	18075585	0.3803266056470084	chr4:18075585:G:A
chr4:18076510	['C', 'T']	98663	7043.356940136634	118.02398943184753	0.0027927007416689	0.0115873570012705	0.2410127470278789	0.809546	0.809546	chr4	18076510	0.0917584687406568	chr4:18076510:C:T
chr4:18077069	['C', 'T']	98663	7006.852216399227	116.50545010010975	0.0031137397761515	0.0116043629991174	0.2683249202380515	0.78845	0.78845	chr4	18077069	0.1032258424905714	chr4:18077069:C:T
chr4:18077439	['A', 'G']	98663	4700.428771261175	-21.470143183503943	0.0051567287019264	0.0140040571676496	0.368231051915357	0.712702	0.712702	chr4	18077439	0.1470920224746261	chr4:18077439:A:G
chr4:18077894	['G', 'A']	98663	49766.557323872265	-624.0528755699512	-0.0043347393206512	0.0049552156957364	-0.874783175307764	0.381694	0.381694	chr4	18077894	0.4182846668451686	chr4:18077894:G:A
chr4:18080134	['G', 'A']	98663	49804.04789514765	-618.4283011956605	-0.0041204259661486	0.0049556150396521	-0.8314661113059115	0.405712	0.405712	chr4	18080134	0.3917821467035868	chr4:18080134:G:A
chr4:18081459	['A', 'G']	98663	51405.38868579783	-469.728922673163	-0.0046478358111869	0.0049404039891757	-0.9407805153931031	0.34682	0.34682	chr4	18081459	0.4598958661001251	chr4:18081459:A:G
chr4:18082664	['A', 'AG']	98663	44763.444405023765	-686.4079317924204	-0.0072380037795079	0.0051270208264293	-1.4117367618630814	0.158031	0.158031	chr4	18082664	0.8012577117268321	chr4:18082664:A:AG
chr4:18082752	['TA', 'T']	98663	48592.86524405697	-610.8754529365833	-0.0035834835572815	0.0049945911432865	-0.7174728530278628	0.473084	0.473084	chr4	18082752	0.3250617398170319	chr4:18082752:TA:T
chr4:18083307	['G', 'C']	98663	48498.848091641725	-657.2794660763382	-0.0043351246462494	0.0049980406271628	-0.8673648274664606	0.385744	0.385744	chr4	18083307	0.4137008203838208	chr4:18083307:G:C
chr4:18083311	['G', 'T']	98663	48498.37333752331	-658.3792861136387	-0.0043589590603193	0.0049979472705529	-0.8721498696077862	0.383129	0.383129	chr4	18083311	0.4166549739284155	chr4:18083311:G:T
chr4:18083420	['G', 'A']	98663	48519.31066504459	-658.0812471947365	-0.0043955079581656	0.004997658207442	-0.8795135192759279	0.379125	0.379125	chr4	18083420	0.4212175766812801	chr4:18083420:G:A
chr4:18084071	['C', 'T']	98663	42850.81766942066	-755.8799244785156	-0.0059968624212857	0.0051909841828788	-1.155245751097629	0.247993	0.247993	chr4	18084071	0.6055605776587766	chr4:18084071:C:T
chr4:18084072	['G', 'A']	98663	5474.1664504358405	48.173352245246846	0.0024599551600058	0.0130878811664412	0.1879567157374139	0.850911	0.850911	chr4	18084072	0.0701158620425675	chr4:18084072:G:A
chr4:18084581	['A', 'G']	98663	48525.34475487614	-665.5472450240612	-0.0046227948517526	0.0049976713221421	-0.9249897709902232	0.354973	0.354973	chr4	18084581	0.4498046790489917	chr4:18084581:A:G
chr4:18084695	['T', 'A']	98663	5630.51361323413	83.60736618137805	0.0042702895465017	0.0129413680470315	0.3299720347170936	0.741422	0.741422	chr4	18084695	0.1299345314210399	chr4:18084695:T:A
chr4:18084759	['C', 'T']	98663	80439.30587066493	-2805.034393286689	0.001583496566561	0.0043264459557816	0.3660040094676274	0.714363	0.714363	chr4	18084759	0.1460810475573076	chr4:18084759:C:T
chr4:18086192	['T', 'C']	98663	2781.5638514643733	202.4732371993304	-3.81556085636302e-05	0.0182075512557743	-0.0020955925389214	0.998328	0.998328	chr4	18086192	0.0007267481046064	chr4:18086192:T:C
chr4:18086778	['A', 'G']	98663	132033.7499036961	-3263.72486210546	-0.0017055402307568	0.0045558898998262	-0.3743594046954249	0.708138	0.708138	chr4	18086778	0.1498820999396535	chr4:18086778:A:G
chr4:18090417	['C', 'T']	98663	2762.1959738890687	190.6344738589178	-0.0035576306161284	0.0182614204709485	-0.1948167516206185	0.845537	0.845537	chr4	18090417	0.0728673832829816	chr4:18090417:C:T
chr4:18090729	['A', 'G']	98663	2744.1112518878163	192.08004181589587	-0.0034595763368721	0.0183210351108521	-0.1888308338442585	0.850226	0.850226	chr4	18090729	0.0704656183951512	chr4:18090729:A:G
chr4:18090980	['A', 'G']	98663	2753.558174426976	192.3946944657153	-0.0032186045442799	0.0182909058053175	-0.1759674768728079	0.86032	0.86032	chr4	18090980	0.065339980866956	chr4:18090980:A:G
chr4:18091192	['G', 'A']	98663	42511.4631315384	-793.2390397729699	-0.0055817158837091	0.0052014807249196	-1.0731013299670231	0.283228	0.283228	chr4	18091192	0.5478638143848433	chr4:18091192:G:A
chr4:18092596	['A', 'G']	98663	43686.29844285395	-812.4492959087182	-0.0042956551665699	0.0051438912934246	-0.8350983567753534	0.403664	0.403664	chr4	18092596	0.3939799805834898	chr4:18092596:A:G
chr4:18092931	['T', 'C']	98663	52466.548585623066	-515.613996761941	-0.0039015727310846	0.0048968055074613	-0.7967587695978011	0.425593	0.425593	chr4	18092931	0.3710055237730977	chr4:18092931:T:C
chr4:18093110	['T', 'C']	98663	2760.11190058687	192.42545000922104	-0.0029570373689848	0.0182755061340008	-0.1618033091561496	0.871461	0.871461	chr4	18093110	0.0597520438537991	chr4:18093110:T:C
chr4:18093204	['A', 'G']	98663	2759.8391714740496	189.97133247499497	-0.0037949519395522	0.0182711352085535	-0.2077020336303809	0.835462	0.835462	chr4	18093204	0.0780732986917396	chr4:18093204:A:G
chr4:18093230	['C', 'T']	98663	50255.884133357686	-707.9259758831217	-0.0013444887567864	0.0049187938869762	-0.2733370797150812	0.784595	0.784595	chr4	18093230	0.1053544638324433	chr4:18093230:C:T
chr4:18093265	['C', 'A']	98663	2751.501981854123	191.062006162178	-0.0036934883392549	0.01829980030773	-0.2018321663157593	0.840048	0.840048	chr4	18093265	0.0756958978196062	chr4:18093265:C:A
chr4:18093370	['G', 'T']	98663	2759.279667116053	191.14105587294785	-0.0034272067853127	0.0182725125449679	-0.1875607843682459	0.851221	0.851221	chr4	18093370	0.0699576706791732	chr4:18093370:G:T
chr4:18095325	['A', 'G']	98663	49048.891153358665	-672.2755665273961	-0.0023423429102173	0.0049621337783325	-0.4720434826737871	0.636897	0.636897	chr4	18095325	0.1959307967832258	chr4:18095325:A:G
chr4:18095541	['A', 'G']	98663	2752.5021643266264	191.91858475936803	-0.0036255895903107	0.0182966275179379	-0.1981561676738637	0.842923	0.842923	chr4	18095541	0.0742120958407887	chr4:18095541:A:G
chr4:18095904	['T', 'A']	98663	2760.363710086164	190.15175120088315	-0.0039727728028944	0.018269821316201	-0.217450008630984	0.827858	0.827858	chr4	18095904	0.0820441500570851	chr4:18095904:T:A
chr4:18096962	['A', 'G']	98663	48908.41852520175	-705.8436677768989	-0.0025628157097407	0.0049658441795381	-0.5160886280525921	0.605794	0.605794	chr4	18096962	0.2176750323894218	chr4:18096962:A:G
chr4:18097347	['T', 'A']	98663	3093.438950217438	240.82134544902715	-0.0009895311140011	0.0173502709947217	-0.057032602793477	0.954519	0.954519	chr4	18097347	0.0202154224164324	chr4:18097347:T:A
chr4:18098278	['G', 'A']	98663	2747.027842533093	188.74692263693555	-0.0046415926449912	0.0183108876889959	-0.2534881281468782	0.799892	0.799892	chr4	18098278	0.096968646720978	chr4:18098278:G:A
chr4:18099208	['A', 'G']	98663	2601.290019462353	141.81559890432504	-0.0143357080749782	0.0187317873453441	-0.7653144791087648	0.444086	0.444086	chr4	18099208	0.3525329179287444	chr4:18099208:A:G
chr4:18099250	['C', 'T']	98663	2862.2610943296777	144.74125176098582	-0.0213785230075608	0.0179509519550597	-1.190940907261184	0.23368	0.23368	chr4	18099250	0.6313784560345067	chr4:18099250:C:T
chr4:18099653	['A', 'G']	98663	2601.1581844167167	142.3505884890494	-0.0141753649290647	0.0187310857909555	-0.7567828735219108	0.449182	0.449182	chr4	18099653	0.3475776554767038	chr4:18099653:A:G
chr4:18100593	['C', 'T']	98663	2602.1318696912567	141.0679068764146	-0.0144108563515627	0.018726183490173	-0.7695565067556416	0.441565	0.441565	chr4	18100593	0.3550053576277381	chr4:18100593:C:T
chr4:18102222	['G', 'A']	98663	2598.158001966409	141.90363511373224	-0.0144862230854047	0.0187415623214626	-0.7729463977939153	0.439556	0.439556	chr4	18102222	0.3569857873895498	chr4:18102222:G:A
chr4:18105043	['G', 'A']	98663	52428.037864806174	-544.1981748894818	-0.0043430767933756	0.0048963498595213	-0.8870029548501757	0.375079	0.375079	chr4	18105043	0.4258772505371646	chr4:18105043:G:A
chr4:18106316	['T', 'A']	98663	2591.105048703109	145.35409069125316	-0.0133858703019886	0.0187575854240003	-0.7136243817853767	0.475461	0.475461	chr4	18106316	0.3228851005550202	chr4:18106316:T:A
chr4:18108827	['C', 'T']	98663	52454.50645229962	-522.7710530626775	-0.0038797934061919	0.0048961359559681	-0.7924194591579247	0.428118	0.428118	chr4	18108827	0.3684365120948315	chr4:18108827:C:T
chr4:18109436	['A', 'G']	98663	44001.595445928	-787.5004426045836	-0.0041501964353013	0.0051307321414458	-0.8088897102571887	0.418581	0.418581	chr4	18109436	0.3782204888077224	chr4:18109436:A:G
chr4:18109506	['A', 'G']	98663	2599.184408449562	142.75816806031008	-0.0141086496559308	0.0187372151231221	-0.7529747384135288	0.451467	0.451467	chr4	18109506	0.345373988964382	chr4:18109506:A:G
chr4:18109710	['T', 'C']	98663	2598.237010156709	141.60648501284973	-0.0141334199123924	0.018739509470108	-0.7542043688463168	0.450728	0.450728	chr4	18109710	0.3460854619694534	chr4:18109710:T:C
chr4:18109914	['A', 'T']	98663	21385.90162704647	-1050.7315140848923	0.0029813054908835	0.0068433709244975	0.435648677205445	0.663093	0.663093	chr4	18109914	0.1784255567319657	chr4:18109914:A:T
chr4:18110200	['C', 'T']	98663	43972.01110953433	-786.3295833745098	-0.0041124111223158	0.0051322831333422	-0.8012829798105381	0.42297	0.42297	chr4	18110200	0.3736904347443296	chr4:18110200:C:T
chr4:18110327	['G', 'A']	98663	52434.25158380215	-520.6834392456485	-0.0037746268547929	0.0048962827179719	-0.7709168510507179	0.440758	0.440758	chr4	18110327	0.3557997962735086	chr4:18110327:G:A
chr4:18110962	['G', 'A']	98663	2589.157454615486	136.33853297701117	-0.0157617529961699	0.0187712829621784	-0.8396737201142701	0.401093	0.401093	chr4	18110962	0.396754917394821	chr4:18110962:G:A
chr4:18114841	['A', 'C']	98663	2862.2030692507296	176.41051387461172	-0.0115892433389123	0.0179177851425087	-0.6468011111159946	0.517762	0.517762	chr4	18114841	0.2858698268171474	chr4:18114841:A:C
chr4:18114849	['C', 'A']	98663	2592.078816136225	139.96702092640925	-0.0143981970284622	0.0187618775019908	-0.7674177078991374	0.442835	0.442835	chr4	18114849	0.3537580614469655	chr4:18114849:C:A
chr4:18114908	['C', 'T']	98663	2616.106062295381	137.1928998035196	-0.0172891971725744	0.0186830722896553	-0.925393688175543	0.354763	0.354763	chr4	18114908	0.4500616812127855	chr4:18114908:C:T
chr4:18114964	['G', 'T']	98663	2592.078816136225	140.15642466432607	-0.0144469307335706	0.0187630055167621	-0.7699689008066627	0.44132	0.44132	chr4	18114964	0.3552463904933944	chr4:18114964:G:T
chr4:18117261	['A', 'T']	98663	2596.815921810367	151.839906077336	-0.0101687083215475	0.0187494764487508	-0.5423462542723446	0.587581	0.587581	chr4	18117261	0.2309322559868974	chr4:18117261:A:T
chr4:18117460	['A', 'G']	98663	2596.368417317965	152.8917285558675	-0.0100331048314293	0.0187498540574853	-0.5351030893717256	0.59258	0.59258	chr4	18117460	0.2272530103588599	chr4:18117460:A:G
chr4:18118006	['G', 'A']	98663	13093.928995702236	-206.17679954411344	0.0062751873496927	0.0084846624619999	0.7395918668299822	0.459549	0.459549	chr4	18118006	0.3376681746042107	chr4:18118006:G:A
chr4:18119787	['C', 'T']	98663	2611.0529287155005	158.8393740411598	-0.0077086511723306	0.0187052604221832	-0.4121114060079422	0.680259	0.680259	chr4	18119787	0.1673257036834773	chr4:18119787:C:T
chr4:18119793	['A', 'G']	98663	2598.2106735593734	153.4457265780862	-0.0097865772673604	0.018744238669496	-0.5221112172076067	0.601594	0.601594	chr4	18119793	0.2206965038324475	chr4:18119793:A:G
chr4:18120899	['G', 'A']	98663	43570.24820293412	-814.411670117535	-0.0045483659554229	0.0051482030602321	-0.8834861217027824	0.376976	0.376976	chr4	18120899	0.4236862980683411	chr4:18120899:G:A
chr4:18121733	['G', 'A']	98663	2605.105616314781	162.83385834677324	-0.0049926110412812	0.0187092780314006	-0.2668521485918331	0.789584	0.789584	chr4	18121733	0.1026016607210359	chr4:18121733:G:A
chr4:18121780	['C', 'G']	98663	52487.97988808695	-514.9710964727233	-0.0042865776192072	0.0048980006750151	-0.8751688502358167	0.381484	0.381484	chr4	18121780	0.4185236722764087	chr4:18121780:C:G
chr4:18123063	['G', 'A']	98663	47927.71543850043	-724.7461173960903	-0.0039569928704989	0.004981969332715	-0.7942627917266787	0.427044	0.427044	chr4	18123063	0.3695273756243089	chr4:18123063:G:A
chr4:18123104	['T', 'C']	98663	48985.43335631158	-685.040457582419	-0.0024341669586226	0.0049477270329739	-0.4919768092298189	0.622737	0.622737	chr4	18123104	0.2056953298487731	chr4:18123104:T:C
chr4:18123168	['T', 'C']	98663	56428.87032249558	-2015.6348869164565	0.0021888551027916	0.0047107964948547	0.4646464998397545	0.642186	0.642186	chr4	18123168	0.1923391665194713	chr4:18123168:T:C
chr4:18123286	['T', 'G']	98663	63128.75463606037	-262.061483481411	-0.0026187481041647	0.0046847452216588	-0.558994775651308	0.576167	0.576167	chr4	18123286	0.2394516195861854	chr4:18123286:T:G
chr4:18123324	['G', 'T']	98663	45579.47322478607	-1633.0548669487885	0.0054106671190659	0.0050398222881958	1.0735829181395171	0.283012	0.283012	chr4	18123324	0.5481951495524091	chr4:18123324:G:T
chr4:18124035	['C', 'T']	98663	74789.01482307614	-1952.3931320958093	0.0062010801731156	0.0043768205044295	1.416800201616645	0.156545	0.156545	chr4	18124035	0.8053607990600793	chr4:18124035:C:T
chr4:18124261	['C', 'G']	98663	74932.98710436143	-1959.654753060358	0.0061022489613249	0.004375653880667	1.3945913291466134	0.163142	0.163142	chr4	18124261	0.7874342178677697	chr4:18124261:C:G
chr4:18124571	['A', 'T']	98663	74806.94315934651	-1978.7501247584728	0.0059332063722784	0.0043775568577897	1.3553693452822733	0.175303	0.175303	chr4	18124571	0.7562106516626377	chr4:18124571:A:T
chr4:18124579	['C', 'T']	98663	74832.19393189359	-1982.1057375193689	0.0058572830319614	0.0043783122393012	1.3377947281567806	0.180966	0.180966	chr4	18124579	0.742403012972923	chr4:18124579:C:T
chr4:18124700	['G', 'A']	98663	74409.6588390368	-1988.470277628759	0.0062904777233926	0.0043808387439277	1.4359071609544531	0.151032	0.151032	chr4	18124700	0.8209310265409084	chr4:18124700:G:A
chr4:18124963	['A', 'G']	98663	74513.4604209991	-2011.563410341062	0.0059905912068215	0.0043810594100707	1.3673841521187575	0.171508	0.171508	chr4	18124963	0.7657156174589763	chr4:18124963:A:G
chr4:18125212	['C', 'A']	98663	74507.28949263238	-2002.2687947612312	0.0061581094161461	0.0043809959774449	1.405641422144762	0.159834	0.159834	chr4	18125212	0.7963308317694923	chr4:18125212:C:A
chr4:18125246	['T', 'G']	98663	48781.36060139092	-999.2082137783838	-0.0035659286841631	0.0049347014078353	-0.7226229896100914	0.469913	0.469913	chr4	18125246	0.3279825401863076	chr4:18125246:T:G
chr4:18125391	['T', 'C']	98663	74522.6597589042	-2004.9521866866287	0.00611725251895	0.0043801354735711	1.3965897986170284	0.16254	0.16254	chr4	18125391	0.7890397445831882	chr4:18125391:T:C
chr4:18126352	['G', 'A']	98663	74081.02377452224	-2037.120835590039	0.0062346243975167	0.0043837556655985	1.4222107419085583	0.154968	0.154968	chr4	18126352	0.8097579718825545	chr4:18126352:G:A
chr4:18126625	['T', 'C']	98663	74092.53283517016	-2040.6370064379064	0.0061110548437816	0.0043839429244185	1.3939631398353884	0.163332	0.163332	chr4	18126625	0.7869287199666961	chr4:18126625:T:C
chr4:18126626	['A', 'G']	98663	74948.66465220043	-1994.1995455647668	0.0057729987647069	0.0043760532532051	1.3192249798328295	0.187097	0.187097	chr4	18126626	0.727933176123139	chr4:18126626:A:G
chr4:18126657	['A', 'G']	98663	70912.78065425482	-2254.5149749970883	0.0080133391591602	0.0044328523173186	1.8077162480358429	0.0706537	0.0706537	chr4	18126657	1.1508650900432014	chr4:18126657:A:G
chr4:18127018	['G', 'A']	98663	74454.56489168672	-2032.507000434312	0.0057232733969729	0.0043797766571734	1.3067500571288315	0.191301	0.191301	chr4	18127018	0.7182827597513409	chr4:18127018:G:A
chr4:18128100	['C', 'T']	98663	48592.44756527733	-1011.6991655420172	-0.0037271056060255	0.0049395949175495	-0.7545366914164869	0.450529	0.450529	chr4	18128100	0.3462772487812136	chr4:18128100:C:T
chr4:18130310	['A', 'G']	98663	3053.1237798883026	-164.3081785684357	0.0018298702181107	0.0171790480658271	0.1065175562172568	0.915172	0.915172	chr4	18130310	0.0384972757358355	chr4:18130310:A:G
chr4:18131009	['C', 'T']	98663	123862.0648650292	-2904.482670615253	0.0037049112037272	0.0044058074048549	0.8409153790164974	0.400397	0.400397	chr4	18131009	0.3975091851595688	chr4:18131009:C:T
chr4:18131639	['T', 'C']	98663	12004.973412396736	-667.8540662832502	0.005983963370599	0.0088868881550738	0.673347437953582	0.500728	0.500728	chr4	18131639	0.3003981227902358	chr4:18131639:T:C
chr4:18134162	['C', 'T']	98663	123899.09249140878	-2897.965570059794	0.0038935310980053	0.0044060918305868	0.8836699841289447	0.376877	0.376877	chr4	18134162	0.4238003658082203	chr4:18134162:C:T
chr4:18136121	['T', 'C']	98663	68362.38681220399	-1769.1853773875127	0.0107158466490276	0.0044662492737689	2.3992943501751336	0.0164285	0.0164285	chr4	18136121	1.7844020879016278	chr4:18136121:T:C
chr4:18136194	['T', 'C']	98663	68864.40005690118	-1720.404606010492	0.0110500030609859	0.0044576612978656	2.4788790180798825	0.0131813	0.0131813	chr4	18136194	1.8800417555246576	chr4:18136194:T:C
chr4:18138558	['G', 'A']	98663	82222.16718366687	-2253.281909277706	0.0106024908722077	0.0043102510273654	2.459831412345427	0.0139019	0.0139019	chr4	18138558	1.8569258398088573	chr4:18138558:G:A
chr4:18139147	['C', 'T']	98663	56387.71769835231	-1177.2883225926023	-0.0090206689190377	0.0047328372568315	-1.9059748792369875	0.0566564	0.0566564	chr4	18139147	1.246751024411516	chr4:18139147:C:T
chr4:18140134	['T', 'G']	98663	15242.926969196304	-299.28753804752023	-0.0082217144256904	0.0080263584919197	-1.024339298321567	0.305678	0.305678	chr4	18140134	0.5147358168264695	chr4:18140134:T:G
chr4:18140585	['TGAA', 'T']	98663	14405.75211604545	-362.3478947763485	-0.0069869175855968	0.0082132481687758	-0.8506887216873438	0.394944	0.394944	chr4	18140585	0.4034644796017264	chr4:18140585:TGAA:T
chr4:18141757	['G', 'A']	98663	3386.04018804513	-97.10299684907967	0.0060607182962711	0.0163774372988605	0.3700651198153455	0.711335	0.711335	chr4	18141757	0.1479258220726988	chr4:18141757:G:A
chr4:18144417	['TA', 'T']	98663	34077.70757370515	-1604.366668517039	-0.0026378577543781	0.0056710155720576	-0.4651473304667769	0.641827	0.641827	chr4	18144417	0.1925820172118956	chr4:18144417:TA:T
chr4:18145389	['TC', 'T']	98663	13803.669173928463	-423.2592477297586	-0.002847564501764	0.0083510572374709	-0.3409825152421522	0.733117	0.733117	chr4	18145389	0.1348267096705735	chr4:18145389:TC:T
chr4:18145528	['T', 'C']	98663	14616.072332987766	-327.0772368780902	-0.0056908420608539	0.0081780365483078	-0.6958689933993367	0.486513	0.486513	chr4	18145528	0.3129055505593834	chr4:18145528:T:C
chr4:18146274	['G', 'T']	98663	14441.195533614473	-340.4055252512184	-0.0059059883895878	0.0082072457341226	-0.7196066233319841	0.471769	0.471769	chr4	18146274	0.32627060005759	chr4:18146274:G:T
chr4:18146659	['C', 'T']	98663	14607.628613712846	-329.9290317908889	-0.0068722812299697	0.0081751690623123	-0.8406286374738174	0.400558	0.400558	chr4	18146659	0.397334590051159	chr4:18146659:C:T
chr4:18146841	['A', 'G']	98663	14971.820964815355	-310.56404752245174	-0.0071067331240133	0.0080773876854981	-0.8798306334574564	0.378953	0.378953	chr4	18146841	0.4214146504709671	chr4:18146841:A:G
chr4:18147001	['G', 'A']	98663	14579.068728522334	-320.2322703150982	-0.0060175939103966	0.0081813441667725	-0.7355263130032256	0.462021	0.462021	chr4	18147001	0.3353382842342439	chr4:18147001:G:A
chr4:18147209	['A', 'G']	98663	3388.2060472140856	-98.9292490411232	0.0048014846371808	0.0163543784220924	0.2935901636405022	0.769072	0.769072	chr4	18147209	0.1140329999398556	chr4:18147209:A:G
chr4:18147371	['T', 'C']	98663	14722.387502914436	-298.92763431439965	-0.0053659039163372	0.0081516777433861	-0.6582576109183039	0.510374	0.510374	chr4	18147371	0.2921114580019023	chr4:18147371:T:C
chr4:18147708	['A', 'T']	98663	14585.034787544597	-319.4923395161704	-0.0059663268157013	0.0081798782745694	-0.7293906602803751	0.465764	0.465764	chr4	18147708	0.3318340821507382	chr4:18147708:A:T
chr4:18148947	['G', 'A']	98663	3971.040248525268	-57.3467664320652	0.0010650726754783	0.0151740702835895	0.0701903085706792	0.944042	0.944042	chr4	18148947	0.0250086837077773	chr4:18148947:G:A
chr4:18149418	['G', 'C']	98663	14972.793923234442	-308.94353293826583	-0.0070861802167521	0.0080777589282864	-0.877245815288943	0.380355	0.380355	chr4	18149418	0.4198108703038304	chr4:18149418:G:C
chr4:18150624	['G', 'A']	98663	9278.752359231665	-380.3359580011514	-0.0021160485314139	0.0100457267165203	-0.2106416580031086	0.833167	0.833167	chr4	18150624	0.0792679398785449	chr4:18150624:G:A
chr4:18151113	['C', 'T']	98663	128613.803434921	-3266.5655070547787	0.0040381004984857	0.0044832574966301	0.900706796680985	0.367746	0.367746	chr4	18151113	0.4344520424274214	chr4:18151113:C:T
chr4:18151436	['G', 'A']	98663	14741.137588451164	-311.7111011124909	-0.0066069490386791	0.008150765120639	-0.8105924954148547	0.417602	0.417602	chr4	18151436	0.3792374300563598	chr4:18151436:G:A
chr4:18152021	['A', 'G']	98663	15116.911134990472	-296.976617229009	-0.0070459993770659	0.0080483536131939	-0.8754584745773648	0.381327	0.381327	chr4	18152021	0.4187024432553841	chr4:18152021:A:G
chr4:18152669	['T', 'C']	98663	14717.801174394554	-307.44656457387475	-0.0061846127206795	0.0081556775680603	-0.758319915061379	0.448261	0.448261	chr4	18152669	0.3484690443632464	chr4:18152669:T:C
chr4:18152795	['A', 'C']	98663	14722.685995235446	-306.0170902439368	-0.006128393536603	0.0081523715422449	-0.7517313832970188	0.452214	0.452214	chr4	18152795	0.3446559965491972	chr4:18152795:A:C
chr4:18152973	['T', 'A']	98663	9139.018914973847	-394.98849803712153	-0.0019466129489519	0.0101236970139398	-0.1922828139040059	0.847521	0.847521	chr4	18152973	0.071849531979006	chr4:18152973:T:A
chr4:18153363	['A', 'G']	98663	114230.04896026608	-3004.4989041967715	0.0062010611478471	0.004321881003645	1.4348060815689403	0.151346	0.151346	chr4	18153363	0.8200290527443015	chr4:18153363:A:G
chr4:18153811	['C', 'T']	98663	14972.856241952337	-312.90844767264616	-0.0074524213204251	0.0080793963879098	-0.9223982786111518	0.356323	0.356323	chr4	18153811	0.4481561438272098	chr4:18153811:C:T
chr4:18154033	['AT', 'A']	98663	14578.920942726818	-323.58509399325646	-0.0064265181484929	0.0081826200017204	-0.785386361231699	0.432229	0.432229	chr4	18154033	0.3642860978936467	chr4:18154033:AT:A
chr4:18154231	['G', 'A']	98663	129432.04394022338	-3302.252487498203	0.0041119042570099	0.0044941465837689	0.9149466267656922	0.360222	0.360222	chr4	18154231	0.4434297668445436	chr4:18154231:G:A
chr4:18154629	['A', 'G']	98663	14717.176651290116	-306.5925681171799	-0.0060139053490255	0.0081539069979142	-0.7375489260012215	0.46079	0.46079	chr4	18154629	0.3364969544805555	chr4:18154629:A:G
chr4:18155661	['C', 'A']	98663	129278.89584769476	-3283.529069443649	0.0043241670566846	0.0044916089468939	0.9627211780479932	0.33569	0.33569	chr4	18155661	0.4740615959265637	chr4:18155661:C:A
chr4:18156151	['A', 'T']	98663	15103.143093188986	-292.88900934988294	-0.0068442983394913	0.0080523873561247	-0.849971323633039	0.395343	0.395343	chr4	18156151	0.4030259464789421	chr4:18156151:A:T
chr4:18156186	['C', 'T']	98663	14713.193005929756	-301.8341211458006	-0.0057574547941543	0.0081539360478047	-0.7060951619438343	0.480131	0.480131	chr4	18156186	0.3186402525930059	chr4:18156186:C:T
chr4:18157414	['C', 'G']	98663	5033.255073080743	38.40548662580183	-0.0114454522873887	0.0136224748047683	-0.8401889121778661	0.400805	0.400805	chr4	18157414	0.3970668693292712	chr4:18157414:C:G
chr4:18157555	['C', 'G']	98663	9530.73878047544	-360.44636687818496	-0.003342425690125	0.0099284754674442	-0.3366504455880463	0.736381	0.736381	chr4	18157555	0.1328974256291969	chr4:18157555:C:G
chr4:18158275	['C', 'G']	98663	110433.55090724787	-3470.0070702558373	0.0073992477874982	0.0042676085079397	1.7338159706384062	0.0829539	0.0829539	chr4	18158275	1.0811631912108828	chr4:18158275:C:G
chr4:18158287	['G', 'C']	98663	151899.01446528133	-4218.266229596151	0.0031476454562566	0.0050802513300761	0.619584593703445	0.535533	0.535533	chr4	18158287	0.271213762411346	chr4:18158287:G:C
chr4:18158485	['A', 'G']	98663	116546.5376232907	-2691.606404515917	0.0091455508096239	0.0043598045711373	2.097697422074647	0.0359344	0.0359344	chr4	18158485	1.4444896022018223	chr4:18158485:A:G
chr4:18158819	['G', 'T']	98663	143379.98552487532	-4161.629474498994	0.0056439802676446	0.0047907452313047	1.1781006910500142	0.238759	0.238759	chr4	18158819	0.6220402487424649	chr4:18158819:G:T
chr4:18158963	['C', 'A']	98663	41858.78816385698	-713.6138332515859	-0.0034207184348629	0.0052241117285736	-0.65479427175208	0.512602	0.512602	chr4	18158963	0.2902197036779758	chr4:18158963:C:A
chr4:18159956	['A', 'T']	98663	5068.154105007096	143.2953566480711	-0.0296537179484537	0.0137747210581746	-2.152763589419897	0.0313397	0.0313397	chr4	18159956	1.5039051651414606	chr4:18159956:A:T
chr4:18160481	['A', 'C']	98663	41705.45412244153	-673.7899076133021	-0.0027268102169096	0.005230486818401	-0.5213301001575199	0.602138	0.602138	chr4	18160481	0.2203039642734102	chr4:18160481:A:C
chr4:18160933	['G', 'A']	98663	161414.38356456527	-4429.774023781529	0.0071838951200715	0.0055399102900584	1.2967529696217928	0.194719	0.194719	chr4	18160933	0.7105916694734858	chr4:18160933:G:A
chr4:18161366	['G', 'T']	98663	38516.14990318035	-1869.332995835908	0.0105622503525896	0.0054001652407915	1.9559124363093288	0.0504783	0.0504783	chr4	18161366	1.2968952796167603	chr4:18161366:G:T
chr4:18161758	['G', 'A']	98663	6308.511519943235	114.01855874189503	-0.0184852178364677	0.012306359678583	-1.502086589313486	0.133078	0.133078	chr4	18161758	0.875893734670443	chr4:18161758:G:A
chr4:18162154	['C', 'G']	98663	41663.82395701324	-730.0735973880256	-0.0028257935006147	0.0052329462361908	-0.5400004840622468	0.589198	0.589198	chr4	18162154	0.2297387360154861	chr4:18162154:C:G
chr4:18162176	['T', 'A']	98663	5177.077713473459	173.20116099801115	-0.0254380524225925	0.0136959005087682	-1.857347927309117	0.0632646	0.0632646	chr4	18162176	1.1988392335080902	chr4:18162176:T:A
chr4:18163703	['T', 'C']	98663	4966.352355660071	144.77692801760367	-0.025934426920001	0.0138948012966902	-1.8664841883113965	0.0619766	0.0619766	chr4	18163703	1.20777225258432	chr4:18163703:T:C
chr4:18164176	['T', 'C']	98663	122857.8825188162	-2567.5960426183806	0.0074000827058101	0.0044426548498521	1.6656893132394537	0.0957785	0.0957785	chr4	18164176	1.0187319687845782	chr4:18164176:T:C
chr4:18164477	['T', 'C']	98663	74316.33732105923	-1990.8596699084453	0.0114507160027397	0.0043936940358559	2.6061705501778505	0.00915746	0.00915746	chr4	18164477	2.0382249696677546	chr4:18164477:T:C
chr4:18164606	['AT', 'A']	98663	5000.773989130879	139.53454024769704	-0.0275408342398473	0.0138636202880695	-1.9865542814634	0.0469746	0.0469746	chr4	18164606	1.3281369093335014	chr4:18164606:AT:A
chr4:18164675	['G', 'A']	98663	18434.59482644979	-799.3456266957729	0.0083152265743878	0.0073190913748591	1.1361009377407625	0.255917	0.255917	chr4	18164675	0.5919008639331798	chr4:18164675:G:A
chr4:18164882	['T', 'C']	98663	5002.267513534338	137.87179898263696	-0.0280907266902084	0.0138633012436353	-2.0262653315064427	0.0427403	0.0427403	chr4	18164882	1.3691624337889987	chr4:18164882:T:C
chr4:18166874	['CAA', 'C']	98663	5000.1520372998175	139.4106449179665	-0.0277757173959339	0.0138663333761416	-2.003104688347161	0.0451688	0.0451688	chr4	18166874	1.3451614471915605	chr4:18166874:CAA:C
chr4:18167261	['T', 'G']	98663	5053.307307134821	139.6217953026565	-0.0284207242659699	0.0138045480434367	-2.05879425943846	0.0395166	0.0395166	chr4	18167261	1.4032204290833945	chr4:18167261:T:G
chr4:18167275	['G', 'C']	98663	29229.37003699762	-1605.7368683807413	-0.0079536347068887	0.0059901277416574	-1.3277904996209609	0.18425	0.18425	chr4	18167275	0.7345925034689109	chr4:18167275:G:C
chr4:18167278	['T', 'A']	98663	4998.354626175804	139.86436349775082	-0.0278835514902821	0.013868139723959	-2.010619451872824	0.0443684	0.0443684	chr4	18167278	1.352926232399064	chr4:18167278:T:A
chr4:18167476	['T', 'C']	98663	4969.259149617795	144.2931104085917	-0.0256451654117631	0.0138872037211748	-1.846675970675077	0.0647971	0.0647971	chr4	18167476	1.1884444305828108	chr4:18167476:T:C
chr4:18168030	['G', 'A']	98663	74307.30970966305	-1967.167753609024	0.0119227834317829	0.0043933535192876	2.7138229098659705	0.00665233	0.00665233	chr4	18168030	2.177026215011113	chr4:18168030:G:A
chr4:18168194	['T', 'C']	98663	5000.304083846053	133.34289509165467	-0.0291307265316748	0.0138662611420265	-2.100834985963448	0.035658	0.035658	chr4	18168194	1.4478430193581469	chr4:18168194:T:C
chr4:18168204	['T', 'G']	98663	153700.36747830673	-4172.316216313376	0.0041374819533607	0.0051639855246851	0.8012187357192606	0.423007	0.423007	chr4	18168204	0.3736524457781032	chr4:18168204:T:G
chr4:18168299	['T', 'G']	98663	74342.56299863147	-1966.071599352476	0.0119553893475714	0.0043921290567008	2.722003200095314	0.00648989	0.00648989	chr4	18168299	2.1877626641854344	chr4:18168299:T:G
chr4:18168737	['A', 'G']	98663	4966.35235566007	138.0346439223202	-0.0268116082192873	0.0138947247531785	-1.929624997656325	0.0536562	0.0536562	chr4	18168737	1.2703800878599183	chr4:18168737:A:G
chr4:18169250	['CT', 'C']	98663	6367.0	112.16225761952845	-0.0167356617424311	0.0122378233389442	-1.3675358173518926	0.171461	0.171461	chr4	18169250	0.7658346476965617	chr4:18169250:CT:C
chr4:18169959	['C', 'T']	98663	29196.55106385136	-1595.7664729170883	-0.0077667159598653	0.0059929637138846	-1.2959724654883653	0.194988	0.194988	chr4	18169959	0.7099921152741194	chr4:18169959:C:T
chr4:18171148	['A', 'G']	98663	10083.350598134635	-542.126262077911	0.0038739219370173	0.0096660332351445	0.4007768070703715	0.688585	0.688585	chr4	18171148	0.1620424421137478	chr4:18171148:A:G
chr4:18171403	['C', 'T']	98663	4955.452034382793	136.1815317984877	-0.027093842683256	0.0139056718171784	-1.948402280699996	0.0513697	0.0513697	chr4	18171403	1.2892929705560796	chr4:18171403:C:T
chr4:18172774	['CACAGAAA', 'C']	98663	116278.92802181643	-2669.441423198893	0.0096176644454577	0.0043590009207705	2.2063919279369184	0.0273589	0.0273589	chr4	18172774	1.5629013679728907	chr4:18172774:CACAGAAA:C
chr4:18172970	['A', 'G']	98663	151959.94210963795	-4160.351294822916	0.0041631170425006	0.0050845314723393	0.8187808582066395	0.412913	0.412913	chr4	18172970	0.3841414437433937	chr4:18172970:A:G
chr4:18173631	['T', 'C']	98663	151969.56405031978	-4166.787746594569	0.0039735407373881	0.0050846738036996	0.7814740710597834	0.434526	0.434526	chr4	18173631	0.3619842322907972	chr4:18173631:T:C
chr4:18174146	['A', 'G']	98663	41985.53208312215	-704.3325072030466	-0.0030169516587571	0.0052177953693661	-0.5782042884375664	0.563128	0.563128	chr4	18174146	0.2493928780165284	chr4:18174146:A:G
chr4:18174310	['A', 'G']	98663	29214.77664027895	-1602.1521990733956	-0.008018193224652	0.0059912086842429	-1.338326479219485	0.180793	0.180793	chr4	18174310	0.742818388684912	chr4:18174310:A:G
chr4:18174355	['G', 'A']	98663	2539.102940431182	-50.10193449183874	-0.0105046597787615	0.018859138997316	-0.5570063288815302	0.577524	0.577524	chr4	18174355	0.2384299632089982	chr4:18174355:G:A
chr4:18174528	['G', 'A']	98663	4958.150760186499	138.57146370781874	-0.0266352337991459	0.0139033781080494	-1.9157382897991748	0.0554013	0.0554013	chr4	18174528	1.2564800443653896	chr4:18174528:G:A
chr4:18174538	['C', 'G']	98663	2533.025673511585	-51.38483597091466	-0.0109512156876656	0.018880700198343	-0.580021692660888	0.561901	0.561901	chr4	18174538	0.2503401950022786	chr4:18174538:C:G
chr4:18174757	['G', 'C']	98663	4958.251272071196	138.5958080905387	-0.0266360161298134	0.0139033777506081	-1.915794608159041	0.0553941	0.0553941	chr4	18174757	1.2565364893129976	chr4:18174757:G:C
chr4:18174982	['A', 'G']	98663	4965.8556353019885	137.54909749022931	-0.0265414362690255	0.0138935152876746	-1.910347073398429	0.0560914	0.0560914	chr4	18174982	1.2511037201850486	chr4:18174982:A:G
chr4:18176223	['C', 'T']	98663	29063.13226043025	-1589.381368064581	-0.0081230643905725	0.0060385892162566	-1.3451924116156395	0.178566	0.178566	chr4	18176223	0.7482012297591332	chr4:18176223:C:T
chr4:18177878	['A', 'C']	98663	153199.73860860217	-4212.095884077442	0.0037188318865762	0.0051382472809	0.7237549466332428	0.469218	0.469218	chr4	18177878	0.3286253359624549	chr4:18177878:A:C
chr4:18178099	['G', 'A']	98663	2369.120061221594	-65.67290313656905	-0.0108101503044775	0.0195057587160519	-0.5542030157269167	0.579441	0.579441	chr4	18178099	0.2369907783007357	chr4:18178099:G:A
chr4:18178230	['A', 'C']	98663	74297.41732922275	-1945.107165669536	0.0120012313943272	0.0043948189148585	2.730768121924653	0.00631981	0.00631981	chr4	18178230	2.1992959782353267	chr4:18178230:A:C
chr4:18178457	['G', 'A']	98663	6401.167824015412	107.45771392738446	-0.0181259973643571	0.0122165254342578	-1.4837277147172934	0.137884	0.137884	chr4	18178457	0.8604861262451626	chr4:18178457:G:A
chr4:18178639	['T', 'C']	98663	29237.11199424161	-1602.04550920344	-0.0080598614064869	0.0059892322235178	-1.3457253126433144	0.178394	0.178394	chr4	18178639	0.748619756522179	chr4:18178639:T:C
chr4:18178688	['G', 'A']	98663	4957.351717077521	138.65771400287554	-0.0264929943908521	0.0139039097175511	-1.9054348689713945	0.0567265	0.0567265	chr4	18178688	1.2462140113864402	chr4:18178688:G:A
chr4:18178974	['A', 'G']	98663	116260.4530372174	-2664.381575663521	0.0094478050388325	0.0043594344773239	2.167208863437719	0.0302213	0.0302213	chr4	18178974	1.519686857975708	chr4:18178974:A:G
chr4:18179160	['G', 'C']	98663	4979.353278057088	134.3792004242198	-0.0278325387070836	0.013882843386917	-2.004815435238044	0.0449855	0.0449855	chr4	18179160	1.3469274481083398	chr4:18179160:G:C
chr4:18179185	['T', 'C']	98663	116254.74432797395	-2663.015437854524	0.0094365633453	0.004358895368017	2.164897880903441	0.0303979	0.0303979	chr4	18179185	1.517156418033157	chr4:18179185:T:C
chr4:18179768	['G', 'T']	98663	29200.439420971543	-1597.5836551305415	-0.0079332494314032	0.0059892631137253	-1.3245785467703042	0.185314	0.185314	chr4	18179768	0.7320917696013831	chr4:18179768:G:T
chr4:18179905	['T', 'C']	98663	6422.236760472003	101.84349404453172	-0.0192527149937204	0.0122000067276425	-1.5780905226960182	0.114548	0.114548	chr4	18179905	0.941012489159407	chr4:18179905:T:C
chr4:18180074	['T', 'A']	98663	4977.454041397206	134.32159716840675	-0.027943082229684	0.0138828700166207	-2.0127741739446003	0.0441411	0.0441411	chr4	18180074	1.3551568483837524	chr4:18180074:T:A
chr4:18182128	['G', 'A']	98663	29219.888475572672	-1604.517291712239	-0.0082238909308196	0.0059872864120584	-1.3735589655869154	0.169582	0.169582	chr4	18182128	0.7706202471001586	chr4:18182128:G:A
chr4:18182500	['A', 'G']	98663	116321.758591675	-2678.1679225056564	0.0091111494197264	0.0043576550724201	2.0908376795105794	0.0365452	0.0365452	chr4	18182500	1.4371696570209795	chr4:18182500:A:G
chr4:18183454	['T', 'C']	98663	81099.50779024624	-1814.2446452832496	0.0092932814418094	0.0043279220184474	2.147284863774684	0.031773	0.031773	chr4	18183454	1.497941777242894	chr4:18183454:T:C
chr4:18183644	['T', 'C']	98663	4539.552128209547	116.2362269297664	-0.0276516904351993	0.0145059277528276	-1.9062338449748	0.0566228	0.0566228	chr4	18183644	1.247008658558295	chr4:18183644:T:C
chr4:18183700	['AG', 'A']	98663	74576.55871590321	-1938.866531258712	0.0117976176146737	0.0043873166579435	2.689028063044711	0.00716724	0.00716724	chr4	18183700	2.144648052635173	chr4:18183700:AG:A
chr4:18184029	['C', 'T']	98663	2364.071883235353	-82.9197229836958	-0.0181688481108931	0.0195270190871058	-0.9304465791652994	0.352142	0.352142	chr4	18184029	0.4532821735085385	chr4:18184029:C:T
chr4:18184233	['G', 'A']	98663	29439.249124902308	-1649.9691840965768	-0.0082832715287572	0.0060843968851964	-1.3613956625529615	0.173392	0.173392	chr4	18184233	0.760970943976327	chr4:18184233:G:A
chr4:18186119	['G', 'T']	98663	59550.65722221659	-1803.5336742001048	-0.0082481862515381	0.0046436104511501	-1.7762442259761757	0.0756958	0.0756958	chr4	18186119	1.1209282167671215	chr4:18186119:G:T
chr4:18187048	['C', 'T']	98663	10630.646482256709	53.2457017778224	-0.0115490446165088	0.0094578057123523	-1.221112482933033	0.222046	0.222046	chr4	18187048	0.6535570459245522	chr4:18187048:C:T
chr4:18187936	['A', 'G']	98663	29210.440941529487	-1544.6336863688653	-0.0066759261660778	0.0059907628944998	-1.1143699531502058	0.265123	0.265123	chr4	18187936	0.5765525946365886	chr4:18187936:A:G
chr4:18190376	['A', 'G']	98663	146857.8387109855	-4074.766845229065	0.0025408370953791	0.0048965327859341	0.5189053574149394	0.603828	0.603828	chr4	18190376	0.2190867522543773	chr4:18190376:A:G
chr4:18190598	['A', 'G']	98663	71986.24043472092	-2289.80894102282	0.0133851496384914	0.0044199982157471	3.0283156203104755	0.00245985	0.00245985	chr4	18190598	2.6090913750748603	chr4:18190598:A:G
chr4:18191060	['C', 'T']	98663	72347.79552832329	-1726.1041587469167	-0.0104033742391041	0.0044581252352124	-2.33357604154618	0.0196199	0.0196199	chr4	18191060	1.7073032104911807	chr4:18191060:C:T
chr4:18191278	['C', 'G']	98663	72365.4688380674	-1695.76569022406	-0.0100696323373255	0.0044560616424042	-2.259760556609492	0.0238383	0.0238383	chr4	18191278	1.622724719021739	chr4:18191278:C:G
chr4:18191823	['A', 'G']	98663	59909.4649177935	-1818.762801726907	-0.0087054747697557	0.0046359866735794	-1.8778040971015404	0.0604109	0.0604109	chr4	18191823	1.2188846941145637	chr4:18191823:A:G
chr4:18191880	['T', 'C']	98663	10671.081568730806	45.85123182431143	-0.0127547976470684	0.0094423711369599	-1.350804523785632	0.176761	0.176761	chr4	18191880	0.7526135501440653	chr4:18191880:T:C
chr4:18192440	['C', 'A']	98663	74383.83228239493	-1861.5838943061733	-0.0112736085422897	0.0044284298199815	-2.5457349445670725	0.0109063	0.0109063	chr4	18192440	1.962322560330416	chr4:18192440:C:A
chr4:18192551	['T', 'C']	98663	72055.29142121327	-2275.2706271890347	0.0133644748669865	0.0044187616878205	3.0244841906326503	0.00249122	0.00249122	chr4	18192551	2.603587918161162	chr4:18192551:T:C
chr4:18193320	['C', 'A']	98663	60118.62399253842	-1768.2011285148797	-0.0102255816138754	0.0046331243046181	-2.207059630082233	0.0273122	0.0273122	chr4	18193320	1.5636433159943404	chr4:18193320:C:A
chr4:18193497	['C', 'T']	98663	60037.82136520783	-1772.7723458832124	-0.010515382844056	0.0046351450803029	-2.2686200025844383	0.0232936	0.0232936	chr4	18193497	1.6327633865484832	chr4:18193497:C:T
chr4:18193511	['C', 'T']	98663	59977.88463605303	-1764.223818114939	-0.0103547039467291	0.004636323873015	-2.233386672358448	0.0255257	0.0255257	chr4	18193511	1.593022339271655	chr4:18193511:C:T
chr4:18194524	['T', 'C']	98663	8496.688946328111	-177.89870870010122	-0.0007427164641303	0.0104522044161501	-0.0710583561667337	0.943351	0.943351	chr4	18194524	0.0253266858413058	chr4:18194524:T:C
chr4:18194621	['C', 'T']	98663	146495.6961771236	-4000.255222857127	0.0012875737502832	0.0048882984265934	0.263399170410406	0.792243	0.792243	chr4	18194621	0.1011415894046909	chr4:18194621:C:T
chr4:18194625	['C', 'T']	98663	146408.22667923683	-4008.8724779632585	0.0014240691406603	0.004885741231352	0.291474532364106	0.770689	0.770689	chr4	18194625	0.1131208396300461	chr4:18194625:C:T
chr4:18195183	['T', 'TCC']	98663	2840.5758137931743	149.36693394796836	-0.0039145524338892	0.0180255722328469	-0.2171666110413928	0.828079	0.828079	chr4	18195183	0.0819282288824625	chr4:18195183:T:TCC
chr4:18195846	['A', 'G']	98663	56673.80695920187	-1466.2131651611203	-0.009667005908631	0.0047238411143507	-2.0464290975543764	0.0407168	0.0407168	chr4	18195846	1.3902263612447685	chr4:18195846:A:G
chr4:18196314	['C', 'T']	98663	2847.23086513608	151.79394192210404	-0.0033404093749613	0.0180071794197306	-0.1855043089814085	0.852834	0.852834	chr4	18196314	0.0691354939201742	chr4:18196314:C:T
chr4:18196507	['C', 'T']	98663	31602.60154270308	-387.82711412525634	-0.0092822709065995	0.0058653960472763	-1.5825480209319875	0.113528	0.113528	chr4	18196507	0.9448970129572218	chr4:18196507:C:T
chr4:18196528	['G', 'A']	98663	2847.086570038516	151.63996371568376	-0.0033903051112978	0.0180071777078579	-0.1882752070480428	0.850661	0.850661	chr4	18196528	0.0702434777076784	chr4:18196528:G:A
chr4:18196665	['A', 'T']	98663	6126.6015820698685	482.8711533132608	-0.0047894769578974	0.0126006213886476	-0.3800984737318122	0.703873	0.703873	chr4	18196665	0.1525056936629367	chr4:18196665:A:T
chr4:18197695	['C', 'T']	98663	56589.33904783148	-1457.4061169979966	-0.0094855374690104	0.0047255552625384	-2.0072852695653376	0.044722	0.044722	chr4	18197695	1.3494787827258024	chr4:18197695:C:T
chr4:18197724	['C', 'G']	98663	2847.1442863224474	150.18011115287482	-0.0036828500187697	0.0180072135978317	-0.2045208159919408	0.837947	0.837947	chr4	18197724	0.0767834495504577	chr4:18197724:C:G
chr4:18199038	['G', 'T']	98663	2844.0576519597407	147.21016340011678	-0.004687453596924	0.0180140889516505	-0.2602104169411569	0.794702	0.794702	chr4	18199038	0.0997956940073033	chr4:18199038:G:T
chr4:18199536	['G', 'A']	98663	2255.045712084816	95.71082181703756	0.0054543936711089	0.020109308054866	0.2712372626759342	0.786209	0.786209	chr4	18199536	0.1044619889718374	chr4:18199536:G:A
chr4:18199717	['T', 'C']	98663	2622.4518581594784	132.94732030916808	0.0045997534619815	0.0187310212438011	0.2455687494083529	0.806017	0.806017	chr4	18199717	0.0936557982341984	chr4:18199717:T:C
chr4:18199749	['C', 'G']	98663	2622.026575581277	132.29091517356778	0.0045231506277872	0.0187324194499931	0.2414611011600472	0.809198	0.809198	chr4	18199749	0.0919451992947539	chr4:18199749:C:G
chr4:18200011	['T', 'C']	98663	2635.2403855900425	131.5822253531464	0.003469019153583	0.0186827670173809	0.1856801591731979	0.852696	0.852696	chr4	18200011	0.0692057742888965	chr4:18200011:T:C
chr4:18200151	['G', 'A']	98663	2622.15946156887	128.43034723048348	0.0018785666020001	0.018729759529185	0.1002984901687022	0.920108	0.920108	chr4	18200151	0.0361611932509538	chr4:18200151:G:A
chr4:18200199	['C', 'T']	98663	2633.080062842084	128.85297400781025	0.0026298015872456	0.0186911351297366	0.1406977997319033	0.888109	0.888109	chr4	18200199	0.0515337288233779	chr4:18200199:C:T
chr4:18200299	['A', 'G']	98663	57292.74350343205	-1891.771025869524	-0.0087020303403886	0.0046901416497944	-1.8553875320098208	0.0635439	0.0635439	chr4	18200299	1.196926133913946	chr4:18200299:A:G
chr4:18200499	['A', 'G']	98663	2624.292584032762	130.8261601020769	0.0027497065118799	0.0187224526054513	0.1468667898285567	0.883237	0.883237	chr4	18200499	0.0539227460468829	chr4:18200499:A:G
chr4:18200545	['G', 'T']	98663	57216.27866027352	-1883.02935043096	-0.0084901277104361	0.0046909014539855	-1.809913892610704	0.0703122	0.0703122	chr4	18200545	1.152969313202286	chr4:18200545:G:T
chr4:18201061	['T', 'C']	98663	148804.63959004934	-4085.5720489596174	0.0028081426523867	0.0049585680156918	0.5663212934662072	0.571177	0.571177	chr4	18201061	0.2432292889318009	chr4:18201061:T:C
chr4:18201425	['G', 'A']	98663	147616.4578518428	-4055.4647918620944	0.0015129597919851	0.0049253868027346	0.3071758325955472	0.75871	0.75871	chr4	18201425	0.1199241917811966	chr4:18201425:G:A
chr4:18201489	['T', 'C']	98663	58833.10019668277	-1909.688526616728	-0.0075164099139969	0.0046513408986297	-1.6159662509817816	0.106105	0.106105	chr4	18201489	0.9742641502999276	chr4:18201489:T:C
chr4:18201847	['A', 'G']	98663	3322.101013581999	177.00529917417623	-0.0106820781533072	0.0168589959696318	-0.6336129489887116	0.526335	0.526335	chr4	18201847	0.2787377494935268	chr4:18201847:A:G
chr4:18201900	['A', 'G']	98663	57654.09047599741	-1888.772741364246	-0.0086860224273115	0.0046814589854032	-1.855409276124086	0.0635408	0.0635408	chr4	18201900	1.196947321561148	chr4:18201900:A:G
chr4:18202979	['T', 'C']	98663	150450.39826857386	-4105.451921299162	0.0030871139406022	0.0050212476491125	0.6148101341203344	0.538682	0.538682	chr4	18202979	0.2686675361141155	chr4:18202979:T:C
chr4:18203479	['C', 'T']	98663	91294.73041988524	-2224.913327743448	0.0085193876906458	0.0042561423970573	2.001668857822044	0.0453231	0.0453231	chr4	18203479	1.3436803930087633	chr4:18203479:C:T
chr4:18204356	['G', 'T']	98663	35225.14049653803	-729.9741100115268	-0.0096130292180384	0.0055934632560623	-1.718618461937606	0.085687	0.085687	chr4	18204356	1.0670850620502137	chr4:18204356:G:T
chr4:18204824	['G', 'A']	98663	57291.38745286461	-1876.566515051335	-0.0088587665124484	0.0046887965598888	-1.889347596829512	0.0588482	0.0588482	chr4	18204824	1.230266816457297	chr4:18204824:G:A
chr4:18204997	['G', 'A']	98663	150020.72590520213	-4082.069925699697	0.0034373207024879	0.0050028730651382	0.6870693415030582	0.492041	0.492041	chr4	18204997	0.3079987075336975	chr4:18204997:G:A
chr4:18205795	['T', 'C']	98663	35462.46974504537	-709.1138465128586	-0.0098343556242702	0.0055784201327442	-1.7629284618676446	0.0779157	0.0779157	chr4	18205795	1.1083750232470224	chr4:18205795:T:C
chr4:18205915	['T', 'G']	98663	88015.92086403859	-2408.844524214293	0.0093613725460917	0.0042705109933388	2.1920965806419224	0.0283749	0.0283749	chr4	18205915	1.547065660354758	chr4:18205915:T:G
chr4:18206131	['G', 'A']	98663	57122.210959598495	-1886.76612504017	-0.0087036605395383	0.0046919101353713	-1.8550356439956537	0.0635941	0.0635941	chr4	18206131	1.1965831745450002	chr4:18206131:G:A
chr4:18206515	['G', 'A']	98663	149922.4298922354	-4084.3541798159376	0.0030818668032298	0.0049991066763403	0.616483504506038	0.537577	0.537577	chr4	18206515	0.2695593206587762	chr4:18206515:G:A
chr4:18206568	['T', 'G']	98663	21366.4331194697	-405.9853253744355	0.0112390954437331	0.0068483554277697	1.6411378705840904	0.100772	0.100772	chr4	18206568	0.9966601220048696	chr4:18206568:T:G
chr4:18206943	['A', 'G']	98663	8359.270882329087	-160.0623025349133	0.000244125814131	0.0105259191930347	0.0231928261707119	0.981497	0.981497	chr4	18206943	0.0081110235071098	chr4:18206943:A:G
chr4:18207374	['G', 'T']	98663	148614.74517358863	-4084.094939561529	0.0018506623784717	0.0049579257992145	0.3732735126380783	0.708946	0.708946	chr4	18207374	0.1493868435125031	chr4:18207374:G:T
chr4:18208401	['G', 'A']	98663	23936.39650680696	-509.9633482857217	0.0120968685031436	0.0065223426604326	1.8546815359040325	0.0636447	0.0636447	chr4	18208401	1.1962377562929774	chr4:18208401:G:A
chr4:18210299	['T', 'C']	98663	3421.31209074138	189.02511540055667	-0.0095379881597414	0.0166681855667224	-0.5722271402343699	0.567169	0.567169	chr4	18210299	0.2462875145966088	chr4:18210299:T:C
chr4:18210551	['T', 'C']	98663	149155.67653677726	-4107.935731284044	0.0016020016736129	0.0049780306032643	0.3218143481404913	0.747594	0.747594	chr4	18210551	0.126334192816678	chr4:18210551:T:C
chr4:18210655	['G', 'T']	98663	148565.11566963693	-4089.343922075768	0.0017171062096816	0.0049549000728713	0.3465470916523577	0.728932	0.728932	chr4	18210655	0.1373129838935562	chr4:18210655:G:T
chr4:18211106	['G', 'A']	98663	57176.90841350785	-1875.1193989230007	-0.0085945485045599	0.0046911911658247	-1.8320610268818407	0.0669453	0.0669453	chr4	18211106	1.1742799079083657	chr4:18211106:G:A
chr4:18211425	['G', 'A']	98663	3333.439219462747	183.54847916351144	-0.0089387203200741	0.0168375852048407	-0.530878995493025	0.595504	0.595504	chr4	18211425	0.2251153170156397	chr4:18211425:G:A
chr4:18212011	['A', 'G']	98663	148690.6199440423	-4098.988578512862	0.0016439671651499	0.0049594196379807	0.3314837793841825	0.74028	0.74028	chr4	18212011	0.1306039837083958	chr4:18212011:A:G
chr4:18212239	['G', 'A']	98663	57093.62417372964	-1877.3620799410908	-0.0085185833278756	0.0046929613239653	-1.815182938835252	0.0694988	0.0694988	chr4	18212239	1.1580226940843823	chr4:18212239:G:A
chr4:18213463	['C', 'T']	98663	148533.07642246748	-4083.96088404036	0.0021172317658271	0.004952126267421	0.427539939713571	0.668987	0.668987	chr4	18213463	0.1745823215193522	chr4:18213463:C:T
chr4:18214869	['C', 'T']	98663	24517.230430816016	-1305.1931445506857	-0.0024870260145335	0.006450316291959	-0.3855665213865284	0.699819	0.699819	chr4	18214869	0.15501427065114	chr4:18214869:C:T
chr4:18215076	['C', 'T']	98663	3508.142227267659	-159.76999771820198	0.0039959176109071	0.0160517559274551	0.2489395944572342	0.803408	0.803408	chr4	18215076	0.0950638480604625	chr4:18215076:C:T
chr4:18215959	['A', 'G']	98663	149388.11299984794	-4138.907391517282	0.0014441115778076	0.0049796306162011	0.2900037551197595	0.771814	0.771814	chr4	18215959	0.1124873479885112	chr4:18215959:A:G
chr4:18216727	['A', 'G']	98663	24254.63749543776	-1062.191557291974	-0.0024878181457387	0.0064857329924982	-0.3835831892272363	0.701288	0.701288	chr4	18216727	0.1541035924121697	chr4:18216727:A:G
chr4:18217061	['C', 'T']	98663	147695.95158494433	-4137.810938846329	0.0002539692413492	0.0049229913503061	0.051588398857025	0.958857	0.958857	chr4	18217061	0.0182461568978016	chr4:18217061:C:T
chr4:18218079	['A', 'G']	98663	149355.2206656057	-4138.973451350191	0.0014927660051984	0.004978312456872	0.299853819568485	0.764289	0.764289	chr4	18218079	0.1167423909366522	chr4:18218079:A:G
chr4:18218332	['C', 'T']	98663	2327.0943451687126	-43.29920106373497	0.0077100293648897	0.0196136396005472	0.3930952909257419	0.69425	0.69425	chr4	18218332	0.1584841115777047	chr4:18218332:C:T
chr4:18218671	['G', 'C']	98663	148030.00719767238	-4106.032474710328	0.0002497396349856	0.0049371231978642	0.0505840395260314	0.959657	0.959657	chr4	18218671	0.0178839644867376	chr4:18218671:G:C
chr4:18218891	['A', 'G']	98663	151686.21093021377	-4188.426242079025	0.0018651221399596	0.0050656082816411	0.3681931243517706	0.71273	0.71273	chr4	18218891	0.1470749606358364	chr4:18218891:A:G
chr4:18218913	['T', 'C']	98663	24640.494368467484	-1032.3800015035838	-0.0032734107064511	0.0064449835482002	-0.5079005527275889	0.611524	0.611524	chr4	18218913	0.213586493880304	chr4:18218913:T:C
chr4:18219075	['A', 'G']	98663	2144.260798167277	-142.0038265415593	-0.0157285078056623	0.0204634268378412	-0.7686155368941945	0.442123	0.442123	chr4	18219075	0.3544568917594445	chr4:18219075:A:G
chr4:18219468	['AC', 'A']	98663	41342.37381086754	-983.006262009709	-0.0086126148668371	0.0052912747579454	-1.6277013122224286	0.103591	0.103591	chr4	18219468	0.9846779745147648	chr4:18219468:AC:A
chr4:18219542	['A', 'G']	98663	151708.81762785406	-4184.60931819207	0.0019166638502979	0.0050675653518214	0.378221831832728	0.705267	0.705267	chr4	18219542	0.1516464366618405	chr4:18219542:A:G
chr4:18220147	['T', 'G']	98663	151673.98481500254	-4186.738229789396	0.0019100368843697	0.0050647644368375	0.3771225509477675	0.706083	0.706083	chr4	18220147	0.1511442446659203	chr4:18220147:T:G
chr4:18220234	['G', 'A']	98663	150428.2960132183	-4157.135257881121	0.0006265985233424	0.0050223056637822	0.1247631198278296	0.900711	0.900711	chr4	18220234	0.0454145333702321	chr4:18220234:G:A
chr4:18220420	['C', 'A']	98663	2318.258464096014	-46.93672194907356	0.0067817628716516	0.0196499570318237	0.3451286361933722	0.729998	0.729998	chr4	18220420	0.1366783297290696	chr4:18220420:C:A
chr4:18220636	['C', 'T']	98663	150433.06847120845	-4154.019762825622	0.0007868880070795	0.0050223745583146	0.1566764879725676	0.8755	0.8755	chr4	18220636	0.057743849580535	chr4:18220636:C:T
chr4:18220665	['A', 'G']	98663	2325.2592446174435	-46.39115214398409	0.006496278766931	0.0196218174805594	0.331074263297336	0.740589	0.740589	chr4	18220665	0.1304227428331317	chr4:18220665:A:G
chr4:18220941	['T', 'C']	98663	150439.6443525249	-4149.696666621903	0.0008564466682804	0.0050230144480532	0.1705045201716308	0.864614	0.864614	chr4	18220941	0.0631777365637352	chr4:18220941:T:C
chr4:18220964	['C', 'T']	98663	40852.007624145845	-954.8856419584235	-0.0084915251091379	0.0052743905762785	-1.6099537920700029	0.107411	0.107411	chr4	18220964	0.9689512401013312	chr4:18220964:C:T
chr4:18221075	['G', 'C']	98663	2327.188697987938	-46.36746807201752	0.0058356302540915	0.019613543210144	0.2975306496927808	0.766062	0.766062	chr4	18221075	0.1157360800172239	chr4:18221075:G:C
chr4:18221365	['G', 'A']	98663	40830.44907496577	-953.3569100973616	-0.0083471563365632	0.0052755794365508	-1.582225504696529	0.113601	0.113601	chr4	18221365	0.944617845627021	chr4:18221365:G:A
chr4:18221760	['C', 'A']	98663	40832.62175230873	-953.7585979285446	-0.0083423626013243	0.0052758900586612	-1.5812237382825844	0.11383	0.11383	chr4	18221760	0.943743264149861	chr4:18221760:C:A
chr4:18221952	['G', 'A']	98663	40834.03585548324	-947.604228270841	-0.0082384022103202	0.0052753070708995	-1.5616914995841824	0.118364	0.118364	chr4	18221952	0.9267803666900618	chr4:18221952:G:A
chr4:18222026	['G', 'A']	98663	23492.52406633957	-1140.100063716319	-0.0015644910798702	0.0065673401218634	-0.2382229412272896	0.811709	0.811709	chr4	18222026	0.0905996386717166	chr4:18222026:G:A
chr4:18222830	['G', 'T']	98663	150022.1370853273	-4144.620563352143	0.000896738991107	0.0050067849315477	0.1791047555201924	0.857856	0.857856	chr4	18222830	0.0665856068528789	chr4:18222830:G:T
chr4:18222944	['A', 'C']	98663	149999.8048718676	-4143.852720499708	0.0009399128673844	0.0050045581783182	0.1878113579449495	0.851025	0.851025	chr4	18222944	0.0700576817455281	chr4:18222944:A:C
chr4:18223340	['A', 'G']	98663	151228.25384225475	-4172.235243027183	0.0022387015297388	0.0050456002336556	0.4436937977777331	0.657265	0.657265	chr4	18223340	0.1822594937071189	chr4:18223340:A:G
chr4:18224484	['A', 'G']	98663	151225.44967252683	-4167.196908423195	0.0023896026533658	0.0050463486948355	0.4735310217090863	0.635835	0.635835	chr4	18224484	0.196655569707652	chr4:18224484:A:G
chr4:18224759	['G', 'A']	98663	150001.9272723586	-4143.023515192223	0.0010013710497778	0.0050048688653956	0.2000793780435384	0.841419	0.841419	chr4	18224759	0.0749876854471526	chr4:18224759:G:A
chr4:18225032	['C', 'T']	98663	149999.28447323342	-4138.810715457706	0.001106642730831	0.0050044210526813	0.2211330180217518	0.824989	0.824989	chr4	18225032	0.0835518420817712	chr4:18225032:C:T
chr4:18225166	['C', 'T']	98663	40940.31960873753	-948.782670697923	-0.0084272940209144	0.0052694241864971	-1.599281766404251	0.109761	0.109761	chr4	18225166	0.9595519448907536	chr4:18225166:C:T
chr4:18225213	['AAG', 'A']	98663	72121.15772720362	-2009.25181569565	0.0083904135714134	0.0044137176989087	1.9009855509082465	0.0573068	0.0573068	chr4	18225213	1.2417938417803038	chr4:18225213:AAG:A
chr4:18226093	['C', 'T']	98663	147954.49148435754	-4109.949689559689	0.0007055421447672	0.0049320768340252	0.1430517342916944	0.88625	0.88625	chr4	18226093	0.052443751808877	chr4:18226093:C:T
chr4:18226241	['A', 'T']	98663	150006.68355059094	-4148.737830641822	0.0008516814244784	0.0050048622995627	0.170170800613808	0.864876	0.864876	chr4	18226241	0.0630461542416297	chr4:18226241:A:T
chr4:18227103	['GA', 'G']	98663	150055.60718994017	-4151.320718401567	0.0007948382124797	0.0050095278298563	0.1586652953083827	0.873933	0.873933	chr4	18227103	0.0585218612393344	chr4:18227103:GA:G
chr4:18227909	['G', 'T']	98663	24221.19142422706	-1060.0433343751324	-0.0024730850436274	0.0064899981981564	-0.3810609753836207	0.703159	0.703159	chr4	18227909	0.1529464601653266	chr4:18227909:G:T
chr4:18228000	['A', 'G']	98663	151235.65701570304	-4184.354979575188	0.0019949277205017	0.0050464598680339	0.3953123125259143	0.692613	0.692613	chr4	18228000	0.1595093612195933	chr4:18228000:A:G
chr4:18229122	['C', 'T']	98663	150005.9689071371	-4142.938054591678	0.000991298250042	0.0050046985816907	0.198073517088248	0.842988	0.842988	chr4	18229122	0.0741786075471152	chr4:18229122:C:T
chr4:18229989	['T', 'C']	98663	151176.91932083125	-4195.225860766501	0.0017846754631285	0.0050428524770826	0.3539019773509281	0.723413	0.723413	chr4	18229989	0.1406136910713086	chr4:18229989:T:C
chr4:18230324	['A', 'G']	98663	151236.46002493694	-4171.790317603218	0.0022166533361872	0.0050462258505879	0.4392695455612558	0.660467	0.660467	chr4	18230324	0.1801488768775182	chr4:18230324:A:G
chr4:18230359	['T', 'G']	98663	150023.8908093751	-4140.4897288107495	0.0010569465577168	0.0050061968677624	0.2111276455233038	0.832788	0.832788	chr4	18230359	0.0794655413881666	chr4:18230359:T:G
chr4:18230448	['C', 'T']	98663	8006.730370790844	-123.42755592842104	-0.0017427737761235	0.0107597967803692	-0.1619708821362795	0.871329	0.871329	chr4	18230448	0.059817831322996	chr4:18230448:C:T
chr4:18230459	['C', 'T']	98663	80378.92299348138	-2139.7094513763304	0.0072668722766616	0.00431752538224	1.68311049346777	0.0923569	0.0923569	chr4	18230459	1.0345306527956628	chr4:18230459:C:T
chr4:18230692	['T', 'C']	98663	151243.38908714874	-4170.339389740121	0.0023839378339327	0.0050464502634	0.4723989556030142	0.636643	0.636643	chr4	18230692	0.1961040317030024	chr4:18230692:T:C
chr4:18230837	['T', 'C']	98663	151243.6586377137	-4174.744596644329	0.0021214297231273	0.0050467817677186	0.4203529735913866	0.674229	0.674229	chr4	18230837	0.1711925714989499	chr4:18230837:T:C
chr4:18231954	['T', 'C']	98663	23591.108403446528	-1134.6468882197482	-0.001778686867902	0.0065554950539434	-0.2713276195414157	0.78614	0.78614	chr4	18231954	0.1045001055976891	chr4:18231954:T:C
chr4:18233709	['T', 'C']	98663	151116.8481125573	-4177.010362715524	0.0020779699332964	0.0050405251903192	0.4122526631326835	0.680155	0.680155	chr4	18233709	0.167392104979268	chr4:18233709:T:C
chr4:18234241	['A', 'G']	98663	151130.38140515552	-4179.9594322151015	0.0022160503006268	0.0050410532059806	0.4396006568622884	0.660227	0.660227	chr4	18234241	0.1803067191586282	chr4:18234241:A:G
chr4:18235026	['C', 'T']	98663	40913.39081601623	-975.243734698185	-0.0090449083149541	0.0052713097399014	-1.7158749459339049	0.0861881	0.0861881	chr4	18235026	1.0645526931207463	chr4:18235026:C:T
chr4:18235068	['G', 'A']	98663	151123.5708652238	-4174.354893486826	0.0023145861927749	0.0050399955289536	0.4592436996180135	0.64606	0.64606	chr4	18235068	0.1897271469292492	chr4:18235068:G:A
chr4:18235143	['C', 'T']	98663	149899.42476252269	-4126.052585007093	0.0015185971221871	0.0049996049391696	0.3037434238632896	0.761324	0.761324	chr4	18235143	0.1184304792789655	chr4:18235143:C:T
chr4:18235221	['C', 'T']	98663	149903.8676959571	-4143.311816982314	0.0011804590736864	0.0050002757247228	0.2360787961851674	0.813372	0.813372	chr4	18235221	0.0897107820848571	chr4:18235221:C:T
chr4:18236543	['A', 'G']	98663	151125.8491160848	-4182.9949874652775	0.0020915861515384	0.0050405069984546	0.4149555098682995	0.678175	0.678175	chr4	18236543	0.168658223938891	chr4:18236543:A:G
chr4:18236828	['C', 'T']	98663	151116.91141409025	-4175.892892737999	0.0022863714702213	0.0050397646716341	0.4536663156297728	0.65007	0.65007	chr4	18236828	0.1870398757003834	chr4:18236828:C:T
chr4:18237213	['T', 'C']	98663	151122.84878157565	-4178.821504184915	0.0021500378112193	0.0050399904749701	0.4265956100308122	0.669675	0.669675	chr4	18237213	0.1741359136436414	chr4:18237213:T:C
chr4:18237255	['A', 'G']	98663	151120.03854185672	-4174.61895581421	0.002274511170726	0.0050402639149621	0.451268268705956	0.651797	0.651797	chr4	18237255	0.1858876427761279	chr4:18237255:A:G
chr4:18237310	['G', 'T']	98663	151124.50758766104	-4173.432667424303	0.0023441386586515	0.0050404071485184	0.4650693068198946	0.641883	0.641883	chr4	18237310	0.1925441262692341	chr4:18237310:G:T
chr4:18237739	['TAGTC', 'T']	98663	149882.80383488294	-4142.298146934609	0.0011868109665004	0.005000220898615	0.2373517071674132	0.812384	0.812384	chr4	18237739	0.0902386386647417	chr4:18237739:TAGTC:T
chr4:18238180	['G', 'A']	98663	40908.39015712114	-966.8259776002144	-0.0088437394129316	0.0052720763916819	-1.6774679947515454	0.0934542	0.0934542	chr4	18238180	1.0294011758706427	chr4:18238180:G:A
chr4:18238940	['G', 'A']	98663	149905.19365858112	-4146.989712738273	0.0010118730097831	0.0050000377090822	0.2023730756960415	0.839625	0.839625	chr4	18238940	0.0759146386932509	chr4:18238940:G:A
chr4:18239151	['A', 'G']	98663	167705.9978611902	-4823.471686065048	0.0048167595178878	0.0059607855270468	0.8080746230563133	0.41905	0.41905	chr4	18239151	0.3777341550084773	chr4:18239151:A:G
chr4:18239903	['T', 'G']	98663	151128.03992052388	-4178.850590625918	0.002263685893666	0.0050405904413523	0.4490914149848465	0.653367	0.653367	chr4	18239903	0.1848428044792331	chr4:18239903:T:G
chr4:18240280	['A', 'G']	98663	80259.2175156136	-2130.6361354690493	0.0076286301623309	0.0043186845399267	1.7664244961176083	0.0773278	0.0773278	chr4	18240280	1.1116643454594972	chr4:18240280:A:G
chr4:18240497	['G', 'A']	98663	14065.568179053642	-841.4960706440852	-0.0049744979785039	0.0082569426601619	-0.6024624589564919	0.546868	0.546868	chr4	18240497	0.2621174886385575	chr4:18240497:G:A
chr4:18240974	['C', 'T']	98663	148611.58130765334	-4121.377951228568	-0.0002110199629961	0.0049561484953625	-0.042577409291424	0.966038	0.966038	chr4	18240974	0.0150057898725771	chr4:18240974:C:T
chr4:18241909	['C', 'G']	98663	22415.49911811215	-1296.649848742594	-0.001983509861811	0.0067119657613101	-0.2955184713909902	0.767598	0.767598	chr4	18241909	0.11486616550261	chr4:18241909:C:G
chr4:18241974	['T', 'C']	98663	146692.84168432152	-4083.738063021262	-0.000749490302381	0.0048929757396451	-0.1531767869413992	0.878259	0.878259	chr4	18241974	0.0563773910602066	chr4:18241974:T:C
chr4:18242163	['TC', 'T']	98663	39579.616235339454	-948.6332284743474	-0.0106470071226476	0.0053378052320548	-1.994641366588216	0.0460848	0.0460848	chr4	18242163	1.3364422929323476	chr4:18242163:TC:T
chr4:18242354	['G', 'A']	98663	149820.2590700362	-4148.0978365349365	0.00104992288592	0.004993527745538	0.2102567442141996	0.833468	0.833468	chr4	18242354	0.079111069729443	chr4:18242354:G:A
chr4:18242485	['C', 'T']	98663	146248.19910589376	-4143.036091112427	-0.0008996897806759	0.0048755672107926	-0.1845302796122598	0.853598	0.853598	chr4	18242485	0.0687466111444831	chr4:18242485:C:T
chr4:18244537	['A', 'G']	98663	147975.49595506978	-4119.163842391146	0.0001262848515964	0.0049335738836123	0.0255970326127854	0.979579	0.979579	chr4	18244537	0.0089605337574884	chr4:18244537:A:G
chr4:18244551	['A', 'G']	98663	149887.82622711515	-4144.17861054531	0.0010921549012926	0.0049993843721838	0.2184578780078043	0.827073	0.827073	chr4	18244551	0.0824561565925394	chr4:18244551:A:G
chr4:18244905	['A', 'G']	98663	149889.78814573024	-4145.352967329462	0.0010792604954271	0.0049995217604096	0.2158727468642301	0.829087	0.829087	chr4	18244905	0.0813998944950223	chr4:18244905:A:G
chr4:18244959	['C', 'T']	98663	148603.5679053643	-4123.9029160580985	-0.0003297309564148	0.004955947835152	-0.0665323702715499	0.946954	0.946954	chr4	18244959	0.0236711171227903	chr4:18244959:C:T
chr4:18245092	['T', 'G']	98663	149892.26928808197	-4145.562034423791	0.0010588354750926	0.0049998853691021	0.2117719501402755	0.832285	0.832285	chr4	18245092	0.0797279324437448	chr4:18245092:T:G
chr4:18245862	['G', 'GA']	98663	151103.31509432048	-4180.25748667333	0.0021238346361826	0.005040013690513	0.4213946164829684	0.673468	0.673468	chr4	18245862	0.1716830350613897	chr4:18245862:G:GA
chr4:18246038	['C', 'A']	98663	148604.06178220632	-4121.106092974491	-0.0002458324553987	0.0049558020820943	-0.0496049784326418	0.960437	0.960437	chr4	18246038	0.0175311174755826	chr4:18246038:C:A
chr4:18246511	['C', 'T']	98663	148602.07389686877	-4121.896968424313	-0.0002640224210181	0.0049558354857855	-0.0532750576114669	0.957513	0.957513	chr4	18246511	0.0188553209729811	chr4:18246511:C:T
chr4:18246793	['A', 'T']	98663	149884.26815274355	-4145.247722180184	0.0010360296330287	0.0049993926903022	0.2072310972967656	0.83583	0.83583	chr4	18246793	0.077882045012642	chr4:18246793:A:T
chr4:18247319	['C', 'T']	98663	148602.60477870365	-4114.0181497405065	-9.6738625787704e-05	0.0049559360734567	-0.019519748510442	0.984427	0.984427	chr4	18247319	0.0068164833578927	chr4:18247319:C:T
chr4:18248380	['A', 'G']	98663	23814.896513973505	-1102.4406693361689	-0.001529540244152	0.0065300278865147	-0.2342318089193402	0.814806	0.814806	chr4	18248380	0.0889457816388625	chr4:18248380:A:G
chr4:18248390	['T', 'G']	98663	149883.8255377816	-4149.066310046364	0.0009399703571797	0.0049996660447544	0.1880066285959123	0.850872	0.850872	chr4	18248390	0.0701357676178344	chr4:18248390:T:G
chr4:18248801	['G', 'A']	98663	41312.60596845478	-975.3455897052708	-0.0098890111415194	0.0052536390285468	-1.8823164453791403	0.059796	0.059796	chr4	18248801	1.2233278667813183	chr4:18248801:G:A
chr4:18249191	['G', 'A']	98663	148600.1227659337	-4122.842616984293	-0.0002634232978088	0.0049559315117904	-0.0531531352243645	0.95761	0.95761	chr4	18249191	0.0188113273863753	chr4:18249191:G:A
chr4:18249283	['T', 'C']	98663	41355.12564118161	-989.4340621754814	-0.0102777925071722	0.0052518211631251	-1.9569959044562064	0.0503508	0.0503508	chr4	18249283	1.2979936247563335	chr4:18249283:T:C
chr4:18249292	['G', 'A']	98663	148608.1119468802	-4124.527454586496	-0.0003412228754388	0.0049564735481349	-0.068843881062819	0.945114	0.945114	chr4	18249292	0.0245158035702232	chr4:18249292:G:A
chr4:18249636	['G', 'A']	98663	80085.2926356982	-2143.760018475368	0.007724338078407	0.004319914870312	1.7880764575920998	0.0737667	0.0737667	chr4	18249636	1.1321396445455072	chr4:18249636:G:A
chr4:18250266	['T', 'G']	98663	3317.268977750748	-39.11426780825049	0.0211960215104429	0.0164740089776061	1.2866340876258842	0.198225	0.198225	chr4	18250266	0.7028415734765896	chr4:18250266:T:G
chr4:18250286	['A', 'G']	98663	3319.168207342537	-40.39084720715786	0.0209112348143807	0.0164695091910014	1.2696938671254476	0.204197	0.204197	chr4	18250286	0.6899506427242136	chr4:18250286:A:G
chr4:18250818	['C', 'T']	98663	2105.106681667984	-7.723588118049887	0.0135514592234667	0.0205841468361149	0.6583444692344829	0.510318	0.510318	chr4	18250818	0.292159112908595	chr4:18250818:C:T
chr4:18251341	['A', 'G']	98663	2128.513927376491	-6.853997350730553	0.0141227750133985	0.0206010584630273	0.6855363785673737	0.493007	0.493007	chr4	18251341	0.3071469143134577	chr4:18251341:A:G
chr4:18251473	['G', 'A']	98663	7959.403363133249	-112.91982346889309	-0.000296131260172	0.0107960379093988	-0.0274296239654944	0.978117	0.978117	chr4	18251473	0.0096091928450879	chr4:18251473:G:A
chr4:18254024	['C', 'T']	98663	72104.8855784437	-2042.5478346815685	0.0078706278758458	0.0044116217994309	1.7840667749128334	0.0744159	0.0744159	chr4	18254024	1.1283342614365872	chr4:18254024:C:T
chr4:18254502	['A', 'C']	98663	72162.97112967321	-2036.821869443619	0.0079335351882507	0.0044109056895098	1.7986181856298598	0.0720822	0.0720822	chr4	18254502	1.1421719668503092	chr4:18254502:A:C
chr4:18255059	['A', 'G']	98663	151091.97091679508	-4188.196462169328	0.0019335080285746	0.0050391834607887	0.3836947084026238	0.701206	0.701206	chr4	18255059	0.1541543764405601	chr4:18255059:A:G
chr4:18255072	['G', 'A']	98663	2105.106681667984	-12.605566348393683	0.0115726906266935	0.020584085044842	0.5622154495321358	0.573971	0.573971	chr4	18255072	0.2411100498635955	chr4:18255072:G:A
chr4:18255285	['T', 'C']	98663	40965.22805328036	-962.806068114352	-0.0086877575360084	0.0052689126687028	-1.648871044611044	0.0991772	0.0991772	chr4	18255285	1.0035881570019038	chr4:18255285:T:C
chr4:18255349	['G', 'A']	98663	2108.170939131316	-12.35984123709596	0.011363373720548	0.0205703651503444	0.5524147791006869	0.580665	0.580665	chr4	18255349	0.2360743505896517	chr4:18255349:G:A
chr4:18255416	['A', 'G']	98663	153814.53371452895	-4316.521865358996	0.002474639764848	0.0051492272993901	0.4805846821213532	0.630813	0.630813	chr4	18255416	0.2000993651686122	chr4:18255416:A:G
chr4:18255726	['G', 'A']	98663	23996.107469434934	-1076.2360215620113	-0.0016435412317274	0.0065123552209429	-0.2523727861837194	0.800753	0.800753	chr4	18255726	0.0965014255882678	chr4:18255726:G:A
chr4:18256269	['T', 'C']	98663	2106.4483485736296	-10.234846192006852	0.0125404768120817	0.0205792608368485	0.6093745014217006	0.542278	0.542278	chr4	18256269	0.2657780143593262	chr4:18256269:T:C
chr4:18256963	['G', 'GTTAAGAAT']	98663	2105.1920347882506	-10.624591037688234	0.0128061503096833	0.0205840669517044	0.6221389747579972	0.533852	0.533852	chr4	18256963	0.2725791259153969	chr4:18256963:G:GTTAAGAAT
chr4:18257612	['G', 'A']	98663	2104.5759357638185	-9.348334127357276	0.0131609457430587	0.020588780843149	0.6392289977401989	0.522675	0.522675	chr4	18257612	0.281768272088402	chr4:18257612:G:A
chr4:18258311	['T', 'C']	98663	148439.56766482853	-4148.0489739158365	-0.000477171786984	0.0049484837841606	-0.0964278772644247	0.923181	0.923181	chr4	18258311	0.0347131423166677	chr4:18258311:T:C
chr4:18259923	['G', 'A']	98663	40876.55735312006	-979.635170614114	-0.0090511286924258	0.0052727931862578	-1.7165719141071771	0.0860606	0.0860606	chr4	18259923	1.0651956304149692	chr4:18259923:G:A
chr4:18260152	['A', 'G']	98663	150854.84495529867	-4226.149495619366	0.0013841783515894	0.0051152144226275	0.2706002597792217	0.786699	0.786699	chr4	18260152	0.1041914018770847	chr4:18260152:A:G
chr4:18260370	['C', 'T']	98663	147405.91648166731	-4242.542151407819	0.0005037312139631	0.0049077052668224	0.102640885419206	0.918248	0.918248	chr4	18260370	0.0370400089014377	chr4:18260370:C:T
chr4:18260371	['A', 'G']	98663	149422.68818043583	-4198.000129159549	0.0011256193312189	0.0049792961699794	0.2260599275065061	0.821155	0.821155	chr4	18260371	0.0855748583603465	chr4:18260371:A:G
chr4:18260533	['C', 'A']	98663	80054.17084989055	-2152.35754454349	0.0076045167482658	0.0043200587717447	1.760280854974248	0.0783633	0.0783633	chr4	18260533	1.1058872834785607	chr4:18260533:C:A
chr4:18261000	['G', 'A']	98663	149794.77370042985	-4159.459020740821	0.0007100959547115	0.0049930229851531	0.1422176418620683	0.886908	0.886908	chr4	18261000	0.0521214277044151	chr4:18261000:G:A
chr4:18263021	['G', 'A']	98663	79597.32843355909	-2035.4677541461108	-3.700352196933501e-05	0.0043221263988399	-0.0085614159685998	0.993169	0.993169	chr4	18263021	0.0029768446340365	chr4:18263021:G:A
chr4:18263846	['G', 'A']	98663	8043.407620263941	-168.9321191011276	-0.0069339096140285	0.0107639746508097	-0.6441774380718173	0.519462	0.519462	chr4	18263846	0.2844462167187832	chr4:18263846:G:A
chr4:18264041	['C', 'T']	98663	104993.28321320316	-3540.095477278671	-0.0006911112245938	0.0042654384645747	-0.1620258339989233	0.871286	0.871286	chr4	18264041	0.059839264241599	chr4:18264041:C:T
chr4:18264129	['A', 'G']	98663	177940.4105513886	-5572.474617848447	0.0030298956574365	0.0071417092670587	0.4242535706979812	0.671382	0.671382	chr4	18264129	0.1730303065277824	chr4:18264129:A:G
chr4:18264523	['G', 'C']	98663	178374.23165651388	-5565.91962779406	0.0025511261013577	0.007221538459205	0.3532662902467649	0.72389	0.72389	chr4	18264523	0.1403274227842001	chr4:18264523:G:C
chr4:18264566	['G', 'A']	98663	32873.99958443138	-1552.355616176978	0.0040384139805946	0.0057071543519726	0.707605530100795	0.479192	0.479192	chr4	18264566	0.3194904410045064	chr4:18264566:G:A
chr4:18264660	['G', 'A']	98663	17905.72593478547	-1024.207781538472	-0.005656912290964	0.0073959357833966	-0.7648676863397519	0.444352	0.444352	chr4	18264660	0.3522728607595595	chr4:18264660:G:A
chr4:18264720	['G', 'A']	98663	2756.0279337536235	39.51768136527623	-0.0019761981842149	0.0181214426731636	-0.1090530273917724	0.913161	0.913161	chr4	18264720	0.0394526449768952	chr4:18264720:G:A
chr4:18264826	['C', 'G']	98663	27175.37718177948	-429.52808827850697	0.0024922695821606	0.0061804106792214	0.4032530703080355	0.686763	0.686763	chr4	18264826	0.1631931109029179	chr4:18264826:C:G
chr4:18265400	['C', 'T']	98663	177872.81699220528	-5574.694125948407	0.0027315086723902	0.0071307410469955	0.3830609826367467	0.701675	0.701675	chr4	18265400	0.1538639966868948	chr4:18265400:C:T
chr4:18265559	['A', 'T']	98663	179361.81792382072	-5587.839753265402	0.0041647646485437	0.0073896481563911	0.5635944446071786	0.573031	0.573031	chr4	18265559	0.2418218828061418	chr4:18265559:A:T
chr4:18265617	['A', 'G']	98663	179363.45382120414	-5584.204384034341	0.0043863354995527	0.0073899488162543	0.5935542462628349	0.552812	0.552812	chr4	18265617	0.2574225382148664	chr4:18265617:A:G
chr4:18265805	['C', 'T']	98663	102147.77703997324	-3887.408404432639	0.0007330636998228	0.0042627952380312	0.1719678424341633	0.863463	0.863463	chr4	18265805	0.0637562675233982	chr4:18265805:C:T
chr4:18265806	['G', 'A']	98663	2759.475467834478	39.35851310072028	-0.0021304468605979	0.01811200727043	-0.1176262149627183	0.906364	0.906364	chr4	18265806	0.0426973526060899	chr4:18265806:G:A
chr4:18265933	['C', 'A']	98663	179364.90773082495	-5588.602282894448	0.0040871985050133	0.0073906720199634	0.5530212264829457	0.58025	0.58025	chr4	18265933	0.2363848508720446	chr4:18265933:C:A
chr4:18266245	['A', 'G']	98663	62877.47131633634	-1646.2165040147436	0.0022391467501839	0.0045778419143146	0.4891271459554464	0.624753	0.624753	chr4	18266245	0.2042916497588272	chr4:18266245:A:G
chr4:18266312	['T', 'A']	98663	177872.40848368133	-5576.8819408636255	0.0026340560727991	0.0071305618434081	0.3694037203021004	0.711828	0.711828	chr4	18266312	0.1476249328728775	chr4:18266312:T:A
chr4:18267205	['C', 'T']	98663	176978.0815052106	-5567.041132968211	0.0006083428447557	0.0069964219434401	0.0869505655424575	0.930711	0.930711	chr4	18267205	0.0311851531645352	chr4:18267205:C:T
chr4:18268406	['A', 'G']	98663	176452.21010627513	-5596.4051183526935	0.002959018083704	0.0069150592843025	0.427909286391971	0.668718	0.668718	chr4	18268406	0.1747569866618263	chr4:18268406:A:G
chr4:18268683	['T', 'TG']	98663	178389.6284264055	-5601.769520992718	0.0029840651002511	0.0072175053389665	0.413448270573559	0.679279	0.679279	chr4	18268683	0.1679518114730068	chr4:18268683:T:TG
chr4:18268943	['C', 'T']	98663	178377.9700116265	-5591.010818637794	0.002403301863268	0.0072160248506106	0.3330506633530529	0.739097	0.739097	chr4	18268943	0.1312985605222885	chr4:18268943:C:T
chr4:18269265	['A', 'G']	98663	177696.5538175671	-5620.829525992008	9.008019806253276e-05	0.0071002790413959	0.0126868532260984	0.989878	0.989878	chr4	18269265	0.0044183278183355	chr4:18269265:A:G
chr4:18269858	['A', 'G']	98663	178931.52667302432	-5629.213839476023	0.0040301255883813	0.0074257863263282	0.542720381556429	0.587324	0.587324	chr4	18269858	0.2311222520863766	chr4:18269858:A:G
chr4:18269869	['A', 'G']	98663	178697.55923750062	-5623.355231411629	0.0026319256645589	0.0073163473597878	0.3597321908230564	0.719048	0.719048	chr4	18269869	0.143242117351019	chr4:18269869:A:G
chr4:18269995	['C', 'A']	98663	178845.80192082992	-5598.267419086015	0.0016516046974933	0.007403917005149	0.2230717465288584	0.82348	0.82348	chr4	18269995	0.0843469441507114	chr4:18269995:C:A
chr4:18271150	['C', 'T']	98663	178367.9896025828	-5566.981970279353	0.0027711673349106	0.0072276838069774	0.3834101503216622	0.701417	0.701417	chr4	18271150	0.1540237124825716	chr4:18271150:C:T
chr4:18271366	['A', 'G']	98663	8439.040195193207	-124.37581009004624	-0.0081890910589195	0.0105279432123363	-0.7778433919859854	0.436663	0.436663	chr4	18271366	0.3598536058267669	chr4:18271366:A:G
chr4:18272071	['AG', 'A']	98663	103104.85538907583	-3901.821754891559	0.0013403391409746	0.0042633754376509	0.3143844966450158	0.75323	0.75323	chr4	18272071	0.1230723910252687	chr4:18272071:AG:A
chr4:18273124	['G', 'A']	98663	177409.58695872527	-5618.000293976372	0.0042462503078773	0.007056435617289	0.6017556934089536	0.547338	0.547338	chr4	18273124	0.2617443990758101	chr4:18273124:G:A
chr4:18273304	['C', 'G']	98663	30238.129578378604	-1450.988652424441	0.0029083047310304	0.0059055007435178	0.4924738573985773	0.622385	0.622385	chr4	18273304	0.2059408827531512	chr4:18273304:C:G
chr4:18274467	['T', 'C']	98663	176905.1720978319	-5555.090769275607	0.0010784880996178	0.0069868866330151	0.1543588949220543	0.877327	0.877327	chr4	18274467	0.0568385048936031	chr4:18274467:T:C
chr4:18275023	['C', 'A']	98663	59981.90331474912	-1983.6861894675085	0.0037417031051242	0.0046201489254087	0.8098663410061356	0.418019	0.418019	chr4	18275023	0.3788039780153342	chr4:18275023:C:A
chr4:18275505	['G', 'A']	98663	176904.3790492601	-5553.317825895227	0.0011040503317036	0.0069868268154177	0.1580188490241924	0.874442	0.874442	chr4	18275505	0.0582689911198989	chr4:18275505:G:A
chr4:18275690	['G', 'A']	98663	176909.51682192777	-5549.035936857502	0.0013137527293103	0.0069880219776093	0.1880006579143362	0.850877	0.850877	chr4	18275690	0.0701332155700183	chr4:18275690:G:A
chr4:18275786	['T', 'A']	98663	102199.43374263604	-3876.9818923432526	0.0008471597893596	0.0042627999785411	0.1987331785737541	0.842472	0.842472	chr4	18275786	0.074444524222282	chr4:18275786:T:A
chr4:18275997	['A', 'G']	98663	177883.63530019968	-5569.070109635656	0.0029863351433244	0.007135002630906	0.4185471677878243	0.675548	0.675548	chr4	18275997	0.1703437874346683	chr4:18275997:A:G
chr4:18276093	['G', 'A']	98663	8336.506968588139	-135.54221653435502	-0.0077673516297424	0.0105794171749167	-0.7341946632143795	0.462832	0.462832	chr4	18276093	0.3345766217536092	chr4:18276093:G:A
chr4:18276360	['G', 'C']	98663	179363.90767000822	-5583.434377099332	0.0043993447317695	0.007390944397348	0.5952344511410631	0.551688	0.551688	chr4	18276360	0.2583064624632526	chr4:18276360:G:C
chr4:18276789	['A', 'G']	98663	177410.19257239584	-5619.125568222671	0.004161263848562	0.007056467035335	0.5897092451115582	0.555387	0.555387	chr4	18276789	0.2554042900419018	chr4:18276789:A:G
chr4:18277221	['G', 'A']	98663	103217.66189785762	-3883.321436853439	0.0012847590132329	0.0042632980152289	0.3013533205146865	0.763146	0.763146	chr4	18277221	0.1173923677742551	chr4:18277221:G:A
chr4:18277259	['T', 'C']	98663	179426.57054766736	-5594.253967544992	0.0038543017926844	0.0074137056491444	0.5198887000766242	0.603142	0.603142	chr4	18277259	0.2195804282308578	chr4:18277259:T:C
chr4:18277646	['C', 'T']	98663	102166.10067726506	-3867.402866917672	0.0010128984984065	0.0042625458529616	0.2376275900241176	0.81217	0.81217	chr4	18277646	0.090353056553793	chr4:18277646:C:T
chr4:18277679	['C', 'T']	98663	176894.34331762203	-5563.734000123915	0.0005938085535332	0.0069858893604558	0.0850011391383568	0.932261	0.932261	chr4	18277679	0.0304624835782219	chr4:18277679:C:T
chr4:18278045	['C', 'T']	98663	29859.53962574	-99.5460983436805	-0.0005983610367121	0.0060207715355349	-0.0993827839473084	0.920835	0.920835	chr4	18278045	0.0358181819738457	chr4:18278045:C:T
chr4:18278346	['C', 'G']	98663	32910.337699201176	-1563.6087371470617	0.0035579841526295	0.0057042294077504	0.6237449264917853	0.532797	0.532797	chr4	18278346	0.2734382291964523	chr4:18278346:C:G
chr4:18278476	['A', 'G']	98663	169068.84959250697	-5501.420059517978	0.0049078113360928	0.0060647707956503	0.8092327808353077	0.418383	0.418383	chr4	18278476	0.3784259703075742	chr4:18278476:A:G
chr4:18279303	['C', 'T']	98663	8247.58515447616	-132.76779897713163	-0.0060880826073391	0.0106296545109737	-0.5727451067251533	0.566819	0.566819	chr4	18279303	0.2465556004555295	chr4:18279303:C:T
chr4:18279852	['G', 'A']	98663	32836.32344592677	-1554.8571375647984	0.0032365246018587	0.0057136190516925	0.5664578916755008	0.571084	0.571084	chr4	18279852	0.2433000072473281	chr4:18279852:G:A
chr4:18280599	['T', 'C']	98663	62761.45014952608	-1655.8940222644678	0.0015756192044299	0.0045820943387062	0.3438644183120128	0.730949	0.730949	chr4	18280599	0.1361129237141685	chr4:18280599:T:C
chr4:18281404	['C', 'T']	98663	60445.76724393284	-1982.89446570304	0.0034930615380727	0.0046379377040722	0.7531497318313849	0.451362	0.451362	chr4	18281404	0.3454750068111845	chr4:18281404:C:T
chr4:18281714	['C', 'T']	98663	59960.54688577108	-1998.7500569436063	0.0029860510487103	0.0046221328575778	0.6460331497859972	0.518259	0.518259	chr4	18281714	0.2854531472825367	chr4:18281714:C:T
chr4:18283124	['G', 'T']	98663	59946.29103607666	-1993.2966248291289	0.0030938224857919	0.00462244251661	0.6693046965267306	0.503303	0.503303	chr4	18283124	0.2981704809289828	chr4:18283124:G:T
chr4:18284852	['C', 'T']	98663	182809.4114677829	-5734.730938034918	0.0057138657034355	0.0081629530788136	0.6999753212186769	0.483944	0.483944	chr4	18284852	0.3152048902110951	chr4:18284852:C:T
chr4:18285233	['A', 'G']	98663	64063.23284129851	-1775.3660343060517	0.000218033712766	0.0045568848105803	0.0478470977058335	0.961838	0.961838	chr4	18285233	0.0168980689503935	chr4:18285233:A:G
chr4:18285264	['A', 'G']	98663	179086.70594794033	-5623.23078271631	0.0048670913220699	0.0073361768429817	0.6634370226129624	0.507052	0.507052	chr4	18285264	0.2949474999269805	chr4:18285264:A:G
chr4:18285271	['G', 'A']	98663	8237.584444939994	-130.89518575171277	-0.0059982817661868	0.0106357251767162	-0.5639748739764687	0.572773	0.572773	chr4	18285271	0.2420174624658824	chr4:18285271:G:A
chr4:18285360	['C', 'CT']	98663	80861.9328102508	-3365.528845577255	-0.0014855100765268	0.0043370169793795	-0.342518851918209	0.731961	0.731961	chr4	18285360	0.1355120581984575	chr4:18285360:C:CT
chr4:18285375	['T', 'C']	98663	64089.2907107592	-1779.938867260489	0.0001101790707167	0.0045563989230754	0.0241811730221415	0.980708	0.980708	chr4	18285375	0.0084602819838633	chr4:18285375:T:C
chr4:18285642	['C', 'A']	98663	82694.76307492677	-2999.933358607622	-0.0033922252605497	0.0043165925702145	-0.7858571790992899	0.431953	0.431953	chr4	18285642	0.3645635053866998	chr4:18285642:C:A
chr4:18286122	['A', 'G']	98663	179495.0963733301	-5572.866236323244	0.0040657065868933	0.0074159498013203	0.5482381482907965	0.58353	0.58353	chr4	18286122	0.2339368114274592	chr4:18286122:A:G
chr4:18286216	['A', 'C']	98663	61266.838830698776	-2103.5848330346225	0.0017882713645152	0.0045950873271959	0.389170267544513	0.697151	0.697151	chr4	18286216	0.1566731453392311	chr4:18286216:A:C
chr4:18286538	['C', 'T']	98663	61252.41649179367	-2113.249929413019	0.0016174055775379	0.0045956563162392	0.3519422398543302	0.724882	0.724882	chr4	18286538	0.1397326843527886	chr4:18286538:C:T
chr4:18286616	['G', 'A']	98663	8286.41993553488	-128.14658333304646	-0.006366295598374	0.0106071872677844	-0.6001869711218775	0.548383	0.548383	chr4	18286616	0.2609160169033649	chr4:18286616:G:A
chr4:18286653	['C', 'T']	98663	21100.138607036784	-430.56480611029696	0.0115523336833046	0.0068817140416494	1.678700046730765	0.0932137	0.0932137	chr4	18286653	1.0305202529127049	chr4:18286653:C:T
chr4:18286683	['A', 'G']	98663	64043.2804513336	-1773.93096823411	0.0001804363587605	0.00455785165812	0.0395880279339729	0.968422	0.968422	chr4	18286683	0.0139353530902027	chr4:18286683:A:G
chr4:18287699	['A', 'G']	98663	81065.7194213242	-3335.392352010429	-0.0010073454966035	0.0043338269108521	-0.2324378701145375	0.816198	0.816198	chr4	18287699	0.0882044737504813	chr4:18287699:A:G
chr4:18287892	['A', 'T']	98663	64040.13987552204	-1777.4827949481603	-2.417891650133616e-05	0.0045578807548005	-0.0053048593857725	0.995767	0.995767	chr4	18287892	0.0018422704640326	chr4:18287892:A:T
chr4:18288133	['T', 'C']	98663	21273.803071464776	-431.006286721834	0.0110809576553981	0.0068597083993804	1.6153686148523485	0.106234	0.106234	chr4	18288133	0.9737364658419811	chr4:18288133:T:C
chr4:18288347	['T', 'C']	98663	64077.53538261894	-1777.5256305696046	7.498836500221456e-05	0.0045583450385788	0.0164507873729527	0.986875	0.986875	chr4	18288347	0.0057378526476305	chr4:18288347:T:C
chr4:18289399	['TTA', 'T']	98663	11003.007379998984	-89.00633129431714	-0.0070824230027533	0.009293871903497	-0.762053003989485	0.44603	0.44603	chr4	18289399	0.3506359296369898	chr4:18289399:TTA:T
chr4:18289764	['G', 'A']	98663	66954.86076822421	-1763.7132494380053	0.0003837540278651	0.0045109521185431	0.0850716251869904	0.932205	0.932205	chr4	18289764	0.030488572003534	chr4:18289764:G:A
chr4:18289852	['A', 'G']	98663	66907.88476744655	-1760.8561625145576	0.000447559074217	0.0045098285174119	0.0992408186894695	0.920947	0.920947	chr4	18289852	0.0357653624957174	chr4:18289852:A:G
chr4:18291265	['G', 'T']	98663	15888.127240107038	-169.7985413402551	0.0129375671908307	0.0078335504444298	1.6515585471247178	0.0986278	0.0986278	chr4	18291265	1.0060006541775757	chr4:18291265:G:T
chr4:18291281	['G', 'A']	98663	66898.49270646433	-1768.0883515407352	0.0002818600116018	0.004509920809471	0.0624977740207697	0.950167	0.950167	chr4	18291281	0.022200057022239	chr4:18291281:G:A
chr4:18291521	['A', 'G']	98663	82138.9658591983	-3557.980932543134	-0.0021716066007156	0.0043303531548635	-0.5014848727237524	0.616031	0.616031	chr4	18291521	0.2103974326567002	chr4:18291521:A:G
chr4:18291799	['C', 'T']	98663	65129.58158134821	-1707.876608132705	0.0008405267881054	0.0045385682035096	0.1851964651441059	0.853075	0.853075	chr4	18291799	0.0690127851815076	chr4:18291799:C:T
chr4:18292027	['A', 'AC']	98663	80558.31149119958	-1991.3424532971871	-0.000130491392329	0.0043399378004618	-0.0300675720087932	0.976013	0.976013	chr4	18292027	0.0105443977117254	chr4:18292027:A:AC
chr4:18292029	['T', 'A']	98663	80559.86243219953	-1993.9317107866143	-0.0001814980028544	0.0043397727137731	-0.041822006548515	0.966641	0.966641	chr4	18292029	0.0147347882410747	chr4:18292029:T:A
chr4:18292603	['G', 'C']	98663	66931.56251077418	-1770.5219756896802	0.0003430725752582	0.0045102616228367	0.0760648946662379	0.939368	0.939368	chr4	18292603	0.0271642383406869	chr4:18292603:G:C
chr4:18293073	['G', 'A']	98663	66912.88573050563	-1783.5398787072038	7.938267069472016e-05	0.0045099562807605	0.0176016497173967	0.985957	0.985957	chr4	18293073	0.0061420252919934	chr4:18293073:G:A
chr4:18293358	['A', 'T']	98663	65179.51569374885	-1710.8147315763165	0.000650333386371	0.0045375287715518	0.1433232534961185	0.886035	0.886035	chr4	18293358	0.0525491223492441	chr4:18293358:A:T
chr4:18293646	['A', 'G']	98663	66965.86426550658	-1766.598614122098	0.0004894831217502	0.0045098672075789	0.1085360386948163	0.913571	0.913571	chr4	18293646	0.039257694934338	chr4:18293646:A:G
chr4:18295089	['G', 'A']	98663	65750.32826454993	-1635.0460581005827	0.002138117235073	0.0045283463114611	0.4721629239489798	0.636812	0.636812	chr4	18295089	0.1959887614062544	chr4:18295089:G:A
chr4:18295969	['C', 'T']	98663	65710.3201544965	-1626.579386111535	0.0023575156608859	0.0045292335071875	0.5205109555832704	0.602709	0.602709	chr4	18295969	0.2198923233468322	chr4:18295969:C:T
chr4:18296160	['G', 'A']	98663	65711.65440371435	-1638.8751106254592	0.0021307349998658	0.004529252245945	0.470438581064563	0.638043	0.638043	chr4	18296160	0.1951500516339606	chr4:18296160:G:A
chr4:18296225	['T', 'C']	98663	9050.91735679604	-116.32844446245598	-0.0040413307520481	0.0101714382016058	-0.3973214674214081	0.691131	0.691131	chr4	18296225	0.160439626743089	chr4:18296225:T:C
chr4:18296369	['A', 'G']	98663	161420.72163255373	-5300.238978126861	-0.0044811623663426	0.0055253753227712	-0.8110150179074442	0.417359	0.417359	chr4	18296369	0.3794902168621675	chr4:18296369:A:G
chr4:18296931	['T', 'C']	98663	65739.32603428527	-1645.6621065961033	0.0020132978359513	0.0045285004942432	0.4445837730415772	0.656622	0.656622	chr4	18296931	0.1826845704057351	chr4:18296931:T:C
chr4:18296938	['A', 'C']	98663	63948.01848022221	-1569.3915320185831	0.002848431334616	0.0045600522694119	0.6246488343396424	0.532203	0.532203	chr4	18296938	0.2739226816828382	chr4:18296938:A:C
chr4:18297039	['A', 'G']	98663	30891.817939465203	-28.311590676519348	0.0015243787349139	0.0059396627255061	0.256643988953772	0.797454	0.797454	chr4	18297039	0.0982943592078905	chr4:18297039:A:G
chr4:18297879	['CAG', 'C']	98663	36300.88684906788	-1137.232967977709	-0.0020393594641546	0.0054750944829173	-0.372479318944651	0.709537	0.709537	chr4	18297879	0.1490249525999485	chr4:18297879:CAG:C
chr4:18298381	['C', 'A']	98663	65717.98779424588	-1634.9660927597074	0.0022316025491009	0.0045293329557421	0.4927000445555266	0.622226	0.622226	chr4	18298381	0.2060518456532031	chr4:18298381:C:A
chr4:18298958	['T', 'C']	98663	161087.0615984998	-5328.118999930784	-0.004374243759491	0.0055040994452267	-0.7947246962051958	0.426776	0.426776	chr4	18298958	0.3698000113671409	chr4:18298958:T:C
chr4:18299046	['C', 'T']	98663	63925.95844611377	-1562.5439925238131	0.0029828033951385	0.0045610292795401	0.6539759366419261	0.513129	0.513129	chr4	18299046	0.2897734400628535	chr4:18299046:C:T
chr4:18299676	['G', 'A']	98663	65701.65247759622	-1624.3190831074353	0.0024878036413944	0.0045291543694335	0.5492865639961882	0.58281	0.58281	chr4	18299676	0.2344730051045866	chr4:18299676:G:A
chr4:18300618	['T', 'G']	98663	66620.82948785534	-1651.6638103960315	0.0025673374369873	0.0045146554605159	0.5686674120407895	0.569583	0.569583	chr4	18300618	0.2444429813030282	chr4:18300618:T:G
chr4:18300998	['T', 'C']	98663	80216.3910253161	-3530.8798417517287	-0.0041653660851718	0.0043408462729122	-0.9595746597073816	0.337272	0.337272	chr4	18300998	0.4720197120282469	chr4:18300998:T:C
chr4:18301982	['T', 'C']	98663	16960.687620997574	-1015.2589918781152	-0.0099146622139541	0.0075905961694002	-1.3061770106968351	0.191495	0.191495	chr4	18301982	0.7178425611249053	chr4:18301982:T:C
chr4:18303052	['C', 'T']	98663	66564.19189164534	-1682.2946783093416	0.0019515721488022	0.0045152384534622	0.4322190663719703	0.665583	0.665583	chr4	18303052	0.1767977791158873	chr4:18303052:C:T
chr4:18304319	['G', 'A']	98663	69491.60832539185	-1808.780415862095	0.0035812920099749	0.0044658059221515	0.8019363296131685	0.422592	0.422592	chr4	18304319	0.3740787287431024	chr4:18304319:G:A
chr4:18305174	['G', 'A']	98663	65720.9966956222	-1644.7239081055889	0.0020279802797992	0.0045288673634292	0.4477897268918123	0.654306	0.654306	chr4	18305174	0.1842190971936991	chr4:18305174:G:A
chr4:18305850	['AT', 'A']	98663	79100.92271178185	-3508.465158522313	-0.0050406938195272	0.0043531993577832	-1.1579285498411098	0.246896	0.246896	chr4	18305850	0.6074859460826473	chr4:18305850:AT:A
chr4:18306077	['A', 'C']	98663	14352.327490952592	-886.1257532323791	-0.0037132924253215	0.0082037760646362	-0.4526321045412678	0.650815	0.650815	chr4	18306077	0.1865424459900101	chr4:18306077:A:C
chr4:18307056	['C', 'T']	98663	70308.24047001092	-1841.8800698481764	0.0036022585008431	0.0044537026260378	0.808823310245979	0.418619	0.418619	chr4	18307056	0.3781810640816744	chr4:18307056:C:T
chr4:18307280	['C', 'G']	98663	66545.86190920336	-1675.4593149686566	0.0021681603683891	0.0045145815655956	0.480257214735492	0.631046	0.631046	chr4	18307280	0.1999389817732669	chr4:18307280:C:G
chr4:18308312	['A', 'G']	98663	80161.93702096598	-3526.242042612266	-0.0041698326228664	0.0043414484141435	-0.960470383405241	0.336821	0.336821	chr4	18308312	0.472600839085087	chr4:18308312:A:G
chr4:18308915	['G', 'A']	98663	70949.53735502572	-1858.1222603566075	0.0041350289484168	0.0044774794914187	0.9235171163467736	0.35574	0.35574	chr4	18308915	0.4488672992713926	chr4:18308915:G:A
chr4:18309527	['G', 'A']	98663	70470.42783860501	-1878.369079802028	0.0031933010545768	0.0044504563656702	0.7175221577744566	0.473054	0.473054	chr4	18309527	0.32508928090398	chr4:18309527:G:A
chr4:18309988	['G', 'A']	98663	160213.73387464648	-5331.111380670261	-0.0054234864310356	0.0054580835617016	-0.9936613043250592	0.32039	0.32039	chr4	18309988	0.4943210475584436	chr4:18309988:G:A
chr4:18310073	['A', 'G']	98663	85596.14585043944	-3859.763408084426	-0.0044329845649526	0.0043050337311555	-1.0297212151605533	0.303143	0.303143	chr4	18310073	0.5183524557861736	chr4:18310073:A:G
chr4:18310377	['A', 'G']	98663	65090.91675705263	-1590.2806099325803	0.0035133786274009	0.0045388602648965	0.7740662682597603	0.438893	0.438893	chr4	18310377	0.3576413457570238	chr4:18310377:A:G
chr4:18311810	['C', 'G']	98663	4576.046380572054	-181.1311637668736	-0.0101902032334211	0.0141531668807865	-0.7199945651213014	0.47153	0.47153	chr4	18311810	0.326490671070908	chr4:18311810:C:G
chr4:18312331	['C', 'T']	98663	79778.46876488774	-2755.04496538934	-0.0040125025140321	0.0043327287379327	-0.9260913287515526	0.354401	0.354401	chr4	18312331	0.4505050613508187	chr4:18312331:C:T
chr4:18312729	['T', 'C']	98663	36093.19493801757	-1243.4687087686382	-0.0101441464081941	0.0054904812044443	-1.8475878580520304	0.064665	0.064665	chr4	18312729	1.189330718090431	chr4:18312729:T:C
chr4:18313457	['G', 'A']	98663	31202.11998256124	-1150.4909199591152	-0.0125631968896093	0.0058255335697849	-2.1565744560756164	0.0310412	0.0310412	chr4	18313457	1.5080614980032596	chr4:18313457:G:A
chr4:18313852	['G', 'C']	98663	3928.676925572247	-147.47407102312346	0.00633005490433	0.0151718804365816	0.4172228308013402	0.676516	0.676516	chr4	18313852	0.1697219276257976	chr4:18313852:G:C
chr4:18314127	['T', 'C']	98663	35506.11783549256	-1269.034948248407	-0.0101986370123623	0.0055262128365341	-1.845502030782896	0.0649675	0.0649675	chr4	18314127	1.1873038449030089	chr4:18314127:T:C
chr4:18314369	['A', 'G']	98663	50018.15311077544	-1701.5281183331597	0.002915939921365	0.0049081022086275	0.5941074161494345	0.552442	0.552442	chr4	18314369	0.2577133111309687	chr4:18314369:A:G
chr4:18315317	['G', 'A']	98663	49955.22758473843	-1702.4985868940826	0.0027482010972243	0.0049115301680438	0.5595407140335058	0.575794	0.575794	chr4	18315317	0.2397328649537129	chr4:18315317:G:A
chr4:18315318	['T', 'C']	98663	31285.78131178459	-1142.4792511666828	-0.0121333190428077	0.0058176028453452	-2.0856217526976395	0.0370155	0.0370155	chr4	18315318	1.431616379855348	chr4:18315318:T:C
chr4:18316147	['A', 'G']	98663	97563.59885224124	-3248.3122220675577	-0.0003181435731365	0.0042753067922852	-0.0744142089897817	0.940681	0.940681	chr4	18316147	0.0265576278242085	chr4:18316147:A:G
chr4:18317592	['A', 'G']	98663	7869.319038303653	-333.7636570979231	0.0200457299018043	0.0108799808277188	1.8424416567659805	0.0654136	0.0654136	chr4	18317592	1.184331949062317	chr4:18317592:A:G
chr4:18318072	['A', 'G']	98663	44989.839925796776	-1551.5925691901327	0.0030377009991954	0.0050892443347813	0.5968864529523454	0.550585	0.550585	chr4	18318072	0.2591756245917374	chr4:18318072:A:G
chr4:18318471	['G', 'A']	98663	31086.26030063147	-1129.729412525391	-0.0123760465855032	0.0058337552864913	-2.121454531039598	0.0338861	0.0338861	chr4	18318471	1.4699784118632313	chr4:18318471:G:A
chr4:18319469	['C', 'T']	98663	82518.05452886615	-2707.8951565086163	-0.0051128428223375	0.004319205822031	-1.1837460480022497	0.236516	0.236516	chr4	18319469	0.6261394744751358	chr4:18319469:C:T
chr4:18319515	['T', 'A']	98663	85298.10355908325	-2849.83054794789	-0.0043547668765849	0.0042979690305291	-1.0132150431174076	0.31096	0.31096	chr4	18319515	0.50729547237679	chr4:18319515:T:A
chr4:18320273	['T', 'C']	98663	94406.53319003536	-3179.7203208158344	-0.0007813763720895	0.004275672567487	-0.1827493475602505	0.854995	0.854995	chr4	18320273	0.0680364250130658	chr4:18320273:T:C
chr4:18320778	['T', 'G']	98663	54256.34856963284	-1736.7538129152535	0.0025335172623489	0.0047959943375374	0.5282569336080134	0.597322	0.597322	chr4	18320778	0.2237914894339945	chr4:18320778:T:G
chr4:18323221	['T', 'C']	98663	94408.577015107	-3183.760640600456	-0.0009168815451788	0.0042748887622347	-0.2144807961504876	0.830173	0.830173	chr4	18323221	0.0808313954355683	chr4:18323221:T:C
chr4:18323449	['A', 'T']	98663	6151.731517470251	-319.19485250357417	0.0008662179864824	0.012210053893795	0.0709430109004373	0.943443	0.943443	chr4	18323449	0.025284333478126	chr4:18323449:A:T
chr4:18323768	['T', 'G']	98663	81462.59561805498	-2844.0884710035803	-0.0044784463270183	0.0043190947893218	-1.0368946609114686	0.299787	0.299787	chr4	18323768	0.5231872038782536	chr4:18323768:T:G
chr4:18326821	['T', 'C']	98663	31653.62477061431	-1480.0200765339462	0.0071262085635563	0.0058184487639447	1.2247609032351496	0.220668	0.220668	chr4	18326821	0.6562606411520481	chr4:18326821:T:C
chr4:18326949	['C', 'T']	98663	8057.633364759787	-347.64767533657715	0.016644562791693	0.0107586937272963	1.547080269555711	0.121847	0.121847	chr4	18326949	0.914185159129932	chr4:18326949:C:T
chr4:18327227	['T', 'A']	98663	8113.833081185088	-348.48273356308755	0.0165273528765817	0.0107704670604455	1.534506608100442	0.124908	0.124908	chr4	18327227	0.903409745416164	chr4:18327227:T:A
chr4:18327248	['T', 'C']	98663	4747.946074801431	-184.85667802424032	-0.0055963937266313	0.0138932660018432	-0.4028134008151035	0.687086	0.687086	chr4	18327248	0.1629889005126358	chr4:18327248:T:C
chr4:18328201	['A', 'G']	98663	95402.537349593	-3388.854674488339	-0.0015404808813972	0.0042526578457934	-0.3622395540052795	0.717174	0.717174	chr4	18328201	0.1443754634785211	chr4:18328201:A:G
chr4:18328254	['A', 'G']	98663	19315.56618519081	-232.3809144150324	0.0159325750407453	0.0071551628588389	2.2267243045437417	0.025968	0.025968	chr4	18328254	1.5855614975178434	chr4:18328254:A:G
chr4:18328515	['C', 'G']	98663	3193.0647266903843	-116.57194569730848	0.0053049258874744	0.0168104302441937	0.3155734749446247	0.752327	0.752327	chr4	18328515	0.1235933516586874	chr4:18328515:C:G
chr4:18328769	['C', 'T']	98663	56324.56317411401	-2260.8550673458208	0.0056244541740562	0.0047201547196564	1.1915825874592587	0.233428	0.233428	chr4	18328769	0.631847050963548	chr4:18328769:C:T
chr4:18329728	['G', 'A']	98663	35142.69902784676	-1283.1901881659571	-0.0089302341765214	0.0055484673487026	-1.6094956706575052	0.107511	0.107511	chr4	18329728	0.9685470985865088	chr4:18329728:G:A
chr4:18329823	['A', 'G']	98663	32622.95975589976	-1127.5689040833645	-0.0111412693191079	0.0057279902961566	-1.9450572963755632	0.0517709	0.0517709	chr4	18329823	1.2859142850541447	chr4:18329823:A:G
chr4:18331158	['G', 'A']	98663	4702.571955682151	-186.50829785742272	-0.005664829468968	0.0139529981282636	-0.4059937095163207	0.684748	0.684748	chr4	18331158	0.1644692275518867	chr4:18331158:G:A
chr4:18332170	['G', 'A']	98663	32640.451343186432	-1119.7305012781828	-0.0110552955198215	0.005738653891044	-1.926461454153023	0.0540496	0.0540496	chr4	18332170	1.2672075157427811	chr4:18332170:G:A
chr4:18332175	['A', 'G']	98663	32375.000780940987	-1126.4624499145011	-0.0106107358661824	0.0057481963156741	-1.8459244054085449	0.0649062	0.0649062	chr4	18332175	1.1877138163401455	chr4:18332175:A:G
chr4:18332843	['T', 'A']	98663	7979.404376735795	-356.36787812044	0.0176001360954297	0.0108084713979106	1.6283649599916548	0.103451	0.103451	chr4	18332843	0.9852653069085138	chr4:18332843:T:A
chr4:18333664	['G', 'A']	98663	4878.247217661011	-198.16133073512367	-0.0047757108065095	0.013706778692452	-0.3484196333555299	0.727526	0.727526	chr4	18333664	0.1381514814420427	chr4:18333664:G:A
chr4:18337092	['A', 'G']	98663	8198.575999675559	-366.51681666440936	0.0153038227239526	0.0106735557410528	1.4338073548527726	0.15163	0.15163	chr4	18337092	0.8192148650265613	chr4:18337092:A:G
chr4:18337136	['A', 'G']	98663	3196.7452149229525	-116.92828494198478	0.0052942224707257	0.016803034749277	0.3150753747595222	0.752705	0.752705	chr4	18337136	0.1233751990644419	chr4:18337136:A:G
chr4:18337851	['T', 'C']	98663	57331.17566663289	-2212.5008974769685	0.0061386972015285	0.0046964510127352	1.3070927781174353	0.191184	0.191184	chr4	18337851	0.7185484562150848	chr4:18337851:T:C
chr4:18338321	['A', 'T']	98663	108335.6470051502	-3771.164468446292	0.0008975234519379	0.0042891732146975	0.2092532539517047	0.834251	0.834251	chr4	18338321	0.0787032640927421	chr4:18338321:A:T
chr4:18338430	['GT', 'G']	98663	108344.06057257554	-3764.813677339725	0.0009555742560466	0.0042887897792022	0.222807436419612	0.823686	0.823686	chr4	18338430	0.0842383155562182	chr4:18338430:GT:G
chr4:18341559	['A', 'G']	98663	32457.579483592355	-1129.0955317183675	-0.0105485655558554	0.005741200383324	-1.837344954287768	0.066162	0.066162	chr4	18341559	1.1793913750420355	chr4:18341559:A:G
chr4:18343254	['C', 'A']	98663	106605.36849948294	-3713.8999802975086	0.0004397007741006	0.0042825539623625	0.1026725589367957	0.918223	0.918223	chr4	18343254	0.0370518330598897	chr4:18343254:C:A
chr4:18343529	['G', 'A']	98663	108249.45745478872	-3771.517913693828	0.0008766233052326	0.004288248963153	0.2044245361603407	0.838022	0.838022	chr4	18343529	0.076744579993605	chr4:18343529:G:A
chr4:18344674	['C', 'T']	98663	58094.496785576725	-2329.6134989371467	0.0063458239267951	0.004676384430428	1.3569936392535265	0.174786	0.174786	chr4	18344674	0.7574933564055221	chr4:18344674:C:T
chr4:18345139	['T', 'C']	98663	56595.68130976641	-2228.1296729754345	0.0066585521034797	0.0047118168206656	1.413160221822704	0.157612	0.157612	chr4	18345139	0.8024107199975785	chr4:18345139:T:C
chr4:18345356	['T', 'G']	98663	108495.89017985691	-3756.43536542785	0.0013492875531192	0.0042901335944074	0.3145094490479702	0.753135	0.753135	chr4	18345356	0.1231271692175867	chr4:18345356:T:G
chr4:18345774	['C', 'T']	98663	4729.287602501597	-186.8725195130445	-0.0063096817876293	0.0139134247490969	-0.4534959509547694	0.650193	0.650193	chr4	18345774	0.1869577104439185	chr4:18345774:C:T
chr4:18346147	['G', 'A']	98663	107296.55028343684	-3757.4066000323496	0.0009200547120307	0.00428351329948	0.2147897409685613	0.829932	0.829932	chr4	18346147	0.0809574898342647	chr4:18346147:G:A
chr4:18346188	['G', 'A']	98663	62592.1288880328	-2251.95388122621	0.0052932049874308	0.0045779553114387	1.1562378021045576	0.247587	0.247587	chr4	18346188	0.6062721624648612	chr4:18346188:G:A
chr4:18346357	['G', 'A']	98663	3741.910228205881	-57.28313582053384	0.0003909695030817	0.0155782710923609	0.0250971048560978	0.979978	0.979978	chr4	18346357	0.0087836738849006	chr4:18346357:G:A
chr4:18348174	['GT', 'G']	98663	3696.0	-56.926189928299706	0.0026463881483306	0.0156695440392956	0.1688873742397428	0.865886	0.865886	chr4	18348174	0.0625392821511707	chr4:18348174:GT:G
chr4:18348666	['T', 'C']	98663	4731.479559668738	-183.70497083782445	-0.0050384321695269	0.0139095588786903	-0.3622280342222682	0.717182	0.717182	chr4	18348666	0.1443706189965999	chr4:18348666:T:C
chr4:18350275	['C', 'T']	98663	89044.66031691314	-3348.425959122883	-0.0004623531054511	0.0042763610597695	-0.1081183508569396	0.913902	0.913902	chr4	18350275	0.0391003722542415	chr4:18350275:C:T
chr4:18351414	['T', 'C']	98663	3799.192533803645	-56.05271618550193	-0.0015237096755333	0.0154527071410843	-0.0986047080049954	0.921452	0.921452	chr4	18351414	0.0355272829930106	chr4:18351414:T:C
chr4:18352001	['A', 'T']	98663	108509.99412975376	-3747.198003382969	0.001316439519664	0.0042903607746461	0.3068365549684292	0.758968	0.758968	chr4	18352001	0.1197765346663008	chr4:18352001:A:T
chr4:18352525	['A', 'G']	98663	32532.967644494896	-1111.10048740348	-0.0103603094308682	0.0057360951877437	-1.8061606531574013	0.0708963	0.0708963	chr4	18352525	1.1493764295773454	chr4:18352525:A:G
chr4:18353247	['G', 'A']	98663	62579.75978101083	-2250.5395454913632	0.0053576930789677	0.0045777862632786	1.1703676779200516	0.241856	0.241856	chr4	18353247	0.6164431340990983	chr4:18353247:G:A
chr4:18354054	['G', 'A']	98663	8020.219335414808	-349.6362458005274	0.016241477085405	0.0107786621247401	1.5068175342583758	0.131861	0.131861	chr4	18354054	0.8798836350018784	chr4:18354054:G:A
chr4:18355507	['C', 'T']	98663	108386.08403276165	-3763.1407191912704	0.0010483049137673	0.0042885745039534	0.2444413435748897	0.80689	0.80689	chr4	18355507	0.0931856668258458	chr4:18355507:C:T
chr4:18355600	['T', 'C']	98663	108545.9048806699	-3752.3475628200495	0.0013377091935305	0.0042902303671207	0.3118035814072906	0.75519	0.75519	chr4	18355600	0.1219437694694854	chr4:18355600:T:C
chr4:18355827	['G', 'A']	98663	66259.78942192666	-2307.0911861579857	0.0055691543161388	0.0045216161617534	1.231673392192402	0.218074	0.218074	chr4	18355827	0.661396110348076	chr4:18355827:G:A
chr4:18356132	['TAATAC', 'T']	98663	8074.654726065582	-359.45059789657546	0.0160089019330249	0.0107465276268567	1.4896813639614108	0.136311	0.136311	chr4	18356132	0.8654690961349569	chr4:18356132:TAATAC:T
chr4:18356660	['T', 'C']	98663	108611.63838891868	-3748.423353071363	0.0013366770178682	0.0042910113397454	0.3115062888525245	0.755416	0.755416	chr4	18356660	0.1218138208877342	chr4:18356660:T:C
chr4:18356983	['T', 'C']	98663	56934.39414562908	-2206.0040267792665	0.0056590627911969	0.0047091684167444	1.201711701597898	0.229478	0.229478	chr4	18356983	0.6392589438373082	chr4:18356983:T:C
chr4:18358075	['A', 'G']	98663	108489.89241109442	-3747.08965353796	0.0016846692904688	0.0042890922251119	0.3927799175325359	0.694483	0.694483	chr4	18358075	0.1583383807349395	chr4:18358075:A:G
chr4:18358229	['T', 'C']	98663	95431.14833176188	-3360.321751038268	-0.001250231141616	0.004252644223605	-0.2939891220329344	0.768767	0.768767	chr4	18358229	0.1142052674122207	chr4:18358229:T:C
chr4:18358983	['T', 'C']	98663	56904.19077787014	-2202.642130729782	0.0057316524349117	0.00470756935126	1.2175396701012222	0.223402	0.223402	chr4	18358983	0.6509129431941081	chr4:18358983:T:C
chr4:18359327	['T', 'G']	98663	8020.300637627093	-370.0021537552664	0.0157823643247385	0.0107855825912409	1.4632834333451288	0.143393	0.143393	chr4	18359327	0.843472049055773	chr4:18359327:T:G
chr4:18360700	['T', 'C']	98663	108406.6913010866	-3762.63351470619	0.0012183312479191	0.0042892656677773	0.2840419181940123	0.776379	0.776379	chr4	18360700	0.1099262202020971	chr4:18360700:T:C
chr4:18360826	['G', 'A']	98663	66255.80302123989	-2300.8645898869554	0.0056208548138218	0.0045210737648466	1.2432566036693389	0.213776	0.213776	chr4	18360826	0.6700410533490709	chr4:18360826:G:A
chr4:18361064	['G', 'A']	98663	4734.431873010724	-196.8061564112309	-0.0076820992029005	0.013906458342795	-0.5524123406216267	0.580667	0.580667	chr4	18361064	0.2360728547401206	chr4:18361064:G:A
chr4:18361145	['G', 'A']	98663	2761.1959029354525	-87.22496829680928	0.0137145326817722	0.0180510450770646	0.759763915231576	0.447398	0.447398	chr4	18361145	0.3493059616584889	chr4:18361145:G:A
chr4:18361395	['T', 'G']	98663	67614.58011032915	-2272.3094503711886	0.0062370250450724	0.004501338298061	1.3855934906645482	0.165874	0.165874	chr4	18361395	0.7802216823387575	chr4:18361395:T:G
chr4:18361415	['C', 'T']	98663	67608.4492062687	-2282.315104409231	0.0061549426573632	0.0045025803811364	1.366981183312004	0.171634	0.171634	chr4	18361415	0.7653966759876367	chr4:18361415:C:T
chr4:18361840	['G', 'A']	98663	62554.04632821055	-2252.67022203534	0.0053201952900929	0.0045779185973031	1.1621428334761268	0.24518	0.24518	chr4	18361840	0.6105149592918536	chr4:18361840:G:A
chr4:18362650	['G', 'A']	98663	32018.59619887487	-1146.2381771227165	-0.011178467246247	0.0057633279045629	-1.9395855018759027	0.0524329	0.0524329	chr4	18362650	1.2803961213218014	chr4:18362650:G:A
chr4:18362890	['T', 'C']	98663	95470.32045173451	-3214.24302399879	-0.0003038413041525	0.0042542372369434	-0.0714208651821413	0.943063	0.943063	chr4	18362890	0.0254592938602878	chr4:18362890:T:C
chr4:18364945	['TGTAA', 'T']	98663	62590.252217469504	-2262.998939086438	0.005308201011621	0.0045839273486079	1.1580028669592906	0.246866	0.246866	chr4	18364945	0.6075387198257588	chr4:18364945:TGTAA:T
chr4:18365595	['A', 'G']	98663	32661.54519825572	-1108.7709500735211	-0.0108425617794553	0.00572788244619	-1.8929441868464507	0.0583682	0.0583682	chr4	18365595	1.2338236995649656	chr4:18365595:A:G
chr4:18365630	['G', 'T']	98663	67303.5650524822	-2302.826149839313	0.0059737079328697	0.0045052666656659	1.3259388125445692	0.184863	0.184863	chr4	18365630	0.7331500034098025	chr4:18365630:G:T
chr4:18365761	['A', 'T']	98663	32254.3071790035	-1158.789899623233	-0.0110723185508471	0.0057572488793053	-1.9231960929545688	0.0544583	0.0544583	chr4	18365761	1.2639359199579108	chr4:18365761:A:T
chr4:18366794	['G', 'T']	98663	62528.50637620629	-2246.3429560708405	0.005427790428966	0.0045783414447398	1.185536398820194	0.235808	0.235808	chr4	18366794	0.6274414651573028	chr4:18366794:G:T
chr4:18367637	['C', 'G']	98663	57255.37312539921	-2182.07776154685	0.0069138819615583	0.0046986466922494	1.4714624049011742	0.141169	0.141169	chr4	18367637	0.8502606616910734	chr4:18367637:C:G
chr4:18368499	['T', 'G']	98663	100175.49055570769	-3418.482005056797	-0.0008177920394755	0.0042543672698069	-0.1922241281986537	0.847567	0.847567	chr4	18368499	0.0718259608768892	chr4:18368499:T:G
chr4:18368607	['G', 'C']	98663	31969.184384725348	-1136.9625007140612	-0.0105420719636059	0.0057681386729232	-1.827638439604888	0.0676069	0.0676069	chr4	18368607	1.1700089774459244	chr4:18368607:G:C
chr4:18368727	['C', 'G']	98663	31978.15043556748	-1143.0327646934377	-0.0107443324863385	0.0057677970603823	-1.8628138913102368	0.0624914	0.0624914	chr4	18368727	1.2041797456884256	chr4:18368727:C:G
chr4:18368977	['G', 'A']	98663	100017.5123476846	-3422.990277528937	-0.000747919373081	0.0042566546017193	-0.1757059106414018	0.860525	0.860525	chr4	18368977	0.0652365080158726	chr4:18368977:G:A
chr4:18370122	['G', 'A']	98663	62611.86508242257	-2247.132482553504	0.0056367066901518	0.0045769838677711	1.231533003610251	0.218127	0.218127	chr4	18370122	0.6612905736452526	chr4:18370122:G:A
chr4:18370366	['C', 'G']	98663	32214.612092646097	-1085.3158175021913	-0.0093931436170157	0.0057550890392445	-1.6321456632491564	0.102652	0.102652	chr4	18370366	0.98863258472006	chr4:18370366:C:G
chr4:18370748	['A', 'G']	98663	100043.39174735131	-3418.343400382134	-0.0008590125388882	0.0042541634316017	-0.2019227875701937	0.839978	0.839978	chr4	18370748	0.0757320884663591	chr4:18370748:A:G
chr4:18370941	['A', 'G']	98663	8015.624849203691	-359.5012590002645	0.0168846348858452	0.0107854841882846	1.5654962346693375	0.11747	0.11747	chr4	18370941	0.9300730312475276	chr4:18370941:A:G
chr4:18371007	['C', 'A']	98663	8009.298853487691	-368.07046909487207	0.0156179833359855	0.0107877317411358	1.447754144314779	0.147689	0.147689	chr4	18371007	0.8306518500990384	chr4:18371007:C:A
chr4:18371525	['A', 'T']	98663	96226.43199513388	-3352.696710579833	-0.0005305111866218	0.0042512191214879	-0.1247903651779241	0.90069	0.90069	chr4	18371525	0.0454246590270075	chr4:18371525:A:T
chr4:18371712	['A', 'G']	98663	108384.26619018652	-3742.345568922321	0.0016026323081144	0.0042886341623282	0.3736929398623276	0.708634	0.708634	chr4	18371712	0.1495780142126283	chr4:18371712:A:G
chr4:18372340	['G', 'A']	98663	95220.47662395592	-3360.149625855293	-0.0013083351224934	0.0042517362244837	-0.3077178482896843	0.758298	0.758298	chr4	18372340	0.1201600894573372	chr4:18372340:G:A
chr4:18372873	['G', 'A']	98663	4741.0571668981465	-191.1263086707033	-0.00671650876816	0.0138983448441018	-0.4832596142561794	0.628912	0.628912	chr4	18372873	0.2014101186057454	chr4:18372873:G:A
chr4:18373502	['T', 'C']	98663	2757.1397251109893	-91.26667665252326	0.0124872067619813	0.0180631359003733	0.6913089084228856	0.489373	0.489373	chr4	18373502	0.3103599954960426	chr4:18373502:T:C
chr4:18373902	['A', 'G']	98663	57147.32199918896	-2169.506104354521	0.0069911693329088	0.0046991217315408	1.4877608481567135	0.136817	0.136817	chr4	18373902	0.8638599366254718	chr4:18373902:A:G
chr4:18376026	['T', 'C']	98663	57328.715838131546	-2199.9533728976253	0.006277943419342	0.004695331512531	1.337060738435034	0.181206	0.181206	chr4	18376026	0.7418274262853065	chr4:18376026:T:C
chr4:18377169	['G', 'A']	98663	8065.4087352267425	-367.6296310659671	0.0141645765770547	0.0107505027624509	1.3175734093598188	0.18765	0.18765	chr4	18377169	0.7266514312508988	chr4:18377169:G:A
chr4:18377583	['A', 'C']	98663	96576.74625700703	-3322.836724479467	-0.0005983076065381	0.0042506900159372	-0.1407554077796651	0.888063	0.888063	chr4	18377583	0.0515562238814826	chr4:18377583:A:C
chr4:18379718	['T', 'C']	98663	3871.198313649104	-170.36015738382414	0.0105110151460447	0.0152953943146584	0.6872013188945033	0.491957	0.491957	chr4	18379718	0.3080728555229587	chr4:18379718:T:C
chr4:18379750	['A', 'C']	98663	95199.94700556617	-3354.5700632647795	-0.0008901425478057	0.0042516649170531	-0.2093632883051271	0.834165	0.834165	chr4	18379750	0.0787480362904155	chr4:18379750:A:C
chr4:18379858	['T', 'G']	98663	32675.649475444727	-1094.2994163686412	-0.0103824961399666	0.0057237554408464	-1.8139307745180748	0.0696914	0.0696914	chr4	18379858	1.156820811040906	chr4:18379858:T:G
chr4:18380412	['C', 'T']	98663	95149.25211370407	-3359.5668046438955	-0.0010747695509539	0.0042515048882608	-0.2527974397775129	0.800425	0.800425	chr4	18380412	0.0966793553275682	chr4:18380412:C:T
chr4:18380589	['T', 'G']	98663	108471.88894408171	-3734.861092060191	0.0015653945545556	0.0042897818573597	0.3649123910275275	0.715178	0.715178	chr4	18380589	0.1455858535879158	chr4:18380589:T:G
chr4:18381336	['G', 'T']	98663	108381.462539792	-3732.8894836381664	0.0017336588404075	0.0042886940538153	0.4042393368827935	0.686038	0.686038	chr4	18381336	0.1636518278307938	chr4:18381336:G:T
chr4:18383890	['G', 'A']	98663	4728.611238170772	-188.61683922467228	-0.0062817801662683	0.0139332012894427	-0.450849739106838	0.652099	0.652099	chr4	18383890	0.1856864657867359	chr4:18383890:G:A
chr4:18386941	['C', 'A']	98663	62483.46584952906	-2246.3943521217425	0.0057812415342542	0.0045786282891249	1.2626579772779891	0.206715	0.206715	chr4	18386941	0.6846280082257944	chr4:18386941:C:A
chr4:18387194	['G', 'T']	98663	62368.06757167766	-2242.9367048831614	0.0052950361818842	0.0045806009516611	1.1559697598115373	0.247696	0.247696	chr4	18387194	0.6060810067042487	chr4:18387194:G:T
chr4:18387198	['T', 'C']	98663	8063.144137294856	-351.6215943413696	0.0159296526463009	0.010749636732538	1.481878229250622	0.138376	0.138376	chr4	18387198	0.8589392275917203	chr4:18387198:T:C
chr4:18387474	['A', 'G']	98663	1983.2412139765445	103.8695790514486	0.0011081076617547	0.0214451666368587	0.0516716741128132	0.95879	0.95879	chr4	18387474	0.0182765042248115	chr4:18387474:A:G
chr4:18387477	['C', 'T']	98663	4848.786318894643	-51.24991144452712	0.0054849581545096	0.0137294167569906	0.3995040904936331	0.689523	0.689523	chr4	18387477	0.1614512427492087	chr4:18387477:C:T
chr4:18387526	['G', 'C']	98663	103037.41878314129	-3703.249068172512	0.0013221485599183	0.0042644809293604	0.310037395364005	0.756533	0.756533	chr4	18387526	0.1211721232847823	chr4:18387526:G:C
chr4:18389009	['A', 'T']	98663	8081.901056238088	-363.5955221394726	0.0146633805007863	0.0107380152867334	1.3655577971566677	0.172081	0.172081	chr4	18389009	0.7642670788338667	chr4:18389009:A:T
chr4:18389706	['ATTCTCCTAAATT', 'A']	98663	108060.28642874554	-3741.870113830362	0.0011647466586108	0.0042904540645363	0.2714739841263771	0.786027	0.786027	chr4	18389706	0.104562535704083	chr4:18389706:ATTCTCCTAAATT:A
chr4:18390894	['T', 'A']	98663	32413.256399079564	-1122.890333763234	-0.0105746616345931	0.0057442920513526	-1.84089902464186	0.0656394	0.0656394	chr4	18390894	1.1828353974221144	chr4:18390894:T:A
chr4:18391151	['A', 'G']	98663	2028.14389393448	104.04519022458854	-0.0035658553966921	0.0212422624854339	-0.167866082962552	0.866689	0.866689	chr4	18391151	0.0621367154583133	chr4:18391151:A:G
chr4:18393905	['A', 'G']	98663	45511.60951946468	-1401.9648154187173	-0.0040763003076275	0.0050592667051143	-0.805709709572504	0.420412	0.420412	chr4	18393905	0.376324896213242	chr4:18393905:A:G
chr4:18394398	['A', 'G']	98663	36098.4881497851	-1240.9525832069826	-0.0090768733917238	0.0054971124783095	-1.6512075071302157	0.0986994	0.0986994	chr4	18394398	1.0056854874264238	chr4:18394398:A:G
chr4:18394698	['A', 'G']	98663	56557.74510877278	-2294.0191892871494	0.0055629188604575	0.0047074732718204	1.1817207532027458	0.237319	0.237319	chr4	18394698	0.624667490333728	chr4:18394698:A:G
chr4:18394706	['A', 'G']	98663	3727.415571909338	-56.09723106345242	0.0010649048361959	0.0156053133194053	0.0682398881970375	0.945595	0.945595	chr4	18394706	0.0242948328652633	chr4:18394706:A:G
chr4:18396866	['A', 'G']	98663	36096.75616827166	-1298.2682032621735	-0.0095587664693367	0.005496650769765	-1.7390165156418171	0.082035	0.082035	chr4	18396866	1.08600081756968	chr4:18396866:A:G
chr4:18398041	['T', 'TA']	98663	7659.009163710087	-357.2001234872811	0.0135055979385474	0.0110225886796598	1.225265528003379	0.220478	0.220478	chr4	18398041	0.6566347393266381	chr4:18398041:T:TA
chr4:18398561	['T', 'C']	98663	7659.319729132455	-360.6108200830462	0.0130535669679258	0.01102268792251	1.1842453546442555	0.236319	0.236319	chr4	18398561	0.62650135977502	chr4:18398561:T:C
chr4:18399989	['C', 'T']	98663	7632.928363625308	-355.4676168291244	0.0141039597515151	0.0110394389867214	1.2775975091197869	0.201394	0.201394	chr4	18399989	0.6959534722417205	chr4:18399989:C:T
chr4:18400100	['A', 'G']	98663	54580.83011618238	-1429.177217092608	-0.0031543773261196	0.0047858931505917	-0.6590989867230166	0.509834	0.509834	chr4	18400100	0.2925712055085459	chr4:18400100:A:G
chr4:18400517	['A', 'G']	98663	3289.0	-66.5931000465013	0.013490568776572	0.0165715046006765	0.8140823118753631	0.4156	0.4156	chr4	18400517	0.3813244611148602	chr4:18400517:A:G
chr4:18400806	['C', 'T']	98663	9156.835282907943	-356.1484865590684	0.0083187498765676	0.010123953318589	0.8216898690448566	0.411255	0.411255	chr4	18400806	0.3858888088979956	chr4:18400806:C:T
chr4:18400841	['G', 'A']	98663	35573.96616388922	-1328.881652597379	-0.0100302069458196	0.0055225874047164	-1.8162151561881263	0.0693404	0.0693404	chr4	18400841	1.159013657382655	chr4:18400841:G:A
chr4:18401240	['T', 'C']	98663	54003.3996897936	-1534.5386626375005	-0.004366693293079	0.0047942100840635	-0.910826437830588	0.362389	0.362389	chr4	18401240	0.4408249934229415	chr4:18401240:T:C
chr4:18402514	['C', 'G']	98663	35631.88917946379	-1317.2035637347108	-0.0099209773892512	0.0055181173874249	-1.7978916889045853	0.0721972	0.0721972	chr4	18402514	1.1414796452022358	chr4:18402514:C:G
chr4:18403140	['A', 'C']	98663	3152.1821122219326	-73.53339441575051	0.0062978975772983	0.016939422495699	0.3717893912202407	0.71005	0.71005	chr4	18403140	0.1487110682393359	chr4:18403140:A:C
chr4:18403268	['G', 'C']	98663	54216.57466205593	-1499.8711263942123	-0.0040896911249976	0.0047916094887572	-0.8535109412804684	0.393378	0.393378	chr4	18403268	0.405189932026667	chr4:18403268:G:C
chr4:18403631	['G', 'A']	98663	7571.853654069288	-347.9464687637826	0.0140295859629036	0.0110955538408217	1.2644331381897511	0.206078	0.206078	chr4	18403631	0.6859683691551939	chr4:18403631:G:A
chr4:18404353	['T', 'G']	98663	45909.30628630518	-1568.0998476004995	-0.0047270116684065	0.0050533235894455	-0.9354262763381076	0.349571	0.349571	chr4	18404353	0.4564646031039242	chr4:18404353:T:G
chr4:18405504	['A', 'C']	98663	54325.95559227197	-1498.6106520926237	-0.0041470061769839	0.0047894397035852	-0.8658645757414104	0.386567	0.386567	chr4	18405504	0.4127752230690076	chr4:18405504:A:C
chr4:18406947	['G', 'T']	98663	3060.0	-81.73055807562123	0.00812531877343	0.0171689317862773	0.4732570945342307	0.636031	0.636031	chr4	18406947	0.1965217164257389	chr4:18406947:G:T
chr4:18407297	['T', 'C']	98663	46099.279275352026	-1529.489535704388	-0.0048379025085534	0.0050400078672098	-0.9598997930199098	0.337108	0.337108	chr4	18407297	0.4722309409983711	chr4:18407297:T:C
chr4:18407660	['T', 'A']	98663	36889.73013330631	-1211.8878205006636	-0.0090643749490644	0.0054557781417615	-1.6614266037837482	0.096631	0.096631	chr4	18407660	1.01488352607759	chr4:18407660:T:A
chr4:18408251	['A', 'G']	98663	55006.84071944928	-2295.259716765163	0.0071912721291178	0.00475639364818	1.5119169398162458	0.130558	0.130558	chr4	18408251	0.8841965114365427	chr4:18408251:A:G
chr4:18409436	['C', 'T']	98663	4300.305100551412	92.24603257794124	0.0066268828729993	0.0146864250281884	0.4512250503631771	0.651828	0.651828	chr4	18409436	0.1858669878654879	chr4:18409436:C:T
chr4:18410234	['A', 'G']	98663	3155.223858660396	-69.14561038083959	0.0079615489676286	0.016929361007545	0.4702805359328325	0.638156	0.638156	chr4	18410234	0.1950731431320995	chr4:18410234:A:G
chr4:18410796	['C', 'A']	98663	9837.196460248755	-294.5965761049942	0.0120123880682774	0.0098091024421137	1.224616435516501	0.220723	0.220723	chr4	18410796	0.6561524096900186	chr4:18410796:C:A
chr4:18411412	['TAAG', 'T']	98663	3062.186220947322	-83.98570050919794	0.0071397391171345	0.017164124108587	0.4159687422419995	0.677434	0.677434	chr4	18411412	0.1691330101687579	chr4:18411412:TAAG:T
chr4:18414173	['C', 'A']	98663	3065.093198864788	-83.12422689857128	0.0076466152329127	0.0171560447839184	0.4457096801286335	0.655808	0.655808	chr4	18414173	0.1832232898095876	chr4:18414173:C:A
chr4:18414963	['G', 'T']	98663	2128.1509892961403	39.36683727447247	0.0017911686284948	0.0208707547680694	0.0858219383246843	0.931608	0.931608	chr4	18414963	0.0307667907031174	chr4:18414963:G:T
chr4:18415515	['A', 'G']	98663	9862.899689825046	-290.1918336099553	0.0127471167022238	0.0097945349612819	1.3014519579146389	0.193107	0.193107	chr4	18415515	0.7142019830498515	chr4:18415515:A:G
chr4:18415555	['A', 'G']	98663	49697.57049592473	-1626.826085874378	-0.0045821804525257	0.0049136260908621	-0.932545612505441	0.351057	0.351057	chr4	18415555	0.4546223628057368	chr4:18415555:A:G
chr4:18416590	['T', 'A']	98663	55264.64257329389	-1596.1823527953095	-0.005513782300432	0.0047647365065294	-1.1572061315197972	0.247191	0.247191	chr4	18416590	0.6069673455633653	chr4:18416590:T:A
chr4:18418403	['A', 'G']	98663	58283.83350270248	-1773.0525855080011	-0.0064455556965606	0.0048653378589508	-1.3247909771985802	0.185244	0.185244	chr4	18418403	0.7322558497944696	chr4:18418403:A:G
chr4:18418638	['G', 'A']	98663	188948.9150939572	-6379.711883066581	-0.0028169270782673	0.0104967111603697	-0.2683628267206799	0.788421	0.788421	chr4	18418638	0.1032418165810031	chr4:18418638:G:A
chr4:18418823	['G', 'A']	98663	39849.42336580274	-1234.6171728147935	-0.0087516994564402	0.005297484909733	-1.652048020063401	0.0985279	0.0985279	chr4	18418823	1.0064407735599243	chr4:18418823:G:A
chr4:18420175	['A', 'G']	98663	36179.13371651004	-1247.6047363666055	-0.0088478180654889	0.005491869830912	-1.6110757060714327	0.107166	0.107166	chr4	18420175	0.9699429791442288	chr4:18420175:A:G
chr4:18420707	['G', 'C']	98663	9705.885367040364	-308.9414096082959	0.0121378652269704	0.0098749828923292	1.2291530384725	0.219017	0.219017	chr4	18420707	0.6595221741112417	chr4:18420707:G:C
chr4:18421270	['T', 'C']	98663	55339.60895259141	-2253.6673288399584	0.0071255032997777	0.0047437658639304	1.502077358825202	0.13308	0.13308	chr4	18421270	0.8758872078032152	chr4:18421270:T:C
chr4:18422209	['C', 'G']	98663	50728.283142240216	-1652.5588139699532	-0.0065634736712514	0.0048776104483902	-1.3456330186059662	0.178424	0.178424	chr4	18422209	0.7485467286228702	chr4:18422209:C:G
chr4:18422771	['C', 'T']	98663	38268.04226051697	-1205.8249392121045	-0.0108168863906475	0.0053722566855723	-2.013471623516637	0.0440677	0.0440677	chr4	18422771	1.3558796157795032	chr4:18422771:C:T
chr4:18424019	['C', 'T']	98663	35708.257293166	-1301.3185207956076	-0.009199883049722	0.0055144183762946	-1.6683324372467798	0.0952529	0.0952529	chr4	18424019	1.021121793239481	chr4:18424019:C:T
chr4:18424557	['T', 'C']	98663	54914.47124304271	-2349.7059744753974	0.006837687445288	0.0047610003416959	1.4361871360110663	0.150952	0.150952	chr4	18424557	0.8211611285288616	chr4:18424557:T:C
chr4:18425903	['G', 'A']	98663	50551.27198629376	-1640.4588315462436	-0.0069664363508904	0.004883374954344	-1.4265618380774532	0.153709	0.153709	chr4	18425903	0.8133007028587138	chr4:18425903:G:A
chr4:18426007	['A', 'G']	98663	3280.166230817572	-59.01978394470086	0.0153200699785233	0.0165815267485165	0.9239239673689228	0.355528	0.355528	chr4	18426007	0.4491261902460743	chr4:18426007:A:G
chr4:18429580	['A', 'G']	98663	14420.584640022702	-770.4271616110697	0.0052961799847873	0.0081994317980275	0.6459203656113569	0.518332	0.518332	chr4	18429580	0.2853919785144665	chr4:18429580:A:G
chr4:18429632	['C', 'T']	98663	42457.30326497927	-1390.0710878932225	-0.0112088341793433	0.0051686381751999	-2.168624268018111	0.0301136	0.0301136	chr4	18429632	1.52123732264475	chr4:18429632:C:T
chr4:18430422	['G', 'A']	98663	54222.28883684623	-1681.139835828842	-0.0067444275045112	0.0047900770361262	-1.4079997990941546	0.159134	0.159134	chr4	18430422	0.7982370206372291	chr4:18430422:G:A
