## Supplementary material for "Characterization of shared and ancestry-specific signals driving complex traits using multi-ancestry fine-mapping": s2_gwas_temp.txt

locus	alleles	n	sum_x	y_transpose_x	beta	standard_error	t_stat	p_value	p_value_str	chrom	pos	-log10pvalue	rsid
chr4:17177036	['G', 'A']	19959	6583.329842669606	987.2594003212722	0.0158202301076075	0.0136363980683382	1.1601472785060318	0.246003	0.246003	chr4	17177036	0.6090595966547454	chr4:17177036:G:A
chr4:17177501	['C', 'A']	19959	2575.387101623572	383.7779243367564	0.0141244797948488	0.0206508571739821	0.6839657877564617	0.494005	0.494005	chr4	17177501	0.3062686554054616	chr4:17177501:C:A
chr4:17177549	['C', 'A']	19959	529.0265056618899	48.09267363731574	-0.0403684359320528	0.0444245084193139	-0.9086974142971552	0.363521	0.363521	chr4	17177549	0.4394704956146105	chr4:17177549:C:A
chr4:17177958	['C', 'T']	19959	6332.634564313274	952.5808734783802	0.016194448280582	0.0138622985290845	1.168236872593993	0.242725	0.242725	chr4	17177958	0.6148854902404207	chr4:17177958:C:T
chr4:17178166	['A', 'G']	19959	4085.40938016736	655.0676768967022	0.0289882045433244	0.0166773327074696	1.7381799027335416	0.0821946	0.0821946	chr4	17178166	1.0851567136915488	chr4:17178166:A:G
chr4:17179133	['A', 'G']	19959	30555.06178283309	4139.8707238510615	-0.0005006655600731	0.0119893621619322	-0.0417591489281048	0.966691	0.966691	chr4	17179133	0.0147123247178929	chr4:17179133:A:G
chr4:17180356	['A', 'C']	19959	14973.000751691305	1921.8237011809124	-0.0096513487683767	0.0104507359674488	-0.9235090043838066	0.355753	0.355753	chr4	17180356	0.4488514289022804	chr4:17180356:A:C
chr4:17181335	['G', 'A']	19959	31315.03459703742	4258.21405818519	0.0015873619154917	0.0123352968180775	0.1286845334086712	0.897609	0.897609	chr4	17181335	0.0469128015527737	chr4:17181335:G:A
chr4:17181565	['A', 'T']	19959	4325.433431878539	679.5550508436532	0.0270041194096336	0.0162628440246444	1.6604795181403753	0.0968337	0.0968337	chr4	17181565	1.0139734735078547	chr4:17181565:A:T
chr4:17181869	['C', 'T']	19959	14618.464849426266	1886.9305709561013	-0.0088352590014426	0.0104897913600898	-0.8422721385153373	0.399646	0.399646	chr4	17181869	0.3983245294640807	chr4:17181869:C:T
chr4:17181905	['G', 'T']	19959	3891.5849368610943	619.0435299162637	0.0269439891821703	0.0170598632279356	1.5793789681765638	0.114265	0.114265	chr4	17181905	0.9420867760316464	chr4:17181905:G:T
chr4:17182333	['C', 'T']	19959	14639.603611738155	1889.6742835419493	-0.0090873505625075	0.0104955283717402	-0.8658306890938151	0.386593	0.386593	chr4	17182333	0.4127460139621378	chr4:17182333:C:T
chr4:17182667	['G', 'C']	19959	29640.940365823102	4026.61075725783	0.0011846116249799	0.0115996630332332	0.1021246584134438	0.918659	0.918659	chr4	17182667	0.0368456658725953	chr4:17182667:G:C
chr4:17182887	['T', 'C']	19959	9456.368948581738	1301.1485187897306	-0.0001455770912682	0.0117765655683044	-0.012361591367529	0.990137	0.990137	chr4	17182887	0.0043047102230602	chr4:17182887:T:C
chr4:17184708	['C', 'T']	19959	29614.90272139528	4028.197579161586	0.0019487759503519	0.0115936167943086	0.1680904229393349	0.866514	0.866514	chr4	17184708	0.0622244161311039	chr4:17184708:C:T
chr4:17185310	['A', 'G']	19959	4318.081737997394	674.1803667307965	0.0255332218936593	0.0162691424134817	1.569426417492095	0.116564	0.116564	chr4	17185310	0.9334355577710034	chr4:17185310:A:G
chr4:17185633	['C', 'T']	19959	29603.449639206254	4027.118741487137	0.0019547484627548	0.0115888502666112	0.1686749261388533	0.866054	0.866054	chr4	17185633	0.0624550281086651	chr4:17185633:C:T
chr4:17185817	['G', 'A']	19959	18561.579912795067	2470.556396544568	-0.0025492851206658	0.0101593914176983	-0.2509289204297018	0.801872	0.801872	chr4	17185817	0.0958949510802266	chr4:17185817:G:A
chr4:17186811	['C', 'T']	19959	15747.15590077675	2029.413685255286	-0.0103590806243254	0.0103254615141294	-1.0032559426181518	0.31575	0.31575	chr4	17186811	0.5006566407726317	chr4:17186811:C:T
chr4:17187164	['G', 'A']	19959	6015.301382904098	779.7680447840737	-0.0070336062511002	0.0140249467895123	-0.5015068047430956	0.61602	0.61602	chr4	17187164	0.2104051875942816	chr4:17187164:G:A
chr4:17187903	['C', 'T']	19959	2638.264368392043	385.10907273872704	0.0161445553845754	0.0203455268809297	0.7935186677179681	0.427485	0.427485	chr4	17187903	0.369079119606029	chr4:17187903:C:T
chr4:17189094	['T', 'C']	19959	905.0	216.42910286033683	0.0992896231778312	0.0338802907260295	2.9306012743730387	0.0033869	0.0033869	chr4	17189094	2.4701976259385767	chr4:17189094:T:C
chr4:17190320	['G', 'A']	19959	2779.2784987723608	440.13929242245393	0.0286438622702718	0.0198431707622253	1.4435123606757447	0.148892	0.148892	chr4	17190320	0.8271286363592578	chr4:17190320:G:A
chr4:17190568	['C', 'A']	19959	2651.132828940776	392.7341582864569	0.0189377690703218	0.0203134297765426	0.9322782651007868	0.351204	0.351204	chr4	17190568	0.4544405463877036	chr4:17190568:C:A
chr4:17190907	['T', 'C']	19959	4061.017339881728	632.3250074212258	0.0247551608419183	0.0167317635661172	1.4795308781465777	0.139014	0.139014	chr4	17190907	0.8569414600583224	chr4:17190907:T:C
chr4:17190972	['A', 'G']	19959	35675.0	4793.726365693574	-0.0011025121534636	0.016374414129805	-0.0673313954761163	0.946319	0.946319	chr4	17190972	0.0239624401452487	chr4:17190972:A:G
chr4:17192028	['C', 'G']	19959	6060.214532698572	777.3399034220455	-0.0086172035501195	0.0139880150255725	-0.6160419140504081	0.537874	0.537874	chr4	17192028	0.2693194483365517	chr4:17192028:C:G
chr4:17192207	['T', 'C']	19959	14703.893639416568	1897.866292095724	-0.0090570905223158	0.0104781061777971	-0.8643823958863495	0.387388	0.387388	chr4	17192207	0.4118538364163402	chr4:17192207:T:C
chr4:17192627	['C', 'A']	19959	29776.443163592623	4050.056911662972	0.0019450406197262	0.0116400982864362	0.1670982986451885	0.867294	0.867294	chr4	17192627	0.0618336580786118	chr4:17192627:C:A
chr4:17193018	['G', 'A']	19959	14947.4803670829	1925.232559364804	-0.0092566166986138	0.0104557122204338	-0.8853167056877699	0.375997	0.375997	chr4	17193018	0.4248156202017097	chr4:17193018:G:A
chr4:17193474	['C', 'T']	19959	30615.6696401724	4149.114188166227	-0.0001874647678985	0.0120113019170868	-0.015607364563194	0.987548	0.987548	chr4	17193474	0.0054417862042793	chr4:17193474:C:T
chr4:17193835	['A', 'G']	19959	14913.736093013931	1953.882520462171	-0.0046985051756399	0.0104906735981616	-0.4478744983985865	0.654249	0.654249	chr4	17193835	0.1842569324936814	chr4:17193835:A:G
chr4:17194009	['T', 'A']	19959	13821.92515915585	1783.9324606257392	-0.0071953976615312	0.0106495451471049	-0.6756530501668749	0.499269	0.499269	chr4	17194009	0.3016653987894695	chr4:17194009:T:A
chr4:17194586	['T', 'G']	19959	7733.0	1070.438128660854	0.0070983197605338	0.0127339938034879	0.5574307534679025	0.577239	0.577239	chr4	17194586	0.2386443343481074	chr4:17194586:T:G
chr4:17194693	['C', 'T']	19959	4022.201523198717	535.1267288047014	-0.0068366049072116	0.0166534215048835	-0.4105225406807123	0.681427	0.681427	chr4	17194693	0.1665806624929708	chr4:17194693:C:T
chr4:17195123	['C', 'T']	19959	4127.033877919215	523.7767786920263	-0.0070269565298303	0.0167406283909087	-0.4197546451509829	0.674669	0.674669	chr4	17195123	0.1709092445478909	chr4:17195123:C:T
chr4:17195267	['G', 'A']	19959	2622.0	398.89964166329673	0.0162863682994388	0.0205657585915686	0.7919167302739685	0.428419	0.428419	chr4	17195267	0.3681312768407001	chr4:17195267:G:A
chr4:17195379	['A', 'G']	19959	30177.535929043897	4075.310864571721	-0.0025987826603538	0.0118546024954524	-0.2192214088452756	0.82648	0.82648	chr4	17195379	0.0827676514630505	chr4:17195379:A:G
chr4:17195559	['G', 'C']	19959	29299.467982763803	3970.78540187554	-0.0015626534810803	0.011514136841871	-0.135716076901027	0.892047	0.892047	chr4	17195559	0.0496122629972934	chr4:17195559:G:C
chr4:17196100	['G', 'A']	19959	4121.412987924036	629.1406100233554	0.0109213162360192	0.016789810763366	0.6504728605904626	0.515394	0.515394	chr4	17196100	0.2878606416292331	chr4:17196100:G:A
chr4:17196420	['A', 'G']	19959	29550.88347616899	4043.1783187946	0.0036607933537347	0.0116135568316796	0.3152172419519913	0.7526	0.7526	chr4	17196420	0.1234357860161544	chr4:17196420:A:G
chr4:17196624	['T', 'G']	19959	3796.1901994187792	600.3777094367535	0.017925771786743	0.0174289482904655	1.0285056497958205	0.303725	0.303725	chr4	17196624	0.5175194592664778	chr4:17196624:T:G
chr4:17196640	['G', 'A']	19959	1171.0	119.9994796813406	-0.0261408279949404	0.0300173129011577	-0.870858363672258	0.383842	0.383842	chr4	17196640	0.4158475064888411	chr4:17196640:G:A
chr4:17198515	['G', 'A']	19959	3495.502683183709	458.0547883041058	-0.0019172976827837	0.0178490837588855	-0.1074171486157816	0.914459	0.914459	chr4	17198515	0.0388357614537447	chr4:17198515:G:A
chr4:17199217	['C', 'T']	19959	16242.441371016235	2177.140530193476	-0.0007761967347326	0.0102672328363782	-0.0755994090230875	0.939739	0.939739	chr4	17199217	0.0269927491653715	chr4:17199217:C:T
chr4:17199625	['G', 'T']	19959	28150.820864859445	3892.8083224551306	0.0078406770589189	0.0111180247941083	0.7052221239040475	0.48068	0.48068	chr4	17199625	0.3181439474996776	chr4:17199625:G:T
chr4:17200170	['T', 'C']	19959	1168.1170516610714	147.67847815368037	-0.0007365755825739	0.0300491171954184	-0.0245123867627717	0.980444	0.980444	chr4	17200170	0.0085772068769007	chr4:17200170:T:C
chr4:17201672	['T', 'C']	19959	7624.2919861674945	1103.5760154851637	0.0047972614475147	0.0128067577177096	0.3745882879380869	0.707971	0.707971	chr4	17201672	0.1499845315728316	chr4:17201672:T:C
chr4:17202103	['G', 'C']	19959	16297.449639206252	2197.150589439171	0.0007210374863534	0.0102626952240246	0.0702581018547141	0.943989	0.943989	chr4	17202103	0.0250330663662685	chr4:17202103:G:C
chr4:17203157	['C', 'A']	19959	27993.012629046803	3832.5183341156726	0.0033687908311213	0.0110706115161085	0.3043003384428722	0.760902	0.760902	chr4	17203157	0.1186712743725433	chr4:17203157:C:A
chr4:17205199	['G', 'A']	19959	4531.681148526759	667.0775181287697	0.0072958314865916	0.016042148718054	0.4547914132213975	0.649264	0.649264	chr4	17205199	0.1875786769590467	chr4:17205199:G:A
chr4:17205981	['C', 'G']	19959	16967.100586377986	2241.668795100894	-0.0035064591654556	0.0102272016582215	-0.3428561675653304	0.73171	0.73171	chr4	17205981	0.1356610095898921	chr4:17205981:C:G
chr4:17206722	['C', 'T']	19959	4430.665965123271	640.722054300235	0.004161772357428	0.0161993966143094	0.2569090970803078	0.797252	0.797252	chr4	17206722	0.098404382605073	chr4:17206722:C:T
chr4:17206977	['G', 'A']	19959	992.0497043791964	169.1974298665217	0.0278086083072268	0.032282583947568	0.8614120961442369	0.389021	0.389021	chr4	17206977	0.4100269541037159	chr4:17206977:G:A
chr4:17207973	['A', 'G']	19959	8687.30577269994	1241.0018673720997	0.0024651049718322	0.0122429198577375	0.2013494330173429	0.840427	0.840427	chr4	17207973	0.0755000036689261	chr4:17207973:A:G
chr4:17209163	['T', 'C']	19959	13289.331663075613	1855.2915708301296	-0.0011751643659933	0.0106815695516088	-0.1100179482346145	0.912396	0.912396	chr4	17209163	0.0398166273648493	chr4:17209163:T:C
chr4:17210061	['T', 'A']	19959	16197.434606133496	2180.5588454939043	0.0002128648033078	0.0102776355149913	0.0207114567350971	0.983476	0.983476	chr4	17210061	0.0072362338074232	chr4:17210061:T:A
chr4:17210187	['A', 'T']	19959	34497.753912520064	4755.332478688874	0.0108807643675028	0.014732990353255	0.7385306110038201	0.460201	0.460201	chr4	17210187	0.3370524419602697	chr4:17210187:A:T
chr4:17212854	['G', 'C']	19959	5615.562709826127	797.0355161526932	0.0011943484879152	0.0144533134472385	0.0826349260517483	0.934143	0.934143	chr4	17212854	0.0295866362354583	chr4:17212854:G:C
chr4:17212944	['C', 'T']	19959	16155.428292242934	2182.015391775017	0.0010187976488845	0.010276292058348	0.0991405891443955	0.921028	0.921028	chr4	17212944	0.0357271666971242	chr4:17212944:C:T
chr4:17215086	['T', 'G']	19959	13498.676320272572	1943.394464651388	0.0075124698755455	0.0106186179692064	0.707480945009168	0.479276	0.479276	chr4	17215086	0.3194143179903353	chr4:17215086:T:G
chr4:17216118	['C', 'T']	19959	3782.379014881996	564.0864729441864	0.013445267109385	0.0173680496949586	0.7741379916299859	0.438858	0.438858	chr4	17216118	0.3576759804242008	chr4:17216118:C:T
chr4:17216267	['C', 'T']	19959	3346.1676520693454	531.2729264786218	0.0250882894776597	0.0183320214449062	1.3685500834186946	0.171155	0.171155	chr4	17216267	0.7666104091717876	chr4:17216267:C:T
chr4:17216477	['C', 'A']	19959	1171.1760372820204	117.90355028984456	-0.028946598274728	0.0299874730031698	-0.9652896818504249	0.334411	0.334411	chr4	17216477	0.475719445465289	chr4:17216477:C:A
chr4:17216941	['G', 'A']	19959	21602.411696902884	2913.151202526285	0.0006075964985597	0.010099414356369	0.0601615576032419	0.952028	0.952028	chr4	17216941	0.0213502784362508	chr4:17216941:G:A
chr4:17217560	['A', 'G']	19959	13417.377976041302	1933.190637376549	0.0076260642311758	0.0106511759773419	0.7159833099555071	0.47401	0.47401	chr4	17217560	0.3242124960917208	chr4:17217560:A:G
chr4:17218418	['A', 'T']	19959	13363.347699709331	1926.4418399666065	0.0072503678477567	0.0106605557673486	0.6801116195051786	0.496442	0.496442	chr4	17218418	0.3041314834250562	chr4:17218418:A:T
chr4:17219981	['G', 'A']	19959	16212.62459287468	2193.401958208481	0.0015058495225427	0.0102733400409728	0.1465783782622778	0.883466	0.883466	chr4	17219981	0.0538101595658356	chr4:17219981:G:A
chr4:17220232	['A', 'G']	19959	13332.672012027062	1916.907121991888	0.00683615686736	0.0106640786578312	0.6410452404474528	0.521501	0.521501	chr4	17220232	0.2827448544588012	chr4:17220232:A:G
chr4:17221064	['C', 'A']	19959	3676.184186792264	540.2084488267635	0.0141728382890179	0.0175794439199941	0.8062165307116642	0.420128	0.420128	chr4	17221064	0.3766183733530667	chr4:17221064:C:A
chr4:17221433	['G', 'A']	19959	1953.0978554965427	321.9743290790602	0.0219268406871742	0.0234856049572658	0.9336289496085854	0.350507	0.350507	chr4	17221433	0.4553033042850073	chr4:17221433:G:A
chr4:17221648	['G', 'A']	19959	5669.284046497645	817.2783172656489	0.0021408054326603	0.0143986244629861	0.1486812464734783	0.881807	0.881807	chr4	17221648	0.0546264579600172	chr4:17221648:G:A
chr4:17221892	['A', 'G']	19959	16336.092412548862	2192.4508769529366	-0.0005051769789978	0.0102629579088446	-0.0492233314688433	0.960742	0.960742	chr4	17221892	0.0173932231741215	chr4:17221892:A:G
chr4:17222002	['G', 'A']	19959	11838.372538210975	1727.4179287296986	0.0087715052285982	0.011032303762123	0.7950746659744155	0.42658	0.42658	chr4	17222002	0.3699995100990884	chr4:17222002:G:A
chr4:17222537	['T', 'C']	19959	20956.349789494783	2807.576224695488	0.0003249922834355	0.0100946939311566	0.0321943672242038	0.974317	0.974317	chr4	17222537	0.0112997197618098	chr4:17222537:T:C
chr4:17222722	['A', 'G']	19959	11973.599458728013	1738.7580867823758	0.0082886584766583	0.0109937686442995	0.7539415049411804	0.450893	0.450893	chr4	17222722	0.3459265069532903	chr4:17222722:A:G
chr4:17223098	['A', 'G']	19959	3431.3438392543967	543.735332323407	0.0285431527528833	0.0181149942793793	1.575664464071881	0.115119	0.115119	chr4	17223098	0.9388529916250316	chr4:17223098:A:G
chr4:17223224	['C', 'A']	19959	8048.016137115365	1154.5096542733047	0.0023602951933719	0.0125580020613639	0.1879514895632671	0.850917	0.850917	chr4	17223224	0.0701127997273495	chr4:17223224:C:A
chr4:17223348	['C', 'T']	19959	4534.227177071851	597.5636471759631	0.0005225746684487	0.0158892495229644	0.0328885683174345	0.973764	0.973764	chr4	17223348	0.0115462853357705	chr4:17223348:C:T
chr4:17224906	['C', 'T']	19959	11894.595951498146	1731.4937979477209	0.0083754873598062	0.0110159935565204	0.7603024926288854	0.447083	0.447083	chr4	17224906	0.3496118435440846	chr4:17224906:C:T
chr4:17225001	['G', 'A']	19959	8033.402495240004	1152.172273666602	0.0019404519167032	0.0125697039554039	0.1543753077707966	0.877315	0.877315	chr4	17225001	0.056844445175191	chr4:17225001:G:A
chr4:17225085	['A', 'T']	19959	23188.32359573082	2984.945143207662	-0.0106040746309581	0.0102523077466204	-1.0343109954394123	0.301003	0.301003	chr4	17225085	0.5214291759112962	chr4:17225085:A:T
chr4:17226229	['A', 'G']	19959	4743.950739163118	751.5286677738949	0.0261547329191429	0.0157109501598089	1.6647454579832357	0.0959793	0.0959793	chr4	17226229	1.0178224218056178	chr4:17226229:A:G
chr4:17226394	['C', 'T']	19959	16136.2338762215	2164.9796062632563	6.795665020914167e-05	0.0102744572432688	0.006614135287162	0.994723	0.994723	chr4	17226394	0.0022978401787091	chr4:17226394:C:T
chr4:17226615	['C', 'A']	19959	5616.034463730313	796.5954623623107	0.0002494139350498	0.0144597593738942	0.0172488302606295	0.986238	0.986238	chr4	17226615	0.0060182680060855	chr4:17226615:C:A
chr4:17227405	['C', 'T']	19959	16637.334302179905	2209.848878470787	-0.0018702834141855	0.0102396324028969	-0.1826514215155249	0.855073	0.855073	chr4	17227405	0.0679968067410299	chr4:17227405:C:T
chr4:17227513	['C', 'T']	19959	4513.356788452865	597.7882312705982	0.0008561883676352	0.0159171598447297	0.0537902726357751	0.957103	0.957103	chr4	17227513	0.0190413224900498	chr4:17227513:C:T
chr4:17227570	['G', 'A']	19959	6913.078183731769	867.1817862270534	-0.0092607940803523	0.0133721374509086	-0.6925440390027596	0.488604	0.488604	chr4	17227570	0.3110429819577175	chr4:17227570:G:A
chr4:17227900	['T', 'C']	19959	23622.284783480354	3089.5674782914166	-0.0068528512441179	0.0102798119348742	-0.6666319663757309	0.505015	0.505015	chr4	17227900	0.2966957222368204	chr4:17227900:T:C
chr4:17228081	['C', 'G']	19959	23675.37240066142	3089.9100684027453	-0.0077267964132469	0.0102910110704027	-0.7508296668215103	0.452764	0.452764	chr4	17228081	0.3441281119056911	chr4:17228081:C:G
chr4:17228189	['T', 'C']	19959	23605.644360902257	3087.1503855581977	-0.006912590668354	0.010278072447701	-0.6725571067462318	0.501237	0.501237	chr4	17228189	0.2999568780156091	chr4:17228189:T:C
chr4:17229701	['C', 'T']	19959	3798.332147153168	564.7391830645739	0.0147254289393603	0.0173279293366258	0.8498089213830866	0.395442	0.395442	chr4	17229701	0.4029172060401804	chr4:17229701:C:T
chr4:17230280	['G', 'A']	19959	4415.442451270232	682.1206911236228	0.0229168363786115	0.016183528862026	1.4160592892928865	0.156774	0.156774	chr4	17230280	0.8047259607383372	chr4:17230280:G:A
chr4:17230354	['C', 'T']	19959	4691.470110738087	603.1949435002527	-0.004508434654907	0.0156339743570026	-0.2883741876477922	0.773063	0.773063	chr4	17230354	0.1117851122427758	chr4:17230354:C:T
chr4:17230995	['T', 'C']	19959	23802.96296481908	3114.5807463232377	-0.0062567546230676	0.0103099022302802	-0.6068684729804278	0.543945	0.543945	chr4	17230995	0.2644450109710635	chr4:17230995:T:C
chr4:17231358	['CT', 'C']	19959	7381.369826635935	908.0173275312771	-0.0111633061361354	0.0130073964006062	-0.8582275647119587	0.390777	0.390777	chr4	17231358	0.4080710055137382	chr4:17231358:CT:C
chr4:17231489	['G', 'A']	19959	488.0244513478305	75.66919691069668	0.0211348945753752	0.0460599528916213	0.4588561917357022	0.646342	0.646342	chr4	17231489	0.189537622236715	chr4:17231489:G:A
chr4:17231633	['A', 'G']	19959	24185.270485641257	3168.440964389128	-0.005478169670507	0.0103546146611035	-0.5290558702377828	0.596773	0.596773	chr4	17231633	0.2241908340210912	chr4:17231633:A:G
chr4:17231987	['ACTTT', 'A']	19959	16580.155116715134	2217.986669858601	-0.0006109011166837	0.0105688968352771	-0.0578017863363654	0.953907	0.953907	chr4	17231987	0.0204939642430852	chr4:17231987:ACTTT:A
chr4:17232069	['C', 'T']	19959	24514.051384003847	3214.064417439557	-0.0067077731205838	0.0106222989547361	-0.6314803555395184	0.527734	0.527734	chr4	17232069	0.2775849248929653	chr4:17232069:C:T
chr4:17234308	['A', 'G']	19959	24244.582702051863	3185.910877451427	-0.0050075638690956	0.0103792872511963	-0.4824573930660314	0.629486	0.629486	chr4	17234308	0.201013924317609	chr4:17234308:A:G
chr4:17234538	['C', 'A']	19959	22092.389551789827	2883.784290576438	-0.0057849933245081	0.010145412835545	-0.5702077794449185	0.568543	0.568543	chr4	17234538	0.2452366832075503	chr4:17234538:C:A
chr4:17234835	['T', 'C']	19959	4868.219554976447	782.6848508028013	0.0278132204884831	0.0154855558698476	1.7960750471114224	0.0724977	0.0724977	chr4	17234835	1.1396757712655992	chr4:17234835:T:C
chr4:17235189	['C', 'T']	19959	8112.40645355246	1131.8087388663398	-0.0035540231328903	0.0124928354730421	-0.2844849066138288	0.776042	0.776042	chr4	17235189	0.1101147737487193	chr4:17235189:C:T
chr4:17236896	['A', 'C']	19959	16200.058334168583	2204.8003111141616	0.0034231014767842	0.0102878405087906	0.3327327512376694	0.73934	0.73934	chr4	17236896	0.1311557968332671	chr4:17236896:A:C
chr4:17237528	['G', 'A']	19959	7962.595790528689	1085.1196201143143	-0.0078306261482421	0.0125731517207583	-0.6228053492199376	0.53342	0.53342	chr4	17237528	0.2729307049438516	chr4:17237528:G:A
chr4:17237624	['A', 'G']	19959	11102.893995589417	1378.9240269247896	-0.0109131949170502	0.0113104360998848	-0.9648783495767556	0.334617	0.334617	chr4	17237624	0.4754519987632096	chr4:17237624:A:G
chr4:17237836	['G', 'A']	19959	5838.340133326651	735.1623637001408	-0.0064403667469966	0.0142638328652716	-0.4515172610215547	0.651622	0.651622	chr4	17237836	0.1860042615070037	chr4:17237836:G:A
chr4:17237843	['C', 'T']	19959	6802.022399278412	858.3514015100875	-0.0061980345553965	0.013424706250747	-0.4616886537127498	0.64431	0.64431	chr4	17237843	0.190905128142841	chr4:17237843:C:T
chr4:17237868	['G', 'A']	19959	7825.136484386749	1076.0065923581792	-0.0033551243468626	0.0126980731113274	-0.2642231082974068	0.791611	0.791611	chr4	17237868	0.1014881795918298	chr4:17237868:G:A
chr4:17238923	['C', 'T']	19959	5165.293976145134	710.4623887915983	0.0077867267518638	0.0150326727530286	0.5179868463706845	0.604473	0.604473	chr4	17238923	0.2186230930048454	chr4:17238923:C:T
chr4:17239164	['G', 'A']	19959	19818.971936857928	2697.6160901994745	-0.0020234429187452	0.0101036962632389	-0.2002675917829459	0.841273	0.841273	chr4	17239164	0.0750630492029879	chr4:17239164:G:A
chr4:17239661	['G', 'A']	19959	9104.912361577391	1168.3280139295262	-0.0102216254297748	0.0120337733857357	-0.8494114939783637	0.395663	0.395663	chr4	17239661	0.4026745604166606	chr4:17239661:G:A
chr4:17240338	['T', 'C']	19959	8774.87929047452	1223.179845943144	0.0087326357680784	0.0121913359291123	0.7162985105861341	0.473815	0.473815	chr4	17240338	0.3243911945332389	chr4:17240338:T:C
chr4:17241313	['A', 'G']	19959	14244.713698767411	1985.441500308616	0.0090177319638855	0.0105705728760609	0.8530977525643749	0.393615	0.393615	chr4	17241313	0.4049283596992828	chr4:17241313:A:G
chr4:17243149	['A', 'T']	19959	8764.878288319887	1116.6335567443305	-0.0110807341094701	0.0121989876065306	-0.9083322704203876	0.363714	0.363714	chr4	17243149	0.4392399818550275	chr4:17243149:A:T
chr4:17243217	['T', 'G']	19959	913.0914967179436	132.17223903947897	0.0151947335903787	0.033890229472715	0.4483514519313594	0.653904	0.653904	chr4	17243217	0.1844860060037836	chr4:17243217:T:G
chr4:17244921	['T', 'TG']	19959	13360.346947980355	1787.6008824867106	0.0008379907045118	0.0106969083634378	0.0783395235371055	0.937559	0.937559	chr4	17244921	0.0280013928608473	chr4:17244921:T:TG
chr4:17244930	['T', 'C']	19959	3302.150807179385	491.59066112214646	0.0054778807396746	0.0183764877822458	0.2980918228001679	0.765636	0.765636	chr4	17244930	0.1159776543407016	chr4:17244930:T:C
chr4:17246538	['T', 'C']	19959	8906.817625520387	1122.5144499882708	-0.0125027619858672	0.0121329137887898	-1.030483048302797	0.302796	0.302796	chr4	17246538	0.5188498662571756	chr4:17246538:T:C
chr4:17250204	['C', 'T']	19959	15083.089741505788	2052.906030649006	-0.0005717952260361	0.0110238063596815	-0.0518691282647577	0.958633	0.958633	chr4	17250204	0.0183476249256806	chr4:17250204:C:T
chr4:17250737	['A', 'G']	19959	16824.685924738187	2341.5518227096195	0.0050188902224233	0.010179090593946	0.4930588028569358	0.621976	0.621976	chr4	17250737	0.2062263729758356	chr4:17250737:A:G
chr4:17252724	['G', 'T']	19959	1516.0759595149816	160.71879977971042	-0.0343924980845219	0.0262594477628983	-1.3097190159922083	0.190306	0.190306	chr4	17252724	0.7205475189866871	chr4:17252724:G:T
chr4:17252827	['A', 'G']	19959	11866.378150839388	1606.586591948292	0.0011164904753364	0.0110648816597753	0.100903968941242	0.919628	0.919628	chr4	17252827	0.0363878141966153	chr4:17252827:A:G
chr4:17252915	['T', 'C']	19959	25522.836289837644	3426.2200903959133	-0.00389840712642	0.0105447723482133	-0.3697004541857749	0.71161	0.71161	chr4	17252915	0.1477579575607039	chr4:17252915:T:C
chr4:17253630	['T', 'C']	19959	8286.415171860908	1022.0276002640292	-0.0131037803954112	0.0124447685940373	-1.0529549261116598	0.292374	0.292374	chr4	17253630	0.5340612505875775	chr4:17253630:T:C
chr4:17254027	['C', 'T']	19959	27077.139828597203	3655.7585584884737	-0.0015455016603974	0.0108096515772903	-0.1429742345853575	0.886312	0.886312	chr4	17254027	0.052413370634183	chr4:17254027:C:T
chr4:17254473	['C', 'T']	19959	3961.19846678024	588.915877452256	0.0159246324976251	0.0169168491476656	0.9413474317008096	0.346538	0.346538	chr4	17254473	0.4602491354087642	chr4:17254473:C:T
chr4:17255397	['A', 'G']	19959	5256.053370082685	775.595732294533	0.0082148814553431	0.0149366140500753	0.549982842684602	0.582337	0.582337	chr4	17255397	0.2348256152065305	chr4:17255397:A:G
chr4:17255677	['C', 'T']	19959	5109.512000801724	745.7209413670303	0.0071455814783836	0.0150897148096731	0.4735398626488953	0.635833	0.635833	chr4	17255677	0.1966569357701209	chr4:17255677:C:T
chr4:17255982	['G', 'A']	19959	7180.079224293446	1027.6082004879731	0.0033668787696906	0.0130736101731932	0.2575324432262961	0.79677	0.79677	chr4	17255982	0.0986670263410532	chr4:17255982:G:A
chr4:17256106	['G', 'A']	19959	413.0	42.2852066541854	-0.0313777768994935	0.0500754017172497	-0.6266105877026777	0.530922	0.530922	chr4	17256106	0.2749692782741321	chr4:17256106:G:A
chr4:17257290	['C', 'G']	19959	3677.105397684559	553.8515701193103	0.0061913417883714	0.0175031216855617	0.3537278606409207	0.723547	0.723547	chr4	17257290	0.1405332528273469	chr4:17257290:C:G
chr4:17257478	['A', 'G']	19959	12063.60441928049	1649.138059862164	0.0018322337934439	0.0109409668851541	0.1674654363436709	0.867006	0.867006	chr4	17257478	0.0619778970360446	chr4:17257478:A:G
chr4:17257610	['T', 'C']	19959	5198.781419122068	769.499737335475	0.0084958839375967	0.0149959830500313	0.5665439810949228	0.57103	0.57103	chr4	17257610	0.2433410747800617	chr4:17257610:T:C
chr4:17257612	['G', 'A']	19959	5199.260497043792	770.3531265483709	0.0086410096448457	0.0149949298591212	0.5762620916555694	0.564445	0.564445	chr4	17257612	0.2483783697004172	chr4:17257612:G:A
chr4:17257793	['G', 'A']	19959	14623.0	2004.597113188447	0.0030035546001483	0.0104431305134345	0.2876105585661689	0.773648	0.773648	chr4	17257793	0.1114565928438343	chr4:17257793:G:A
chr4:17258200	['C', 'G']	19959	5357.536854236609	786.3082064342956	0.0172319484124652	0.0148145460610256	1.1631776189079006	0.244771	0.244771	chr4	17258200	0.6112400378583156	chr4:17258200:C:G
chr4:17258285	['G', 'A']	19959	14546.728830544143	1986.8564467993265	0.0025896832154978	0.0104469817894198	0.2478881716938124	0.804223	0.804223	chr4	17258285	0.0946235106533417	chr4:17258285:G:A
chr4:17258681	['T', 'C']	19959	8300.831788344942	1041.0657153435018	-0.0104562518817447	0.0124329369761406	-0.8410122163259391	0.400351	0.400351	chr4	17258681	0.3975590823711498	chr4:17258681:T:C
chr4:17258931	['G', 'A']	19959	16572.15154856169	2243.885137498194	-0.0019328281313272	0.0101917010311832	-0.1896472556851287	0.849587	0.849587	chr4	17258931	0.0707921415915368	chr4:17258931:G:A
chr4:17260074	['A', 'G']	19959	17370.74064238112	2380.99342669217	0.0013602221300926	0.010122092414767	0.1343815166228076	0.893102	0.893102	chr4	17260074	0.0490989380795973	chr4:17260074:A:G
chr4:17260719	['AG', 'A']	19959	4407.441649546525	595.4033441695115	-0.0052870982485191	0.0161024987309316	-0.3283402369324845	0.742658	0.742658	chr4	17260719	0.1292111363160029	chr4:17260719:AG:A
chr4:17260809	['T', 'C']	19959	14771.220234515937	2058.333502515637	0.0071580200839835	0.0104309622929032	0.6862281621757554	0.492577	0.492577	chr4	17260809	0.3075258706257911	chr4:17260809:T:C
chr4:17262033	['C', 'T']	19959	13056.61668754698	1734.5302035169964	-0.0041818527682419	0.0107441520181982	-0.3892212955623514	0.697117	0.697117	chr4	17262033	0.1566943263638084	chr4:17262033:C:T
chr4:17262428	['T', 'A']	19959	7357.737285163101	1011.661242022646	-0.0008204761906275	0.0129542476221805	-0.0633364603300234	0.949499	0.949499	chr4	17262428	0.0225054883200238	chr4:17262428:T:A
chr4:17262754	['T', 'C']	19959	7843.392975248021	1083.050495844779	-0.0028815158931458	0.0126942190459657	-0.226994341496068	0.82043	0.82043	chr4	17262754	0.0859584675183876	chr4:17262754:T:C
chr4:17262765	['T', 'A']	19959	3896.5856885147327	490.0189465106682	-0.0104139541096445	0.017033939915639	-0.6113649667205548	0.540965	0.540965	chr4	17262765	0.2668308324878479	chr4:17262765:T:A
chr4:17262816	['A', 'G']	19959	7540.889094918311	984.9475416726422	-0.010128297666044	0.0128625961925644	-0.7874225012131653	0.431044	0.431044	chr4	17262816	0.3654783957746027	chr4:17262816:A:G
chr4:17263091	['A', 'T']	19959	6152.54129497845	801.7422734752523	-0.01009493880823	0.0139446494163963	-0.7239291936848705	0.469118	0.469118	chr4	17263091	0.3287179029072481	chr4:17263091:A:T
chr4:17263332	['T', 'A']	19959	6179.024616464456	880.4964798279236	0.0099394468427428	0.0140337091146951	0.7082551563175081	0.478795	0.478795	chr4	17263332	0.3198503935282578	chr4:17263332:T:A
chr4:17263618	['A', 'T']	19959	3689.6215009531466	520.5825481779538	-0.0016466945745096	0.0175034338363358	-0.094078372844262	0.925048	0.925048	chr4	17263618	0.0338357314833702	chr4:17263618:A:T
chr4:17263885	['G', 'A']	19959	7746.552493109495	1043.0061539369628	-0.0031742001307479	0.012663801850741	-0.2506514369191732	0.802086	0.802086	chr4	17263885	0.0957790639813391	chr4:17263885:G:A
chr4:17265109	['G', 'A']	19959	6070.608307861903	836.2594473040076	0.0045242805066371	0.0141256329948356	0.3202886913663437	0.748753	0.748753	chr4	17265109	0.1256614245280604	chr4:17265109:G:A
chr4:17265127	['C', 'T']	19959	3667.551262778112	444.8155989073307	-0.0182294153542434	0.0175309089266334	-1.039844279069224	0.298425	0.298425	chr4	17265127	0.5251647974619116	chr4:17265127:C:T
chr4:17265146	['A', 'G']	19959	14028.622976291916	1927.8322453538487	0.002474022826566	0.0105418382198368	0.2346860931626364	0.814455	0.814455	chr4	17265146	0.0891329061885894	chr4:17265146:A:G
chr4:17266102	['G', 'A']	19959	13958.098015634396	1925.38007191884	0.0031068287080914	0.0105526284289314	0.2944127834136271	0.768446	0.768446	chr4	17266102	0.1143866456997024	chr4:17266102:G:A
chr4:17266108	['T', 'C']	19959	14095.706233089488	1967.7285928420763	0.0059871815134793	0.0105361195894555	0.5682529951037467	0.56987	0.56987	chr4	17266108	0.2442242052430379	chr4:17266108:T:C
chr4:17266118	['G', 'A']	19959	7781.779776519517	1053.4971554810263	-0.0022123431091636	0.0126398161522301	-0.1750296905048955	0.861058	0.861058	chr4	17266118	0.064967593921983	chr4:17266118:G:A
chr4:17266328	['C', 'T']	19959	6217.0	876.812690243974	0.0080902459364315	0.0140026960765627	0.5777634458533129	0.56343	0.56343	chr4	17266328	0.2491600325941417	chr4:17266328:C:T
chr4:17266495	['T', 'G']	19959	13990.700972041286	1938.818446658168	0.0043320240273663	0.0105471404904784	0.4107297168628003	0.681275	0.681275	chr4	17266495	0.1666775475955436	chr4:17266495:T:G
chr4:17266525	['T', 'C']	19959	915.045846277182	111.55443531191906	-0.0068422360536933	0.0337686746500535	-0.2026208053647286	0.839433	0.839433	chr4	17266525	0.0760139616956592	chr4:17266525:T:C
chr4:17266907	['C', 'T']	19959	7597.76133687428	1023.374336803664	-0.0034534023798011	0.0127666877748786	-0.2705010446481254	0.786778	0.786778	chr4	17266907	0.1041477923879099	chr4:17266907:C:T
chr4:17267258	['T', 'C']	19959	6209.555577829007	875.910617258827	0.008059928708705	0.0140105078453074	0.5752774130457053	0.56511	0.56511	chr4	17267258	0.2478670075023262	chr4:17267258:T:C
chr4:17267675	['C', 'T']	19959	13939.095159350572	1924.66958822754	0.0033774562712506	0.0105516775734027	0.3200871375907153	0.748906	0.748906	chr4	17267675	0.1255726899683745	chr4:17267675:C:T
chr4:17267782	['G', 'T']	19959	7721.708149558943	1045.0632470135354	-0.0023053126647587	0.0126964918023992	-0.1815708386723925	0.855921	0.855921	chr4	17267782	0.0675663180884588	chr4:17267782:G:T
chr4:17268113	['A', 'G']	19959	20008.02210526316	2746.633316703594	0.0015223500613268	0.01006405952018	0.1512660033731238	0.879767	0.879767	chr4	17268113	0.0556323324099518	chr4:17268113:A:G
chr4:17268202	['G', 'T']	19959	3669.0	513.6914897456345	-0.0020417979750679	0.0175385526043087	-0.1164177011144228	0.907323	0.907323	chr4	17268202	0.0422380799234719	chr4:17268202:G:T
chr4:17268803	['G', 'C']	19959	13844.774642946628	1873.6132434122007	-0.0034253204120725	0.0105996747624847	-0.3231533503457768	0.746582	0.746582	chr4	17268803	0.1269224850699213	chr4:17268803:G:C
chr4:17268809	['G', 'A']	19959	4030.201924040485	596.5023598877718	0.0062801407412706	0.0168507494022351	0.3726920738870886	0.709382	0.709382	chr4	17268809	0.1491198355988551	chr4:17268809:G:A
chr4:17268841	['C', 'G']	19959	6096.610913463947	858.3259579533353	0.0079519885740903	0.0140941859698564	0.5642034659608894	0.572622	0.572622	chr4	17268841	0.2421319705039781	chr4:17268841:C:G
chr4:17270097	['A', 'G']	19959	2960.0	353.3838612738319	-0.0164251849476312	0.0195156990714467	-0.8416395891071524	0.4	0.4	chr4	17270097	0.3979400086720376	chr4:17270097:A:G
chr4:17270126	['C', 'A']	19959	5840.0	807.1850095387974	0.0047261890094688	0.0143286840794968	0.3298411063603264	0.741523	0.741523	chr4	17270126	0.1298753738086671	chr4:17270126:C:A
chr4:17270135	['C', 'A']	19959	19840.970431993588	2701.8338660297254	-0.0004318289036458	0.0100633259010243	-0.0429111516304841	0.965773	0.965773	chr4	17270135	0.0151249402847305	chr4:17270135:C:A
chr4:17270559	['A', 'G']	19959	19879.968322389854	2739.803544265239	0.0023811387114306	0.0100772422220295	0.2362887245307313	0.813211	0.813211	chr4	17270559	0.0897967554558007	chr4:17270559:A:G
chr4:17271400	['C', 'T']	19959	4407.220813708788	525.7475692879121	-0.0203496824197486	0.0161277331663248	-1.261781938595028	0.207042	0.207042	chr4	17271400	0.6839415457603862	chr4:17271400:C:T
chr4:17271980	['A', 'C']	19959	21865.286530366804	3016.0841913668537	0.003540574303853	0.0101017161663585	0.3504923565011798	0.725973	0.725973	chr4	17271980	0.1390795310479246	chr4:17271980:A:C
chr4:17272262	['A', 'G']	19959	6002.804540670574	804.033846603431	-0.0050977992809586	0.0141568686246246	-0.3600937054746302	0.718781	0.718781	chr4	17272262	0.143403411396418	chr4:17272262:A:G
chr4:17272325	['T', 'C']	19959	11600.162399158193	1576.351448988625	-0.0033167706596685	0.0111313326524096	-0.297967077549388	0.765731	0.765731	chr4	17272325	0.1159237704894318	chr4:17272325:T:C
chr4:17272355	['C', 'G']	19959	4384.0	525.9919679085768	-0.0198652871816451	0.0161663378374419	-1.2288056442589146	0.219159	0.219159	chr4	17272355	0.6592406898739072	chr4:17272355:C:G
chr4:17272546	['A', 'T']	19959	3776.2163774947344	521.1269495675999	-0.0041062915178804	0.0173050493646325	-0.2372886335864895	0.812435	0.812435	chr4	17272546	0.0902113752974567	chr4:17272546:A:T
chr4:17273312	['T', 'C']	19959	10653.601322910405	1485.7852402332962	0.0070917631311209	0.011475648638476	0.617983641233437	0.536593	0.536593	chr4	17273312	0.2703549971154448	chr4:17273312:T:C
chr4:17273708	['T', 'G']	19959	4758.337678616193	569.7548949428119	-0.0174773876904616	0.0157141389851795	-1.1122077835091777	0.266062	0.266062	chr4	17273708	0.5750171486308013	chr4:17273708:T:G
chr4:17274681	['C', 'T']	19959	11576.059943865275	1434.884690273026	-0.0155412413595074	0.011210826460106	-1.386270799464358	0.16568	0.16568	chr4	17274681	0.7807299141146038	chr4:17274681:C:T
chr4:17274701	['C', 'T']	19959	11064.217389125532	1396.6687929122716	-0.0121402468821737	0.0113674887857382	-1.0679796664857906	0.285543	0.285543	chr4	17274701	0.5443284819661545	chr4:17274701:C:T
chr4:17275716	['C', 'T']	19959	18312.835045347496	2241.511128692729	-0.02046632434486	0.0101952593573037	-2.007435380268014	0.0447168	0.0447168	chr4	17275716	1.3495292827617698	chr4:17275716:C:T
chr4:17276190	['G', 'T']	19959	18294.6664495114	2186.530593714092	-0.0244832409394261	0.0101858863135413	-2.403643648258438	0.0162417	0.0162417	chr4	17276190	1.7893685156133563	chr4:17276190:G:T
chr4:17277859	['T', 'G']	19959	24687.00331941856	3283.709266492362	-0.0033713127868838	0.0103739447784539	-0.3249788637670313	0.7452	0.7452	chr4	17277859	0.127727153775795	chr4:17277859:T:G
chr4:17277891	['GT', 'G']	19959	1384.1386982011325	179.21636805242088	-0.0107095321729887	0.027535161159425	-0.3889402393899917	0.697325	0.697325	chr4	17277891	0.1565647644990541	chr4:17277891:GT:G
chr4:17277894	['T', 'C']	19959	16900.46759236052	2246.823044745917	-0.0042808957969925	0.0102322018143845	-0.4183748400050578	0.675678	0.675678	chr4	17277894	0.1702602214245092	chr4:17277894:T:C
chr4:17278374	['G', 'A']	19959	29508.478454754983	3897.023701581992	-0.0099180314305145	0.0115475132824243	-0.8588889389380611	0.390412	0.390412	chr4	17278374	0.4084768419948714	chr4:17278374:G:A
chr4:17278426	['A', 'G']	19959	9493.951345392594	1172.1285373000435	-0.0105772516320533	0.0118270036357441	-0.8943306316475809	0.371156	0.371156	chr4	17278426	0.4304435143762047	chr4:17278426:A:G
chr4:17278845	['C', 'A']	19959	9296.397324113048	1107.3543497522382	-0.015845221998645	0.0119119912288256	-1.3301908718922997	0.183471	0.183471	chr4	17278845	0.7364325719311777	chr4:17278845:C:A
chr4:17278899	['G', 'A']	19959	9198.84354798296	1088.7179594774211	-0.017140788849467	0.0119510156461233	-1.4342537368384378	0.151516	0.151516	chr4	17278899	0.8195415034995797	chr4:17278899:G:A
chr4:17280691	['T', 'C']	19959	995.1495790739626	139.8615512790628	0.0095029149812124	0.0324930789833747	0.2924596645973334	0.769938	0.769938	chr4	17280691	0.1135442454015185	chr4:17280691:T:C
chr4:17280782	['T', 'A']	19959	883.0	104.91236515472085	-0.0100216895258771	0.0344333064925715	-0.291046389287047	0.771019	0.771019	chr4	17280782	0.1129349196228634	chr4:17280782:T:A
chr4:17281862	['A', 'G']	19959	15178.562922868745	1986.7936311298497	-0.0062794531628727	0.0104132646756302	-0.603024446076773	0.546499	0.546499	chr4	17281862	0.2624106283984124	chr4:17281862:A:G
chr4:17283148	['T', 'C']	19959	16790.57127819549	2208.296846452366	-0.0068922197258153	0.0102461039318907	-0.6726673642616	0.501167	0.501167	chr4	17283148	0.300017533427564	chr4:17283148:T:C
chr4:17287207	['C', 'T']	19959	21340.207606734817	2792.983410665872	-0.0081095160570363	0.0100731493334153	-0.8050626262568027	0.420793	0.420793	chr4	17287207	0.3759314933948575	chr4:17287207:C:T
chr4:17288234	['G', 'T']	19959	18118.6311701328	2569.7153683533834	0.0106570069512116	0.0102119159581453	1.0435854539824352	0.29669	0.29669	chr4	17288234	0.5276970914250124	chr4:17288234:G:T
chr4:17289338	['C', 'T']	19959	18114.90760597254	2567.5257520368464	0.0106197107859744	0.0102092016066187	1.0402097240483057	0.298255	0.298255	chr4	17289338	0.5254122670064623	chr4:17289338:C:T
chr4:17289384	['T', 'C']	19959	3179.79658213892	416.4953398029451	-0.0011470731788914	0.0186504977924689	-0.0615036226729881	0.950959	0.950959	chr4	17289384	0.0218382069927662	chr4:17289384:T:C
chr4:17289773	['C', 'T']	19959	18114.53793725569	2568.3053625869647	0.0107588541682896	0.010209257715501	1.053833145180978	0.291972	0.291972	chr4	17289773	0.5346587952247188	chr4:17289773:C:T
chr4:17290173	['C', 'T']	19959	16735.838510872833	2358.893674409875	0.0089183670899755	0.0102781773347158	0.8676992816472062	0.385569	0.385569	chr4	17290173	0.4138978909262262	chr4:17290173:C:T
chr4:17290703	['C', 'T']	19959	589.0885447985569	59.4295062371174	-0.0395899476231019	0.0419514845298395	-0.9437079060919078	0.34533	0.34533	chr4	17290703	0.4617656913623587	chr4:17290703:C:T
chr4:17290785	['G', 'C']	19959	1603.1606453875834	233.05890909625413	0.0144245975190073	0.0258092167720346	0.5588932684945701	0.576241	0.576241	chr4	17290785	0.239395844562574	chr4:17290785:G:C
chr4:17290963	['G', 'A']	19959	1796.1799869719898	226.4638552130247	-0.0133399537626391	0.0244222212551917	-0.5462219682332657	0.584919	0.584919	chr4	17290963	0.2329042711633731	chr4:17290963:G:A
chr4:17291309	['G', 'C']	19959	18125.81630505587	2568.0495424684423	0.0105316096291967	0.0102094908048737	1.031550919676538	0.302295	0.302295	chr4	17291309	0.5195690360519799	chr4:17291309:G:C
chr4:17292351	['T', 'TTAC']	19959	17927.389264772217	2483.441028552522	0.0046687446240068	0.0101642081676998	0.4593318581218464	0.646001	0.646001	chr4	17292351	0.1897668097229564	chr4:17292351:T:TTAC
chr4:17292502	['C', 'T']	19959	17802.243584603046	2420.5784273693453	-1.1889492466908276e-05	0.0101831160261168	-0.0011675691837758	0.999068	0.999068	chr4	17292502	0.0004049511937163	chr4:17292502:C:T
chr4:17292741	['G', 'A']	19959	3653.915355317229	475.1475474814562	-0.0141763040597588	0.0175725779277141	-0.8067287633080293	0.419832	0.419832	chr4	17292741	0.3769244621476871	chr4:17292741:G:A
chr4:17292787	['A', 'G']	19959	1515.379623133207	165.81687700062562	-0.0191568744761404	0.0263412190082118	-0.7272584640129309	0.467076	0.467076	chr4	17292787	0.3306124477097509	chr4:17292787:A:G
chr4:17292927	['G', 'A']	19959	27656.54267100977	3654.7852872718	-0.0017851328745946	0.0109950980046368	-0.1623571589668253	0.871026	0.871026	chr4	17292927	0.0599688811714405	chr4:17292927:G:A
chr4:17292995	['C', 'T']	19959	4137.658463234926	601.9665940572407	0.0013913536234985	0.0166014427638989	0.0838091991934646	0.933209	0.933209	chr4	17292995	0.0300210814604868	chr4:17292995:C:T
chr4:17293017	['C', 'G']	19959	22927.3384962406	3029.1185049154124	-0.0040625441849977	0.0102210420392634	-0.3974686895320238	0.691026	0.691026	chr4	17293017	0.1605056118962772	chr4:17293017:C:G
chr4:17293162	['T', 'C']	19959	6491.626240352812	1040.626389494394	0.027786950748539	0.0136928621952912	2.029301861965321	0.0424408	0.0424408	chr4	17293162	1.3722164383354718	chr4:17293162:T:C
chr4:17293266	['CCTT', 'C']	19959	5540.832832230908	902.4282307117078	0.028877321030929	0.0145914598754411	1.979056330034008	0.0478234	0.0478234	chr4	17293266	1.320359550998416	chr4:17293266:CCTT:C
chr4:17294238	['G', 'A']	19959	31702.765183403484	4333.20276814488	0.0124192551337042	0.0125385392911096	0.9904865985872932	0.321948	0.321948	chr4	17294238	0.4922142684804195	chr4:17294238:G:A
chr4:17294697	['G', 'A']	19959	28994.45270067141	3926.5662449173647	0.0052375011254797	0.0113235220386448	0.4625328680957387	0.643704	0.643704	chr4	17294697	0.1913137921409854	chr4:17294697:G:A
chr4:17295219	['C', 'T']	19959	4179.046907888142	581.8045693427014	0.0053355006889501	0.0169484584667793	0.3148074321572214	0.752911	0.752911	chr4	17295219	0.1232563577877415	chr4:17295219:C:T
chr4:17296106	['G', 'A']	19959	1088.0	137.04896362206483	-0.0071955020652509	0.0310507736497798	-0.2317334230189777	0.816747	0.816747	chr4	17296106	0.0879124520601632	chr4:17296106:G:A
chr4:17296384	['G', 'A']	19959	10541.584485868912	1343.302615538563	-0.0043677333218158	0.0115497795532451	-0.378165946949925	0.705311	0.705311	chr4	17296384	0.151619342864532	chr4:17296384:G:A
chr4:17296620	['T', 'A']	19959	27331.477524429967	3690.475410943488	0.003231088944496	0.0108637588596147	0.2974190596688789	0.76615	0.76615	chr4	17296620	0.1156861940817926	chr4:17296620:T:A
chr4:17297546	['ATATT', 'A']	19959	10685.14141819093	1366.6642273838445	-0.0037622089816874	0.0114844013539638	-0.3275929554994938	0.743223	0.743223	chr4	17297546	0.1288808590002537	chr4:17297546:ATATT:A
chr4:17298599	['T', 'C']	19959	10870.723263506066	1399.476949543672	-0.0029071899847026	0.0114404866140854	-0.2541141896117704	0.79941	0.79941	chr4	17298599	0.0972304233543033	chr4:17298599:T:C
chr4:17298783	['C', 'A']	19959	3821.638014042127	563.6911000592902	0.0121192503570462	0.0170810085824967	0.7095160861557713	0.478013	0.478013	chr4	17298783	0.3205602921922905	chr4:17298783:C:A
chr4:17299473	['G', 'A']	19959	1276.0639342619502	132.61114972016026	-0.037603562081678	0.0289127355023729	-1.300588181239092	0.193414	0.193414	chr4	17299473	0.7135120933208001	chr4:17299473:G:A
chr4:17300953	['G', 'A']	19959	1166.0899597974085	143.7910957732145	-0.0093537474852685	0.030688462930162	-0.3047968712722752	0.760524	0.760524	chr4	17300953	0.1188870762814593	chr4:17300953:G:A
chr4:17301218	['C', 'T']	19959	11121.786158163775	1413.9708455787072	-0.0049973874468691	0.0113409606297564	-0.4406493955862102	0.659472	0.659472	chr4	17301218	0.1808036390920522	chr4:17301218:C:T
chr4:17301379	['C', 'A']	19959	2588.389055923031	345.0941726823783	-0.0086117462815355	0.0206014111826214	-0.4180173001352483	0.675939	0.675939	chr4	17301379	0.1700924951215912	chr4:17301379:C:A
chr4:17301843	['A', 'G']	19959	584.1170633926333	75.47364848586527	-0.0074504297162879	0.0420360077251511	-0.1772392317796205	0.859322	0.859322	chr4	17301843	0.0658440694407407	chr4:17301843:A:G
chr4:17302299	['G', 'A']	19959	16346.638021746756	2360.5340265347604	0.0112832653332516	0.0102706537387694	1.0985927108670572	0.271959	0.271959	chr4	17302299	0.565496564406591	chr4:17302299:G:A
chr4:17302647	['T', 'C']	19959	20437.071858087795	2926.262312089269	0.0140617515105298	0.0101286422425442	1.3883155485011558	0.165056	0.165056	chr4	17302647	0.7823686838781754	chr4:17302647:T:C
chr4:17302890	['A', 'G']	19959	16442.85982156357	2367.6574598383145	0.0111462627292352	0.0103123070381533	1.0808699438444185	0.279768	0.279768	chr4	17302890	0.5532019618176995	chr4:17302890:A:G
chr4:17302942	['C', 'T']	19959	17096.65873722781	2515.38604926281	0.0170439726868688	0.010610083806432	1.6063937851778791	0.108203	0.108203	chr4	17302942	0.9657606979597276	chr4:17302942:C:T
chr4:17303226	['C', 'T']	19959	4221.211494137689	585.8318324585731	0.0046648806140343	0.0168888201094369	0.2762111612182896	0.782389	0.782389	chr4	17303226	0.1065772641418296	chr4:17303226:C:T
chr4:17303268	['A', 'T']	19959	16342.818819520991	2362.206664914826	0.011409742540856	0.0102681876100927	1.111173945598849	0.266507	0.266507	chr4	17303268	0.5742913794274718	chr4:17303268:A:T
chr4:17303351	['C', 'T']	19959	16343.275369581555	2362.715195945576	0.0114904679930886	0.0102675328337811	1.1191070122789342	0.263108	0.263108	chr4	17303351	0.5798659466576096	chr4:17303351:C:T
chr4:17303475	['T', 'G']	19959	20437.071858087795	2926.2292494763246	0.0141139619297619	0.010127896596955	1.393572870205387	0.163462	0.163462	chr4	17303475	0.7865831916789946	chr4:17303475:T:G
chr4:17303599	['C', 'T']	19959	16344.188881648202	2363.006041568278	0.0115311221277932	0.010268296636979	1.1229829576861257	0.261458	0.261458	chr4	17303599	0.5825980652410911	chr4:17303599:C:T
chr4:17303946	['C', 'T']	19959	21575.647987569548	3033.48114020788	0.0104158564040676	0.0101769737836997	1.0234728540571163	0.306097	0.306097	chr4	17303946	0.5141409268215819	chr4:17303946:C:T
chr4:17304164	['G', 'A']	19959	16342.463223865634	2358.884594128252	0.0111602674927891	0.0102701897699269	1.086666141795014	0.277198	0.277198	chr4	17304164	0.5572099075093552	chr4:17304164:G:A
chr4:17304414	['A', 'G']	19959	4090.278944993232	566.1464230067006	0.0082611702073462	0.0165069862415375	0.5004650810550846	0.616753	0.616753	chr4	17304414	0.2098887293448709	chr4:17304414:A:G
chr4:17304926	['T', 'G']	19959	16352.457907396272	2362.585706508489	0.0112348830690684	0.0102627944113398	1.0947196853767718	0.273653	0.273653	chr4	17304926	0.5627997864167655	chr4:17304926:T:G
chr4:17305066	['AC', 'A']	19959	16345.913847541724	2361.3169577716503	0.0110942213165134	0.0102673472660097	1.0805343414497164	0.279917	0.279917	chr4	17305066	0.5529707250351081	chr4:17305066:AC:A
chr4:17305465	['C', 'T']	19959	16344.45670475045	2362.1833334342696	0.0112660268989171	0.0102665774231035	1.0973498211355734	0.272502	0.272502	chr4	17305465	0.5646303059165998	chr4:17305465:C:T
chr4:17305601	['C', 'T']	19959	16731.831680114938	2398.01688023237	0.0098465152520194	0.0104448593599234	0.9427140100899992	0.345839	0.345839	chr4	17305601	0.4611260332432856	chr4:17305601:C:T
chr4:17306073	['T', 'A']	19959	16342.912945421738	2367.7235289185364	0.011778819334433	0.0102718303315961	1.1467108542672648	0.251515	0.251515	chr4	17306073	0.5994361091250743	chr4:17306073:T:A
chr4:17306391	['T', 'G']	19959	1126.2821489425678	112.71024479796829	-0.0440152789031485	0.0307190544646551	-1.4328331281742992	0.151921	0.151921	chr4	17306391	0.8183821895753269	chr4:17306391:T:G
chr4:17306657	['G', 'A']	19959	16338.730302726544	2361.049559144648	0.0112408285382607	0.0102736785578162	1.0941386257124646	0.273907	0.273907	chr4	17306657	0.5623968687225742	chr4:17306657:G:A
chr4:17306809	['A', 'C']	19959	16362.27917815084	2369.079103549428	0.0117136824476862	0.0102677957297946	1.1408176356387778	0.25396	0.25396	chr4	17306809	0.5952346815976854	chr4:17306809:A:C
chr4:17306850	['C', 'T']	19959	21609.49616599008	3037.595465352622	0.010186669151417	0.0101773462143665	1.0009160479415848	0.31688	0.31688	chr4	17306850	0.4991051706037634	chr4:17306850:C:T
chr4:17307048	['T', 'G']	19959	16345.646495537956	2361.3529963797428	0.0112103241149667	0.0102752739604321	1.0910000218130635	0.275286	0.275286	chr4	17307048	0.5602158746123	chr4:17307048:T:G
chr4:17307186	['G', 'A']	19959	16336.092412548862	2364.188375303679	0.0116170367727529	0.0102724645667505	1.1308909071689115	0.258115	0.258115	chr4	17307186	0.5881867562932614	chr4:17307186:G:A
chr4:17307447	['T', 'C']	19959	16339.186375256902	2363.020687768906	0.0114578550512319	0.0102738554671245	1.1152439401056562	0.264759	0.264759	chr4	17307447	0.5771492679196175	chr4:17307447:T:C
chr4:17307519	['G', 'A']	19959	4107.852330827067	564.491295829874	0.0075582020272074	0.0164734178795705	0.4588120135397452	0.646374	0.646374	chr4	17307519	0.1895161211128428	chr4:17307519:G:A
chr4:17307619	['G', 'A']	19959	16346.457005411909	2361.744087476145	0.0112230252413265	0.0102683679925776	1.0929706891532247	0.27442	0.27442	chr4	17307619	0.5615842400020488	chr4:17307619:G:A
chr4:17307687	['T', 'C']	19959	16336.729601042502	2366.653764087121	0.0118377812264904	0.0102717468943888	1.1524603700035758	0.249146	0.249146	chr4	17307687	0.6035460809668259	chr4:17307687:T:C
chr4:17307813	['C', 'T']	19959	16335.27376597344	2362.136963630839	0.0114414944492698	0.010272155574349	1.1138357831963468	0.265363	0.265363	chr4	17307813	0.5761596316450371	chr4:17307813:C:T
chr4:17307855	['G', 'A']	19959	16331.546037792592	2359.929857547094	0.0113839011902592	0.010272207153549	1.108223483044352	0.267779	0.267779	chr4	17307855	0.572223484612009	chr4:17307855:G:A
chr4:17308107	['G', 'A']	19959	16335.910840475111	2359.722039775618	0.0111890955307443	0.0102725224624704	1.0892257059181372	0.276068	0.276068	chr4	17308107	0.5589839310240439	chr4:17308107:G:A
chr4:17308121	['A', 'T']	19959	16277.971275315824	2352.0139699414	0.0112514685892693	0.0102833885839352	1.0941401754326794	0.273907	0.273907	chr4	17308121	0.5623968687225742	chr4:17308121:A:T
chr4:17308185	['C', 'G']	19959	16333.27336507141	2362.8484585711262	0.011566875678551	0.0102714236243668	1.1261219575357635	0.260127	0.260127	chr4	17308185	0.5848145676717161	chr4:17308185:C:G
chr4:17308283	['T', 'C']	19959	16337.092663125186	2364.563043688491	0.0116487853742322	0.0102717409254451	1.134061446718919	0.256782	0.256782	chr4	17308283	0.5904354228721013	chr4:17308283:T:C
chr4:17308538	['C', 'T']	19959	16336.45550210463	2360.3098792284904	0.0112958085723545	0.0102735046280425	1.0995087831587176	0.271559	0.271559	chr4	17308538	0.5661357992585154	chr4:17308538:C:T
chr4:17308541	['G', 'T']	19959	16336.45550210463	2361.5408566798337	0.0114149041183736	0.0102735226984299	1.1110993233234598	0.266539	0.266539	chr4	17308541	0.5742392359973076	chr4:17308541:G:T
chr4:17308669	['A', 'G']	19959	16333.091660819886	2359.636605434888	0.0115015183838448	0.0102723905807448	1.1196535308347737	0.262875	0.262875	chr4	17308669	0.5802507143056224	chr4:17308669:A:G
chr4:17310436	['A', 'C']	19959	21090.510225563903	2929.439619898193	0.0078703776171392	0.0101492351542017	0.7754650963901314	0.438074	0.438074	chr4	17310436	0.3584525217398951	chr4:17310436:A:C
chr4:17310540	['G', 'A']	19959	3986.798997744928	486.6623872866088	-0.020021823563732	0.0168514280647673	-1.1881380905392425	0.234793	0.234793	chr4	17310540	0.6293148550679082	chr4:17310540:G:A
chr4:17311058	['A', 'T']	19959	7723.95271736388	1006.7502065868712	-0.0069797894112568	0.0128006285468746	-0.5452692721843747	0.585574	0.585574	chr4	17311058	0.2324182145780892	chr4:17311058:A:T
chr4:17313692	['A', 'G']	19959	578.0579245377562	79.26329945385332	-0.0087869390903662	0.0425509026479271	-0.2065041760234978	0.836399	0.836399	chr4	17313692	0.0775864950972417	chr4:17313692:A:G
chr4:17315693	['G', 'C']	19959	4110.617859290439	529.0479729845703	-0.0123533573315313	0.0166011751523836	-0.7441254741389574	0.456809	0.456809	chr4	17315693	0.3402653482564444	chr4:17315693:G:C
chr4:17316655	['A', 'G']	19959	10067.522050716649	1317.8224910139406	0.0036114775993823	0.0117778994558938	0.3066317226519608	0.759127	0.759127	chr4	17316655	0.1196855616733391	chr4:17316655:A:G
chr4:17317795	['A', 'G']	19959	14610.46404770256	2073.120469716818	0.0172446571752736	0.010508591970396	1.641005495679522	0.100812	0.100812	chr4	17317795	0.9964877692436968	chr4:17317795:A:G
chr4:17318415	['T', 'A']	19959	8037.41029123284	1189.734776875475	0.018981523644483	0.0125193440350065	1.516175575286283	0.129491	0.129491	chr4	17318415	0.8877604152596811	chr4:17318415:T:A
chr4:17319198	['T', 'C']	19959	14616.126152766645	2080.7246981467792	0.0181886018055506	0.0105117270163321	1.730315273340989	0.0835894	0.0835894	chr4	17319198	1.0778487920990565	chr4:17319198:T:C
chr4:17320091	['A', 'G']	19959	14797.448353631033	2115.035280277348	0.0182839216100636	0.0104886767791183	1.743205744166376	0.0813131	0.0813131	chr4	17320091	1.0898394814735513	chr4:17320091:A:G
chr4:17320372	['A', 'G']	19959	15078.532852202674	2001.1803821684016	-0.0060313637334413	0.0104168273815696	-0.5790019852025698	0.562594	0.562594	chr4	17320372	0.2498049038465847	chr4:17320372:A:G
chr4:17320881	['C', 'A']	19959	3800.761713856176	430.0338137034039	-0.0201075437413122	0.0172415209424921	-1.1662279568246594	0.243536	0.243536	chr4	17320881	0.613436831386834	chr4:17320881:C:A
chr4:17321200	['C', 'T']	19959	7182.719747457033	950.750547810598	-0.0045142180037888	0.0131301567662804	-0.343805339429142	0.730996	0.730996	chr4	17321200	0.1360849994890349	chr4:17321200:C:T
chr4:17322116	['T', 'C']	19959	3992.800701930309	492.2754892015049	-0.018362928562205	0.0168367819722379	-1.0906436035391824	0.275443	0.275443	chr4	17322116	0.5599682601394615	chr4:17322116:T:C
chr4:17323079	['T', 'C']	19959	4120.238610735228	530.4241356023538	-0.0118375827916833	0.016580577607601	-0.713942726956429	0.475271	0.475271	chr4	17323079	0.3230586845990202	chr4:17323079:T:C
chr4:17323846	['G', 'C']	19959	14609.659917810965	2028.2330772124003	0.012099025143139	0.0104796549653218	1.1545251425906549	0.248299	0.248299	chr4	17323846	0.6050250295205724	chr4:17323846:G:C
chr4:17323914	['C', 'T']	19959	7686.925679061842	1003.4386993645356	-0.0004003692061394	0.0129404427674187	-0.0309393745898353	0.975318	0.975318	chr4	17323914	0.0108537605801325	chr4:17323914:C:T
chr4:17323942	['G', 'C']	19959	3788.189798577012	478.4418450204116	-0.0093436282566884	0.0176292657636094	-0.530006659493197	0.596113	0.596113	chr4	17323942	0.2246714069967221	chr4:17323942:G:C
chr4:17324182	['C', 'T']	19959	3263.654071661238	412.8302064681653	-0.000928452189198	0.0184225303488239	-0.0503976474250928	0.959806	0.959806	chr4	17324182	0.0178165395059658	chr4:17324182:C:T
chr4:17324713	['C', 'A']	19959	5921.263384800481	748.6329778858413	-0.0094357329140641	0.0141624746492731	-0.6662488828919718	0.50526	0.50526	chr4	17324713	0.2964850822622548	chr4:17324713:C:A
chr4:17326850	['A', 'G']	19959	7827.571349418209	1079.7831064072147	0.0006966363599254	0.012751562684855	0.054631450053789	0.956433	0.956433	chr4	17326850	0.0193454477479662	chr4:17326850:A:G
chr4:17328121	['G', 'A']	19959	5088.274681768066	679.5915633033582	-0.0035049150727197	0.0152506130456042	-0.2298212578234701	0.818233	0.818233	chr4	17328121	0.0871230090360146	chr4:17328121:G:A
chr4:17328384	['A', 'T']	19959	8239.412816915523	1174.5706542145572	0.0098145265099501	0.0125257860968935	0.7835457538576558	0.433316	0.433316	chr4	17328384	0.3631952745395467	chr4:17328384:A:T
chr4:17328758	['T', 'C']	19959	7840.5713355048865	1101.9727057514751	0.0029055582940824	0.0128900977242357	0.2254101059776626	0.821663	0.821663	chr4	17328758	0.0853062691388517	chr4:17328758:T:C
chr4:17329137	['T', 'C']	19959	5211.044349787021	679.4490399077695	-0.0076706257846134	0.0151012552416104	-0.5079462377059596	0.611497	0.611497	chr4	17329137	0.2136056692681563	chr4:17329137:T:C
chr4:17330271	['T', 'G']	19959	14149.126728803369	1961.024911678537	0.0004719211800871	0.0104904225315524	0.0449859077332414	0.964119	0.964119	chr4	17330271	0.0158693583650613	chr4:17330271:T:G
chr4:17330420	['A', 'G']	19959	33100.6090116279	4597.160378544163	0.0170457282347796	0.0133481271748211	1.277012723322968	0.201613	0.201613	chr4	17330420	0.6954814680288962	chr4:17330420:A:G
chr4:17330645	['A', 'G']	19959	5818.583053565166	781.2068566409648	-0.0036036995651902	0.014404887873422	-0.2501719969538498	0.802457	0.802457	chr4	17330645	0.0955782301543149	chr4:17330645:A:G
chr4:17330830	['C', 'T']	19959	5815.291361859906	779.3070480576644	-0.003729996729773	0.0144062089307258	-0.2589159124172928	0.795703	0.795703	chr4	17330830	0.0992490045366462	chr4:17330830:C:T
chr4:17331190	['T', 'C']	19959	5815.582752918775	778.5208655414726	-0.0038954686932603	0.0144064112238313	-0.2703982714873762	0.786857	0.786857	chr4	17331190	0.104104187277323	chr4:17331190:T:C
chr4:17331220	['G', 'T']	19959	5812.291211544243	780.4115277850874	-0.0036953263427765	0.0144077865783268	-0.2564811966562126	0.797582	0.797582	chr4	17331220	0.0982246558359253	chr4:17331220:G:T
chr4:17331349	['G', 'C']	19959	5817.874473842452	779.914659760655	-0.0036493317349706	0.0144050657575285	-0.2533366939379245	0.800011	0.800011	chr4	17331349	0.0969040414999842	chr4:17331349:G:C
chr4:17331354	['C', 'G']	19959	5820.499473605055	780.6199331314547	-0.003565646824338	0.014406088451074	-0.2475097134414848	0.804516	0.804516	chr4	17331354	0.0944653143460418	chr4:17331354:C:G
chr4:17331477	['C', 'T']	19959	5817.582953349702	779.2688441830016	-0.0037539839571435	0.0144049489382238	-0.2606037670277522	0.794401	0.794401	chr4	17331477	0.0999602178180521	chr4:17331477:C:T
chr4:17332028	['G', 'A']	19959	5815.874173180999	778.5899393681693	-0.0038358684372695	0.0144059413343891	-0.2662698915837428	0.790034	0.790034	chr4	17332028	0.1023542179568443	chr4:17332028:G:A
chr4:17332306	['A', 'T']	19959	5818.538966900704	779.0911451507675	-0.0037888257436921	0.0144092005664045	-0.2629448959525132	0.792596	0.792596	chr4	17332306	0.1009481237534203	chr4:17332306:A:T
chr4:17332312	['A', 'G']	19959	5822.959683080936	779.9706919850782	-0.0035806848871516	0.014405654521592	-0.2485610689736207	0.803703	0.803703	chr4	17332312	0.0949044105684655	chr4:17332312:A:G
chr4:17332360	['A', 'G']	19959	5820.207689993985	780.6879654220779	-0.0035298187994665	0.014406060600594	-0.2450231813769432	0.806441	0.806441	chr4	17332360	0.093427400515224	chr4:17332360:A:G
chr4:17332559	['A', 'G']	19959	2215.327708301942	342.26628147011786	0.0164786034219324	0.0221524471793034	0.7438728231040783	0.456962	0.456962	chr4	17332559	0.3401199134454203	chr4:17332559:A:G
chr4:17332807	['A', 'T']	19959	1757.3521924329743	173.08756871049016	-0.0470831609587311	0.0247891751110754	-1.899343594442357	0.0575337	0.0575337	chr4	17332807	1.2400776955397312	chr4:17332807:A:T
chr4:17332895	['G', 'A']	19959	1634.0	216.0050428375465	-0.005351146891386	0.0257016567371596	-0.2082024106893202	0.835073	0.835073	chr4	17332895	0.078275557915897	chr4:17332895:G:A
chr4:17333404	['G', 'A']	19959	13242.317379973942	1871.159344517899	0.0118582232079206	0.0106962598676625	1.1086326767144978	0.267602	0.267602	chr4	17333404	0.5725106450681982	chr4:17333404:G:A
chr4:17333789	['C', 'A']	19959	10878.18010523678	1500.111861256196	0.0083970011420596	0.0113241554701086	0.741512350675902	0.458392	0.458392	chr4	17333789	0.3387629704171341	chr4:17333789:C:A
chr4:17333907	['C', 'T']	19959	14376.601533527117	1996.045659628748	0.001561449682091	0.0104440586616105	0.1495060237291207	0.881156	0.881156	chr4	17333907	0.0549471972161099	chr4:17333907:C:T
chr4:17333965	['T', 'C']	19959	2370.3562838244134	377.81475136909575	0.0205033487155285	0.0215168155636431	0.9528988457833404	0.340653	0.340653	chr4	17333965	0.4676877820432136	chr4:17333965:T:C
chr4:17334091	['T', 'C']	19959	13253.648305934244	1876.0627427264344	0.0123133421208113	0.0106964058452642	1.1511663168860533	0.249678	0.249678	chr4	17334091	0.6026197231653873	chr4:17334091:T:C
chr4:17334141	['C', 'T']	19959	5417.542867164404	705.6566823388201	-0.0078415765974079	0.0148540757006494	-0.5279074077335595	0.597569	0.597569	chr4	17334141	0.2236119404398888	chr4:17334141:C:T
chr4:17334225	['C', 'T']	19959	13251.647604250202	1877.3902259778984	0.0124777889519627	0.0106960984500326	1.1665738689909553	0.243396	0.243396	chr4	17334225	0.6136865632965949	chr4:17334225:C:T
chr4:17334232	['G', 'T']	19959	27670.318147646973	3888.855174824087	0.0152590364373445	0.0108633866696825	1.4046297808702135	0.160147	0.160147	chr4	17334232	0.7954811924709615	chr4:17334232:G:T
chr4:17334976	['G', 'A']	19959	1638.164152928797	216.8431293780451	-0.0053250323759139	0.0256585347817974	-0.2075345463487509	0.835595	0.835595	chr4	17334976	0.0780041673979357	chr4:17334976:G:A
chr4:17335099	['C', 'T']	19959	9604.27766813421	1294.277620365798	-0.0034602214556704	0.011818432138814	-0.2927817679221932	0.769692	0.769692	chr4	17335099	0.1136830273731056	chr4:17335099:C:T
chr4:17335175	['A', 'G']	19959	33106.31743247983	4599.81096409441	0.0171212235761208	0.0133391527030262	1.2835315673563417	0.199321	0.199321	chr4	17335175	0.700446942625843	chr4:17335175:A:G
chr4:17335302	['G', 'A']	19959	20205.04931094964	2797.147109876082	0.0008787158259056	0.0100893404529154	0.0870934854469807	0.930598	0.930598	chr4	17335302	0.0312378851682115	chr4:17335302:G:A
chr4:17335783	['G', 'C']	19959	32938.460102378805	4601.176316608708	0.0204954469574055	0.013285041098485	1.5427462215184848	0.122908	0.122908	chr4	17335783	0.9104198482544652	chr4:17335783:G:C
chr4:17336809	['G', 'A']	19959	9478.949842160646	1276.0028318737434	-0.0034260081531318	0.0117925483043173	-0.2905231392503662	0.771419	0.771419	chr4	17336809	0.1127096686932888	chr4:17336809:G:A
chr4:17338851	['A', 'G']	19959	16839.843721815814	2301.5228828808595	-0.002434495865443	0.0101909798224275	-0.2388873207348915	0.811195	0.811195	chr4	17338851	0.0908747348833991	chr4:17338851:A:G
chr4:17340097	['A', 'G']	19959	22984.06094627105	3203.0936658569794	0.0107213701353541	0.0101627818822966	1.0549641091904645	0.291455	0.291455	chr4	17340097	0.5354284898254651	chr4:17340097:A:G
chr4:17341052	['A', 'G']	19959	4265.923609022556	659.6155501184277	0.0285009506331499	0.0163614483667994	1.7419576796748597	0.0815313	0.0815313	chr4	17341052	1.0886756328835572	chr4:17341052:A:G
chr4:17341984	['T', 'A']	19959	24385.330626973388	3377.9657119872536	0.0099275746303024	0.0103017844679563	0.9636752410402396	0.33522	0.33522	chr4	17341984	0.4746700782561919	chr4:17341984:T:A
chr4:17342869	['C', 'T']	19959	1431.0	182.6560900555118	-0.0097346143098264	0.0273654058589324	-0.3557270211890166	0.722049	0.722049	chr4	17342869	0.1414333291512388	chr4:17342869:C:T
chr4:17342920	['C', 'T']	19959	34541.922575795536	4773.917958992058	0.0227199327564741	0.014778239081184	1.5373910674785052	0.124213	0.124213	chr4	17342920	0.9058329489838246	chr4:17342920:C:T
chr4:17344191	['C', 'T']	19959	721.0	85.74540380727713	-0.0043883426420982	0.0378153744211249	-0.1160465210056677	0.907617	0.907617	chr4	17344191	0.0420973782156508	chr4:17344191:C:T
chr4:17344721	['A', 'T']	19959	4843.970784264595	607.4021983059145	-0.017642355029694	0.0156680331350955	-1.1260095557352456	0.260175	0.260175	chr4	17344721	0.5847344367662402	chr4:17344721:A:T
chr4:17344751	['A', 'T']	19959	25114.291470381875	3554.6901315682408	0.014875447441855	0.0103712235576514	1.4343001439671634	0.151502	0.151502	chr4	17344751	0.819581633939032	chr4:17344751:A:T
chr4:17345794	['T', 'C']	19959	622.0311654474397	77.03219880710797	-0.0180651296159126	0.0411287068255958	-0.4392340778550824	0.660497	0.660497	chr4	17345794	0.1801291506253882	chr4:17345794:T:C
chr4:17346404	['A', 'G']	19959	1177.294928335171	161.84037959051457	-0.002941008029396	0.0300375978153291	-0.0979108931239222	0.922004	0.922004	chr4	17346404	0.0352671948095383	chr4:17346404:A:G
chr4:17346740	['C', 'T']	19959	19953.99849646669	2759.050506054037	0.0007198383288943	0.0100650936720073	0.0715182940518836	0.942986	0.942986	chr4	17346740	0.0254947549486531	chr4:17346740:C:T
chr4:17347407	['C', 'T']	19959	24669.41602766501	3462.928479041248	0.0140075349847348	0.0103402519152797	1.354660901833146	0.175541	0.175541	chr4	17347407	0.7556214319379283	chr4:17347407:C:T
chr4:17347419	['A', 'T']	19959	33085.657681130375	4580.546820313666	0.015205421466353	0.0133805545736232	1.1363820073890751	0.25581	0.25581	chr4	17347419	0.5920824822970374	chr4:17347419:A:T
chr4:17348092	['C', 'T']	19959	23636.84269888214	3326.103908733453	0.013895300172926	0.0102385491973399	1.357155189187956	0.174747	0.174747	chr4	17348092	0.7575902713455392	chr4:17348092:C:T
chr4:17348598	['A', 'T']	19959	1952.9784951626648	264.22507733022195	0.0007147407158375	0.0235750483716107	0.0303176775958719	0.975814	0.975814	chr4	17348598	0.0106329553576625	chr4:17348598:A:T
chr4:17349438	['G', 'A']	19959	1643.0	214.52914519768828	-0.0072591935189356	0.0256141072704077	-0.2834060715956409	0.776869	0.776869	chr4	17349438	0.1096522081921773	chr4:17349438:G:A
chr4:17349752	['T', 'C']	19959	2021.303818400481	283.8068735189471	0.0061742368187019	0.023185161382418	0.2663012224441111	0.79001	0.79001	chr4	17349752	0.1023674113458468	chr4:17349752:T:C
chr4:17350644	['C', 'T']	19959	1935.3878727136057	260.21574168363804	-0.0002730984535004	0.0236582654249994	-0.0115434689988673	0.99079	0.99079	chr4	17350644	0.004018385379232	chr4:17350644:C:T
chr4:17350729	['T', 'C']	19959	25052.255185890368	3515.921660486768	0.015118553982834	0.0103951666401228	1.4543830326375045	0.145856	0.145856	chr4	17350729	0.8360757008357372	chr4:17350729:T:C
chr4:17350936	['C', 'T']	19959	2023.1013628620103	281.04723664201344	0.0045950086409512	0.023175827018908	0.1982672996826548	0.842838	0.842838	chr4	17350936	0.0742558921215107	chr4:17350936:C:T
chr4:17350937	['G', 'A']	19959	8214.411564284997	1145.88799550283	0.0092651714512666	0.0125457439176294	0.738511124736662	0.460213	0.460213	chr4	17350937	0.3370411176349484	chr4:17350937:G:A
chr4:17351202	['A', 'G']	19959	1959.29449789537	269.9701817152115	0.0034037526770227	0.0235394109784766	0.1445980394384124	0.88503	0.88503	chr4	17351202	0.0530420077048475	chr4:17351202:A:G
chr4:17351775	['T', 'C']	19959	1626.0814710892876	209.93993364412805	-0.0089835068784443	0.0257242416981579	-0.3492233895115204	0.726925	0.726925	chr4	17351775	0.1385103948718927	chr4:17351775:T:C
chr4:17351937	['T', 'C']	19959	5278.578844319497	675.3635364353252	-0.0108933174428986	0.0150928354746261	-0.7217542032583859	0.470454	0.470454	chr4	17351937	0.3274828345593957	chr4:17351937:T:C
chr4:17351938	['C', 'G']	19959	2002.7092113184829	279.18210945918	0.0055488939958025	0.0232951937541212	0.2381990918114137	0.811729	0.811729	chr4	17351938	0.0905889380602507	chr4:17351938:C:G
chr4:17352755	['A', 'G']	19959	8329.834694593375	1169.7101797798723	0.0102810276072867	0.0124819342398175	0.8236726303596508	0.410135	0.410135	chr4	17352755	0.3870731674151045	chr4:17352755:A:G
chr4:17352779	['C', 'A']	19959	1969.098657180078	283.63815439216427	0.0066193960860927	0.0233796338764727	0.2831265930453222	0.777083	0.777083	chr4	17352779	0.1095325918594787	chr4:17352779:C:A
chr4:17353174	['T', 'C']	19959	1743.0873334001403	244.81760850990807	0.0034262373232283	0.0248626628010739	0.1378065314500555	0.890395	0.890395	chr4	17353174	0.0504172874407632	chr4:17353174:T:C
chr4:17353224	['G', 'A']	19959	7616.289580514207	1010.9263214032934	-0.001033917737145	0.0129087669624331	-0.0800942289959921	0.936163	0.936163	chr4	17353224	0.0286485275039964	chr4:17353224:G:A
chr4:17353437	['C', 'T']	19959	7832.139291263595	1069.2955241227164	0.0040730429206223	0.0127735478785654	0.3188654365524466	0.749832	0.749832	chr4	17353437	0.1250360294694535	chr4:17353437:C:T
chr4:17353474	['AT', 'A']	19959	14309.01844426624	2055.145523518489	0.0131583295917091	0.0105050674141301	1.2525697430565843	0.210377	0.210377	chr4	17353474	0.6770017422706174	chr4:17353474:AT:A
chr4:17353529	['GGGT', 'G']	19959	21696.21855101529	3045.401663389148	0.012006469399466	0.0100944799484624	1.1894094060085612	0.234293	0.234293	chr4	17353529	0.6302406866774163	chr4:17353529:GGGT:G
chr4:17353544	['C', 'T']	19959	23672.37210001504	3330.5297480349486	0.0138474430813206	0.0102328947534287	1.3532283303002517	0.175998	0.175998	chr4	17353544	0.7544922673784582	chr4:17353544:C:T
chr4:17353606	['T', 'G']	19959	14306.86725131546	2054.880255866882	0.0132296173885377	0.0105042390959076	1.259455089297416	0.207881	0.207881	chr4	17353606	0.6821852026946787	chr4:17353606:T:G
chr4:17354603	['T', 'C']	19959	23667.74327236281	3324.9164278544145	0.0135659946702253	0.0102343211049477	1.3255392840534264	0.185008	0.185008	chr4	17354603	0.732809491701115	chr4:17354603:T:C
chr4:17354647	['C', 'A']	19959	14292.148226097412	2053.154123159953	0.0133228114061654	0.0105061180349804	1.2681002975415565	0.204777	0.204777	chr4	17354647	0.6887188237412205	chr4:17354647:C:A
chr4:17354962	['G', 'A']	19959	8977.349368610943	1193.794918096708	-0.0020891999803445	0.0120961988849164	-0.1727154125210149	0.862877	0.862877	chr4	17354962	0.0640511069827979	chr4:17354962:G:A
chr4:17356438	['A', 'G']	19959	5269.055975945877	673.7313499177948	-0.0110968353599874	0.015092474097354	-0.7352562136868561	0.462192	0.462192	chr4	17356438	0.3351775759186221	chr4:17356438:A:G
chr4:17356913	['C', 'T']	19959	20909.142814191226	2897.111533600545	0.0076138665455075	0.0100884775307478	0.7547091741347393	0.450432	0.450432	chr4	17356913	0.3463707635169399	chr4:17356913:C:T
chr4:17357391	['T', 'C']	19959	20309.05261575466	2825.653554406642	0.0109894618906056	0.0101220742588072	1.0856926761867691	0.277628	0.277628	chr4	17357391	0.556536735507292	chr4:17357391:T:C
chr4:17357515	['A', 'G']	19959	31981.40942119769	4452.151866391241	0.01806560759981	0.0126655473112016	1.4263582264488903	0.153781	0.153781	chr4	17357515	0.8130973193127871	chr4:17357515:A:G
chr4:17357674	['T', 'C']	19959	20171.191364525355	2795.5695569177165	0.0106151850465428	0.0101186637796626	1.0490698453562783	0.294159	0.294159	chr4	17357674	0.531417859530342	chr4:17357674:T:C
chr4:17357831	['C', 'T']	19959	31647.51375732973	4398.789098762093	0.016916918753779	0.0124716483139389	1.3564300666554072	0.174978	0.174978	chr4	17357831	0.757016551766388	chr4:17357831:C:T
chr4:17358983	['T', 'C']	19959	3838.576969332532	447.7482655716669	-0.0189499577924837	0.0171526793389339	-1.104781207532414	0.269268	0.269268	chr4	17358983	0.5698152553860314	chr4:17358983:T:C
chr4:17359491	['A', 'C']	19959	9321.203157894735	1213.2665904002674	-0.0059201898677852	0.0119475689546741	-0.495514182863887	0.620243	0.620243	chr4	17359491	0.2074381284318567	chr4:17359491:A:C
chr4:17359544	['C', 'CTT']	19959	9316.067883284872	1216.1839874427023	-0.0055306206492997	0.0119502710551999	-0.462802945954365	0.643511	0.643511	chr4	17359544	0.1914440249857478	chr4:17359544:C:CTT
chr4:17359699	['T', 'A']	19959	4804.925918500326	609.6798505181011	-0.010180374515974	0.0155772923851349	-0.6535394126445866	0.513416	0.513416	chr4	17359699	0.2895306011818424	chr4:17359699:T:A
chr4:17360030	['C', 'T']	19959	4805.481535300897	610.6804691404686	-0.0100714965910952	0.0155749990030369	-0.6466450873692773	0.517869	0.517869	chr4	17360030	0.2857800853750141	chr4:17360030:C:T
chr4:17360031	['A', 'G']	19959	10212.046604860938	1378.1136119647672	-0.0010887440260516	0.0115412013558418	-0.0943354155675113	0.924844	0.924844	chr4	17360031	0.0339315166153318	chr4:17360031:A:G
chr4:17360193	['C', 'T']	19959	9882.485417919424	1317.3804539369776	-0.0021104202348018	0.0116823637402562	-0.1806501048695806	0.856644	0.856644	chr4	17360193	0.0671996226006139	chr4:17360193:C:T
chr4:17360286	['A', 'G']	19959	4812.205522702216	606.4530891714652	-0.0107894917360561	0.0155694401080131	-0.6929916336877815	0.488323	0.488323	chr4	17360286	0.3112928199758711	chr4:17360286:A:G
chr4:17360490	['A', 'G']	19959	28714.19329457753	4001.1156946576193	0.0128696331277998	0.0112850365766412	1.1404157213312525	0.254127	0.254127	chr4	17360490	0.5949491904078317	chr4:17360490:A:G
chr4:17360564	['C', 'T']	19959	4813.2057732785415	606.0737267096796	-0.010947718225768	0.0155681625815304	-0.7032119666296435	0.481932	0.481932	chr4	17360564	0.3170142358444227	chr4:17360564:C:T
chr4:17360690	['A', 'G']	19959	5058.253432207636	705.9181260780305	0.0059952427350017	0.0151696640167176	0.395212624906836	0.69269	0.69269	chr4	17360690	0.1594610819981652	chr4:17360690:A:G
chr4:17360759	['G', 'A']	19959	5056.76007215875	706.8373984276944	0.0061520799171154	0.0151717585236701	0.405495507163347	0.685118	0.685118	chr4	17360759	0.1642346221784972	chr4:17360759:G:A
chr4:17360832	['AGT', 'A']	19959	5059.0	705.9233623273008	0.0059553718639258	0.0151688156847933	0.392606251382966	0.694615	0.694615	chr4	17360832	0.1582558424665326	chr4:17360832:AGT:A
chr4:17360893	['A', 'T']	19959	4704.94292157354	638.9158370144714	0.0028269529570701	0.0156737093821875	0.1803627264062203	0.85687	0.85687	chr4	17360893	0.0670850620502137	chr4:17360893:A:T
chr4:17361065	['A', 'G']	19959	4822.449706811006	602.609332598707	-0.0123610643696321	0.0155594438968821	-0.7944412699806778	0.426948	0.426948	chr4	17361065	0.3696250165165849	chr4:17361065:A:G
chr4:17361090	['A', 'G']	19959	9882.990329207796	1311.3935054528554	-0.0029974647963394	0.0116839172978014	-0.2565462181851875	0.797532	0.797532	chr4	17361090	0.0982518823841247	chr4:17361090:A:G
chr4:17361181	['A', 'G']	19959	9884.476195249072	1309.495902647795	-0.0033481442321585	0.0116797848414264	-0.28666146488274	0.774375	0.774375	chr4	17361181	0.1110486762798613	chr4:17361181:A:G
chr4:17361326	['G', 'A']	19959	10613.658865390396	1466.2379434968066	0.0080766472826561	0.0114440520473876	0.7057506597499088	0.480351	0.480351	chr4	17361326	0.318441300842344	chr4:17361326:G:A
chr4:17362104	['T', 'TA']	19959	5063.761124473843	703.021189011049	0.0051572647379857	0.0151662800071365	0.3400481024719956	0.733824	0.733824	chr4	17362104	0.1344080885774563	chr4:17362104:T:TA
chr4:17362152	['C', 'T']	19959	608.1218742169883	127.81604967727658	0.0568732712653812	0.0415782221673871	1.367862027299262	0.171371	0.171371	chr4	17362152	0.7660626690263629	chr4:17362152:C:T
chr4:17363097	['A', 'G']	19959	4831.968378852417	602.5112821723831	-0.0126331233867836	0.0155462854135867	-0.8126136276735871	0.416449	0.416449	chr4	17363097	0.3804381764294628	chr4:17363097:A:G
chr4:17363291	['T', 'C']	19959	9899.992032870672	1306.2287912500103	-0.0040061752036382	0.0116744918798067	-0.343156279937772	0.731485	0.731485	chr4	17363291	0.1357945751901005	chr4:17363291:T:C
chr4:17363442	['T', 'G']	19959	5388.056586690802	785.1033692650619	0.01456598602371	0.0147633193794407	0.9866335374410744	0.323834	0.323834	chr4	17363442	0.4896775557148238	chr4:17363442:T:G
chr4:17363665	['A', 'AAC']	19959	10230.588061347236	1368.5669395784985	-0.0023459514820673	0.011536111383029	-0.203357214938003	0.838858	0.838858	chr4	17363665	0.0763115493450778	chr4:17363665:A:AAC
chr4:17364165	['A', 'G']	19959	3898.1953101513177	444.4579054643475	-0.0213339019937198	0.0170363425149726	-1.2522583397798106	0.21049	0.21049	chr4	17364165	0.6767685318852257	chr4:17364165:A:G
chr4:17364457	['G', 'A']	19959	10682.140816837884	1434.7938391219575	0.0018355961877536	0.0114086296168795	0.1608954142080096	0.872177	0.872177	chr4	17364457	0.059395370201905	chr4:17364457:G:A
chr4:17364522	['T', 'G']	19959	3897.3905396602695	444.1646325162381	-0.0214074305603482	0.0170375950201448	-1.2564819468379496	0.208956	0.208956	chr4	17364522	0.6799451539317942	chr4:17364522:T:G
chr4:17365039	['T', 'C']	19959	5369.269014931356	778.4043379728882	0.0135270118294127	0.0147565447814627	0.916678804540032	0.359322	0.359322	chr4	17365039	0.4445161916845722	chr4:17365039:T:C
chr4:17365040	['G', 'A']	19959	561.0	101.92883583848874	0.0410889504624402	0.0428727829108404	0.9583924269131312	0.337877	0.337877	chr4	17365040	0.4712413705602753	chr4:17365040:G:A
chr4:17365081	['G', 'A']	19959	8560.428900691451	1163.342478197761	0.0042528908137348	0.0123138770547621	0.3453738245738109	0.729817	0.729817	chr4	17365081	0.1367860246104447	chr4:17365081:G:A
chr4:17365640	['A', 'G']	19959	5070.270171394206	706.0005389996985	0.0056409559054457	0.0151614326083927	0.3720595573747522	0.709852	0.709852	chr4	17365640	0.1488321897082459	chr4:17365640:A:G
chr4:17366077	['C', 'T']	19959	9870.461758219728	1312.1793587930213	-0.0024293040278399	0.0116835637969092	-0.2079249165808954	0.83529	0.83529	chr4	17366077	0.0781627178887853	chr4:17366077:C:T
chr4:17366130	['C', 'A']	19959	4716.945326985718	641.533402789669	0.0033945048226771	0.0156583913750958	0.2167850286381279	0.828378	0.828378	chr4	17366130	0.0817714435852899	chr4:17366130:C:A
chr4:17366912	['A', 'G']	19959	31786.77781118461	4399.162525874008	0.014073155633088	0.0125401982037808	1.122243476888983	0.261772	0.261772	chr4	17366912	0.5820768088770131	chr4:17366912:A:G
chr4:17366962	['C', 'G']	19959	7259.1822282363555	1059.3882611353051	0.0074601426382774	0.0129722751733941	0.5750835947095887	0.565241	0.565241	chr4	17366962	0.2477663439431591	chr4:17366962:C:G
chr4:17367193	['G', 'A']	19959	5845.0	712.673227569839	-0.0145897876012553	0.0143202403030381	-1.018822819485789	0.308299	0.308299	chr4	17367193	0.5110278839507095	chr4:17367193:G:A
chr4:17367248	['T', 'C']	19959	7056.414181909296	951.5003090721184	-0.0002108655356305	0.0132524866701844	-0.0159113939050349	0.987305	0.987305	chr4	17367248	0.005548663586682	chr4:17367248:T:C
chr4:17367850	['C', 'T']	19959	7053.353392123459	948.3900111812388	-0.0005224670568417	0.0132528526179999	-0.0394229885369824	0.968554	0.968554	chr4	17367850	0.0138761609559688	chr4:17367850:C:T
chr4:17368593	['T', 'G']	19959	6138.922730006012	789.4764299893899	-0.0053716414259914	0.0140004397212184	-0.3836766225171058	0.701222	0.701222	chr4	17368593	0.1541444668955271	chr4:17368593:T:G
chr4:17368669	['T', 'C']	19959	6136.844835363104	786.9746497592439	-0.0056924079537459	0.0140024054651137	-0.4065307184489307	0.684357	0.684357	chr4	17368669	0.1647172861698025	chr4:17368669:T:C
chr4:17368990	['A', 'G']	19959	3611.361878037781	520.5819412232538	0.0102907809980132	0.017643021658509	0.5832776945580698	0.559713	0.559713	chr4	17368990	0.2520346059703494	chr4:17368990:A:G
chr4:17369241	['AC', 'A']	19959	4599.304376159207	594.7729837116482	-0.0057327190140485	0.0160163218184382	-0.3579298092929779	0.7204	0.7204	chr4	17369241	0.1424262958525042	chr4:17369241:AC:A
chr4:17369536	['C', 'A']	19959	11628.58262350937	1578.5907143213071	0.0024508280991432	0.0111110831942198	0.2205750831222526	0.825426	0.825426	chr4	17369536	0.0833218554504973	chr4:17369536:C:A
chr4:17370522	['T', 'C']	19959	14973.000751691305	2095.962676319408	0.0103921784647481	0.0104969016840169	0.9900234162021088	0.322175	0.322175	chr4	17370522	0.4919081628096908	chr4:17370522:T:C
chr4:17370792	['A', 'G']	19959	21419.658646616543	2910.093973689948	0.0033562602880819	0.0101305048817073	0.3313023711327937	0.74042	0.74042	chr4	17370792	0.1305218587301455	chr4:17370792:A:G
chr4:17370983	['T', 'C']	19959	4985.4995740842805	706.207996906577	0.0115726525869349	0.0152555901151385	0.7585843942838442	0.44811	0.44811	chr4	17370983	0.3486153642852156	chr4:17370983:T:C
chr4:17371138	['T', 'C']	19959	8818.883699954902	1144.2037231878355	-0.0032797600256555	0.0121391152177335	-0.2701811430922335	0.787024	0.787024	chr4	17371138	0.1040120237925996	chr4:17371138:T:C
chr4:17371270	['T', 'A']	19959	4986.749549007817	706.8398569900066	0.0116172434915668	0.0152549935022403	0.7615370986464668	0.446345	0.446345	chr4	17371270	0.3503293258717981	chr4:17371270:T:A
chr4:17371759	['G', 'A']	19959	2681.4030366806974	354.74448736659605	0.0016076952049266	0.0202028054355658	0.0795778195287849	0.936574	0.936574	chr4	17371759	0.0284579027286777	chr4:17371759:G:A
chr4:17371789	['C', 'T']	19959	21382.071299729432	2910.128016659657	0.0041427869893826	0.0101211214148396	0.4093209457312193	0.682309	0.682309	chr4	17371789	0.1660189001189528	chr4:17371789:C:T
chr4:17371939	['T', 'C']	19959	5847.585959813599	714.041989536979	-0.0138590389842101	0.0143082475685114	-0.9686049194948284	0.332754	0.332754	chr4	17371939	0.4778767152147106	chr4:17371939:T:C
chr4:17372251	['A', 'G']	19959	4690.705051112447	632.7729579308749	0.0026708959738614	0.0156986738578488	0.1701351335817491	0.864906	0.864906	chr4	17372251	0.0630310901070065	chr4:17372251:A:G
chr4:17372402	['GA', 'G']	19959	2668.4010823812387	356.30887479584254	0.0033389095682809	0.0202507716686878	0.1648781400979211	0.869042	0.869042	chr4	17372402	0.0609592339915375	chr4:17372402:GA:G
chr4:17372709	['A', 'C']	19959	21653.339564019043	2966.845438421538	0.0053638591057819	0.0101398223839124	0.528989453926935	0.596819	0.596819	chr4	17372709	0.2241573593560844	chr4:17372709:A:C
chr4:17373156	['T', 'C']	19959	565.1132548233526	81.91479900627417	0.0075815193182255	0.0426416012976912	0.1777963089448063	0.858885	0.858885	chr4	17373156	0.0660649819299622	chr4:17373156:T:C
chr4:17373328	['T', 'C']	19959	21661.170566718443	2969.8379037669188	0.0057126139897997	0.0101438022636086	0.5631629877382358	0.57333	0.57333	chr4	17373328	0.2415953327873715	chr4:17373328:T:C
chr4:17373433	['T', 'C']	19959	2673.133931255637	354.5623907986008	0.0021422839606613	0.0202365497950328	0.1058621149533715	0.915693	0.915693	chr4	17373433	0.0382501057575148	chr4:17373433:T:C
chr4:17373542	['C', 'T']	19959	987.4947616421874	133.133258637611	0.0074983185208623	0.032532017363126	0.2304904253912465	0.817713	0.817713	chr4	17373542	0.0873990977800138	chr4:17373542:C:T
chr4:17374528	['G', 'A']	19959	4678.468807937064	628.1162531737898	0.0016315567455029	0.0157140715653007	0.1038277532797869	0.917307	0.917307	chr4	17374528	0.0374852923642292	chr4:17374528:G:A
chr4:17375135	['T', 'C']	19959	4001.0	532.2457985474288	-0.005207698156846	0.0170816593973728	-0.3048707409332281	0.760468	0.760468	chr4	17375135	0.1189190560564976	chr4:17375135:T:C
chr4:17376489	['A', 'AAAG']	19959	7614.144467829225	1052.084611758353	0.0085487287427505	0.0128087381835897	0.6674138092464859	0.504516	0.504516	chr4	17376489	0.2971250561832152	chr4:17376489:A:AAAG
chr4:17377370	['T', 'C']	19959	14653.93680781759	1981.6197782511056	-0.0038738960419687	0.0105206543773493	-0.3682181642911013	0.712714	0.712714	chr4	17377370	0.1470847101759246	chr4:17377370:T:C
chr4:17377712	['C', 'T']	19959	3487.349451320338	501.7456507481277	0.0132721025125209	0.0179414543182413	0.7397450773556821	0.459463	0.459463	chr4	17377712	0.3377494560794312	chr4:17377712:C:T
chr4:17377960	['T', 'C']	19959	17473.377317831015	2361.6948616060245	3.758193121808972e-05	0.0101660063668861	0.0036968234980164	0.99705	0.99705	chr4	17377960	0.001283062170178	chr4:17377960:T:C
chr4:17378719	['A', 'C']	19959	1737.3481834126787	174.06916947246222	-0.03717069342182	0.0249462067656542	-1.4900338865545044	0.136231	0.136231	chr4	17378719	0.8657240554406795	chr4:17378719:A:C
chr4:17379692	['T', 'A']	19959	4453.4462594578345	557.7748713226265	-0.007718430478986	0.0161927265655559	-0.4766603355980928	0.633609	0.633609	chr4	17379692	0.1981786625066672	chr4:17379692:T:A
chr4:17382330	['C', 'T']	19959	30589.13039338512	4153.498657413215	0.0081739867411466	0.0119262868017702	0.685375664446822	0.493115	0.493115	chr4	17382330	0.3070517865214947	chr4:17382330:C:T
chr4:17383699	['A', 'T']	19959	884.0442930153322	139.292257455964	0.0219501041539491	0.0344120774231655	0.637860477995228	0.523572	0.523572	chr4	17383699	0.2810235870461197	chr4:17383699:A:T
chr4:17384208	['GAAACCCCGACTCTACTAAA', 'G']	19959	637.1276872964169	69.93551245112326	-0.0357662723519719	0.040472214295404	-0.8837241296193051	0.376856	0.376856	chr4	17384208	0.4238245658475507	chr4:17384208:GAAACCCCGACTCTACTAAA:G
chr4:17384342	['C', 'T']	19959	30627.138010523675	4153.558965669368	0.0076063367032348	0.0119482673234104	0.6366058355868608	0.524389	0.524389	chr4	17384342	0.2803464269922626	chr4:17384342:C:T
chr4:17384507	['C', 'T']	19959	2335.1169956909507	314.05100934305	-0.0060875836267352	0.0216094203507964	-0.2817097140003056	0.778169	0.778169	chr4	17384507	0.1089260742224606	chr4:17384507:C:T
chr4:17386364	['G', 'A']	19959	2805.281104374405	365.2204273919282	-0.004233782700281	0.0197477464327294	-0.2143932075846416	0.830243	0.830243	chr4	17386364	0.0807947773666612	chr4:17386364:G:A
chr4:17387027	['A', 'G']	19959	15632.048872180449	2032.5307790199488	-0.0113048581381976	0.0103657872307214	-1.0905933033907056	0.275465	0.275465	chr4	17387027	0.55993357384481	chr4:17387027:A:G
chr4:17387584	['C', 'T']	19959	1547.1550333216414	168.18208963164366	-0.0186538776672217	0.0265560099695911	-0.7024352562219255	0.482416	0.482416	chr4	17387584	0.3165782966463518	chr4:17387584:C:T
chr4:17388854	['A', 'G']	19959	430.0215452450145	58.60394000437461	-0.0005338456930551	0.0487666052638465	-0.0109469521236268	0.991266	0.991266	chr4	17388854	0.0038097896812697	chr4:17388854:A:G
chr4:17389141	['A', 'G']	19959	15645.0547368421	2033.9361330674667	-0.01118028123404	0.0103654887177095	-1.0786062807572625	0.280776	0.280776	chr4	17389141	0.5516400173151002	chr4:17389141:A:G
chr4:17389162	['T', 'C']	19959	8983.35027059531	1241.446400880324	0.0146804140518195	0.0121135047693794	1.2119047568238677	0.225563	0.225563	chr4	17389162	0.6467321379053662	chr4:17389162:T:C
chr4:17390779	['G', 'T']	19959	8734.312838244135	1172.5641772341348	0.0108574223808292	0.0122286356618098	0.8878686618113181	0.374622	0.374622	chr4	17390779	0.426406721893913	chr4:17390779:G:T
chr4:17391987	['A', 'G']	19959	30494.583583884545	4120.375674575303	0.0063611722899361	0.0118840871649947	0.5352680606949198	0.59247	0.59247	chr4	17391987	0.2273336354685962	chr4:17391987:A:G
chr4:17392088	['A', 'G']	19959	30498.640322742303	4125.204943411921	0.007069045053633	0.0118879944844208	0.5946373093373325	0.552093	0.552093	chr4	17392088	0.2579877592548006	chr4:17392088:A:G
chr4:17392566	['C', 'T']	19959	1727.5782829552911	215.0632333267962	-0.0066056650142195	0.0250569160719597	-0.2636264173631349	0.792071	0.792071	chr4	17392566	0.1012358871905854	chr4:17392566:C:T
chr4:17392879	['A', 'G']	19959	30578.941529916665	4131.089630097814	0.0063763541498226	0.0119558942197019	0.5333230649795471	0.593816	0.593816	chr4	17392879	0.2263481047896621	chr4:17392879:A:G
chr4:17395101	['A', 'G']	19959	22232.565688970284	2949.576118094752	-0.0067655775288969	0.0103204684716941	-0.6555494595475863	0.512122	0.512122	chr4	17395101	0.2906265671193711	chr4:17395101:A:G
chr4:17395602	['A', 'AT']	19959	3376.50751653638	522.5675273447354	0.0072546839206669	0.0181116874929176	0.4005526223607692	0.688754	0.688754	chr4	17395602	0.1619358659290758	chr4:17395602:A:AT
chr4:17395754	['A', 'G']	19959	22274.580084193643	2950.647219230253	-0.0059826192470346	0.0101582433380112	-0.5889423050782969	0.555907	0.555907	chr4	17395754	0.2549978572760056	chr4:17395754:A:G
chr4:17396004	['T', 'C']	19959	11866.161688051325	1695.5108705994685	0.0045178318963312	0.0110346288830005	0.4094230938107225	0.682234	0.682234	chr4	17396004	0.1660666407708422	chr4:17396004:T:C
chr4:17396140	['A', 'G']	19959	5862.1748433976445	732.1980144929433	-0.0162171005380218	0.0143836599619848	-1.1274669020876935	0.259559	0.259559	chr4	17396140	0.5857639077114596	chr4:17396140:A:G
chr4:17396229	['C', 'T']	19959	10372.559079975948	1290.5060698633204	-0.0102009501851189	0.0114870396609934	-0.8880399551294599	0.37453	0.37453	chr4	17396229	0.4265133894127503	chr4:17396229:C:T
chr4:17396290	['C', 'T']	19959	5860.293616594849	735.999964883427	-0.0156623476257571	0.0143868391965915	-1.0886580027576729	0.276318	0.276318	chr4	17396290	0.5585908232049142	chr4:17396290:C:T
chr4:17396591	['G', 'A']	19959	8810.882898231197	1212.202564009766	0.0003214322334649	0.0122386924399653	0.0262636090449793	0.979047	0.979047	chr4	17396591	0.00919645901331	chr4:17396591:G:A
chr4:17397324	['G', 'A']	19959	12776.0	1663.3860813579354	-0.0045248235542636	0.0107737584664948	-0.4199856130370171	0.6745	0.6745	chr4	17397324	0.1710180459920769	chr4:17397324:G:A
chr4:17397851	['C', 'G']	19959	8849.886806634264	1211.0514073398265	-0.0003520500648629	0.0122261563720783	-0.0287948275933189	0.977029	0.977029	chr4	17397851	0.010092545438792	chr4:17397851:C:G
chr4:17398352	['A', 'G']	19959	2695.2700806734483	411.58620218607945	0.010937009054694	0.0201269736173054	0.5434005758963288	0.58686	0.58686	chr4	17398352	0.2314654907101227	chr4:17398352:A:G
chr4:17399740	['T', 'C']	19959	26847.725719154056	3583.8887865351603	0.0003239539665949	0.0108236003184897	0.0299303334438141	0.976123	0.976123	chr4	17399740	0.0104954539977014	chr4:17399740:T:C
chr4:17399918	['T', 'A']	19959	8825.653134866938	1185.96798091937	-0.0030144526238456	0.0122505428419465	-0.2460668610964708	0.805633	0.805633	chr4	17399918	0.0938627527022364	chr4:17399918:T:A
chr4:17400639	['C', 'G']	19959	15253.0	2040.831260916059	0.0005554073387282	0.0103449236174606	0.0536888776820725	0.957184	0.957184	chr4	17400639	0.0190045695339308	chr4:17400639:C:G
chr4:17401005	['A', 'G']	19959	556.2508270676692	70.53698228636513	-0.0157787162760303	0.0431351058034243	-0.3657975558918809	0.71452	0.71452	chr4	17401005	0.1459856104446353	chr4:17401005:A:G
chr4:17401424	['T', 'C']	19959	17855.156733998298	2365.864464416223	0.0009965866058661	0.0101431507090143	0.0982521737531151	0.921733	0.921733	chr4	17401424	0.0353948635664634	chr4:17401424:T:C
chr4:17401480	['G', 'A']	19959	15173.520469008368	2047.72569193146	0.0020160822840008	0.010354967121679	0.1946971207450817	0.845632	0.845632	chr4	17401480	0.0728185910264723	chr4:17401480:G:A
chr4:17401657	['T', 'C']	19959	15192.80600380876	2046.3950182825283	0.0015612127631557	0.010355125998427	0.1507671430934723	0.880161	0.880161	chr4	17401657	0.0554378789678468	chr4:17401657:T:C
chr4:17403890	['G', 'A']	19959	15177.28126879134	2053.0874620578684	0.0025300069255562	0.0103562106734152	0.2442985185740621	0.807002	0.807002	chr4	17403890	0.0931253889608447	chr4:17403890:G:A
chr4:17404248	['T', 'A']	19959	31949.80231509321	4339.525482542041	0.0094134223418954	0.0125945567557737	0.7474198992814921	0.454819	0.454819	chr4	17404248	0.342161401014208	chr4:17404248:T:A
chr4:17404335	['G', 'A']	19959	31949.80231509321	4340.013523961756	0.0093873147752555	0.0125966783226111	0.745221441306893	0.456147	0.456147	chr4	17404335	0.3408951770705584	chr4:17404335:G:A
chr4:17404669	['G', 'A']	19959	15182.170686456404	2053.3706092364177	0.0024659267687612	0.0103578999547715	0.2380720782715465	0.811828	0.811828	chr4	17404669	0.0905359739157683	chr4:17404669:G:A
chr4:17404782	['T', 'C']	19959	15177.364698215357	2049.0701086470094	0.002188805773485	0.0103559501175886	0.2113573113651451	0.832611	0.832611	chr4	17404782	0.0795578557507743	chr4:17404782:T:C
chr4:17405174	['G', 'A']	19959	15186.565328522029	2050.003197769344	0.0020204875144028	0.0103548514180776	0.1951247229753086	0.845297	0.845297	chr4	17405174	0.0729906723537677	chr4:17405174:G:A
chr4:17406128	['G', 'A']	19959	15205.234762526354	2055.5825664414283	0.0021307040200844	0.0103658057938611	0.2055512193124754	0.837144	0.837144	chr4	17406128	0.0771998311030802	chr4:17406128:G:A
chr4:17406918	['C', 'T']	19959	5942.488673950084	738.1870002843025	-0.0160770570386811	0.0142808394445344	-1.1257781519863048	0.260273	0.260273	chr4	17406918	0.5845708820605653	chr4:17406918:C:T
chr4:17407196	['T', 'C']	19959	12234.612987273274	1606.5468076072732	-0.0036387246215015	0.0109378261613465	-0.3326734734878643	0.739384	0.739384	chr4	17407196	0.1311299516353676	chr4:17407196:T:C
chr4:17407281	['G', 'T']	19959	15174.321922614274	2049.00578101458	0.0021028509367376	0.0103536428116246	0.203102519084069	0.839057	0.839057	chr4	17407281	0.0762085350656846	chr4:17407281:G:T
chr4:17408146	['A', 'G']	19959	5980.498195850456	747.3621302194892	-0.0151411584224731	0.0142536937199365	-1.0622620858827143	0.28813	0.28813	chr4	17408146	0.5404115207679918	chr4:17408146:A:G
chr4:17408324	['G', 'A']	19959	15155.352566673351	2046.13208079482	0.0020029102533675	0.0103517943925186	0.1934843542502208	0.846582	0.846582	chr4	17408324	0.0723309697195319	chr4:17408324:G:A
chr4:17409041	['T', 'A']	19959	27397.863536133107	3669.19813453771	0.0002998940086641	0.0109274854874595	0.0274440088717888	0.978106	0.978106	chr4	17409041	0.009614076991017	chr4:17409041:T:A
chr4:17409127	['A', 'C']	19959	17851.260775862072	2394.939312293491	0.0039410108248207	0.0101373475565826	0.3887615377517242	0.697457	0.697457	chr4	17409127	0.156482562589677	chr4:17409127:A:C
chr4:17409668	['C', 'T']	19959	15167.79973940062	2058.2031602245384	0.0031265031286088	0.0103480638056809	0.3021341177749989	0.762553	0.762553	chr4	17409668	0.1177299660039676	chr4:17409668:C:T
chr4:17410513	['TG', 'T']	19959	5011.753307276007	603.40416200273	-0.0204413401514055	0.0153563394261742	-1.3311336500262598	0.18316	0.18316	chr4	17410513	0.7371693651443403	chr4:17410513:TG:T
chr4:17410552	['G', 'T']	19959	5974.6941353383445	745.322131159934	-0.0155684578628017	0.0142608218843016	-1.0916942928751932	0.274981	0.274981	chr4	17410552	0.560697313006917	chr4:17410552:G:T
chr4:17410586	['G', 'A']	19959	6666.00195429946	885.6068049577283	-0.0107857664354351	0.0135692576375597	-0.7948678345954656	0.4267	0.4267	chr4	17410586	0.3698773571406879	chr4:17410586:G:A
chr4:17412167	['T', 'C']	19959	23060.46617558629	3027.7140414638184	-0.0055297935999077	0.0102730980827843	-0.5382790620070701	0.59039	0.59039	chr4	17412167	0.2288610071836584	chr4:17412167:T:C
chr4:17412194	['C', 'T']	19959	5975.8982260974135	747.0737928353326	-0.0153105224329778	0.0142555264045804	-1.0740061081194778	0.282833	0.282833	chr4	17412194	0.5484699199041975	chr4:17412194:C:T
chr4:17413099	['C', 'T']	19959	15154.03703332498	2060.3580913591863	0.0036337053419903	0.0103485686916622	0.3511311999038096	0.725494	0.725494	chr4	17413099	0.1393661749253032	chr4:17413099:C:T
chr4:17413192	['C', 'T']	19959	5992.3002304840165	748.7005829249425	-0.0154228349641512	0.0142426254596287	-1.0828646030093148	0.278882	0.278882	chr4	17413192	0.5545795156835611	chr4:17413192:C:T
chr4:17413667	['T', 'C']	19959	5093.786487570169	812.657507567344	0.0203303407307024	0.0151602057271994	1.3410333010341036	0.179925	0.179925	chr4	17413667	0.7449084886404693	chr4:17413667:T:C
chr4:17414123	['T', 'C']	19959	17713.61250000004	2367.275433678168	0.0031105867211597	0.0101973550550287	0.3050385815119534	0.76034	0.76034	chr4	17414123	0.1189921615291344	chr4:17414123:T:C
chr4:17414901	['A', 'G']	19959	2061.1032668604066	261.82829888069057	-0.0153854713957148	0.0231380554641981	-0.6649422817540172	0.506095	0.506095	chr4	17414901	0.295767953311912	chr4:17414901:A:G
chr4:17415036	['G', 'A']	19959	5013.502380117252	606.2705847745962	-0.0199742602707129	0.0153509089510443	-1.3011776914587223	0.193213	0.193213	chr4	17415036	0.7139636561900615	chr4:17415036:G:A
chr4:17415458	['G', 'A']	19959	15155.983896859623	2059.5055146575346	0.0035631869092746	0.0103545076138306	0.3441193963211952	0.73076	0.73076	chr4	17415458	0.1362252328776712	chr4:17415458:G:A
chr4:17415644	['ATGT', 'A']	19959	15155.80145728643	2064.889051394655	0.0041595624613037	0.0103664529755224	0.4012522384585532	0.688239	0.688239	chr4	17415644	0.1622607211296595	chr4:17415644:ATGT:A
chr4:17415712	['C', 'A']	19959	6289.756692952937	783.9332533432023	-0.0144026845465404	0.0139520924214722	-1.0322956665893954	0.301946	0.301946	chr4	17415712	0.5200707192910811	chr4:17415712:C:A
chr4:17415740	['T', 'C']	19959	1001.7101733232868	135.57557438066104	-0.0030922124179718	0.0323182896656215	-0.095679952434524	0.923776	0.923776	chr4	17415740	0.0344333250543582	chr4:17415740:T:C
chr4:17416658	['G', 'A']	19959	15160.278713168973	2062.35726742418	0.0038182285077576	0.0103458698206403	0.3690582400466864	0.712088	0.712088	chr4	17416658	0.1474663328339008	chr4:17416658:G:A
chr4:17417298	['A', 'G']	19959	6339.635265821516	828.6486941585715	-0.011080814892765	0.0138810007021507	-0.7982720504472154	0.424722	0.424722	chr4	17417298	0.3718952425856253	chr4:17417298:A:G
chr4:17417690	['C', 'T']	19959	3327.166700070148	481.53151382112617	0.0110596849975139	0.018176979037328	0.6084446141903916	0.5429	0.5429	chr4	17417690	0.2652801583443201	chr4:17417690:C:T
chr4:17418465	['C', 'T']	19959	2426.0	372.6729812091451	0.0149724763155423	0.0211229137911708	0.7088262757480301	0.478441	0.478441	chr4	17418465	0.3201716105606352	chr4:17418465:C:T
chr4:17419328	['A', 'G']	19959	1187.178442573662	122.0175658895354	-0.0349983011308067	0.0299491573655005	-1.1685905117024238	0.242583	0.242583	chr4	17419328	0.6151396373725108	chr4:17419328:A:G
chr4:17419740	['G', 'A']	19959	7521.130487071557	1089.3850024513042	0.0107303143373079	0.0129371474975197	0.8294188760980772	0.406877	0.406877	chr4	17419740	0.3905368593121162	chr4:17419740:G:A
chr4:17420666	['C', 'T']	19959	481.0	66.03292190584551	0.0022880380608636	0.0461786456006723	0.0495475350370688	0.960483	0.960483	chr4	17420666	0.0175103174983099	chr4:17420666:C:T
chr4:17423159	['A', 'G']	19959	7938.7842822774655	1184.44116857024	0.0180973782297061	0.0126702721609769	1.428333819493161	0.153211	0.153211	chr4	17423159	0.8147100527986987	chr4:17423159:A:G
chr4:17423307	['C', 'T']	19959	18992.61265099494	2424.8652638321582	-0.0165618948918588	0.0101486699668686	-1.6319276265684923	0.102711	0.102711	chr4	17423307	0.9883830424447984	chr4:17423307:C:T
chr4:17423342	['G', 'T']	19959	35387.0	4769.2463282937	-0.0093350501172416	0.0158251587744667	-0.5898866640316678	0.555273	0.555273	chr4	17423342	0.2554934434661915	chr4:17423342:G:T
chr4:17423581	['A', 'C']	19959	1276.0639342619502	177.6702763199482	-0.0019541484754035	0.0289330953434961	-0.0675402493996487	0.946152	0.946152	chr4	17423581	0.0240390882721327	chr4:17423581:A:C
chr4:17423884	['G', 'A']	19959	1914.095901392925	360.9010436238428	0.0664384947057533	0.0236225381769062	2.812504490762327	0.00492054	0.00492054	chr4	17423884	2.307987233380765	chr4:17423884:G:A
chr4:17425950	['A', 'G']	19959	35382.77277282293	4770.786748532371	-0.0088639387383211	0.0158169910450671	-0.5604061299058263	0.575209	0.575209	chr4	17425950	0.2401743273891539	chr4:17425950:A:G
chr4:17428825	['G', 'T']	19959	7798.344309126447	993.7495773099116	-0.0113571837946917	0.0128136304612073	-0.8863361425222211	0.375447	0.375447	chr4	17428825	0.425451361541585	chr4:17428825:G:T
chr4:17429350	['G', 'A']	19959	8253.481130657045	1070.9397877811955	-0.0094528596687869	0.0124813320297265	-0.7573598431860697	0.448843	0.448843	chr4	17429350	0.3479055435340709	chr4:17429350:G:A
chr4:17429596	['G', 'C']	19959	10465.670509222136	1334.738462308928	-0.0099535133047765	0.0114919633823705	-0.8661281778922046	0.38643	0.38643	chr4	17429596	0.4129291650497494	chr4:17429596:G:C
chr4:17429788	['T', 'C']	19959	35379.5452222278	4764.786882208396	-0.0097775020497281	0.0158180257651946	-0.6181240437249871	0.536501	0.536501	chr4	17429788	0.2704294642030121	chr4:17429788:T:C
chr4:17429803	['A', 'G']	19959	7760.721832397756	1171.562763420966	0.0191645287646833	0.0127977464581956	1.4974924551978723	0.134281	0.134281	chr4	17429803	0.8719854331905965	chr4:17429803:A:G
chr4:17430246	['C', 'A']	19959	15549.89545955698	2183.279178423097	0.0056003175845064	0.0103571308545848	0.5407209451280932	0.588706	0.588706	chr4	17430246	0.2301015379034543	chr4:17430246:C:A
chr4:17430652	['C', 'T']	19959	15540.114407416688	2177.672619117636	0.0050826977063863	0.0103597202191297	0.4906211363701556	0.6237	0.6237	chr4	17430652	0.2050242559488683	chr4:17430652:C:T
chr4:17431954	['C', 'T']	19959	8840.328773301262	1166.8839541443383	-0.0060417049285775	0.0121775043510492	-0.4961365444354781	0.619804	0.619804	chr4	17431954	0.2077456253017663	chr4:17431954:C:T
chr4:17432093	['T', 'C']	19959	4615.9250814332245	570.0544192141691	-0.0150967716973962	0.0157436746237921	-0.9589102962393335	0.337616	0.337616	chr4	17432093	0.4715769798572408	chr4:17432093:T:C
chr4:17432717	['A', 'G']	19959	28358.8417096758	3840.9363264102008	-0.0009636471100141	0.011188067478169	-0.086131685556467	0.931363	0.931363	chr4	17432717	0.0308810191572154	chr4:17432717:A:G
chr4:17432758	['G', 'A']	19959	35316.769465878344	4755.479816280035	-0.0103590147833869	0.0157208219840842	-0.6589359509238417	0.509945	0.509945	chr4	17432758	0.2924766621071195	chr4:17432758:G:A
chr4:17433427	['T', 'C']	19959	1560.0	279.7153622082774	0.0584523543033247	0.0260674078299286	2.2423539265846744	0.0249494	0.0249494	chr4	17433427	1.6029398941216486	chr4:17433427:T:C
chr4:17434335	['C', 'T']	19959	7818.958755136815	1000.122455168338	-0.0108297072297946	0.0127885635331286	-0.8468274956558225	0.397101	0.397101	chr4	17434335	0.4010990192722161	chr4:17434335:C:T
chr4:17435566	['A', 'G']	19959	7818.0	1002.3586727408178	-0.0103154684288981	0.0128019078254961	-0.8057758710271277	0.420382	0.420382	chr4	17435566	0.3763558879531037	chr4:17435566:A:G
chr4:17435902	['A', 'T']	19959	6706.672044896528	1022.0975089331844	0.0177886772170313	0.0135314692153717	1.3146153557976905	0.188654	0.188654	chr4	17435902	0.72433398209028	chr4:17435902:A:T
chr4:17436160	['T', 'A']	19959	16184.243497870208	2116.98888141878	-0.0089024776138106	0.010282173756188	-0.8658166867149953	0.386601	0.386601	chr4	17436160	0.4127370269398501	chr4:17436160:T:A
chr4:17436302	['C', 'A']	19959	473.0	69.17577211036466	0.0070494118541176	0.0465469681705146	0.1514472828454408	0.879624	0.879624	chr4	17436302	0.0557029296916805	chr4:17436302:C:A
chr4:17436509	['G', 'A']	19959	9946.99348534202	1321.6094803729	-0.0044370334370868	0.0117109078180767	-0.3788803998813754	0.704781	0.704781	chr4	17436509	0.1519458124654486	chr4:17436509:G:A
chr4:17436635	['C', 'T']	19959	10844.0	1396.7146661382549	-0.0085491404287353	0.0113505297410695	-0.7531930776589276	0.451343	0.451343	chr4	17436635	0.3454932887419534	chr4:17436635:C:T
chr4:17436687	['G', 'A']	19959	6727.674149421256	1013.1773574972464	0.0159126676490173	0.0135186261015692	1.1770920749979314	0.239173	0.239173	chr4	17436687	0.6212878489848471	chr4:17436687:G:A
chr4:17436974	['T', 'C']	19959	16191.0	2120.948864240864	-0.0084771736101985	0.0102806475187015	-0.8245758445445893	0.409622	0.409622	chr4	17436974	0.3876167262948696	chr4:17436974:T:C
chr4:17437180	['T', 'A']	19959	6730.337208137088	1012.8043391759549	0.0155962536359496	0.0135124440926989	1.1542141102642258	0.248426	0.248426	chr4	17437180	0.6048029533198435	chr4:17437180:T:A
chr4:17437657	['A', 'C']	19959	3999.80160360812	548.1129792577241	-0.0016656957743073	0.0167871375456495	-0.0992245265029739	0.920961	0.920961	chr4	17437657	0.0357587605126142	chr4:17437657:A:C
chr4:17437723	['A', 'G']	19959	17009.261050415957	2266.640733122269	-0.0056509231292473	0.0102274169635185	-0.5525269136287653	0.580594	0.580594	chr4	17437723	0.2361274565862528	chr4:17437723:A:G
chr4:17438261	['G', 'C']	19959	16994.10870545783	2263.617124932515	-0.0057466919058524	0.0102313440520686	-0.5616751696166998	0.574344	0.574344	chr4	17438261	0.2408279115175021	chr4:17438261:G:C
chr4:17438272	['G', 'C']	19959	443.0221966128871	48.356571763260455	-0.0220976132143039	0.0483817895989888	-0.4567341017655498	0.647867	0.647867	chr4	17438272	0.1885141408802629	chr4:17438272:G:C
chr4:17438324	['C', 'T']	19959	6724.347632172388	1009.5028882199132	0.0152298366562035	0.0135228259258751	1.1262318053700675	0.260081	0.260081	chr4	17438324	0.5848913736655479	chr4:17438324:C:T
chr4:17438518	['G', 'A']	19959	8880.44493436216	1157.9334089477527	-0.0078940502023334	0.0121788476840173	-0.6481771023947577	0.516878	0.516878	chr4	17438518	0.286611952417207	chr4:17438518:G:A
chr4:17438712	['A', 'G']	19959	17333.86847379497	2305.1990159369307	-0.0056915811732507	0.0102081328652844	-0.5575535946055804	0.577156	0.577156	chr4	17438712	0.2387067851419172	chr4:17438712:A:G
chr4:17438774	['T', 'C']	19959	17336.342988874414	2305.1858653181407	-0.0057565836062719	0.0102093423814151	-0.5638544963239898	0.572859	0.572859	chr4	17438774	0.2419522594591336	chr4:17438774:T:C
chr4:17439505	['A', 'G']	19959	8848.536706448696	1160.3694319516571	-0.0070294431875832	0.0121924688413688	-0.5765397704960696	0.564257	0.564257	chr4	17439505	0.2485230444920856	chr4:17439505:A:G
chr4:17440793	['C', 'T']	19959	29835.969177567284	3915.272269553672	-0.0224882482865674	0.0116296755143865	-1.9336952487408727	0.0531647	0.0531647	chr4	17440793	1.2743766324351495	chr4:17440793:C:T
chr4:17441179	['T', 'G']	19959	1502.1505236257954	224.31519940554503	0.0070897889807596	0.0266262616604943	0.2662705366288377	0.790034	0.790034	chr4	17441179	0.1023542179568443	chr4:17441179:T:G
chr4:17442206	['C', 'T']	19959	1633.8985294118054	243.0495047205066	0.0076170465238074	0.026709445036791	0.2851817592359321	0.775508	0.775508	chr4	17442206	0.1104137177240903	chr4:17442206:C:T
chr4:17442232	['A', 'G']	19959	23751.08993382796	3072.9737472401584	-0.0150803617366924	0.0103485771861168	-1.457240108033753	0.145066	0.145066	chr4	17442232	0.8384343638727367	chr4:17442232:A:G
chr4:17443275	['C', 'T']	19959	29819.494037478704	3905.071535385231	-0.0236507151868933	0.0116228834262416	-2.03484060878523	0.0418801	0.0418801	chr4	17443275	1.377992289997103	chr4:17443275:C:T
chr4:17444284	['G', 'A']	19959	1669.1672596081576	292.3653680845658	0.0542805965662115	0.0253058534383747	2.144981859568443	0.0319663	0.0319663	chr4	17444284	1.4953076290575489	chr4:17444284:G:A
chr4:17444838	['C', 'T']	19959	23763.76251566024	3093.082133481827	-0.013545397951011	0.0103536301275076	-1.30827524106965	0.190795	0.190795	chr4	17444838	0.7194330106636964	chr4:17444838:C:T
chr4:17445860	['G', 'A']	19959	8807.206324546456	1161.2310286886027	-0.0060126740582353	0.0122048321637343	-0.492647008788986	0.622267	0.622267	chr4	17445860	0.2060232298654654	chr4:17445860:G:A
chr4:17446670	['C', 'T']	19959	19028.81358055625	2572.8700659529427	0.0029714546669482	0.0101104468737188	0.2938994392693288	0.768838	0.768838	chr4	17446670	0.1141651597015446	chr4:17446670:C:T
chr4:17447196	['A', 'C']	19959	9394.412056524354	1326.9947636048205	0.0058145339826176	0.0119182077427798	0.487869829768671	0.625647	0.625647	chr4	17447196	0.2036706335512475	chr4:17447196:A:C
chr4:17447215	['C', 'T']	19959	7605.524229516413	863.899688295104	-0.0242076342718813	0.0128234539934041	-1.887762398830511	0.0590724	0.0590724	chr4	17447215	1.2286153842195378	chr4:17447215:C:T
chr4:17447280	['A', 'G']	19959	23951.20012028266	3152.587512433623	-0.0095080809374194	0.0102906077934151	-0.9239571780690724	0.35552	0.35552	chr4	17447280	0.4491359627392264	chr4:17447280:A:G
chr4:17447576	['C', 'T']	19959	11842.593346026655	1556.5064779953047	-0.0085272849028146	0.0111430248180549	-0.7652576425207223	0.444127	0.444127	chr4	17447576	0.3524928237761691	chr4:17447576:C:T
chr4:17447926	['A', 'G']	19959	27993.41527589836	3678.0524258327705	-0.0198272065036394	0.0110784291713363	-1.7897128010656116	0.0735153	0.0735153	chr4	17447926	1.1336222661664543	chr4:17447926:A:G
chr4:17448076	['T', 'G']	19959	11828.148356054531	1549.5350745669516	-0.0092865471990897	0.0111487566814221	-0.832967071078378	0.404873	0.404873	chr4	17448076	0.3926811843133113	chr4:17448076:T:G
chr4:17448077	['G', 'A']	19959	6941.216606498194	888.7161570546139	-0.0084567705639072	0.0133384090595994	-0.634016435252531	0.526077	0.526077	chr4	17448077	0.2789506850711821	chr4:17448077:G:A
chr4:17448120	['C', 'A']	19959	9444.473193706785	1325.1476802607256	0.0046500430117634	0.0119009536760514	0.3907286036345873	0.696002	0.696002	chr4	17448120	0.1573895124185818	chr4:17448120:C:A
chr4:17448400	['T', 'C']	19959	28384.53285220268	3879.600164938712	0.0035988645343306	0.0111539602578542	0.322653519569111	0.746961	0.746961	chr4	17448400	0.126702072785609	chr4:17448400:T:C
chr4:17448464	['T', 'A']	19959	28338.939003608662	3882.6590387429137	0.0044772789939345	0.0111425891825166	0.401816751977149	0.687823	0.687823	chr4	17448464	0.1625233059695513	chr4:17448464:T:A
chr4:17448669	['T', 'A']	19959	28206.41321775729	3849.0834045904776	0.0031946872688787	0.0111052195331938	0.2876743912472631	0.773599	0.773599	chr4	17448669	0.1114841003195254	chr4:17448669:T:A
chr4:17448815	['T', 'C']	19959	15309.301112447383	2043.3231459389976	-0.0034791478196733	0.0104162651892217	-0.3340110640878628	0.738375	0.738375	chr4	17448815	0.1317230161341629	chr4:17448815:T:C
chr4:17449823	['C', 'A']	19959	14414.49833836861	1916.8639726183192	-0.0063347806299968	0.0105668438523226	-0.5994960007480731	0.548849	0.548849	chr4	17449823	0.260547122739259	chr4:17449823:C:A
chr4:17450137	['C', 'T']	19959	14339.873866198948	1908.865863245221	-0.0061037088957855	0.0105394080989051	-0.5791320383940333	0.562507	0.562507	chr4	17450137	0.2498720686966754	chr4:17450137:C:T
chr4:17450562	['C', 'T']	19959	7774.168520745641	1091.689200075554	0.0049220632204414	0.0127872530061243	0.3849195146200682	0.700301	0.700301	chr4	17450562	0.1547152534975435	chr4:17450562:C:T
chr4:17451288	['A', 'T']	19959	14356.596522000602	1921.6181010315056	-0.0048229694143264	0.0105332653984051	-0.4578797962364683	0.647044	0.647044	chr4	17451288	0.1890661856257825	chr4:17451288:A:T
chr4:17451494	['C', 'T']	19959	14375.041599839617	1927.16247633186	-0.0045933173483179	0.0105271388573272	-0.4363310307359379	0.662601	0.662601	chr4	17451494	0.1787479130146471	chr4:17451494:C:T
chr4:17451624	['A', 'AG']	19959	14426.445608057322	1925.112845809268	-0.0056559868052925	0.0105309136590382	-0.5370841494306874	0.591215	0.591215	chr4	17451624	0.2282545557793543	chr4:17451624:A:AG
chr4:17451782	['T', 'C']	19959	7760.721832397756	993.0174235128854	-0.0103659487210829	0.0128540939660868	-0.8064316900461145	0.420004	0.420004	chr4	17451782	0.3767465734838724	chr4:17451782:T:C
chr4:17451876	['A', 'G']	19959	3481.523301262778	554.0547388879039	0.033108279244908	0.0179026981836692	1.849345774879304	0.0644227	0.0644227	chr4	17451876	1.1909610775522066	chr4:17451876:A:G
chr4:17452534	['T', 'G']	19959	11874.594949393726	1532.7300551217752	-0.0116002590603811	0.01115002874953	-1.040379295961014	0.298176	0.298176	chr4	17452534	0.5255273155678919	chr4:17452534:T:G
chr4:17453045	['C', 'T']	19959	14412.886743241206	1926.536570597205	-0.0055631517256768	0.0105372253047599	-0.5279522421489647	0.597538	0.597538	chr4	17453045	0.2236344708558967	chr4:17453045:C:T
chr4:17454681	['A', 'T']	19959	1415.070898887664	279.39836401129924	0.0737408818204748	0.0273518555861055	2.696010206266758	0.00702344	0.00702344	chr4	17454681	2.1534501233270875	chr4:17454681:A:T
chr4:17454682	['G', 'T']	19959	1415.070898887664	279.50986761827176	0.0737866413108976	0.0273518256565125	2.6976861521976256	0.00698819	0.00698819	chr4	17454682	2.155635295613864	chr4:17454682:G:T
chr4:17454684	['T', 'C']	19959	1415.070898887664	279.41666036548884	0.0737318631850482	0.0273518545669359	2.695680580072193	0.00703039	0.00703039	chr4	17454684	2.153020582497964	chr4:17454684:T:C
chr4:17455279	['A', 'T']	19959	14396.606545053624	1921.1486251823849	-0.0059806643164689	0.0105358005237141	-0.5676516277056975	0.570278	0.570278	chr4	17455279	0.2439133821636132	chr4:17455279:A:T
chr4:17456020	['G', 'A']	19959	9196.76469703804	1320.5240631048468	0.0090356094155121	0.012000485093411	0.7529370142272986	0.451497	0.451497	chr4	17456020	0.345345131037683	chr4:17456020:G:A
chr4:17456466	['T', 'C']	19959	14402.05107257418	1921.650238062304	-0.0058343437954131	0.0105326424329697	-0.5539297315505776	0.579633	0.579633	chr4	17456466	0.2368468969932642	chr4:17456466:T:C
chr4:17456667	['C', 'A']	19959	14392.605542748322	1917.2831627281137	-0.0062832594898358	0.0105358249529007	-0.5963709076341387	0.550934	0.550934	chr4	17456667	0.2589004250186824	chr4:17456667:C:A
chr4:17456844	['A', 'G']	19959	14402.443202886208	1923.9065424362675	-0.0055824488998877	0.0105322622082063	-0.5300332245372847	0.596095	0.596095	chr4	17456844	0.2246845209846752	chr4:17456844:A:G
chr4:17456897	['G', 'C']	19959	7854.787092248333	1097.1599912393558	0.0034684663943454	0.0127314029626211	0.2724339497012822	0.785291	0.785291	chr4	17456897	0.1049693798464613	chr4:17456897:G:C
chr4:17457390	['G', 'A']	19959	1460.2926584815837	272.94337694157514	0.062908455274929	0.0268991192005871	2.3386808618460577	0.0193618	0.0193618	chr4	17457390	1.7130542702854288	chr4:17457390:G:A
chr4:17457765	['T', 'G']	19959	405.0	57.68780357353435	0.0148871648828726	0.0506078262716679	0.2941672460491942	0.768633	0.768633	chr4	17457765	0.1142809737485319	chr4:17457765:T:G
chr4:17458353	['T', 'C']	19959	405.0405872626146	57.75397511916925	0.015065543921615	0.0506078585321696	0.297691788559645	0.765942	0.765942	chr4	17458353	0.1158041155287956	chr4:17458353:T:C
chr4:17458444	['C', 'T']	19959	24381.886394387373	3340.6687604877184	0.0052338372728138	0.0104020940642468	0.5031522730411642	0.614863	0.614863	chr4	17458444	0.2112216402767074	chr4:17458444:C:T
chr4:17459027	['C', 'T']	19959	1427.7329255346035	281.4897275473227	0.073314754944469	0.0273608502715357	2.6795495833234537	0.00737818	0.00737818	chr4	17459027	2.132050753818734	chr4:17459027:C:T
chr4:17459192	['T', 'C']	19959	27643.49717247881	3541.344111278761	-0.0275726815006055	0.011177283731414	-2.4668499219637696	0.0136391	0.0136391	chr4	17459192	1.8652142864192311	chr4:17459192:T:C
chr4:17460619	['G', 'A']	19959	405.0405872626146	57.614206950906805	0.0147009867541704	0.0506078241958147	0.2904884173105034	0.771446	0.771446	chr4	17460619	0.1126944684638292	chr4:17460619:G:A
chr4:17460791	['A', 'G']	19959	9211.230553327989	1323.29151249505	0.0092116397172114	0.0119965854221073	0.767855134864981	0.442582	0.442582	chr4	17460791	0.3540062529926709	chr4:17460791:A:G
chr4:17461052	['G', 'A']	19959	13531.54246423536	1785.7061586304533	-0.0114345809762173	0.0107950240883632	-1.0592455266999872	0.289501	0.289501	chr4	17461052	0.5383499317854852	chr4:17461052:G:A
chr4:17461865	['A', 'G']	19959	14460.898120771735	1944.331770210233	-0.0043673571330082	0.0105001534119761	-0.4159326975191558	0.677464	0.677464	chr4	17461865	0.1691137779690511	chr4:17461865:A:G
chr4:17462190	['T', 'G']	19959	36255.265948383865	4855.608433669467	-0.0194180589586793	0.0173841599479287	-1.1169972559412011	0.264009	0.264009	chr4	17462190	0.5783812678888283	chr4:17462190:T:G
chr4:17462503	['A', 'T']	19959	1437.1440096206843	281.58706954088206	0.0711978109530356	0.0271058768435456	2.6266558858799294	0.00862944	0.00862944	chr4	17462503	2.064017386532876	chr4:17462503:A:T
chr4:17462542	['C', 'T']	19959	14439.7234692855	1922.391862195388	-0.0065487475688977	0.0104992499027016	-0.6237348029226997	0.532809	0.532809	chr4	17462542	0.273428447844277	chr4:17462542:C:T
chr4:17462882	['A', 'G']	19959	14446.6190738699	1928.857387537456	-0.005930039067507	0.0105026221961516	-0.564624620095339	0.572335	0.572335	chr4	17462882	0.2423496948707739	chr4:17462882:A:G
chr4:17463208	['C', 'G']	19959	7938.569874603404	1097.040458674866	0.0012615529181958	0.0126838317760953	0.099461498738375	0.920773	0.920773	chr4	17463208	0.0358474240903963	chr4:17463208:C:G
chr4:17463219	['A', 'G']	19959	403.3144800974807	63.287335986215695	0.025036616109692	0.0510382300059491	0.4905463239374437	0.623753	0.623753	chr4	17463219	0.2049873525824815	chr4:17463219:A:G
chr4:17463781	['A', 'G']	19959	13107.970234515937	1879.4936171365048	0.0150306649465546	0.0107788015135755	1.3944653241479514	0.163193	0.163193	chr4	17463781	0.7872984738087053	chr4:17463781:A:G
chr4:17463791	['A', 'G']	19959	5706.571829433282	808.8795884390519	0.0015472744614971	0.0143956259642295	0.1074822633862447	0.914407	0.914407	chr4	17463791	0.0388604579739545	chr4:17463791:A:G
chr4:17464293	['C', 'G']	19959	7335.73508042291	1070.407964965475	0.0069854920420549	0.0130142987021445	0.5367551646024429	0.591443	0.591443	chr4	17464293	0.2280871039156699	chr4:17464293:C:G
chr4:17464601	['G', 'A']	19959	1180.0	186.94147639376888	0.0221042081635833	0.0299673107929067	0.7376106690499372	0.46076	0.46076	chr4	17464601	0.3365252303949642	chr4:17464601:G:A
chr4:17464650	['T', 'C']	19959	1851.371034828364	241.48847432781173	-0.0057551065989758	0.0240358027317622	-0.2394389179842412	0.810768	0.810768	chr4	17464650	0.09110340070137	chr4:17464650:T:C
chr4:17464739	['G', 'A']	19959	20258.0	2579.731590563581	-0.0156711253478883	0.0101372332115158	-1.5458976843983527	0.122145	0.122145	chr4	17464739	0.9131243061514815	chr4:17464739:G:A
chr4:17465596	['C', 'T']	19959	5821.58385654729	876.29073509075	0.0154585357626169	0.0143038408302848	1.0807262151496615	0.279832	0.279832	chr4	17465596	0.5531026235512126	chr4:17465596:C:T
chr4:17465870	['C', 'T']	19959	10463.290870807636	1337.0966433558071	-0.0095177740069273	0.0114906031461346	-0.828309348594031	0.407505	0.407505	chr4	17465870	0.389867058190047	chr4:17465870:C:T
chr4:17465969	['A', 'T']	19959	17218.116160096295	2343.1782683680667	0.0020260101606808	0.0102124263705114	0.1983867581685574	0.842744	0.842744	chr4	17465969	0.0743043307988829	chr4:17465969:A:T
chr4:17466092	['T', 'C']	19959	10496.34656151102	1340.332792953821	-0.0095470226383125	0.0114964749539422	-0.8304304298978874	0.406305	0.406305	chr4	17466092	0.3911478332014043	chr4:17466092:T:C
chr4:17466381	['A', 'G']	19959	2868.143701773725	368.8183419431885	-0.0108166513453145	0.0195456267991286	-0.5534051916818934	0.579992	0.579992	chr4	17466381	0.2365779967470912	chr4:17466381:A:G
chr4:17466424	['A', 'G']	19959	6903.90805721347	888.3998682092864	-0.0096587449715097	0.0135875606642042	-0.7108520219494029	0.477184	0.477184	chr4	17466424	0.3213141266701879	chr4:17466424:A:G
chr4:17466917	['G', 'A']	19959	11402.713920625374	1409.6470149712068	-0.0169396969114656	0.0111950154646766	-1.5131463609777995	0.130258	0.130258	chr4	17466917	0.8851955943304607	chr4:17466917:G:A
chr4:17467081	['G', 'A']	19959	8215.469703803941	997.2203605852412	-0.0164975718569621	0.0124911091567891	-1.3207451516021216	0.186602	0.186602	chr4	17467081	0.729083705796866	chr4:17467081:G:A
chr4:17467130	['T', 'C']	19959	30429.049155684723	4007.9220213268513	-0.0159272673842909	0.0119367624034456	-1.3343037957841462	0.18212	0.18212	chr4	17467130	0.7396423583638478	chr4:17467130:T:C
chr4:17467721	['G', 'A']	19959	2863.286916871273	372.80466069279385	-0.0088570670323525	0.0195590139021281	-0.4528381173341659	0.65067	0.65067	chr4	17467721	0.1866392165254163	chr4:17467721:G:A
chr4:17468023	['G', 'T']	19959	11326.702495490075	1409.8745324986212	-0.0158684971616181	0.0112092161440123	-1.4156651952950958	0.156889	0.156889	chr4	17468023	0.8044075051496531	chr4:17468023:G:T
chr4:17468072	['G', 'A']	19959	15447.0	2161.885198382692	0.0072063463137102	0.0103931467144672	0.6933748278256346	0.488082	0.488082	chr4	17468072	0.3115072084156357	chr4:17468072:G:A
chr4:17468194	['T', 'C']	19959	19042.63270011528	2600.202979874321	0.0023958777959622	0.010108094193434	0.2370256697368896	0.812639	0.812639	chr4	17468194	0.0901023389400063	chr4:17468194:T:C
chr4:17468206	['A', 'G']	19959	14998.5029313023	1851.9946064425565	-0.019102336734978	0.0104488705364964	-1.828172400859622	0.0675386	0.0675386	chr4	17468206	1.170447946048495	chr4:17468206:A:G
chr4:17468703	['G', 'A']	19959	18017.470827271354	2356.1123476332696	-0.0076415042923247	0.0101717755911546	-0.7512458590779173	0.452514	0.452514	chr4	17468703	0.344367979931283	chr4:17468703:G:A
chr4:17468816	['G', 'A']	19959	2907.602466412673	370.2547274443066	-0.010097327653729	0.0194176732667537	-0.520007084011311	0.603064	0.603064	chr4	17468816	0.2196365960324366	chr4:17468816:G:A
chr4:17469408	['G', 'A']	19959	2947.0	371.9640106349629	-0.0137822004202102	0.0193079972510916	-0.7138078714731005	0.475354	0.475354	chr4	17469408	0.3229828472455117	chr4:17469408:G:A
chr4:17469841	['T', 'C']	19959	833.2504886483238	137.23784928543597	0.0316121421388602	0.0355759640804007	0.8885814609947781	0.374239	0.374239	chr4	17469841	0.4268509560069779	chr4:17469841:T:C
chr4:17470355	['A', 'G']	19959	6918.386519669257	992.7233931432318	0.0124983464676068	0.013315327122359	0.9386435911604238	0.347925	0.347925	chr4	17470355	0.4585143640895404	chr4:17470355:A:G
chr4:17470569	['G', 'A']	19959	3195.480306674684	425.8838674493575	0.0005252109346998	0.0186069201201971	0.0282266453183591	0.977482	0.977482	chr4	17470569	0.0098912312442698	chr4:17470569:G:A
chr4:17470826	['C', 'T']	19959	6757.3385609780535	997.7707561412702	0.0177847860536631	0.0134367900098693	1.3235888959044684	0.185655	0.185655	chr4	17470826	0.7312933500027641	chr4:17470826:C:T
chr4:17470827	['A', 'G']	19959	23289.50060132291	3082.5973113122195	-0.0045755629165688	0.0102852266141862	-0.4448674869504483	0.65642	0.65642	chr4	17470827	0.1828181952037789	chr4:17470827:A:G
chr4:17470832	['C', 'T']	19959	2792.2590977443606	348.08258357500114	-0.0113813598253092	0.0197861638245615	-0.5752181133353907	0.56515	0.56515	chr4	17470832	0.2478362680631115	chr4:17470832:C:T
chr4:17471111	['G', 'T']	19959	12859.865884829347	1896.9737596049704	0.0197040656364712	0.010901192947025	1.8075146208515256	0.0706971	0.0706971	chr4	17471111	1.1505984006278336	chr4:17471111:G:T
chr4:17471124	['G', 'A']	19959	8568.14643680465	987.6428998080715	-0.0241201590275596	0.0123518000382455	-1.952764694447382	0.0508615	0.0508615	chr4	17471124	1.293610835821406	chr4:17471124:G:A
chr4:17471626	['T', 'C']	19959	23300.004360246585	3080.8453035107227	-0.0054318331432785	0.0102922770594009	-0.5277581541897078	0.597673	0.597673	chr4	17471626	0.2235363630652116	chr4:17471626:T:C
chr4:17471711	['A', 'G']	19959	2696.0	346.26932657293906	-0.0087403177045376	0.0200894138977269	-0.4350708163530115	0.663516	0.663516	chr4	17471711	0.1781486001123877	chr4:17471711:A:G
chr4:17471792	['A', 'G']	19959	23300.50225496092	3082.896207710359	-0.0052104215192456	0.0102928594772061	-0.5062171042735298	0.61271	0.61271	chr4	17471792	0.2127450315182527	chr4:17471792:A:G
chr4:17472911	['T', 'C']	19959	8309.244735258724	1052.8967173152646	-0.0093260406895634	0.0124576035229222	-0.7486223712613181	0.454094	0.454094	chr4	17472911	0.3428542364476493	chr4:17472911:T:C
chr4:17474418	['C', 'T']	19959	10340.66285714286	1279.502997194119	-0.0141194163937802	0.0115780228108862	-1.2195015180402424	0.222668	0.222668	chr4	17474418	0.6523421916861429	chr4:17474418:C:T
chr4:17475708	['A', 'G']	19959	33622.053668069755	4412.492466101308	-0.0239884153585701	0.0138709351496088	-1.7294014498544157	0.0837527	0.0837527	chr4	17475708	1.0770011833812665	chr4:17475708:A:G
chr4:17476033	['G', 'C']	19959	8084.405050606273	937.780236329392	-0.0234152388379367	0.0125871382768597	-1.860251180443729	0.0628647	0.0628647	chr4	17476033	1.201593152625474	chr4:17476033:G:C
chr4:17476259	['G', 'A']	19959	8061.231116234776	927.029262976898	-0.0244524482361109	0.0126026764986739	-1.9402583442242365	0.0523624	0.0523624	chr4	17476259	1.2809804560313385	chr4:17476259:G:A
chr4:17476645	['G', 'A']	19959	17443.49586569782	2220.714075798828	-0.0139524537817277	0.0101371988310691	-1.376361854417354	0.168725	0.168725	chr4	17476645	0.7728205631865733	chr4:17476645:G:A
chr4:17477524	['A', 'AG']	19959	6607.331045194909	810.3043781041657	-0.0193720120294233	0.0136230724856197	-1.4220002169020272	0.155042	0.155042	chr4	17477524	0.8095506379754467	chr4:17477524:A:AG
chr4:17477626	['C', 'G']	19959	5650.849368610944	771.8243190723064	-0.0008852814760173	0.0144332406812791	-0.0613362927679563	0.951092	0.951092	chr4	17477626	0.0217774713277527	chr4:17477626:C:G
chr4:17477736	['A', 'C']	19959	403.0403868316881	82.93201953286251	0.0657700965626339	0.0505698493246501	1.300579247139946	0.193418	0.193418	chr4	17477736	0.7135031117581182	chr4:17477736:A:C
chr4:17477779	['C', 'T']	19959	3019.453848466627	410.0566938132221	0.0059305543432369	0.0191401848678988	0.3098483313598207	0.75668	0.75668	chr4	17477779	0.1210877448277632	chr4:17477779:C:T
chr4:17477844	['G', 'A']	19959	6854.0	916.331466495036	-0.0078225434784357	0.0134279294406372	-0.5825576841923402	0.560198	0.560198	chr4	17477844	0.2516584460131902	chr4:17477844:G:A
chr4:17477985	['C', 'G']	19959	2851.0	381.7436514778847	0.0039728249836213	0.0196402742896836	0.2022795061323611	0.8397	0.8397	chr4	17477985	0.0758758468141751	chr4:17477985:C:G
chr4:17478022	['G', 'A']	19959	1218.1220624342336	229.0053489314792	0.0459920261062912	0.0293824952553677	1.5652866002893042	0.117532	0.117532	chr4	17478022	0.9298438735509742	chr4:17478022:G:A
chr4:17478454	['T', 'C']	19959	2860.286616224884	451.9071538202148	0.0215454520701903	0.0196681345188083	1.0954497006102308	0.273333	0.273333	chr4	17478454	0.5633079319636856	chr4:17478454:T:C
chr4:17478701	['G', 'A']	19959	1841.0922437117947	271.105689060868	0.0028502699779527	0.0241775474438709	0.1178891276946012	0.906157	0.906157	chr4	17478701	0.0427965503071315	chr4:17478701:G:A
chr4:17479530	['T', 'C']	19959	8885.225869499849	1297.6772302059996	0.0169665006512429	0.0121837531837111	1.3925512438914152	0.163771	0.163771	chr4	17479530	0.7857629991263213	chr4:17479530:T:C
chr4:17480277	['G', 'A']	19959	5954.0	750.8500923765205	-0.014763259025006	0.0142305858681792	-1.0374315689994094	0.299547	0.299547	chr4	17480277	0.5235350255644189	chr4:17480277:G:A
chr4:17480706	['A', 'G']	19959	4951.248070948993	771.9517282870713	0.0190214410047857	0.0152987429936506	1.243333587124125	0.21376	0.21376	chr4	17480706	0.6700735592045484	chr4:17480706:A:G
chr4:17480747	['G', 'A']	19959	2898.2904244124866	261.00333662072575	-0.0489583803579149	0.0194822755029034	-2.5129703329890183	0.0119798	0.0119798	chr4	17480747	1.9215504323324688	chr4:17480747:G:A
chr4:17480970	['T', 'G']	19959	1214.0	163.59277828783038	0.0045313030400709	0.029647615538736	0.1528387007768171	0.878527	0.878527	chr4	17480970	0.0562448866777116	chr4:17480970:T:G
chr4:17482013	['T', 'A']	19959	7872.577749937358	1165.5340842765834	0.0147384184270338	0.0127000885781171	1.1604972938872926	0.24586	0.24586	chr4	17482013	0.6093121227144894	chr4:17482013:T:A
chr4:17482059	['A', 'G']	19959	7880.394829141196	1162.377965443522	0.0139796061122502	0.0126916658533791	1.101479212717232	0.270701	0.270701	chr4	17482059	0.5675101398937723	chr4:17482059:A:G
chr4:17482717	['G', 'C']	19959	5677.422271223814	692.6919945560674	-0.0200358669981557	0.0145134489370422	-1.3805034961068954	0.167447	0.167447	chr4	17482717	0.7761226289250516	chr4:17482717:G:C
chr4:17482979	['T', 'G']	19959	5691.421867950067	696.8138903853705	-0.0195916679619058	0.0145003282752541	-1.3511189257239422	0.176673	0.176673	chr4	17482979	0.7528298163504701	chr4:17482979:T:G
chr4:17483474	['C', 'T']	19959	18844.553305598714	2500.596910843293	-0.0047773928681029	0.010106353014435	-0.4727118537497466	0.636424	0.636424	chr4	17483474	0.1962534511639969	chr4:17483474:C:T
chr4:17483858	['C', 'T']	19959	18847.66591490001	2500.131399791949	-0.0049583922556357	0.0101075069731974	-0.4905653064384827	0.623739	0.623739	chr4	17483858	0.2049971003367706	chr4:17483858:C:T
chr4:17484207	['C', 'T']	19959	18857.227174730506	2503.7705197354658	-0.0047478375456119	0.0101111609210383	-0.4695640374720055	0.638672	0.638672	chr4	17484207	0.1947221233160213	chr4:17484207:C:T
chr4:17484309	['G', 'A']	19959	18847.777298922578	2500.8792005353284	-0.0048558905364135	0.0101076730753305	-0.4804162639831711	0.630937	0.630937	chr4	17484309	0.2000140035424115	chr4:17484309:G:A
chr4:17484406	['A', 'G']	19959	18849.722110854964	2501.7643569462334	-0.0048273237274293	0.0101074900602149	-0.4775986618508426	0.632941	0.632941	chr4	17484406	0.1986367711337425	chr4:17484406:A:G
chr4:17484442	['T', 'C']	19959	18850.500150375938	2504.240310380924	-0.0046438011558713	0.0101080441497933	-0.4594163902584777	0.64594	0.64594	chr4	17484442	0.1898078208270484	chr4:17484442:T:C
chr4:17484883	['G', 'A']	19959	18880.730983581867	2498.810994098161	-0.0057576774455026	0.0101222094326534	-0.5688162731477205	0.569487	0.569487	chr4	17484883	0.2445161853560915	chr4:17484883:G:A
chr4:17484952	['A', 'G']	19959	18849.999849556185	2497.1610928223245	-0.0053077280645721	0.0101090403721832	-0.525047667153179	0.599556	0.599556	chr4	17484952	0.2221702465014886	chr4:17484952:A:G
chr4:17485116	['G', 'C']	19959	5680.853878532773	699.8872074935837	-0.0188276818237524	0.0145075499050909	-1.297785080659659	0.194376	0.194376	chr4	17485116	0.7113573593223876	chr4:17485116:G:C
chr4:17485405	['A', 'C']	19959	18865.78090704084	2488.9193857731952	-0.0063350538446103	0.0100984487896271	-0.6273294024244122	0.530451	0.530451	chr4	17485405	0.2753547275260045	chr4:17485405:A:C
chr4:17485943	['G', 'A']	19959	4969.244863185327	629.9170320959892	-0.0134352752079142	0.0153526639978466	-0.8751103528220643	0.381524	0.381524	chr4	17485943	0.4184781372904269	chr4:17485943:G:A
chr4:17485974	['G', 'A']	19959	18126.357257417803	2431.322189286227	-0.0005746628662402	0.0101477644167118	-0.0566295040604061	0.954841	0.954841	chr4	17485974	0.0200689410567113	chr4:17485974:G:A
chr4:17486441	['T', 'C']	19959	22287.46664996241	2973.5546603439007	-0.0036172147893368	0.010180073263639	-0.3553230606165395	0.722351	0.722351	chr4	17486441	0.1412517216526983	chr4:17486441:T:C
chr4:17486509	['A', 'G']	19959	9241.778228837768	1079.316847742344	-0.025511345398059	0.012066354640621	-2.114254566343989	0.0345059	0.0345059	chr4	17486509	1.4621066406261525	chr4:17486509:A:G
chr4:17486621	['G', 'A']	19959	22557.911487570163	3056.810695428522	0.0006592093674666	0.0101927185002067	0.0646745387359859	0.948434	0.948434	chr4	17486621	0.022992885579856	chr4:17486621:G:A
chr4:17486663	['T', 'G']	19959	22559.7818373177	3051.504471530965	0.0001437435499164	0.0101920333886066	0.0141035203119693	0.988748	0.988748	chr4	17486663	0.0049143819669267	chr4:17486663:T:G
chr4:17486884	['GC', 'G']	19959	5823.291762701673	714.2048315511796	-0.0178009196854439	0.0143444169730335	-1.2409650192760278	0.214633	0.214633	chr4	17486884	0.6683035041031077	chr4:17486884:GC:G
chr4:17486911	['A', 'G']	19959	22566.39191220685	3057.6871141004303	0.0006771885126498	0.0101946387074807	0.0664259452522733	0.947039	0.947039	chr4	17486911	0.0236321359533915	chr4:17486911:A:G
chr4:17487380	['T', 'C']	19959	5823.291762701674	714.7437833494315	-0.017408035092181	0.0143476212789071	-1.213304613620732	0.225028	0.225028	chr4	17487380	0.6477634397156661	chr4:17487380:T:C
chr4:17487738	['G', 'A']	19959	22574.179248120297	3056.15708235582	0.0003208716228983	0.0101939925225045	0.0314765409323219	0.97489	0.97489	chr4	17487738	0.0110443843917862	chr4:17487738:G:A
chr4:17487815	['T', 'A']	19959	23866.587342152736	3219.8205877420264	-0.0014594382856307	0.0102991051517169	-0.1417053485843336	0.887314	0.887314	chr4	17487815	0.0519226661483862	chr4:17487815:T:A
chr4:17489747	['A', 'G']	19959	23864.391341383976	3216.0844423957265	-0.0018278003997622	0.0102986832912319	-0.1774790376667225	0.859134	0.859134	chr4	17489747	0.065939093535537	chr4:17489747:A:G
chr4:17490522	['T', 'C']	19959	22300.35192423332	2977.888956630713	-0.0036022895092402	0.0101748456607248	-0.3540387372306934	0.723314	0.723314	chr4	17490522	0.1406731288972088	chr4:17490522:T:C
chr4:17491220	['T', 'C']	19959	3903.782360310699	525.5438763267819	0.0036639067298506	0.0170103140556035	0.2153932442325312	0.829463	0.829463	chr4	17491220	0.0812029818568828	chr4:17491220:T:C
chr4:17492639	['G', 'A']	19959	3898.0	523.0590151150759	0.0031594444376678	0.0170172312407213	0.1856614858771761	0.852712	0.852712	chr4	17492639	0.0691976252574499	chr4:17492639:G:A
chr4:17495829	['T', 'C']	19959	28665.79857629838	3781.9293620179865	-0.0116330129258527	0.0112868670526623	-1.0306680207692096	0.302709	0.302709	chr4	17495829	0.5189746666145156	chr4:17495829:T:C
chr4:17496238	['A', 'G']	19959	28664.053027265443	3775.4970107896247	-0.0121830707042638	0.0112852219057023	-1.0795596937360863	0.280351	0.280351	chr4	17496238	0.5522978904529225	chr4:17496238:A:G
chr4:17496640	['T', 'G']	19959	5794.74199368516	709.831768240218	-0.0173451449998274	0.0143730816328512	-1.2067798293292389	0.227531	0.227531	chr4	17496640	0.6429594244497074	chr4:17496640:T:G
chr4:17497269	['A', 'G']	19959	13132.947977747706	1597.0115600757747	-0.0199040235634024	0.0108204617908978	-1.83948004697412	0.0658595	0.0658595	chr4	17497269	1.1813815707401942	chr4:17497269:A:G
chr4:17497502	['AATATAATTATATTATCTCT', 'A']	19959	9375.166934028475	1105.1471098082432	-0.02426740810679	0.0119965488320041	-2.022865779702405	0.0431003	0.0431003	chr4	17497502	1.3655197069183604	chr4:17497502:AATATAATTATATTATCTCT:A
chr4:17497911	['T', 'C']	19959	3379.1693055416376	362.1236681437933	-0.030771842710191	0.0181558474123318	-1.6948722916282164	0.0901153	0.0901153	chr4	17497911	1.045201467162293	chr4:17497911:T:C
chr4:17498190	['T', 'C']	19959	3752.752092207467	493.6353342177526	0.0001445211674161	0.0172717205670666	0.0083675026384863	0.993324	0.993324	chr4	17498190	0.002909071281871	chr4:17498190:T:C
chr4:17499282	['C', 'A']	19959	2802.5616637434227	369.1128699156064	-0.0007717469061901	0.0196831783769171	-0.0392084495406088	0.968725	0.968725	chr4	17499282	0.0137994922297829	chr4:17499282:C:A
chr4:17499852	['C', 'T']	19959	493.02470187393527	43.648895716462526	-0.0357944687681325	0.0459024132392051	-0.7797949223628305	0.435521	0.435521	chr4	17499852	0.3609908992918234	chr4:17499852:C:T
chr4:17500784	['A', 'G']	19959	14447.619324446228	1725.196940699241	-0.0256686291969449	0.0105723715488791	-2.427897002888276	0.0151954	0.0151954	chr4	17500784	1.8182878631716468	chr4:17500784:A:G
chr4:17500863	['C', 'T']	19959	12740.915063138906	1545.199271703235	-0.0212587566105084	0.0109058280060281	-1.949302391231356	0.0512733	0.0512733	chr4	17500863	1.2901087300402108	chr4:17500863:C:T
chr4:17501759	['C', 'T']	19959	9224.0	1080.5800248951523	-0.0251626721801048	0.0120582980397408	-2.086751554587196	0.0369233	0.0369233	chr4	17501759	1.432699491076681	chr4:17501759:C:T
chr4:17501921	['C', 'T']	19959	5777.578944731173	710.6269639488675	-0.0168172008318491	0.014381682375134	-1.1693486473408756	0.242277	0.242277	chr4	17501921	0.6156878126359118	chr4:17501921:C:T
chr4:17501938	['T', 'C']	19959	3514.1760697464674	464.405898640929	-0.0016251069965281	0.017812698161307	-0.0912330620443684	0.927308	0.927308	chr4	17501938	0.0327759934890391	chr4:17501938:T:C
chr4:17502216	['G', 'A']	19959	3503.175518589037	460.9881942691408	-0.0024944229182678	0.0178381344875026	-0.1398365350376423	0.888791	0.888791	chr4	17502216	0.0512003517608508	chr4:17502216:G:A
chr4:17502982	['A', 'G']	19959	2825.1415472492235	286.3902801262376	-0.0367802020758112	0.0197697727721835	-1.860426141445675	0.06284	0.06284	chr4	17502982	1.2017638236320645	chr4:17502982:A:G
chr4:17503533	['AAAC', 'A']	19959	3386.339329558551	370.4785205994565	-0.0280316683869618	0.0181422846843578	-1.545101340578713	0.122338	0.122338	chr4	17503533	0.912438623691606	chr4:17503533:AAAC:A
chr4:17504541	['G', 'A']	19959	4789.719933854481	658.0326340620644	0.0046626985026677	0.015496376689097	0.3008895947882056	0.763502	0.763502	chr4	17504541	0.117189820967971	chr4:17504541:G:A
chr4:17504831	['C', 'G']	19959	9344.277215316764	1109.5399855209314	-0.023237277395942	0.0120130466282198	-1.9343367353087109	0.0530859	0.0530859	chr4	17504831	1.2750208153658529	chr4:17504831:C:G
chr4:17505085	['T', 'C']	19959	9348.810404450458	1111.2444137241623	-0.0230345978590536	0.012009143480427	-1.9180883213358395	0.0551141	0.0551141	chr4	17505085	1.2587372801169088	chr4:17505085:T:C
chr4:17505352	['A', 'T']	19959	25248.38511278195	3228.843829069241	-0.0219738980641236	0.0105342825579606	-2.085941585791073	0.0369966	0.0369966	chr4	17505352	1.431838185908315	chr4:17505352:A:T
chr4:17505473	['C', 'T']	19959	5788.160010022551	706.855042757557	-0.0175354979852663	0.0143734195889739	-1.2199948576411137	0.222481	0.222481	chr4	17505473	0.6527070720875059	chr4:17505473:C:T
chr4:17507080	['A', 'T']	19959	2820.0	280.980824165526	-0.0386718151023481	0.0197833086045488	-1.954769845396647	0.0506242	0.0506242	chr4	17507080	1.2956418267566474	chr4:17507080:A:T
chr4:17507131	['C', 'T']	19959	21912.4893755638	2776.346181145728	-0.0185894474830042	0.0101499796908032	-1.831476323036186	0.0670444	0.0670444	chr4	17507131	1.173637491498682	chr4:17507131:C:T
chr4:17507220	['T', 'G']	19959	18093.626158857427	2241.619751459804	-0.0215753910060076	0.0101644673355211	-2.122628790454124	0.0337973	0.0337973	chr4	17507220	1.4711179932708085	chr4:17507220:T:G
chr4:17508175	['T', 'G']	19959	24896.494763742045	3149.9065084170666	-0.0225252185894685	0.0103984338178896	-2.1662126223966256	0.0303067	0.0303067	chr4	17508175	1.5184613500003818	chr4:17508175:T:G
chr4:17508193	['T', 'C']	19959	5797.1618140816845	716.5230179445275	-0.0157895376849215	0.0143651850079114	-1.099153103578241	0.271715	0.271715	chr4	17508193	0.5658863857359135	chr4:17508193:T:C
chr4:17508613	['T', 'C']	19959	2802.0957705150345	375.1044508916914	-0.0011170269879605	0.0199160598077322	-0.056086746010216	0.955273	0.955273	chr4	17508613	0.0198724970545406	chr4:17508613:T:C
chr4:17509084	['G', 'A']	19959	6102.2229516411935	757.7018665747922	-0.0156926026427021	0.0140465100045645	-1.1171887278478945	0.263927	0.263927	chr4	17509084	0.5785161787409105	chr4:17509084:G:A
chr4:17509504	['T', 'C']	19959	9962.993383790284	1330.0369377921506	0.0035685820122942	0.0115996303135492	0.3076461849069353	0.758355	0.758355	chr4	17509504	0.1201274454900222	chr4:17509504:T:C
chr4:17509972	['A', 'T']	19959	14418.334385806647	1895.732753945831	-0.0087474546048617	0.0104589700627035	-0.8363590824353689	0.402963	0.402963	chr4	17509972	0.3947348288800558	chr4:17509972:A:T
chr4:17510187	['C', 'T']	19959	15012.760900070163	1974.6047724658624	-0.0086177777712827	0.0103963327635059	-0.8289247725441725	0.407157	0.407157	chr4	17510187	0.3902380942489158	chr4:17510187:C:T
chr4:17510298	['C', 'T']	19959	24529.144883231435	3280.5797311128404	-0.0023851846616333	0.0103886057836512	-0.2295962241041921	0.818408	0.818408	chr4	17510298	0.0870301340137919	chr4:17510298:C:T
chr4:17510326	['G', 'T']	19959	7414.742997444506	914.4501892148926	-0.0189333584586642	0.0130293509997739	-1.4531313538942074	0.146203	0.146203	chr4	17510326	0.8350437158181145	chr4:17510326:G:T
chr4:17510524	['T', 'C']	19959	15749.367257967528	2096.793249796144	0.0011501529336487	0.0102499526289653	0.112210560895523	0.910658	0.910658	chr4	17510524	0.0406446928398381	chr4:17510524:T:C
chr4:17511835	['A', 'G']	19959	24468.58159582999	3265.728649372345	-0.0056095429579287	0.0104158139772624	-0.5385602095212395	0.590196	0.590196	chr4	17511835	0.2290037382176492	chr4:17511835:A:G
chr4:17511875	['GC', 'G']	19959	11696.172019842665	1556.6858391738003	-0.0012131107016271	0.0111594744538899	-0.1087067949874876	0.913436	0.913436	chr4	17511875	0.0393218761390773	chr4:17511875:GC:G
chr4:17512101	['G', 'C']	19959	24372.221114340115	3240.476755704104	-0.0065807074603266	0.0103951099643253	-0.6330579938943174	0.526703	0.526703	chr4	17512101	0.2784342079767982	chr4:17512101:G:C
chr4:17512519	['A', 'G']	19959	5699.285549654274	714.1848777293613	-0.0111227456985191	0.0144695131096849	-0.7687021404385997	0.442079	0.442079	chr4	17512519	0.3545001148175681	chr4:17512519:A:G
chr4:17512624	['T', 'C']	19959	24351.760713748685	3249.659243990241	-0.0054665028997951	0.0103939737374999	-0.5259300280962653	0.598943	0.598943	chr4	17512624	0.2226145064309866	chr4:17512624:T:C
chr4:17512654	['G', 'T']	19959	5699.571127925039	714.846400178206	-0.0109511217536295	0.0144696390903675	-0.756834478402418	0.449158	0.449158	chr4	17512654	0.3476008606497299	chr4:17512654:G:T
chr4:17514065	['T', 'C']	19959	16610.832247720213	2191.4749411554503	-0.0072679123574998	0.010246266718086	-0.7093229717191518	0.478132	0.478132	chr4	17514065	0.3204521892505539	chr4:17514065:T:C
chr4:17515068	['T', 'C']	19959	9655.96758029764	1214.3735413693996	-0.01497515275283	0.011858847900226	-1.262783103284814	0.206682	0.206682	chr4	17515068	0.6846973445680188	chr4:17515068:T:C
chr4:17515714	['G', 'A']	19959	4674.702645820806	585.301208443611	-0.0061896673019287	0.0155728227998391	-0.3974659816968264	0.691028	0.691028	chr4	17515714	0.1605043549425492	chr4:17515714:G:A
chr4:17515747	['T', 'C']	19959	17453.3723063045	2343.978719767428	-0.0012796003721271	0.0101900700060911	-0.1255732660680696	0.900071	0.900071	chr4	17515747	0.0457232309028826	chr4:17515747:T:C
chr4:17515935	['C', 'T']	19959	1038.0520092193606	170.2361006790531	0.0257121690547549	0.0319198259250576	0.8055234735653873	0.420527	0.420527	chr4	17515935	0.3762061150276146	chr4:17515935:C:T
chr4:17516238	['A', 'G']	19959	27885.794307761687	3671.362345670675	-0.0129208862673016	0.0110336857584643	-1.1710399000070888	0.241597	0.241597	chr4	17516238	0.6169084628138812	chr4:17516238:A:G
chr4:17516773	['AACT', 'A']	19959	8764.317348165965	1118.3640065468765	-0.0131905227974648	0.0122414373010446	-1.0775305605934966	0.281256	0.281256	chr4	17516773	0.5508982040304585	chr4:17516773:AACT:A
chr4:17517297	['C', 'T']	19959	16396.107447128397	2167.3818002735884	-0.004465852123131	0.0102922856180184	-0.4339028558741901	0.664364	0.664364	chr4	17517297	0.1775939087687139	chr4:17517297:C:T
chr4:17518025	['C', 'T']	19959	3788.0877280930417	500.57834004389343	-0.0090397201012687	0.0173199624205155	-0.5219249258047556	0.601728	0.601728	chr4	17518025	0.220599779163879	chr4:17518025:C:T
chr4:17518089	['G', 'A']	19959	7169.514484763432	1012.9152673515304	0.0102683810571669	0.0131490156112322	0.7809239383969865	0.434857	0.434857	chr4	17518089	0.3616535345880453	chr4:17518089:G:A
chr4:17520174	['G', 'A']	19959	1039.0520593245817	169.81393432350117	0.024881002976955	0.0319061740882637	0.7798178154524382	0.435507	0.435507	chr4	17520174	0.3610048600892884	chr4:17520174:G:A
chr4:17520377	['T', 'C']	19959	5493.275227978756	695.197246578123	-0.0100315031431437	0.0146818528551501	-0.6832586623850342	0.494451	0.494451	chr4	17520377	0.3058767404348942	chr4:17520377:T:C
chr4:17520888	['G', 'A']	19959	8343.672162365321	1175.8179531101052	0.0094803150688618	0.0124566368726847	0.7610653795046844	0.446627	0.446627	chr4	17520888	0.3500550260102839	chr4:17520888:G:A
chr4:17521325	['C', 'T']	19959	10807.624473842454	1411.8432823764476	-0.0082557297208901	0.0113855465917997	-0.7251061382363733	0.468395	0.468395	chr4	17521325	0.3293877495603906	chr4:17521325:C:T
chr4:17522947	['C', 'G']	19959	1021.1534876728804	165.54194612747432	0.0240531735564844	0.0321641987499108	0.7478244287540678	0.454575	0.454575	chr4	17522947	0.3423944525982899	chr4:17522947:C:G
chr4:17524130	['C', 'A']	19959	4907.901580135441	619.6666007245263	-0.0109843556527564	0.0153920163525152	-0.7136398117821254	0.475458	0.475458	chr4	17524130	0.3228878408166949	chr4:17524130:C:A
chr4:17524628	['G', 'A']	19959	4901.473462637197	618.0068463548703	-0.010998951849792	0.0153919167407768	-0.7145927329929754	0.474869	0.474869	chr4	17524628	0.3234261807409418	chr4:17524628:G:A
chr4:17525372	['A', 'G']	19959	19606.947083583884	2527.990012253399	-0.016071275948831	0.0101381184644592	-1.5852326055541166	0.112929	0.112929	chr4	17525372	0.9471945175727544	chr4:17525372:A:G
chr4:17525490	['A', 'G']	19959	3930.057700999349	389.5088587181753	-0.0404746400628874	0.0169787355731949	-2.383843006942546	0.0171422	0.0171422	chr4	17525490	1.7659334422408657	chr4:17525490:A:G
chr4:17525514	['G', 'A']	19959	3925.703963873557	383.8961996157605	-0.0421598860612761	0.0169779178817397	-2.483218870237346	0.0130283	0.0130283	chr4	17525514	1.885112249581796	chr4:17525514:G:A
chr4:17526840	['G', 'A']	19959	4930.494062233803	629.9485222782216	-0.009914850634039	0.0153466856397771	-0.6460581044509471	0.518249	0.518249	chr4	17526840	0.2854615272368047	chr4:17526840:G:A
chr4:17529069	['T', 'A']	19959	1021.1023199879742	165.44966917039974	0.0239256810538214	0.0321640665347669	0.7438636848969217	0.456968	0.456968	chr4	17529069	0.3401142111117811	chr4:17529069:T:A
chr4:17529461	['A', 'G']	19959	3866.968728074572	367.0336787092364	-0.0446109712108443	0.0170950235829368	-2.609588164322398	0.0090719	0.0090719	chr4	17529461	2.0423017456742234	chr4:17529461:A:G
chr4:17530077	['C', 'A']	19959	8800.204570512176	1095.6941598459478	-0.0164284973937024	0.0122195105357643	-1.3444480730729014	0.178819	0.178819	chr4	17530077	0.7475863381309091	chr4:17530077:C:A
chr4:17530139	['G', 'C']	19959	10842.62973541792	1404.4320799056488	-0.0099410484444452	0.0113759159587331	-0.8738679575787145	0.382201	0.382201	chr4	17530139	0.4177081809808652	chr4:17530139:G:C
chr4:17530293	['G', 'A']	19959	10300.321480515571	1460.4129491637784	0.0128918188588879	0.0116113042750862	1.1102817180107187	0.266891	0.266891	chr4	17530293	0.5736660710841275	chr4:17530293:G:A
chr4:17531157	['G', 'A']	19959	18614.8653104174	2390.51986243451	-0.0173543809589025	0.0101595681047772	-1.708180975797783	0.0876183	0.0876183	chr4	17531157	1.0574051774050652	chr4:17531157:G:A
chr4:17531303	['A', 'G']	19959	14829.715044602586	1913.78423106384	-0.0132080217759734	0.0104761080929251	-1.260775629538737	0.207404	0.207404	chr4	17531303	0.683182872049312	chr4:17531303:A:G
chr4:17531907	['T', 'G']	19959	5933.594578343438	807.1625791967396	0.004415085251501	0.014206464799974	0.3107800085147916	0.755971	0.755971	chr4	17531907	0.1214948642627396	chr4:17531907:T:G
chr4:17532142	['C', 'T']	19959	5779.158205963418	826.4306319574454	0.013649852605646	0.0142384527853049	0.9586612261504746	0.337741	0.337741	chr4	17532142	0.4714162150739993	chr4:17532142:C:T
chr4:17532193	['G', 'A']	19959	5780.158406414432	826.6318254625389	0.0137547477769379	0.0142379661281731	0.9660612796178047	0.334025	0.334025	chr4	17532193	0.4762210273329581	chr4:17532193:G:A
chr4:17532215	['T', 'C']	19959	9540.478003807995	1239.662849493706	-0.0104363573539033	0.0118160308427891	-0.8832371455997238	0.377119	0.377119	chr4	17532215	0.4235215864294717	chr4:17532215:T:C
chr4:17532224	['C', 'T']	19959	9442.419272399278	1381.9877287454692	0.0188355367745245	0.0119006850647512	1.5827271011745123	0.1135	0.1135	chr4	17532224	0.9450041384708584	chr4:17532224:C:T
chr4:17532227	['C', 'T']	19959	5931.8916115454	806.1424622455769	0.0042538604511195	0.0142077465941755	0.2994043019364824	0.764635	0.764635	chr4	17532227	0.1165458266949976	chr4:17532227:C:T
chr4:17532631	['C', 'A']	19959	5931.8916115454	806.7887018215313	0.0044565329710545	0.0142077143492285	0.3136699444760805	0.753775	0.753775	chr4	17532631	0.1227582706302389	chr4:17532631:C:A
chr4:17533085	['A', 'G']	19959	5934.0	806.9666741223188	0.004371451903561	0.014205690505238	0.3077254077828291	0.758294	0.758294	chr4	17533085	0.1201623803542002	chr4:17533085:A:G
chr4:17534094	['A', 'G']	19959	5932.891761876127	806.6554463349948	0.0043554167316183	0.0142071519917796	0.3065650831453356	0.759178	0.759178	chr4	17534094	0.1196563856927747	chr4:17534094:A:G
chr4:17534095	['C', 'T']	19959	1338.134088289823	182.1588866238721	0.0092429549444285	0.0281036684531433	0.3288878446541276	0.742244	0.742244	chr4	17534095	0.1294533043784969	chr4:17534095:C:T
chr4:17534237	['C', 'T']	19959	5934.0	806.9666741223188	0.004371451903561	0.014205690505238	0.3077254077828291	0.758294	0.758294	chr4	17534237	0.1201623803542002	chr4:17534237:C:T
chr4:17534506	['A', 'G']	19959	5937.379830584934	807.8246281754873	0.0044829515496595	0.0142062838302458	0.3155611701995675	0.752339	0.752339	chr4	17534506	0.1235864244950738	chr4:17534506:A:G
chr4:17534824	['C', 'A']	19959	15372.080731646203	2185.777390037428	0.0163903240287349	0.0103397418127802	1.5851773018622224	0.112942	0.112942	chr4	17534824	0.9471445259556724	chr4:17534824:C:A
chr4:17534866	['A', 'C']	19959	15373.851358123684	2182.7767746279487	0.0160606455195213	0.0103414831518582	1.5530311545917337	0.120432	0.120432	chr4	17534866	0.9192581013098022	chr4:17534866:A:C
chr4:17534985	['T', 'C']	19959	15387.441433303236	2184.17506381519	0.0158917231998526	0.0103490622267727	1.5355713253652268	0.124659	0.124659	chr4	17534985	0.9042763612898717	chr4:17534985:T:C
chr4:17535726	['T', 'C']	19959	5933.297274275979	805.8253319011563	0.004173001034436	0.0142063663874184	0.2937416170071333	0.768958	0.768958	chr4	17535726	0.114097380440922	chr4:17535726:T:C
chr4:17535968	['A', 'T']	19959	5931.594377912512	806.8212286319609	0.0045053971475907	0.0142104462252738	0.3170482528252834	0.75121	0.75121	chr4	17535968	0.1242386394374825	chr4:17535968:A:T
chr4:17536186	['G', 'A']	19959	5786.159609120521	824.0529373052455	0.0131411852223693	0.0142290832335627	0.9235440545721676	0.355735	0.355735	chr4	17536186	0.4488734034139402	chr4:17536186:G:A
chr4:17536188	['T', 'A']	19959	5786.869813589898	823.4651513124354	0.0129723828788406	0.0142282540696476	0.911733991770216	0.36192	0.36192	chr4	17536188	0.4413874167546387	chr4:17536188:T:A
chr4:17536529	['A', 'T']	19959	9455.947537204993	1378.9720150601747	0.0180694246841102	0.0118924580699448	1.519402009057832	0.128677	0.128677	chr4	17536529	0.890499072876016	chr4:17536529:A:T
chr4:17537161	['T', 'C']	19959	9452.154513976013	1379.20775192366	0.0181338712387679	0.0119054701592127	1.5231545664524202	0.127736	0.127736	chr4	17537161	0.8936866877171511	chr4:17537161:T:C
chr4:17537393	['A', 'G']	19959	9451.152908114618	1384.9584093405397	0.0190365089062534	0.011905388646672	1.5989825675766405	0.10984	0.10984	chr4	17537393	0.9592394757713012	chr4:17537393:A:G
chr4:17537470	['A', 'T']	19959	27209.52682338759	3560.2337400068054	-0.0178062230320242	0.0108986635041317	-1.6337987703972874	0.102317	0.102317	chr4	17537470	0.9900522021352098	chr4:17537470:A:T
chr4:17538428	['G', 'A']	19959	23461.98365259252	3039.054182038848	-0.0172361401568423	0.0102615359767557	-1.6796842301079826	0.0930344	0.0930344	chr4	17538428	1.0313564388889491	chr4:17538428:G:A
chr4:17539016	['C', 'T']	19959	5366.344341986569	715.7891797522033	-0.0056725184240595	0.0147602110171062	-0.3843114720707833	0.700752	0.700752	chr4	17539016	0.1544356540561182	chr4:17539016:C:T
chr4:17539225	['A', 'G']	19959	9369.309647224583	1210.122519865837	-0.0084600848349167	0.0118839582491612	-0.7118911609701961	0.476541	0.476541	chr4	17539225	0.3218997281678407	chr4:17539225:A:G
chr4:17539692	['G', 'A']	19959	6691.670541664578	974.3376711235368	0.0157012847525117	0.013494592162329	1.1635242150068656	0.244631	0.244631	chr4	17539692	0.6114885093771282	chr4:17539692:G:A
chr4:17539873	['T', 'G']	19959	2466.2471313323645	270.6073709119679	-0.0315353556060695	0.0208844598784775	-1.5099914381107995	0.131061	0.131061	chr4	17539873	0.8825265226851978	chr4:17539873:T:G
chr4:17540882	['G', 'A']	19959	10288.09276800481	1343.8546054628484	-0.0058722265706194	0.011492809176927	-0.5109478875198371	0.609393	0.609393	chr4	17540882	0.2151025387559996	chr4:17540882:G:A
chr4:17541308	['C', 'T']	19959	4228.635598316296	705.3677880886047	0.0434111591732648	0.0164542667903214	2.638291923089493	0.00833895	0.00833895	chr4	17541308	2.0788886301673	chr4:17541308:C:T
chr4:17541432	['C', 'T']	19959	7163.076668671077	1167.012257026984	0.0378606640476947	0.0131817997257793	2.8721923284611544	0.00408064	0.00408064	chr4	17541432	2.389271717628057	chr4:17541432:C:T
chr4:17542011	['G', 'A']	19959	5315.864374498798	555.7973238583995	-0.0344025909763687	0.0149897573105255	-2.2950732465969894	0.0217393	0.0217393	chr4	17542011	1.6627544441978264	chr4:17542011:G:A
chr4:17542433	['A', 'G']	19959	4227.211794769015	703.7986308462142	0.0430872895355491	0.0164551821660474	2.618463235518159	0.00883936	0.00883936	chr4	17542433	2.053579178259595	chr4:17542433:A:G
chr4:17543077	['G', 'C']	19959	5298.530941524277	553.2756819053894	-0.0341676023159081	0.0150074600010496	-2.2767078715197844	0.0228142	0.0228142	chr4	17543077	1.6417947555425156	chr4:17543077:G:C
chr4:17543206	['T', 'C']	19959	4964.497469559553	802.7358641235093	0.0363417412121452	0.0153469323285527	2.368013387570102	0.0178934	0.0178934	chr4	17543206	1.7473071294749978	chr4:17543206:T:C
chr4:17543759	['G', 'A']	19959	3419.342636668838	551.7546962415684	0.0312249635406228	0.0181018286594664	1.724961832753493	0.0845498	0.0845498	chr4	17543759	1.0728874153755137	chr4:17543759:G:A
chr4:17544109	['T', 'C']	19959	16176.72597383065	2164.348944473248	-0.0023154540608703	0.0102705036677955	-0.2254469825205137	0.821634	0.821634	chr4	17544109	0.0853215975182944	chr4:17544109:T:C
chr4:17544142	['C', 'T']	19959	16177.347405364755	2164.259944932147	-0.0022858448093673	0.0102698834620752	-0.2225774827736408	0.823867	0.823867	chr4	17544142	0.0841428924632546	chr4:17544142:C:T
chr4:17544182	['T', 'G']	19959	16178.7271770191	2158.883415946916	-0.0028016338699917	0.010266953574651	-0.2728787901514333	0.784949	0.784949	chr4	17544182	0.1051585594816247	chr4:17544182:T:G
chr4:17544415	['A', 'G']	19959	1486.893969017898	247.2240250958943	0.0341014240913119	0.0268719546214569	1.2690340011248136	0.204444	0.204444	chr4	17544415	0.6894256305492535	chr4:17544415:A:G
chr4:17545124	['G', 'A']	19959	7418.858524606596	1023.283974090302	0.0054246957010187	0.0129594816029739	0.4185889426143275	0.675521	0.675521	chr4	17545124	0.1703611454689551	chr4:17545124:G:A
chr4:17545319	['G', 'C']	19959	4718.236396432509	633.1935384961852	-0.0058093981619449	0.0155209292816485	-0.3742944804737812	0.708189	0.708189	chr4	17545319	0.1498508232378938	chr4:17545319:G:C
chr4:17545378	['A', 'C']	19959	1525.2643509127745	245.46476133384647	0.0302025470417266	0.0267066137916885	1.1309014043227794	0.25811	0.25811	chr4	17545378	0.5881951691845766	chr4:17545378:A:C
chr4:17546055	['G', 'A']	19959	28859.67568786649	3838.480685068152	-0.0074476702231876	0.0112696549790806	-0.6608605353945942	0.508709	0.508709	chr4	17546055	0.2935305788306833	chr4:17546055:G:A
chr4:17547618	['G', 'A']	19959	9073.363800360796	1173.3898211217422	-0.0090936314435224	0.0120007817613397	-0.7577532551102154	0.448608	0.448608	chr4	17547618	0.3481329859361182	chr4:17547618:G:A
chr4:17547816	['C', 'T']	19959	4135.0	542.6166907527708	-0.0053939043325887	0.0165580513323687	-0.3257571935439285	0.744611	0.744611	chr4	17547816	0.1280705523185208	chr4:17547816:C:T
chr4:17548726	['T', 'C']	19959	10518.012637913736	1385.1697625735512	-0.0015726571466565	0.0115151355063414	-0.1365730473419544	0.89137	0.89137	chr4	17548726	0.0499419866439463	chr4:17548726:T:C
chr4:17549200	['T', 'C']	19959	2099.315544197234	305.3338902908506	0.0151272861888699	0.0230025628840415	0.6576348150911842	0.51078	0.51078	chr4	17549200	0.2917661162239851	chr4:17549200:T:C
chr4:17549682	['G', 'A']	19959	4758.576263537906	495.7049856937366	-0.0343192376222345	0.0156978891419052	-2.186232640070056	0.0288102	0.0288102	chr4	17549682	1.5404537268429854	chr4:17549682:G:A
chr4:17549851	['C', 'G']	19959	10596.432740035094	1376.4679033334924	-0.0038149272136989	0.0114793266335035	-0.3323302259354405	0.739643	0.739643	chr4	17549851	0.1309778485676579	chr4:17549851:C:G
chr4:17551052	['G', 'C']	19959	14285.01002405774	1924.290811118996	-0.0004449880310703	0.0104737952574431	-0.0424858439689365	0.966112	0.966112	chr4	17551052	0.0149725235198855	chr4:17551052:G:C
chr4:17551129	['A', 'G']	19959	13437.71286086608	1757.9379343262078	-0.0039933617172073	0.0106432032299981	-0.3752029939588063	0.707513	0.707513	chr4	17551129	0.1502655759077067	chr4:17551129:A:G
chr4:17551586	['C', 'G']	19959	7956.993334669741	1020.5524202649918	-0.0063378257438592	0.0126304075150915	-0.5017910733510725	0.61582	0.61582	chr4	17551586	0.2105462106121149	chr4:17551586:C:G
chr4:17551784	['T', 'C']	19959	31306.41121635844	4310.370520665226	0.0084430698787845	0.0122468494348225	0.6894075022084998	0.490575	0.490575	chr4	17551784	0.3092945874763346	chr4:17551784:T:C
chr4:17551836	['G', 'C']	19959	3838.576969332532	565.6028877941245	0.0094327038828713	0.0171609714411734	0.5496602517640692	0.582559	0.582559	chr4	17551836	0.2346600839039082	chr4:17551836:G:C
chr4:17552220	['A', 'G']	19959	15743.94407136414	2073.2992653017227	-0.0007352177538913	0.0102514158082961	-0.0717186550267904	0.942827	0.942827	chr4	17552220	0.0255679889573128	chr4:17552220:A:G
chr4:17552945	['T', 'C']	19959	19590.81552960048	2652.2958947242832	0.003594671346988	0.0100688646405416	0.3570086077544741	0.721089	0.721089	chr4	17552945	0.1420111294227654	chr4:17552945:T:C
chr4:17553410	['G', 'C']	19959	8072.83129510826	1002.573985154416	-0.0090364929829239	0.0125663200400124	-0.7191041573150163	0.472085	0.472085	chr4	17553410	0.3259797985959042	chr4:17553410:G:C
chr4:17554210	['G', 'A']	19959	6038.193605059727	753.8352874058203	-0.0094161515207377	0.0140997334235969	-0.6678247905722204	0.504253	0.504253	chr4	17554210	0.2973515093183303	chr4:17554210:G:A
chr4:17554314	['C', 'T']	19959	4451.258926329537	481.6318423065645	-0.0282169660519032	0.0161028741355357	-1.7522937715593383	0.0797387	0.0797387	chr4	17554314	1.0983308490276338	chr4:17554314:C:T
chr4:17554630	['C', 'T']	19959	17640.18674819567	2390.065171547204	0.0022174198199672	0.0101474289012023	0.2185203603352714	0.827026	0.827026	chr4	17554630	0.0824808369056946	chr4:17554630:C:T
chr4:17555052	['A', 'T']	19959	16060.632768644748	2104.22308646642	-0.0016640129943091	0.0102201304175305	-0.1628171976606979	0.870664	0.870664	chr4	17555052	0.0601494122702156	chr4:17555052:A:T
chr4:17555522	['A', 'T']	19959	18290.66564770734	2487.036582528521	0.0020759897149454	0.0101141388118885	0.2052562015962461	0.837374	0.837374	chr4	17555522	0.0770805278391369	chr4:17555522:A:T
chr4:17555698	['T', 'C']	19959	3982.399057974645	577.1553513525282	0.0059509011329365	0.0168962094753285	0.352203323569461	0.72469	0.72469	chr4	17555698	0.1398477314715424	chr4:17555698:T:C
chr4:17556480	['A', 'G']	19959	17833.7870421406	2317.76161198322	-0.0091134123884616	0.0102196690032998	-0.8917522069960402	0.372537	0.372537	chr4	17556480	0.4288305870825857	chr4:17556480:A:G
chr4:17557206	['G', 'A']	19959	19682.92108042856	2537.2996377542	-0.0142219812753489	0.0101031934727984	-1.4076718726252146	0.159244	0.159244	chr4	17557206	0.7979369220442972	chr4:17557206:G:A
chr4:17557590	['T', 'C']	19959	23022.921064501577	2958.382945416901	-0.0186542450347944	0.0101896662906702	-1.830702252916212	0.0671599	0.0671599	chr4	17557590	1.1728899591909352	chr4:17557590:T:C
chr4:17557677	['G', 'A']	19959	10227.537282020445	1363.6932670530955	-0.0022597943678029	0.0115646405294301	-0.1954055002446594	0.845078	0.845078	chr4	17557677	0.073103204179036	chr4:17557677:G:A
chr4:17559105	['G', 'T']	19959	2061.1032668604066	266.316043081458	-0.0080243774909998	0.0232987321827329	-0.3444126241747528	0.73054	0.73054	chr4	17559105	0.1363559997109574	chr4:17559105:G:T
chr4:17559516	['G', 'A']	19959	14019.404820363785	1824.002322535624	-0.009725881700459	0.0105792616972519	-0.919334635892928	0.357932	0.357932	chr4	17559516	0.4461994728808242	chr4:17559516:G:A
chr4:17560556	['G', 'A']	19959	510.0	24.64903154351153	-0.0702651954585516	0.0450396635422449	-1.5600737201921244	0.118758	0.118758	chr4	17560556	0.9253371249550576	chr4:17560556:G:A
chr4:17561094	['C', 'T']	19959	433.0216955606774	43.09675391203366	-0.0470724275147099	0.048868336516752	-0.9632500483942912	0.335434	0.335434	chr4	17561094	0.4743929188795786	chr4:17561094:C:T
chr4:17561747	['G', 'A']	19959	2529.0	284.3709789430641	-0.0291242699668224	0.0206487694493658	-1.4104603200805717	0.158419	0.158419	chr4	17561747	0.8001927324668006	chr4:17561747:G:A
chr4:17563520	['T', 'C']	19959	14175.130637402282	1947.9267118686348	0.0036649996526973	0.0105419268884888	0.347659369246743	0.7281	0.7281	chr4	17563520	0.1378089689484028	chr4:17563520:T:C
chr4:17564068	['T', 'TG']	19959	9164.094866593694	1192.484738040018	-0.0040496264511142	0.0124121446557403	-0.3262632335856155	0.744229	0.744229	chr4	17564068	0.1282934110484414	chr4:17564068:T:TG
chr4:17564598	['G', 'T']	19959	13798.913629755876	1817.843602268395	-0.0063935761308384	0.0106200812545853	-0.6020270445744483	0.547163	0.547163	chr4	17564598	0.2618832779529984	chr4:17564598:G:T
chr4:17564667	['T', 'C']	19959	5268.751617270947	651.9726925350112	-0.01232581785404	0.0149406477270647	-0.8249855079383249	0.40939	0.40939	chr4	17564667	0.387862769875419	chr4:17564667:T:C
chr4:17565732	['A', 'C']	19959	14279.154243320469	1973.1613428200155	0.0051753595416453	0.0105224945163097	0.4918377038470889	0.622839	0.622839	chr4	17565732	0.2056242012508342	chr4:17565732:A:C
chr4:17565890	['C', 'T']	19959	14186.843197193686	1953.518688497996	0.004249262362543	0.0105403303735305	0.4031431854559342	0.686847	0.686847	chr4	17565890	0.1631399943173873	chr4:17565890:C:T
chr4:17566452	['G', 'A']	19959	10797.540986070748	1451.2887862797843	-0.0016116016792509	0.0114421627834571	-0.14084764478102	0.887992	0.887992	chr4	17566452	0.0515909468019232	chr4:17566452:G:A
chr4:17566887	['C', 'T']	19959	13576.441732244	1790.6660281701947	-0.0066986213219477	0.0106677546406627	-0.6279317014298719	0.530056	0.530056	chr4	17566887	0.2756782451044544	chr4:17566887:C:T
chr4:17566968	['T', 'G']	19959	11715.935000501153	1564.73234086566	-0.0030999809532988	0.0111431589421168	-0.2781958840757513	0.780865	0.780865	chr4	17566968	0.1074240427204887	chr4:17566968:T:G
chr4:17567948	['T', 'C']	19959	17602.110615253474	2316.165283478334	-0.0070623835731403	0.0101724416051224	-0.6942663174968796	0.487523	0.487523	chr4	17567948	0.312004890657837	chr4:17567948:T:C
chr4:17568050	['G', 'A']	19959	16612.76113848941	2205.82753854827	-0.0045264533198656	0.0102752875604701	-0.4405184081932006	0.659566	0.659566	chr4	17568050	0.1807417399180056	chr4:17568050:G:A
chr4:17568440	['T', 'A']	19959	8261.175496688744	1088.7727876366132	-0.0068072049040005	0.0126204009770115	-0.5393810320607197	0.58963	0.58963	chr4	17568440	0.2294204279593813	chr4:17568440:T:A
chr4:17569035	['T', 'C']	19959	20062.061964205142	2756.254264972472	0.0012215656784496	0.0101031674491779	0.1209091786902	0.903764	0.903764	chr4	17569035	0.0439449620894973	chr4:17569035:T:C
chr4:17569086	['C', 'T']	19959	19939.99523904981	2775.105350715416	0.0051226291529743	0.0101115305349889	0.5066126374487484	0.612432	0.612432	chr4	17569086	0.212942125190727	chr4:17569086:C:T
chr4:17569873	['G', 'A']	19959	19939.992381334272	2774.46401976997	0.0051170628260497	0.0101125844783503	0.5060094021468698	0.612856	0.612856	chr4	17569873	0.2126415577034474	chr4:17569873:G:A
chr4:17570539	['G', 'A']	19959	19938.992983159584	2775.487080519131	0.0051979377131988	0.0101110867054254	0.5140829927222084	0.6072	0.6072	chr4	17570539	0.216668237112576	chr4:17570539:G:A
chr4:17571585	['C', 'T']	19959	31995.60306643952	4308.834701558698	-0.0069218418877661	0.0126281106945459	-0.548129649414279	0.583609	0.583609	chr4	17571585	0.2338780193484989	chr4:17571585:C:T
chr4:17571879	['G', 'A']	19959	19941.99744437763	2773.926018388189	0.004962739633964	0.0101126515032714	0.4907456399895356	0.623612	0.623612	chr4	17571879	0.2050855363894812	chr4:17571879:G:A
chr4:17572084	['G', 'A']	19959	448.8320449754041	58.75090953350644	-0.0112290845161556	0.0476514909695896	-0.2356502239000624	0.813707	0.813707	chr4	17572084	0.089531947924385	chr4:17572084:G:A
chr4:17572400	['A', 'G']	19959	20302.73945009571	2792.1003508262097	0.0021296127812228	0.0101580469912079	0.2096478568238634	0.833945	0.833945	chr4	17572400	0.0788625908300714	chr4:17572400:A:G
chr4:17573112	['T', 'C']	19959	34311.15724594107	4618.362611128861	-0.0069123081729376	0.014482943406894	-0.4772723319244139	0.633173	0.633173	chr4	17573112	0.1984776127626492	chr4:17573112:T:C
chr4:17575405	['C', 'G']	19959	20879.36890381435	2868.344263570355	0.0010994106077243	0.0101303424199781	0.1085265001068628	0.913579	0.913579	chr4	17575405	0.0392538919013574	chr4:17575405:C:G
chr4:17575540	['G', 'A']	19959	20682.54377256317	2853.56813434162	0.0026873262847504	0.0101229512387186	0.265468658435484	0.790651	0.790651	chr4	17575540	0.1020151754418039	chr4:17575540:G:A
chr4:17575706	['A', 'G']	19959	8272.243385447986	1074.7762527096363	-0.0095175158674685	0.0126121706074412	-0.7546294895387171	0.45048	0.45048	chr4	17575706	0.3463244856670476	chr4:17575706:A:G
chr4:17576153	['C', 'T']	19959	20730.077266122164	2864.296810187788	0.0029713502842159	0.0101255373932212	0.2934511195628209	0.76918	0.76918	chr4	17576153	0.1139720166885774	chr4:17576153:C:T
chr4:17576194	['G', 'A']	19959	1257.0	197.8104703106982	0.0338788452350457	0.0289615216461269	1.169788164068252	0.2421	0.2421	chr4	17576194	0.6160052105582672	chr4:17576194:G:A
chr4:17576630	['G', 'A']	19959	8268.828581450118	1082.046420555488	-0.0081326504125239	0.0126190255844321	-0.6444753089776671	0.519275	0.519275	chr4	17576630	0.2846025855955889	chr4:17576630:G:A
chr4:17577792	['T', 'C']	19959	34310.0	4609.24072157042	-0.0089361008597951	0.0144719219789239	-0.6174785127234077	0.536926	0.536926	chr4	17577792	0.2700855653361986	chr4:17577792:T:C
chr4:17579332	['G', 'A']	19959	20764.04033470288	2858.9924536412414	0.001681046216378	0.0101213526973885	0.166089085781168	0.868089	0.868089	chr4	17579332	0.061435746911721	chr4:17579332:G:A
chr4:17580020	['CAG', 'C']	19959	8189.470980451559	1085.3406365749486	-0.005584201566239	0.0126673299474281	-0.4408349343874829	0.659337	0.659337	chr4	17580020	0.1808925522785132	chr4:17580020:CAG:C
chr4:17580428	['G', 'A']	19959	8243.825824920903	1073.2512169341855	-0.0088455917024084	0.0126360740673721	-0.7000268956359479	0.483919	0.483919	chr4	17580428	0.3152273259526205	chr4:17580428:G:A
chr4:17580819	['T', 'C']	19959	33718.689397735245	4523.913582417863	-0.0101777958920488	0.0138982822864116	-0.7323060276304565	0.46399	0.46399	chr4	17580819	0.333491379340849	chr4:17580819:T:C
chr4:17583391	['G', 'C']	19959	20739.23455119531	2853.106601067664	0.0014706179652123	0.0101159911905854	0.1453755679998033	0.884416	0.884416	chr4	17583391	0.0533434091859793	chr4:17583391:G:C
chr4:17584002	['T', 'C']	19959	31949.60076159936	4310.017953594393	-0.006323944970792	0.0125898192835475	-0.5023062546303773	0.615458	0.615458	chr4	17584002	0.2108015787856366	chr4:17584002:T:C
chr4:17584361	['T', 'C']	19959	20792.125225496093	2857.017637054985	0.0009971253350393	0.0101235394154385	0.0984957230984533	0.92154	0.92154	chr4	17584361	0.0354858092216253	chr4:17584361:T:C
chr4:17585080	['T', 'C']	19959	32710.19434699809	4385.600423030322	-0.0108813776535309	0.0130969613859373	-0.8308322314529113	0.406078	0.406078	chr4	17585080	0.3913905385508708	chr4:17585080:T:C
chr4:17585334	['A', 'G']	19959	20731.464430741467	2839.618844570618	0.0002465592846914	0.0101229258775362	0.0243565237634062	0.980568	0.980568	chr4	17585334	0.008522283688437	chr4:17585334:A:G
chr4:17585514	['T', 'A']	19959	20837.01496598644	2877.688221876062	0.0027845643455152	0.0101780619924468	0.2735849268339752	0.784406	0.784406	chr4	17585514	0.1054590930295907	chr4:17585514:T:A
chr4:17585715	['C', 'T']	19959	675.0338210241507	115.09271959461864	0.0487163105716411	0.0392376261304064	1.2415713022427055	0.214409	0.214409	chr4	17585715	0.6687569887166672	chr4:17585715:C:T
chr4:17585738	['C', 'T']	19959	20722.07646439846	2843.3518681259075	0.0007797893401465	0.0101189818630258	0.0770620355587192	0.938575	0.938575	chr4	17585738	0.0275310178910984	chr4:17585738:C:T
chr4:17586697	['A', 'G']	19959	21426.36759546958	2929.6450163149707	-0.0006854060564156	0.0101447592838047	-0.0675625746497338	0.946135	0.946135	chr4	17586697	0.0240468915347377	chr4:17586697:A:G
chr4:17586814	['A', 'G']	19959	20725.11515333734	2845.935709821174	0.0009455976267515	0.0101196022969433	0.0934421728250272	0.925553	0.925553	chr4	17586814	0.0335987071666157	chr4:17586814:A:G
chr4:17587289	['C', 'T']	19959	539.0540161346896	78.1969622211804	0.0211398801899166	0.043773313143651	0.4829399163947647	0.629144	0.629144	chr4	17587289	0.2012499408061185	chr4:17587289:C:T
chr4:17587327	['G', 'A']	19959	32698.19134008219	4386.596584281127	-0.0105732337509064	0.0130892552024981	-0.8077796320212689	0.419227	0.419227	chr4	17587327	0.3775507547137315	chr4:17587327:G:A
chr4:17588596	['A', 'G']	19959	32697.914762477445	4383.57232758294	-0.010952224997614	0.0130907720900616	-0.8366370541221858	0.402807	0.402807	chr4	17588596	0.3949029908618208	chr4:17588596:A:G
chr4:17589111	['A', 'T']	19959	20730.695953061528	2846.8218042294384	0.0010785672555285	0.0101265004673555	0.1065093769565782	0.915179	0.915179	chr4	17589111	0.038493953901528	chr4:17589111:A:T
chr4:17591609	['T', 'C']	19959	634.1906480228538	81.13676894410432	-0.0135223807085321	0.0404445205311112	-0.3343439489690652	0.738124	0.738124	chr4	17591609	0.1318706734180592	chr4:17591609:T:C
chr4:17591812	['T', 'C']	19959	5189.520018038784	669.9379495304786	-0.0094419129740186	0.0150785617680083	-0.6261812710845661	0.531203	0.531203	chr4	17591812	0.2747394809296348	chr4:17591812:T:C
chr4:17591982	['G', 'T']	19959	19965.00391055851	2764.67895253095	0.0028922786166146	0.0101119791172868	0.2860249791922755	0.774862	0.774862	chr4	17591982	0.1107756368163661	chr4:17591982:G:T
chr4:17592226	['G', 'C']	19959	20716.03792965227	2845.5356881758576	0.0009757827107317	0.0101177877619315	0.0964422988198206	0.92317	0.92317	chr4	17592226	0.0347183171066193	chr4:17592226:G:C
chr4:17592282	['A', 'G']	19959	32697.91476247745	4384.140709877579	-0.0107914403147645	0.0130861867791678	-0.8246436106157122	0.409584	0.409584	chr4	17592282	0.387657016991774	chr4:17592282:A:G
chr4:17592344	['C', 'CTTCT']	19959	33689.37585809491	4521.415466947441	-0.0099188161885782	0.0138690217637715	-0.7151777794803107	0.474508	0.474508	chr4	17592344	0.3237564611575168	chr4:17592344:C:CTTCT
chr4:17593522	['CAT', 'C']	19959	8296.162439613512	1088.2742932014414	-0.0081284864589178	0.0126335561335012	-0.6434044676750212	0.519969	0.519969	chr4	17593522	0.2840225477695465	chr4:17593522:CAT:C
chr4:17595328	['G', 'A']	19959	13851.634048526164	2001.7270146383148	0.014932983885534	0.0106332336482606	1.404369016943096	0.160225	0.160225	chr4	17595328	0.7952697197438956	chr4:17595328:G:A
chr4:17595926	['A', 'G']	19959	26501.3111500877	3630.8853162837513	0.0024738779713446	0.0106681423330486	0.231893978737125	0.816623	0.816623	chr4	17595926	0.0879783924360235	chr4:17595926:A:G
chr4:17596761	['G', 'A']	19959	8395.420633329994	1080.4310515056586	-0.0113602378659062	0.0125283401497224	-0.906763204873384	0.364543	0.364543	chr4	17596761	0.4382512367251968	chr4:17596761:G:A
chr4:17597877	['G', 'T']	19959	26533.964812030084	3632.139702240774	0.00200427498408	0.0106788857238025	0.1876857788273374	0.851125	0.851125	chr4	17597877	0.0700066528136005	chr4:17597877:G:T
chr4:17598214	['G', 'A']	19959	21133.2941766062	2671.3133590997013	-0.0197219501638939	0.0100640376402251	-1.9596459064368807	0.0500511	0.0500511	chr4	17598214	1.3005863733558822	chr4:17598214:G:A
chr4:17598271	['G', 'T']	19959	8279.46682714006	1080.3457936784405	-0.0087574193219433	0.0126110011421783	-0.6944269708019948	0.487423	0.487423	chr4	17598271	0.3120939816399891	chr4:17598271:G:T
chr4:17598983	['C', 'A']	19959	16618.493684210523	2347.731602814057	0.0080382119812764	0.0102554564278237	0.783798560098035	0.433168	0.433168	chr4	17598983	0.3633436340798192	chr4:17598983:C:A
chr4:17601695	['C', 'T']	19959	22975.60456026059	3142.827503243503	0.0017533315555343	0.0102320109737463	0.1713574741107182	0.863944	0.863944	chr4	17601695	0.0635144071497926	chr4:17601695:C:T
chr4:17601722	['A', 'G']	19959	1351.1353910908454	212.71547674592503	0.0211922110118024	0.0283259459817899	0.7481554552644568	0.454375	0.454375	chr4	17601722	0.342585571796887	chr4:17601722:A:G
chr4:17601801	['C', 'T']	19959	22973.453096812984	3141.892762401947	0.0016454046870146	0.0102306270049464	0.1608312653974316	0.872228	0.872228	chr4	17601801	0.0593699758484339	chr4:17601801:C:T
chr4:17602672	['G', 'C']	19959	16643.837309542905	2339.13255165098	0.0067696857090698	0.0102433125431262	0.6608883289041736	0.508692	0.508692	chr4	17602672	0.293545092294289	chr4:17602672:G:C
chr4:17602881	['A', 'G']	19959	22269.77863054929	3033.1991887385684	0.0003450806419201	0.010178196522749	0.0339039083347315	0.972954	0.972954	chr4	17602881	0.0119076921246761	chr4:17602881:A:G
chr4:17603082	['T', 'C']	19959	22273.18872191786	3041.1598812076427	0.0010693809958483	0.0101956791459264	0.1048857050661103	0.916468	0.916468	chr4	17603082	0.0378826945490573	chr4:17603082:T:C
chr4:17604019	['A', 'C']	19959	22259.922259535862	3033.3956237214547	0.0006493080376341	0.0101731068289148	0.0638259332722818	0.949109	0.949109	chr4	17604019	0.0226839083523048	chr4:17604019:A:C
chr4:17604336	['T', 'C']	19959	16779.279605761945	2360.9877541710293	0.0070717674760356	0.0103035567478007	0.6863423620726983	0.492505	0.492505	chr4	17604336	0.3075893561077158	chr4:17604336:T:C
chr4:17605036	['G', 'A']	19959	8017.811998797112	1044.8268764151928	-0.0091523726108924	0.0127614636415329	-0.7171883153830019	0.473266	0.473266	chr4	17605036	0.3248946946504848	chr4:17605036:G:A
chr4:17605580	['TA', 'T']	19959	16642.33530443498	2335.3278116599995	0.0069823165486524	0.010238374482382	0.6819751085162484	0.495263	0.495263	chr4	17605580	0.305164115982921	chr4:17605580:TA:T
chr4:17605700	['T', 'C']	19959	22265.34666265785	3034.245605369799	0.001158485711789	0.0101675285469978	0.1139397550185542	0.909287	0.909287	chr4	17605700	0.0412990179401248	chr4:17605700:T:C
chr4:17606997	['A', 'G']	19959	16637.833600561178	2338.545592642757	0.0073625071401411	0.0102350747738323	0.7193408258203029	0.471939	0.471939	chr4	17606997	0.3261141320341714	chr4:17606997:A:G
chr4:17607261	['C', 'G']	19959	22977.0	3144.384147984698	0.0023038370085464	0.0102257653235409	0.225297269754739	0.82175	0.82175	chr4	17607261	0.085260287246338	chr4:17607261:C:G
chr4:17609017	['CAGG', 'C']	19959	16641.16883832815	2335.4011736195184	0.0070819085052882	0.0102401340589716	0.6915835734673406	0.489207	0.489207	chr4	17609017	0.3105073373274461	chr4:17609017:CAGG:C
chr4:17609334	['G', 'A']	19959	18050.4700396129	2502.867175265715	0.0060240463691581	0.0101319537087231	0.5945592076651204	0.552145	0.552145	chr4	17609334	0.2579468562736033	chr4:17609334:G:A
chr4:17610719	['C', 'T']	19959	18055.855767784626	2506.661214373034	0.0063731138006619	0.0101231495489219	0.6295583968075043	0.528991	0.528991	chr4	17610719	0.2765517167806685	chr4:17610719:C:T
chr4:17611567	['C', 'T']	19959	19938.979938813387	2706.708170434115	0.001071527666428	0.0100899824947824	0.1061971779417946	0.915427	0.915427	chr4	17611567	0.0383762824504665	chr4:17611567:C:T
chr4:17611645	['T', 'G']	19959	19950.991573879022	2703.167272806676	0.000665106766432	0.0100948449880545	0.0658857830129261	0.947469	0.947469	chr4	17611645	0.0234349906993992	chr4:17611645:T:G
chr4:17611800	['G', 'T']	19959	32546.155470443075	4424.150565207732	0.0009111149775654	0.0130167690275849	0.0699954785734187	0.944198	0.944198	chr4	17611800	0.0249369238262675	chr4:17611800:G:T
chr4:17612099	['G', 'A']	19959	18054.23652949727	2505.535100056029	0.0062695345675626	0.0101234135694455	0.6193103269519	0.535719	0.535719	chr4	17612099	0.271062950511913	chr4:17612099:G:A
chr4:17612553	['C', 'T']	19959	22258.34561034276	3035.6032012718542	0.0013387157082394	0.010165031715066	0.1316981339325599	0.895224	0.895224	chr4	17612553	0.0480682833520826	chr4:17612553:C:T
chr4:17612811	['T', 'C']	19959	22262.69252743948	3042.080684573876	0.0019391492849897	0.010165507933635	0.190757736617722	0.848717	0.848717	chr4	17612811	0.0712370987161826	chr4:17612811:T:C
chr4:17613194	['A', 'G']	19959	22285.38018063222	3034.129179356694	0.000901926550068	0.0101804263945824	0.0885941821207013	0.929405	0.929405	chr4	17613194	0.0317949954394954	chr4:17613194:A:G
chr4:17613271	['T', 'C']	19959	18157.900483968504	2534.913908073333	0.0078261110473121	0.0101750933135697	0.7691439091644617	0.441817	0.441817	chr4	17613271	0.3547575775905439	chr4:17613271:T:C
chr4:17614119	['T', 'A']	19959	21658.93688590336	2952.736265839789	0.0004839487563662	0.0101414467656178	0.0477198931819989	0.96194	0.96194	chr4	17614119	0.0168520157808535	chr4:17614119:T:A
chr4:17614360	['C', 'A']	19959	532.0	102.71148747149124	0.0486835156375271	0.0441810847674403	1.1019085632185506	0.270515	0.270515	chr4	17614360	0.5678086483518159	chr4:17614360:C:A
chr4:17615488	['T', 'C']	19959	7884.580155349537	1034.271231677328	-0.008292847173223	0.0128339222663764	-0.6461662304866409	0.518179	0.518179	chr4	17615488	0.285520191444602	chr4:17615488:T:C
chr4:17615638	['T', 'C']	19959	21495.07897116448	2937.688231814576	0.0014105535612257	0.0101554945059892	0.1388956057623672	0.889534	0.889534	chr4	17615638	0.0508374475461202	chr4:17615638:T:C
chr4:17616338	['G', 'T']	19959	17222.725810492557	2387.48833105356	0.0055886062021362	0.010180220280797	0.5489671193734431	0.583034	0.583034	chr4	17616338	0.2343061183424753	chr4:17616338:G:T
chr4:17616426	['A', 'G']	19959	4303.431227138348	532.2233762535361	-0.0109662437587425	0.0162634848380342	-0.6742862226610016	0.500137	0.500137	chr4	17616426	0.3009110152755086	chr4:17616426:A:G
chr4:17616901	['G', 'A']	19959	22305.23510547678	3054.919249015831	0.0027804146759819	0.0101779785190572	0.2731794600249887	0.784718	0.784718	chr4	17616901	0.1052863853530278	chr4:17616901:G:A
chr4:17617090	['G', 'A']	19959	11304.83201363135	1586.6978755845466	0.0025681496169809	0.011274703572391	0.2277797904389911	0.81982	0.81982	chr4	17617090	0.0862814910162376	chr4:17617090:G:A
chr4:17617561	['A', 'G']	19959	30289.552766085388	4037.911330751071	-0.0086395474072646	0.0117538512012918	-0.7350397124574031	0.462324	0.462324	chr4	17617561	0.335053561035157	chr4:17617561:A:G
chr4:17618068	['A', 'G']	19959	8231.47672038218	1111.252372169762	-0.0032157385269743	0.0129920101414403	-0.2475166269088076	0.804511	0.804511	chr4	17618068	0.0944680134584986	chr4:17618068:A:G
chr4:17618101	['TC', 'T']	19959	694.5973599081651	107.9763055084427	0.0338966829710703	0.0390149990647674	0.868811579741411	0.384961	0.384961	chr4	17618101	0.4145832661868883	chr4:17618101:TC:T
chr4:17618443	['A', 'G']	19959	21508.69879699248	2936.8628888305934	0.0009731685530159	0.0101349199157545	0.0960213362419534	0.923505	0.923505	chr4	17618443	0.0345607488793638	chr4:17618443:A:G
chr4:17618739	['TCGTG', 'T']	19959	21502.54671748834	2936.154246825464	0.0010168792902424	0.010132856003509	0.1003546571559207	0.920064	0.920064	chr4	17618739	0.0361819619151954	chr4:17618739:TCGTG:T
chr4:17618747	['CTGCCTTCCTAGTTAGGA', 'C']	19959	21503.38688984665	2937.7510404631635	0.0011195326069852	0.0101319774949606	0.1104949756888128	0.912018	0.912018	chr4	17618747	0.0399965901545543	chr4:17618747:CTGCCTTCCTAGTTAGGA:C
chr4:17619687	['G', 'A']	19959	7888.557142857142	1036.961966420893	-0.0080804556370215	0.012833674454393	-0.6296291577082662	0.528944	0.528944	chr4	17619687	0.2765903048615296	chr4:17619687:G:A
chr4:17619986	['T', 'C']	19959	670.0	103.25391755691	0.0311969438347008	0.0389065734784797	0.8018424920394693	0.422654	0.422654	chr4	17619986	0.3740150165032899	chr4:17619986:T:C
chr4:17621203	['G', 'A']	19959	504.0757666867107	89.62862525718545	0.0546420082723632	0.0446739307474225	1.223129627462115	0.221295	0.221295	chr4	17621203	0.6550283985306758	chr4:17621203:G:A
chr4:17621287	['C', 'T']	19959	406.0203427197114	65.66851250598957	0.0445652469327342	0.0507946262804114	0.8773614493531664	0.380301	0.380301	chr4	17621287	0.4198725326112655	chr4:17621287:C:T
chr4:17622554	['TGATA', 'T']	19959	7985.200240529164	982.871407108206	-0.0142973130623164	0.012661245384487	-1.1292185427378232	0.258819	0.258819	chr4	17622554	0.5870038451120219	chr4:17622554:TGATA:T
chr4:17623264	['G', 'T']	19959	11301.095939849623	1583.1028737693653	0.002237152391529	0.01127743404869	0.1983742384899112	0.842754	0.842754	chr4	17623264	0.0742991774912918	chr4:17623264:G:T
chr4:17623268	['G', 'A']	19959	11299.5290962859	1582.1019389187704	0.0021365514276597	0.0112774212542638	0.1894538990331645	0.849739	0.849739	chr4	17623268	0.0707144487163317	chr4:17623268:G:A
chr4:17623586	['G', 'C']	19959	21447.44745151105	2927.1529351393824	0.0006912794151918	0.0101284624138523	0.0682511705080137	0.945586	0.945586	chr4	17623586	0.0242989664202611	chr4:17623586:G:C
chr4:17624035	['A', 'G']	19959	10392.0	1430.2789499252158	-0.0014009035760695	0.011570073879421	-0.1210799162277825	0.903629	0.903629	chr4	17624035	0.0440098397947512	chr4:17624035:A:G
chr4:17624184	['T', 'C']	19959	801.0401342819922	117.11450796331827	0.0193090961603707	0.0356693281307346	0.5413361330945007	0.588282	0.588282	chr4	17624184	0.2304144397653127	chr4:17624184:T:C
chr4:17624795	['G', 'A']	19959	30284.55201443175	4035.639368467233	-0.0088181318310859	0.0117520600346394	-0.750347752231894	0.453054	0.453054	chr4	17624795	0.3438500308694234	chr4:17624795:G:A
chr4:17626053	['C', 'T']	19959	7980.799719396702	984.2379659364532	-0.0140446546519484	0.0126660220463538	-1.1088449554682	0.26751	0.26751	chr4	17626053	0.5726599786384741	chr4:17626053:C:T
chr4:17626233	['G', 'A']	19959	11306.56648962822	1585.4643662280262	0.0023427175114334	0.0112742256073315	0.2077940954019968	0.835392	0.835392	chr4	17626233	0.0781096880037334	chr4:17626233:G:A
chr4:17627146	['T', 'C']	19959	33496.03472639808	4480.989189257239	-0.0108552535865846	0.0137037392347706	-0.7921380727269975	0.42829	0.42829	chr4	17627146	0.3682620656816927	chr4:17627146:T:C
chr4:17627196	['G', 'A']	19959	801.0802725860601	115.24509666614316	0.0170731646020818	0.0356693533780397	0.4786508020241576	0.632192	0.632192	chr4	17627196	0.1991510041905834	chr4:17627196:G:A
chr4:17627334	['T', 'C']	19959	529.3447809084529	25.633782497634616	-0.0713827793590931	0.0442720929986565	-1.6123651384916275	0.106898	0.106898	chr4	17627334	0.9710304201147876	chr4:17627334:T:C
chr4:17627719	['C', 'A']	19959	801.0401342819922	117.11624347399488	0.0192883843403988	0.0356693160286098	0.5407556546620611	0.588682	0.588682	chr4	17627719	0.230119243311641	chr4:17627719:C:A
chr4:17627722	['A', 'G']	19959	2461.863422213312	300.86742782998726	-0.0100666411363176	0.0210135173169399	-0.4790555043444574	0.631904	0.631904	chr4	17627722	0.1993488955104709	chr4:17627722:A:G
chr4:17628492	['G', 'A']	19959	30283.58644883232	4039.251068911624	-0.0082681939791441	0.0117538465032445	-0.7034458019221038	0.481786	0.481786	chr4	17628492	0.3171458241199202	chr4:17628492:G:A
chr4:17628619	['C', 'A']	19959	17226.45236782761	2386.9427598645525	0.0054764817142559	0.0101817205641298	0.5378738966329076	0.59067	0.59067	chr4	17628619	0.2286550863037519	chr4:17628619:C:A
chr4:17631211	['T', 'C']	19959	10353.087367562995	1360.1914918066427	-0.0092658941582405	0.0122225485033164	-0.7580983749605408	0.448401	0.448401	chr4	17631211	0.3483334275355889	chr4:17631211:T:C
chr4:17631426	['A', 'G']	19959	9548.305563909777	1221.6073136053635	-0.0120662332526478	0.0119095679220979	-1.013154577191607	0.310999	0.310999	chr4	17631426	0.507241007420687	chr4:17631426:A:G
chr4:17632632	['G', 'A']	19959	21506.077512776832	2936.599917372937	0.0009555046074658	0.0101326295168731	0.0942997674862886	0.924872	0.924872	chr4	17632632	0.0339183683855558	chr4:17632632:G:A
chr4:17632690	['A', 'ACC']	19959	671.0336206032669	103.46342494639468	0.0307031339141072	0.0388789804133997	0.7897103675981517	0.429706	0.429706	chr4	17632690	0.3668285822046257	chr4:17632690:A:ACC
chr4:17632819	['G', 'T']	19959	21506.155033321644	2937.0322078632107	0.0009971106046327	0.0101326318251475	0.0984058852467176	0.921611	0.921611	chr4	17632819	0.035452350315404	chr4:17632819:G:T
chr4:17633933	['CAAAAT', 'C']	19959	7886.975794326954	1035.1201456428666	-0.00819432075696	0.0128315093390746	-0.6386092657086392	0.523084	0.523084	chr4	17633933	0.2814285638914749	chr4:17633933:CAAAAT:C
chr4:17634264	['A', 'T']	19959	9548.956857243073	1219.7395502863203	-0.0122894625086541	0.0119050693883308	-1.032288188147818	0.30195	0.30195	chr4	17634264	0.5200649660556642	chr4:17634264:A:T
chr4:17634409	['C', 'T']	19959	9547.783698430998	1219.0567658322068	-0.0121840493986773	0.0119079694552465	-1.0231844685585036	0.306233	0.306233	chr4	17634409	0.5139480110718717	chr4:17634409:C:T
chr4:17635015	['G', 'C']	19959	671.10087191822	103.46001857985756	0.0307111540069768	0.0388790431350952	0.7899153767818562	0.429587	0.429587	chr4	17635015	0.3669488695656931	chr4:17635015:G:C
chr4:17635354	['A', 'G']	19959	791.0792704314276	117.37615902641797	0.0208488104948684	0.0359215810692175	0.5803979077283562	0.561653	0.561653	chr4	17635354	0.2505319170436957	chr4:17635354:A:G
chr4:17636397	['A', 'C']	19959	21536.212633585856	2942.446582822881	0.0014869350726145	0.0101470664735998	0.1465384184171076	0.883498	0.883498	chr4	17636397	0.0537944292810959	chr4:17636397:A:C
chr4:17636679	['T', 'TA']	19959	536.0805772699939	28.472422196710543	-0.0700426592282126	0.0439997604961317	-1.5918872838948857	0.111426	0.111426	chr4	17636679	0.9530134596197704	chr4:17636679:T:TA
chr4:17636880	['A', 'G']	19959	671.10087191822	103.44785212884884	0.030712770498743	0.038879052192192	0.7899567702144485	0.429562	0.429562	chr4	17636880	0.3669741442550675	chr4:17636880:A:G
chr4:17638660	['T', 'A']	19959	21493.0	2927.491749527032	0.0006460952953606	0.0101332426817863	0.0637599745362846	0.949162	0.949162	chr4	17638660	0.0226596572232017	chr4:17638660:T:A
chr4:17638696	['G', 'A']	19959	669.368909163826	101.8640871218551	0.0294898407435692	0.0389339873434528	0.7574318161514549	0.4488	0.4488	chr4	17638696	0.347947151751895	chr4:17638696:G:A
chr4:17638840	['A', 'G']	19959	9903.412319422156	1233.8517946983795	-0.0172019450623549	0.0117680187490203	-1.4617537097131958	0.143824	0.143824	chr4	17638840	0.8421686369165199	chr4:17638840:A:G
chr4:17639031	['G', 'A']	19959	7894.051942186092	1021.7100070603182	-0.0100329076874098	0.0128362980971394	-0.7816044479089911	0.434456	0.434456	chr4	17639031	0.3620542006303002	chr4:17639031:G:A
chr4:17639122	['C', 'T']	19959	7980.799719396702	987.4531826189958	-0.0137108175645771	0.0126663580658268	-1.0824593378240397	0.279062	0.279062	chr4	17639122	0.5542992975632672	chr4:17639122:C:T
chr4:17639565	['A', 'G']	19959	33469.7076923077	4465.222661009023	-0.0128034234472375	0.0136834483441024	-0.9356869061997618	0.349446	0.349446	chr4	17639565	0.456619926395966	chr4:17639565:A:G
chr4:17640211	['A', 'G']	19959	21991.110757053888	2950.460789056597	-0.0032769250405413	0.0104361690487382	-0.3139969298348523	0.753527	0.753527	chr4	17640211	0.1229011816493763	chr4:17640211:A:G
chr4:17640232	['G', 'A']	19959	9606.972382397533	1206.7253697397284	-0.0152680616404855	0.0119576693269953	-1.2768426039359335	0.201673	0.201673	chr4	17640232	0.6953522412810971	chr4:17640232:G:A
chr4:17640298	['T', 'C']	19959	21766.60370427053	2957.5418914276115	-0.0008386831126952	0.0103158433026292	-0.0813004897507019	0.935204	0.935204	chr4	17640298	0.0290936443032174	chr4:17640298:T:C
chr4:17640582	['A', 'AG']	19959	22265.693429559466	3031.124900665084	0.0014334352137323	0.0101770030689272	0.1408504256139012	0.88799	0.88799	chr4	17640582	0.0515919249525619	chr4:17640582:A:AG
chr4:17641007	['C', 'T']	19959	19199.733710906174	2580.8846486344964	-0.001567830388138	0.0100906487832232	-0.1553745870874747	0.876528	0.876528	chr4	17641007	0.0572342061517419	chr4:17641007:C:T
chr4:17641040	['C', 'A']	19959	671.3700120312812	104.2886505014518	0.0325548007702856	0.038880063685803	0.8373134630994172	0.402426	0.402426	chr4	17641040	0.3953139680819623	chr4:17641040:C:A
chr4:17642525	['C', 'T']	19959	670.033570498046	103.25415301241412	0.0311782065492598	0.038906609714015	0.8013601487880037	0.422933	0.422933	chr4	17642525	0.373728427033849	chr4:17642525:C:T
chr4:17642849	['A', 'G']	19959	22267.23129728917	3030.49058495251	0.0013152491355249	0.0101751375462779	0.1292610669431232	0.897152	0.897152	chr4	17642849	0.0471339703685873	chr4:17642849:A:G
chr4:17643610	['C', 'T']	19959	7878.184155141311	1022.8378345134452	-0.0097323397366105	0.0128346806884578	-0.7582845240055568	0.44829	0.44829	chr4	17643610	0.3484409488282917	chr4:17643610:C:T
chr4:17643753	['C', 'T']	19959	9530.432501503306	1198.3116537033236	-0.0149081737803115	0.0119169094059829	-1.251010079243106	0.210945	0.210945	chr4	17643753	0.6758307641818128	chr4:17643753:C:T
chr4:17643846	['C', 'T']	19959	7989.001353112158	982.2092718283131	-0.0145426236280006	0.0126637588703058	-1.1483654874462623	0.250831	0.250831	chr4	17643846	0.6006187904212408	chr4:17643846:C:T
chr4:17644087	['G', 'A']	19959	9530.0	1199.0117500117235	-0.0148533085038804	0.011916302901045	-1.246469532305846	0.212607	0.212607	chr4	17644087	0.672422440606107	chr4:17644087:G:A
chr4:17644245	['G', 'A']	19959	670.033570498046	103.2524743551813	0.0311770284135452	0.0389065996274343	0.8013300754137668	0.42295	0.42295	chr4	17644245	0.3737109707043251	chr4:17644245:G:A
chr4:17644292	['C', 'T']	19959	22265.46224004009	3030.81943432777	0.0013085614360524	0.0101748329320483	0.1286076582083975	0.897669	0.897669	chr4	17644292	0.0468837724342484	chr4:17644292:C:T
chr4:17644319	['T', 'C']	19959	30253.063041844143	4018.2504147291447	-0.0099317036929497	0.0117383674716373	-0.84608900828391	0.397513	0.397513	chr4	17644319	0.4006486638982152	chr4:17644319:T:C
chr4:17645058	['A', 'G']	19959	670.033570498046	103.12740089714892	0.0309913722960004	0.0389066139033647	0.7965579418701417	0.425717	0.425717	chr4	17645058	0.3708790069551657	chr4:17645058:A:G
chr4:17645258	['T', 'C']	19959	21462.225947083585	2912.6908548887045	-0.0002510129703587	0.0101298313029545	-0.0247795805134015	0.980231	0.980231	chr4	17645258	0.0086715669569846	chr4:17645258:T:C
chr4:17645430	['G', 'A']	19959	11940.974127557163	1705.4267964763562	0.0114288439243207	0.011079229126315	1.0315558775813454	0.302293	0.302293	chr4	17645430	0.519571909377166	chr4:17645430:G:A
chr4:17645441	['A', 'G']	19959	9520.384985466577	1206.5666904072236	-0.0136805974972727	0.0119173111948844	-1.14796007870846	0.250999	0.250999	chr4	17645441	0.6003280087793086	chr4:17645441:A:G
chr4:17645777	['A', 'G']	19959	13554.335942203496	1892.3846304289511	0.007418218316834	0.0107538447647538	0.6898201042614599	0.490315	0.490315	chr4	17645777	0.3095248203626711	chr4:17645777:A:G
chr4:17646049	['G', 'C']	19959	794.0795710778173	116.2210675332192	0.0210204744533542	0.0358591903427805	0.586194898780981	0.557751	0.557751	chr4	17646049	0.25355964239044	chr4:17646049:G:C
chr4:17647876	['T', 'G']	19959	21462.60267655756	2914.531973401315	-0.0001131687683725	0.0101299070459811	-0.0111717479596673	0.991087	0.991087	chr4	17647876	0.0038882204274304	chr4:17647876:T:G
chr4:17648658	['A', 'G']	19959	19201.620532357512	2581.948808179524	-0.0015278842178598	0.0100921705796031	-0.1513930235134749	0.879667	0.879667	chr4	17648658	0.055681699931822	chr4:17648658:A:G
chr4:17648728	['T', 'C']	19959	21463.52766639936	2913.5698483938245	-0.0001637666411242	0.0101305133023079	-0.0161656804781039	0.987102	0.987102	chr4	17648728	0.0056379681526981	chr4:17648728:T:C
chr4:17649135	['A', 'G']	19959	21464.075408357552	2915.586532256734	-4.737509180022254e-05	0.0101290304261207	-0.0046771595905222	0.996268	0.996268	chr4	17649135	0.0016238189408203	chr4:17649135:A:G
chr4:17649541	['A', 'G']	19959	21467.680300751883	2916.0873974957467	-8.961485892954449e-05	0.0101318601942952	-0.0088448574310176	0.992943	0.992943	chr4	17649541	0.0030756815106414	chr4:17649541:A:G
chr4:17649578	['C', 'T']	19959	10563.506570830945	1369.9681587347638	-0.0118861777309974	0.012042664707341	-0.9870056187607552	0.323652	0.323652	chr4	17649578	0.4899217049251174	chr4:17649578:C:T
chr4:17649681	['C', 'G']	19959	19198.771462937904	2584.0106390519245	-0.001282603580211	0.0100900335961496	-0.1271158879689488	0.89885	0.89885	chr4	17649681	0.046312777240753	chr4:17649681:C:G
chr4:17650408	['G', 'C']	19959	9529.95495314927	1200.015271124956	-0.0147450724932336	0.0119149980369184	-1.2375220245564644	0.215908	0.215908	chr4	17650408	0.6657312655328971	chr4:17650408:G:C
chr4:17650729	['G', 'A']	19959	9521.43114852676	1205.7497322642737	-0.0138033022118042	0.0119166171396572	-1.1583238808493952	0.246746	0.246746	chr4	17650729	0.6077498789501523	chr4:17650729:G:A
chr4:17651333	['C', 'T']	19959	9530.34247193264	1200.5308630165257	-0.0146448239418088	0.011916136557761	-1.2289909460856825	0.21909	0.21909	chr4	17651333	0.6593774446388875	chr4:17651333:C:T
chr4:17651353	['C', 'T']	19959	672.3031578947367	106.76368940364624	0.0358367850492251	0.0388525569413683	0.9223790625493636	0.356342	0.356342	chr4	17651353	0.4481329868175121	chr4:17651353:C:T
chr4:17651662	['A', 'T']	19959	30257.06384364821	4021.690802203831	-0.0096332104933814	0.0117418111412071	-0.8204194717094585	0.411987	0.411987	chr4	17651662	0.3851164876497274	chr4:17651662:A:T
chr4:17652268	['A', 'G']	19959	30258.61226944667	4024.428529512422	-0.0093845557394177	0.0117420743500425	-0.7992246906002456	0.42417	0.42417	chr4	17652268	0.3724600508010394	chr4:17652268:A:G
chr4:17653025	['T', 'C']	19959	21466.30207967928	2915.8941663599967	-5.350758496406884e-05	0.0101271624080825	-0.0052835713310338	0.995784	0.995784	chr4	17653025	0.0018348561360113	chr4:17653025:T:C
chr4:17653523	['TATTC', 'T']	19959	7978.197834695004	985.6133956947076	-0.0136876558892295	0.0126722357423406	-1.0801295183845223	0.280098	0.280098	chr4	17653523	0.5526899921834465	chr4:17653523:TATTC:T
chr4:17654484	['C', 'T']	19959	9559.436861094408	1209.811768834138	-0.0145483817123837	0.0119085706419498	-1.2216732091368567	0.221846	0.221846	chr4	17654484	0.6539483974346413	chr4:17654484:C:T
chr4:17654604	['G', 'A']	19959	673.0337208137088	99.90595447857083	0.0267270877827494	0.0388258455344445	0.6883839209383972	0.491219	0.491219	chr4	17654604	0.308724843341703	chr4:17654604:G:A
chr4:17654785	['G', 'A']	19959	7984.400040084177	983.826783197644	-0.014190483434856	0.0126651239631556	-1.1204377845915936	0.262541	0.262541	chr4	17654785	0.5808028648929453	chr4:17654785:G:A
chr4:17654913	['G', 'A']	19959	9558.43671076368	1210.431218154023	-0.0144210234887199	0.0119071790701614	-1.2111200649411578	0.225864	0.225864	chr4	17654913	0.6461529848709865	chr4:17654913:G:A
chr4:17655428	['G', 'A']	19959	7910.396332297825	1030.4756693382224	-0.0097567492228554	0.0128225171527227	-0.7609074806956767	0.446721	0.446721	chr4	17655428	0.3499636312090428	chr4:17655428:G:A
chr4:17656027	['C', 'T']	19959	9560.352997193264	1210.8382560340017	-0.0142252128853486	0.0119096967620173	-1.1944227606798437	0.232327	0.232327	chr4	17656027	0.6339003155135126	chr4:17656027:C:T
chr4:17656230	['C', 'A']	19959	33451.02796151533	4461.067168849253	-0.0129661040335837	0.0136654691855548	-0.9488224558941382	0.342722	0.342722	chr4	17656230	0.4650580164573962	chr4:17656230:C:A
chr4:17656363	['G', 'A']	19959	9559.873853555857	1210.2953183553009	-0.0144104177238817	0.0119093467321101	-1.2100090834561228	0.22629	0.22629	chr4	17656363	0.6453346375643936	chr4:17656363:G:A
chr4:17656495	['A', 'G']	19959	22122.65042850699	3004.6583514964614	0.00017208069283	0.0101692648403655	0.0169216453235604	0.986499	0.986499	chr4	17656495	0.0059033506497038	chr4:17656495:A:G
chr4:17657022	['T', 'A']	19959	9554.393505061642	1209.989582679445	-0.0143658442429545	0.0119112396418902	-1.206074655104058	0.227803	0.227803	chr4	17657022	0.6424405608764678	chr4:17657022:T:A
chr4:17657215	['T', 'C']	19959	9564.437612748046	1210.8804140191917	-0.0144572902877956	0.0119076590244133	-1.2141169190480667	0.224717	0.224717	chr4	17657215	0.6483640716533211	chr4:17657215:T:C
chr4:17657411	['C', 'T']	19959	30104.524954900786	3987.662904299516	-0.0117670241657114	0.0116833918979181	-1.0071582181376773	0.313871	0.313871	chr4	17657411	0.5032488089313412	chr4:17657411:C:T
chr4:17657416	['T', 'C']	19959	30103.016485443703	3988.314629150152	-0.0116615153909521	0.0116814893185412	-0.9982901214867024	0.318151	0.318151	chr4	17657416	0.4973667073678814	chr4:17657416:T:C
chr4:17658428	['G', 'A']	19959	7987.200541190619	988.3820518564576	-0.0135128665310583	0.0126632094332763	-1.067096505215274	0.285941	0.285941	chr4	17658428	0.5437235683316782	chr4:17658428:G:A
chr4:17658459	['C', 'T']	19959	18672.93556468584	2516.184177008462	-0.0013788618354816	0.0101076856062589	-0.1364171670147565	0.891493	0.891493	chr4	17658459	0.0498820625540316	chr4:17658459:C:T
chr4:17658619	['T', 'C']	19959	7984.600200451016	990.2748980649168	-0.0132275356796081	0.0126639266736662	-1.0445050749633509	0.296264	0.296264	chr4	17658619	0.528321117845685	chr4:17658619:T:C
chr4:17658784	['T', 'C']	19959	31758.182342035376	4174.266492434651	-0.0177052257582006	0.0125384180917085	-1.4120781129406483	0.157943	0.157943	chr4	17658784	0.8014996171709232	chr4:17658784:T:C
chr4:17659218	['G', 'A']	19959	675.0971000653353	99.5172913651174	0.0274811670880259	0.0388288773945007	0.7077507497530191	0.479108	0.479108	chr4	17659218	0.3195665773638371	chr4:17659218:G:A
chr4:17659775	['C', 'T']	19959	11693.757666867106	1490.8966213186022	-0.0140827832804783	0.011168025492002	-1.2609913265835253	0.207327	0.207327	chr4	17659775	0.6833441364616217	chr4:17659775:C:T
chr4:17660266	['T', 'C']	19959	14655.671444321944	1910.0960351181725	-0.0075546083941292	0.010544929280362	-0.71642096341019	0.47374	0.47374	chr4	17660266	0.3244599442864686	chr4:17660266:T:C
chr4:17660737	['A', 'C']	19959	10533.053912956184	1307.9623259115758	-0.0180482765343927	0.0115488705509898	-1.5627741652057692	0.118122	0.118122	chr4	17660737	0.9276692083238705	chr4:17660737:A:C
chr4:17660848	['T', 'C']	19959	31368.0013532478	4131.99492489511	-0.015610301240017	0.0123414848188051	-1.2648641123174404	0.205935	0.205935	chr4	17660848	0.6862698359215623	chr4:17660848:T:C
chr4:17661108	['G', 'A']	19959	8386.680781758958	1067.5739238926908	-0.0118150812073836	0.0125008898147121	-0.9451392166882904	0.344599	0.344599	chr4	17661108	0.462685987175605	chr4:17661108:G:A
chr4:17661576	['G', 'A']	19959	22421.37011425136	2877.4583967447675	-0.0173519742216238	0.0102432851693293	-1.6939852727696616	0.0902837	0.0902837	chr4	17661576	1.044390651004822	chr4:17661576:G:A
chr4:17661791	['A', 'G']	19959	31163.0	4116.090038606178	-0.0139423200792661	0.0122361332676182	-1.139438397272377	0.254534	0.254534	chr4	17661791	0.5942541975074278	chr4:17661791:A:G
chr4:17662438	['A', 'G']	19959	523.0262050305641	83.81135582617313	0.0190055851814857	0.0444302419117801	0.4277623610337942	0.668829	0.668829	chr4	17662438	0.1746849044283019	chr4:17662438:A:G
chr4:17662850	['G', 'T']	19959	8426.84441549331	1066.8035119287974	-0.0120183849554169	0.0124838165803625	-0.9627172009497708	0.335701	0.335701	chr4	17662850	0.4740473650557257	chr4:17662850:G:T
chr4:17663624	['A', 'AC']	19959	8554.143129388167	1097.0695128489308	-0.0063829761624046	0.0122606625688476	-0.5206061358072703	0.602647	0.602647	chr4	17663624	0.2199370010319339	chr4:17663624:A:AC
chr4:17663833	['C', 'T']	19959	8310.4982709367	1044.790352300684	-0.0135841385176668	0.012551634280388	-1.0822605418715938	0.27915	0.27915	chr4	17663833	0.5541623678135517	chr4:17663833:C:T
chr4:17663875	['A', 'T']	19959	8634.893684210527	1107.113082901672	-0.0060778813776766	0.0122190454855301	-0.4974104879856716	0.618905	0.618905	chr4	17663875	0.2083760087215694	chr4:17663875:A:T
chr4:17664793	['C', 'T']	19959	8695.614043001053	1114.1878026843278	-0.0062267998549274	0.0121875745408282	-0.5109137863376904	0.609417	0.609417	chr4	17664793	0.2150854350768913	chr4:17664793:C:T
chr4:17665798	['G', 'A']	19959	3764.188596051709	538.4334866839232	0.005233660464267	0.0172312782797039	0.3037302502642269	0.761337	0.761337	chr4	17665798	0.1184230635399863	chr4:17665798:G:A
chr4:17666124	['T', 'G']	19959	3417.1712095400344	474.6088235732142	-0.0002719117364686	0.018030469991047	-0.0150806793502122	0.987968	0.987968	chr4	17666124	0.0052571218582071	chr4:17666124:T:G
chr4:17666143	['G', 'A']	19959	8561.573748308525	1082.3920130309557	-0.0086592121910586	0.0122492888520147	-0.7069155030689313	0.479627	0.479627	chr4	17666143	0.3190963768222374	chr4:17666143:G:A
chr4:17667849	['A', 'G']	19959	32131.21972240317	4255.445333623543	-0.0140901108157191	0.0128118390182711	-1.0997727020785246	0.271444	0.271444	chr4	17667849	0.5663197535503539	chr4:17667849:A:G
chr4:17668484	['G', 'T']	19959	10129.507515783143	1319.3534927054748	-0.0059367261365374	0.0115734540822939	-0.5129606161068155	0.607985	0.607985	chr4	17668484	0.2161071353614569	chr4:17668484:G:T
chr4:17669054	['C', 'T']	19959	31579.74669272399	4182.792257808516	-0.013546085920369	0.0124684445017785	-1.0864294995608157	0.277302	0.277302	chr4	17669054	0.5570469981255949	chr4:17669054:C:T
chr4:17669238	['T', 'C']	19959	8334.087801944472	1045.5510502936322	-0.0134238644411358	0.0125347076791909	-1.0709355802067082	0.284211	0.284211	chr4	17669238	0.5463591173063271	chr4:17669238:T:C
chr4:17670615	['A', 'G']	19959	998.0	168.69549155509446	0.0426208022485186	0.0321015557073242	1.3276865033302547	0.184297	0.184297	chr4	17670615	0.7344817342006217	chr4:17670615:A:G
chr4:17670842	['A', 'G']	19959	1281.064184788055	198.86913435091247	0.0303855856613787	0.0284387628679215	1.0684566625664715	0.285328	0.285328	chr4	17670842	0.5446556077722434	chr4:17670842:A:G
chr4:17671950	['C', 'CA']	19959	10947.033236414678	1397.6036375845106	-0.0113727384720593	0.0113784028641842	-0.9995021803857224	0.317564	0.317564	chr4	17671950	0.4981687363693352	chr4:17671950:C:CA
chr4:17672534	['C', 'T']	19959	32380.48940115259	4290.754891116781	-0.0152645573327414	0.0129885337207039	-1.1752332989219176	0.239915	0.239915	chr4	17672534	0.6199425981614872	chr4:17672534:C:T
chr4:17672935	['C', 'A']	19959	19935.0	2672.9038733465263	-0.0031737969281384	0.010135997649487	-0.313121316508892	0.754192	0.754192	chr4	17672935	0.1225180786319129	chr4:17672935:C:A
chr4:17673032	['C', 'T']	19959	17204.309912799436	2281.7580678919617	-0.0053665095900715	0.0102040346983172	-0.5259203588318405	0.598949	0.598949	chr4	17673032	0.2226101558436359	chr4:17673032:C:T
chr4:17673396	['C', 'A']	19959	2561.2566518013728	344.3138008905764	-0.0031828205749239	0.0209275999005005	-0.1520872240513276	0.87912	0.87912	chr4	17673396	0.055951839623849	chr4:17673396:C:A
chr4:17674309	['A', 'G']	19959	16499.7867882919	2183.2988140761163	-0.0041824914737321	0.0102205031955459	-0.4092255922932271	0.682379	0.682379	chr4	17674309	0.1659743469115386	chr4:17674309:A:G
chr4:17674581	['T', 'C']	19959	676.0338711293716	113.91001231498282	0.0207644927675183	0.0391059692552754	0.5309801332878932	0.595438	0.595438	chr4	17674581	0.2251634527532911	chr4:17674581:T:C
chr4:17674814	['C', 'G']	19959	10943.644918821406	1395.0090797020605	-0.0116573722859029	0.0113766187844022	-1.0246781145453947	0.305528	0.305528	chr4	17674814	0.5149489828411792	chr4:17674814:C:G
chr4:17674853	['C', 'A']	19959	10940.644467829225	1390.4778662700337	-0.0121160777104349	0.011379354539643	-1.0647420878069476	0.287006	0.287006	chr4	17674853	0.5421090240337645	chr4:17674853:C:A
chr4:17675540	['G', 'A']	19959	18254.743836440168	2461.27491870838	-0.0007146147425023	0.0100804171966076	-0.0708913856008663	0.943485	0.943485	chr4	17675540	0.0252650000767	chr4:17675540:G:A
chr4:17675682	['C', 'G']	19959	10940.644467829225	1391.2649896923074	-0.0119684078463561	0.0113809135213771	-1.0516210165269728	0.292986	0.292986	chr4	17675682	0.5331531314138434	chr4:17675682:C:G
chr4:17675942	['C', 'G']	19959	16477.476698737224	2190.036328801777	-0.0035235571667958	0.0102199594534396	-0.3447721278003631	0.730269	0.730269	chr4	17675942	0.1365171348161572	chr4:17675942:C:G
chr4:17676833	['C', 'T']	19959	8335.417627016735	1049.289877980113	-0.0129889631781022	0.0125341796892827	-1.0362834664966862	0.300082	0.300082	chr4	17676833	0.5227600543423067	chr4:17676833:C:T
chr4:17676977	['C', 'T']	19959	10738.152042094713	1406.767734771881	-0.0070307757572802	0.0114184382220165	-0.6157388270248569	0.538074	0.538074	chr4	17676977	0.2691579927692174	chr4:17676977:C:T
chr4:17677026	['G', 'A']	19959	13636.732949135556	1782.0760401790212	-0.0075266523752275	0.0106770688236377	-0.704936204828468	0.480858	0.480858	chr4	17677026	0.3179831542316802	chr4:17677026:G:A
chr4:17677551	['A', 'T']	19959	10946.387549496263	1394.801518397789	-0.0116068846055167	0.0113794222550574	-1.0199889190646907	0.307746	0.307746	chr4	17677551	0.5118075832032009	chr4:17677551:A:T
chr4:17677970	['TC', 'T']	19959	8338.5066907232	1049.5554597320968	-0.0129986883504977	0.0125344248100469	-1.0370390781776198	0.29973	0.29973	chr4	17677970	0.5232697863089205	chr4:17677970:TC:T
chr4:17678128	['T', 'C']	19959	18319.67146078677	2458.450053398438	-0.0020787950233529	0.0100793523784119	-0.2062429157457952	0.836603	0.836603	chr4	17678128	0.0774805824028787	chr4:17678128:T:C
chr4:17678525	['T', 'C']	19959	13356.692064765151	1753.8458660687518	-0.0070690917013814	0.0107226625774937	-0.6592664508737851	0.509732	0.509732	chr4	17678525	0.2926581013785571	chr4:17678525:T:C
chr4:17678633	['C', 'T']	19959	10745.768744987974	1406.566858471053	-0.007279990667271	0.0114160728262074	-0.6376965860412759	0.523679	0.523679	chr4	17678633	0.2809348413495764	chr4:17678633:C:T
chr4:17679275	['T', 'C']	19959	13352.337976649796	1751.1956607842176	-0.0072848917183842	0.0107207567571735	-0.6795128257629558	0.496821	0.496821	chr4	17679275	0.3038000553609289	chr4:17679275:T:C
chr4:17679374	['A', 'G']	19959	676.0677456531544	113.90895309716892	0.0207611497583922	0.0391060229452991	0.5308939185002929	0.595498	0.595498	chr4	17679374	0.2251196927713336	chr4:17679374:A:G
chr4:17680507	['T', 'C']	19959	32391.868761274807	4289.549239186528	-0.0158290175456855	0.0129977581279073	-1.2178267505762574	0.223304	0.223304	chr4	17680507	0.6511034974284785	chr4:17680507:T:C
chr4:17680595	['C', 'T']	19959	18578.7233775996	2493.028722024954	-0.0015975378323686	0.0100629212756075	-0.1587548772980191	0.873864	0.873864	chr4	17680595	0.0585561516280545	chr4:17680595:C:T
chr4:17680639	['A', 'G']	19959	32528.88935658449	4317.342197927985	-0.0142420311942302	0.0131029082019708	-1.086936653657396	0.277078	0.277078	chr4	17680639	0.557397955841387	chr4:17680639:A:G
chr4:17680974	['C', 'T']	19959	7091.065844858689	880.1003475617281	-0.0141597439399174	0.0133832832600606	-1.0580172043562708	0.29006	0.29006	chr4	17680974	0.5375121573642679	chr4:17680974:C:T
chr4:17681211	['T', 'C']	19959	14345.4374906048	1858.7644625211456	-0.0081049974856312	0.0105634618774927	-0.7672671686258796	0.442932	0.442932	chr4	17681211	0.3536629426066542	chr4:17681211:T:C
chr4:17682142	['C', 'T']	19959	675.067645437691	110.76388503018998	0.0163398843432772	0.039134380423369	0.4175327210117251	0.676293	0.676293	chr4	17682142	0.1698651077352463	chr4:17682142:C:T
chr4:17682563	['G', 'A']	19959	10441.615766262405	1370.7422955664476	-0.0062899530664694	0.0115161444501132	-0.5461856694935365	0.584944	0.584944	chr4	17682563	0.2328857093966547	chr4:17682563:G:A
chr4:17682711	['C', 'G']	19959	11420.149624060152	1460.5577796951718	-0.011586302279791	0.0112314048801756	-1.031598664940104	0.302273	0.302273	chr4	17682711	0.519600643674633	chr4:17682711:C:G
chr4:17682769	['G', 'T']	19959	11428.008019246194	1458.7917149635543	-0.0119230161776109	0.011227292609675	-1.0619671716168086	0.288263	0.288263	chr4	17682769	0.5402110979067902	chr4:17682769:G:T
chr4:17683263	['A', 'G']	19959	11430.43617501128	1462.6000122593446	-0.0115297809386467	0.011227582475994	-1.026915719683989	0.304473	0.304473	chr4	17683263	0.5164512136088131	chr4:17683263:A:G
chr4:17683328	['G', 'A']	19959	14113.707134983466	1848.5230092658344	-0.0076292375634088	0.0105988745699604	-0.7198158175238555	0.471647	0.471647	chr4	17683328	0.3263829236287136	chr4:17683328:G:A
chr4:17683685	['G', 'T']	19959	11425.572452149514	1461.184732214708	-0.0116654337823621	0.0112304494447486	-1.038732584991683	0.298942	0.298942	chr4	17683685	0.5244130642620399	chr4:17683685:G:T
chr4:17683713	['A', 'T']	19959	11435.437678544577	1456.0120595870455	-0.0123479385647645	0.01122508101637	-1.1000311308895696	0.271332	0.271332	chr4	17683713	0.5664989839609229	chr4:17683713:A:T
chr4:17683880	['A', 'G']	19959	11429.162112019258	1453.6183385233442	-0.0128105413598285	0.0112286797304935	-1.140876903367289	0.253935	0.253935	chr4	17683880	0.5952774359546149	chr4:17683880:A:G
chr4:17684097	['TTA', 'T']	19959	12702.64856262319	1659.077323772235	-0.0091359185242854	0.0109517491265138	-0.8341972061949154	0.40418	0.40418	chr4	17684097	0.3934251804410415	chr4:17684097:TTA:T
chr4:17684150	['A', 'C']	19959	11422.905199698582	1451.6708121489517	-0.0129658147370483	0.0112341800998464	-1.1541398323519405	0.248457	0.248457	chr4	17684150	0.604748762981448	chr4:17684150:A:C
chr4:17684203	['A', 'T']	19959	11126.474459320414	1409.2694025775377	-0.0133658627544558	0.0115154307988636	-1.160691509324584	0.245781	0.245781	chr4	17684203	0.6094516931098212	chr4:17684203:A:T
chr4:17684467	['G', 'A']	19959	5273.264204830143	650.6813004982224	-0.0190689340452679	0.0149286797697099	-1.2773355942672493	0.201499	0.201499	chr4	17684467	0.6957271048358225	chr4:17684467:G:A
chr4:17684605	['C', 'T']	19959	5256.0	653.5881012444748	-0.0179362555342592	0.0149449662245081	-1.2001536346630024	0.230094	0.230094	chr4	17684605	0.6380947059765782	chr4:17684605:C:T
chr4:17684714	['T', 'C']	19959	14514.18159951894	1880.396285271327	-0.0085159965696564	0.0104857776229939	-0.8121473557652016	0.416717	0.416717	chr4	17684714	0.3801587821066884	chr4:17684714:T:C
chr4:17686715	['G', 'A']	19959	9602.481110331695	1259.1166984487866	-0.0048917697557055	0.0118043729171166	-0.4144031868573335	0.678583	0.678583	chr4	17686715	0.1683970245887376	chr4:17686715:G:A
chr4:17686959	['G', 'A']	19959	10449.523549453854	1345.470973421602	-0.0072156517785511	0.0114925374589343	-0.6278554065483295	0.530106	0.530106	chr4	17686959	0.275637280187562	chr4:17686959:G:A
chr4:17686988	['T', 'C']	19959	5951.2981761699575	882.2699224890755	0.0196989273479394	0.0141395754511728	1.3931767199067897	0.163582	0.163582	chr4	17686988	0.7862644863049948	chr4:17686988:T:C
chr4:17687844	['C', 'T']	19959	7561.757729117602	1123.9901893833312	0.0209389127419152	0.0128763117134339	1.6261576457542255	0.103932	0.103932	chr4	17687844	0.9832507153519924	chr4:17687844:C:T
chr4:17689424	['T', 'C']	19959	9572.357207297511	1271.342790384799	-0.0038465742227915	0.0118103748920817	-0.325694506562237	0.744659	0.744659	chr4	17689424	0.1280425572133504	chr4:17689424:T:C
chr4:17689543	['C', 'A']	19959	20369.246653632123	2740.722284402036	-0.0015454626734066	0.0101271484162171	-0.1526059073975621	0.878711	0.878711	chr4	17689543	0.0561539369202373	chr4:17689543:C:A
chr4:17689607	['T', 'C']	19959	20368.1845112782	2739.898501870876	-0.0015503299747741	0.0101254954080093	-0.1531115182322645	0.878312	0.878312	chr4	17689607	0.0563511836281724	chr4:17689607:T:C
chr4:17690017	['G', 'A']	19959	14007.316240601504	1908.419759491718	0.0023389712009018	0.0105990529726061	0.2206773762662604	0.825346	0.825346	chr4	17690017	0.0833639491600822	chr4:17690017:G:A
chr4:17690026	['T', 'C']	19959	9622.85704977194	1274.8587281514715	-0.0042038117806843	0.0117891739738861	-0.3565823856697716	0.721408	0.721408	chr4	17690026	0.1418190459148127	chr4:17690026:T:C
chr4:17690173	['A', 'G']	19959	19712.901358327905	2662.0566582322044	0.0003947597318148	0.0101237985673914	0.0389932424264492	0.968896	0.968896	chr4	17690173	0.0137228370360188	chr4:17690173:A:G
chr4:17690696	['A', 'C']	19959	19707.899353415865	2660.401169693179	0.0003502020856774	0.0101232565764053	0.0345938170226459	0.972404	0.972404	chr4	17690696	0.012153263347465	chr4:17690696:A:C
chr4:17690799	['C', 'G']	19959	20770.121918220088	2768.439973222072	-0.0024941187796476	0.0100977074757186	-0.2469985177967449	0.804912	0.804912	chr4	17690799	0.0942515978973355	chr4:17690799:C:G
chr4:17691159	['A', 'G']	19959	19673.92858574722	2651.616127873129	-0.0001369015552306	0.0101271342007457	-0.0135182918007119	0.989214	0.989214	chr4	17691159	0.0047097458492345	chr4:17691159:A:G
chr4:17691240	['C', 'T']	19959	9580.440018039688	1279.3017682901038	-0.0028811056919443	0.0118058503336976	-0.2440405062328079	0.807202	0.807202	chr4	17691240	0.0930177707207398	chr4:17691240:C:T
chr4:17691455	['A', 'G']	19959	19676.92933747619	2653.6194367521066	-2.473959484114253e-05	0.0101285717117806	-0.0024425551346363	0.998051	0.998051	chr4	17691455	0.0008472658742876	chr4:17691455:A:G
chr4:17691456	['T', 'C']	19959	19679.88812590848	2655.6664609668765	0.0001924264971312	0.0101300313221577	0.018995646806177	0.984845	0.984845	chr4	17691456	0.0066321156360525	chr4:17691456:T:C
chr4:17691950	['G', 'A']	19959	19661.851120356907	2648.3241026457927	-0.0002582367373573	0.0101293028518021	-0.0254940286745807	0.979661	0.979661	chr4	17691950	0.0089241807353605	chr4:17691950:G:A
chr4:17692132	['T', 'C']	19959	20703.149135554995	2756.3609673991195	-0.0029329144991558	0.010098753095917	-0.2904234286450248	0.771495	0.771495	chr4	17692132	0.1126668842209833	chr4:17692132:T:C
chr4:17692244	['C', 'T']	19959	19670.87007518797	2647.410689933237	-0.0005149968339581	0.0101275483420282	-0.0508510862220219	0.959445	0.959445	chr4	17692244	0.0179799160625663	chr4:17692244:C:T
chr4:17692502	['T', 'C']	19959	19677.957757065546	2650.770397980268	-0.0003845413833269	0.0101247821616615	-0.0379802130245395	0.969704	0.969704	chr4	17692502	0.0133608129344014	chr4:17692502:T:C
chr4:17692600	['A', 'G']	19959	19678.929838628846	2650.2499711949613	-0.0003951570907899	0.0101284949392254	-0.0390143938621757	0.968879	0.968879	chr4	17692600	0.0137304571221407	chr4:17692600:A:G
chr4:17693029	['GCAGGC', 'G']	19959	19676.9293374762	2651.630582185603	-0.0003306181928148	0.0101274392094163	-0.0326457839912266	0.973957	0.973957	chr4	17693029	0.011460216709636	chr4:17693029:GCAGGC:G
chr4:17693293	['A', 'G']	19959	20729.27014835606	2860.094566058838	0.0059868041648502	0.0101131950872501	0.5919794993768015	0.553871	0.553871	chr4	17693293	0.2565913733795606	chr4:17693293:A:G
chr4:17693320	['A', 'G']	19959	20671.21410314237	2856.6386616365835	0.0060762290811734	0.0101246270055719	0.6001434993930596	0.548417	0.548417	chr4	17693320	0.2608890912790223	chr4:17693320:A:G
chr4:17693830	['A', 'G']	19959	21846.09454855196	2992.914063898048	0.0042959670291072	0.0101394488165254	0.4236884180632737	0.671798	0.671798	chr4	17693830	0.1727612934241799	chr4:17693830:A:G
chr4:17694032	['T', 'C']	19959	21382.21392062537	2925.169442977141	0.0044493517564126	0.0101182785937304	0.4397340629827734	0.660134	0.660134	chr4	17694032	0.1803678984677471	chr4:17694032:T:C
chr4:17694099	['G', 'A']	19959	21495.0769616194	2920.248501453957	0.0024596543114701	0.0101290387835493	0.2428319571117564	0.808138	0.808138	chr4	17694099	0.0925144715013106	chr4:17694099:G:A
chr4:17694657	['T', 'C']	19959	21488.613102100146	2927.3982934338983	0.0033577226518339	0.0101258625953927	0.3315986781572315	0.740196	0.740196	chr4	17694657	0.1306532661506901	chr4:17694657:T:C
chr4:17694799	['A', 'G']	19959	21480.53363071371	2929.0720081463705	0.0036148685522428	0.0101253382597445	0.3570121273493224	0.721087	0.721087	chr4	17694799	0.1420123339761123	chr4:17694799:A:G
chr4:17694811	['G', 'A']	19959	4788.479831638022	677.3791672683383	0.014053298424533	0.0155660145930337	0.9028193016613488	0.366633	0.366633	chr4	17694811	0.4357684475219283	chr4:17694811:G:A
chr4:17695243	['C', 'G']	19959	21486.229555021047	2927.365324143212	0.0033888141269948	0.0101257987787462	0.3346712887587532	0.737877	0.737877	chr4	17695243	0.132016026623147	chr4:17695243:C:G
chr4:17695386	['G', 'A']	19959	23709.31530673616	3250.468066156008	0.0077326218839074	0.0102716217875995	0.7528141167778071	0.451571	0.451571	chr4	17695386	0.3452739563493256	chr4:17695386:G:A
chr4:17695564	['A', 'G']	19959	11229.6879134095	1523.8380840111	-0.0027851383880682	0.0112047031725395	-0.2485686898778371	0.803697	0.803697	chr4	17695564	0.0949076527818429	chr4:17695564:A:G
chr4:17695594	['T', 'C']	19959	21481.68661654136	2923.2148134227705	0.003150998170695	0.010123907106815	0.3112432914930536	0.755619	0.755619	chr4	17695594	0.1216971303010082	chr4:17695594:T:C
chr4:17695687	['GGA', 'G']	19959	11228.250263091955	1522.458756695641	-0.0029105075468938	0.0112047456175513	-0.2597566822342454	0.795054	0.795054	chr4	17695687	0.0996033730975181	chr4:17695687:GGA:G
chr4:17695923	['G', 'T']	19959	21484.2292543596	2927.463601168812	0.003390176578612	0.0101256599981434	0.3348104300592383	0.737772	0.737772	chr4	17695923	0.1320778311859893	chr4:17695923:G:T
chr4:17696064	['G', 'A']	19959	9583.361066559744	1291.3088803915543	-0.0017292086613993	0.0117997662552889	-0.1465460098096665	0.883492	0.883492	chr4	17696064	0.0537973786660855	chr4:17696064:G:A
chr4:17696212	['G', 'C']	19959	21485.22940469032	2927.174136356034	0.0033975721119784	0.0101262395714658	0.3355216008864968	0.737235	0.737235	chr4	17696212	0.1323940549694505	chr4:17696212:G:C
chr4:17696283	['C', 'G']	19959	4755.7148226097415	678.9527220695069	0.0155381090390865	0.0156131049210195	0.9951966068048363	0.319653	0.319653	chr4	17696283	0.4953212152803848	chr4:17696283:C:G
chr4:17696465	['A', 'G']	19959	21497.231208659046	2926.5420573596507	0.0031868630931776	0.0101242439208301	0.3147754161296769	0.752935	0.752935	chr4	17696465	0.1232425143169396	chr4:17696465:A:G
chr4:17696632	['C', 'T']	19959	21487.38288062544	2926.346143929912	0.0032407450775677	0.0101274279371799	0.3199968538576632	0.748974	0.748974	chr4	17696632	0.1255332582050961	chr4:17696632:C:T
chr4:17697158	['G', 'C']	19959	21485.458878364152	2926.844308655004	0.0033587369911889	0.0101262665885772	0.3316856179727379	0.74013	0.74013	chr4	17697158	0.1306919919932742	chr4:17697158:G:C
chr4:17697886	['A', 'G']	19959	21485.30588824856	2924.823991305149	0.0031835828911918	0.0101272856578075	0.3143569756756565	0.753253	0.753253	chr4	17697886	0.1230591299754135	chr4:17697886:A:G
chr4:17698167	['G', 'T']	19959	21480.076210041087	2925.6665060838814	0.0031499699772214	0.0101252909858904	0.3110992051103441	0.755728	0.755728	chr4	17698167	0.1216344867140497	chr4:17698167:G:T
chr4:17698418	['G', 'GAAC']	19959	21479.30468554247	2926.619231420276	0.0033049410942612	0.0101257618557467	0.3263893760631502	0.744133	0.744133	chr4	17698418	0.1283494354165998	chr4:17698418:G:GAAC
chr4:17698553	['G', 'A']	19959	21522.23496692724	2924.5861419688817	0.0022997599862239	0.0101210953816662	0.2272244158858366	0.820252	0.820252	chr4	17698553	0.0860527020112169	chr4:17698553:G:A
chr4:17699195	['AGAAATTATCCAAACT', 'A']	19959	21478.60909227608	2926.2206988709954	0.0031842963751907	0.0101272399070771	0.3144288477816609	0.753199	0.753199	chr4	17699195	0.1230902652549084	chr4:17699195:AGAAATTATCCAAACT:A
chr4:17699306	['A', 'AAAT']	19959	21477.30428464044	2923.7523097488183	0.0030401051286093	0.0101266233852368	0.3002091628134823	0.764021	0.764021	chr4	17699306	0.1168947041745988	chr4:17699306:A:AAAT
chr4:17699401	['A', 'T']	19959	4789.71993385448	681.6873615592665	0.0150214826474456	0.0155723960381473	0.9646224390034694	0.334746	0.334746	chr4	17699401	0.475284603825458	chr4:17699401:A:T
chr4:17699630	['A', 'C']	19959	21483.38187832014	2926.1167976748643	0.0031942209638078	0.0101281759519231	0.3153796872181469	0.752477	0.752477	chr4	17699630	0.1235067700540383	chr4:17699630:A:C
chr4:17700902	['A', 'G']	19959	21480.30488599349	2919.555738349473	0.0025571219162024	0.0101253192899336	0.2525472869526834	0.800621	0.800621	chr4	17700902	0.0965730226939297	chr4:17700902:A:G
chr4:17702054	['T', 'C']	19959	21498.38563696502	2920.70990677446	0.0025256779121945	0.0101245940349788	0.2494596725032853	0.803008	0.803008	chr4	17702054	0.0952801280232512	chr4:17702054:T:C
chr4:17702326	['T', 'C']	19959	21497.30829366074	2923.529894133211	0.0027979313633475	0.0101240026764332	0.2763661224488414	0.78227	0.78227	chr4	17702326	0.1066433245977451	chr4:17702326:T:C
chr4:17703044	['C', 'T']	19959	11474.57490730534	1547.9045426516714	-0.0038121407249827	0.0111361568290502	-0.3423210344019446	0.732113	0.732113	chr4	17703044	0.135421881388424	chr4:17703044:C:T
chr4:17704519	['G', 'A']	19959	25176.78427540589	3466.6666627774266	0.0082624560787363	0.0104471948225733	0.7908779551888492	0.429025	0.429025	chr4	17704519	0.3675174000164338	chr4:17704519:G:A
chr4:17704564	['G', 'T']	19959	24700.71271797956	3371.8524429985164	0.0042944318868428	0.0103522875716068	0.4148292691000184	0.678271	0.678271	chr4	17704564	0.1685967511337335	chr4:17704564:G:T
chr4:17705738	['G', 'A']	19959	10958.0	1511.712323118667	0.0053359783447013	0.0112048487463758	0.476220470751759	0.633923	0.633923	chr4	17705738	0.197963490865861	chr4:17705738:G:A
chr4:17706045	['T', 'C']	19959	24817.730306674683	3382.3468421054986	0.0037005488765366	0.0103767623462983	0.356618832834383	0.721381	0.721381	chr4	17706045	0.1418353004759617	chr4:17706045:T:C
chr4:17706695	['G', 'A']	19959	24802.213290568303	3376.969564236818	0.0032449983546821	0.0103728949824062	0.3128343977439319	0.75441	0.75441	chr4	17706695	0.1223925634891331	chr4:17706695:G:A
chr4:17706735	['A', 'G']	19959	24814.946368603072	3381.9439508107066	0.0035736721575497	0.0103792944583976	0.3443078112750105	0.730618	0.730618	chr4	17706735	0.1363096324192331	chr4:17706735:A:G
chr4:17707192	['C', 'A']	19959	10571.58899579074	1393.142926800222	-0.0053386890033738	0.0114350642843791	-0.4668700473041273	0.640598	0.640598	chr4	17707192	0.1934144215734141	chr4:17707192:C:A
chr4:17708052	['T', 'G']	19959	3107.311369444305	453.5067485609858	0.0093814138280314	0.0188332730062534	0.4981297634732103	0.618398	0.618398	chr4	17708052	0.2087319236666532	chr4:17708052:T:G
chr4:17709453	['T', 'C']	19959	24511.36851601264	3375.372262924243	0.0075504173078956	0.0103566661792795	0.7290393623965353	0.465986	0.465986	chr4	17709453	0.3316271309797011	chr4:17709453:T:C
chr4:17709931	['A', 'G']	19959	24491.45417647944	3361.682283818873	0.0064648617444376	0.0103523365978691	0.6244833408689869	0.532317	0.532317	chr4	17709931	0.2738296640389682	chr4:17709931:A:G
chr4:17710347	['G', 'C']	19959	24476.584402566164	3366.13439060209	0.0071132759625748	0.0103420531162159	0.6878011438001141	0.491586	0.491586	chr4	17710347	0.3084004939900678	chr4:17710347:G:C
chr4:17711161	['T', 'C']	19959	17148.169206858518	2317.1694782241225	-0.0030220273543632	0.0101950333964881	-0.2964215257405893	0.766911	0.766911	chr4	17711161	0.1152550329892152	chr4:17711161:T:C
chr4:17711256	['G', 'A']	19959	4717.418132611637	651.3107398976723	0.0093056283821889	0.0156625265863798	0.594133285639955	0.55243	0.55243	chr4	17711256	0.2577227448640763	chr4:17711256:G:A
chr4:17711919	['T', 'C']	19959	6860.687478077867	970.634308672007	0.0140791280658536	0.0133638993618431	1.0535194619956951	0.292116	0.292116	chr4	17711919	0.5344446548668922	chr4:17711919:T:C
chr4:17712094	['T', 'G']	19959	24480.90623903784	3367.9157739671514	0.0072898991889799	0.0103394196161916	0.7050588388504784	0.480782	0.480782	chr4	17712094	0.3180518002545024	chr4:17712094:T:G
chr4:17712191	['G', 'C']	19959	24481.13285556781	3365.071056792519	0.0069503807648643	0.0103394513879301	0.6722194925136921	0.501452	0.501452	chr4	17712191	0.2997706322005254	chr4:17712191:G:C
chr4:17712285	['T', 'A']	19959	24477.905637684788	3367.562734522369	0.0072284239176555	0.010338126078866	0.6992005961730747	0.484435	0.484435	chr4	17712285	0.3147644870034919	chr4:17712285:T:A
chr4:17712302	['G', 'C']	19959	3307.497143716176	457.07148967081656	0.0024989048555318	0.0183479504760655	0.1361953128656857	0.891668	0.891668	chr4	17712302	0.0497968189505913	chr4:17712302:G:C
chr4:17714165	['C', 'T']	19959	24444.224721916024	3359.3810833179714	0.0067472833365092	0.0103334071062971	0.6529582418559172	0.513791	0.513791	chr4	17714165	0.2892135074744421	chr4:17714165:C:T
chr4:17717919	['C', 'A']	19959	27252.730871373453	3759.242283323583	0.0134239883201061	0.010927813926194	1.228423947440097	0.219302	0.219302	chr4	17717919	0.6589574076065488	chr4:17717919:C:A
chr4:17719195	['G', 'A']	19959	872.0	105.86899085370828	-0.0282242336120047	0.0347655872252152	-0.8118440062342426	0.416891	0.416891	chr4	17719195	0.3799774804854261	chr4:17719195:G:A
chr4:17721699	['G', 'A']	19959	445.0	94.57979788057594	0.0775693703114785	0.0482200182212474	1.6086549357067368	0.107708	0.107708	chr4	17721699	0.9677520383285428	chr4:17721699:G:A
chr4:17725147	['C', 'T']	19959	6315.265647707342	899.0614029939659	0.0090567837472458	0.0139172680989044	0.6507587324525902	0.51521	0.51521	chr4	17725147	0.2880157161011336	chr4:17725147:C:T
chr4:17726318	['G', 'A']	19959	11458.574105621808	1580.3091651805498	0.0062123981274328	0.0111816854550675	0.555586915085097	0.5785	0.5785	chr4	17726318	0.2376966367122316	chr4:17726318:G:A
chr4:17727174	['C', 'T']	19959	20361.040286616226	2710.6395506651656	-0.0035448045380281	0.01008770359245	-0.3513985621743687	0.725293	0.725293	chr4	17727174	0.1394865140121865	chr4:17727174:C:T
chr4:17728644	['G', 'A']	19959	25038.508994337823	3454.133707164634	0.0053629107669831	0.0104216827820358	0.5145916335342081	0.606844	0.606844	chr4	17728644	0.2169229376670682	chr4:17728644:G:A
chr4:17729127	['C', 'T']	19959	6617.663125720299	930.9344852070424	0.0067210064378948	0.0136803245425279	0.4912899848977448	0.623227	0.623227	chr4	17729127	0.2053537400322079	chr4:17729127:C:T
chr4:17729377	['G', 'A']	19959	9673.423323644383	1242.5747807363362	-0.0099729238671252	0.011717355467824	-0.8511241204989445	0.394711	0.394711	chr4	17729377	0.4037207703039195	chr4:17729377:G:A
chr4:17729515	['C', 'G']	19959	1183.0592744764003	164.252307289792	-0.0017384901167891	0.029983969422631	-0.0579806526709221	0.953765	0.953765	chr4	17729515	0.0205586187712684	chr4:17729515:C:G
chr4:17730775	['G', 'A']	19959	5779.818783865144	862.9047749806972	0.0177441176305072	0.0144159103465362	1.230870420526071	0.218386	0.218386	chr4	17730775	0.6607752062494923	chr4:17730775:G:A
chr4:17731221	['C', 'T']	19959	6611.318714915799	932.44815003849	0.0072072415837627	0.0136848186529764	0.5266596340460202	0.598436	0.598436	chr4	17731221	0.2229822885876538	chr4:17731221:C:T
chr4:17732004	['T', 'A']	19959	8324.50248082995	1156.665651582131	0.0081849021905018	0.0124072971374908	0.6596845469082598	0.509464	0.509464	chr4	17732004	0.2928864989072614	chr4:17732004:T:A
chr4:17732461	['G', 'C']	19959	25115.583588149784	3451.975557682365	0.0041843699846243	0.0104339837244069	0.4010328264971634	0.6884	0.6884	chr4	17732461	0.1621591383444773	chr4:17732461:G:C
chr4:17734070	['A', 'G']	19959	2080.104218859605	287.62228885412105	0.0115847743235886	0.0230206471401366	0.5032340860388128	0.614805	0.614805	chr4	17734070	0.2112626091885911	chr4:17734070:A:G
chr4:17739085	['C', 'T']	19959	493.0	56.79319258449303	-0.0230434165731583	0.0456313049529559	-0.5049914000249429	0.61357	0.61357	chr4	17739085	0.2121358830111109	chr4:17739085:C:T
chr4:17739487	['G', 'A']	19959	10008.938053097325	1280.1951157684896	-0.0114072069453555	0.0118281788625423	-0.9644094055324204	0.334852	0.334852	chr4	17739487	0.4751471027711947	chr4:17739487:G:A
chr4:17742513	['C', 'T']	19959	28662.1802646086	3846.576894187901	-0.0004823202542551	0.0112491737372144	-0.0428760605465175	0.965801	0.965801	chr4	17742513	0.0151123492625961	chr4:17742513:C:T
chr4:17745400	['T', 'C']	19959	28286.251653638003	3990.5382269455904	0.0184481148044235	0.0110553856492876	1.6686993461519062	0.0951927	0.0951927	chr4	17745400	1.0213963548852356	chr4:17745400:T:C
chr4:17746724	['A', 'T']	19959	7132.798829669421	1003.5477214048008	0.0086630390493542	0.0135480799663883	0.6394292822928799	0.522551	0.522551	chr4	17746724	0.2818713168194146	chr4:17746724:A:T
chr4:17749588	['G', 'A']	19959	28278.833692438744	4011.3880033940704	0.0213016649428405	0.0110571016157187	1.9265143509722444	0.0540544	0.0540544	chr4	17749588	1.267168948927224	chr4:17749588:G:A
chr4:17753091	['G', 'T']	19959	7614.763040537155	1111.7118345756703	0.0138081148229264	0.0128265067211825	1.0765296524674797	0.281703	0.281703	chr4	17753091	0.5502085279644995	chr4:17753091:G:T
chr4:17754650	['G', 'A']	19959	28399.537362802585	4009.605519999006	0.0192113341910741	0.0110893959693048	1.7324058266338922	0.0832168	0.0832168	chr4	17754650	1.0797889884837368	chr4:17754650:G:A
chr4:17757692	['C', 'T']	19959	424.7448303553505	41.1555607376525	-0.0166276089408391	0.049602469074063	-0.3352173642003985	0.737465	0.737465	chr4	17757692	0.1322585864244614	chr4:17757692:C:T
chr4:17763573	['T', 'TGAAAA']	19959	27016.121485490905	3714.6146876583375	0.0069947567830448	0.0107750361418825	0.6491631852496736	0.51624	0.51624	chr4	17763573	0.2871483479009314	chr4:17763573:T:TGAAAA
chr4:17766302	['A', 'C']	19959	5826.043303929431	772.0688121888996	-0.0013647881471265	0.014389621382295	-0.0948453132203844	0.924439	0.924439	chr4	17766302	0.0341217409000766	chr4:17766302:A:C
chr4:17766952	['G', 'A']	19959	2558.0	358.3874910207151	0.0104145997382279	0.0208222983732528	0.5001657142520824	0.616964	0.616964	chr4	17766952	0.2097401764164845	chr4:17766952:G:A
chr4:17767218	['C', 'T']	19959	2888.2894222578543	441.2212355660491	0.0187971750880838	0.0196104675360354	0.9585276359955645	0.337808	0.337808	chr4	17767218	0.4713300696415202	chr4:17767218:C:T
chr4:17769046	['A', 'G']	19959	10180.140737026824	1345.0440594932795	-0.0022421880665589	0.0115567510950562	-0.1940154328942943	0.846166	0.846166	chr4	17769046	0.072544429145399	chr4:17769046:A:G
chr4:17769948	['G', 'A']	19959	5465.369149042798	734.4276633752859	0.0017117058976459	0.0147874070618578	0.1157542962390653	0.907848	0.907848	chr4	17769948	0.041986858843632	chr4:17769948:G:A
chr4:17770589	['G', 'A']	19959	5464.368898466473	730.6809225749897	0.0012467114776364	0.014787986098378	0.0843056971613702	0.932814	0.932814	chr4	17770589	0.0302049444920935	chr4:17770589:G:A
chr4:17771736	['T', 'C']	19959	13194.966621560669	1754.634964586841	-0.0015044326222515	0.0107980785060063	-0.1393241048779886	0.889195	0.889195	chr4	17771736	0.0510029880316555	chr4:17771736:T:C
chr4:17771862	['A', 'G']	19959	14623.197985568251	2018.2895612037307	0.0050529411141501	0.0104006308223074	0.4858302539988711	0.627093	0.627093	chr4	17771862	0.2026680470612644	chr4:17771862:A:G
chr4:17775138	['A', 'G']	19959	5997.42826993618	778.2984878898161	-0.0039239709038402	0.0142497394972023	-0.2753714132535977	0.783034	0.783034	chr4	17775138	0.1062193800981183	chr4:17775138:A:G
chr4:17775192	['A', 'T']	19959	7740.20734894944	1111.5279308621475	0.0096959358470806	0.0128105320278746	0.7568722224793769	0.449135	0.449135	chr4	17775192	0.3476231001040861	chr4:17775192:A:T
chr4:17775288	['C', 'T']	19959	5461.831135622963	737.3298147335333	0.0026261597654884	0.0147950298856551	0.1775028361405822	0.859115	0.859115	chr4	17775288	0.0659486981913889	chr4:17775288:C:T
chr4:17777314	['T', 'G']	19959	29685.461966325915	4029.715399081668	0.0022750232714405	0.0115504336591687	0.1969643165418809	0.843857	0.843857	chr4	17777314	0.0737311426784871	chr4:17777314:T:G
chr4:17777321	['G', 'C']	19959	13061.0	1783.628229197203	0.0012957246302279	0.0106921473490643	0.1211846963876069	0.903546	0.903546	chr4	17777321	0.0440497323807192	chr4:17777321:G:C
chr4:17777672	['A', 'T']	19959	6369.638272285414	901.160660294368	0.006330275900937	0.013707172750422	0.4618221435008999	0.644214	0.644214	chr4	17777672	0.1909698413656291	chr4:17777672:A:T
chr4:17778472	['C', 'A']	19959	10457.667702485964	1527.563181248836	0.0130031924754867	0.011457997900345	1.1348572925724811	0.256449	0.256449	chr4	17778472	0.5909989900875185	chr4:17778472:C:A
chr4:17778588	['G', 'A']	19959	10176.098501178	1487.3467397719353	0.013434302706841	0.0115536359266656	1.162777050628272	0.244934	0.244934	chr4	17778588	0.610950925012155	chr4:17778588:G:A
chr4:17779093	['T', 'G']	19959	11804.774353577872	1702.5828466051746	0.0102383392395803	0.0110517985941462	0.9263957492858452	0.354252	0.354252	chr4	17779093	0.4506876891778572	chr4:17779093:T:G
chr4:17779309	['G', 'A']	19959	8362.25691521347	1043.6024300722618	-0.0152112199376047	0.0124137704535928	-1.2253505084913316	0.220458	0.220458	chr4	17779309	0.6566741368339589	chr4:17779309:G:A
chr4:17779586	['C', 'T']	19959	10457.52395029562	1526.596815077906	0.0129099446122658	0.0114555503447189	1.1269597901263104	0.259773	0.259773	chr4	17779586	0.5854059901389331	chr4:17779586:C:T
chr4:17780641	['T', 'C']	19959	10395.041639524978	1508.3700407650176	0.0123910669699697	0.0114715257667277	1.08015857889707	0.280085	0.280085	chr4	17780641	0.5527101492687767	chr4:17780641:T:C
chr4:17783699	['TA', 'T']	19959	7248.089446782922	1026.310478084646	0.0065271434523499	0.0130416955323171	0.5004827352529216	0.616741	0.616741	chr4	17783699	0.2098971793799469	chr4:17783699:TA:T
chr4:17786469	['C', 'T']	19959	23625.469600521283	3155.43542961027	-0.0049156367222437	0.0103763656507255	-0.4737339534579726	0.635695	0.635695	chr4	17786469	0.1967512044590336	chr4:17786469:C:T
chr4:17787092	['T', 'C']	19959	19678.95790739628	2776.223202532223	0.0102120495975306	0.0101133577378935	1.0097585650774803	0.312623	0.312623	chr4	17787092	0.5049790736436632	chr4:17787092:T:C
chr4:17787560	['T', 'C']	19959	14045.814933600604	1979.276489284245	0.0074231463422326	0.0106305995933158	0.6982810590382932	0.48501	0.48501	chr4	17787560	0.3142493069646497	chr4:17787560:T:C
chr4:17787797	['A', 'C']	19959	5904.887552615755	832.7290030884101	0.0059654322470491	0.0141581819715581	0.4213416849022632	0.67351	0.67351	chr4	17787797	0.171655951666938	chr4:17787797:A:C
chr4:17788688	['A', 'C']	19959	5911.777176364456	846.2914724398581	0.0086378997330585	0.0141493848874862	0.6104788159871156	0.541552	0.541552	chr4	17788688	0.2663598359383917	chr4:17788688:A:C
chr4:17789020	['T', 'G']	19959	5912.592473818711	847.2239982738447	0.0087834409548307	0.0141478175875057	0.6208336303818093	0.534716	0.534716	chr4	17789020	0.2718768205606875	chr4:17789020:T:G
chr4:17790626	['G', 'C']	19959	19834.956495589417	2800.416797833973	0.0101849109734207	0.0101350835735573	1.0049163284645697	0.314949	0.314949	chr4	17790626	0.5017597662478167	chr4:17790626:G:C
chr4:17791246	['A', 'C']	19959	28186.35876867541	3988.4502906295616	0.019333241841267	0.0110558554057384	1.7486880147900872	0.0803603	0.0803603	chr4	17791246	1.0949584506183956	chr4:17791246:A:C
chr4:17791257	['T', 'A']	19959	19948.99398405776	2827.767840083519	0.0116461553693402	0.0101324071869871	1.149396698574965	0.250406	0.250406	chr4	17791257	0.6013552691689854	chr4:17791257:T:A
chr4:17791619	['C', 'T']	19959	5896.477147439109	835.5188048218912	0.0071162486428442	0.0141662732336385	0.5023373843973545	0.615436	0.615436	chr4	17791619	0.2108171032395748	chr4:17791619:C:T
chr4:17791701	['G', 'A']	19959	2118.0	251.52350575411705	-0.0145370861552757	0.0224774259399977	-0.646741588386573	0.517807	0.517807	chr4	17791701	0.285832082829643	chr4:17791701:G:A
chr4:17792298	['G', 'C']	19959	9854.456144747392	1444.062968511638	0.0120339761777449	0.01176964190238	1.0224589904737396	0.306576	0.306576	chr4	17792298	0.5134618464664278	chr4:17792298:G:C
chr4:17792694	['T', 'C']	19959	14032.467422380492	1986.4217557385164	0.0084685890814807	0.0106356804225611	0.796243281578543	0.4259	0.4259	chr4	17792694	0.3706923599262511	chr4:17792694:T:C
chr4:17792970	['T', 'C']	19959	6334.221531676023	960.227742096314	0.0208109525571072	0.0138695331466147	1.5004796727557317	0.133506	0.133506	chr4	17792970	0.8744992158848994	chr4:17792970:T:C
chr4:17793193	['G', 'A']	19959	1366.2738160861938	130.8322560645941	-0.0372772329284386	0.0279924658893753	-1.3316880719174995	0.182978	0.182978	chr4	17793193	0.7376011236737281	chr4:17793193:G:A
chr4:17793301	['A', 'G']	19959	9847.413967712822	1443.612486892957	0.0123241288494054	0.0117819825278366	1.0460148638217688	0.295567	0.295567	chr4	17793301	0.5293440564678067	chr4:17793301:A:G
chr4:17794602	['G', 'A']	19959	6437.322527307346	941.6363494672572	0.0147013900610242	0.0137744112628164	1.0672971628711347	0.285851	0.285851	chr4	17794602	0.5438602841433513	chr4:17794602:G:A
chr4:17795375	['AG', 'A']	19959	9086.642123201846	1353.3065917044546	0.0143101260533502	0.0120547316957075	1.1870961888306306	0.235204	0.235204	chr4	17795375	0.6285552966981276	chr4:17795375:AG:A
chr4:17795426	['C', 'T']	19959	3772.2129676060567	534.4797269607149	0.00452938684853	0.0172429196722104	0.2626809690373883	0.792799	0.792799	chr4	17795426	0.1008369063214135	chr4:17795426:C:T
chr4:17795832	['G', 'T']	19959	19194.84685542471	2730.070257336441	0.0116682266505445	0.0101234951728379	1.1525887503607597	0.249093	0.249093	chr4	17795832	0.6036384768155157	chr4:17795832:G:T
chr4:17796343	['G', 'A']	19959	19697.934599579028	2778.707515031841	0.009508515148817	0.0101081131210198	0.9406815134512186	0.346879	0.346879	chr4	17796343	0.4598219914816117	chr4:17796343:G:A
chr4:17796354	['G', 'T']	19959	19215.73932437851	2737.2884527075967	0.0120470438768352	0.0101263958896377	1.189667479736089	0.234191	0.234191	chr4	17796354	0.6304297989538402	chr4:17796354:G:T
chr4:17796711	['G', 'A']	19959	28019.40384808097	3974.43979920188	0.0199457955429722	0.0110009295321332	1.8131009279453565	0.0698313	0.0698313	chr4	17796711	1.1559498729300386	chr4:17796711:G:A
chr4:17797702	['G', 'A']	19959	5900.295620803688	833.5017884805357	0.0065221345762357	0.014162983582591	0.4605056934650857	0.645158	0.645158	chr4	17797702	0.1903339130777972	chr4:17797702:G:A
chr4:17798521	['A', 'G']	19959	19948.99799548985	2823.3411469116945	0.0111062821952903	0.0101318893575193	1.0961708920605049	0.273017	0.273017	chr4	17798521	0.5638103098225111	chr4:17798521:A:G
chr4:17799179	['G', 'A']	19959	5917.889506915213	845.0450032304709	0.008084558903775	0.0141536938550398	0.571197807906259	0.567872	0.567872	chr4	17799179	0.2457495444971716	chr4:17799179:G:A
chr4:17800079	['G', 'C']	19959	1722.2281265695644	167.43659952024018	-0.0351704268476826	0.0248277370509131	-1.4165780302715578	0.156622	0.156622	chr4	17800079	0.8051472345671382	chr4:17800079:G:C
chr4:17802663	['T', 'G']	19959	6898.295212496234	979.4527440633362	0.0079838634740123	0.0134229108500492	0.5947937495228922	0.551988	0.551988	chr4	17802663	0.2580703635578133	chr4:17802663:T:G
chr4:17806714	['T', 'C']	19959	3748.004563004564	533.2118869067882	0.0043778326775266	0.0172806927233447	0.2533366426689942	0.800011	0.800011	chr4	17806714	0.0969040414999842	chr4:17806714:T:C
chr4:17807642	['G', 'T']	19959	6505.325934462371	964.907027033831	0.0173602746813632	0.0137268824501202	1.2646917276698308	0.205997	0.205997	chr4	17807642	0.6861391043538214	chr4:17807642:G:T
chr4:17807915	['A', 'G']	19959	5885.589768001202	832.0750055655502	0.0063200503754221	0.0141745570696732	0.4458728653288248	0.655694	0.655694	chr4	17807915	0.1832987903746827	chr4:17807915:A:G
chr4:17807941	['GCA', 'G']	19959	5885.179453770985	832.2968889028568	0.006321647013437	0.0141753706703464	0.4459599089469572	0.655631	0.655631	chr4	17807941	0.1833405200029304	chr4:17807941:GCA:G
chr4:17808222	['T', 'C']	19959	3743.500476166608	527.4384563536709	0.002967729473588	0.0172897725991398	0.1716465301420835	0.863717	0.863717	chr4	17808222	0.0636285323722285	chr4:17808222:T:C
chr4:17808465	['A', 'G']	19959	5887.294969435816	831.2510082099396	0.0062162892537082	0.014173251089683	0.4385930379962848	0.660961	0.660961	chr4	17808465	0.1798241653017765	chr4:17808465:A:G
chr4:17809792	['C', 'T']	19959	5885.294869225373	836.3991197595603	0.0070132763645755	0.0141884885588279	0.4942934080326649	0.621104	0.621104	chr4	17809792	0.2068356738258809	chr4:17809792:C:T
chr4:17810031	['T', 'G']	19959	3762.1884958412666	535.5691072328914	0.0049113491264944	0.0172529577311319	0.2846670816118807	0.775902	0.775902	chr4	17810031	0.110193128673422	chr4:17810031:T:G
chr4:17810291	['A', 'C']	19959	27776.566725131543	3923.59656654475	0.0175682717256591	0.0109393949962313	1.6059637422098247	0.108298	0.108298	chr4	17810291	0.9653795636607748	chr4:17810291:A:C
chr4:17810905	['A', 'G']	19959	9844.0	1436.7284757747443	0.0115077751514237	0.0117639131025184	0.978226806942332	0.327974	0.327974	chr4	17810905	0.4841605834349316	chr4:17810905:A:G
chr4:17811173	['C', 'T']	19959	1720.0	170.79374330195415	-0.0337034891596336	0.0247847648517155	-1.359847041570811	0.173894	0.173894	chr4	17811173	0.7597154025392387	chr4:17811173:C:T
chr4:17811596	['T', 'A']	19959	9163.37733012628	1377.1805474278312	0.0164608712373896	0.0120055068182641	1.371110065286658	0.170356	0.170356	chr4	17811596	0.7686425658178364	chr4:17811596:T:A
chr4:17812088	['T', 'C']	19959	1660.0	185.5621698730488	-0.0235654306710481	0.0254115094547462	-0.9273526514831558	0.353755	0.353755	chr4	17812088	0.4512974130731274	chr4:17812088:T:C
chr4:17814645	['TA', 'T']	19959	1226.061429000902	186.822471558559	0.0196660489712496	0.0292985550442996	0.6712293128966408	0.502082	0.502082	chr4	17814645	0.2992253481153971	chr4:17814645:TA:T
chr4:17814755	['C', 'T']	19959	4465.671226698738	599.7625326945905	-0.0047379863931362	0.0159975144443023	-0.2961701587851161	0.767103	0.767103	chr4	17814755	0.1151463188041285	chr4:17814755:C:T
chr4:17815548	['A', 'G']	19959	4465.2237198116045	601.0361185385112	-0.0045442634405775	0.0159973175345098	-0.2840640895434193	0.776364	0.776364	chr4	17815548	0.1099346110526484	chr4:17815548:A:G
chr4:17816642	['A', 'G']	19959	4469.567562149158	606.4880084988272	-0.0032558155200099	0.0159907607166352	-0.203606043371216	0.838663	0.838663	chr4	17816642	0.076412516694342	chr4:17816642:A:G
chr4:17817262	['T', 'C']	19959	6571.329241406955	946.0842446656536	0.0114105974259891	0.0136861624689147	0.8337324251342173	0.404442	0.404442	chr4	17817262	0.3931437506549599	chr4:17817262:T:C
chr4:17818398	['C', 'T']	19959	8741.437969736446	1330.5552227983526	0.01865944204351	0.0121933393768425	1.530297932898336	0.125959	0.125959	chr4	17818398	0.8997707959253465	chr4:17818398:C:T
chr4:17818894	['T', 'A']	19959	3565.143480222589	485.6970409392532	-0.0034679218152375	0.017673553811837	-0.196220966770979	0.844439	0.844439	chr4	17818894	0.073431717224088	chr4:17818894:T:A
chr4:17819554	['T', 'A']	19959	13244.308606084904	1928.97418005238	0.0114520160986618	0.0107230217699987	1.0679840388557902	0.285541	0.285541	chr4	17819554	0.5443315238617908	chr4:17819554:T:A
chr4:17819765	['T', 'TA']	19959	4467.0	604.2097113833468	-0.0039281593744548	0.0159906406124312	-0.245653658891008	0.805953	0.805953	chr4	17819765	0.0936902837976474	chr4:17819765:T:TA
chr4:17820049	['G', 'A']	19959	1225.061378895681	186.63829581778683	0.0196184778897002	0.0293090351025381	0.6693662149253536	0.50327	0.50327	chr4	17820049	0.2981989571903328	chr4:17820049:G:A
chr4:17820320	['G', 'A']	19959	6568.645534729878	949.0916232983584	0.0120708571670437	0.013688505414844	0.881824333718268	0.377882	0.377882	chr4	17820320	0.4226437947378032	chr4:17820320:G:A
chr4:17820383	['C', 'T']	19959	3571.4315071926217	486.1420890827328	-0.0038183322040476	0.0176552266299699	-0.2162720583584016	0.828778	0.828778	chr4	17820383	0.0815617858389641	chr4:17820383:C:T
chr4:17820557	['G', 'A']	19959	3565.5359290438964	480.5513916115229	-0.0051707378798956	0.0176693119048091	-0.2926394591794106	0.769801	0.769801	chr4	17820557	0.1136215290764502	chr4:17820557:G:A
chr4:17823536	['C', 'T']	19959	8405.58056265985	1269.7906948928946	0.0169449742450042	0.012374234315495	1.3693755761344968	0.170897	0.170897	chr4	17823536	0.7672655610058947	chr4:17823536:C:T
chr4:17824633	['G', 'A']	19959	8725.311485267588	1312.89474971242	0.0165165361151035	0.0122011170237776	1.3536904926750453	0.17585	0.17585	chr4	17824633	0.7548576273470387	chr4:17824633:G:A
chr4:17825237	['C', 'G']	19959	3570.1788756388414	489.04189625708113	-0.0028788151221127	0.0176548719735026	-0.1630606625997276	0.870472	0.870472	chr4	17825237	0.0602451940366754	chr4:17825237:C:G
chr4:17826144	['T', 'C']	19959	1660.249549007817	185.31331129868275	-0.0233965254294763	0.0253946745522189	-0.9213162146010654	0.356897	0.356897	chr4	17826144	0.4474571026157085	chr4:17826144:T:C
chr4:17826622	['C', 'T']	19959	3571.357869419251	488.7040283426302	-0.0029641477613505	0.0176533288028187	-0.1679087153736832	0.866657	0.866657	chr4	17826622	0.0621527508296961	chr4:17826622:C:T
chr4:17828367	['G', 'C']	19959	3569.357668988325	480.8560414065325	-0.0053105343639826	0.0176620818866527	-0.3006743145039875	0.763666	0.763666	chr4	17828367	0.1170965446613618	chr4:17828367:G:C
chr4:17830198	['C', 'T']	19959	8741.313890559231	1330.4372290687018	0.0186446829710156	0.0121939701377853	1.5290084164829592	0.126278	0.126278	chr4	17830198	0.8986723051124316	chr4:17830198:C:T
chr4:17830795	['T', 'C']	19959	3575.8958103638365	488.3843568432517	-0.0036771886667447	0.0176467077183334	-0.2083781703328391	0.834936	0.834936	chr4	17830795	0.0783468130338685	chr4:17830795:T:C
chr4:17831749	['G', 'A']	19959	3573.358069850178	484.7326543929996	-0.0044093671636089	0.0176495598640256	-0.2498287321371894	0.802722	0.802722	chr4	17831749	0.0954348342604614	chr4:17831749:G:A
chr4:17831924	['T', 'C']	19959	13280.323041451556	1947.7956957745173	0.0129648192140507	0.0107277343452263	1.2085328361826804	0.226857	0.226857	chr4	17831924	0.6442478154084555	chr4:17831924:T:C
chr4:17832393	['A', 'G']	19959	4469.671828021647	602.5425266409735	-0.0045076922233521	0.015988694414372	-0.2819299754269028	0.778	0.778	chr4	17832393	0.109020403010311	chr4:17832393:A:G
chr4:17832879	['G', 'A']	19959	13261.664445335204	1935.3272464245968	0.0118290368404475	0.0107230238674174	1.1031437574610676	0.269978	0.269978	chr4	17832879	0.5686716242405666	chr4:17832879:G:A
chr4:17833384	['G', 'A']	19959	6727.719077463026	951.3089999584588	0.0085464654489364	0.0135386602650575	0.6312637500029769	0.527875	0.527875	chr4	17833384	0.2774689055670359	chr4:17833384:G:A
chr4:17833440	['C', 'T']	19959	13230.268829605857	1936.48992765562	0.0123900268028903	0.0107288761480648	1.1548298845005458	0.248174	0.248174	chr4	17833440	0.605243719404554	chr4:17833440:C:T
chr4:17833914	['A', 'G']	19959	8748.13627475558	1330.4094319690762	0.0183748980863562	0.0121938467742604	1.5068992112598232	0.131852	0.131852	chr4	17833914	0.8799132782150583	chr4:17833914:A:G
chr4:17834098	['G', 'A']	19959	3571.6105263157897	486.7764994469351	-0.0036579657100698	0.0176554157952431	-0.2071866079220501	0.835866	0.835866	chr4	17834098	0.0778633399354617	chr4:17834098:G:A
chr4:17834609	['G', 'C']	19959	13241.97112781955	1935.3266169455649	0.0123536435192676	0.0107327719888565	1.151020773766001	0.249737	0.249737	chr4	17834609	0.6025171096093207	chr4:17834609:G:C
chr4:17835388	['C', 'T']	19959	8741.065657578189	1328.7891543192911	0.0184684222803017	0.0121949496627912	1.5144320223519951	0.129932	0.129932	chr4	17835388	0.8862838765487342	chr4:17835388:C:T
chr4:17835539	['C', 'A']	19959	3571.1789257440623	487.54605835682656	-0.003352260502452	0.0176530098278896	-0.1898973905943164	0.849391	0.849391	chr4	17835539	0.0708923450301106	chr4:17835539:C:A
chr4:17835960	['G', 'T']	19959	4454.8928088198445	610.1442152932484	-0.0017482504246896	0.0160138601718526	-0.1091710809216734	0.913068	0.913068	chr4	17835960	0.0394968775313579	chr4:17835960:G:T
chr4:17836913	['G', 'A']	19959	13262.664495440426	1950.184001348823	0.0136234275331769	0.0107269199091348	1.2700223035668874	0.204092	0.204092	chr4	17836913	0.6901740184291929	chr4:17836913:G:A
chr4:17839842	['A', 'G']	19959	1666.083475298126	187.89494691369728	-0.0221035587878966	0.0253722120804161	-0.8711719229620347	0.383671	0.383671	chr4	17839842	0.416041025967037	chr4:17839842:A:G
chr4:17839997	['A', 'G']	19959	4490.224972442129	621.1835139287589	-0.0009135067358131	0.0159574995547062	-0.0572462328876416	0.95435	0.95435	chr4	17839997	0.0202923221592994	chr4:17839997:A:G
chr4:17840325	['T', 'A']	19959	22356.840968323977	3153.346568513441	0.0096550781523849	0.0101520157711189	0.9510503500055936	0.34159	0.34159	chr4	17840325	0.4664948517078217	chr4:17840325:T:A
chr4:17840533	['T', 'C']	19959	8740.751741418191	1328.2194291060566	0.0184003255314485	0.0121928133308651	1.509112378918291	0.131286	0.131286	chr4	17840533	0.8817815834834026	chr4:17840533:T:C
chr4:17842406	['G', 'A']	19959	29217.855575043854	3980.64910771254	-0.0013338299215772	0.0114185599893894	-0.1168124459491121	0.90701	0.90701	chr4	17842406	0.0423879247140194	chr4:17842406:G:A
chr4:17842627	['T', 'C']	19959	4572.68731208659	627.2093420938356	-0.001497638730528	0.0158253002664815	-0.0946357228810416	0.924605	0.924605	chr4	17842627	0.0340437623509565	chr4:17842627:T:C
chr4:17843618	['C', 'T']	19959	3545.5329224293446	489.23113983307246	-0.0019628759828287	0.0177037454053563	-0.1108734868179303	0.911718	0.911718	chr4	17843618	0.0401394708628873	chr4:17843618:C:T
chr4:17844662	['T', 'TA']	19959	11831.964067354917	1704.2278955621405	0.0106553102814916	0.0110781309521001	0.9618328513684526	0.336145	0.336145	chr4	17844662	0.4734733442889518	chr4:17844662:T:TA
chr4:17845658	['A', 'C']	19959	3575.1791261649464	485.7627321412429	-0.0040235028330121	0.0176460816881903	-0.2280111190749427	0.81964	0.81964	chr4	17845658	0.0863768553521246	chr4:17845658:A:C
chr4:17846477	['C', 'T']	19959	449.0449967429975	65.14726858612522	0.0113160382948777	0.0479435727754259	0.2360282648913878	0.813413	0.813413	chr4	17846477	0.0896888909637049	chr4:17846477:C:T
chr4:17847291	['T', 'C']	19959	3607.0	496.0423671355794	-0.0026998769571617	0.0175695403972893	-0.153668046864689	0.877873	0.877873	chr4	17847291	0.0565683079989268	chr4:17847291:T:C
chr4:17848069	['G', 'A']	19959	852.0853835746856	105.63191525238982	-0.0052942047890386	0.0350490625881136	-0.151051252104931	0.879937	0.879937	chr4	17848069	0.0555484204995928	chr4:17848069:G:A
chr4:17848663	['T', 'C']	19959	3605.5419422730006	496.7847353134152	-0.0026498431431931	0.0175732060774281	-0.1507888276913056	0.880144	0.880144	chr4	17848663	0.0554462672939522	chr4:17848663:T:C
chr4:17848797	['G', 'A']	19959	8676.434712897084	1341.0750079653076	0.0215622427189542	0.0122182648130329	1.7647549016906467	0.0776203	0.0776203	chr4	17848797	1.110024683058349	chr4:17848797:G:A
chr4:17849440	['C', 'T']	19959	3565.3572681264723	491.8569874121997	-0.0018615798064713	0.0176640221124646	-0.1053882176221773	0.916069	0.916069	chr4	17849440	0.0380718132419051	chr4:17849440:C:T
chr4:17849527	['A', 'C']	19959	4454.794353625515	604.5361608629436	-0.0031021213796416	0.016018627721031	-0.1936571242971621	0.846446	0.846446	chr4	17849527	0.072400742989278	chr4:17849527:A:C
chr4:17852103	['A', 'C']	19959	4416.442551485694	618.6360338838666	0.0020210162487865	0.0160644246758378	0.125806948556725	0.899886	0.899886	chr4	17852103	0.0458125046793506	chr4:17852103:A:C
chr4:17852278	['CTT', 'C']	19959	3542.532471437162	492.4732740358603	-0.0002128961903254	0.0177095660086957	-0.0120215362827561	0.990409	0.990409	chr4	17852278	0.0041854218047954	chr4:17852278:CTT:C
chr4:17852949	['C', 'A']	19959	6602.323177148584	935.323583894435	0.0085570459426328	0.0136491906518316	0.6269269849699484	0.530714	0.530714	chr4	17852949	0.2751394557236378	chr4:17852949:C:A
chr4:17852965	['T', 'A']	19959	13148.516750250748	1945.015977777581	0.0147337369381725	0.0107409875772321	1.3717301907511597	0.170163	0.170163	chr4	17852965	0.7691348663589674	chr4:17852965:T:A
chr4:17854289	['C', 'T']	19959	13144.292823494035	1936.9787369828848	0.0138336354691456	0.0107432147274084	1.287662568435204	0.197878	0.197878	chr4	17854289	0.7036024878032744	chr4:17854289:C:T
chr4:17855178	['C', 'T']	19959	25949.80093219065	3666.617503458877	0.0137796094472695	0.0105738013497361	1.3031840670633894	0.192527	0.192527	chr4	17855178	0.7155083563957462	chr4:17855178:C:T
chr4:17855630	['A', 'G']	19959	3659.366688380017	501.7293254067	-0.0023440718968575	0.0174513738892885	-0.1343201923085426	0.893151	0.893151	chr4	17855630	0.0490751111865215	chr4:17855630:A:G
chr4:17857843	['A', 'G']	19959	3657.36648794909	503.69534471174	-0.0016961977001579	0.0174547313406719	-0.097176958330235	0.922587	0.922587	chr4	17857843	0.0349926692465486	chr4:17857843:A:G
chr4:17859197	['C', 'T']	19959	29210.39055923031	3975.228461471572	-0.0016172638119308	0.0114190498905426	-0.1416285792104557	0.887375	0.887375	chr4	17859197	0.0518928108177829	chr4:17859197:C:T
chr4:17859587	['T', 'C']	19959	16302.900917155315	2322.776621999389	0.0087836148935064	0.0103149812532749	0.8515395886655337	0.39448	0.39448	chr4	17859587	0.4039750104769187	chr4:17859587:T:C
chr4:17861835	['G', 'T']	19959	12303.46574793285	1816.939855469965	0.0134853554119473	0.0109346306262377	1.233270320040732	0.217489	0.217489	chr4	17861835	0.6625627035834072	chr4:17861835:G:T
chr4:17862391	['T', 'C']	19959	16428.938806194557	2355.180875588742	0.0108193349289265	0.0103062395367603	1.0497849278911195	0.29383	0.29383	chr4	17862391	0.5319038648789366	chr4:17862391:T:C
chr4:17862651	['T', 'C']	19959	3998.4006614220575	565.2716677762867	0.0024692711966293	0.0167423518726944	0.1474865189434097	0.88275	0.88275	chr4	17862651	0.0541622737648652	chr4:17862651:T:C
chr4:17864489	['G', 'A']	19959	6158.468447696858	872.6033642178478	0.0083794286970426	0.0140570175612665	0.5961028831700221	0.551113	0.551113	chr4	17864489	0.2587593444423653	chr4:17864489:G:A
chr4:17864702	['G', 'A']	19959	12634.532097218744	1888.2930263710505	0.0175418156524108	0.0108599715158474	1.615272712899186	0.106267	0.106267	chr4	17864702	0.9736015797189228	chr4:17864702:G:A
chr4:17865415	['A', 'G']	19959	6581.329742459164	895.9559964747485	0.0013827822557057	0.0137490735316897	0.1005727587767021	0.919891	0.919891	chr4	17865415	0.0362636301577238	chr4:17865415:A:G
chr4:17866435	['T', 'C']	19959	12129.430869456275	1824.671172341555	0.0187506935820293	0.0109716052703015	1.7090200677183145	0.0874628	0.0874628	chr4	17866435	1.0581766234342849	chr4:17866435:T:C
chr4:17870176	['T', 'C']	19959	8255.481732070366	1212.4560924753955	0.0125220708678637	0.0124310743058193	1.0073200883371607	0.313793	0.313793	chr4	17870176	0.5033567487518911	chr4:17870176:T:C
chr4:17872069	['AGAG', 'A']	19959	3809.190850786652	547.1990233604944	0.0045784088188676	0.0171445866356313	0.2670469061850953	0.789436	0.789436	chr4	17872069	0.1026830727151966	chr4:17872069:AGAG:A
chr4:17872466	['C', 'T']	19959	12756.8349120433	1890.4516119625043	0.0155963604209081	0.0108027622538337	1.443738189773935	0.148828	0.148828	chr4	17872466	0.8273153543981531	chr4:17872466:C:T
chr4:17873012	['T', 'C']	19959	1484.148719747457	165.77898056329792	-0.022720175788452	0.0266612588359002	-0.8521794086428763	0.394125	0.394125	chr4	17873012	0.4043660162440389	chr4:17873012:T:C
chr4:17873526	['G', 'A']	19959	1212.1214611414543	188.7252768181133	0.0236599149660414	0.0294512499440423	0.8033586014513996	0.421777	0.421777	chr4	17873526	0.3749171065439687	chr4:17873526:G:A
chr4:17873607	['T', 'C']	19959	7335.367521795772	1078.510656839775	0.0129859426704192	0.0130045478049192	0.9985693362984128	0.318015	0.318015	chr4	17873607	0.4975523949099338	chr4:17873607:T:C
chr4:17874112	['TCTC', 'T']	19959	9131.20248596632	1162.438447352227	-0.0099975792576573	0.0120287828531746	-0.8311380610731386	0.405906	0.405906	chr4	17874112	0.3915745290038961	chr4:17874112:TCTC:T
chr4:17875735	['A', 'T']	19959	1208.2421448258583	189.644249018826	0.0250705711208593	0.0295211225399716	0.8492417958332611	0.395757	0.395757	chr4	17875735	0.4025713947612794	chr4:17875735:A:T
chr4:17875864	['A', 'G']	19959	3748.563439567047	540.0417865481703	0.0058517957759718	0.0172663791797901	0.3389127341082187	0.734679	0.734679	chr4	17875864	0.1339023738135301	chr4:17875864:A:G
chr4:17877538	['G', 'T']	19959	7216.4462540716595	1076.6266641170062	0.0154929522665569	0.0130859384023814	1.1839389572350008	0.236451	0.236451	chr4	17877538	0.6262588449238201	chr4:17877538:G:T
chr4:17878793	['A', 'C']	19959	4227.023921765295	620.3394782960684	0.0097542199370584	0.016337688675935	0.5970379366713078	0.550489	0.550489	chr4	17878793	0.2592513547794784	chr4:17878793:A:C
chr4:17879171	['T', 'TTC']	19959	11409.86163490471	1610.614881517347	0.0072403078401843	0.0111988631070266	0.6465216844771898	0.517949	0.517949	chr4	17879171	0.2857130010829447	chr4:17879171:T:TTC
chr4:17879572	['C', 'T']	19959	11405.14285714286	1606.447700940938	0.0067858958073796	0.0111936771897532	0.606225790894831	0.544372	0.544372	chr4	17879572	0.2641042210113583	chr4:17879572:C:T
chr4:17879862	['T', 'C']	19959	11409.43136468465	1608.7738818992473	0.0070318553882997	0.0111988644371037	0.6279078943934704	0.530071	0.530071	chr4	17879862	0.275665955223659	chr4:17879862:T:C
chr4:17880210	['T', 'A']	19959	5396.626581642897	718.6353829409917	-0.0013949915220366	0.0147985678675676	-0.0942653055701322	0.924899	0.924899	chr4	17880210	0.0339056901123942	chr4:17880210:T:A
chr4:17883146	['G', 'A']	19959	2197.55051618723	305.758424419699	0.0048814684376784	0.0221624511223716	0.2202585088952963	0.825672	0.825672	chr4	17883146	0.0831924428495024	chr4:17883146:G:A
chr4:17883363	['T', 'C']	19959	4184.419301498221	599.9888690949456	0.0067872696511897	0.01641090217777	0.41358296927659	0.679184	0.679184	chr4	17883363	0.1680125536144535	chr4:17883363:T:C
chr4:17886732	['G', 'A']	19959	2475.0	358.77104581316854	0.0103421003904253	0.0209776629615038	0.4930053652498909	0.622014	0.622014	chr4	17886732	0.206199840302233	chr4:17886732:G:A
chr4:17888414	['C', 'G']	19959	685.0343220763604	119.492580473648	0.0484739055503149	0.0389002616575076	1.2461074420809084	0.21274	0.21274	chr4	17888414	0.6721508450947921	chr4:17888414:C:G
chr4:17889337	['A', 'G']	19959	3782.7581057379102	533.5384628496357	0.0028641140410971	0.0172106379343388	0.1664153328902816	0.867832	0.867832	chr4	17889337	0.0615643399556032	chr4:17889337:A:G
chr4:17890828	['G', 'GTTAA']	19959	11533.733613950692	1622.046377086244	0.0066312881207797	0.0111343126129553	0.5955722954162305	0.551468	0.551468	chr4	17890828	0.2584796832720691	chr4:17890828:G:GTTAA
chr4:17893207	['A', 'G']	19959	6296.892948428807	849.9624490317947	1.351375707552524e-05	0.0138301842277982	0.0009771205396066	0.99922	0.99922	chr4	17893207	0.0003388818770045	chr4:17893207:A:G
chr4:17893227	['A', 'G']	19959	6294.63075612567	848.1386930012852	-0.0005008377298979	0.0138299499288567	-0.0362139944449774	0.971112	0.971112	chr4	17893227	0.0127306792815505	chr4:17893227:A:G
chr4:17893850	['G', 'A']	19959	6290.630355263816	851.6076455852797	0.000300821575952	0.0138342901387345	0.0217446340170182	0.982652	0.982652	chr4	17893850	0.0076002575882148	chr4:17893850:G:A
chr4:17894249	['T', 'C']	19959	6292.0	852.0745862378715	0.0003623660708982	0.0138305517795617	0.0262004059327336	0.979098	0.979098	chr4	17894249	0.0091738365634076	chr4:17894249:T:C
chr4:17894952	['C', 'G']	19959	3656.549609140108	518.2972831133814	0.0032690932617283	0.0174707359959369	0.1871182337417623	0.85157	0.85157	chr4	17894952	0.0697796467451653	chr4:17894952:C:G
chr4:17895095	['A', 'C']	19959	8333.757894736842	1197.9264572567463	0.0091275553773364	0.012392781010446	0.736521961425984	0.461422	0.461422	chr4	17895095	0.3359017027260096	chr4:17895095:A:C
chr4:17895812	['T', 'C']	19959	2203.0	307.82800094519297	0.0053870784320138	0.0221268003404189	0.2434639599550797	0.807649	0.807649	chr4	17895812	0.0927773403177257	chr4:17895812:T:C
chr4:17897555	['T', 'C']	19959	11304.83201363135	1629.1371011186834	0.0113152922411259	0.011217019572922	1.0087610320696163	0.313101	0.313101	chr4	17897555	0.5043155453061496	chr4:17897555:T:C
chr4:17899745	['A', 'G']	19959	3654.366187302701	520.7089872250341	0.0036160067605506	0.0174790820371282	0.2068762394312054	0.836109	0.836109	chr4	17899745	0.0777371017323241	chr4:17899745:A:G
chr4:17900056	['C', 'T']	19959	30232.54419723392	4219.509870004658	0.0176459140566214	0.0118318142032265	1.491395465947173	0.135874	0.135874	chr4	17900056	0.8668636391969466	chr4:17900056:C:T
chr4:17900484	['C', 'T']	19959	3770.944672747319	536.4100336277941	0.0043769548357086	0.0172396619781088	0.253888669120459	0.799584	0.799584	chr4	17900484	0.0971359048756231	chr4:17900484:C:T
chr4:17900490	['G', 'A']	19959	2200.110231486121	307.8761959692252	0.0054926686050675	0.0221499944540727	0.2479760713464905	0.804155	0.804155	chr4	17900490	0.0946602333948702	chr4:17900490:G:A
chr4:17901000	['TG', 'T']	19959	12399.484991230269	1793.2473357991405	0.0110278636126857	0.0108893656507775	1.012718643707068	0.311207	0.311207	chr4	17901000	0.5069506429574678	chr4:17901000:TG:T
chr4:17901702	['T', 'C']	19959	1209.1211604950645	186.70718254459496	0.0229146506958448	0.0294846738711102	0.7771715839901895	0.437067	0.437067	chr4	17901702	0.3594519829382476	chr4:17901702:T:C
chr4:17902031	['C', 'T']	19959	28879.893921932155	4054.2844398074144	0.0166899761264544	0.0113111879139334	1.4755281455359126	0.140086	0.140086	chr4	17902031	0.8536052653320415	chr4:17902031:C:T
chr4:17902054	['G', 'T']	19959	2201.220574234604	308.4134079524346	0.0056745217654336	0.0221457248031301	0.2562355405333866	0.797772	0.797772	chr4	17902054	0.0981212105166397	chr4:17902054:G:T
chr4:17906367	['T', 'C']	19959	6423.1144934804415	858.1232997532792	-0.0014347926473167	0.0138701696803518	-0.1034444913351906	0.917611	0.917611	chr4	17906367	0.0373413889051029	chr4:17906367:T:C
chr4:17906620	['G', 'A']	19959	2284.8013231756217	336.0187576809547	0.0122731761915693	0.0217183910889182	0.5651052207928833	0.572009	0.572009	chr4	17906620	0.2425971379559485	chr4:17906620:G:A
chr4:17906747	['C', 'T']	19959	2341.959995886487	347.58452397524457	0.0133031293595793	0.0217705873359459	0.6110597364368864	0.541167	0.541167	chr4	17906747	0.2666686942526541	chr4:17906747:C:T
chr4:17906777	['C', 'A']	19959	2286.5728174802043	335.72511839767884	0.0122236583150699	0.0217106161570236	0.5630267803852904	0.573423	0.573423	chr4	17906777	0.2415248914858785	chr4:17906777:C:A
chr4:17906790	['A', 'G']	19959	13535.45979546822	1965.1084009795863	0.0130014130873043	0.0106691062418158	1.2186037698591246	0.223009	0.223009	chr4	17906790	0.6516776097255382	chr4:17906790:A:G
chr4:17906841	['C', 'T']	19959	8286.245490078172	1200.542485034223	0.0104399731232766	0.0124132454574374	0.841034937967933	0.400338	0.400338	chr4	17906841	0.3975731847960994	chr4:17906841:C:T
chr4:17906844	['G', 'A']	19959	8290.66153846154	1200.6435127254542	0.0103643878500738	0.0124125286910138	0.8349940699494447	0.403731	0.403731	chr4	17906844	0.3939079025291191	chr4:17906844:G:A
chr4:17906910	['T', 'C']	19959	8289.15309038047	1199.2460965395924	0.0101117845299984	0.0124159908150123	0.8144162379511577	0.415416	0.415416	chr4	17906910	0.3815167803625667	chr4:17906910:T:C
chr4:17907863	['C', 'T']	19959	8253.413518388617	1187.113748382496	0.0089713699443188	0.0124310400612009	0.721691017014717	0.470493	0.470493	chr4	17907863	0.3274468336267099	chr4:17907863:C:T
chr4:17908091	['G', 'T']	19959	5230.524126872777	782.9503409046314	0.0151430214561184	0.0149356011897762	1.0138876409263176	0.310649	0.310649	chr4	17908091	0.5077300400717286	chr4:17908091:G:T
chr4:17908337	['A', 'C']	19959	8273.145069928318	1195.612626126306	0.00988765972359	0.0124244408194473	0.7958233185121213	0.426144	0.426144	chr4	17908337	0.3704436219350649	chr4:17908337:A:C
chr4:17909827	['A', 'T']	19959	8275.07176216542	1188.8972432628962	0.0089362388215586	0.0124369937909866	0.7185208074989101	0.472445	0.472445	chr4	17909827	0.3256487428940081	chr4:17909827:A:T
chr4:17909862	['T', 'A']	19959	8276.098268506905	1182.1174062079936	0.007929413821235	0.012433596076894	0.6377409859703098	0.52365	0.52365	chr4	17909862	0.2809588921301399	chr4:17909862:T:A
chr4:17910168	['A', 'G']	19959	8274.243686109443	1189.6080272598745	0.0089867126633313	0.012424982797455	0.7232776744907895	0.469518	0.469518	chr4	17910168	0.3283477534493598	chr4:17910168:A:G
chr4:17910282	['C', 'T']	19959	8272.657930343274	1190.603285739982	0.0091084869527739	0.0124233628555676	0.7331740253156913	0.463461	0.463461	chr4	17910282	0.3339868056347256	chr4:17910282:C:T
chr4:17910609	['G', 'C']	19959	8272.243385447986	1191.1135537330508	0.0091259832596955	0.0124232241835163	0.7345905640022405	0.462598	0.462598	chr4	17910609	0.3347962491936774	chr4:17910609:G:C
chr4:17910916	['T', 'G']	19959	8283.490151856866	1184.6065424785656	0.0080024746383835	0.0124171012864259	0.6444720433368446	0.519277	0.519277	chr4	17910916	0.2846009129032946	chr4:17910916:T:G
chr4:17912256	['A', 'G']	19959	3804.953192342388	543.5764617864381	0.0055622852725655	0.0171771169842561	0.3238194906434975	0.746078	0.746078	chr4	17912256	0.1272157660946657	chr4:17912256:A:G
chr4:17912630	['T', 'C']	19959	8286.491053976846	1188.8308398934976	0.0083782370835587	0.0124200844140448	0.6745716699062465	0.499956	0.499956	chr4	17912630	0.3010682152600755	chr4:17912630:T:C
chr4:17912945	['C', 'T']	19959	8287.245640408899	1190.816217430188	0.0085654886162786	0.0124174208722974	0.689796110188051	0.49033	0.49033	chr4	17912945	0.3095115343779793	chr4:17912945:C:T
chr4:17913151	['A', 'G']	19959	8285.245339747444	1191.3251896713912	0.008690270335159	0.0124194775727671	0.6997291378998617	0.484105	0.484105	chr4	17913151	0.315060431795806	chr4:17913151:A:G
chr4:17913819	['C', 'T']	19959	8269.242934455804	1189.6463349048804	0.0091723399294829	0.0124259213108453	0.7381617587966947	0.460425	0.460425	chr4	17913819	0.3368411032280026	chr4:17913819:C:T
chr4:17913959	['C', 'T']	19959	8286.830385328456	1189.2366142081455	0.0084555127738575	0.0124172648713191	0.6809480881242757	0.495912	0.495912	chr4	17913959	0.3045953825926804	chr4:17913959:C:T
chr4:17914069	['A', 'G']	19959	8288.830585759382	1189.0852765894897	0.0082920559081196	0.0124129867602207	0.6680145615471658	0.504132	0.504132	chr4	17914069	0.2974557346540155	chr4:17914069:A:G
chr4:17914302	['T', 'C']	19959	8289.245941070354	1190.7281414620236	0.0084524574715208	0.0124132850912885	0.6809202728657754	0.49593	0.49593	chr4	17914302	0.3045796193951648	chr4:17914302:T:C
chr4:17914464	['T', 'G']	19959	8285.07552370452	1190.4125519644676	0.0086544093735136	0.0124159441061939	0.6970399753326993	0.485786	0.485786	chr4	17914464	0.3135550054023542	chr4:17914464:T:G
chr4:17915567	['A', 'G']	19959	4140.414892017839	600.7120959652295	0.0083245191495104	0.0165020664904826	0.5044531334491682	0.613949	0.613949	chr4	17915567	0.2118677036772324	chr4:17915567:A:G
chr4:17915903	['T', 'C']	19959	2180.2184697098764	301.2560858809142	0.0034406865636624	0.0222448186950059	0.1546736168470053	0.87708	0.87708	chr4	17915903	0.0569607920684022	chr4:17915903:T:C
chr4:17916158	['A', 'C']	19959	25913.193284891007	3625.010442582681	0.0113332614214433	0.0105833103572127	1.0708616717187582	0.284245	0.284245	chr4	17916158	0.5463071660122873	chr4:17916158:A:C
chr4:17916195	['G', 'A']	19959	25887.594077266123	3624.308112021607	0.0117583503296813	0.010577451072654	1.1116430838503517	0.266305	0.266305	chr4	17916195	0.5746206794040021	chr4:17916195:G:A
chr4:17916770	['G', 'A']	19959	4243.566509288743	600.7262118710831	0.0050827744569255	0.0165350440530206	0.30739406805493	0.758547	0.758547	chr4	17916770	0.1200175049124889	chr4:17916770:G:A
chr4:17916963	['A', 'G']	19959	8266.31331762819	1195.8245375407353	0.0099829378578643	0.012427587524492	0.8032884772036584	0.421818	0.421818	chr4	17916963	0.3748748917992818	chr4:17916963:A:G
chr4:17917239	['A', 'G']	19959	8277.4883476169	1192.0077366506978	0.009185328372731	0.0124217111502011	0.7394575724442198	0.459638	0.459638	chr4	17917239	0.3375840737433191	chr4:17917239:A:G
chr4:17917366	['T', 'C']	19959	8262.827980157339	1191.4331403806116	0.009498231725712	0.0124303206388758	0.7641179983729728	0.444806	0.444806	chr4	17917366	0.3518293631766359	chr4:17917366:T:C
chr4:17917443	['C', 'T']	19959	19972.001954299456	2835.9924405082343	0.0118853185821826	0.0100974286579014	1.1770638827818911	0.239184	0.239184	chr4	17917443	0.6212678754533558	chr4:17917443:C:T
chr4:17917529	['G', 'A']	19959	8261.827879941875	1193.9711321466211	0.00983264417242	0.012432595333093	0.790876233721494	0.429026	0.429026	chr4	17917529	0.3675163877351547	chr4:17917529:G:A
chr4:17918188	['G', 'A']	19959	25900.48842337376	3631.805336791729	0.0124561938141353	0.0105816930142483	1.1771456417572264	0.239151	0.239151	chr4	17918188	0.6213277988038343	chr4:17918188:G:A
chr4:17918673	['A', 'G']	19959	8308.081286960007	1203.8107074900624	0.0100590247110363	0.0123942553105797	0.8115876637178846	0.417038	0.417038	chr4	17918673	0.3798243708334029	chr4:17918673:A:G
chr4:17920867	['T', 'C']	19959	820.0821766798617	101.70035710158484	-0.0044867295458206	0.0356876502238457	-0.1257221901043727	0.899953	0.899953	chr4	17920867	0.0457801709758349	chr4:17920867:T:C
chr4:17921691	['C', 'T']	19959	5914.2595247643885	800.735811158152	-0.0008612686004626	0.0143193322557455	-0.0601472600174567	0.952039	0.952039	chr4	17921691	0.0213452605043177	chr4:17921691:C:T
chr4:17922475	['C', 'T']	19959	2140.2144610913465	302.9536916715886	0.007749861538989	0.0224368144570753	0.3454082821701638	0.729791	0.729791	chr4	17922475	0.136801496787263	chr4:17922475:C:T
chr4:17922773	['T', 'C']	19959	819.2462787550744	102.75596199479564	-0.0029298416350459	0.0357083829826794	-0.0820491265725228	0.934608	0.934608	chr4	17922773	0.0293705058486353	chr4:17922773:T:C
chr4:17922803	['C', 'A']	19959	8279.414821124361	1189.091440609815	0.0087307574234614	0.0124147662213143	0.7032558864034002	0.481905	0.481905	chr4	17922803	0.3170385676578195	chr4:17922803:C:A
chr4:17923111	['T', 'C']	19959	13641.733951390628	1985.5363208815463	0.0139285015260263	0.0106464316628594	1.3082788644214465	0.190794	0.190794	chr4	17923111	0.7194352869058412	chr4:17923111:T:C
chr4:17923845	['G', 'C']	19959	2189.10968032869	301.4245130905643	0.0028877970725043	0.0221958019836103	0.1301055521506594	0.896484	0.896484	chr4	17923845	0.0474574571042731	chr4:17923845:G:C
chr4:17924175	['T', 'C']	19959	24437.6731809982	3441.8827243727947	0.012708690157862	0.0104023165266743	1.221717309339078	0.221829	0.221829	chr4	17924175	0.6539816785805069	chr4:17924175:T:C
chr4:17925797	['G', 'T']	19959	1212.1139843309916	183.86178058054028	0.0199611687344796	0.0297644741273087	0.6706373728997085	0.502459	0.502459	chr4	17925797	0.2988993703258108	chr4:17925797:G:T
chr4:17926305	['C', 'CAA']	19959	8302.415973544443	1187.6654602481055	0.0076473907313598	0.012406888141979	0.6163826612964022	0.537649	0.537649	chr4	17926305	0.2695011576256207	chr4:17926305:C:CAA
chr4:17927872	['A', 'G']	19959	8318.83359222328	1198.270556610275	0.0087981165679248	0.0123916265633463	0.7100049798102428	0.477709	0.477709	chr4	17927872	0.3208365765656779	chr4:17927872:A:G
chr4:17928124	['T', 'C']	19959	4140.414892017839	599.6708695445858	0.0078799133079631	0.0164968924642675	0.477660463934718	0.632897	0.632897	chr4	17928124	0.1986669629232312	chr4:17928124:T:C
chr4:17928331	['T', 'G']	19959	8317.083542146938	1197.504136116488	0.0087313363844664	0.0123876823376125	0.7048401909658016	0.480918	0.480918	chr4	17928331	0.3179289676665174	chr4:17928331:T:G
chr4:17928986	['T', 'C']	19959	3676.921118572717	524.9342728850811	0.0046212266157606	0.0174423200241682	0.2649433452291591	0.791056	0.791056	chr4	17928986	0.101792771078651	chr4:17928986:T:C
chr4:17929695	['T', 'C']	19959	12254.683957299654	1723.963262268051	0.0056547373104766	0.0109286970425852	0.5174209961573794	0.604868	0.604868	chr4	17929695	0.2183393908456494	chr4:17929695:T:C
chr4:17930932	['A', 'G']	19959	16984.509699734317	2354.418034941514	0.0043685902243163	0.0102895060039574	0.4245675373177434	0.671157	0.671157	chr4	17930932	0.1731758758696683	chr4:17930932:A:G
chr4:17932016	['C', 'T']	19959	3702.742069656728	538.4005965531303	0.0064185289817044	0.0173744736359276	0.3694229313762868	0.711816	0.711816	chr4	17932016	0.1476322542731475	chr4:17932016:C:T
chr4:17932740	['G', 'A']	19959	1398.0	152.68516542128248	-0.0163975841699834	0.0274805679339311	-0.5966974266837033	0.550716	0.550716	chr4	17932740	0.2590723057399473	chr4:17932740:G:A
chr4:17932771	['A', 'T']	19959	16679.5070655442	2328.8225740815988	0.0056826510150786	0.0103110716702623	0.5511212798052502	0.581557	0.581557	chr4	17932771	0.2354077124535266	chr4:17932771:A:T
chr4:17932838	['T', 'C']	19959	16677.520300751883	2327.105555488317	0.0055336985327102	0.0103119560577419	0.5366293748464622	0.59153	0.59153	chr4	17932838	0.2280232248246109	chr4:17932838:T:C
chr4:17933460	['T', 'C']	19959	2405.9643626885872	277.38961010933684	-0.0169709180003924	0.0212550139269338	-0.7984430430735816	0.424623	0.424623	chr4	17933460	0.3719964856703628	chr4:17933460:T:C
chr4:17935011	['T', 'C']	19959	15898.57593223737	2227.489928119454	0.0058384572292142	0.0103850581778014	0.5621978355108578	0.573988	0.573988	chr4	17935011	0.2410971870240814	chr4:17935011:T:C
chr4:17935171	['G', 'A']	19959	2259.2263867314723	268.8490105717395	-0.0114351215513077	0.0218877352244782	-0.5224442562937816	0.601367	0.601367	chr4	17935171	0.2208604074811314	chr4:17935171:G:A
chr4:17935305	['TTAGA', 'T']	19959	3668.367590319186	528.4407644070444	0.005878107881422	0.0174551706714511	0.3367545349204717	0.736305	0.736305	chr4	17935305	0.1329422503652967	chr4:17935305:TTAGA:T
chr4:17935738	['C', 'T']	19959	3669.0	527.7686893845249	0.0054833348918532	0.0174538876995761	0.3141612336595011	0.753402	0.753402	chr4	17935738	0.1229732312421075	chr4:17935738:C:T
chr4:17936794	['A', 'C']	19959	607.0	128.73821263790143	0.0397564201016645	0.0414366563240816	0.9594504872865292	0.337343	0.337343	chr4	17936794	0.4719282971965903	chr4:17936794:A:C
chr4:17937679	['T', 'C']	19959	17733.553996492104	2504.888720335073	0.0096450715701004	0.0102491528787987	0.941060367052589	0.346685	0.346685	chr4	17937679	0.4600649485315351	chr4:17937679:T:C
chr4:17937708	['C', 'T']	19959	17734.44271825198	2505.057459258428	0.0095888440943664	0.0102495150156181	0.9355412504645332	0.349521	0.349521	chr4	17937708	0.4565267257548262	chr4:17937708:C:T
chr4:17938574	['A', 'G']	19959	19333.681569021857	2758.869351957	0.0144111798289192	0.0102309519140278	1.408586410142331	0.158973	0.158973	chr4	17938574	0.7986766300614587	chr4:17938574:A:G
chr4:17939095	['C', 'A']	19959	16945.24501353112	2404.360015118525	0.0100319653399189	0.0102932394861121	0.974616917585008	0.329762	0.329762	chr4	17939095	0.4817993915694419	chr4:17939095:C:A
chr4:17939940	['T', 'A']	19959	6499.975932977893	874.3300115941034	-0.0005707210308988	0.0138986057051614	-0.0410631859774888	0.967246	0.967246	chr4	17939940	0.0144630576072546	chr4:17939940:T:A
chr4:17940314	['A', 'G']	19959	3676.789645311792	533.904944660998	0.0070216627888969	0.0174414146025451	0.4025856244408207	0.687257	0.687257	chr4	17940314	0.1628808279910183	chr4:17940314:A:G
chr4:17940937	['C', 'T']	19959	29444.37621529517	4115.075307516532	0.0165271237262092	0.011512247959218	1.4356122092536836	0.151128	0.151128	chr4	17940937	0.8206550649863311	chr4:17940937:C:T
chr4:17942879	['G', 'GC']	19959	16961.399248308695	2402.507536982562	0.0095945201575039	0.0102906574008241	0.9323525003111586	0.351166	0.351166	chr4	17942879	0.4544875392556462	chr4:17942879:G:GC
chr4:17943076	['A', 'G']	19959	2463.123409159234	324.8966421742117	0.0052898319231262	0.0210263736600004	0.2515808007915989	0.801368	0.801368	chr4	17943076	0.0961680036813215	chr4:17943076:A:G
chr4:17944809	['T', 'C']	19959	27225.27654135338	3776.519464545188	0.0108022865836842	0.0108638103152937	0.9943368183147604	0.320071	0.320071	chr4	17944809	0.4947536732801771	chr4:17944809:T:C
chr4:17946250	['T', 'C']	19959	17876.687011425136	2517.923143947248	0.0092436154868318	0.0102482974156874	0.9019659668231688	0.367086	0.367086	chr4	17946250	0.435232178390831	chr4:17946250:T:C
chr4:17946729	['G', 'A']	19959	17755.1166357576	2506.972048294392	0.0096403273047673	0.0102496715490996	0.94054987602155	0.346947	0.346947	chr4	17946729	0.4597368634383733	chr4:17946729:G:A
chr4:17946874	['T', 'C']	19959	17759.118239687232	2508.122070552534	0.0096166884697268	0.0102503657462329	0.9381800325769868	0.348163	0.348163	chr4	17946874	0.4582173841366587	chr4:17946874:T:C
chr4:17947045	['A', 'G']	19959	17756.55860686545	2506.691033706104	0.009519704845115	0.010247925138376	0.928939733318894	0.352932	0.352932	chr4	17947045	0.4523089627979538	chr4:17947045:A:G
chr4:17947316	['T', 'C']	19959	6458.617971334069	873.9878350049773	0.0008722773569392	0.0138193172344154	0.0631201485676083	0.949671	0.949671	chr4	17947316	0.0224268237970041	chr4:17947316:T:C
chr4:17947984	['A', 'G']	19959	16972.551112447385	2401.9945298714047	0.0094013697295954	0.0102905639699214	0.913591301417004	0.360943	0.360943	chr4	17947984	0.4425613763214872	chr4:17947984:A:G
chr4:17948077	['G', 'A']	19959	2077.104068543942	243.90165561472648	-0.008024068948508	0.0227863855827122	-0.3521431215750081	0.724735	0.724735	chr4	17948077	0.1398207645685402	chr4:17948077:G:A
chr4:17949003	['A', 'G']	19959	16972.102089911292	2401.389636430093	0.0092579192306913	0.0102896508452121	0.8997311347060093	0.368274	0.368274	chr4	17949003	0.4338289410829458	chr4:17949003:A:G
chr4:17949227	['T', 'C']	19959	16971.101789204633	2400.2392278809784	0.0091692863709336	0.0102903487133793	0.8910569142338081	0.372909	0.372909	chr4	17949227	0.4283971349997281	chr4:17949227:T:C
chr4:17949412	['A', 'G']	19959	16969.801864568195	2403.03654571588	0.0094617653183162	0.0102911415915571	0.9194087200275892	0.357893	0.357893	chr4	17949412	0.4462467958572806	chr4:17949412:A:G
chr4:17950414	['T', 'C']	19959	1263.0632828940777	127.79872202699508	-0.0288493398847539	0.0290539285515919	-0.9929583131425884	0.320742	0.320742	chr4	17950414	0.4938441670627262	chr4:17950414:T:C
chr4:17950433	['G', 'A']	19959	16969.700455980357	2400.51145140859	0.0092672440048502	0.0102894540263071	0.9006545907252799	0.367783	0.367783	chr4	17950433	0.434408348988158	chr4:17950433:G:A
chr4:17950586	['G', 'A']	19959	438.02194608678224	76.56211201363811	0.0475356444345837	0.0484272238440534	0.9815892934036264	0.326314	0.326314	chr4	17950586	0.4863642930760061	chr4:17950586:G:A
chr4:17950986	['G', 'C']	19959	16971.802666533007	2403.635400340475	0.0096083469076794	0.0102914852037826	0.9336210194567284	0.350511	0.350511	chr4	17950986	0.4552983481271693	chr4:17950986:G:C
chr4:17951336	['T', 'C']	19959	17754.22674418605	2503.9928555568786	0.0092835937105018	0.0102492202349029	0.9057853668601328	0.36506	0.36506	chr4	17951336	0.4376357505368878	chr4:17951336:T:C
chr4:17951967	['A', 'G']	19959	17754.668671076368	2504.916771029764	0.0093536378683433	0.0102482399035685	0.9127067629521678	0.361408	0.361408	chr4	17951967	0.4420022382792336	chr4:17951967:A:G
chr4:17953199	['A', 'G']	19959	3679.184337107927	531.9487205551175	0.0066435965791751	0.0174325910742472	0.3811020720258578	0.703132	0.703132	chr4	17953199	0.1529631365872234	chr4:17953199:A:G
chr4:17954590	['TG', 'T']	19959	29450.37771875313	4111.10824139745	0.0159168050216149	0.0115134666203868	1.3824511371259052	0.166849	0.166849	chr4	17954590	0.7776763919206859	chr4:17954590:TG:T
chr4:17955034	['T', 'C']	19959	3680.184387213148	529.2957052877007	0.0055499207381257	0.0174308330820473	0.3183967577454341	0.750187	0.750187	chr4	17955034	0.1248304660146518	chr4:17955034:T:C
chr4:17955535	['G', 'A']	19959	16971.503183116954	2406.570249464989	0.0099335735437736	0.0102909762524621	0.965270281465958	0.334421	0.334421	chr4	17955535	0.4757064588114825	chr4:17955535:G:A
chr4:17955577	['T', 'C']	19959	16959.79785474412	2407.904592938869	0.0102733868424979	0.0102903371636804	0.9983527924388784	0.31812	0.31812	chr4	17955577	0.4974090262192817	chr4:17955577:T:C
chr4:17955731	['G', 'A']	19959	16970.952034883718	2400.9886260875505	0.009470552447746	0.0102906092735855	0.9203101775572748	0.357422	0.357422	chr4	17955731	0.4468187193610188	chr4:17955731:G:A
chr4:17955953	['C', 'T']	19959	17630.83352549	2541.0623974501937	0.0149674776713422	0.0102223471210531	1.464191882167298	0.143157	0.143157	chr4	17955953	0.8441874112676245	chr4:17955953:C:T
chr4:17956065	['T', 'A']	19959	6659.0	926.7084820274608	0.0041286745818296	0.0135487537250343	0.3047272587294162	0.760577	0.760577	chr4	17956065	0.1188568118775175	chr4:17956065:T:A
chr4:17956075	['C', 'T']	19959	16961.0	2405.208324624271	0.0100476849776547	0.0102892109264842	0.9765262904458686	0.328816	0.328816	chr4	17956075	0.483047058094738	chr4:17956075:C:T
chr4:17957067	['C', 'G']	19959	17765.7802274891	2509.707986661522	0.0097192141146265	0.0102453793721397	0.9486436530652936	0.342813	0.342813	chr4	17957067	0.4649427173170597	chr4:17957067:C:G
chr4:17957933	['G', 'C']	19959	2426.0	310.6341595030656	0.0008430332153709	0.0211722023742146	0.0398179273214219	0.968239	0.968239	chr4	17957933	0.0140174282602246	chr4:17957933:G:C
chr4:17958153	['C', 'T']	19959	16971.25152851559	2411.145338449749	0.0104895220698189	0.0102897190326904	1.0194177349734976	0.308017	0.308017	chr4	17958153	0.5114253133617374	chr4:17958153:C:T
chr4:17958385	['T', 'C']	19959	16984.701959212307	2406.669318156288	0.009791059176411	0.0102872773074959	0.9517639005683882	0.341228	0.341228	chr4	17958385	0.4669553393258346	chr4:17958385:T:C
chr4:17958545	['G', 'A']	19959	16981.104796271236	2405.6832768555355	0.0097943001417714	0.0102883572803312	0.9519790064537936	0.341119	0.341119	chr4	17958545	0.4670940901342358	chr4:17958545:G:A
chr4:17959792	['G', 'A']	19959	16977.954490777865	2407.90561659666	0.0101116249726598	0.0102902365638046	0.9826426156447116	0.325795	0.325795	chr4	17959792	0.4870555851259511	chr4:17959792:G:A
chr4:17960637	['G', 'A']	19959	16979.955192461905	2406.926223182463	0.0099051744413429	0.0102919917040964	0.9624157039886108	0.335852	0.335852	chr4	17960637	0.4738520611322155	chr4:17960637:G:A
chr4:17960756	['A', 'G']	19959	16988.85118749374	2406.8239877890187	0.0098252311788008	0.0102879625884662	0.9550220555638312	0.339578	0.339578	chr4	17960756	0.4690604538465031	chr4:17960756:A:G
chr4:17961061	['C', 'T']	19959	3676.552615754661	530.964092791291	0.0063320475418495	0.0174380439806647	0.3631168466412016	0.716521	0.716521	chr4	17961061	0.1447710766546755	chr4:17961061:C:T
chr4:17961312	['A', 'T']	19959	16985.871802588026	2406.2518714869275	0.009792207653626	0.0102900502466305	0.9516190318732872	0.341302	0.341302	chr4	17961312	0.4668611667860582	chr4:17961312:A:T
chr4:17964304	['A', 'C']	19959	654.1966621560666	105.06722979402362	0.0321115659626435	0.0399254501748312	0.8042881375671117	0.42124	0.42124	chr4	17964304	0.3754703959042682	chr4:17964304:A:C
chr4:17964845	['G', 'A']	19959	16988.660601503758	2406.594842147513	0.009780423576562	0.0102890069221173	0.9505702202938514	0.341834	0.341834	chr4	17964845	0.4661847430254023	chr4:17964845:G:A
chr4:17964925	['T', 'C']	19959	6437.515517673603	858.6142244851286	-0.0015181653259953	0.0138489480097336	-0.1096231515150709	0.912709	0.912709	chr4	17964925	0.0396676669771802	chr4:17964925:T:C
chr4:17965123	['T', 'C']	19959	16984.658796992484	2408.5384986883737	0.0100599995727609	0.0102887729591913	0.9777647551036678	0.328203	0.328203	chr4	17965123	0.4838574535160423	chr4:17965123:T:C
chr4:17965471	['T', 'C']	19959	17770.89036977653	2510.4861909603605	0.0098077660870584	0.0102448783549467	0.9573335814497754	0.338411	0.338411	chr4	17965471	0.4705555287250401	chr4:17965471:T:C
chr4:17966161	['G', 'C']	19959	653.1308945126534	104.5622631919317	0.0318003347424539	0.0399507691556586	0.7959880476531375	0.426048	0.426048	chr4	17966161	0.3705414690644421	chr4:17966161:G:C
chr4:17966335	['G', 'A']	19959	3664.550811785929	532.8503612767979	0.0070146429769606	0.0174576788342216	0.4018084559563615	0.687829	0.687829	chr4	17966335	0.1625195175595589	chr4:17966335:G:A
chr4:17968075	['T', 'C']	19959	25692.298030173926	3607.37677746685	0.0147515173145611	0.0106091864441234	1.390447551492723	0.164409	0.164409	chr4	17968075	0.7840744122013672	chr4:17968075:T:C
chr4:17968640	['C', 'T']	19959	27109.07471437161	3765.0832765581936	0.0114748035193393	0.0108382176713477	1.05873528907567	0.289733	0.289733	chr4	17968640	0.5380020367199695	chr4:17968640:C:T
chr4:17968703	['A', 'T']	19959	3678.737258832373	528.48613937038	0.0054009366998521	0.0174346759920699	0.3097813060769678	0.756731	0.756731	chr4	17968703	0.1210584744992332	chr4:17968703:A:T
chr4:17969515	['A', 'G']	19959	17701.547582059633	2499.241941383866	0.0095698461224657	0.0102497689317045	0.9336645719753066	0.350488	0.350488	chr4	17969515	0.4553268468071599	chr4:17969515:A:G
chr4:17970455	['C', 'A']	19959	18417.53661103593	2635.820830910653	0.0140612852563184	0.010211277158392	1.3770349230764316	0.168517	0.168517	chr4	17970455	0.7733562809423109	chr4:17970455:C:A
chr4:17970749	['G', 'A']	19959	24882.97363540675	3506.0784769441525	0.0147486398308187	0.0104896409820217	1.406019505919848	0.159734	0.159734	chr4	17970749	0.79660263276088	chr4:17970749:G:A
chr4:17971548	['G', 'C']	19959	17681.69766272931	2503.881103168944	0.0103170121336902	0.0102714952149501	1.0044313819738615	0.315183	0.315183	chr4	17971548	0.5014372150571558	chr4:17971548:G:C
chr4:17972075	['T', 'C']	19959	17689.384580658112	2497.263287842336	0.0095936594692418	0.0102580847242827	0.935229112168663	0.349682	0.349682	chr4	17972075	0.4563267225717101	chr4:17972075:T:C
chr4:17972276	['C', 'G']	19959	19217.293931795382	2733.314222407516	0.0132556456247724	0.0102095863079121	1.298352864160584	0.194181	0.194181	chr4	17972276	0.7117932666980413	chr4:17972276:C:G
chr4:17972511	['A', 'T']	19959	2389.704918856453	318.81849361172215	0.0082219302408168	0.02132067600672	0.3856317800723274	0.699774	0.699774	chr4	17972511	0.1550421977009214	chr4:17972511:A:T
chr4:17972558	['A', 'G']	19959	19225.23534729547	2737.6155788416445	0.0134675379011453	0.0102191675440668	1.317870349328454	0.187562	0.187562	chr4	17972558	0.7268551449653228	chr4:17972558:A:G
chr4:17972596	['A', 'G']	19959	1072.794996734818	202.2801121736764	0.0519166841037718	0.0313326051270124	1.6569539587697246	0.0975445	0.0975445	chr4	17972596	1.0107972130658731	chr4:17972596:A:G
chr4:17973980	['C', 'T']	19959	17661.194115878105	2500.6546877755013	0.0103276241371382	0.0102543433792458	1.007146314023456	0.313877	0.313877	chr4	17973980	0.503240506979311	chr4:17973980:C:T
chr4:17974703	['A', 'G']	19959	16916.390228013028	2392.2771210835595	0.0092073952286489	0.010297397594799	0.8941477828630588	0.371254	0.371254	chr4	17974703	0.4303288584327941	chr4:17974703:A:G
chr4:17975156	['A', 'G']	19959	16918.562653562654	2397.3897298424035	0.0097351094590357	0.0103012491787573	0.9450416439892516	0.344649	0.344649	chr4	17975156	0.4626229772745731	chr4:17975156:A:G
chr4:17975729	['T', 'C']	19959	6422.965423932652	862.3720268501794	-0.000831601321463	0.0138602815019119	-0.0599988767434758	0.952157	0.952157	chr4	17975729	0.0212914354265104	chr4:17975729:T:C
chr4:17975888	['T', 'C']	19959	2004.301262778112	237.3097528547751	-0.0055971106321508	0.0231434472586918	-0.2418442926668484	0.808903	0.808903	chr4	17975888	0.0921035539012721	chr4:17975888:T:C
chr4:17975912	['A', 'C']	19959	17705.871121359465	2498.0420901145526	0.0093905899148938	0.0102549629594758	0.9157117341137404	0.359829	0.359829	chr4	17975912	0.4439038381209832	chr4:17975912:A:C
chr4:17978206	['T', 'C']	19959	3686.73886244049	527.9799356925631	0.0051573418987713	0.0174215144960762	0.2960329252622057	0.767208	0.767208	chr4	17978206	0.11508687724284	chr4:17978206:T:C
chr4:17981432	['G', 'A']	19959	15830.55207497995	2211.173936562789	0.0064090529188046	0.010360611621185	0.6185979315834647	0.536188	0.536188	chr4	17981432	0.2706829098460523	chr4:17981432:G:A
chr4:17982654	['T', 'C']	19959	16687.344324730642	2343.519745397896	0.0079974636501739	0.0102893457336919	0.7772567719234698	0.437017	0.437017	chr4	17982654	0.3595016686071738	chr4:17982654:T:C
chr4:17982693	['A', 'C']	19959	16706.511124473844	2343.0825625758025	0.0074543583164073	0.010287342582663	0.7246145694583892	0.468697	0.468697	chr4	17982693	0.3291078262698803	chr4:17982693:A:C
chr4:17983219	['G', 'T']	19959	16695.6919953887	2338.6155701018893	0.0072130393047646	0.0102881050010852	0.7011047519444858	0.483246	0.483246	chr4	17983219	0.3158317320953063	chr4:17983219:G:T
chr4:17983251	['C', 'G']	19959	16676.506614552014	2339.6261800513767	0.0077728836682811	0.0102872898779293	0.7555812814176941	0.449909	0.449909	chr4	17983251	0.3468753191010647	chr4:17983251:C:G
chr4:17983566	['T', 'C']	19959	16688.34452518166	2344.9467901406124	0.0079412245197288	0.0102916550999956	0.7716178245938462	0.44035	0.44035	chr4	17983566	0.3562019993207649	chr4:17983566:T:C
chr4:17983588	['T', 'G']	19959	2425.7292136520828	308.7931873881448	-3.4174672246291526e-05	0.0211672459868589	-0.0016145072565182	0.998712	0.998712	chr4	17983588	0.0005597318374248	chr4:17983588:T:G
chr4:17984899	['C', 'T']	19959	16601.158815275132	2322.563137079602	0.0074339906624371	0.0102915437561459	0.7223397032148575	0.470094	0.470094	chr4	17984899	0.3278152918526336	chr4:17984899:C:T
chr4:17985050	['G', 'A']	19959	3229.161789758493	455.1511408121664	0.0035642559361386	0.0185061411772148	0.1925985488820899	0.847275	0.847275	chr4	17985050	0.0719756078527967	chr4:17985050:G:A
chr4:17985240	['T', 'C']	19959	16687.016388513006	2342.3310855922705	0.007842126968667	0.010290764475237	0.762054849038455	0.446036	0.446036	chr4	17985240	0.35063008754259	chr4:17985240:T:C
chr4:17985981	['C', 'T']	19959	2418.121154424291	308.0794239391067	0.000224023993799	0.0212009494549969	0.0105666962828499	0.991569	0.991569	chr4	17985981	0.0036770592936772	chr4:17985981:C:T
chr4:17986518	['A', 'G']	19959	18226.56600180416	2577.659577493997	0.011094621939709	0.0101964748443173	1.0880840789689528	0.276571	0.276571	chr4	17986518	0.5581933600193898	chr4:17986518:A:G
chr4:17988629	['ATT', 'A']	19959	16657.338311200197	2339.5010202547564	0.0079421439044224	0.0102942091135553	0.7715156955539524	0.44041	0.44041	chr4	17988629	0.3561428284479857	chr4:17988629:ATT:A
chr4:17989800	['C', 'T']	19959	16590.818714915797	2318.6067619849755	0.0071722301724352	0.0102950458183285	0.6966681158102604	0.486019	0.486019	chr4	17989800	0.3133467524787277	chr4:17989800:C:T
chr4:17990056	['T', 'C']	19959	3710.158799150924	527.0643145421598	0.0037553486498683	0.0174502397887346	0.2152032691431958	0.829611	0.829611	chr4	17990056	0.0811254981720174	chr4:17990056:T:C
chr4:17990709	['A', 'G']	19959	18137.718721781886	2561.786356404178	0.0113386666906082	0.0102040743090319	1.1111901331972875	0.2665	0.2665	chr4	17990709	0.5743027866374089	chr4:17990709:A:G
chr4:17991417	['A', 'G']	19959	3471.347847872926	450.19076667642497	-0.0009867218834395	0.0180106750433745	-0.0547853915005007	0.95631	0.95631	chr4	17991417	0.0194013028433425	chr4:17991417:A:G
chr4:17991787	['A', 'C']	19959	27141.0795249549	3749.0827829233135	0.0093880897187873	0.0108437912967483	0.8657571380594958	0.386634	0.386634	chr4	17991787	0.4126999574385691	chr4:17991787:A:C
chr4:17991890	['CCTCACA', 'C']	19959	9721.46121467228	1353.0226503150825	0.0039623256249872	0.0117938586426083	0.3359651616199955	0.736901	0.736901	chr4	17991890	0.1325908541242609	chr4:17991890:CCTCACA:C
chr4:17991947	['T', 'C']	19959	3266.1636436516683	401.9313264893613	-0.0060545732387527	0.0185502704863103	-0.3263873291346812	0.744135	0.744135	chr4	17991947	0.1283482681685453	chr4:17991947:T:C
chr4:17992675	['T', 'C']	19959	3658.366588164554	523.5533816082354	0.004895262561524	0.0174624933975259	0.2803301023562681	0.779227	0.779227	chr4	17992675	0.1083360076850638	chr4:17992675:T:C
chr4:17993580	['G', 'T']	19959	3468.1737649063034	450.8438836885426	-0.0001866845935021	0.0180162240853918	-0.010362026616525	0.991733	0.991733	chr4	17993580	0.003605235340296	chr4:17993580:G:T
chr4:17993689	['T', 'C']	19959	17773.562014532698	2504.7406576208923	0.0088711332672422	0.0102468938356647	0.8657387701593963	0.386644	0.386644	chr4	17993689	0.4126887248810173	chr4:17993689:T:C
chr4:17994423	['A', 'G']	19959	3842.770132798797	490.4830395584985	-0.0095151977020055	0.0176007097970323	-0.5406144304254076	0.588779	0.588779	chr4	17994423	0.230047688389924	chr4:17994423:A:G
chr4:17994729	['G', 'GA']	19959	17771.013383458645	2505.9499358586672	0.0089569726698757	0.0102505087741679	0.8738076194274417	0.382234	0.382234	chr4	17994729	0.4176706847440061	chr4:17994729:G:GA
chr4:17995443	['G', 'A']	19959	17691.43194346998	2477.7236574772623	0.007731351133014	0.010246827489986	0.7545116906251946	0.450551	0.450551	chr4	17995443	0.3462560420546104	chr4:17995443:G:A
chr4:17995779	['A', 'G']	19959	2076.104018438721	246.4519485383757	-0.0059185980438271	0.0227909125516681	-0.2596911391945962	0.795105	0.795105	chr4	17995779	0.0995755154825443	chr4:17995779:A:G
chr4:17995918	['T', 'C']	19959	17909.48656910895	2515.0643964883984	0.0078024870350133	0.010243296974143	0.761716374591993	0.446238	0.446238	chr4	17995918	0.3504334495438515	chr4:17995918:T:C
chr4:17996420	['C', 'T']	19959	3790.468865938034	534.3884282332958	0.0006370902468795	0.017206877606882	0.0370253256537824	0.970465	0.970465	chr4	17996420	0.0130201229041235	chr4:17996420:C:T
chr4:17996803	['C', 'A']	19959	2084.1044192804893	218.51738178567223	-0.0322783379139574	0.0227499001275373	-1.418834268854062	0.155963	0.155963	chr4	17996803	0.8069784196053975	chr4:17996803:C:A
chr4:17997219	['A', 'G']	19959	3470.0	451.7194021783865	-0.000169825056931	0.0180122500500273	-0.0094283088708715	0.992478	0.992478	chr4	17997219	0.0032791113502346	chr4:17997219:A:G
chr4:17997346	['G', 'A']	19959	2685.0	350.03487428994265	0.0002007052720653	0.020204534134824	0.0099336748239789	0.992074	0.992074	chr4	17997346	0.0034559320867158	chr4:17997346:G:A
chr4:18000960	['C', 'T']	19959	14270.0	2055.081942130274	0.0103197509364763	0.0106120176825188	0.9724588900257958	0.330834	0.330834	chr4	18000960	0.4803898641327831	chr4:18000960:C:T
chr4:18001293	['AATAG', 'A']	19959	13682.855481477767	2003.950873960312	0.0131254674506963	0.0106964418587183	1.2270872523836682	0.219804	0.219804	chr4	18001293	0.657964408536182	chr4:18001293:AATAG:A
chr4:18002189	['T', 'C']	19959	17745.556401904287	2507.074240314432	0.0098661317800752	0.0102475520092632	0.962779380983562	0.33567	0.33567	chr4	18002189	0.4740874714319278	chr4:18002189:T:C
chr4:18002295	['A', 'T']	19959	445.0668971737824	65.92879709349113	0.0112466121026388	0.0481252223697305	0.2336947560727048	0.815224	0.815224	chr4	18002295	0.0887230432875257	chr4:18002295:A:T
chr4:18002391	['G', 'A']	19959	14272.290482634193	2059.877359754816	0.0111068744877176	0.0106130947957825	1.046525514134794	0.295331	0.295331	chr4	18002391	0.5296909640666778	chr4:18002391:G:A
chr4:18002467	['T', 'C']	19959	6429.932942414673	849.0438170576928	-0.003446108801607	0.0138500935779249	-0.2488148388469846	0.803507	0.803507	chr4	18002467	0.0950103353933173	chr4:18002467:T:C
chr4:18003023	['A', 'G']	19959	2080.416938110749	247.20006361585675	-0.0059741586621309	0.0227727245309368	-0.2623383361097198	0.793063	0.793063	chr4	18003023	0.1006923114647594	chr4:18003023:A:G
chr4:18003396	['A', 'C']	19959	16958.549007817197	2406.5478504478447	0.0100085323175463	0.01029100127036	0.9725518493883318	0.330788	0.330788	chr4	18003396	0.4804502537395366	chr4:18003396:A:C
chr4:18004074	['C', 'G']	19959	2079.0	247.43491811728043	-0.0057408841918914	0.0227770045489432	-0.2520473743400011	0.801007	0.801007	chr4	18004074	0.0963636885997951	chr4:18004074:C:G
chr4:18004343	['A', 'G']	19959	16980.552315093206	2406.524061936285	0.0094779280587885	0.0102871657600699	0.9213352132010484	0.356887	0.356887	chr4	18004343	0.4474692714085627	chr4:18004343:A:G
chr4:18004429	['A', 'G']	19959	16982.850886862412	2406.603816444713	0.0094407029618606	0.0102869436831337	0.91773642907557	0.358768	0.358768	chr4	18004429	0.445186300419436	chr4:18004429:A:G
chr4:18004466	['G', 'A']	19959	3670.551713770295	535.3984770596325	0.0073770569498355	0.0174373893592607	0.423059713690323	0.672256	0.672256	chr4	18004466	0.1724653129346899	chr4:18004466:G:A
chr4:18005328	['C', 'T']	19959	16961.84983465277	2408.678603037478	0.010157689865566	0.0102869379399473	0.9874357097188912	0.323441	0.323441	chr4	18005328	0.4902049289406123	chr4:18005328:C:T
chr4:18005812	['C', 'G']	19959	16970.25127793926	2405.043868464078	0.0094548633080729	0.0102857146338962	0.9192227905015714	0.35799	0.35799	chr4	18005812	0.4461291046563375	chr4:18005812:C:G
chr4:18006138	['A', 'C']	19959	1870.65607457899	199.56384174847693	-0.029147129680971	0.0239445447407179	-1.2172764191839534	0.223513	0.223513	chr4	18006138	0.6506972122900995	chr4:18006138:A:C
chr4:18006576	['A', 'C']	19959	18507.345413533832	2642.5038766143866	0.0132039082498952	0.0102053998628908	1.293815864864606	0.195744	0.195744	chr4	18006576	0.7083115411822916	chr4:18006576:A:C
chr4:18006609	['A', 'G']	19959	29468.952948840008	4110.587652979408	0.0155518118155087	0.0115184473810392	1.3501656343986908	0.176978	0.176978	chr4	18006609	0.7520807170982625	chr4:18006609:A:G
chr4:18007865	['A', 'G']	19959	17768.45123784705	2509.0616961461847	0.0092826831139933	0.0102457136068994	0.9060064989267694	0.364943	0.364943	chr4	18007865	0.4377749621697654	chr4:18007865:A:G
chr4:18008336	['G', 'A']	19959	2689.6737997394007	349.5540880159815	-7.427250910981936e-06	0.020193029013804	-0.0003678126201821	0.999707	0.999707	chr4	18008336	0.0001272669287133	chr4:18008336:G:A
chr4:18008635	['T', 'C']	19959	2697.13513378094	345.5953321140986	-0.0014253812359927	0.0201610802197772	-0.0706996460732542	0.943638	0.943638	chr4	18008635	0.0251945785346206	chr4:18008635:T:C
chr4:18008761	['A', 'G']	19959	6429.644285213209	854.4947968640287	-0.0023931425866112	0.0138533281711534	-0.1727485667736078	0.862851	0.862851	chr4	18008761	0.0640641932357071	chr4:18008761:A:G
chr4:18009337	['G', 'A']	19959	2421.363950691521	310.9546525479699	0.0016214257369265	0.0211904462891244	0.0765168281405524	0.939009	0.939009	chr4	18009337	0.0273302451869181	chr4:18009337:G:A
chr4:18009579	['A', 'G']	19959	14292.296496767409	2058.2976629465875	0.0102515639509312	0.0106056191578076	0.9666162624163404	0.333748	0.333748	chr4	18009579	0.4765813281489154	chr4:18009579:A:G
chr4:18010113	['C', 'A']	19959	404.0202425092695	38.17287366310386	-0.0341210123299132	0.0504063189191437	-0.6769193438752478	0.498465	0.498465	chr4	18010113	0.3023653305128133	chr4:18010113:C:A
chr4:18010237	['TTTAC', 'T']	19959	3675.104796271237	535.3470610634897	0.0071225257525712	0.017430940904583	0.4086139578786903	0.682827	0.682827	chr4	18010237	0.1656893145649526	chr4:18010237:TTTAC:T
chr4:18010646	['CTGT', 'C']	19959	16956.64616541353	2409.373944433834	0.010123378284308	0.0102921218209954	0.983604591976054	0.325322	0.325322	chr4	18010646	0.487686566427546	chr4:18010646:CTGT:C
chr4:18010650	['A', 'AC']	19959	16959.64751879699	2409.309030672876	0.0100741576828537	0.0102921220751938	0.978822210740639	0.32768	0.32768	chr4	18010650	0.484550065040282	chr4:18010650:A:AC
chr4:18010831	['T', 'C']	19959	16956.2477698707	2406.058080744413	0.0098572225746264	0.010290690991495	0.9578776180115768	0.338136	0.338136	chr4	18010831	0.4709085891601643	chr4:18010831:T:C
chr4:18010973	['A', 'G']	19959	2696.540415935856	354.2434132704765	0.0012232096134025	0.0201726794973998	0.0606369428295424	0.951649	0.951649	chr4	18010973	0.0215232044219259	chr4:18010973:A:G
chr4:18011152	['T', 'A']	19959	2698.5408168378854	356.78110140180394	0.0016332106109015	0.0201669622959648	0.0809844629514844	0.935455	0.935455	chr4	18011152	0.0289770993683983	chr4:18011152:T:A
chr4:18012016	['T', 'C']	19959	3684.0	530.7970525886996	0.0060042635506598	0.0174140676003671	0.3447938579573025	0.730253	0.730253	chr4	18012016	0.1365266501972479	chr4:18012016:T:C
chr4:18013180	['G', 'GT']	19959	17766.780327704564	2506.698436440462	0.0091265471546352	0.0102469957648309	0.8906558921356024	0.373125	0.373125	chr4	18013180	0.4281456515265557	chr4:18013180:G:GT
chr4:18014569	['A', 'G']	19959	17766.6704750451	2508.38296138962	0.0093340237119305	0.0102480883631961	0.9108063261292516	0.362408	0.362408	chr4	18014569	0.4408022240263848	chr4:18014569:A:G
chr4:18015254	['A', 'G']	19959	17649.189905773856	2488.331300117938	0.0090924077349513	0.0102611974238926	0.8860961698076409	0.375576	0.375576	chr4	18015254	0.4253021677386882	chr4:18015254:A:G
chr4:18016177	['C', 'CATA']	19959	16984.701959212307	2403.755123805283	0.0091330508149585	0.0102908627812012	0.8874912637686967	0.374825	0.374825	chr4	18016177	0.4261714503350637	chr4:18016177:C:CATA
chr4:18016315	['A', 'T']	19959	17767.780427920028	2507.446754605804	0.0092021078152053	0.0102462892626219	0.8980917461284522	0.369147	0.369147	chr4	18016315	0.4328006566705826	chr4:18016315:A:T
chr4:18016613	['T', 'C']	19959	17766.340850999848	2507.36733133284	0.0092428334570386	0.0102481327796255	0.9019041473988686	0.367119	0.367119	chr4	18016613	0.4351931382919147	chr4:18016613:T:C
chr4:18016817	['G', 'T']	19959	404.0202425092695	38.15611176749532	-0.0341886227713791	0.0504062828962288	-0.6782611374412023	0.497614	0.497614	chr4	18016817	0.3031074095929291	chr4:18016817:G:T
chr4:18017402	['T', 'C']	19959	17743.667017438365	2507.554228114943	0.0097756391429046	0.0102473243066774	0.9539699193997926	0.34011	0.34011	chr4	18017402	0.4683805986436605	chr4:18017402:T:C
chr4:18017790	['C', 'T']	19959	17742.777922533445	2507.33022581992	0.0097739550227838	0.0102468897325255	0.9538460233215388	0.340173	0.340173	chr4	18017790	0.4683001599073167	chr4:18017790:C:T
chr4:18017949	['C', 'T']	19959	17745.336341756927	2508.8022055390347	0.0098843365799382	0.0102499536774052	0.9643298780683236	0.334892	0.334892	chr4	18017949	0.475095226892361	chr4:18017949:C:T
chr4:18021069	['T', 'C']	19959	17764.230252606252	2512.315670356329	0.0097278687429272	0.010248031966373	0.9492426228613764	0.342509	0.342509	chr4	18021069	0.4653280122037205	chr4:18021069:T:C
chr4:18022408	['C', 'G']	19959	3693.0	537.2736798901993	0.0071698673334293	0.0173891774151086	0.4123177975744712	0.680111	0.680111	chr4	18022408	0.1674202008917004	chr4:18022408:C:G
chr4:18022498	['C', 'T']	19959	17741.777822317985	2506.959003166023	0.0095565738281274	0.0102429265967206	0.9329925132126776	0.350835	0.350835	chr4	18022498	0.4548970870601735	chr4:18022498:C:T
chr4:18023182	['C', 'CTTCT']	19959	19333.81205833709	2757.5700133731816	0.0140667799763081	0.010191145386698	1.3802943086916142	0.167512	0.167512	chr4	18023182	0.7759540761070766	chr4:18023182:C:CTTCT
chr4:18023406	['G', 'A']	19959	16970.850285599758	2411.03340666259	0.0099547640066385	0.010285469760662	0.9678472873170748	0.333132	0.333132	chr4	18023406	0.4773836478374331	chr4:18023406:G:A
chr4:18023745	['T', 'A']	19959	17739.666416115455	2513.27652677631	0.0102586232743365	0.0102420659417856	1.0016166008542595	0.316541	0.316541	chr4	18023745	0.4995700299735087	chr4:18023745:T:A
chr4:18023861	['G', 'A']	19959	26407.93865584123	3675.252034146629	0.0114154533571562	0.0106786496537631	1.0689978346778526	0.285084	0.285084	chr4	18023861	0.5450271562671829	chr4:18023861:G:A
chr4:18025344	['T', 'C']	19959	3483.6981708844905	452.10312877254177	-0.0005612319140643	0.0179954524619299	-0.031187430004976	0.97512	0.97512	chr4	18025344	0.0109419359619823	chr4:18025344:T:C
chr4:18025612	['T', 'C']	19959	18098.81359923836	2569.727716227859	0.0107587471162303	0.0102214119098972	1.0525695677925682	0.292551	0.292551	chr4	18025612	0.5337984130421036	chr4:18025612:T:C
chr4:18025616	['C', 'T']	19959	6929.34717907606	937.1298607117697	0.0010690975012381	0.0134446341463975	0.0795185268410339	0.936621	0.936621	chr4	18025616	0.0284361091186652	chr4:18025616:C:T
chr4:18025661	['A', 'T']	19959	3474.0	446.3526099146702	-0.0019923543807589	0.0180053680948123	-0.1106533546144475	0.911892	0.911892	chr4	18025661	0.0400565943266975	chr4:18025661:A:T
chr4:18026073	['G', 'A']	19959	14777.923312114684	2126.5143702818978	0.0102000857879715	0.0105067663836581	0.9708111340360952	0.331654	0.331654	chr4	18026073	0.4793147604115818	chr4:18026073:G:A
chr4:18026728	['G', 'A']	19959	1102.1104374404972	210.09990598968383	0.0527148124587033	0.0309032042104659	1.705804100432103	0.0880601	0.0880601	chr4	18026728	1.0552208256965756	chr4:18026728:G:A
chr4:18027364	['G', 'A']	19959	17112.57898434363	2428.016393850553	0.0097031587731302	0.0102755790380654	0.9442931378548438	0.345031	0.345031	chr4	18027364	0.4621418831177113	chr4:18027364:G:A
chr4:18027477	['G', 'A']	19959	17110.290878056127	2431.759834238632	0.0101168680333936	0.0102793127511604	0.984196928170276	0.325031	0.325031	chr4	18027477	0.4880752159845344	chr4:18027477:G:A
chr4:18027542	['A', 'G']	19959	3671.91082546696	530.4645366648558	0.0057144055111801	0.0174500328546482	0.3274724786353582	0.743314	0.743314	chr4	18027542	0.1288276873699443	chr4:18027542:A:G
chr4:18027676	['C', 'T']	19959	19448.309151113783	2771.794981429144	0.013628695268245	0.0101950227136181	1.3367989116925072	0.181304	0.181304	chr4	18027676	0.7415926142234968	chr4:18027676:C:T
chr4:18028541	['G', 'A']	19959	2685.269078518815	346.396131786118	-0.0012302427279229	0.0202052338162554	-0.0608873294469482	0.95145	0.95145	chr4	18028541	0.021614029546855	chr4:18028541:G:A
chr4:18028659	['T', 'C']	19959	3678.3685924738174	534.7191404427821	0.0071703716106598	0.0174234988410276	0.411534541717621	0.680685	0.680685	chr4	18028659	0.1670538196745347	chr4:18028659:T:C
chr4:18029230	['C', 'T']	19959	17123.005362870892	2431.130106874471	0.0100540419949672	0.0102659437046992	0.979358769556176	0.327415	0.327415	chr4	18029230	0.4849014279540027	chr4:18029230:C:T
chr4:18030076	['A', 'C']	19959	3489.349651751265	457.03677843530016	0.0005791076818285	0.0179780650344964	0.0322119027112935	0.974303	0.974303	chr4	18030076	0.0113059602014509	chr4:18030076:A:C
chr4:18030796	['G', 'A']	19959	3670.183886160938	532.7200037247767	0.0066573393657366	0.0174413312289922	0.3816990388136388	0.702689	0.702689	chr4	18030796	0.1532368449211454	chr4:18030796:G:A
chr4:18030870	['G', 'A']	19959	3666.551112447384	532.7537116181113	0.0067509469605198	0.0174537763045555	0.3867900471921259	0.698916	0.698916	chr4	18030870	0.1555750172852643	chr4:18030870:G:A
chr4:18031865	['T', 'C']	19959	18901.629159983964	2676.105037850989	0.0113155940997823	0.0101745621389483	1.1121455592143998	0.266089	0.266089	chr4	18031865	0.5749730786167586	chr4:18031865:T:C
chr4:18033981	['C', 'T']	19959	467.0468006213359	22.816327071915765	-0.0960749571375046	0.0470749091573348	-2.0408952211973634	0.0412744	0.0412744	chr4	18033981	1.3843192312955288	chr4:18033981:C:T
chr4:18034651	['A', 'C']	19959	2897.0	381.4162044344838	0.0012903206602657	0.01952418931439	0.0660883091988211	0.947308	0.947308	chr4	18034651	0.0235087950697865	chr4:18034651:A:C
chr4:18035170	['G', 'A']	19959	3333.0	359.3313857953071	-0.0331962935676043	0.0182820466567373	-1.8157865030593163	0.0694181	0.0694181	chr4	18035170	1.1585272773083404	chr4:18035170:G:A
chr4:18035427	['C', 'T']	19959	4177.209289507967	621.3126246564786	0.0165266183540477	0.0165084026759325	1.0011034185725205	0.316789	0.316789	chr4	18035427	0.4992299070138605	chr4:18035427:C:T
chr4:18035512	['G', 'A']	19959	15289.532094002105	2171.73244482681	0.0097549847516172	0.0104746928088327	0.9312907719252024	0.351714	0.351714	chr4	18035512	0.4538103442172195	chr4:18035512:G:A
chr4:18035608	['C', 'T']	19959	15804.583704965677	2195.184888712553	0.0063025799665957	0.0103538284206001	0.6087197614803135	0.542717	0.542717	chr4	18035608	0.2654265744209679	chr4:18035608:C:T
chr4:18036177	['A', 'G']	19959	7790.39031967131	1060.9217107003192	-0.0014867253873608	0.0130368656599395	-0.1140400941561734	0.909207	0.909207	chr4	18036177	0.0413372292936676	chr4:18036177:A:G
chr4:18036381	['G', 'T']	19959	7761.0	1056.2724501781536	-0.00121701604081	0.01305825659886	-0.0931989681468123	0.925746	0.925746	chr4	18036381	0.0335081557912723	chr4:18036381:G:T
chr4:18037019	['A', 'G']	19959	9195.921481184549	1316.8272435239578	0.0103666744198278	0.0120802343832785	0.858151761871225	0.390819	0.390819	chr4	18037019	0.4080243308422774	chr4:18037019:A:G
chr4:18037600	['T', 'TG']	19959	11483.301378100725	1540.0518495902388	-0.0027000205587078	0.0113155608914172	-0.2386112879968522	0.811409	0.811409	chr4	18037600	0.0907601794901347	chr4:18037600:T:TG
chr4:18038201	['T', 'C']	19959	8167.864625100239	1157.269165723433	0.0084587884662277	0.0125507482569628	0.6739668658030068	0.50034	0.50034	chr4	18038201	0.3007347757796757	chr4:18038201:T:C
chr4:18038264	['T', 'C']	19959	9670.422571915404	1291.5898160730912	-0.0024432602561705	0.0119883766065193	-0.2038024276649709	0.83851	0.83851	chr4	18038264	0.0764917536674099	chr4:18038264:T:C
chr4:18038824	['C', 'T']	19959	2990.097367761344	382.14156606165193	-0.0125749069852049	0.0196147473189107	-0.6410945183617751	0.521469	0.521469	chr4	18038824	0.282771504167662	chr4:18038824:C:T
chr4:18039138	['G', 'A']	19959	11648.918211887343	1586.197609149256	0.0027707014858717	0.0112289711732567	0.2467458009394925	0.805107	0.805107	chr4	18039138	0.0941463973694097	chr4:18039138:G:A
chr4:18040505	['A', 'G']	19959	11711.628196129552	1587.631082541407	0.0021538545383681	0.01121396161878	0.1920690128599259	0.84769	0.84769	chr4	18040505	0.0717629400825579	chr4:18040505:A:G
chr4:18040564	['C', 'T']	19959	11692.100641539697	1588.3190491979335	0.0024633389783991	0.0112157895833898	0.2196313474039565	0.826161	0.826161	chr4	18040564	0.0829353103090403	chr4:18040564:C:T
chr4:18041586	['G', 'A']	19959	9659.903924221922	1295.9081146462745	-0.0017680878042482	0.0119944905626576	-0.1474083284331219	0.882811	0.882811	chr4	18041586	0.0541322640813633	chr4:18041586:G:A
chr4:18042299	['C', 'T']	19959	9662.420567304802	1295.5714348250865	-0.001773820876765	0.0119977329647499	-0.1478463374686439	0.882466	0.882466	chr4	18042299	0.0543020182878298	chr4:18042299:C:T
chr4:18042420	['G', 'A']	19959	11698.17222027359	1591.2487719072578	0.0027720290731148	0.011217331975609	0.2471201778767295	0.804818	0.804818	chr4	18042420	0.0943023190510013	chr4:18042420:G:A
chr4:18042734	['C', 'T']	19959	30392.136370470605	4238.850145043392	0.0166259473558329	0.0118663513707394	1.4011002064905893	0.1612	0.1612	chr4	18042734	0.7926349625309281	chr4:18042734:C:T
chr4:18044665	['A', 'T']	19959	11700.103448275864	1588.475076093087	0.0024990778257683	0.0112126643333416	0.2228799285765841	0.823631	0.823631	chr4	18044665	0.0842673156776442	chr4:18044665:A:T
chr4:18044876	['A', 'G']	19959	27611.150180396875	3772.814591662762	0.0033663705726842	0.0109516167304417	0.3073857180672568	0.758553	0.758553	chr4	18044876	0.1200140697178525	chr4:18044876:A:G
chr4:18045002	['G', 'T']	19959	27604.149128081783	3776.4024135208033	0.0038704987732408	0.0109499707371718	0.3534711522197717	0.723739	0.723739	chr4	18045002	0.1404180239907319	chr4:18045002:G:T
chr4:18045329	['A', 'G']	19959	11717.17412436739	1588.2816754887456	0.0021194328923236	0.0112014140652215	0.1892111906570922	0.849929	0.849929	chr4	18045329	0.0706173521634692	chr4:18045329:A:G
chr4:18045778	['G', 'A']	19959	28676.74713104485	3970.470633603037	0.0100468143916118	0.0112593719040409	0.892306824682302	0.372239	0.372239	chr4	18045778	0.4291781271819276	chr4:18045778:G:A
chr4:18047093	['AAAGAG', 'A']	19959	11869.973589255287	1614.83486795748	0.0021096443723433	0.011166848314978	0.1889203034587409	0.850157	0.850157	chr4	18047093	0.0705008649475665	chr4:18047093:AAAGAG:A
chr4:18047534	['C', 'T']	19959	1446.1449115598537	182.9427933855586	-0.0170825585788541	0.0270396236801362	-0.6317602190374881	0.527551	0.527551	chr4	18047534	0.2777355493991129	chr4:18047534:C:T
chr4:18047566	['G', 'T']	19959	11883.76327001153	1614.9541730198182	0.0019022658306673	0.0111616555720715	0.1704286446024303	0.864675	0.864675	chr4	18047566	0.0631470974242888	chr4:18047566:G:T
chr4:18047593	['T', 'C']	19959	2204.0	362.0115189748348	0.0264003690545665	0.0221476889164628	1.1920146230220252	0.23327	0.23327	chr4	18047593	0.632141110637094	chr4:18047593:T:C
chr4:18047712	['A', 'G']	19959	29194.4627217156	4027.159182083386	0.0082609516989631	0.0114324349799541	0.7225889946846906	0.469941	0.469941	chr4	18047712	0.327956663304373	chr4:18047712:A:G
chr4:18048366	['T', 'A']	19959	11887.3823603107	1617.4374219188164	0.0020931142826275	0.0111592224548986	0.1875681115854695	0.851217	0.851217	chr4	18048366	0.0699597114911471	chr4:18048366:T:A
chr4:18048395	['T', 'G']	19959	11874.569688768604	1616.360743539329	0.0020369806809863	0.0111603721841287	0.1825190636458475	0.855177	0.855177	chr4	18048395	0.0679439879997071	chr4:18048395:T:G
chr4:18049400	['C', 'T']	19959	1961.491380174401	223.7007889443597	-0.0183821484253149	0.0234838724220578	-0.7827562718339884	0.43378	0.43378	chr4	18049400	0.3627304755810975	chr4:18049400:C:T
chr4:18049892	['T', 'C']	19959	11906.579311381744	1620.5183958593566	0.001970228532196	0.0111528269464644	0.1766573212023692	0.859779	0.859779	chr4	18049892	0.0656131666806294	chr4:18049892:T:C
chr4:18050421	['G', 'A']	19959	11908.546407260696	1622.998969710757	0.0022663827937885	0.0111565608134457	0.2031434984029475	0.839025	0.839025	chr4	18050421	0.0762250985273303	chr4:18050421:G:A
chr4:18050493	['TGAACCCAG', 'T']	19959	6121.373671546019	832.0083818314789	-0.0019152688401189	0.0144236627671579	-0.1327865793201975	0.894364	0.894364	chr4	18050493	0.0484856903565861	chr4:18050493:TGAACCCAG:T
chr4:18051424	['C', 'T']	19959	8301.079532925729	1172.6496099612923	0.0070857469137246	0.0124681851795674	0.5683061978688444	0.569833	0.569833	chr4	18051424	0.2442524036347874	chr4:18051424:C:T
chr4:18052075	['C', 'T']	19959	8186.281239035636	1140.0147698248463	0.00573106126796	0.0127331886808277	0.4500884587212057	0.652652	0.652652	chr4	18052075	0.1853183267887611	chr4:18052075:C:T
chr4:18053516	['G', 'C']	19959	30905.645369813592	4173.5508086834025	-0.0029056604736906	0.0123418453680078	-0.2354316058133906	0.813876	0.813876	chr4	18053516	0.0894417580321271	chr4:18053516:G:C
chr4:18053877	['G', 'T']	19959	32937.95084185208	4470.376571101417	0.0031763108989788	0.0137541072261297	0.2309354469001456	0.817367	0.817367	chr4	18053877	0.0875829002765051	chr4:18053877:G:T
chr4:18054226	['T', 'C']	19959	30910.84101844427	4172.511593504898	-0.0032102117997498	0.0123436954931626	-0.2600689397699436	0.794813	0.794813	chr4	18054226	0.0997350381625083	chr4:18054226:T:C
chr4:18054517	['C', 'T']	19959	30909.194537709845	4171.287509547172	-0.0033868030213905	0.0123435339621246	-0.2743787177790985	0.783796	0.783796	chr4	18054517	0.1057969572171409	chr4:18054517:C:T
chr4:18056998	['G', 'A']	19959	30381.61100531221	4093.375552276974	-0.0027564832038474	0.012084235062602	-0.2281057253162973	0.819566	0.819566	chr4	18056998	0.0864160667650681	chr4:18056998:G:A
chr4:18059141	['G', 'A']	19959	10330.552766085388	1331.0354465722637	-0.0084788096973372	0.0115907850235648	-0.731512980363216	0.464474	0.464474	chr4	18059141	0.3330385916220333	chr4:18059141:G:A
chr4:18059210	['T', 'C']	19959	30437.52500250526	4111.811119125408	-0.0019045066884936	0.0121169352568876	-0.1571772604306932	0.875107	0.875107	chr4	18059210	0.0579388422136677	chr4:18059210:T:C
chr4:18059292	['C', 'T']	19959	8311.416424491432	1165.8902141564358	0.0056484429408165	0.0124616278950736	0.4532668595448553	0.650362	0.650362	chr4	18059292	0.1868448420641041	chr4:18059292:C:T
chr4:18059569	['G', 'A']	19959	30437.19988972984	4112.8774751234	-0.0017465616215166	0.0121174292583288	-0.1441363167287432	0.885394	0.885394	chr4	18059569	0.0528634254063244	chr4:18059569:G:A
chr4:18060082	['A', 'C']	19959	30496.002681914902	4152.247077156302	0.0027081823155813	0.0122677671198616	0.2207559280447041	0.825285	0.825285	chr4	18060082	0.0833960483553695	chr4:18060082:A:C
chr4:18060414	['C', 'T']	19959	30445.101528438987	4112.040137884638	-0.0020606293863734	0.0121195480915778	-0.1700252658599935	0.864992	0.864992	chr4	18060414	0.0629879091501241	chr4:18060414:C:T
chr4:18060832	['A', 'G']	19959	30444.304105880576	4110.719597814491	-0.0022921784110599	0.0121228951666454	-0.1890784651315468	0.850033	0.850033	chr4	18060832	0.0705642137684059	chr4:18060832:A:G
chr4:18061104	['TTAAG', 'T']	19959	30438.625288162773	4106.98273626772	-0.0026137694262094	0.0121180637675185	-0.2156920013257746	0.82923	0.82923	chr4	18061104	0.0813249943268806	chr4:18061104:TTAAG:T
chr4:18061116	['A', 'T']	19959	30438.150202977	4107.907848917909	-0.0025046147797399	0.0121182500396467	-0.2066812263772172	0.836261	0.836261	chr4	18061116	0.0776581565689558	chr4:18061116:A:T
chr4:18062448	['C', 'T']	19959	30955.65288634997	4171.216527195016	-0.0054736425087173	0.0123797981699258	-0.4421431136102389	0.65839	0.65839	chr4	18062448	0.1815167740561152	chr4:18062448:C:T
chr4:18062613	['A', 'G']	19959	30924.29634641408	4168.460322738886	-0.0047367463749466	0.012361879482064	-0.383173641339829	0.701595	0.701595	chr4	18062613	0.1539135146821343	chr4:18062613:A:G
chr4:18062912	['T', 'C']	19959	9370.57287540737	1245.7996202630436	-0.0037939030118966	0.0119283660608778	-0.3180572253176989	0.750445	0.750445	chr4	18062912	0.1246811316309588	chr4:18062912:T:C
chr4:18063257	['A', 'G']	19959	30925.74731883332	4166.893577310042	-0.0050550938643692	0.012362273748807	-0.408912952995973	0.682608	0.682608	chr4	18063257	0.1658286262016872	chr4:18063257:A:G
chr4:18063861	['C', 'T']	19959	30942.20115259333	4170.028190933061	-0.0049284159017902	0.0123661876906049	-0.3985396328356328	0.690237	0.690237	chr4	18063861	0.1610017641619791	chr4:18063861:C:T
chr4:18064548	['T', 'C']	19959	30936.650030066143	4170.458528115279	-0.0046119698148433	0.012364932321009	-0.3729878736988504	0.709161	0.709161	chr4	18064548	0.1492551562500826	chr4:18064548:T:C
chr4:18064723	['C', 'T']	19959	32966.60686544726	4467.624260096154	0.0011821956792897	0.0137780867388183	0.0858026010214471	0.931624	0.931624	chr4	18064723	0.0307593319307148	chr4:18064723:C:T
chr4:18065705	['C', 'T']	19959	30897.7403026962	4172.496291253384	-0.0036226089244184	0.0123576786535644	-0.2931463931030039	0.769413	0.769413	chr4	18065705	0.1138404801288023	chr4:18065705:C:T
chr4:18067078	['G', 'A']	19959	30602.332598125216	4116.683849164715	-0.0048461338641094	0.0121902374673504	-0.3975422035123654	0.690972	0.690972	chr4	18067078	0.1605395510221438	chr4:18067078:G:A
chr4:18067539	['A', 'G']	19959	30620.20493158923	4120.153262988728	-0.0043875943704834	0.0121982031212529	-0.3596918600936368	0.719081	0.719081	chr4	18067539	0.1432221862907242	chr4:18067539:A:G
chr4:18067563	['A', 'G']	19959	30628.27647736956	4119.674580149502	-0.0046180022445715	0.0121992421170725	-0.378548290152284	0.705027	0.705027	chr4	18067563	0.1517942507724628	chr4:18067563:A:G
chr4:18067621	['C', 'T']	19959	11774.589938871632	1556.4058626574176	-0.0038128060631462	0.0111106593377432	-0.343166498696795	0.731477	0.731477	chr4	18067621	0.1357993249455353	chr4:18067621:C:T
chr4:18067697	['T', 'A']	19959	33122.978653036684	4490.920885548005	0.0011983286600905	0.0138821106943539	0.0863217911508206	0.931211	0.931211	chr4	18067697	0.0309519025276434	chr4:18067697:T:A
chr4:18067973	['C', 'T']	19959	30619.6023752255	4121.570288199599	-0.0040962976449184	0.0121980334085552	-0.3358162342829374	0.737013	0.737013	chr4	18067973	0.1325248516545554	chr4:18067973:C:T
chr4:18069742	['C', 'T']	19959	10643.0	1355.0358118091883	-0.0105867122466163	0.0114520066482984	-0.9244416783664178	0.355268	0.355268	chr4	18069742	0.4494439088892039	chr4:18069742:C:T
chr4:18069866	['G', 'A']	19959	30619.53412165548	4119.908397413964	-0.0043600294865475	0.0121987506455685	-0.3574160676963606	0.720784	0.720784	chr4	18069866	0.1421948624130581	chr4:18069866:G:A
chr4:18070301	['G', 'A']	19959	10327.034824873475	1333.8170407545138	-0.0083977938680001	0.011565701420301	-0.726094645090842	0.467789	0.467789	chr4	18070301	0.3299499947873801	chr4:18070301:G:A
chr4:18070877	['C', 'T']	19959	30632.20854006916	4119.8426832350415	-0.0046056666268474	0.0122027950247284	-0.3774271892229872	0.70586	0.70586	chr4	18070877	0.1512814282069977	chr4:18070877:C:T
chr4:18071008	['C', 'T']	19959	9630.93014282135	1237.7140443496485	-0.0099859152065787	0.0118290942628084	-0.8441825709323509	0.398578	0.398578	chr4	18071008	0.3994866763888743	chr4:18071008:C:T
chr4:18072030	['AC', 'A']	19959	8393.841108383023	1142.2488855360234	-0.0026815233161945	0.0124472179548344	-0.2154315386719067	0.829433	0.829433	chr4	18072030	0.0812186896944549	chr4:18072030:AC:A
chr4:18072320	['T', 'C']	19959	10654.601473241131	1351.370580971227	-0.0112715399156318	0.0114487749003607	-0.9845193056662072	0.324872	0.324872	chr4	18072320	0.4882877179240556	chr4:18072320:T:C
chr4:18072721	['C', 'T']	19959	8983.250425979753	1199.6694167101027	-0.0027592427821188	0.0121051832033721	-0.2279389527413531	0.819696	0.819696	chr4	18072721	0.0863471842035669	chr4:18072721:C:T
chr4:18074319	['C', 'T']	19959	13229.651365572536	1922.7302177118324	0.0139157077206911	0.0107764250173541	1.2913102163548231	0.196611	0.196611	chr4	18074319	0.706392187899306	chr4:18074319:C:T
chr4:18075004	['G', 'C']	19959	30769.24973688168	4204.404762646365	0.0051802806167085	0.0123075398292753	0.4209030146208832	0.67383	0.67383	chr4	18075004	0.1714496574326361	chr4:18075004:G:C
chr4:18075585	['G', 'A']	19959	25338.186491424043	3456.49070017889	0.0024987372046661	0.0108326299435007	0.2306676419021708	0.817575	0.817575	chr4	18075585	0.0874723969647995	chr4:18075585:G:A
chr4:18076510	['C', 'T']	19959	14069.704930353742	2073.143610049115	0.0171054218063379	0.0106359922629728	1.6082582032225847	0.107794	0.107794	chr4	18076510	0.967405412056616	chr4:18076510:C:T
chr4:18077069	['C', 'T']	19959	13594.04329524955	2001.1447142291856	0.0176798159156972	0.0107059420778646	1.6514021640609775	0.0986722	0.0986722	chr4	18077069	1.005805188639593	chr4:18077069:C:T
chr4:18077439	['A', 'G']	19959	8697.0	1259.450186959564	0.0123344703332998	0.0122537539449549	1.0065870743535026	0.314145	0.314145	chr4	18077439	0.502869848218264	chr4:18077439:A:G
chr4:18077894	['G', 'A']	19959	25321.53735531392	3548.5583516976003	0.0137948668022369	0.0106308953446799	1.2976204124839137	0.194433	0.194433	chr4	18077894	0.7112300228376569	chr4:18077894:G:A
chr4:18080134	['G', 'A']	19959	25673.85898977751	3603.301158593645	0.013876159911226	0.0106955604395552	1.2973756718636258	0.194517	0.194517	chr4	18080134	0.7110424370963172	chr4:18080134:G:A
chr4:18081459	['A', 'G']	19959	33564.726735154094	4516.57713251159	-0.0040149418701907	0.0142354887291312	-0.2820375152961651	0.777918	0.777918	chr4	18081459	0.109066179391263	chr4:18081459:A:G
chr4:18082664	['A', 'AG']	19959	15758.36861094408	2055.516598235379	-0.0061868060484472	0.0103343726642689	-0.598662952211712	0.549404	0.549404	chr4	18082664	0.2601081829722393	chr4:18082664:A:AG
chr4:18082752	['TA', 'T']	19959	26676.67314726662	3587.883538032924	-0.0008768605021813	0.0108495337868093	-0.0808201089015887	0.935586	0.935586	chr4	18082752	0.0289162855463363	chr4:18082752:TA:T
chr4:18083307	['G', 'C']	19959	25612.699594046004	3399.084797945522	-0.0064436597551375	0.0106119935731276	-0.6072053955492931	0.543722	0.543722	chr4	18083307	0.2646230942829989	chr4:18083307:G:C
chr4:18083311	['G', 'T']	19959	25611.41600681567	3399.263639398967	-0.0063665973698094	0.0106110120515314	-0.599999070672106	0.548514	0.548514	chr4	18083311	0.2608122832302856	chr4:18083311:G:T
chr4:18083420	['G', 'A']	19959	25719.443069058834	3404.5028202218623	-0.0070304539882552	0.0106318767812197	-0.6612618009901975	0.508452	0.508452	chr4	18083420	0.2937500400255663	chr4:18083420:G:A
chr4:18084071	['C', 'T']	19959	11885.572996541872	1565.8411522689703	-0.0048115055186437	0.0110871003724339	-0.4339732984294685	0.664313	0.664313	chr4	18084071	0.1776272487280688	chr4:18084071:C:T
chr4:18084072	['G', 'A']	19959	12482.003057490856	1712.037621240375	0.0032833678235411	0.0109315090537203	0.3003581488526214	0.763907	0.763907	chr4	18084072	0.1169595103317329	chr4:18084072:G:A
chr4:18084581	['A', 'G']	19959	25726.866957306072	3404.7225656720443	-0.0071648049190606	0.0106311408631185	-0.6739450649098995	0.500354	0.500354	chr4	18084581	0.3007226239675393	chr4:18084581:A:G
chr4:18084695	['T', 'A']	19959	13821.154863930236	1842.954752048388	-0.0021222037292586	0.0106481953035929	-0.1993017284856342	0.842029	0.842029	chr4	18084695	0.0746729508719765	chr4:18084695:T:A
chr4:18084759	['C', 'T']	19959	3311.4977450390857	417.6977153222086	-0.0121638872019418	0.0186892590467386	-0.6508490877846999	0.515151	0.515151	chr4	18084759	0.2880654527943125	chr4:18084759:C:T
chr4:18086192	['T', 'C']	19959	7877.578752192432	1123.5396721984373	0.0078833983039239	0.012741767698484	0.618705229170198	0.536118	0.536118	chr4	18086192	0.2707396112237867	chr4:18086192:T:C
chr4:18086778	['A', 'G']	19959	36925.40025056377	4949.803286317062	-0.0173990318133671	0.0193400123591846	-0.899639125882165	0.368323	0.368323	chr4	18086778	0.4337711606965346	chr4:18086778:A:G
chr4:18090417	['C', 'T']	19959	7873.39447840465	1121.486226308526	0.0077441014073687	0.0127458545215838	0.6075780477687742	0.543474	0.543474	chr4	18090417	0.2648212278916217	chr4:18090417:C:T
chr4:18090729	['A', 'G']	19959	7872.788896126673	1121.7963644240683	0.0078582679784136	0.012746405592698	0.6165085459790601	0.537566	0.537566	chr4	18090729	0.2695682073637095	chr4:18090729:A:G
chr4:18090980	['A', 'G']	19959	7874.578150839388	1120.8514239917238	0.0075947310734875	0.0127462653377247	0.5958397124379327	0.551289	0.551289	chr4	18090980	0.2586206730149469	chr4:18090980:A:G
chr4:18091192	['G', 'A']	19959	9582.88076980905	1236.2509410701282	-0.0084050166512033	0.0118290559884066	-0.7105399331477379	0.477378	0.477378	chr4	18091192	0.3211375993610152	chr4:18091192:G:A
chr4:18092596	['A', 'G']	19959	9992.00375883326	1302.649021042719	-0.0068378347902859	0.0117166258515676	-0.5836010193473122	0.559495	0.559495	chr4	18092596	0.2522037902475388	chr4:18092596:A:G
chr4:18092931	['T', 'C']	19959	33648.74357303933	4542.099408447708	-0.0010803892353649	0.0143132986376686	-0.075481498899329	0.939832	0.939832	chr4	18092931	0.026949771925512	chr4:18092931:T:C
chr4:18093110	['T', 'C']	19959	7900.187462417318	1133.422848866713	0.0088176628767052	0.0127309398186584	0.6926168061671373	0.488558	0.488558	chr4	18093110	0.3110838708710857	chr4:18093110:T:C
chr4:18093204	['A', 'G']	19959	7903.563909774435	1135.0608102726496	0.0088757580426977	0.0127296518173941	0.6972506530437613	0.485654	0.485654	chr4	18093204	0.3136730299266976	chr4:18093204:A:G
chr4:18093230	['C', 'T']	19959	21450.22414311485	2868.714800272522	-0.0030634568217852	0.0101724364401891	-0.3011527120171703	0.763301	0.763301	chr4	18093230	0.1173041686491936	chr4:18093230:C:T
chr4:18093265	['C', 'A']	19959	7902.187763078773	1133.4120803962985	0.0086586751075116	0.0127285144884422	0.6802581020254864	0.496349	0.496349	chr4	18093265	0.3042128487616379	chr4:18093265:C:A
chr4:18093370	['G', 'T']	19959	7888.299729160401	1127.8624941168414	0.0081402169690184	0.0127397764321586	0.6389607394106449	0.522856	0.522856	chr4	18093370	0.2816179038984397	chr4:18093370:G:T
chr4:18095325	['A', 'G']	19959	21409.58142449	2853.615465832615	-0.0039447308695092	0.0101660983519878	-0.3880280057233406	0.697999	0.697999	chr4	18095325	0.1561451995756827	chr4:18095325:A:G
chr4:18095541	['A', 'G']	19959	7893.723447999196	1136.1653149517558	0.0092668431447475	0.0127375629379128	0.7275208915486613	0.466915	0.466915	chr4	18095541	0.3307621738040686	chr4:18095541:A:G
chr4:18095904	['T', 'A']	19959	7896.978300090208	1135.6150050400993	0.0093226719084084	0.0127339540320571	0.7321113210350124	0.464109	0.464109	chr4	18095904	0.3333800096623348	chr4:18095904:T:A
chr4:18096962	['A', 'G']	19959	20032.018292071763	2700.872240816035	-0.000901211246993	0.0101433110139924	-0.0888478373333804	0.929204	0.929204	chr4	18096962	0.0318889293343629	chr4:18096962:A:G
chr4:18097347	['T', 'A']	19959	10221.560639470785	1445.553718497251	0.0077811621894328	0.0116586611970703	0.6674147278066679	0.504515	0.504515	chr4	18097347	0.2971259169981592	chr4:18097347:T:A
chr4:18098278	['G', 'A']	19959	7874.789096557599	1120.5426932374894	0.0075375220313098	0.0127417465333372	0.5915611342282553	0.554151	0.554151	chr4	18098278	0.2563718787169612	chr4:18098278:G:A
chr4:18099208	['A', 'G']	19959	6792.340314660788	938.5778960916746	0.0014853138072626	0.0134983688618155	0.1100365401529585	0.912382	0.912382	chr4	18099208	0.0398232913236944	chr4:18099208:A:G
chr4:18099250	['C', 'T']	19959	8077.214070956103	1097.682191086296	-0.0005431518030186	0.0126363666002142	-0.0429832261284214	0.965715	0.965715	chr4	18099250	0.0151510228490104	chr4:18099250:C:T
chr4:18099653	['A', 'G']	19959	6789.340164345124	937.4054925109868	0.0013413750882529	0.0135020208399917	0.0993462463248429	0.920864	0.920864	chr4	18099653	0.0358045048854874	chr4:18099653:A:G
chr4:18100593	['C', 'T']	19959	6785.699909792524	939.3830319418994	0.0018002172964681	0.0135039976444965	0.1333099533827132	0.89395	0.89395	chr4	18100593	0.0486867712838953	chr4:18100593:C:T
chr4:18102222	['G', 'A']	19959	6786.019993986771	936.4977774361396	0.0013061600634349	0.0135034992853132	0.0967275249057512	0.922944	0.922944	chr4	18102222	0.0348246491678035	chr4:18102222:G:A
chr4:18105043	['G', 'A']	19959	33646.371548829986	4537.482387958721	-0.0017285220191353	0.0142999496507304	-0.1208760912698089	0.90379	0.90379	chr4	18105043	0.0439324682369981	chr4:18105043:G:A
chr4:18106316	['T', 'A']	19959	6779.339663292915	928.190835578146	-0.000145401687575	0.0135082113011384	-0.0107639482632893	0.991412	0.991412	chr4	18106316	0.0037458287209197	chr4:18106316:T:A
chr4:18108827	['C', 'T']	19959	33645.68574005411	4540.412609758718	-0.0012731651343796	0.0142996083848412	-0.0890349651623552	0.929055	0.929055	chr4	18108827	0.0319585750381558	chr4:18108827:C:T
chr4:18109436	['A', 'G']	19959	11536.155985368545	1448.3240282473944	-0.0118544210188071	0.0111611004787622	-1.0621193708778291	0.288194	0.288194	chr4	18109436	0.540315065139019	chr4:18109436:A:G
chr4:18109506	['A', 'G']	19959	6773.678759332564	930.009994037502	0.0002950436153889	0.0135105339584803	0.0218380425448489	0.982577	0.982577	chr4	18109506	0.0076334059756633	chr4:18109506:A:G
chr4:18109710	['T', 'C']	19959	6770.696151147639	928.0764310713027	0.0001512138951257	0.0135148838478756	0.0111886936526997	0.991073	0.991073	chr4	18109710	0.0038943552729997	chr4:18109710:T:C
chr4:18109914	['A', 'T']	19959	759.2282363554351	82.26509969388825	-0.0227700009397423	0.0372428475039078	-0.6113925885326886	0.540947	0.540947	chr4	18109914	0.2668452833871355	chr4:18109914:A:T
chr4:18110200	['C', 'T']	19959	11558.579116143905	1449.8533100460024	-0.0116656007471106	0.0111578940542695	-1.0455020177079726	0.295804	0.295804	chr4	18110200	0.5289959575663674	chr4:18110200:C:T
chr4:18110327	['G', 'A']	19959	33642.68558973845	4543.384521036104	-0.0007911688783733	0.0142932373686165	-0.05535267189437	0.955858	0.955858	chr4	18110327	0.0196066206914358	chr4:18110327:G:A
chr4:18110962	['G', 'A']	19959	6759.354647957905	920.5881238067336	-0.0006836507719997	0.0135185980579963	-0.0505711294223566	0.959668	0.959668	chr4	18110962	0.0178789864457065	chr4:18110962:G:A
chr4:18114841	['A', 'C']	19959	8545.71265347031	1190.7282890185024	0.0023991275282136	0.0123848465294973	0.1937147563758334	0.846401	0.846401	chr4	18114841	0.0724238322013453	chr4:18114841:A:C
chr4:18114849	['C', 'A']	19959	6786.0	932.42433978553	0.0004238407369663	0.0135008012798318	0.031393746799276	0.974956	0.974956	chr4	18114849	0.0110149836741741	chr4:18114849:C:A
chr4:18114908	['C', 'T']	19959	6802.681665580999	934.961450081412	0.0006194864869869	0.0134876495003551	0.0459299069842112	0.963367	0.963367	chr4	18114908	0.0162082344626948	chr4:18114908:C:T
chr4:18114964	['G', 'T']	19959	6784.679861702661	932.9378521246548	0.0005874633079851	0.0135019424241756	0.0435095402964617	0.965296	0.965296	chr4	18114964	0.015339493438534	chr4:18114964:G:T
chr4:18117261	['A', 'T']	19959	6787.700410945175	932.2362393166889	0.000276400684082	0.0134967267306771	0.0204790901970152	0.983661	0.983661	chr4	18117261	0.0071545470927826	chr4:18117261:A:T
chr4:18117460	['A', 'G']	19959	6789.0204449789535	932.09808148964	0.0002369024147243	0.013493375640562	0.017556942090324	0.985992	0.985992	chr4	18117460	0.0061266087605636	chr4:18117460:A:G
chr4:18118006	['G', 'A']	19959	416.0	51.31223652847152	-0.0007514090751392	0.0500182787236844	-0.0150226895909452	0.988014	0.988014	chr4	18118006	0.0052369014855811	chr4:18118006:G:A
chr4:18119787	['C', 'T']	19959	6791.0	931.4297409820856	8.397264404008425e-05	0.0134912818704776	0.0062242153745106	0.995034	0.995034	chr4	18119787	0.0021620792943681	chr4:18119787:C:T
chr4:18119793	['A', 'G']	19959	6792.0	930.4939596421444	-0.0001148455897017	0.0134911852044643	-0.0085126390277252	0.993208	0.993208	chr4	18119793	0.0029597909883324	chr4:18119793:A:G
chr4:18120899	['G', 'A']	19959	10240.565400420968	1319.972996019696	-0.0072287797510851	0.0116283461499434	-0.6216515795000029	0.534178	0.534178	chr4	18120899	0.2723140022662533	chr4:18120899:G:A
chr4:18121733	['G', 'A']	19959	6623.9956404089	922.383867684567	0.0028408332385454	0.0136691457624024	0.20782814726867	0.835365	0.835365	chr4	18121733	0.0781237246960979	chr4:18121733:G:A
chr4:18121780	['C', 'G']	19959	33879.39489903292	4559.6756471653225	-0.0027803586944166	0.0145292310067459	-0.1913631005746804	0.848243	0.848243	chr4	18121780	0.0714797156190864	chr4:18121780:C:G
chr4:18123063	['G', 'A']	19959	19161.84024054122	2546.934042803608	-0.0069477984300654	0.0101780471872587	-0.6826258811968331	0.494851	0.494851	chr4	18123063	0.3055255477713239	chr4:18123063:G:A
chr4:18123104	['T', 'C']	19959	20706.14973690805	2798.125462134464	-5.442659070727965e-05	0.0101960855855195	-0.0053379888047013	0.995741	0.995741	chr4	18123104	0.0018536102693762	chr4:18123104:T:C
chr4:18123168	['T', 'C']	19959	1908.0	285.9069926457154	0.0091087659362998	0.023957995767227	0.3801973263873768	0.703803	0.703803	chr4	18123168	0.1525488862921472	chr4:18123168:T:C
chr4:18123286	['T', 'G']	19959	25633.705908885884	3347.583110888858	-0.011962492700076	0.0106260308695766	-1.1257724400486884	0.260275	0.260275	chr4	18123286	0.5845675448506872	chr4:18123286:T:G
chr4:18123324	['G', 'T']	19959	9257.78304014434	1259.168456157264	-0.0011570256240843	0.0120298924692359	-0.0961792158195291	0.923379	0.923379	chr4	18123324	0.0346200066397914	chr4:18123324:G:T
chr4:18124035	['C', 'T']	19959	18976.606235276427	2764.945200643466	0.018219306793383	0.0101326464731001	1.798079785152972	0.0721795	0.0721795	chr4	18124035	1.1415861306998014	chr4:18124035:C:T
chr4:18124261	['C', 'G']	19959	19153.55609584921	2809.6263534430045	0.0202301498335635	0.010126949568999	1.9976548412458608	0.0457677	0.0457677	chr4	18124261	1.3394409119643682	chr4:18124261:C:G
chr4:18124571	['A', 'T']	19959	18962.90763193641	2756.535971858463	0.0176993398922313	0.0101639304874474	1.7413873416480203	0.0816311	0.0816311	chr4	18124571	1.088144351231667	chr4:18124571:A:T
chr4:18124579	['C', 'T']	19959	19029.2266827649	2771.9217617096065	0.0182660136467053	0.0101611728905272	1.79762846705757	0.072251	0.072251	chr4	18124579	1.1411561376167234	chr4:18124579:C:T
chr4:18124700	['G', 'A']	19959	18951.59621071625	2758.7072118146834	0.017985344342675	0.0101325414296571	1.7750082215339775	0.0759118	0.0759118	chr4	18124700	1.119690710579263	chr4:18124700:G:A
chr4:18124963	['A', 'G']	19959	18964.25240673887	2755.9639701744345	0.0174658029867706	0.0101385928539283	1.72270484064297	0.0849574	0.0849574	chr4	18124963	1.070798787022152	chr4:18124963:A:G
chr4:18125212	['C', 'A']	19959	18965.70139828597	2765.687058886388	0.0182798226821282	0.0101348771614562	1.8036550804629377	0.0713005	0.0713005	chr4	18125212	1.1469074246154616	chr4:18125212:C:A
chr4:18125246	['T', 'G']	19959	15001.509697789808	1883.8043812090225	-0.0149739862219806	0.0104569270209127	-1.4319681290721795	0.152169	0.152169	chr4	18125246	0.8176738134012279	chr4:18125246:T:G
chr4:18125391	['T', 'C']	19959	18966.65196471532	2764.573289466535	0.0183108318161699	0.0101353176862685	1.806636198584841	0.0708341	0.0708341	chr4	18125391	1.1497576197596722	chr4:18125391:T:C
chr4:18126352	['G', 'A']	19959	16838.28007820333	2432.406352890714	0.0139315684614925	0.0102238241567748	1.3626572843842168	0.173006	0.173006	chr4	18126352	0.7619388348960269	chr4:18126352:G:A
chr4:18126625	['T', 'C']	19959	16838.749335872886	2427.1065260196888	0.0133736185721664	0.0102238040140935	1.3080863594148415	0.190859	0.190859	chr4	18126625	0.7192873559759302	chr4:18126625:T:C
chr4:18126626	['A', 'G']	19959	18984.511754975185	2769.096825794901	0.0184109775613018	0.0101301245525785	1.817448291552886	0.0691635	0.0691635	chr4	18126626	1.1601230374885485	chr4:18126626:A:G
chr4:18126657	['A', 'G']	19959	5609.68636295294	779.6734421982248	0.0031647597056019	0.0146047139406704	0.2166943987029339	0.828449	0.828449	chr4	18126657	0.0817342219462967	chr4:18126657:A:G
chr4:18127018	['G', 'A']	19959	16845.063900165384	2431.8301830205346	0.0137939206072776	0.0102195909329032	1.3497527149415016	0.177111	0.177111	chr4	18127018	0.7517544648350771	chr4:18127018:G:A
chr4:18128100	['C', 'T']	19959	14876.490705015784	1854.2767867031364	-0.016686889659704	0.0104751049915575	-1.5930045257926255	0.111175	0.111175	chr4	18128100	0.9539928618790278	chr4:18128100:C:T
chr4:18130310	['A', 'G']	19959	540.0541163501529	78.66181409721375	0.0059708313818237	0.0437447518058118	0.1364925193387542	0.891433	0.891433	chr4	18130310	0.0499112927844775	chr4:18130310:A:G
chr4:18131009	['C', 'T']	19959	34463.18009621166	4556.11914355398	-0.0213022007252041	0.0147687470716508	-1.442383746018273	0.14921	0.14921	chr4	18131009	0.8262020696295398	chr4:18131009:C:T
chr4:18131639	['T', 'C']	19959	428.0	48.01084059023617	-0.0241201357081409	0.049350182040824	-0.488754746399678	0.625021	0.625021	chr4	18131639	0.2041053906064778	chr4:18131639:T:C
chr4:18134162	['C', 'T']	19959	34475.72732738752	4560.013897484189	-0.0208881766446612	0.014781623212641	-1.4131179197422594	0.157637	0.157637	chr4	18134162	0.8023418388143213	chr4:18134162:C:T
chr4:18136121	['T', 'C']	19959	7905.863681991571	1089.7338636312957	-0.0001150167742353	0.0126894332235359	-0.0090639804165602	0.992768	0.992768	chr4	18136121	0.0031522299454638	chr4:18136121:T:C
chr4:18136194	['T', 'C']	19959	7955.145826012748	1092.0238942830283	-0.0010521180847522	0.0126563554166755	-0.0831296254027489	0.933749	0.933749	chr4	18136194	0.0297698502846727	chr4:18136194:T:C
chr4:18138558	['G', 'A']	19959	17005.704063737034	2411.7388791238013	0.0090976260552919	0.0101897149979221	0.8928243878407919	0.371962	0.371962	chr4	18138558	0.4295014257989482	chr4:18138558:G:A
chr4:18139147	['C', 'T']	19959	26220.94122068551	3433.015789098413	-0.0131329517620284	0.010774486170503	-1.2188935559620462	0.222899	0.222899	chr4	18139147	0.6518918799067344	chr4:18139147:C:T
chr4:18140134	['T', 'G']	19959	19698.93485015536	2683.7388648799515	0.0050156560828188	0.0101741412354958	0.4929807800701741	0.622032	0.622032	chr4	18140134	0.2061872727594334	chr4:18140134:T:G
chr4:18140585	['TGAA', 'T']	19959	17858.684305472038	2411.704095161904	0.0023525175830163	0.0102272493631711	0.2300244669390649	0.818075	0.818075	chr4	18140585	0.087206878977803	chr4:18140585:TGAA:T
chr4:18141757	['G', 'A']	19959	2747.753397863483	370.703085794802	-7.714380884193561e-05	0.0200021948682644	-0.0038567671873016	0.996923	0.996923	chr4	18141757	0.0013383842826402	chr4:18141757:G:A
chr4:18144417	['TA', 'T']	19959	5325.25014367059	823.7281141719989	0.0166063484502956	0.0152077314980298	1.091967493800572	0.274861	0.274861	chr4	18144417	0.5608868777860928	chr4:18144417:TA:T
chr4:18145389	['TC', 'T']	19959	11786.094391244818	1456.5291099555825	-0.0108292664532033	0.0111845485382549	-0.9682345618299668	0.332939	0.332939	chr4	18145389	0.4776353292268139	chr4:18145389:TC:T
chr4:18145528	['T', 'C']	19959	18680.71909323436	2506.8559576191938	0.0008376653581663	0.0102325448194857	0.0818628574752182	0.934757	0.934757	chr4	18145528	0.0293012739137904	chr4:18145528:T:C
chr4:18146274	['G', 'T']	19959	18157.638987722377	2437.1849250671103	0.0010791212339922	0.0102171206180401	0.1056189189042997	0.915886	0.915886	chr4	18146274	0.0381585794457177	chr4:18146274:G:T
chr4:18146659	['C', 'T']	19959	18977.11448773883	2587.3321323059663	0.0041886690531136	0.0101912698987868	0.4110056052594824	0.681073	0.681073	chr4	18146659	0.1668063362545167	chr4:18146659:C:T
chr4:18146841	['A', 'G']	19959	18778.82260974143	2558.487027501638	0.0030701181619914	0.0101889406092409	0.3013186826515555	0.763175	0.763175	chr4	18146841	0.117375864640279	chr4:18146841:A:G
chr4:18147001	['G', 'A']	19959	18768.164702933074	2558.3645627042592	0.0032241215270204	0.0101926592941248	0.3163179925850017	0.751764	0.751764	chr4	18147001	0.1239184753443299	chr4:18147001:G:A
chr4:18147209	['A', 'G']	19959	2809.140745565688	380.8685460452848	0.0001717982761259	0.0198072766778417	0.008673493025828	0.99308	0.99308	chr4	18147209	0.0030157644360505	chr4:18147209:A:G
chr4:18147371	['T', 'C']	19959	19344.69221514863	2633.3589406463334	0.0032194420807733	0.0102118511751776	0.3152652761527714	0.752564	0.752564	chr4	18147371	0.123456560631215	chr4:18147371:T:C
chr4:18147708	['A', 'T']	19959	18771.88104424513	2556.469228239769	0.0029795829780874	0.0101920391969968	0.2923441443362382	0.770027	0.770027	chr4	18147708	0.1134940465866982	chr4:18147708:A:T
chr4:18148947	['G', 'A']	19959	4381.317095173657	584.9292101779645	-0.0007563170250167	0.0161999494378708	-0.0466863818259027	0.962764	0.962764	chr4	18148947	0.0164801573808589	chr4:18148947:G:A
chr4:18149418	['G', 'C']	19959	18772.7028164779	2558.186097644313	0.0030618657579754	0.0101894631336969	0.3004933349088534	0.763804	0.763804	chr4	18149418	0.1170180715801677	chr4:18149418:G:C
chr4:18150624	['G', 'A']	19959	6048.818373176966	784.4924637824956	-0.0031128633268408	0.0140812331175636	-0.2210646823933447	0.825044	0.825044	chr4	18150624	0.083522889695348	chr4:18150624:G:A
chr4:18151113	['C', 'T']	19959	34044.94020649559	4488.028593756151	-0.0231412327229813	0.0142891900654412	-1.6194922607229494	0.105357	0.105357	chr4	18151113	0.9773366042383292	chr4:18151113:C:T
chr4:18151436	['G', 'A']	19959	19464.801914691	2669.3044009661903	0.0052272640936992	0.0102163135053493	0.5116585440494043	0.608896	0.608896	chr4	18151436	0.2154568789322299	chr4:18151436:G:A
chr4:18152021	['A', 'G']	19959	19277.79521876409	2630.639197471463	0.0034548259868372	0.0102083951392119	0.3384298843965005	0.735043	0.735043	chr4	18152021	0.1336872539546112	chr4:18152021:A:G
chr4:18152669	['T', 'C']	19959	19271.62116502908	2625.7841277039724	0.0030420244224522	0.0102106239726032	0.2979273774663075	0.765762	0.765762	chr4	18152669	0.1159061887845976	chr4:18152669:T:C
chr4:18152795	['A', 'C']	19959	19288.76493584603	2639.38428804286	0.0040759309259533	0.0102121399753533	0.3991260338959743	0.689805	0.689805	chr4	18152795	0.1612736620061177	chr4:18152795:A:C
chr4:18152973	['T', 'A']	19959	5146.289215194948	686.542009989599	-0.0006980576182018	0.0151824839638149	-0.0459778268078908	0.963328	0.963328	chr4	18152973	0.0162258163682861	chr4:18152973:T:A
chr4:18153363	['A', 'G']	19959	14368.198857085568	1810.1177911636005	-0.0175696038085045	0.0105598164285209	-1.663817162678214	0.0961647	0.0961647	chr4	18153363	1.0169843189043222	chr4:18153363:A:G
chr4:18153811	['C', 'T']	19959	18768.880743598736	2558.4274754677945	0.0031563906398361	0.0101885552379845	0.3097976667063296	0.756718	0.756718	chr4	18153811	0.1210659353760317	chr4:18153811:C:T
chr4:18154033	['AT', 'A']	19959	18754.87934058225	2552.7778788103083	0.0027309014073202	0.0101917162363961	0.2679530457851468	0.788738	0.788738	chr4	18154033	0.1030672351309182	chr4:18154033:AT:A
chr4:18154231	['G', 'A']	19959	34071.94967923015	4493.079850310639	-0.0230121417698349	0.0143065274410245	-1.608506457258572	0.10774	0.10774	chr4	18154231	0.9676230287900638	chr4:18154231:G:A
chr4:18154629	['A', 'G']	19959	19269.896422128684	2626.827621818772	0.0032423642124201	0.0102084942940809	0.3176143434100866	0.750781	0.750781	chr4	18154629	0.1244867265935345	chr4:18154629:A:G
chr4:18155661	['C', 'A']	19959	34090.12402285027	4503.885189799724	-0.0217330274096345	0.0143340178507946	-1.5161853177425637	0.129488	0.129488	chr4	18155661	0.8877704769515231	chr4:18155661:C:A
chr4:18156151	['A', 'T']	19959	19274.862891505887	2629.079006424645	0.0033792344559234	0.0102075690699577	0.3310518334741463	0.740609	0.740609	chr4	18156151	0.1304110146379295	chr4:18156151:A:T
chr4:18156186	['C', 'T']	19959	19260.86008519168	2622.1544647213727	0.0029022004800856	0.0102094480584131	0.28426614871644	0.776209	0.776209	chr4	18156186	0.1100213260025009	chr4:18156186:C:T
chr4:18157414	['C', 'G']	19959	10948.645670475044	1587.072793988003	0.0114554603720858	0.0113440005583518	1.009825441488708	0.312591	0.312591	chr4	18157414	0.505023530176732	chr4:18157414:C:G
chr4:18157555	['C', 'G']	19959	7807.782382121561	969.2510919047024	-0.009367689615527	0.0127502574837208	-0.734705916918731	0.462527	0.462527	chr4	18157555	0.3348629102573729	chr4:18157555:C:G
chr4:18158275	['C', 'G']	19959	25869.592273387785	3529.0474210885327	0.0043174037341818	0.0105307034369219	0.4099824631889723	0.681823	0.681823	chr4	18158275	0.16632835276303	chr4:18158275:C:G
chr4:18158287	['G', 'C']	19959	35060.51325349501	4625.478257781576	-0.0258179012350006	0.0153926650549392	-1.677285976330401	0.0935022	0.0935022	chr4	18158287	1.0291781705540084	chr4:18158287:G:C
chr4:18158485	['A', 'G']	19959	14427.445708272786	1808.6872841527804	-0.0187358490505092	0.0105625808517744	-1.7737946164323697	0.0761124	0.0761124	chr4	18158485	1.118544583533272	chr4:18158485:A:G
chr4:18158819	['G', 'T']	19959	20038.019795529715	2594.953182438336	-0.0116914509542281	0.010111528858399	-1.1562495759003588	0.247593	0.247593	chr4	18158819	0.6062616379408838	chr4:18158819:G:T
chr4:18158963	['C', 'A']	19959	8263.656126284139	955.4541131532042	-0.0271091256469844	0.0125003726538299	-2.1686653988414064	0.0301199	0.0301199	chr4	18158963	1.5211464743544807	chr4:18158963:C:A
chr4:18159956	['A', 'T']	19959	16018.605151074811	2218.416352640176	0.0072761002976755	0.0103627093384372	0.7021426598049215	0.482598	0.482598	chr4	18159956	0.3164144822423254	chr4:18159956:A:T
chr4:18160481	['A', 'C']	19959	8270.243084786529	951.4799972846232	-0.0279563903145072	0.0124949647207479	-2.237412504901718	0.0252704	0.0252704	chr4	18160481	1.597387883667031	chr4:18160481:A:C
chr4:18160933	['G', 'A']	19959	38631.22634982704	5243.30872633758	0.0187226521344423	0.0288738355699842	0.6484296860755638	0.516715	0.516715	chr4	18160933	0.2867489309012661	chr4:18160933:G:A
chr4:18161366	['G', 'T']	19959	1317.131983765095	241.7891321736402	0.054132229632469	0.0286226014899217	1.8912407263724635	0.0586067	0.0586067	chr4	18161366	1.2320527319904802	chr4:18161366:G:T
chr4:18161758	['G', 'A']	19959	15704.78685239002	2158.7754415756576	0.0046381006135151	0.0103873743307728	0.4465132829356735	0.655231	0.655231	chr4	18161758	0.1836055636126361	chr4:18161758:G:A
chr4:18162154	['C', 'G']	19959	6362.012589657419	756.6854195776349	-0.0246991587715622	0.0137959354147523	-1.7903214264942704	0.0734174	0.0734174	chr4	18162154	1.134200999641986	chr4:18162154:C:G
chr4:18162176	['T', 'A']	19959	17435.206533192835	2310.4691073774534	-0.0022550016508008	0.0102482969625395	-0.2200367201539455	0.825845	0.825845	chr4	18162176	0.0831014562648725	chr4:18162176:T:A
chr4:18163703	['T', 'C']	19959	15376.704145571206	2112.7127492318427	0.0042649525917283	0.0104196433049467	0.4093184830716388	0.68231	0.68231	chr4	18163703	0.1660182636123793	chr4:18163703:T:C
chr4:18164176	['T', 'C']	19959	30045.05338613464	3956.897108729839	-0.0162764748760219	0.0117458445010416	-1.385721978064533	0.165847	0.165847	chr4	18164176	0.7802923800096152	chr4:18164176:T:C
chr4:18164477	['T', 'C']	19959	5600.683656592993	768.2278669647352	-8.326580920948189e-05	0.0146142744143642	-0.0056975671079256	0.995454	0.995454	chr4	18164477	0.0019788039517322	chr4:18164477:T:C
chr4:18164606	['AT', 'A']	19959	15698.292215929028	2159.877140563432	0.0049559851157605	0.0103909136049936	0.4769537409471681	0.6334	0.6334	chr4	18164606	0.1983219409641068	chr4:18164606:AT:A
chr4:18164675	['G', 'A']	19959	687.1377098471561	162.74232143584803	0.0987398741827685	0.0389806954994882	2.5330454707783434	0.0113152	0.0113152	chr4	18164675	1.9463377653390583	chr4:18164675:G:A
chr4:18164882	['T', 'C']	19959	15698.93279542949	2162.349492248682	0.005252827093121	0.0103900839049591	0.5055615663136144	0.61317	0.61317	chr4	18164882	0.2124191016212775	chr4:18164882:T:C
chr4:18166874	['CAA', 'C']	19959	15700.5732825575	2159.501748567123	0.0049897897725715	0.0103913248174673	0.4801880280158221	0.631099	0.631099	chr4	18166874	0.1999025079805499	chr4:18166874:CAA:C
chr4:18167261	['T', 'G']	19959	16050.62926022454	2220.32127881544	0.0069095225403741	0.01036477488319	0.6666350806692614	0.505013	0.505013	chr4	18167261	0.2966974421672853	chr4:18167261:T:G
chr4:18167275	['G', 'C']	19959	5679.569123615774	790.0526960150657	0.0080024275038927	0.0145279237288899	0.5508307761816809	0.581756	0.581756	chr4	18167275	0.2352591288775814	chr4:18167275:G:C
chr4:18167278	['T', 'A']	19959	15698.71929033228	2156.017599623982	0.0047222680842742	0.0103934210345148	0.4543516584763031	0.649581	0.649581	chr4	18167278	0.1873666865314024	chr4:18167278:T:A
chr4:18167476	['T', 'C']	19959	15351.691613614716	2100.755778027865	0.0035914501479148	0.0104257716354021	0.3444781138040247	0.73049	0.73049	chr4	18167476	0.1363857249378229	chr4:18167476:T:C
chr4:18168030	['G', 'A']	19959	5639.847714972941	780.8838684502979	0.0011643836338242	0.0145682609679834	0.0799260554422497	0.936297	0.936297	chr4	18168030	0.0285863681407263	chr4:18168030:G:A
chr4:18168194	['T', 'C']	19959	15692.71748609232	2155.408570857313	0.0047937719083126	0.0103948011967175	0.4611701385714196	0.644682	0.644682	chr4	18168194	0.1906544554439364	chr4:18168194:T:C
chr4:18168204	['T', 'G']	19959	38325.92023248822	5185.888163916481	0.0038892217444725	0.0261007132650337	0.149008255252658	0.881549	0.881549	chr4	18168204	0.0547535428789225	chr4:18168204:T:G
chr4:18168299	['T', 'G']	19959	5639.282543341016	780.2366208475706	0.0011152346533421	0.0145680000072668	0.0765537241066643	0.938979	0.938979	chr4	18168299	0.0273441204986434	chr4:18168299:T:G
chr4:18168737	['A', 'G']	19959	15317.06970684039	2090.646747525318	0.0030777671220032	0.010426891342512	0.295175908226335	0.767863	0.767863	chr4	18168737	0.11471625868134	chr4:18168737:A:G
chr4:18169250	['CT', 'C']	19959	15357.538908653603	2100.1051491858707	0.0031398048234899	0.0104162866658931	0.3014322593262422	0.763088	0.763088	chr4	18169250	0.1174253759236771	chr4:18169250:CT:C
chr4:18169959	['C', 'T']	19959	5718.286501653472	799.8637985272073	0.0084417986532263	0.0145022411488547	0.5821030395631607	0.560504	0.560504	chr4	18169959	0.2514212837438894	chr4:18169959:C:T
chr4:18171148	['A', 'G']	19959	431.0863943873716	38.022603117367616	-0.0578477210270939	0.0492402268299102	-1.174806144311976	0.240086	0.240086	chr4	18171148	0.6196331639746953	chr4:18171148:A:G
chr4:18171403	['C', 'T']	19959	15264.764806092797	2085.7624316690863	0.0034540117537894	0.010427680623703	0.3312349004953431	0.740471	0.740471	chr4	18171403	0.1304919456324417	chr4:18171403:C:T
chr4:18172774	['CACAGAAA', 'C']	19959	13955.496040894055	1722.792124608727	-0.0212151104616834	0.01065740959388	-1.9906441874830565	0.0465336	0.0465336	chr4	18172774	1.3322333476460588	chr4:18172774:CACAGAAA:C
chr4:18172970	['A', 'G']	19959	35719.36891160553	4744.387388536042	-0.0224127298390021	0.016413791394061	-1.3654815819769506	0.172117	0.172117	chr4	18172970	0.7641762322780731	chr4:18172970:A:G
chr4:18173631	['T', 'C']	19959	35718.789608177176	4747.783925486298	-0.0215227435330165	0.0164122810163853	-1.3113803932268224	0.189744	0.189744	chr4	18173631	0.7218319482814421	chr4:18173631:T:C
chr4:18174146	['A', 'G']	19959	8314.499473763346	941.9422240282204	-0.0301055512429327	0.0124824798224236	-2.411824546982299	0.0158819	0.0158819	chr4	18174146	1.7990975428311218	chr4:18174146:A:G
chr4:18174310	['A', 'G']	19959	5717.572931803377	798.8490034148695	0.0082419604238881	0.0145032883014279	0.5682821890175519	0.56985	0.56985	chr4	18174310	0.2442394473895984	chr4:18174310:A:G
chr4:18174355	['G', 'A']	19959	2817.2823069599635	354.05746756586507	-0.0038505432514621	0.0197832916654322	-0.1946361261099091	0.84568	0.84568	chr4	18174355	0.072793940181286	chr4:18174355:G:A
chr4:18174528	['G', 'A']	19959	15261.29389657246	2089.8630587246976	0.0039392907151483	0.010429246649002	0.3777157495383724	0.705646	0.705646	chr4	18174528	0.1514131159502158	chr4:18174528:G:A
chr4:18174538	['C', 'G']	19959	2819.1412466178977	352.4457200225075	-0.0046252940691264	0.0197779085857725	-0.2338616365359151	0.815095	0.815095	chr4	18174538	0.0887917709270642	chr4:18174538:C:G
chr4:18174757	['G', 'C']	19959	15262.529388184596	2083.769219007833	0.0033326988489648	0.010428467716626	0.3195770404171247	0.749292	0.749292	chr4	18174757	0.1253489042288074	chr4:18174757:G:C
chr4:18174982	['A', 'G']	19959	15263.117788582023	2084.617028111272	0.003362513032754	0.0104282777253933	0.3224418375976081	0.747121	0.747121	chr4	18174982	0.1266090563147992	chr4:18174982:A:G
chr4:18176223	['C', 'T']	19959	5617.547475804405	783.1548201230064	0.0093677760967915	0.0148019096157078	0.6328761855734083	0.526822	0.526822	chr4	18176223	0.2783360972654884	chr4:18176223:C:T
chr4:18177878	['A', 'C']	19959	36676.83760897886	4871.898967548408	-0.0290695150721492	0.0184262192314668	-1.577616911368695	0.11467	0.11467	chr4	18177878	0.9405501874920392	chr4:18177878:A:C
chr4:18178099	['G', 'A']	19959	2445.2450268076363	332.72196671351	0.0014015456786162	0.0211634760823534	0.0662247389399736	0.9472	0.9472	chr4	18178099	0.0235583106211554	chr4:18178099:G:A
chr4:18178230	['A', 'C']	19959	5638.542556390977	776.5685386212401	0.0005172979805634	0.0145727322365393	0.0354976659261151	0.971683	0.971683	chr4	18178230	0.0124753953670798	chr4:18178230:A:C
chr4:18178457	['G', 'A']	19959	15659.276577615155	2153.810519932224	0.0048861634828064	0.0103919516641761	0.4701872796089245	0.638226	0.638226	chr4	18178457	0.1950255075280818	chr4:18178457:G:A
chr4:18178639	['T', 'C']	19959	5716.572831587914	798.7238807171195	0.0082781620023169	0.0145038778545726	0.5707550825593226	0.568172	0.568172	chr4	18178639	0.2455201724876377	chr4:18178639:T:C
chr4:18178688	['G', 'A']	19959	15275.296001202643	2080.3005116224235	0.002716567437376	0.0104290960637987	0.2604796638901172	0.794496	0.794496	chr4	18178688	0.0999082849667346	chr4:18178688:G:A
chr4:18178974	['A', 'G']	19959	14165.93652544497	1746.07435683397	-0.0213159970372825	0.0106103370206968	-2.008983974373564	0.0445523	0.0445523	chr4	18178974	1.3511298707174644	chr4:18178974:A:G
chr4:18179160	['G', 'C']	19959	15488.656141933545	2117.4690269554344	0.0037296477824337	0.0104082512965805	0.3583356777385927	0.720096	0.720096	chr4	18179160	0.1426096014978634	chr4:18179160:G:C
chr4:18179185	['T', 'C']	19959	14162.25740490152	1750.031624227265	-0.0208739255820062	0.0106086076567252	-1.967640453624789	0.0491233	0.0491233	chr4	18179185	1.308712465896806	chr4:18179185:T:C
chr4:18179768	['G', 'T']	19959	5712.003307939053	799.5958645982757	0.0084955003351409	0.0145084121027647	0.5855568669380494	0.55818	0.55818	chr4	18179768	0.2532257286593675	chr4:18179768:G:T
chr4:18179905	['T', 'C']	19959	15889.57277465918	2183.558244734024	0.0048560003505626	0.0103701511488549	0.4682670754609827	0.639599	0.639599	chr4	18179905	0.1940922239358426	chr4:18179905:T:C
chr4:18180074	['T', 'A']	19959	15494.881677859075	2118.067073834413	0.0037965462762204	0.0104067730833694	0.364814937906883	0.715253	0.715253	chr4	18180074	0.1455403119488257	chr4:18180074:T:A
chr4:18182128	['G', 'A']	19959	5709.858238123872	796.9657968093433	0.0079969454769757	0.0145087171975208	0.5511821181780447	0.581515	0.581515	chr4	18182128	0.2354390782988876	chr4:18182128:G:A
chr4:18182500	['A', 'G']	19959	14173.130336740827	1756.2524088260589	-0.0202835372586824	0.0106042541608907	-1.9127735860471595	0.0557913	0.0557913	chr4	18182500	1.2534335189221506	chr4:18182500:A:G
chr4:18183454	['T', 'C']	19959	22842.577900275617	3175.1226099525684	0.0081916057142284	0.0102652591758961	0.7979930729331336	0.424884	0.424884	chr4	18183454	0.3717296229762512	chr4:18183454:T:C
chr4:18183644	['T', 'C']	19959	14968.74987471184	2039.140777449808	-0.0004894483499069	0.0104628830720495	-0.0467794915164892	0.962689	0.962689	chr4	18183644	0.016513990547557	chr4:18183644:T:C
chr4:18183700	['AG', 'A']	19959	6579.0	883.575418181728	-0.0012112725021365	0.0136989638055737	-0.0884207389206826	0.929543	0.929543	chr4	18183700	0.0317305152726346	chr4:18183700:AG:A
chr4:18184029	['C', 'T']	19959	2420.121254634733	294.55847114658434	-0.0116375646148807	0.0211939277039096	-0.5490990050293493	0.582944	0.582944	chr4	18184029	0.234373163352671	chr4:18184029:C:T
chr4:18184233	['G', 'A']	19959	3287.1404467554635	500.20500241514696	0.0286177023183215	0.0190232025094507	1.50435776016705	0.132505	0.132505	chr4	18184233	0.8777677335653667	chr4:18184233:G:A
chr4:18186119	['G', 'T']	19959	8236.06324546457	1049.2479943814828	-0.0060300358400971	0.0125371896847608	-0.4809718917650887	0.630542	0.630542	chr4	18186119	0.2002859800492868	chr4:18186119:G:T
chr4:18187048	['C', 'T']	19959	6440.968129885749	816.8149637525555	-0.0115788225358988	0.0136910820308662	-0.8457200468008776	0.397719	0.397719	chr4	18187048	0.4004236612190645	chr4:18187048:C:T
chr4:18187936	['A', 'G']	19959	5500.551185047852	714.9674334715448	-0.000842884850197	0.0147183365448745	-0.057267670679166	0.954333	0.954333	chr4	18187936	0.0203000583901901	chr4:18187936:A:G
chr4:18190376	['A', 'G']	19959	30332.55923030668	3946.6251927686926	-0.0175917140037804	0.0118246379529919	-1.4877169240796289	0.136841	0.136841	chr4	18190376	0.8637837607593002	chr4:18190376:A:G
chr4:18190598	['A', 'G']	19959	8643.165230029068	1205.427774695674	0.0065552719540545	0.0123219782703046	0.5319983374627816	0.594733	0.594733	chr4	18190598	0.225677963097691	chr4:18190598:A:G
chr4:18191060	['C', 'T']	19959	18285.406820461387	2332.3888513842708	-0.0114178666314135	0.0101491039936961	-1.1250122807398095	0.260597	0.260597	chr4	18191060	0.5840305882049579	chr4:18191060:C:T
chr4:18191278	['C', 'G']	19959	18737.510400481176	2371.194955340586	-0.0143032662727239	0.0101110990508683	-1.4146104395541037	0.157198	0.157198	chr4	18191278	0.8035529837068477	chr4:18191278:C:G
chr4:18191823	['A', 'G']	19959	8620.863857293181	1090.8445244650816	-0.0083087948798301	0.0122858675461532	-0.6762888211693047	0.498865	0.498865	chr4	18191823	0.3020169647721338	chr4:18191823:A:G
chr4:18191880	['T', 'C']	19959	6669.002405291642	845.2436526474431	-0.0110381672071697	0.0135015618874696	-0.8175474288951633	0.413625	0.413625	chr4	18191880	0.3833932198320905	chr4:18191880:T:C
chr4:18192440	['C', 'A']	19959	18586.17461272372	2331.385883374143	-0.0150576386583775	0.0101244259508847	-1.487258510400938	0.136962	0.136962	chr4	18192440	0.8633999107961425	chr4:18192440:C:A
chr4:18192551	['T', 'C']	19959	9128.286759546958	1269.4465240739744	0.0049328838902497	0.0120686162672049	0.4087364931516041	0.682737	0.682737	chr4	18192551	0.1657465605137735	chr4:18192551:T:C
chr4:18193320	['C', 'A']	19959	12700.818072470303	1615.5506593689663	-0.009107637340846	0.0108623907735005	-0.8384560573041393	0.401785	0.401785	chr4	18193320	0.3960062809746031	chr4:18193320:C:A
chr4:18193497	['C', 'T']	19959	12719.274540261562	1624.2107168888324	-0.0082536048301303	0.0108547580070116	-0.760367465105988	0.447044	0.447044	chr4	18193497	0.3496497296269452	chr4:18193497:C:T
chr4:18193511	['C', 'T']	19959	12714.274039184244	1623.9300926361277	-0.0081805157723403	0.010855145328379	-0.7536072088278463	0.451094	0.451094	chr4	18193511	0.3457329494135309	chr4:18193511:C:T
chr4:18194524	['T', 'C']	19959	6644.665831537806	839.0479265919929	-0.0108129056299158	0.0135159361799868	-0.8000115926802435	0.423714	0.423714	chr4	18194524	0.3729271861705978	chr4:18194524:T:C
chr4:18194621	['C', 'T']	19959	32989.611475820595	4470.366085093094	-0.0025926080662569	0.0132621344183833	-0.1954895030066367	0.845012	0.845012	chr4	18194621	0.0731371235984991	chr4:18194621:C:T
chr4:18194625	['C', 'T']	19959	32322.858388454595	4381.47612532117	-0.0017356159541038	0.0127655471269453	-0.1359609530907082	0.891854	0.891854	chr4	18194625	0.0497062355163226	chr4:18194625:C:T
chr4:18195183	['T', 'TCC']	19959	8251.480529243723	1250.401442254042	0.0162607384885826	0.0124652675832582	1.3044837088312462	0.192084	0.192084	chr4	18195183	0.7165088090118381	chr4:18195183:T:TCC
chr4:18195846	['A', 'G']	19959	17648.189554931836	2474.3200544332285	0.0071349215760796	0.0100849826500684	0.7074798067234364	0.479277	0.479277	chr4	18195846	0.3194134118443383	chr4:18195846:A:G
chr4:18196314	['C', 'T']	19959	8368.838602996442	1276.4921405597509	0.0172219431896623	0.0124092804555291	1.387827702934119	0.165205	0.165205	chr4	18196314	0.7819768127084398	chr4:18196314:C:T
chr4:18196507	['C', 'T']	19959	2386.358689116056	306.5971310990197	-0.0089080670918458	0.0213631830260395	-0.4169822016217234	0.676696	0.676696	chr4	18196507	0.1696063906556796	chr4:18196507:C:T
chr4:18196528	['G', 'A']	19959	8369.096572115866	1275.7280091056914	0.0171270788822606	0.0124061497670483	1.380531365803063	0.167439	0.167439	chr4	18196528	0.7761433784090903	chr4:18196528:G:A
chr4:18196665	['A', 'T']	19959	9192.144962406015	1419.2600695695812	0.0187067078958216	0.0120392479828692	1.5538103312133458	0.120246	0.120246	chr4	18196665	0.9199293615805008	chr4:18196665:A:T
chr4:18197695	['C', 'T']	19959	17512.63229104029	2423.641597725197	0.004402714545024	0.0100931505748832	0.4362081505035897	0.66269	0.66269	chr4	18197695	0.178689582868366	chr4:18197695:C:T
chr4:18197724	['C', 'G']	19959	8365.419130173364	1276.580555691221	0.0170112045022571	0.012411266628077	1.3706259813784096	0.170507	0.170507	chr4	18197724	0.7682577867655065	chr4:18197724:C:G
chr4:18199038	['G', 'T']	19959	8363.257065544198	1279.2280094196658	0.0175153255165551	0.0124125888863023	1.4110936628122537	0.158233	0.158233	chr4	18199038	0.8007029378842586	chr4:18199038:G:T
chr4:18199536	['G', 'A']	19959	6352.636568622538	960.1516484409944	0.0133933770449616	0.013819366700581	0.9691744444699172	0.33247	0.33247	chr4	18199536	0.4782475365932358	chr4:18199536:G:A
chr4:18199717	['T', 'C']	19959	8337.08855367345	1249.280019635401	0.0148371990635434	0.0124234709725334	1.194287739420528	0.23238	0.23238	chr4	18199717	0.6338012526302736	chr4:18199717:T:C
chr4:18199749	['C', 'G']	19959	8305.0	1255.6114337626966	0.0163657144750903	0.0124483482532926	1.3146896393070906	0.188629	0.188629	chr4	18199749	0.7243915376232007	chr4:18199749:C:G
chr4:18200011	['T', 'C']	19959	8333.670157855173	1255.467111879836	0.0157358416558679	0.0124252151699892	1.266444197592238	0.205369	0.205369	chr4	18200011	0.6874651115907502	chr4:18200011:T:C
chr4:18200151	['G', 'A']	19959	8337.25315694528	1254.329054561599	0.0151455063132611	0.0124258311174672	1.2188726991445122	0.222907	0.222907	chr4	18200151	0.6518762930557024	chr4:18200151:G:A
chr4:18200199	['C', 'T']	19959	8363.419029962923	1261.6215449485294	0.0157488377174196	0.0124122460205876	1.2688144991082029	0.204522	0.204522	chr4	18200199	0.6892599690028208	chr4:18200199:C:T
chr4:18200299	['A', 'G']	19959	8094.433318298002	1085.4573180900038	-0.000930017025913	0.0125666894543207	-0.0740065256878959	0.941006	0.941006	chr4	18200299	0.0264076074350342	chr4:18200299:A:G
chr4:18200499	['A', 'G']	19959	8340.925320769848	1252.115695740402	0.0149462825306047	0.0124258530931576	1.2028375370730058	0.229053	0.229053	chr4	18200499	0.6400640157197531	chr4:18200499:A:G
chr4:18200545	['G', 'T']	19959	8084.025157863086	1081.229991572441	-0.001295942285288	0.0125683383943189	-0.103111663978894	0.917875	0.917875	chr4	18200545	0.0372164587841288	chr4:18200545:G:T
chr4:18201061	['T', 'C']	19959	33996.70332698667	4688.77735703086	0.0157766798397336	0.0141757426272673	1.1129349801672392	0.26575	0.26575	chr4	18201061	0.5755267268046657	chr4:18201061:T:C
chr4:18201425	['G', 'A']	19959	33959.0	4684.012486873435	0.016589587384311	0.0141380707844604	1.173398240624534	0.24065	0.24065	chr4	18201425	0.6186141339866227	chr4:18201425:G:A
chr4:18201489	['T', 'C']	19959	9190.302295279142	1226.4294387763728	-0.0020307195763496	0.0119869659776677	-0.1694106398677494	0.865475	0.865475	chr4	18201489	0.0627454725821843	chr4:18201489:T:C
chr4:18201847	['A', 'G']	19959	12352.0	1749.845975100652	0.0089180987205211	0.0109869655570826	0.8116980684236499	0.416975	0.416975	chr4	18201847	0.3798899826461971	chr4:18201847:A:G
chr4:18201900	['A', 'G']	19959	8495.27690920024	1121.9322086302502	-0.0032651917628348	0.012352166621192	-0.2643416222408242	0.791519	0.791519	chr4	18201900	0.101538655664395	chr4:18201900:A:G
chr4:18202979	['T', 'C']	19959	36708.517588695126	5071.628375471099	0.0370034481537348	0.0186466392131351	1.9844567018634007	0.0472186	0.0472186	chr4	18202979	1.3258868936081634	chr4:18202979:T:C
chr4:18203479	['C', 'T']	19959	26119.1604851644	3595.045476088977	0.0072922847911963	0.0106522699283311	0.6845756669948371	0.49362	0.49362	chr4	18203479	0.3066072523101619	chr4:18203479:C:T
chr4:18204356	['G', 'T']	19959	1627.0815211945085	203.0358988569394	-0.0166058229653719	0.0257043705054193	-0.6460311082845202	0.518267	0.518267	chr4	18204356	0.2854464434355415	chr4:18204356:G:T
chr4:18204824	['G', 'A']	19959	8814.41626146674	1191.1775266540496	0.0010805580883934	0.012174769213077	0.0887538867868447	0.929278	0.929278	chr4	18204824	0.0318543443433026	chr4:18204824:G:A
chr4:18204997	['G', 'A']	19959	36695.83856097805	5076.093668665493	0.0382832630607672	0.0186076948719138	2.0573888020139104	0.0396618	0.0396618	chr4	18204997	1.4016275797845676	chr4:18204997:G:A
chr4:18205795	['T', 'C']	19959	2687.403938665063	369.4805331739156	-0.0028945479267426	0.0202478422873304	-0.1429558708363645	0.886326	0.886326	chr4	18205795	0.0524065106630589	chr4:18205795:T:C
chr4:18205915	['T', 'G']	19959	13535.678174165749	1760.32121244834	-0.005878880155034	0.01060615370847	-0.5542895489379173	0.579387	0.579387	chr4	18205915	0.2370312535085142	chr4:18205915:T:G
chr4:18206131	['G', 'A']	19959	8173.866730152365	1100.2351582119354	-0.0003298994996489	0.0125069323901339	-0.0263773313357986	0.978957	0.978957	chr4	18206131	0.0092363838586104	chr4:18206131:G:A
chr4:18206515	['G', 'A']	19959	36832.0	5085.729862011205	0.0373555488054973	0.0189765445413523	1.968511639413318	0.049023	0.049023	chr4	18206515	1.3096001152875432	chr4:18206515:G:A
chr4:18206568	['T', 'G']	19959	716.0717542716841	168.21487270729932	0.0936660549709332	0.0381668592965931	2.4541200585318816	0.0141315	0.0141315	chr4	18206568	1.849811737150188	chr4:18206568:T:G
chr4:18206943	['A', 'G']	19959	6453.970084185207	833.2079164047494	-0.0067631448926762	0.0136496242341936	-0.4954821302504354	0.620265	0.620265	chr4	18206943	0.207422724293225	chr4:18206943:A:G
chr4:18207374	['G', 'T']	19959	35511.67538715982	4850.404391799441	0.0139265035965472	0.0161434784350492	0.8626705609065818	0.388329	0.388329	chr4	18207374	0.4108001755891829	chr4:18207374:G:T
chr4:18208401	['G', 'A']	19959	784.0	173.320972671676	0.0806157541911403	0.0365148090713806	2.207755051753093	0.0272727	0.0272727	chr4	18208401	1.5642718647332616	chr4:18208401:G:A
chr4:18210299	['T', 'C']	19959	13071.929634641408	1844.8899084414272	0.006731440909131	0.0108350355734538	0.6212661567649317	0.534432	0.534432	chr4	18210299	0.2721075456534931	chr4:18210299:T:C
chr4:18210551	['T', 'C']	19959	35526.89996993084	4843.200320767315	0.011789262988964	0.0161565698673825	0.7296884849775348	0.465589	0.465589	chr4	18210551	0.3319972888730605	chr4:18210551:T:C
chr4:18210655	['G', 'T']	19959	35508.33719182201	4852.709480752937	0.0145627529140849	0.0161269435290062	0.9030076212452854	0.366533	0.366533	chr4	18210655	0.4358869185051972	chr4:18210655:G:T
chr4:18211106	['G', 'A']	19959	8558.0	1154.2043357770578	-0.000285939681281	0.0122934848574822	-0.0232594487727367	0.981444	0.981444	chr4	18211106	0.008134475671537	chr4:18211106:G:A
chr4:18211425	['G', 'A']	19959	12370.81792660918	1764.1480845081887	0.0100517115385139	0.010976224854785	0.9157712848905408	0.359798	0.359798	chr4	18211425	0.4439412550854588	chr4:18211425:G:A
chr4:18212011	['A', 'G']	19959	35501.778735344225	4854.738868742415	0.0153976241516279	0.0161191589778824	0.9552374396676356	0.339469	0.339469	chr4	18212011	0.4691998789494312	chr4:18212011:A:G
chr4:18212239	['G', 'A']	19959	8203.466095324013	1103.50572894999	-0.0005390355390058	0.0125032016652612	-0.0431118007560809	0.965613	0.965613	chr4	18212239	0.0151968959862458	chr4:18212239:G:A
chr4:18213463	['C', 'T']	19959	35367.0	4849.394301259686	0.0180198327106205	0.0159008133566602	1.133264840384573	0.257117	0.257117	chr4	18213463	0.5898692078296675	chr4:18213463:C:T
chr4:18214869	['C', 'T']	19959	6327.634063235957	957.4917679356778	0.01783903060527	0.0138382606841016	1.2891093044492798	0.197375	0.197375	chr4	18214869	0.7047078569836494	chr4:18214869:C:T
chr4:18215076	['C', 'T']	19959	727.0	64.18187504109048	-0.0618164683864829	0.0378783196296476	-1.6319749395139156	0.102701	0.102701	chr4	18215076	0.9884253276552288	chr4:18215076:C:T
chr4:18215959	['A', 'G']	19959	36982.705867615376	5060.570606608767	0.0293506720116754	0.0194618056379834	1.5081165929636084	0.131541	0.131541	chr4	18215959	0.8809388608739719	chr4:18215959:A:G
chr4:18216727	['A', 'G']	19959	14899.239476849069	2118.040908537544	0.0107208361276682	0.0104312387657575	1.0277625091720992	0.304074	0.304074	chr4	18216727	0.5170207128360227	chr4:18216727:A:G
chr4:18217061	['C', 'T']	19959	35484.0	4914.729348157928	0.0349796166662813	0.0161034199513798	2.172185583676838	0.0298534	0.0298534	chr4	18217061	1.5250061999734623	chr4:18217061:C:T
chr4:18218079	['A', 'G']	19959	36928.85023549454	5042.430956136404	0.0260096027260749	0.0192985648285219	1.3477480298241926	0.177755	0.177755	chr4	18218079	0.750178174328891	chr4:18218079:A:G
chr4:18218332	['C', 'T']	19959	642.0	72.79773351147747	-0.0376487466056268	0.0400624072105081	-0.9397524818666364	0.347356	0.347356	chr4	18218332	0.45922519500645	chr4:18218332:C:T
chr4:18218671	['G', 'C']	19959	36886.6962469309	5036.134680249959	0.0263601747060104	0.0191789040035643	1.374435927157857	0.169322	0.169322	chr4	18218671	0.7712866103620128	chr4:18218671:G:C
chr4:18218891	['A', 'G']	19959	37625.88515883355	5130.316567273778	0.0250916945573366	0.0218321232323091	1.1493016180947375	0.250445	0.250445	chr4	18218891	0.6012876343441436	chr4:18218891:A:G
chr4:18218913	['T', 'C']	19959	16933.029078511987	2467.615504965468	0.0173227912061778	0.0102179022071178	1.6953373456746044	0.0900271	0.0900271	chr4	18218913	1.045626739351013	chr4:18218913:T:C
chr4:18219075	['A', 'G']	19959	937.1408598917618	132.5089156484424	0.02652212170146	0.033498893250884	0.7917312820703449	0.428527	0.428527	chr4	18219075	0.3680218094896795	chr4:18219075:A:G
chr4:18219468	['AC', 'A']	19959	2206.6510139287243	285.6074759157685	-0.012907476516693	0.0224768933937512	-0.5742553604085463	0.565801	0.565801	chr4	18219468	0.2473362893037397	chr4:18219468:AC:A
chr4:18219542	['A', 'G']	19959	37625.42567906184	5126.910673201975	0.0235423332231548	0.0218333641615582	1.078273281613905	0.280925	0.280925	chr4	18219542	0.5514096104640482	chr4:18219542:A:G
chr4:18220147	['T', 'G']	19959	37624.0	5131.029083916765	0.0254434317483404	0.0218236307449309	1.1658661221735644	0.243683	0.243683	chr4	18220147	0.6131747673426283	chr4:18220147:T:G
chr4:18220234	['G', 'A']	19959	37530.88039883756	5109.45401579478	0.0223580599008186	0.0214149870881526	1.0440379818481262	0.29648	0.29648	chr4	18220234	0.5280045980251776	chr4:18220234:G:A
chr4:18220420	['C', 'A']	19959	582.3793241752732	60.3678229378187	-0.0502607974864189	0.0420442265312222	-1.1954268548404618	0.231935	0.231935	chr4	18220420	0.6346337094908927	chr4:18220420:C:A
chr4:18220636	['C', 'T']	19959	37532.40237546357	5111.309385172831	0.023142094844053	0.021422864793492	1.0802521076024962	0.280043	0.280043	chr4	18220636	0.5527752785544904	chr4:18220636:C:T
chr4:18220665	['A', 'G']	19959	642.032167551859	72.79795912705006	-0.0376736730159028	0.0400624485493308	-0.9403737010610658	0.347037	0.347037	chr4	18220665	0.459624219620676	chr4:18220665:A:G
chr4:18220941	['T', 'C']	19959	37531.88044894278	5111.157327651302	0.0231521937245693	0.0214171787780987	1.0810104339346898	0.279706	0.279706	chr4	18220941	0.5532982174363278	chr4:18220941:T:C
chr4:18220964	['C', 'T']	19959	2177.327269993987	272.8322148074881	-0.0186720100859025	0.0223609676186991	-0.835026927470177	0.403713	0.403713	chr4	18220964	0.393927265607365	chr4:18220964:C:T
chr4:18221075	['G', 'C']	19959	644.0968129885748	73.65654707406424	-0.0360717064201126	0.0400037335679373	-0.9017084957546008	0.367223	0.367223	chr4	18221075	0.4350701257816132	chr4:18221075:G:C
chr4:18221365	['G', 'A']	19959	1849.185298391542	256.2957083851468	-0.0061544340306886	0.0242136820387101	-0.254171753839405	0.799365	0.799365	chr4	18221365	0.0972548711367503	chr4:18221365:G:A
chr4:18221760	['C', 'A']	19959	1849.185298391542	254.10138689590613	-0.007236393520181	0.0242147672479795	-0.2988421670988758	0.765064	0.765064	chr4	18221760	0.1163022332329884	chr4:18221760:C:A
chr4:18221952	['G', 'A']	19959	1850.185398607005	254.28442125418425	-0.0070693663307381	0.0242091803440319	-0.2920118000806607	0.770281	0.770281	chr4	18221952	0.1133508144546787	chr4:18221952:G:A
chr4:18222026	['G', 'A']	19959	9973.99724296957	1372.4231274214578	0.0067997632489818	0.0116676735057927	0.5827865551436582	0.560044	0.560044	chr4	18222026	0.2517778511964174	chr4:18222026:G:A
chr4:18222830	['G', 'T']	19959	37515.75928245728	5115.284927293404	0.0251783743450584	0.0213717732266651	1.178113490070347	0.238765	0.238765	chr4	18222830	0.6220293350841292	chr4:18222830:G:T
chr4:18222944	['A', 'C']	19959	37515.87964725925	5115.22020471845	0.0251620569046098	0.0213716945600531	1.177354319467092	0.239068	0.239068	chr4	18222944	0.621478551669613	chr4:18222944:A:C
chr4:18223340	['A', 'G']	19959	37552.88150115242	5117.0877942365205	0.0232321321877386	0.0215127422497472	1.0799242568906606	0.280189	0.280189	chr4	18223340	0.5525489187757082	chr4:18223340:A:G
chr4:18224484	['A', 'G']	19959	37556.64506915213	5118.774559020778	0.0236603001758845	0.0215273645683094	1.0990802009603613	0.271746	0.271746	chr4	18224484	0.5658368398477869	chr4:18224484:A:G
chr4:18224759	['G', 'A']	19959	37514.0	5114.815314095629	0.0253579292124681	0.0213549878094467	1.1874476089024342	0.235065	0.235065	chr4	18224759	0.6288120303324626	chr4:18224759:G:A
chr4:18225032	['C', 'T']	19959	37514.0	5114.815314095629	0.0253579292124681	0.0213549878094467	1.1874476089024342	0.235065	0.235065	chr4	18225032	0.6288120303324626	chr4:18225032:C:T
chr4:18225166	['C', 'T']	19959	2397.2402164654004	301.87995602021505	-0.0189404453552971	0.0213848542155481	-0.8856943874569991	0.375793	0.375793	chr4	18225166	0.4250513138834101	chr4:18225166:C:T
chr4:18225213	['AAG', 'A']	19959	6791.02074564041	913.8030866931308	0.003910398280467	0.0134861077462725	0.2899575143575306	0.771852	0.771852	chr4	18225213	0.1124659661736424	chr4:18225213:AAG:A
chr4:18226093	['C', 'T']	19959	36309.095920617416	4926.504834330435	0.0124128692479296	0.0176751691656896	0.702277252996536	0.482514	0.482514	chr4	18226093	0.3164900812123351	chr4:18226093:C:T
chr4:18226241	['A', 'T']	19959	37515.0	5116.627431881898	0.0261517595905711	0.0213582373651406	1.2244343549273498	0.220803	0.220803	chr4	18226241	0.6559950302426817	chr4:18226241:A:T
chr4:18227103	['GA', 'G']	19959	37515.63890559231	5113.887685252785	0.0249435614484456	0.021369496582574	1.1672507750503631	0.243123	0.243123	chr4	18227103	0.6141739539473334	chr4:18227103:GA:G
chr4:18227909	['G', 'T']	19959	14896.492709325048	2128.395073907934	0.0116673781336819	0.0104216756584598	1.1195299600607769	0.262928	0.262928	chr4	18227909	0.5801631620945518	chr4:18227909:G:T
chr4:18228000	['A', 'G']	19959	37548.525131545975	5118.081864638061	0.0237662488497772	0.0214971889973583	1.105551467808081	0.268934	0.268934	chr4	18228000	0.5703542885950387	chr4:18228000:A:G
chr4:18229122	['C', 'T']	19959	37567.0	5132.249695970194	0.0297805218514896	0.0215918486840716	1.3792483583612156	0.167834	0.167834	chr4	18229122	0.7751200547312397	chr4:18229122:C:T
chr4:18229989	['T', 'C']	19959	37504.87909610181	5100.225480932353	0.0173583513135814	0.0213054843998927	0.8147362898573088	0.415233	0.415233	chr4	18229989	0.3817081389062455	chr4:18229989:T:C
chr4:18230324	['A', 'G']	19959	37595.88365567693	5127.460937459667	0.0245640495322938	0.0217274955259794	1.1305513561341112	0.258258	0.258258	chr4	18230324	0.5879462165574512	chr4:18230324:A:G
chr4:18230359	['T', 'G']	19959	37515.759282457286	5115.938635241421	0.0258529111602465	0.0213618277920784	1.2102387216993449	0.226202	0.226202	chr4	18230359	0.6455035595116957	chr4:18230359:T:G
chr4:18230448	['C', 'T']	19959	6756.015484064943	844.4655602791621	-0.0082462275335746	0.0134438582828293	-0.6133825097001203	0.53963	0.53963	chr4	18230448	0.2679039143146438	chr4:18230448:C:T
chr4:18230459	['C', 'T']	19959	14402.886494612882	1870.6641284673285	-0.0033159154559607	0.0104630576936649	-0.316916483980437	0.75131	0.75131	chr4	18230459	0.124180830625281	chr4:18230459:C:T
chr4:18230692	['T', 'C']	19959	37554.76319086035	5117.138810779308	0.0232174866016784	0.021520411393641	1.0788588645911656	0.280664	0.280664	chr4	18230692	0.5518132895529827	chr4:18230692:T:C
chr4:18230837	['T', 'C']	19959	37606.88420683435	5133.711143822081	0.0274033226403863	0.0217596521531909	1.2593640030393505	0.207914	0.207914	chr4	18230837	0.6821162662335242	chr4:18230837:T:C
chr4:18231954	['T', 'C']	19959	10130.04525635243	1375.002288468556	0.0046145156591829	0.0116237271746948	0.3969910502742053	0.691378	0.691378	chr4	18231954	0.1602844440452961	chr4:18231954:T:C
chr4:18233709	['T', 'C']	19959	37604.88410662391	5134.140984062355	0.0276610144043483	0.0217522315430243	1.271640307323724	0.203516	0.203516	chr4	18233709	0.6914014417775487	chr4:18233709:T:C
chr4:18234241	['A', 'G']	19959	37604.88410662391	5131.976589590602	0.0268363589495187	0.0217516822634756	1.2337601581548066	0.217307	0.217307	chr4	18234241	0.6629262837466231	chr4:18234241:A:G
chr4:18235026	['C', 'T']	19959	2398.0	305.72673783737304	-0.0170548849154634	0.0213793031883301	-0.797728755012596	0.425037	0.425037	chr4	18235026	0.3715732624287439	chr4:18235026:C:T
chr4:18235068	['G', 'A']	19959	37604.76820163352	5134.538032289358	0.0276821480872456	0.0217526155505895	1.272589405300062	0.203179	0.203179	chr4	18235068	0.6921211815033831	chr4:18235068:G:A
chr4:18235143	['C', 'T']	19959	37565.882152520295	5132.356205523355	0.0298373889587134	0.02158867841477	1.382085016297243	0.166961	0.166961	chr4	18235143	0.7773849627615931	chr4:18235143:C:T
chr4:18235221	['C', 'T']	19959	37515.75928245728	5115.325886741612	0.025358694337379	0.0213727175969385	1.1864983581222983	0.23544	0.23544	chr4	18235221	0.6281197509084454	chr4:18235221:C:T
chr4:18236543	['A', 'G']	19959	37553.64461815995	5116.713129904859	0.0231903266032914	0.0215173012568323	1.077752564157082	0.281157	0.281157	chr4	18236543	0.5510510993374749	chr4:18236543:A:G
chr4:18236828	['C', 'T']	19959	37552.88150115242	5118.540766827237	0.0237100527275372	0.0215128722874574	1.1021332907442942	0.270417	0.270417	chr4	18236828	0.5679660095716814	chr4:18236828:C:T
chr4:18237213	['T', 'C']	19959	37605.0	5134.680965417685	0.0277499767156792	0.0217524539518978	1.2757170651662522	0.20207	0.20207	chr4	18237213	0.6944981585359666	chr4:18237213:T:C
chr4:18237255	['A', 'G']	19959	37605.0	5134.680965417685	0.0277499767156792	0.0217524539518978	1.2757170651662522	0.20207	0.20207	chr4	18237255	0.6944981585359666	chr4:18237255:A:G
chr4:18237310	['G', 'T']	19959	37552.0	5117.246583543119	0.0233058574956636	0.0215093761665032	1.083520847617985	0.27859	0.27859	chr4	18237310	0.5550344766513345	chr4:18237310:G:T
chr4:18237739	['TAGTC', 'T']	19959	37515.27770260112	5113.338601584655	0.0248119647960594	0.0213733424437108	1.1608836971290106	0.245703	0.245703	chr4	18237739	0.6095895408113653	chr4:18237739:TAGTC:T
chr4:18238180	['G', 'A']	19959	2409.482886494613	306.4443082405357	-0.0179126455480265	0.0213290735461736	-0.8398229538310156	0.401018	0.401018	chr4	18238180	0.3968361333019402	chr4:18238180:G:A
chr4:18238940	['G', 'A']	19959	37566.0	5132.349209697632	0.0298220104019494	0.0215885713376335	1.3813795241727385	0.167178	0.167178	chr4	18238940	0.7768208746675833	chr4:18238940:G:A
chr4:18239151	['A', 'G']	19959	38898.0	5315.342454166856	0.0416781450417709	0.0323042087264823	1.2901769362208233	0.197004	0.197004	chr4	18239151	0.7055249557658613	chr4:18239151:A:G
chr4:18239903	['T', 'G']	19959	37551.8814510472	5117.302164516991	0.0233390359994873	0.0215094175785337	1.0850612720810997	0.277908	0.277908	chr4	18239903	0.5560989512224573	chr4:18239903:T:G
chr4:18240280	['A', 'G']	19959	13705.059981960312	1752.9409497700851	-0.0053994276531927	0.0105813827546786	-0.5102761877511105	0.609864	0.609864	chr4	18240280	0.2147670020953096	chr4:18240280:A:G
chr4:18240497	['G', 'A']	19959	644.0322677623008	91.21038843595676	0.0039497332596912	0.0399597723627785	0.0988427367361665	0.921264	0.921264	chr4	18240497	0.035615899321171	chr4:18240497:G:A
chr4:18240974	['C', 'T']	19959	37460.0	5101.434820524279	0.0207280791909014	0.0211246626776126	0.9812265174235651	0.326493	0.326493	chr4	18240974	0.4861261255495888	chr4:18240974:C:T
chr4:18241909	['C', 'G']	19959	2977.0	446.26698894723	0.0195407601595378	0.0192331270662746	1.0159949597485138	0.309644	0.309644	chr4	18241909	0.5091373309366233	chr4:18241909:C:G
chr4:18241974	['T', 'C']	19959	36843.84597655076	5022.162120349535	0.0213269197062845	0.0190544049041764	1.1192645382281123	0.263041	0.263041	chr4	18241974	0.5799765530844765	chr4:18241974:T:C
chr4:18242163	['TC', 'T']	19959	2012.3024654239327	277.0174764987996	-0.0099217736266143	0.0232704557494944	-0.426367825942982	0.669844	0.669844	chr4	18242163	0.1740263283853045	chr4:18242163:TC:T
chr4:18242354	['G', 'A']	19959	37499.75767900987	5105.130436568957	0.019070440209176	0.0212797334477578	0.8961785285513262	0.370168	0.370168	chr4	18242354	0.4316011275174758	chr4:18242354:G:A
chr4:18242485	['C', 'T']	19959	34857.74646758192	4792.931059775711	0.0209437803793718	0.015186949444547	1.379064337828019	0.16789	0.16789	chr4	18242485	0.77497517089087	chr4:18242485:C:T
chr4:18244537	['A', 'G']	19959	36893.696948439145	5036.969987629839	0.0255066677186841	0.0192094902059121	1.327815962072425	0.184254	0.184254	chr4	18244537	0.7345830751971544	chr4:18244537:A:G
chr4:18244551	['A', 'G']	19959	37513.8795470488	5114.833203759325	0.0252796859413827	0.021355483893086	1.1837561756007426	0.236524	0.236524	chr4	18244551	0.6261247849949415	chr4:18244551:A:G
chr4:18244905	['A', 'G']	19959	37513.75908202636	5114.066673700015	0.0249674876698595	0.0213557367763731	1.169123216459677	0.242368	0.242368	chr4	18244905	0.6155247208952865	chr4:18244905:A:G
chr4:18244959	['C', 'T']	19959	37459.75367039134	5101.0906950951785	0.0206204996786367	0.0211247806485392	0.976128463613781	0.329013	0.329013	chr4	18244959	0.4827869418168222	chr4:18244959:C:T
chr4:18245092	['T', 'G']	19959	37514.63875526157	5115.29683028349	0.0256507033444029	0.0213580613838584	1.2009846251209246	0.229771	0.229771	chr4	18245092	0.6387047856335331	chr4:18245092:T:G
chr4:18245862	['G', 'GA']	19959	37605.88415672913	5133.266602496484	0.0269628260711398	0.021756897923383	1.239277132525486	0.215257	0.215257	chr4	18245862	0.6670427167061659	chr4:18245862:G:GA
chr4:18246038	['C', 'A']	19959	37460.0	5101.434820524279	0.0207280791909014	0.0211246626776126	0.9812265174235651	0.326493	0.326493	chr4	18246038	0.4861261255495888	chr4:18246038:C:A
chr4:18246511	['C', 'T']	19959	37459.75367039134	5101.440369102847	0.0207579083462437	0.021124750957244	0.9826344645793578	0.325799	0.325799	chr4	18246511	0.4870502530390146	chr4:18246511:C:T
chr4:18246793	['A', 'T']	19959	37514.75918224182	5116.132565883024	0.0257676314009918	0.0213594174372968	1.2063826870108136	0.227684	0.227684	chr4	18246793	0.6426674874167306	chr4:18246793:A:T
chr4:18247319	['C', 'T']	19959	37460.87689147209	5101.184927571304	0.0204753753540414	0.0211284172553304	0.969091773728378	0.332511	0.332511	chr4	18247319	0.4781939829615362	chr4:18247319:C:T
chr4:18248380	['A', 'G']	19959	11255.255675269356	1490.6282274333144	-0.0003109883988133	0.0112396203637541	-0.0276689415432791	0.977926	0.977926	chr4	18248380	0.0096940071833281	chr4:18248380:A:G
chr4:18248390	['T', 'G']	19959	37518.39886739501	5116.253900781917	0.0261697650907205	0.0213751600658019	1.224307327297605	0.220851	0.220851	chr4	18248390	0.655900629941933	chr4:18248390:T:G
chr4:18248801	['G', 'A']	19959	3528.530366806975	472.7792405727607	-0.0084670051914369	0.0177910101521953	-0.4759148086030502	0.63414	0.63414	chr4	18248801	0.1978148517154514	chr4:18248801:G:A
chr4:18249191	['G', 'A']	19959	37462.87699168253	5102.8497704804	0.0214972907575406	0.0211355820269114	1.017113734089208	0.309112	0.309112	chr4	18249191	0.5098841349152672	chr4:18249191:G:A
chr4:18249283	['T', 'C']	19959	3531.530817799158	470.6023873909781	-0.009285192211044	0.017785227234837	-0.522073296474759	0.601625	0.601625	chr4	18249283	0.2206741253145851	chr4:18249283:T:C
chr4:18249292	['G', 'A']	19959	37463.0	5102.882943657128	0.0215034600337517	0.0211355538637605	1.0174069803120722	0.308972	0.308972	chr4	18249292	0.5100808759035673	chr4:18249292:G:A
chr4:18249636	['G', 'A']	19959	13323.002555622368	1729.179352109919	-0.0026526872628684	0.0106619823044184	-0.2487986930694069	0.803519	0.803519	chr4	18249636	0.0950038494574545	chr4:18249636:G:A
chr4:18250266	['T', 'G']	19959	1544.0	204.48878052323445	-0.0087941601521947	0.0263039057607385	-0.334329062466493	0.738135	0.738135	chr4	18250266	0.1318642013297589	chr4:18250266:T:G
chr4:18250286	['A', 'G']	19959	1540.0771620402847	206.07691235485584	-0.0078541257553919	0.0263346710968514	-0.2982427890026304	0.765521	0.765521	chr4	18250286	0.1160428911067717	chr4:18250286:A:G
chr4:18250818	['C', 'T']	19959	1502.0	204.9898777889375	-0.003345533103994	0.0266864965764485	-0.125364267820249	0.900236	0.900236	chr4	18250818	0.0456436238250734	chr4:18250818:C:T
chr4:18251341	['A', 'G']	19959	1520.9655785145028	206.95263531710305	-0.0041167434933477	0.026708895065595	-0.1541338001155543	0.877506	0.877506	chr4	18251341	0.0567499053373715	chr4:18251341:A:G
chr4:18251473	['G', 'A']	19959	6504.651801372951	825.5198160754089	-0.0055876449770362	0.0136574595248722	-0.4091276980803301	0.68245	0.68245	chr4	18251473	0.1659291618982615	chr4:18251473:G:A
chr4:18254024	['C', 'T']	19959	6794.34041487123	905.6275823904814	0.0024674573262974	0.0134794360488754	0.1830534539687415	0.854758	0.854758	chr4	18254024	0.0681568257877628	chr4:18254024:C:T
chr4:18254502	['A', 'C']	19959	6823.709431692893	906.5605256215322	0.0020198126179984	0.0134461029723777	0.1502154655626034	0.880596	0.880596	chr4	18254502	0.0552232916017633	chr4:18254502:A:C
chr4:18255059	['A', 'G']	19959	37607.0	5135.122799947919	0.0281444627251683	0.0217611048578226	1.293337949017373	0.195909	0.195909	chr4	18255059	0.7079456121902833	chr4:18255059:A:G
chr4:18255072	['G', 'A']	19959	1508.226698737222	200.44725738193705	-0.0076068990651648	0.026639407563025	-0.2855506094558607	0.775225	0.775225	chr4	18255072	0.1105722302981349	chr4:18255072:G:A
chr4:18255285	['T', 'C']	19959	2401.240617327254	298.380301235894	-0.0206858581439554	0.0213682188857891	-0.9680665597127744	0.333023	0.333023	chr4	18255285	0.4775257712139743	chr4:18255285:T:C
chr4:18255349	['G', 'A']	19959	1509.2268490679494	202.00822506468128	-0.0065092255548341	0.0266314089796942	-0.2444191202875256	0.806909	0.806909	chr4	18255349	0.0931754405273334	chr4:18255349:G:A
chr4:18255416	['A', 'G']	19959	38340.84196021446	5230.420218766458	0.0278687915684774	0.0261500893825816	1.0657245243314797	0.286561	0.286561	chr4	18255416	0.5427829159530136	chr4:18255416:A:G
chr4:18255726	['G', 'A']	19959	13487.136131167266	1937.738911830567	0.0125573550852818	0.0106955789818333	1.174069688663952	0.240381	0.240381	chr4	18255726	0.6190998624648701	chr4:18255726:G:A
chr4:18256269	['T', 'C']	19959	1507.2265484064942	200.26277796727683	-0.0075347746722399	0.0266472330079449	-0.2827601150931285	0.777364	0.777364	chr4	18256269	0.109375575569127	chr4:18256269:T:C
chr4:18256963	['G', 'GTTAAGAAT']	19959	1508.075558673214	200.50938213637664	-0.0075600332066837	0.0266392909359694	-0.2837925838512435	0.776572	0.776572	chr4	18256963	0.1098182723847625	chr4:18256963:G:GTTAAGAAT
chr4:18257612	['G', 'A']	19959	1508.3778690989277	200.6718413084845	-0.0074825470069076	0.0266395061988511	-0.2808815955916761	0.778804	0.778804	chr4	18257612	0.1085718265748789	chr4:18257612:G:A
chr4:18258311	['T', 'C']	19959	36900.0	5004.826318124185	0.0082420032315846	0.0191358031311698	0.4307111217171491	0.666683	0.666683	chr4	18258311	0.1760806189712151	chr4:18258311:T:C
chr4:18259923	['G', 'A']	19959	2070.103717807396	291.6449550892197	-0.0046502246786117	0.0229379385691058	-0.2027307146456033	0.839348	0.839348	chr4	18259923	0.0760579400716276	chr4:18259923:G:A
chr4:18260152	['A', 'G']	19959	36643.703284031086	5004.004678759504	0.0199855776203908	0.0184585998676527	1.0827244625099637	0.278944	0.278944	chr4	18260152	0.5544829756944287	chr4:18260152:A:G
chr4:18260370	['C', 'T']	19959	30622.53427197114	4120.394985918365	0.0014206869978418	0.0119144920465497	0.1192402489582635	0.905086	0.905086	chr4	18260370	0.0433101527827002	chr4:18260370:C:T
chr4:18260371	['A', 'G']	19959	35518.0	4882.892329677559	0.022481752638767	0.0160926779003145	1.397017499388819	0.162424	0.162424	chr4	18260371	0.7893497983863205	chr4:18260371:A:G
chr4:18260533	['C', 'A']	19959	13314.00120264582	1730.530805321066	-0.0021300068509824	0.0106653211666563	-0.1997133342445977	0.841707	0.841707	chr4	18260533	0.0748390610280553	chr4:18260533:C:A
chr4:18261000	['G', 'A']	19959	37554.88160136286	5123.439717520054	0.0239674597514431	0.0215126338238132	1.1141108963102708	0.265245	0.265245	chr4	18261000	0.5763527940161639	chr4:18261000:G:A
chr4:18263021	['G', 'A']	19959	25620.55293233083	3597.5833747658653	0.016372148003878	0.0105432391004815	1.5528575087640966	0.120473	0.120473	chr4	18263021	0.919110274789556	chr4:18263021:G:A
chr4:18263846	['G', 'A']	19959	6307.264044099223	798.6708501704047	-0.0019759615562547	0.013804581585138	-0.1431380983239679	0.886183	0.886183	chr4	18263846	0.0524765854678095	chr4:18263846:G:A
chr4:18264041	['C', 'T']	19959	11053.21518416437	1516.3328984388932	0.003217643077234	0.011340748739631	0.2837240424866966	0.776625	0.776625	chr4	18264041	0.1097886333788285	chr4:18264041:C:T
chr4:18264129	['A', 'G']	19959	37001.85389317567	5094.315935771055	0.0296595274262052	0.0193724607521319	1.5310149704621914	0.125782	0.125782	chr4	18264129	0.9003815040417352	chr4:18264129:A:G
chr4:18264523	['G', 'C']	19959	38136.0	5201.107263998587	0.0183767565526748	0.0243223420634204	0.7555504525327974	0.449928	0.449928	chr4	18264523	0.3468569789013232	chr4:18264523:G:C
chr4:18264566	['G', 'A']	19959	1942.194618429624	260.34659821845867	-0.0130320705005423	0.02348879992223	-0.5548206184943776	0.579024	0.579024	chr4	18264566	0.2373034348018392	chr4:18264566:G:A
chr4:18264660	['G', 'A']	19959	743.0	108.09589668554902	0.0067453739474129	0.0373329694890254	0.1806814201960507	0.856619	0.856619	chr4	18264660	0.0672122970843894	chr4:18264660:G:A
chr4:18264720	['G', 'A']	19959	6057.303487323379	955.3463799142506	0.0207718098217404	0.0140538224027404	1.4780185223978712	0.139419	0.139419	chr4	18264720	0.8556780366191603	chr4:18264720:G:A
chr4:18264826	['C', 'G']	19959	5537.277432608478	696.6973721855177	-0.012401509526941	0.0146668515378606	-0.8455468097517808	0.397816	0.397816	chr4	18264826	0.4003177537103982	chr4:18264826:C:G
chr4:18265400	['C', 'T']	19959	36996.85364264956	5093.951378279412	0.0294629411714312	0.0193598013408301	1.5218617511995516	0.12806	0.12806	chr4	18265400	0.8925865025118511	chr4:18265400:C:T
chr4:18265559	['A', 'T']	19959	38499.92895079668	5231.66509351026	0.0126525669554414	0.027075859762813	0.4673006532859551	0.64029	0.64029	chr4	18265559	0.1936232809007	chr4:18265559:A:T
chr4:18265617	['A', 'G']	19959	38499.0	5231.464990291539	0.0128315995077927	0.0270676393655568	0.4740568371884248	0.635465	0.635465	chr4	18265617	0.1969083644261941	chr4:18265617:A:G
chr4:18265805	['C', 'T']	19959	10189.041994487598	1395.8234496833606	0.0037598334297334	0.0116368845148274	0.3230962226137676	0.746626	0.746626	chr4	18265805	0.126896890568406	chr4:18265805:C:T
chr4:18265806	['G', 'A']	19959	6057.0	959.1695774121778	0.0213984193491514	0.0140536813084262	1.5226202216725526	0.12787	0.12787	chr4	18265806	0.8932313348231942	chr4:18265806:G:A
chr4:18265933	['C', 'A']	19959	38499.92895079668	5232.643385147449	0.0133313782661662	0.0270761553546996	0.4923659984781513	0.622466	0.622466	chr4	18265933	0.2058843653818613	chr4:18265933:C:A
chr4:18266245	['A', 'G']	19959	7756.777271132936	986.8155379194088	-0.0143193039949038	0.0128163339707083	-1.1172698860399948	0.263892	0.263892	chr4	18266245	0.5785737754052553	chr4:18266245:A:G
chr4:18266312	['T', 'A']	19959	36997.5610342754	5094.853160980841	0.0297902621649625	0.019362341769868	1.5385671071730884	0.123926	0.123926	chr4	18266312	0.906837567942443	chr4:18266312:T:A
chr4:18267205	['C', 'T']	19959	36963.66781954888	5081.8988625271	0.0251398343960001	0.0192612484555776	1.305202747058703	0.191839	0.191839	chr4	18267205	0.7170630980880842	chr4:18267205:C:T
chr4:18268406	['A', 'G']	19959	33735.805105572	4642.460762736348	0.0155837367477903	0.0139969906047321	1.1133633784480546	0.265566	0.265566	chr4	18268406	0.5758275277888811	chr4:18268406:A:G
chr4:18268683	['T', 'TG']	19959	37082.39966690212	5098.472766426394	0.0275998953376423	0.019616871334154	1.4069468503669802	0.159459	0.159459	chr4	18268683	0.7973509637836353	chr4:18268683:T:TG
chr4:18268943	['C', 'T']	19959	37076.768184565735	5095.781689578629	0.0262918901153715	0.0196129546982938	1.3405369318299956	0.180086	0.180086	chr4	18268943	0.7445200481969954	chr4:18268943:C:T
chr4:18269265	['A', 'G']	19959	37010.82358262968	5093.288713342753	0.029070947498452	0.0193806226411229	1.5000006984691812	0.13363	0.13363	chr4	18269265	0.8740960315920764	chr4:18269265:A:G
chr4:18269858	['A', 'G']	19959	37173.0930863807	5086.767420306626	0.0188483406969522	0.0202617689845251	0.930241614705388	0.352257	0.352257	chr4	18269858	0.4531403678959167	chr4:18269858:A:G
chr4:18269869	['A', 'G']	19959	37140.04694520493	5080.879850803544	0.0178193219870048	0.0199472737377468	0.8933211736742159	0.371696	0.371696	chr4	18269869	0.4298121125315942	chr4:18269869:A:G
chr4:18269995	['C', 'A']	19959	38158.85420635717	5203.25401132301	0.019296313273838	0.0246380167708967	0.7831926349133528	0.433523	0.433523	chr4	18269995	0.362987856646575	chr4:18269995:C:A
chr4:18271150	['C', 'T']	19959	38141.35038658501	5203.890949044566	0.019532039769171	0.0243914569369784	0.8007738045184059	0.423272	0.423272	chr4	18271150	0.373380459727484	chr4:18271150:C:T
chr4:18271366	['A', 'G']	19959	8309.326395506298	1100.606344426484	0.0023914181507241	0.0123643901626682	0.193411734769142	0.846638	0.846638	chr4	18271366	0.0723022428074998	chr4:18271366:A:G
chr4:18272071	['AG', 'A']	19959	10263.571163676455	1417.3796335517357	0.0055832202509984	0.0116114448386571	0.4808376845929276	0.630637	0.630637	chr4	18272071	0.2002205524202844	chr4:18272071:AG:A
chr4:18273124	['G', 'A']	19959	33851.0	4669.967034035343	0.0179243536270372	0.0140914254203002	1.2720042928528168	0.203386	0.203386	chr4	18273124	0.6916789448842837	chr4:18273124:G:A
chr4:18273304	['C', 'G']	19959	1845.0	249.01687290037063	-0.0115155765839861	0.024018053058165	-0.4794550397610758	0.63162	0.63162	chr4	18273304	0.1995441266812878	chr4:18273304:C:G
chr4:18274467	['T', 'C']	19959	36937.850686441525	5079.035343867037	0.0250934258916022	0.0191800859885194	1.3083062248324815	0.190785	0.190785	chr4	18274467	0.7194557736220276	chr4:18274467:T:C
chr4:18275023	['C', 'A']	19959	7705.930440012029	977.6479687113138	-0.0141309313690592	0.012845426293902	-1.100074925171416	0.271313	0.271313	chr4	18275023	0.5665293964595529	chr4:18275023:C:A
chr4:18275505	['G', 'A']	19959	36944.70205942777	5080.001337995339	0.0250899475707587	0.0191975033213712	1.306938050784337	0.191249	0.191249	chr4	18275505	0.718400827001102	chr4:18275505:G:A
chr4:18275690	['G', 'A']	19959	36944.70205942777	5080.256704730424	0.0254915175504853	0.0191976246350949	1.327847482958103	0.184244	0.184244	chr4	18275690	0.7346066462603358	chr4:18275690:G:A
chr4:18275786	['T', 'A']	19959	10375.638933440256	1402.107079430178	0.0019997754768795	0.0115559284446884	0.1730519089358581	0.862612	0.862612	chr4	18275786	0.0641845045745637	chr4:18275786:T:A
chr4:18275997	['A', 'G']	19959	36980.85284096603	5092.3462360758695	0.0295324702682209	0.0193053824345465	1.529753185068906	0.126094	0.126094	chr4	18275997	0.8993055782079353	chr4:18275997:A:G
chr4:18276093	['G', 'A']	19959	7582.379897785349	983.4706379123072	-0.0002043585195255	0.0127859132888758	-0.0159830991270155	0.987248	0.987248	chr4	18276093	0.005573737398806	chr4:18276093:G:A
chr4:18276360	['G', 'C']	19959	38483.0	5228.170338908511	0.0118632179301047	0.0268957774749612	0.4410810559817006	0.659159	0.659159	chr4	18276360	0.181009813792008	chr4:18276360:G:C
chr4:18276789	['A', 'G']	19959	33834.0	4667.681894397366	0.01818502720195	0.0140712989745885	1.2923488609538063	0.196251	0.196251	chr4	18276789	0.7071881216228351	chr4:18276789:A:G
chr4:18277221	['G', 'A']	19959	11048.428449701769	1511.5598780452729	0.003806229794951	0.0113456253132421	0.3354799484263392	0.737267	0.737267	chr4	18277221	0.1323752046411049	chr4:18277221:G:A
chr4:18277259	['T', 'C']	19959	38477.63917009121	5234.067533701883	0.0170055648639147	0.0268532458050115	0.6332778162981335	0.526559	0.526559	chr4	18277259	0.278552959827304	chr4:18277259:T:C
chr4:18277646	['C', 'T']	19959	10284.091565178169	1413.1807712496754	0.003763475413382	0.0115961500015859	0.3245452510417086	0.745529	0.745529	chr4	18277646	0.1275354584550948	chr4:18277646:C:T
chr4:18277679	['C', 'T']	19959	36936.70125770406	5081.381625173363	0.0263436213066643	0.019177791928214	1.3736524728849546	0.169565	0.169565	chr4	18277679	0.7706637857792479	chr4:18277679:C:T
chr4:18278045	['C', 'T']	19959	5555.9485765838	700.2871634038481	-0.0123537510671892	0.0146536872574877	-0.8430472720015733	0.399212	0.399212	chr4	18278045	0.3987964126365333	chr4:18278045:C:T
chr4:18278346	['C', 'G']	19959	1952.586979401594	266.08438363976165	-0.0106597743126847	0.0234368152975848	-0.4548303247405461	0.649236	0.649236	chr4	18278346	0.1875974066402098	chr4:18278346:C:G
chr4:18278476	['A', 'G']	19959	26208.56560088203	3676.397927586321	0.0098934584187854	0.0106140468085675	0.9321099291553404	0.351291	0.351291	chr4	18278476	0.4543329765968332	chr4:18278476:A:G
chr4:18279303	['C', 'T']	19959	7396.37057821425	977.4007703701152	0.002052546239457	0.0129308480482396	0.1587325310605978	0.873881	0.873881	chr4	18279303	0.0585477030200566	chr4:18279303:C:T
chr4:18279852	['G', 'A']	19959	1942.389275870709	262.48770394184163	-0.0123283539625696	0.0234971101088119	-0.5246753283905418	0.599815	0.599815	chr4	18279852	0.2219826777299219	chr4:18279852:G:A
chr4:18280599	['T', 'C']	19959	7714.319049766953	984.0217371943464	-0.0130308813615047	0.0128398795694967	-1.0148756684962803	0.310177	0.310177	chr4	18280599	0.5083904087900297	chr4:18280599:T:C
chr4:18281404	['C', 'T']	19959	7753.136821332766	985.2187876212018	-0.0131646137183282	0.0128926025744355	-1.0210982338377617	0.30722	0.30722	chr4	18281404	0.5125505151805434	chr4:18281404:C:T
chr4:18281714	['C', 'T']	19959	7676.153788334335	972.7538357284056	-0.0134828929967933	0.0128651297154905	-1.0480184261616092	0.294643	0.294643	chr4	18281714	0.5307038722253237	chr4:18281714:C:T
chr4:18283124	['G', 'T']	19959	7666.536457028313	969.6762074012483	-0.0137936014456621	0.0128700571652079	-1.0717591436152143	0.283841	0.283841	chr4	18283124	0.5469248717831307	chr4:18283124:G:T
chr4:18284852	['C', 'T']	19959	39375.0	5340.462298383613	0.0014065857483722	0.0434776042578317	0.0323519607941349	0.974192	0.974192	chr4	18284852	0.0113554411470458	chr4:18284852:C:T
chr4:18285233	['A', 'G']	19959	7793.952490728677	993.5813438749068	-0.0137344057509705	0.0127717310249999	-1.0753754306355323	0.28222	0.28222	chr4	18285233	0.5494122124744398	chr4:18285233:A:G
chr4:18285264	['A', 'G']	19959	36377.82262751779	4908.966919064399	-0.002725287383979	0.0177201216051535	-0.1537962009914427	0.877772	0.877772	chr4	18285264	0.0566182768055143	chr4:18285264:A:G
chr4:18285271	['G', 'A']	19959	7398.111996392063	981.6351950373924	0.0025283463330884	0.0129289280006687	0.1955573062946634	0.844959	0.844959	chr4	18285271	0.0731643638381818	chr4:18285271:G:A
chr4:18285360	['C', 'CT']	19959	9393.94132384627	1218.8102563078028	-0.004404999864465	0.0119405049459208	-0.3689123604416705	0.712197	0.712197	chr4	18285360	0.1473998600442276	chr4:18285360:C:CT
chr4:18285375	['T', 'C']	19959	7796.562515660236	994.3306212748694	-0.0135581040566305	0.012768691671512	-1.0618240619655466	0.288328	0.288328	chr4	18285375	0.5401131805218735	chr4:18285375:T:C
chr4:18285642	['C', 'A']	19959	9834.971034828362	1287.4328579924425	-0.0033211525726897	0.0117317019583755	-0.2830921365436412	0.777109	0.777109	chr4	18285642	0.1095180612782756	chr4:18285642:C:A
chr4:18286122	['A', 'G']	19959	39238.0	5346.808514870264	0.039336695455536	0.0388793828210714	1.011762342950999	0.311664	0.311664	chr4	18286122	0.5063133597516568	chr4:18286122:A:G
chr4:18286216	['A', 'C']	19959	7757.498045112779	979.966472353704	-0.0142200637680661	0.0127975493104549	-1.1111552237934426	0.266515	0.266515	chr4	18286216	0.5742783429829892	chr4:18286216:A:C
chr4:18286538	['C', 'T']	19959	7750.553294913556	977.4252576443224	-0.0144876962982388	0.0128001087728723	-1.1318416550446075	0.257715	0.257715	chr4	18286538	0.5888603031113271	chr4:18286538:C:T
chr4:18286616	['G', 'A']	19959	7538.133042693927	989.6439063768534	0.0012337022559959	0.0128139705889078	0.0962779060117309	0.923301	0.923301	chr4	18286616	0.034656694067617	chr4:18286616:G:A
chr4:18286653	['C', 'T']	19959	719.0360256538731	149.21875926070354	0.0670060922762413	0.038145937233943	1.7565721839603412	0.0790061	0.0790061	chr4	18286653	1.102339375873283	chr4:18286653:C:T
chr4:18286683	['A', 'G']	19959	7788.341302059842	990.6425208706098	-0.0139806464358076	0.0127730217360948	-1.0945449498688498	0.273729	0.273729	chr4	18286683	0.5626791891708322	chr4:18286683:A:G
chr4:18287699	['A', 'G']	19959	9845.0	1288.056538938781	-0.0022396064782795	0.0117260085592717	-0.1909947845389157	0.848532	0.848532	chr4	18287699	0.0713317748414539	chr4:18287699:A:G
chr4:18287892	['A', 'T']	19959	7806.173331328923	998.1398350970388	-0.0127625720863187	0.0127630152309916	-0.9999652789983492	0.317339	0.317339	chr4	18287892	0.4984765511458252	chr4:18287892:A:T
chr4:18288133	['T', 'C']	19959	996.0998146013932	205.90530449231343	0.0682451272959361	0.0324348396161136	2.1040685911710786	0.0353849	0.0353849	chr4	18288133	1.4511820274010876	chr4:18288133:T:C
chr4:18288347	['T', 'C']	19959	7824.17603728202	1003.9613872671094	-0.012085367149691	0.0127549853364877	-0.9475014538134195	0.343395	0.343395	chr4	18288347	0.464206032670205	chr4:18288347:T:C
chr4:18289399	['TTA', 'T']	19959	12411.487396642444	1653.3855507077285	0.0007671124537967	0.0109058472946033	0.070339555751556	0.943924	0.943924	chr4	18289399	0.0250629714957262	chr4:18289399:TTA:T
chr4:18289764	['G', 'A']	19959	9490.957677314864	1267.0056670184483	-0.0056455390610161	0.0119266212752015	-0.4733561107331105	0.635964	0.635964	chr4	18289764	0.1965674677538721	chr4:18289764:G:A
chr4:18289852	['A', 'G']	19959	9393.882635930844	1262.6536762143537	-0.004646062104686	0.0118880580919841	-0.3908175808645111	0.695936	0.695936	chr4	18289852	0.1574306973504208	chr4:18289852:A:G
chr4:18291265	['G', 'T']	19959	581.058225184146	136.49743447097572	0.0983804000580801	0.0422844395588832	2.326633652577572	0.0199947	0.0199947	chr4	18291265	1.6990851076255826	chr4:18291265:G:T
chr4:18291281	['G', 'A']	19959	9372.347900170393	1269.2026903990238	-0.0034811697130713	0.0118980674377279	-0.2925827855062231	0.769844	0.769844	chr4	18291281	0.1135972706756802	chr4:18291281:G:A
chr4:18291521	['A', 'G']	19959	9459.79168963962	1185.3901721230714	-0.0109489969854844	0.0119268166223883	-0.918015035540293	0.358622	0.358622	chr4	18291521	0.4453630717578524	chr4:18291521:A:G
chr4:18291799	['C', 'T']	19959	8733.0	1158.4233551565742	-0.0078618462883298	0.0121989535938877	-0.6444689069289564	0.519279	0.519279	chr4	18291799	0.2845992402174427	chr4:18291799:C:T
chr4:18292027	['A', 'AC']	19959	22642.80679597053	3017.720947977995	-0.00444298401079	0.0101743897289089	-0.4366830963989878	0.662346	0.662346	chr4	18292027	0.17891508210783	chr4:18292027:A:AC
chr4:18292029	['T', 'A']	19959	22640.53740917064	3016.2943158580706	-0.0045706212265579	0.0101730375573666	-0.4492877570522842	0.653229	0.653229	chr4	18292029	0.1849345430713083	chr4:18292029:T:A
chr4:18292603	['G', 'C']	19959	9426.25052631579	1270.789654555586	-0.0040243883541782	0.0118715966087727	-0.3389930172664654	0.734619	0.734619	chr4	18292603	0.1339378433628368	chr4:18292603:G:C
chr4:18293073	['G', 'A']	19959	9309.8657980456	1262.2564494867904	-0.0031363082889116	0.0119223133934939	-0.2630620572868973	0.792505	0.792505	chr4	18293073	0.1009979890905774	chr4:18293073:G:A
chr4:18293358	['A', 'T']	19959	8947.0	1202.4889005929992	-0.0048080549081282	0.0120795206009227	-0.3980335865117798	0.69061	0.69061	chr4	18293358	0.1607671373775636	chr4:18293358:A:T
chr4:18293646	['A', 'G']	19959	9397.65017295834	1270.700040422907	-0.0032878895586393	0.011896028556974	-0.276385479649156	0.782255	0.782255	chr4	18293646	0.1066516522591487	chr4:18293646:A:G
chr4:18295089	['G', 'A']	19959	9311.799278304014	1267.6299124037134	-0.0022532117929052	0.0119500131441132	-0.1885530807148246	0.850445	0.850445	chr4	18295089	0.0703537678466765	chr4:18295089:G:A
chr4:18295969	['C', 'T']	19959	9319.400781719783	1264.5772635952171	-0.0028333125431137	0.0119339653143572	-0.2374158520223857	0.812337	0.812337	chr4	18295969	0.0902637652442038	chr4:18295969:C:T
chr4:18296160	['G', 'A']	19959	9321.934108332916	1264.8713630502468	-0.002847263368836	0.0119336135419846	-0.2385918865915043	0.811425	0.811425	chr4	18296160	0.0907516158148474	chr4:18296160:G:A
chr4:18296225	['T', 'C']	19959	8085.620446003508	1093.1177463614813	0.0042438500986124	0.0125008555742402	0.3394847715349547	0.734248	0.734248	chr4	18296225	0.1341572277675683	chr4:18296225:T:C
chr4:18296369	['A', 'G']	19959	38602.86821666583	5209.423818725677	-0.024178194868301	0.0283739563768477	-0.8521263142573138	0.394154	0.394154	chr4	18296369	0.4043340617203718	chr4:18296369:A:G
chr4:18296931	['T', 'C']	19959	9367.87742420446	1274.1655785825333	-0.0023091282004114	0.0119139173634616	-0.193817711669983	0.846321	0.846321	chr4	18296931	0.0724648827206605	chr4:18296931:T:C
chr4:18296938	['A', 'C']	19959	8714.309831629585	1164.667622697442	-0.006223289179728	0.0122153412086162	-0.5094650303618466	0.610432	0.610432	chr4	18296938	0.2143627079182645	chr4:18296938:A:C
chr4:18297039	['A', 'G']	19959	6248.939266386049	837.9132848478195	-0.0023950194513107	0.0138907643033407	-0.1724181189032763	0.863111	0.863111	chr4	18297039	0.0639333484475265	chr4:18297039:A:G
chr4:18297879	['CAG', 'C']	19959	1547.3876415756238	178.6302582930663	-0.0310506925132092	0.0263607103273722	-1.177915622439315	0.238844	0.238844	chr4	18297879	0.6218856641550502	chr4:18297879:CAG:C
chr4:18298381	['C', 'A']	19959	9371.817320703654	1281.8465593087726	-0.0012936023798045	0.0119268283884568	-0.108461557228119	0.913631	0.913631	chr4	18298381	0.039229172998697	chr4:18298381:C:A
chr4:18298958	['T', 'C']	19959	37148.58373421528	5008.684452186883	-0.0117297642429206	0.0198152687800769	-0.5919558484472442	0.553887	0.553887	chr4	18298958	0.2565788278385472	chr4:18298958:T:C
chr4:18299046	['C', 'T']	19959	8728.498571500175	1173.9149995851824	-0.0047944738355338	0.0122257661101823	-0.392161423040861	0.694943	0.694943	chr4	18299046	0.158050815266934	chr4:18299046:C:T
chr4:18299676	['G', 'A']	19959	9277.394467829225	1272.120549565152	-0.0013032112286969	0.0119592034269698	-0.1089714073897309	0.913226	0.913226	chr4	18299676	0.0394217324251352	chr4:18299676:G:A
chr4:18300618	['T', 'G']	19959	9703.834260791096	1321.215718567984	-0.0019881195952561	0.0117560226449827	-0.1691149851692951	0.865708	0.865708	chr4	18300618	0.0626285691526862	chr4:18300618:T:G
chr4:18300998	['T', 'C']	19959	9360.406945279616	1178.4646533116156	-0.0112644092816567	0.0119615859186259	-0.9417153677019012	0.34635	0.34635	chr4	18300998	0.4604848080271424	chr4:18300998:T:C
chr4:18301982	['T', 'C']	19959	555.027808397635	79.16367034322585	0.0113923178178427	0.0436346146456316	0.261084414526468	0.79403	0.79403	chr4	18301982	0.1001630887714848	chr4:18301982:T:C
chr4:18303052	['C', 'T']	19959	9603.443475646423	1300.9643001352422	-0.0028714426098888	0.0117998604259695	-0.2433454724234965	0.80774	0.80774	chr4	18303052	0.0927284099388571	chr4:18303052:C:T
chr4:18304319	['G', 'A']	19959	9652.869079244148	1319.4370795153604	-0.0018199167535042	0.0117945335540774	-0.1543017148715551	0.877373	0.877373	chr4	18304319	0.0568157345668554	chr4:18304319:G:A
chr4:18305174	['G', 'A']	19959	9305.864996241544	1271.359581902337	-0.0015408597993409	0.0119522995325071	-0.1289174351052845	0.897424	0.897424	chr4	18305174	0.0470023202183765	chr4:18305174:G:A
chr4:18305850	['AT', 'A']	19959	9307.331612709231	1177.0271550704151	-0.0110682344514199	0.0119813890063614	-0.92378558492202	0.355609	0.355609	chr4	18305850	0.4490272561358078	chr4:18305850:AT:A
chr4:18306077	['A', 'C']	19959	588.0	42.1980139362833	-0.0578337764682869	0.0422328833485452	-1.369401563018764	0.170889	0.170889	chr4	18306077	0.7672858915978783	chr4:18306077:A:C
chr4:18307056	['C', 'T']	19959	9771.46873120866	1327.2189520889726	-0.0026038605152949	0.0117380478266118	-0.2218307979110178	0.824448	0.824448	chr4	18307056	0.0838367311962205	chr4:18307056:C:T
chr4:18307280	['C', 'G']	19959	9448.366943971134	1283.9102499237144	-0.0023927674100365	0.0118852037497214	-0.2013232133351175	0.840448	0.840448	chr4	18307280	0.0754891519588103	chr4:18307280:C:G
chr4:18308312	['A', 'G']	19959	9354.28072373697	1181.6600645791234	-0.0108348035256384	0.0119663797797061	-0.9054370432077796	0.365245	0.365245	chr4	18308312	0.4374157206018041	chr4:18308312:A:G
chr4:18308915	['G', 'A']	19959	9856.42084512734	1327.2806298362448	-0.004306609035794	0.0117606768612333	-0.3661871749907436	0.714229	0.714229	chr4	18308915	0.1461625200291479	chr4:18308915:G:A
chr4:18309527	['G', 'A']	19959	9761.978203136743	1303.9998354134484	-0.0054820644839667	0.0117371021292023	-0.4670713795977921	0.640454	0.640454	chr4	18309527	0.1935120575876548	chr4:18309527:G:A
chr4:18309988	['G', 'A']	19959	37012.70887407927	4943.792317503092	-0.0285611667762293	0.0193887198214955	-1.4730816185483608	0.140745	0.140745	chr4	18309988	0.8515670246185707	chr4:18309988:G:A
chr4:18310073	['A', 'G']	19959	9549.956957458537	1180.0382700149544	-0.0142164786556834	0.0118809334160593	-1.196579271832904	0.231485	0.231485	chr4	18310073	0.6354771455889564	chr4:18310073:A:G
chr4:18310377	['A', 'G']	19959	8679.304570054119	1201.9809071655857	-0.0001838721342705	0.0122331739297057	-0.0150306155481064	0.988008	0.988008	chr4	18310377	0.0052395388720995	chr4:18310377:A:G
chr4:18311810	['C', 'G']	19959	4394.0	606.9450933082137	0.0044865925206547	0.0161163604944296	0.2783874511993846	0.780718	0.780718	chr4	18311810	0.107505807556592	chr4:18311810:C:G
chr4:18312331	['C', 'T']	19959	21529.236019242333	2933.9448482499724	0.0011043075428348	0.0101746292721866	0.1085354083468729	0.913572	0.913572	chr4	18312331	0.0392572195533941	chr4:18312331:C:T
chr4:18312729	['T', 'C']	19959	7629.0	1204.775775628748	0.019517686609285	0.0128201694053787	1.522420335654555	0.12792	0.12792	chr4	18312729	0.8930615492618217	chr4:18312729:T:C
chr4:18313457	['G', 'A']	19959	2916.6074293162224	442.0654664452747	0.0074932667925756	0.0193967650903839	0.3863152828659277	0.699267	0.699267	chr4	18313457	0.1553569666204368	chr4:18313457:G:A
chr4:18313852	['G', 'C']	19959	2642.3971737823213	432.429186800893	0.0235246615660378	0.0204061955507367	1.1528195693091132	0.248998	0.248998	chr4	18313852	0.6038041412273646	chr4:18313852:G:C
chr4:18314127	['T', 'C']	19959	5599.561106378715	890.0779191003071	0.0174299882521054	0.0144801185145477	1.203718618365869	0.228713	0.228713	chr4	18314127	0.6407091494824171	chr4:18314127:T:C
chr4:18314369	['A', 'G']	19959	18944.84756464221	2551.300388678721	0.0015440359073946	0.0101170094010809	0.1526178187824643	0.878701	0.878701	chr4	18314369	0.0561588793524264	chr4:18314369:A:G
chr4:18315317	['G', 'A']	19959	18924.48167827961	2547.1295709447822	0.0012706523024836	0.0101171903316106	0.1255933970633698	0.900055	0.900055	chr4	18315317	0.0457309511532546	chr4:18315317:G:A
chr4:18315318	['T', 'C']	19959	2921.5855174141816	443.5785235549756	0.0074185029472437	0.0193677055153217	0.3830346832450004	0.701698	0.701698	chr4	18315318	0.1538497613081542	chr4:18315318:T:C
chr4:18316147	['A', 'G']	19959	34322.598276034885	4721.638717222988	0.0115288179025389	0.0146740004635894	0.7856629097937793	0.432074	0.432074	chr4	18316147	0.3644418665197342	chr4:18316147:A:G
chr4:18317592	['A', 'G']	19959	634.0317667100912	89.03603151894175	0.0074632299958265	0.0401982366993097	0.1856606311279994	0.852713	0.852713	chr4	18317592	0.0691971159480614	chr4:18317592:A:G
chr4:18318072	['A', 'G']	19959	14878.23631990379	1967.436910798288	-0.0042407834615969	0.01043907714258	-0.4062412226363511	0.68457	0.68457	chr4	18318072	0.1645821369246025	chr4:18318072:A:G
chr4:18318471	['G', 'A']	19959	3271.491731809981	484.0956492153186	0.0028996593632103	0.0183640052747963	0.1578990704816459	0.874538	0.874538	chr4	18318471	0.0582213150226256	chr4:18318471:G:A
chr4:18319469	['C', 'T']	19959	29633.454149128083	3981.0514811442617	-0.0036862998613626	0.0115840754100713	-0.3182213280619452	0.75032	0.75032	chr4	18319469	0.1247534771485627	chr4:18319469:C:T
chr4:18319515	['T', 'A']	19959	29717.48892674617	4002.386266553452	-0.002332153086003	0.0116146339158884	-0.2007943688016496	0.840861	0.840861	chr4	18319515	0.0752757900787114	chr4:18319515:T:A
chr4:18320273	['T', 'C']	19959	32310.856584485868	4402.969198131928	0.002027912280042	0.0129401009324105	0.1567153371240545	0.875471	0.875471	chr4	18320273	0.0577582353584563	chr4:18320273:T:C
chr4:18320778	['T', 'G']	19959	27282.36692053312	3628.639982364018	-0.0046890604235562	0.0109240098348217	-0.4292435190427265	0.667751	0.667751	chr4	18320778	0.1753854529222291	chr4:18320778:T:G
chr4:18323221	['T', 'C']	19959	32150.054024255787	4376.507457154804	0.0015489268192649	0.0128124734528478	0.1208920997936354	0.903778	0.903778	chr4	18323221	0.043938234585797	chr4:18323221:T:C
chr4:18323449	['A', 'T']	19959	1001.203912716328	206.96794625616675	0.0722702752847538	0.03226759540376	2.2397167926660058	0.0251203	0.0251203	chr4	18323449	1.5999751783278915	chr4:18323449:A:T
chr4:18323768	['T', 'G']	19959	21970.511732851992	2975.923040833571	0.0008958082786723	0.0102100427484048	0.0877379557311178	0.930086	0.930086	chr4	18323768	0.0314768927378435	chr4:18323768:T:G
chr4:18326821	['T', 'C']	19959	1336.1338878588967	167.95587797003958	-0.0068613196799614	0.0281810887720375	-0.2434724838157979	0.807642	0.807642	chr4	18326821	0.0927811044213743	chr4:18326821:T:C
chr4:18326949	['C', 'T']	19959	1226.4916044308557	192.3853799917085	0.0227164215003938	0.0292631910388435	0.7762797116090463	0.437593	0.437593	chr4	18326949	0.3589296338539869	chr4:18326949:C:T
chr4:18327227	['T', 'A']	19959	1252.6141195758078	196.02362504948823	0.022620908223906	0.0292944605672672	0.7721906389763639	0.440011	0.440011	chr4	18327227	0.3565364662874797	chr4:18327227:T:A
chr4:18327248	['T', 'C']	19959	3973.760230981672	540.1233808746434	0.006781261236053	0.0168326598451935	0.402863320379483	0.687053	0.687053	chr4	18327248	0.1630097597094209	chr4:18327248:T:C
chr4:18328201	['A', 'G']	19959	22712.413860493085	3076.5650058251445	0.001471514020118	0.0102543470025884	0.1435014847602303	0.885896	0.885896	chr4	18328201	0.0526172592384439	chr4:18328201:A:G
chr4:18328254	['A', 'G']	19959	680.0340715502555	137.8452997481544	0.0644350155521075	0.0390958270537414	1.6481302585960051	0.0993417	0.0993417	chr4	18328254	1.0028684123466132	chr4:18328254:A:G
chr4:18328515	['C', 'G']	19959	1923.0963523399137	290.99029342103	0.0136547469760997	0.0235373468675155	0.5801311019869021	0.561833	0.561833	chr4	18328515	0.2503927555278219	chr4:18328515:C:G
chr4:18328769	['C', 'T']	19959	7077.127499624115	973.57072377371	0.0080202920669601	0.013174850029098	0.6087577505054328	0.542692	0.542692	chr4	18328769	0.2654465804501228	chr4:18328769:C:T
chr4:18329728	['G', 'A']	19959	2354.235907200481	373.1932384812264	0.0162192169462554	0.0214288175536638	0.7568880973314528	0.449126	0.449126	chr4	18329728	0.3476318028092848	chr4:18329728:G:A
chr4:18329823	['A', 'G']	19959	3200.801844241756	499.2632553833728	0.0112411701804007	0.0185746821393505	0.6051877548195704	0.545061	0.545061	chr4	18329823	0.263554891336332	chr4:18329823:A:G
chr4:18331158	['G', 'A']	19959	3707.1857400541135	506.8951174234799	0.0066861457751861	0.0173574279337226	0.3852037180114716	0.700091	0.700091	chr4	18331158	0.154845505372566	chr4:18331158:G:A
chr4:18332170	['G', 'A']	19959	3213.576142004713	504.7370500227423	0.0132117933525905	0.018532970762984	0.7128804939885008	0.475928	0.475928	chr4	18332170	0.322458743850585	chr4:18332170:G:A
chr4:18332175	['A', 'G']	19959	2281.028571428571	357.5349502448447	0.0148740401248849	0.0217697169209013	0.6832445354677195	0.49446	0.49446	chr4	18332175	0.305868835476132	chr4:18332175:A:G
chr4:18332843	['T', 'A']	19959	665.0	97.90558233607214	0.0126309454389843	0.0393023046163439	0.3213792565673554	0.747926	0.747926	chr4	18332843	0.1261413692230644	chr4:18332843:T:A
chr4:18333664	['G', 'A']	19959	3733.374104324297	509.2821631762748	0.0062492924210222	0.0172554659585733	0.3621630639256842	0.717234	0.717234	chr4	18333664	0.1443391311812536	chr4:18333664:G:A
chr4:18337092	['A', 'G']	19959	675.067645437691	100.4783563973604	0.0144590871277044	0.039031671121573	0.3704449928025966	0.711055	0.711055	chr4	18337092	0.1480968053564728	chr4:18337092:A:G
chr4:18337136	['A', 'G']	19959	1936.0970037077864	291.4114961742992	0.0126943424734263	0.0234321347762753	0.5417492940625785	0.587997	0.587997	chr4	18337136	0.230624889717687	chr4:18337136:A:G
chr4:18337851	['T', 'C']	19959	8009.210265149617	1096.223438394716	0.0055140746634654	0.0125960373776065	0.4377626469470813	0.661563	0.661563	chr4	18337851	0.1794287920667157	chr4:18337851:T:C
chr4:18338321	['A', 'T']	19959	32858.9389657246	4449.867185623162	-0.0013066177214037	0.0132683051125152	-0.098476611015775	0.921555	0.921555	chr4	18338321	0.0354787402238485	chr4:18338321:A:T
chr4:18338430	['GT', 'G']	19959	33051.65597755286	4481.470622969848	-0.0003734462407793	0.0134344787935075	-0.0277975979953741	0.977824	0.977824	chr4	18338430	0.0097393074898031	chr4:18338430:GT:G
chr4:18341559	['A', 'G']	19959	2281.228591471664	356.7363896712318	0.0141552929882657	0.021776704968405	0.6500199643978786	0.515687	0.515687	chr4	18341559	0.2876138166239759	chr4:18341559:A:G
chr4:18343254	['C', 'A']	19959	32312.0	4378.611384660814	-0.0002387106950767	0.0128877330311188	-0.0185223184326055	0.985222	0.985222	chr4	18343254	0.0064658989320763	chr4:18343254:C:A
chr4:18343529	['G', 'A']	19959	32817.28847021096	4440.228615415526	-0.0016037037664587	0.0132268767286311	-0.1212458390110624	0.903498	0.903498	chr4	18343529	0.0440728044643389	chr4:18343529:G:A
chr4:18344674	['C', 'T']	19959	7208.80590357823	976.7556761065732	0.0059474930770585	0.0130936123766971	0.4542285891740138	0.649669	0.649669	chr4	18344674	0.1873078557991092	chr4:18344674:C:T
chr4:18345139	['T', 'C']	19959	7320.034289151794	1002.8904653202668	0.0078452977472512	0.0130281168861965	0.6021820203012963	0.54706	0.54706	chr4	18345139	0.2619650388587153	chr4:18345139:T:C
chr4:18345356	['T', 'G']	19959	32908.89294842881	4448.411037140329	-0.0028062872201437	0.0133107424009442	-0.210828752868411	0.833023	0.833023	chr4	18345356	0.0793430074345256	chr4:18345356:T:G
chr4:18345774	['C', 'T']	19959	3951.791981959408	537.1881832163398	0.0069672055186995	0.0168632263681865	0.4131596983032636	0.679494	0.679494	chr4	18345774	0.16781437377828	chr4:18345774:C:T
chr4:18346147	['G', 'A']	19959	31592.32577846863	4266.7777144799065	-0.0003853338448434	0.0124447439382459	-0.0309635816337879	0.975299	0.975299	chr4	18346147	0.0108622210776637	chr4:18346147:G:A
chr4:18346188	['G', 'A']	19959	19486.83440256616	2569.426756185944	-0.0022436436394074	0.0101199142213469	-0.2217057961494103	0.824545	0.824545	chr4	18346188	0.0837856375108098	chr4:18346188:G:A
chr4:18346357	['G', 'A']	19959	5645.545714285715	698.9983117857922	-0.013649621428687	0.0145494956213665	-0.9381508324344974	0.348178	0.348178	chr4	18346357	0.4581986737139504	chr4:18346357:G:A
chr4:18348174	['GT', 'G']	19959	5379.0	660.3342581779376	-0.0149417446008594	0.0148459498205845	-1.0064525868289071	0.31421	0.31421	chr4	18348174	0.5027799972855129	chr4:18348174:GT:G
chr4:18348666	['T', 'C']	19959	3748.563439567047	503.60985545984033	0.004173761575038	0.0172680774650547	0.2417038945698744	0.809012	0.809012	chr4	18348666	0.0920450364901609	chr4:18348666:T:C
chr4:18350275	['C', 'T']	19959	9864.988525329458	1419.3639718614488	0.0141111340390706	0.0117323443671055	1.2027548457096648	0.229085	0.229085	chr4	18350275	0.6400033465613619	chr4:18350275:C:T
chr4:18351414	['T', 'C']	19959	6252.0	819.012012248831	-0.0048729953148174	0.0139468495256599	-0.3493975686660972	0.726795	0.726795	chr4	18351414	0.1385880690908592	chr4:18351414:T:C
chr4:18352001	['A', 'T']	19959	32952.60405913305	4456.529449953547	-0.0017243546931876	0.013339656117527	-0.1292653032428617	0.897149	0.897149	chr4	18352001	0.0471354226148333	chr4:18352001:A:T
chr4:18352525	['A', 'G']	19959	2330.233502029363	364.770680028258	0.0159516759102697	0.0215686889805114	0.7395755914827766	0.459566	0.459566	chr4	18352525	0.3376521091364657	chr4:18352525:A:G
chr4:18353247	['G', 'A']	19959	19545.91721373089	2578.920800373552	-0.0021102589318646	0.0101208532837087	-0.2085060293544092	0.834836	0.834836	chr4	18353247	0.0783988314510443	chr4:18353247:G:A
chr4:18354054	['G', 'A']	19959	1181.1183544620935	182.48618595126788	0.0215654081907902	0.0298677685857253	0.722029438821118	0.470285	0.470285	chr4	18354054	0.327638873095549	chr4:18354054:G:A
chr4:18355507	['C', 'T']	19959	33081.97248947685	4484.564612551178	-7.26219525300595e-05	0.0134542836863741	-0.0053976825688317	0.995693	0.995693	chr4	18355507	0.0018745460725566	chr4:18355507:C:T
chr4:18355600	['T', 'C']	19959	32928.64981461068	4449.422492975258	-0.0024145492597511	0.0133159109403309	-0.1813281322299947	0.856112	0.856112	chr4	18355600	0.0674694154628813	chr4:18355600:T:C
chr4:18355827	['G', 'A']	19959	24902.99082936607	3237.29703558835	-0.0091836784047216	0.0104480325933866	-0.8789863854879947	0.379419	0.379419	chr4	18355827	0.4208809249272008	chr4:18355827:G:A
chr4:18356132	['TAATAC', 'T']	19959	963.0482513277884	118.76642867844456	-0.0103685756934798	0.0329629939000641	-0.3145520010990154	0.753105	0.753105	chr4	18356132	0.1231444690296469	chr4:18356132:TAATAC:T
chr4:18356660	['T', 'C']	19959	33099.97519542994	4480.934515288789	-0.001117429041786	0.0134684312737644	-0.08296653255845	0.933879	0.933879	chr4	18356660	0.0297093904042911	chr4:18356660:T:C
chr4:18356983	['T', 'C']	19959	7966.983349215106	1118.478876372517	0.0090619298327807	0.012623864605447	0.7178411774846388	0.472864	0.472864	chr4	18356983	0.3252637483581808	chr4:18356983:T:C
chr4:18358075	['A', 'G']	19959	31746.18113944981	4251.570958284771	-0.006769280850137	0.0125175973039374	-0.54078116476936	0.588664	0.588664	chr4	18358075	0.2301325228414901	chr4:18358075:A:G
chr4:18358229	['T', 'C']	19959	22818.573089451267	3071.589269780929	0.00024186530238	0.0102612146250623	0.0235708257957399	0.981195	0.981195	chr4	18358229	0.0082446735495718	chr4:18358229:T:C
chr4:18358983	['T', 'C']	19959	7820.56732648459	1076.4550221055406	0.0056523082820322	0.012699177535808	0.4450924688700775	0.656258	0.656258	chr4	18358983	0.1829253893617149	chr4:18358983:T:C
chr4:18359327	['T', 'G']	19959	629.0630355263818	95.98225710369884	0.0170974212714645	0.0404776286868136	0.4223918699326965	0.672744	0.672744	chr4	18359327	0.1721501668878963	chr4:18359327:T:G
chr4:18360700	['T', 'C']	19959	32891.9439266386	4457.940337943462	-0.000283434504107	0.0132894654709432	-0.0213277580446524	0.982984	0.982984	chr4	18360700	0.0074535511081107	chr4:18360700:T:C
chr4:18360826	['G', 'A']	19959	24922.248672211645	3239.702086576184	-0.0090969967276485	0.0104478884339836	-0.8707019399306446	0.383927	0.383927	chr4	18360826	0.4157513446716472	chr4:18360826:G:A
chr4:18361064	['G', 'A']	19959	3953.198065938471	540.8422736777786	0.0082750601043666	0.0168420957374276	0.4913319715893368	0.623197	0.623197	chr4	18361064	0.2053746459750646	chr4:18361064:G:A
chr4:18361145	['G', 'A']	19959	415.02079366670006	56.31695555326608	-0.0091113530170629	0.0500375110566729	-0.1820904522357914	0.855514	0.855514	chr4	18361145	0.0677728790825565	chr4:18361145:G:A
chr4:18361395	['T', 'G']	19959	25610.982257417803	3336.9368105439544	-0.0103478202884306	0.0105569827695908	-0.9801872859201072	0.327006	0.327006	chr4	18361395	0.4854442787067304	chr4:18361395:T:G
chr4:18361415	['C', 'T']	19959	25529.90764602657	3313.7697799837106	-0.0113572103515228	0.0105438361493046	-1.0771421511772865	0.28143	0.28143	chr4	18361415	0.5506296093177419	chr4:18361415:C:T
chr4:18361840	['G', 'A']	19959	19550.87731168245	2576.793853900062	-0.0020961791749302	0.0101182813292082	-0.2071675126169193	0.835881	0.835881	chr4	18361840	0.0778555463910693	chr4:18361840:G:A
chr4:18362650	['G', 'A']	19959	3184.319086034975	489.7833032024524	0.0107107108128541	0.0186129671086893	0.5754434932544398	0.564998	0.564998	chr4	18362650	0.2479530895088821	chr4:18362650:G:A
chr4:18362890	['T', 'C']	19959	26639.669439294485	3576.524309277437	-0.0060129185170926	0.0107206648446827	-0.5608717933267848	0.574891	0.574891	chr4	18362890	0.2404144902424095	chr4:18362890:T:C
chr4:18364945	['TGTAA', 'T']	19959	19547.681075647142	2576.550849838792	-0.0021046020455952	0.0101407237349565	-0.2075396293797468	0.835591	0.835591	chr4	18364945	0.078006246374097	chr4:18364945:TGTAA:T
chr4:18365595	['A', 'G']	19959	3226.940141374643	497.9004244339755	0.0112587410361987	0.0185092612169874	0.6082760896942578	0.543011	0.543011	chr4	18365595	0.265191372637832	chr4:18365595:A:G
chr4:18365630	['G', 'T']	19959	26280.483958291552	3463.2804605774454	-0.0065125152434088	0.0106819740332263	-0.6096733827616199	0.542085	0.542085	chr4	18365630	0.2659326098884847	chr4:18365630:G:T
chr4:18365761	['A', 'T']	19959	1163.349721846339	173.06383377193308	0.0050958487962862	0.0302678403527515	0.1683585196993743	0.866303	0.866303	chr4	18365761	0.062330181640254	chr4:18365761:A:T
chr4:18366794	['G', 'T']	19959	19530.95710778173	2576.0158705168533	-0.0020455296964759	0.0101154110387304	-0.2022191375757157	0.839747	0.839747	chr4	18366794	0.0758515390025505	chr4:18366794:G:T
chr4:18367637	['C', 'G']	19959	7623.4375939849615	1074.0113066485071	0.0120523010940037	0.0128426301635335	0.9384604976187904	0.348019	0.348019	chr4	18367637	0.4583970452203578	chr4:18367637:C:G
chr4:18368499	['T', 'G']	19959	29835.46386327185	4007.864865210998	-0.0030322501757925	0.0116524373019229	-0.2602245433487261	0.794693	0.794693	chr4	18368499	0.0998006124200794	chr4:18368499:T:G
chr4:18368607	['G', 'C']	19959	2552.511550989727	412.5882662338897	0.0203935800264326	0.0206608576649306	0.9870635748606076	0.323623	0.323623	chr4	18368607	0.4899606205019082	chr4:18368607:G:C
chr4:18368727	['C', 'G']	19959	2554.1517293233087	411.7546451520606	0.0200618534772003	0.0206578194225054	0.9711505879146268	0.331485	0.331485	chr4	18368727	0.4795361190378446	chr4:18368727:C:G
chr4:18368977	['G', 'A']	19959	29770.171084337344	4002.262615375754	-0.0024922015058895	0.0116303330461784	-0.2142846207407973	0.830327	0.830327	chr4	18368977	0.0807508397590795	chr4:18368977:G:A
chr4:18370122	['G', 'A']	19959	19543.87520673583	2576.7019988303973	-0.0020252074538132	0.0101165986917812	-0.200186595862354	0.841337	0.841337	chr4	18370122	0.075030011426135	chr4:18370122:G:A
chr4:18370366	['C', 'G']	19959	2301.230595780929	362.32312960616304	0.0168336095487821	0.0216763880770244	0.7765873857289277	0.437411	0.437411	chr4	18370366	0.3591102995351639	chr4:18370366:C:G
chr4:18370748	['A', 'G']	19959	29768.45740202466	4002.3631529468616	-0.0024497198533322	0.0116203822731225	-0.2108123292121205	0.833036	0.833036	chr4	18370748	0.079336229969544	chr4:18370748:A:G
chr4:18370941	['A', 'G']	19959	664.2329591018445	98.3882575234822	0.0133729193651845	0.039330400477762	0.3400148282941019	0.733849	0.733849	chr4	18370941	0.1343932932353758	chr4:18370941:A:G
chr4:18371007	['C', 'A']	19959	628.0629353109184	97.1899302480711	0.0185460414762017	0.0405085169669312	0.4578306703092	0.647079	0.647079	chr4	18371007	0.1890426943396059	chr4:18371007:C:A
chr4:18371525	['A', 'T']	19959	23527.89405632956	3185.278780820712	0.0005982487636154	0.01030877311037	0.058032974167761	0.953723	0.953723	chr4	18371525	0.020577743786202	chr4:18371525:A:T
chr4:18371712	['A', 'G']	19959	32530.88965724594	4410.927707082545	0.001001255447861	0.0130223384464709	0.0768875307593008	0.938714	0.938714	chr4	18371712	0.0274667050089637	chr4:18371712:A:G
chr4:18372340	['G', 'A']	19959	22958.75147840032	3115.2242476017523	0.0024900834022129	0.0102670230320619	0.2425321726109792	0.80837	0.80837	chr4	18372340	0.0923898122722894	chr4:18372340:G:A
chr4:18372873	['G', 'A']	19959	3960.388983560546	541.244559044715	0.0078864154946794	0.0168387572520829	0.4683490222358242	0.63954	0.63954	chr4	18372873	0.194132287407366	chr4:18372873:G:A
chr4:18373502	['T', 'C']	19959	415.0	56.32504499170588	-0.0090925161241174	0.0500374864279339	-0.1817140862423791	0.855809	0.855809	chr4	18373502	0.0676231506286872	chr4:18373502:T:C
chr4:18373902	['A', 'G']	19959	8229.473913697188	1149.785286087703	0.0089425613376842	0.0124854626198303	0.7162378848086073	0.473853	0.473853	chr4	18373902	0.3243563654785042	chr4:18373902:A:G
chr4:18376026	['T', 'C']	19959	8239.651315459785	1153.199164113992	0.0092683350486159	0.0124814852556131	0.7425666784686364	0.457753	0.457753	chr4	18376026	0.3393688007582674	chr4:18376026:T:C
chr4:18377169	['G', 'A']	19959	1171.0	177.44714170238527	0.0191610260819814	0.0299587754211623	0.6395797495930485	0.522453	0.522453	chr4	18377169	0.2819527726977678	chr4:18377169:G:A
chr4:18377583	['A', 'C']	19959	25106.03152092207	3421.904498380265	0.0018372919634251	0.0104740837945172	0.1754131434757952	0.860757	0.860757	chr4	18377583	0.0651194367626884	chr4:18377583:A:C
chr4:18379718	['T', 'C']	19959	711.7131751843121	97.8772892171009	-0.0137194409005047	0.0382209489130202	-0.3589508186132728	0.719636	0.719636	chr4	18379718	0.1428871190754033	chr4:18379718:T:C
chr4:18379750	['A', 'C']	19959	22185.223079621184	2963.905061575074	-0.0013611014976492	0.0102043476278924	-0.1333844697654935	0.893891	0.893891	chr4	18379750	0.0487154353255428	chr4:18379750:A:C
chr4:18379858	['T', 'G']	19959	3231.485718580878	500.6813988729794	0.0116938383712734	0.0184908763488798	0.6324112578894515	0.527125	0.527125	chr4	18379858	0.2780863859770801	chr4:18379858:T:G
chr4:18380412	['C', 'T']	19959	22175.333132892367	2969.032171454585	-0.0006814307837805	0.0102032401543429	-0.0667857242868609	0.946753	0.946753	chr4	18380412	0.0237633100451277	chr4:18380412:C:T
chr4:18380589	['T', 'G']	19959	33095.97459410704	4488.7943831976645	0.000494413935479	0.0134676220258719	0.036711301707849	0.970716	0.970716	chr4	18380589	0.0129078119804484	chr4:18380589:T:G
chr4:18381336	['G', 'T']	19959	32456.25229242872	4396.263855280256	0.0004358964353205	0.0129640213526568	0.033623551170038	0.973178	0.973178	chr4	18381336	0.0118077174422024	chr4:18381336:G:T
chr4:18383890	['G', 'A']	19959	3865.684062484303	522.7309691878864	0.0064808241853491	0.0170636297195864	0.3798033766467749	0.704095	0.704095	chr4	18383890	0.1523687397324759	chr4:18383890:G:A
chr4:18386941	['C', 'A']	19959	18953.697789806043	2462.278942675243	-0.0050087505098576	0.0101232586919265	-0.4947765005602635	0.620763	0.620763	chr4	18386941	0.2070741766962383	chr4:18386941:C:A
chr4:18387194	['G', 'T']	19959	19565.94092002405	2539.6163662899407	-0.006446124183751	0.0101313946002401	-0.6362524053300881	0.524619	0.524619	chr4	18387194	0.2801559847221591	chr4:18387194:G:T
chr4:18387198	['T', 'C']	19959	1218.1831028262177	186.2175019830148	0.0198146805393966	0.0293999435054101	0.6739700209202898	0.500338	0.500338	chr4	18387198	0.3007365117805947	chr4:18387198:T:C
chr4:18387474	['A', 'G']	19959	7091.710627849877	957.7308674545554	-0.0036158620196144	0.0132722443179249	-0.272437873580354	0.785288	0.785288	chr4	18387474	0.1049710389587322	chr4:18387474:A:G
chr4:18387477	['C', 'T']	19959	7172.078021647625	968.92188575407	-0.0034703657480841	0.0132123735067549	-0.2626602817661734	0.792815	0.792815	chr4	18387477	0.1008281416262094	chr4:18387477:C:T
chr4:18387526	['G', 'C']	19959	23555.08104044505	3167.9219322422646	0.0003932333077504	0.0103288129216685	0.0380714909576357	0.969631	0.969631	chr4	18387526	0.0133935081595109	chr4:18387526:G:C
chr4:18389009	['A', 'T']	19959	1194.1196572631156	179.33520603107837	0.0170329646862633	0.0296679029546024	0.5741209519367448	0.565892	0.565892	chr4	18389009	0.247266445630697	chr4:18389009:A:T
chr4:18389706	['ATTCTCCTAAATT', 'A']	19959	32498.44998996789	4412.607087805519	0.0020328029821026	0.0130074620150286	0.156279755401478	0.875814	0.875814	chr4	18389706	0.057588116834975	chr4:18389706:ATTCTCCTAAATT:A
chr4:18390894	['T', 'A']	19959	2298.0	364.2492124472044	0.0182108022578816	0.021678645054734	0.8400341539751751	0.400899	0.400899	chr4	18390894	0.3969650270496119	chr4:18390894:T:A
chr4:18391151	['A', 'G']	19959	7320.200571342656	997.303369804779	-0.0014926407153	0.0131047489254887	-0.1139007487886195	0.909318	0.909318	chr4	18391151	0.041284211944386	chr4:18391151:A:G
chr4:18393905	['A', 'G']	19959	16009.41692145757	2216.799071848202	0.0012699629655954	0.0103255613586918	0.1229921474948552	0.902115	0.902115	chr4	18393905	0.0447380958484058	chr4:18393905:A:G
chr4:18394398	['A', 'G']	19959	5751.152593335003	886.141848830907	0.016768212468405	0.0143115055818081	1.1716595694669352	0.241348	0.241348	chr4	18394398	0.6173562957372001	chr4:18394398:A:G
chr4:18394698	['A', 'G']	19959	8692.742119769482	1152.7995873074003	0.0029551171692614	0.012190446001069	0.2424125556195632	0.808463	0.808463	chr4	18394698	0.0923398511608307	chr4:18394698:A:G
chr4:18394706	['A', 'G']	19959	5525.661103593443	661.9637801880103	-0.0171254715538355	0.014673500085866	-1.1671020174887416	0.243183	0.243183	chr4	18394706	0.6140667882161008	chr4:18394706:A:G
chr4:18396866	['A', 'G']	19959	4856.730006013228	741.1474323511652	0.0164032659683187	0.0153664758528699	1.0674709104010427	0.285772	0.285772	chr4	18396866	0.5439803257242142	chr4:18396866:A:G
chr4:18398041	['T', 'TA']	19959	1111.222701077424	189.5063414230644	0.0414866434805633	0.0306917693343271	1.351718860800987	0.176481	0.176481	chr4	18398041	0.753302044040039	chr4:18398041:T:TA
chr4:18398561	['T', 'C']	19959	1112.3343858066455	190.68542870956207	0.0421144983748129	0.030679119637385	1.3727414238931723	0.169848	0.169848	chr4	18398561	0.7699395626831361	chr4:18398561:T:C
chr4:18399989	['C', 'T']	19959	840.0420883856098	130.3649528978187	0.0281328764992863	0.0350785023107848	0.8019976522953463	0.422564	0.422564	chr4	18399989	0.374107505076697	chr4:18399989:C:T
chr4:18400100	['A', 'G']	19959	28440.124636664324	3930.084797387736	0.0026548332487796	0.0111655325931665	0.2377704087671024	0.812062	0.812062	chr4	18400100	0.0904108116086308	chr4:18400100:A:G
chr4:18400517	['A', 'G']	19959	2805.281104374405	286.5763786966426	-0.0264837788947218	0.0198201715423125	-1.3362033137898777	0.181498	0.181498	chr4	18400517	0.7411281562683616	chr4:18400517:A:G
chr4:18400806	['C', 'T']	19959	5290.530139800571	749.3604133220533	0.0005456673464317	0.0149391461383768	0.0365260063311123	0.970863	0.970863	chr4	18400806	0.0128420497436692	chr4:18400806:C:T
chr4:18400841	['G', 'A']	19959	5041.757817197835	785.414239948835	0.0200483411076738	0.0151245328798879	1.3255510941652582	0.185004	0.185004	chr4	18400841	0.7328188815475398	chr4:18400841:G:A
chr4:18401240	['T', 'C']	19959	27212.81717951288	3813.168398988104	0.0072445999249121	0.0108199800155221	0.669557606808809	0.503148	0.503148	chr4	18401240	0.2983042492798059	chr4:18401240:T:C
chr4:18402514	['C', 'G']	19959	5698.571027709575	868.5701010235344	0.0145216751079309	0.014354680605898	1.0116334529912374	0.311726	0.311726	chr4	18402514	0.5062269731943916	chr4:18402514:C:G
chr4:18403140	['A', 'C']	19959	2806.1247556513454	425.8026081995424	0.0106927944942685	0.0196703593299841	0.5435993473677518	0.586723	0.586723	chr4	18403140	0.2315668867669692	chr4:18403140:A:C
chr4:18403268	['G', 'C']	19959	27274.66534663392	3818.926511605325	0.0069999886857185	0.0108439591248	0.6455196487885759	0.518598	0.518598	chr4	18403268	0.2851691624425614	chr4:18403268:G:C
chr4:18403631	['G', 'A']	19959	1132.1408025746769	191.57886630270824	0.041319377391686	0.0304538616065612	1.3567861417871518	0.174865	0.174865	chr4	18403631	0.7572971077767227	chr4:18403631:G:A
chr4:18404353	['T', 'G']	19959	8382.840006012928	1259.7739355187675	0.0155970140446957	0.0123701865399165	1.260855201687282	0.207376	0.207376	chr4	18404353	0.6832415067255827	chr4:18404353:T:G
chr4:18405504	['A', 'C']	19959	27305.104179194223	3819.783382046487	0.006599523506128	0.0108472574226493	0.6084048021528589	0.542926	0.542926	chr4	18405504	0.2652593600644269	chr4:18405504:A:C
chr4:18406947	['G', 'T']	19959	2139.0	340.90421280952165	0.0202471615614702	0.0223504351619404	0.9058956308800772	0.365002	0.365002	chr4	18406947	0.4377047558542537	chr4:18406947:G:T
chr4:18407297	['T', 'C']	19959	11559.31661237785	1576.1773080407088	0.0030953136510488	0.011073019552548	0.2795365470420917	0.779836	0.779836	chr4	18407297	0.1079967201092172	chr4:18407297:T:C
chr4:18407660	['T', 'A']	19959	6419.286494612879	954.4253563723778	0.0100083556051393	0.0136779455859996	0.7317148282402548	0.464351	0.464351	chr4	18407660	0.3331536148429551	chr4:18407660:T:A
chr4:18408251	['A', 'G']	19959	3412.0257104194857	462.136257362813	0.0081659997044995	0.0181234104884633	0.4505774291046214	0.652299	0.652299	chr4	18408251	0.185553287267509	chr4:18408251:A:G
chr4:18409436	['C', 'T']	19959	10203.533674082984	1358.3160888137097	-0.0060262969156532	0.0115897460978256	-0.5199679841807652	0.603092	0.603092	chr4	18409436	0.2196164323960655	chr4:18409436:C:T
chr4:18410234	['A', 'G']	19959	2805.140545144804	425.3605763002116	0.0105928950760255	0.0196697493492661	0.5385373696396761	0.590212	0.590212	chr4	18410234	0.2289919648109782	chr4:18410234:A:G
chr4:18410796	['C', 'A']	19959	2667.267274640477	390.4460773416571	0.0149882734439839	0.0202922534453399	0.738620453581312	0.460146	0.460146	chr4	18410796	0.3371043488965298	chr4:18410796:C:A
chr4:18411412	['TAAG', 'T']	19959	2161.2165656160746	343.7426012557496	0.0212884871021374	0.0222233170545737	0.9579347245894668	0.338107	0.338107	chr4	18411412	0.4709458377231303	chr4:18411412:TAAG:T
chr4:18414173	['C', 'A']	19959	2162.0	343.5774855052899	0.0209903608382555	0.0222190488549097	0.9447011424891546	0.344823	0.344823	chr4	18414173	0.4624037740539769	chr4:18414173:C:A
chr4:18414963	['G', 'T']	19959	963.1447684906794	146.7716169538607	0.0262840433812065	0.0328446060815897	0.8002544867158388	0.423573	0.423573	chr4	18414963	0.3730717311064074	chr4:18414963:G:T
chr4:18415515	['A', 'G']	19959	2612.130874837158	400.2164624509679	0.0219751817225713	0.0205097950793946	1.0714481367319433	0.283981	0.283981	chr4	18415515	0.5467107158374347	chr4:18415515:A:G
chr4:18415555	['A', 'G']	19959	14512.181298857486	1984.2482821380795	3.067672724464601e-05	0.0104263837909802	0.0029422211823033	0.997652	0.997652	chr4	18415555	0.0010209224760848	chr4:18415555:A:G
chr4:18416590	['T', 'A']	19959	28012.80703512552	3825.73265681614	-0.0007992003667983	0.0110390062328858	-0.0723978544751114	0.942286	0.942286	chr4	18416590	0.0258172613575985	chr4:18416590:T:A
chr4:18418403	['A', 'G']	19959	27616.77564876278	3782.7052177377177	0.0017624034665262	0.0109870669639168	0.1604070924764722	0.872562	0.872562	chr4	18418403	0.0592037044246781	chr4:18418403:A:G
chr4:18418638	['G', 'A']	19959	35491.0	4888.75519970406	0.0145973620599353	0.0161085214099435	0.9061888231979246	0.364847	0.364847	chr4	18418638	0.437889220437221	chr4:18418638:G:A
chr4:18418823	['G', 'A']	19959	15668.785048602063	2180.8754328464	0.001793093104597	0.0103780917886005	0.1727767629273204	0.862829	0.862829	chr4	18418823	0.0640752665269343	chr4:18418823:G:A
chr4:18420175	['A', 'G']	19959	5479.274526505662	824.2036162665643	0.0133627604121239	0.0145938549948374	0.9156429481347468	0.359865	0.359865	chr4	18420175	0.4438603902073934	chr4:18420175:A:G
chr4:18420707	['G', 'C']	19959	2055.102966229081	330.8015960696986	0.0341450196298325	0.022963404642745	1.4869319319607115	0.137049	0.137049	chr4	18420707	0.8631241290122343	chr4:18420707:G:C
chr4:18421270	['T', 'C']	19959	6907.692188204641	951.0903477334904	0.009797223949078	0.0133165307463158	0.7357189448001398	0.46191	0.46191	chr4	18421270	0.3354426355066294	chr4:18421270:T:C
chr4:18422209	['C', 'G']	19959	22025.310583283223	2872.151576557807	-0.0103840346050785	0.0101739758598931	-1.02064667226246	0.307434	0.307434	chr4	18422209	0.5122481043188796	chr4:18422209:C:G
chr4:18422771	['C', 'T']	19959	13773.450436002806	1829.6859560696369	-0.0044858422661937	0.0106791090420814	-0.4200577265872211	0.674448	0.674448	chr4	18422771	0.1710515288440032	chr4:18422771:C:T
chr4:18424019	['C', 'T']	19959	4466.223769916825	663.0759365552997	0.0132082963064984	0.0159296289491313	0.829165346454522	0.407021	0.407021	chr4	18424019	0.3903831830380704	chr4:18424019:C:T
chr4:18424557	['T', 'C']	19959	3386.339329558551	454.0005671770355	0.0070320063271091	0.0181934104099271	0.3865139173286694	0.69912	0.69912	chr4	18424557	0.1554482736607267	chr4:18424557:T:C
chr4:18425903	['G', 'A']	19959	21966.90541353384	2875.183241433939	-0.0092611323688522	0.0101733437062994	-0.9103331840757196	0.362658	0.362658	chr4	18425903	0.4405027378422902	chr4:18425903:G:A
chr4:18426007	['A', 'G']	19959	2904.14550556168	281.5052396963808	-0.0317999543580144	0.0194523821666849	-1.6347588735160894	0.102115	0.102115	chr4	18426007	0.9909104583171712	chr4:18426007:A:G
chr4:18429580	['A', 'G']	19959	1590.0796673013328	265.10165961466714	0.0413758552787261	0.0258411143309235	1.60116374042014	0.109356	0.109356	chr4	18429580	0.9611573836788798	chr4:18429580:A:G
chr4:18429632	['C', 'T']	19959	17552.75888159543	2380.619288291409	-0.0030407557635711	0.0102028336006022	-0.2980305160903203	0.765683	0.765683	chr4	18429632	0.1159509951786905	chr4:18429632:C:T
chr4:18430422	['G', 'A']	19959	27608.38325483516	3792.842828467445	0.0028988702330149	0.0109265759065745	0.2653045435094359	0.790778	0.790778	chr4	18430422	0.1019454215681614	chr4:18430422:G:A
