## Supplementary material for "Characterization of shared and ancestry-specific signals driving complex traits using multi-ancestry fine-mapping": s1_gwas_temp.txt

Unnamed: 0	chrom	ID	pos	A1	A2	FCAS	FCON	IMPINFO	BETA	SE	P	NCAS	NCON	NEFF
2914489	chr4	rs28683563	22924269	A	C	0.891	0.891	0.904	0.0147014028528927	0.0145	0.3113	53386	77258	58749.13
2913290	chr4	rs111519777	22927597	A	G	0.776	0.775	0.758	-0.0036968248442897	0.0119	0.7579	53386	77258	58749.13
2901286	chr4	rs76027112	22931698	A	G	0.865	0.863	0.817	0.0128964817350202	0.0139	0.3521	53386	77258	58749.13
2898128	chr4	rs2323700	22934689	T	C	0.9	0.9	0.945	0.0188021269625962	0.0147	0.2023	53386	77258	58749.13
2897178	chr4	rs10805237	22935712	T	C	0.727	0.727	0.932	0.0071047017299317	0.01	0.4794	53386	77258	58749.13
2894629	chr4	rs113335549	22936998	T	C	0.986	0.985	0.933	0.0467977043485401	0.0456	0.3045	39288	50435	42084.12
2898959	chr4	rs2044512	22937281	A	G	0.9	0.9	0.943	0.0187039847937718	0.0148	0.206	53386	77258	58749.13
2893675	chr4	rs28609490	22938472	G	C	0.9	0.9	0.942	0.0185960172820726	0.0148	0.2088	53386	77258	58749.13
2892749	chr4	rs75239927	22939589	A	G	0.986	0.985	0.928	0.0374980764200844	0.0463	0.4181	37810	49021	40659.45
2908846	chr4	rs58007184	22940642	C	T	0.986	0.986	0.922	0.0434042576072856	0.0497	0.3822	34094	44232	36632.12
2902665	chr4	rs6448180	22946063	A	G	0.911	0.908	0.97	0.0299956000353805	0.0153	0.04944	53386	77258	58749.13
2910539	chr4	rs2271006	22946924	A	G	0.747	0.744	0.96	0.0284027945161868	0.0101	0.004923	53386	77258	58749.13
2918273	chr4	rs74908498	22947696	G	A	0.877	0.877	0.885	0.005703702916678	0.0139	0.6798	53386	77258	58749.13
2918317	chr4	rs1394020	22950275	T	G	0.907	0.905	0.969	0.0298985503458634	0.015	0.04628	53386	77258	58749.13
2916026	chr4	rs1394019	22950458	C	G	0.912	0.91	0.971	0.0308007491527123	0.0153	0.04483	53386	77258	58749.13
2900824	chr4	rs28736485	22950815	G	T	0.912	0.91	0.971	0.031498667059371	0.0154	0.03997	53386	77258	58749.13
2902503	chr4	rs10938925	22951715	G	A	0.845	0.844	0.955	0.0166997792224134	0.0122	0.1687	53386	77258	58749.13
2891230	chr4	rs2174190	22952700	C	A	0.912	0.91	0.971	0.031498667059371	0.0154	0.04001	53386	77258	58749.13
2899809	chr4	rs1553425	22952953	T	C	0.837	0.837	0.96	0.0166014304974254	0.0119	0.1633	53386	77258	58749.13
2916115	chr4	rs1553424	22953141	C	A	0.843	0.843	0.958	0.0178988554877579	0.0121	0.1397	53386	77258	58749.13
2909133	chr4	rs4697352	22955142	G	T	0.819	0.817	0.972	0.0227003855207759	0.0113	0.04474	53386	77258	58749.13
2904161	chr4	rs77385851	22955221	A	G	0.925	0.923	0.968	0.0176041339483571	0.0165	0.2858	53386	77258	58749.13
2893721	chr4	rs6851165	22956144	G	A	0.724	0.72	0.975	0.0311013012983478	0.0097	0.001375	53386	77258	58749.13
2917163	chr4	rs12641961	22956594	T	C	0.722	0.717	0.976	0.0310043588626902	0.0097	0.001384	53386	77258	58749.13
2913947	chr4	rs77335875	22956986	C	T	0.912	0.91	0.97	0.0308977113278438	0.0153	0.04357	53386	77258	58749.13
2909194	chr4	rs13152813	22957543	G	C	0.814	0.813	0.977	0.021898468701116	0.0112	0.05014	53386	77258	58749.13
2892962	chr4	rs7691016	22959437	T	C	0.722	0.718	0.98	0.0311982343370806	0.0097	0.001273	53386	77258	58749.13
2899237	chr4	rs13128409	22960754	A	G	0.816	0.814	0.982	0.0238044133801613	0.0112	0.03396	53386	77258	58749.13
2916937	chr4	rs10433803	22960777	A	G	0.723	0.719	0.98	0.031498667059371	0.0097	0.001165	53386	77258	58749.13
2900851	chr4	rs6837504	22961490	G	C	0.722	0.718	0.981	0.0314017631395316	0.0097	0.001157	53386	77258	58749.13
2896020	chr4	rs13137061	22962353	A	C	0.816	0.814	0.985	0.0243998868235351	0.0112	0.0292	53386	77258	58749.13
2892323	chr4	rs13113121	22962472	T	C	0.811	0.809	0.987	0.0239996896478807	0.0111	0.0303	53386	77258	58749.13
2890466	chr4	rs79523108	22962925	G	A	0.925	0.923	0.97	0.0194005857039748	0.0165	0.2402	53386	77258	58749.13
2899711	chr4	rs12512189	22963467	A	C	0.806	0.805	0.978	0.0242046886968174	0.011	0.02799	53386	77258	58749.13
2903080	chr4	rs75555621	22965070	C	T	0.987	0.985	0.921	0.102998728833718	0.0439	0.01899	42190	56013	45923.36
2894449	chr4	rs6827430	22965089	C	T	0.819	0.817	0.981	0.0222017079836866	0.0113	0.04824	53386	77258	58749.13
2897141	chr4	rs1503679	22966620	A	C	0.816	0.814	0.982	0.0239996896478807	0.0112	0.03218	53386	77258	58749.13
2900120	chr4	rs79592412	22969294	T	A	0.925	0.923	0.971	0.0193025022544974	0.0165	0.2411	53386	77258	58749.13
2889247	chr4	rs961611	22969672	C	G	0.987	0.985	0.928	0.103702141314926	0.044	0.01832	42154	55874	45866.15
2889725	chr4	rs1503678	22969703	G	A	0.819	0.817	0.976	0.0234039777790161	0.0113	0.03857	53386	77258	58749.13
2902780	chr4	rs961610	22969704	C	G	0.819	0.817	0.976	0.0227003855207759	0.0113	0.0443	53386	77258	58749.13
2900550	chr4	rs961609	22970002	A	G	0.818	0.816	0.978	0.0223972974420383	0.0113	0.04723	53386	77258	58749.13
2892525	chr4	rs75833631	22970480	C	T	0.927	0.926	0.887	0.0254045542217263	0.0175	0.1467	53386	77258	58749.13
2891485	chr4	rs67355607	22972198	G	T	0.828	0.828	0.799	-0.0113036461713921	0.0128	0.3754	53386	77258	58749.13
2891008	chr4	rs1503676	22973256	A	T	0.848	0.847	0.949	0.0178006246255066	0.0123	0.1493	53386	77258	58749.13
2907273	chr4	rs7349701	22974480	C	T	0.818	0.816	0.978	0.0236969951765786	0.0113	0.03587	53386	77258	58749.13
2891058	chr4	rs77916062	22976343	T	C	0.895	0.891	0.931	0.0297044227063309	0.0144	0.03947	53386	77258	58749.13
2903023	chr4	rs79179426	22977289	T	C	0.849	0.846	0.928	0.0311013012983478	0.0124	0.01219	53386	77258	58749.13
2895527	chr4	rs75308200	22978445	A	G	0.913	0.91	0.973	0.0315955615897506	0.0154	0.03995	53386	77258	58749.13
2901790	chr4	rs13132256	22979347	A	G	0.398	0.402	0.977	-0.0272992569378225	0.0089	0.002121	53386	77258	58749.13
2918779	chr4	rs2134656	22981715	G	A	0.724	0.718	0.988	0.0277027118389473	0.0097	0.004052	53386	77258	58749.13
2918003	chr4	rs76920580	22984993	T	C	0.923	0.921	0.98	0.0102968054773682	0.0162	0.5251	53386	77258	58749.13
2906755	chr4	rs6448181	22986299	G	A	0.802	0.797	0.99	0.0315955615897506	0.0108	0.003403	53386	77258	58749.13
2899489	chr4	rs4697353	22987608	A	G	0.807	0.802	0.989	0.0318958749835631	0.0109	0.0035	53386	77258	58749.13
2909120	chr4	rs7658863	22987846	G	A	0.807	0.804	0.987	0.0298014912367898	0.0109	0.006525	53386	77258	58749.13
2910900	chr4	rs924759	22991729	C	G	0.807	0.802	0.99	0.0321960982163169	0.0109	0.003093	53386	77258	58749.13
2889914	chr4	rs1319647	22996816	G	A	0.807	0.802	0.994	0.0308007491527123	0.0109	0.004709	53386	77258	58749.13
2889994	chr4	rs986660	22997057	C	T	0.806	0.801	0.993	0.0308007491527123	0.0109	0.004636	53386	77258	58749.13
2915519	chr4	rs986661	22997093	T	A	0.807	0.802	0.994	0.0310043588626902	0.0109	0.004464	53386	77258	58749.13
2916557	chr4	rs4697354	22997459	C	A	0.806	0.801	0.994	0.0307037775750057	0.0109	0.004692	53386	77258	58749.13
2891804	chr4	rs4697355	22997572	C	G	0.806	0.801	0.994	0.0305970979773775	0.0109	0.004812	53386	77258	58749.13
2893359	chr4	rs1875741	22997979	A	G	0.806	0.801	0.994	0.0305970979773775	0.0109	0.00487	53386	77258	58749.13
2917954	chr4	rs75410315	22998003	A	T	0.924	0.923	0.983	0.0115035793834154	0.0163	0.4805	53386	77258	58749.13
2893769	chr4	rs61792221	22998188	G	A	0.807	0.802	0.995	0.0308007491527123	0.0109	0.004708	53386	77258	58749.13
2896309	chr4	rs4697356	22998279	A	G	0.806	0.801	0.994	0.0301993737308422	0.0109	0.005397	53386	77258	58749.13
2914543	chr4	rs4697357	22998467	T	A	0.807	0.802	0.995	0.0308977113278438	0.0109	0.004572	53386	77258	58749.13
2912980	chr4	rs77719273	22999793	T	A	0.924	0.922	0.984	0.0123039944561641	0.0163	0.451	53386	77258	58749.13
2895556	chr4	rs9994825	23001098	A	C	0.723	0.718	0.994	0.0289955368412525	0.0096	0.002604	53386	77258	58749.13
2915531	chr4	rs13111679	23001208	A	C	0.806	0.801	0.995	0.0311013012983478	0.0109	0.004199	53386	77258	58749.13
2909645	chr4	rs10017649	23001214	G	A	0.917	0.916	0.986	0.0112959597418516	0.0157	0.4701	53386	77258	58749.13
2906827	chr4	rs10938926	23002014	A	G	0.807	0.802	0.996	0.0307037775750057	0.0109	0.004757	53386	77258	58749.13
2900093	chr4	rs16873254	23003189	A	G	0.917	0.916	0.987	0.0109992854583691	0.0157	0.4814	53386	77258	58749.13
2895802	chr4	rs13108620	23003811	T	C	0.808	0.803	0.997	0.0307037775750057	0.0109	0.004769	53386	77258	58749.13
2903910	chr4	rs58305064	23005484	A	G	0.917	0.916	0.987	0.0105046326450854	0.0157	0.5027	53386	77258	58749.13
2914599	chr4	rs73801329	23006975	T	C	0.917	0.916	0.988	0.0101978249764461	0.0157	0.5171	53386	77258	58749.13
2889566	chr4	rs4697358	23006989	T	G	0.807	0.802	0.997	0.031498667059371	0.0109	0.003722	53386	77258	58749.13
2912700	chr4	rs1111442	23007186	A	T	0.807	0.802	0.997	0.0311982343370806	0.0109	0.004135	53386	77258	58749.13
2912327	chr4	rs13117405	23007420	A	G	0.807	0.802	0.997	0.0311013012983478	0.0109	0.004267	53386	77258	58749.13
2898074	chr4	rs73801333	23007449	T	C	0.917	0.916	0.988	0.0100988346774146	0.0157	0.5188	53386	77258	58749.13
2906082	chr4	rs75997757	23007715	T	G	0.921	0.92	0.989	0.0100988346774146	0.016	0.527	53386	77258	58749.13
2914194	chr4	rs4697359	23009296	G	A	0.723	0.718	0.996	0.0289955368412525	0.0096	0.002547	53386	77258	58749.13
2905234	chr4	rs10805238	23010006	G	A	0.724	0.718	0.996	0.029403450369242	0.0096	0.002249	53386	77258	58749.13
2897234	chr4	rs80292856	23010211	C	T	0.923	0.921	0.99	0.0118989261570991	0.0161	0.461	53386	77258	58749.13
2910147	chr4	rs4697027	23011439	A	G	0.723	0.717	0.996	0.0291995144044279	0.0096	0.002366	53386	77258	58749.13
2918075	chr4	rs78728717	23011840	A	T	0.921	0.92	0.99	0.0112959597418516	0.016	0.479	53386	77258	58749.13
2898092	chr4	rs7667884	23014237	G	A	0.794	0.79	0.993	0.0301993737308422	0.0106	0.004519	53386	77258	58749.13
2902743	chr4	rs4391017	23015784	C	T	0.802	0.797	0.998	0.0308977113278438	0.0108	0.004121	53386	77258	58749.13
2907396	chr4	rs7664442	23018704	A	G	0.921	0.92	0.99	0.0115035793834154	0.016	0.4714	53386	77258	58749.13
2912513	chr4	rs1979891	23019808	G	A	0.808	0.804	0.995	0.03029639423135	0.0109	0.005511	53386	77258	58749.13
2895692	chr4	rs1979892	23019862	A	G	0.808	0.803	0.995	0.03029639423135	0.0109	0.005506	53386	77258	58749.13
2910527	chr4	rs1979893	23020446	A	G	0.808	0.803	0.995	0.03029639423135	0.0109	0.005546	53386	77258	58749.13
2909473	chr4	rs11733861	23020848	A	T	0.724	0.718	0.993	0.0287040681283552	0.0096	0.002923	53386	77258	58749.13
2909600	chr4	rs11725867	23021416	C	T	0.809	0.805	0.994	0.0298014912367898	0.0109	0.006502	53386	77258	58749.13
2890988	chr4	rs1354354	23022136	C	T	0.769	0.766	0.958	0.0260965047212743	0.0104	0.0122	53386	77258	58749.13
2908033	chr4	rs75463614	23025456	C	T	0.914	0.914	0.918	0.0248974696545107	0.0161	0.1206	53386	77258	58749.13
2909174	chr4	rs4235299	23025511	A	G	0.694	0.689	0.991	0.023003381764963	0.0094	0.01428	53386	77258	58749.13
2910787	chr4	rs4697360	23025896	A	G	0.789	0.785	0.996	0.0239020562806236	0.0105	0.02322	53386	77258	58749.13
2913647	chr4	rs4697361	23025900	A	G	0.789	0.785	0.996	0.0239020562806236	0.0105	0.02344	53386	77258	58749.13
2909113	chr4	rs4697362	23025942	T	C	0.788	0.785	0.998	0.0238044133801613	0.0105	0.02377	53386	77258	58749.13
2908502	chr4	rs80107129	23026117	G	A	0.908	0.905	0.98	0.0108014536938559	0.0149	0.4689	53386	77258	58749.13
2915973	chr4	rs10030788	23026422	C	T	0.788	0.785	0.999	0.0235993322503244	0.0105	0.02489	53386	77258	58749.13
2907490	chr4	rs28559832	23026780	C	G	0.693	0.687	0.992	0.0227003855207759	0.0093	0.0151	53386	77258	58749.13
2899653	chr4	rs4697363	23027657	A	G	0.794	0.79	0.999	0.0235016597850914	0.0106	0.02643	53386	77258	58749.13
2899524	chr4	rs12498841	23028407	G	A	0.794	0.79	0.999	0.0231011029079872	0.0106	0.02946	53386	77258	58749.13
2902217	chr4	rs12506408	23028450	A	C	0.794	0.79	1.0	0.0231011029079872	0.0106	0.02928	53386	77258	58749.13
2901361	chr4	rs7663634	23029048	A	T	0.693	0.687	0.993	0.0225048553400694	0.0093	0.01602	53386	77258	58749.13
2899277	chr4	rs7688556	23029137	T	C	0.693	0.687	0.993	0.022299507494767	0.0093	0.01691	53386	77258	58749.13
2896475	chr4	rs4697364	23029395	A	G	0.693	0.687	0.993	0.022299507494767	0.0093	0.01721	53386	77258	58749.13
2892154	chr4	rs116011984	23030185	T	C	0.907	0.905	0.981	0.009504687014246	0.0149	0.5237	53386	77258	58749.13
2900519	chr4	rs11725328	23030668	C	G	0.679	0.673	0.982	0.0209000641077417	0.0093	0.02471	53386	77258	58749.13
2891508	chr4	rs1503675	23031020	T	C	0.788	0.785	1.0	0.0231011029079872	0.0105	0.02788	53386	77258	58749.13
2891978	chr4	rs6840181	23031679	A	G	0.788	0.785	1.0	0.0231011029079872	0.0105	0.02761	53386	77258	58749.13
2900313	chr4	rs6817872	23031788	T	C	0.788	0.785	1.0	0.023003381764963	0.0105	0.02873	53386	77258	58749.13
2908000	chr4	rs4697365	23032220	G	A	0.793	0.79	1.0	0.023198814502523	0.0106	0.02824	53386	77258	58749.13
2898154	chr4	rs7667526	23032666	T	A	0.794	0.791	1.0	0.0227981362759783	0.0106	0.03178	53386	77258	58749.13
2903727	chr4	rs7689234	23032707	A	G	0.693	0.688	0.995	0.021898468701116	0.0093	0.01916	53386	77258	58749.13
2916603	chr4	rs7689772	23032898	C	G	0.794	0.791	1.0	0.0227003855207759	0.0106	0.03213	53386	77258	58749.13
2900415	chr4	rs12645155	23033801	G	A	0.795	0.791	1.0	0.022299507494767	0.0106	0.03571	53386	77258	58749.13
2913353	chr4	rs10023458	23034572	T	C	0.694	0.688	0.995	0.0218006299588528	0.0093	0.01978	53386	77258	58749.13
2897140	chr4	rs10011658	23034615	C	T	0.694	0.688	0.995	0.021898468701116	0.0093	0.01919	53386	77258	58749.13
2918746	chr4	rs9997115	23034691	C	A	0.789	0.786	1.0	0.022299507494767	0.0105	0.034	53386	77258	58749.13
2894750	chr4	rs12644706	23034978	T	A	0.397	0.402	0.968	-0.0286978729475453	0.0089	0.001294	53386	77258	58749.13
2888929	chr4	rs2089066	23036037	T	G	0.794	0.79	1.0	0.0219962978718961	0.0106	0.03749	53386	77258	58749.13
2888982	chr4	rs2089067	23036334	G	A	0.806	0.802	0.989	0.0165030720990143	0.0109	0.1302	53386	77258	58749.13
2893664	chr4	rs2102219	23036522	T	C	0.794	0.79	1.0	0.0222017079836866	0.0106	0.03625	53386	77258	58749.13
2902187	chr4	rs2134658	23036921	C	T	0.794	0.79	1.0	0.0223972974420383	0.0106	0.03434	53386	77258	58749.13
2891596	chr4	rs2134659	23036952	T	C	0.794	0.79	1.0	0.0225048553400694	0.0106	0.0336	53386	77258	58749.13
2909790	chr4	rs2134660	23036976	C	T	0.693	0.688	0.996	0.0222017079836866	0.0093	0.01747	53386	77258	58749.13
2918032	chr4	rs2174191	23037191	T	G	0.788	0.785	1.0	0.0223972974420383	0.0105	0.03309	53386	77258	58749.13
2902949	chr4	rs79114088	23037664	A	G	0.906	0.904	0.983	0.0089993837968006	0.0148	0.543	53386	77258	58749.13
2890702	chr4	rs35570804	23038516	A	C	0.785	0.784	0.897	-0.0017014466397575	0.0111	0.8758	53386	77258	58749.13
2894386	chr4	rs12508943	23039119	T	C	0.788	0.785	1.0	0.0218006299588528	0.0105	0.03743	53386	77258	58749.13
2907339	chr4	rs10433804	23039254	A	G	0.788	0.785	1.0	0.0218006299588528	0.0105	0.03758	53386	77258	58749.13
2913126	chr4	rs9790595	23040359	C	T	0.788	0.785	1.0	0.0221038989069263	0.0105	0.035	53386	77258	58749.13
2890398	chr4	rs7660606	23040791	A	G	0.788	0.785	1.0	0.0215951374365897	0.0105	0.03928	53386	77258	58749.13
2910361	chr4	rs7661113	23040820	G	C	0.788	0.785	1.0	0.0221038989069263	0.0105	0.03524	53386	77258	58749.13
2900745	chr4	rs7685693	23040881	T	G	0.788	0.785	1.0	0.0218006299588528	0.0105	0.03808	53386	77258	58749.13
2904006	chr4	rs989896	23043148	A	G	0.789	0.786	1.0	0.0218006299588528	0.0105	0.03838	53386	77258	58749.13
2917541	chr4	rs79403179	23043595	A	G	0.904	0.902	0.982	0.0105046326450854	0.0147	0.4766	53386	77258	58749.13
2899408	chr4	rs4697366	23043726	G	A	0.795	0.791	1.0	0.0218006299588528	0.0106	0.04015	53386	77258	58749.13
2906205	chr4	rs13151393	23044751	G	A	0.695	0.69	0.996	0.0213993910058902	0.0094	0.02223	53386	77258	58749.13
2896024	chr4	rs13151341	23045013	A	C	0.789	0.786	1.0	0.0217027816432335	0.0105	0.03854	53386	77258	58749.13
2897409	chr4	rs4697367	23045465	T	C	0.789	0.786	1.0	0.0218006299588528	0.0105	0.0384	53386	77258	58749.13
2895682	chr4	rs61792241	23045917	A	C	0.94	0.939	0.881	0.022299507494767	0.0193	0.2496	53386	77258	58749.13
2913200	chr4	rs78691991	23046030	G	A	0.905	0.903	0.984	0.0093957216403621	0.0147	0.5236	53386	77258	58749.13
2909169	chr4	rs989631	23046522	G	A	0.789	0.786	1.0	0.0209979909956055	0.0105	0.04522	53386	77258	58749.13
2909393	chr4	rs77014536	23046661	T	C	0.907	0.905	0.982	0.0100988346774146	0.0149	0.4964	53386	77258	58749.13
2898370	chr4	rs2323763	23046995	A	T	0.789	0.786	1.0	0.0213993910058902	0.0105	0.04177	53386	77258	58749.13
2910347	chr4	rs1503681	23048146	T	C	0.693	0.687	0.997	0.021497269010823	0.0093	0.021	53386	77258	58749.13
2892467	chr4	rs2055530	23048861	G	T	0.789	0.786	1.0	0.0213015034199157	0.0105	0.04292	53386	77258	58749.13
2897666	chr4	rs1394025	23049102	G	A	0.79	0.786	1.0	0.0217027816432335	0.0105	0.03903	53386	77258	58749.13
2916545	chr4	rs10938928	23050029	A	G	0.794	0.791	1.0	0.0213993910058902	0.0106	0.04411	53386	77258	58749.13
2893636	chr4	rs13137652	23050479	A	T	0.398	0.403	0.966	-0.0282965991551138	0.0089	0.001513	53386	77258	58749.13
2912850	chr4	rs6850764	23051044	G	A	0.795	0.791	1.0	0.0213993910058902	0.0106	0.04434	53386	77258	58749.13
2917796	chr4	rs112603070	23051090	G	A	0.912	0.91	0.973	0.0065981840282271	0.0154	0.6654	53386	77258	58749.13
2915103	chr4	rs6850298	23051138	A	G	0.789	0.786	1.0	0.0212036062510236	0.0105	0.04344	53386	77258	58749.13
2905068	chr4	rs991576	23051861	G	A	0.694	0.689	0.996	0.021497269010823	0.0093	0.02139	53386	77258	58749.13
2890704	chr4	rs61792243	23053691	G	A	0.941	0.94	0.88	0.0246048038572487	0.0195	0.2061	53386	77258	58749.13
2901118	chr4	rs10470806	23054405	T	G	0.692	0.687	0.997	0.0213015034199157	0.0093	0.02259	53386	77258	58749.13
2916684	chr4	rs78781206	23054548	T	C	0.902	0.9	0.983	0.0101978249764461	0.0146	0.4834	53386	77258	58749.13
2901676	chr4	rs12642527	23057538	T	G	0.397	0.402	0.966	-0.0285949668801128	0.0089	0.001397	53386	77258	58749.13
2889737	chr4	rs1354352	23058488	A	T	0.71	0.705	0.986	0.0165030720990143	0.0095	0.0831	53386	77258	58749.13
2915126	chr4	rs17621384	23063503	C	G	0.629	0.636	0.906	-0.0352023974087295	0.0094	0.000172	53386	77258	58749.13
2910452	chr4	rs12645221	23064144	G	C	0.692	0.687	0.996	0.0208021276292633	0.0093	0.02541	53386	77258	58749.13
2897875	chr4	rs4697368	23066281	G	C	0.7	0.694	0.996	0.021497269010823	0.0094	0.02198	53386	77258	58749.13
2903136	chr4	rs77924014	23066977	T	G	0.908	0.905	0.983	0.0105046326450854	0.0149	0.4791	53386	77258	58749.13
2910498	chr4	rs35847952	23069234	A	G	0.79	0.787	0.995	0.0209000641077417	0.0106	0.04815	53386	77258	58749.13
2898602	chr4	rs76252121	23072169	A	T	0.908	0.905	0.984	0.0107025231331357	0.0149	0.4718	53386	77258	58749.13
2915510	chr4	rs10034634	23073338	T	C	0.907	0.905	0.984	0.0109992854583691	0.0149	0.46	53386	77258	58749.13
2892568	chr4	rs6858012	23075255	C	T	0.792	0.788	0.996	0.0222017079836866	0.0106	0.03627	53386	77258	58749.13
2902937	chr4	rs7699664	23075489	A	G	0.693	0.688	0.999	0.0221038989069263	0.0093	0.01777	53386	77258	58749.13
2893365	chr4	rs7665871	23076898	G	A	0.907	0.905	0.984	0.0108014536938559	0.0149	0.4669	53386	77258	58749.13
2902987	chr4	rs1910456	23079448	G	T	0.792	0.788	0.996	0.0223972974420383	0.0106	0.03453	53386	77258	58749.13
2911717	chr4	rs28672932	23080419	A	G	0.907	0.905	0.985	0.0108014536938559	0.0149	0.4694	53386	77258	58749.13
2889445	chr4	rs60436580	23081932	C	G	0.907	0.904	0.983	0.0111970780932162	0.0148	0.4496	53386	77258	58749.13
2891439	chr4	rs60393823	23082203	A	G	0.907	0.904	0.983	0.0114047182634362	0.0148	0.443	53386	77258	58749.13
2913033	chr4	rs4544700	23082624	C	T	0.792	0.789	0.996	0.023003381764963	0.0106	0.03026	53386	77258	58749.13
2890677	chr4	rs4301098	23083121	A	T	0.807	0.803	0.983	0.0178006246255066	0.0109	0.1047	53386	77258	58749.13
2891403	chr4	rs11944694	23085015	G	A	0.694	0.688	1.0	0.0227003855207759	0.0093	0.01494	53386	77258	58749.13
2909589	chr4	rs1394018	23088051	T	C	0.692	0.687	1.0	0.0228958774769045	0.0093	0.01397	53386	77258	58749.13
2905218	chr4	rs1394017	23089939	C	G	0.692	0.687	1.0	0.022299507494767	0.0093	0.01638	53386	77258	58749.13
2892325	chr4	rs6448186	23090638	G	C	0.693	0.687	1.0	0.0227003855207759	0.0093	0.01487	53386	77258	58749.13
2916589	chr4	rs28501610	23093341	A	G	0.985	0.985	0.889	0.131799894446374	0.0523	0.01169	29047	42191	32092.02
2915505	chr4	rs79295082	23098907	G	A	0.908	0.905	0.981	0.0105046326450854	0.0149	0.4837	53386	77258	58749.13
2888873	chr4	rs4447847	23098962	T	G	0.692	0.686	0.996	0.0219962978718961	0.0093	0.01844	53386	77258	58749.13
2901623	chr4	rs4377574	23102008	G	A	0.692	0.687	0.995	0.0221038989069263	0.0093	0.01777	53386	77258	58749.13
2908039	chr4	rs10026144	23104198	G	A	0.693	0.687	0.995	0.0225048553400694	0.0093	0.01581	53386	77258	58749.13
2912582	chr4	rs79807234	23105402	G	A	0.913	0.911	0.972	0.0072039888485025	0.0154	0.6389	53386	77258	58749.13
2916234	chr4	rs3935084	23107283	T	C	0.692	0.687	0.994	0.0222017079836866	0.0093	0.01765	53386	77258	58749.13
2915836	chr4	rs75002250	23108061	T	C	0.913	0.911	0.971	0.0069954745123864	0.0154	0.6508	53386	77258	58749.13
2909115	chr4	rs116498059	23109923	A	G	0.959	0.958	0.851	0.0231011029079872	0.0235	0.3251	53386	77258	58749.13
2915512	chr4	rs79399475	23110913	G	A	0.907	0.905	0.978	0.0103957761821204	0.0149	0.4845	53386	77258	58749.13
2914983	chr4	rs4697370	23112196	G	C	0.699	0.693	0.992	0.0221038989069263	0.0094	0.01847	53386	77258	58749.13
2916472	chr4	rs6448188	23113109	T	C	0.698	0.693	0.989	0.0171029078996623	0.0094	0.06954	53386	77258	58749.13
2915581	chr4	rs140808371	23114161	C	T	0.773	0.775	0.846	-0.0243029385231735	0.0112	0.02982	53386	77258	58749.13
2891736	chr4	rs4590009	23117548	A	T	0.701	0.696	0.993	0.0182033098538737	0.0094	0.05361	53386	77258	58749.13
2895861	chr4	rs6847947	23123307	C	T	0.701	0.695	0.994	0.0180952882690919	0.0094	0.05475	53386	77258	58749.13
2899914	chr4	rs10213293	23123472	T	G	0.7	0.695	0.993	0.0178006246255066	0.0094	0.05844	53386	77258	58749.13
2890959	chr4	rs4336215	23126600	C	A	0.702	0.696	0.993	0.0183015011699126	0.0094	0.0526	53386	77258	58749.13
2897377	chr4	rs9994039	23128898	C	T	0.699	0.693	0.993	0.0180952882690919	0.0094	0.0538	53386	77258	58749.13
2895336	chr4	rs4607200	23129245	T	C	0.699	0.694	0.993	0.0177023841130051	0.0094	0.05896	53386	77258	58749.13
2911124	chr4	rs4128915	23131719	A	T	0.646	0.652	0.916	-0.0338981034057645	0.0094	0.0003102	53386	77258	58749.13
2895627	chr4	rs6846170	23133160	C	T	0.706	0.7	0.986	0.0188021269625962	0.0095	0.04822	53386	77258	58749.13
2898148	chr4	rs6852250	23133743	C	A	0.707	0.701	0.984	0.0188021269625962	0.0095	0.04768	53386	77258	58749.13
2893152	chr4	rs10433829	23135054	A	G	0.0414	0.0412	0.91	-0.0218980211012161	0.0227	0.334	53386	77258	58749.13
2913238	chr4	rs4450910	23139154	A	G	0.0947	0.0945	0.894	-0.0170952954286372	0.0156	0.2723	53386	77258	58749.13
2907666	chr4	rs6448190	23139342	A	G	0.699	0.693	0.98	0.0185960172820726	0.0095	0.04937	53386	77258	58749.13
2913027	chr4	rs7666309	23142121	G	A	0.707	0.701	0.97	0.0194986595340326	0.0096	0.04183	53386	77258	58749.13
2917214	chr4	rs13122087	23143096	C	A	0.741	0.738	0.829	0.012096540947233	0.0108	0.2594	53386	77258	58749.13
2909490	chr4	rs7678585	23143654	G	C	0.715	0.713	0.963	-0.0068030886197391	0.0097	0.4856	53386	77258	58749.13
2899845	chr4	rs6820719	23146887	G	A	0.71	0.709	0.978	-0.0071958279818024	0.0096	0.4514	53386	77258	58749.13
2904490	chr4	rs9918036	23149164	C	T	0.72	0.719	0.979	-0.0069037763167944	0.0097	0.475	53386	77258	58749.13
2915012	chr4	rs9917869	23150586	T	C	0.7	0.697	0.97	-0.0007002451143934	0.0095	0.9378	53386	77258	58749.13
2916906	chr4	rs75459574	23151030	G	T	0.985	0.984	0.888	0.131001946270664	0.0492	0.007715	32092	47732	35316.44
2911983	chr4	rs10938930	23157281	C	A	0.713	0.713	0.986	-0.009000382197299	0.0096	0.349	53386	77258	58749.13
2911444	chr4	rs73249094	23158166	T	G	0.701	0.705	0.94	-0.0122952780941516	0.0097	0.204	53386	77258	58749.13
2903356	chr4	rs11728303	23160351	T	C	0.35	0.353	0.973	-0.0235040691879941	0.0091	0.01	53386	77258	58749.13
2900278	chr4	rs11733138	23160661	A	G	0.34	0.342	0.977	-0.0176956485356892	0.0092	0.05333	53386	77258	58749.13
2902924	chr4	rs55829733	23162122	A	C	0.803	0.804	0.88	-0.0052035148315978	0.0115	0.6529	53386	77258	58749.13
2896380	chr4	rs11932311	23165631	C	T	0.715	0.714	0.993	-0.0075987978753305	0.0095	0.4259	53386	77258	58749.13
2890601	chr4	rs7673742	23166641	A	G	0.712	0.711	0.988	-0.009797842480111	0.0095	0.3034	53386	77258	58749.13
2901099	chr4	rs10027924	23167796	A	T	0.72	0.719	0.993	-0.007095110875924	0.0096	0.4617	53386	77258	58749.13
2889844	chr4	rs10009210	23168982	G	A	0.718	0.717	0.993	-0.0076995657264405	0.0096	0.4238	53386	77258	58749.13
2899265	chr4	rs7676830	23169854	T	C	0.726	0.725	0.996	-0.007004474152883	0.0096	0.4678	53386	77258	58749.13
2910848	chr4	rs12649499	23170938	T	C	0.716	0.716	0.991	-0.0080019302190585	0.0096	0.4004	53386	77258	58749.13
2909236	chr4	rs12640221	23171027	A	G	0.716	0.715	0.99	-0.0076995657264405	0.0096	0.4235	53386	77258	58749.13
2900598	chr4	rs61794978	23171223	C	T	0.721	0.72	0.989	-0.0080019302190585	0.0096	0.406	53386	77258	58749.13
2891151	chr4	rs56092131	23172994	T	C	0.722	0.72	0.987	-0.0078003437327339	0.0096	0.4178	53386	77258	58749.13
2915644	chr4	rs4513557	23173446	A	G	0.102	0.104	0.991	-0.0189993500097828	0.0142	0.1798	53386	77258	58749.13
2910021	chr4	rs4498120	23173926	G	A	0.119	0.12	0.986	-0.0102018624845967	0.0134	0.4444	53386	77258	58749.13
2898619	chr4	rs4399974	23174241	C	T	0.105	0.107	0.992	-0.0152963956259917	0.014	0.2746	53386	77258	58749.13
2903567	chr4	rs10805239	23175096	G	C	0.109	0.111	0.994	-0.0143017847108596	0.0138	0.299	53386	77258	58749.13
2906259	chr4	rs10805240	23175107	C	T	0.109	0.111	0.994	-0.0143017847108596	0.0138	0.2996	53386	77258	58749.13
2918720	chr4	rs4235301	23176455	A	G	0.105	0.107	0.991	-0.0147989665120717	0.014	0.291	53386	77258	58749.13
2907730	chr4	rs4235302	23176560	A	G	0.109	0.111	0.991	-0.0140989243795016	0.0138	0.3061	53386	77258	58749.13
2893634	chr4	rs4235303	23176648	G	T	0.109	0.111	0.991	-0.0143017847108596	0.0138	0.3001	53386	77258	58749.13
2908395	chr4	rs13112475	23177172	A	G	0.78	0.779	0.913	0.0048979852621919	0.0109	0.6494	53386	77258	58749.13
2906561	chr4	rs12647007	23177426	C	T	0.109	0.111	0.99	-0.0146974807605841	0.0138	0.2887	53386	77258	58749.13
2907740	chr4	rs7683119	23179908	C	T	0.115	0.117	0.977	-0.0108991808690006	0.0136	0.4249	53386	77258	58749.13
2899397	chr4	rs7683705	23180167	C	T	0.119	0.12	0.977	-0.0101008421794295	0.0134	0.4536	53386	77258	58749.13
2892970	chr4	rs7661790	23180193	T	C	0.109	0.111	0.983	-0.0158042315449673	0.0139	0.2538	53386	77258	58749.13
2904108	chr4	rs4697371	23181207	A	G	0.109	0.111	0.981	-0.0144032303107437	0.0139	0.2984	53386	77258	58749.13
2918556	chr4	rs57831837	23182411	G	A	0.105	0.107	0.979	-0.0156010662286512	0.0141	0.27	53386	77258	58749.13
2912166	chr4	rs7439115	23182687	T	C	0.109	0.11	0.979	-0.0140989243795016	0.0139	0.3095	53386	77258	58749.13
2901422	chr4	rs4602482	23182794	A	G	0.109	0.11	0.978	-0.0145960053074092	0.0139	0.2938	53386	77258	58749.13
2899132	chr4	rs10213068	23186966	A	T	0.981	0.982	0.92	-0.0105959392134034	0.0358	0.7677	49019	68545	53403.56
2898349	chr4	rs10213603	23186968	G	C	0.981	0.982	0.92	-0.0106970095483354	0.0358	0.7653	49019	68545	53403.56
2903172	chr4	rs12504918	23187396	A	C	0.581	0.585	0.899	-0.0014009809156281	0.0092	0.8829	53386	77258	58749.13
2907244	chr4	rs138639060	23188107	A	T	0.986	0.987	0.933	-0.0203047533403643	0.0446	0.6483	40534	58207	44640.0
2895789	chr4	rs7679645	23188201	T	C	0.981	0.982	0.922	-0.0085968472255182	0.0358	0.8109	49019	68545	53403.56
2909501	chr4	rs4447848	23189686	G	A	0.566	0.571	0.909	-0.0022024235552	0.0091	0.81	53386	77258	58749.13
2905502	chr4	rs188297617	23192185	C	T	0.986	0.987	0.932	-0.0214994661132367	0.0445	0.6293	40534	58207	44640.0
2899139	chr4	rs28870113	23194263	C	T	0.982	0.982	0.93	-0.0107980900995126	0.0358	0.7633	49019	68545	53403.56
2895565	chr4	rs6852885	23194288	C	T	0.0945	0.0954	0.957	0.0038027603329278	0.015	0.7992	53386	77258	58749.13
2913319	chr4	rs6830403	23194506	T	C	0.393	0.396	0.984	-0.0005001250416822	0.0089	0.9579	53386	77258	58749.13
2899122	chr4	rs79957770	23195455	T	C	0.986	0.987	0.935	-0.0227979086760041	0.0446	0.6096	40220	57817	44292.1
2913657	chr4	rs76475528	23195462	C	T	0.986	0.987	0.935	-0.0227979086760041	0.0446	0.6095	40220	57817	44292.1
2901439	chr4	rs115269900	23195525	T	A	0.986	0.987	0.935	-0.0227979086760041	0.0446	0.6092	40220	57817	44292.1
2906729	chr4	rs76863482	23196564	T	C	0.986	0.987	0.941	-0.0221024699079472	0.0446	0.6192	40220	57817	44292.1
2902576	chr4	rs114479310	23196807	G	C	0.986	0.987	0.941	-0.0222047099881925	0.0446	0.6191	40220	57817	44292.1
2896326	chr4	rs7663672	23198032	T	A	0.392	0.396	0.985	-0.0004000800213396	0.0089	0.9619	53386	77258	58749.13
2897662	chr4	rs112400005	23199112	T	A	0.986	0.987	0.939	-0.0378991867540796	0.044	0.3886	41183	58856	45289.0
2917193	chr4	rs9884731	23199623	T	C	0.981	0.982	0.924	-0.015895669405385	0.0354	0.6532	49571	70233	54235.43
2912772	chr4	rs7698141	23199742	C	G	0.412	0.414	0.985	-0.0008003201707691	0.0088	0.9303	53386	77258	58749.13
2917927	chr4	rs139273707	23203332	A	G	0.986	0.987	0.941	-0.0372035489975441	0.0439	0.3968	41183	58856	45289.0
2897728	chr4	rs184454698	23203522	G	C	0.986	0.987	0.943	-0.0396976268585458	0.0441	0.3673	40869	58466	44941.1
2911979	chr4	rs7657596	23204471	T	C	0.411	0.413	0.991	-0.0005001250416822	0.0088	0.9511	53386	77258	58749.13
2908679	chr4	rs7697602	23205481	C	T	0.392	0.396	0.99	-0.0009004052431641	0.0088	0.9187	53386	77258	58749.13
2904162	chr4	rs7675999	23205540	T	C	0.981	0.982	0.934	-0.0095050300143049	0.0347	0.785	50456	71362	55170.15
2903994	chr4	rs7676202	23205618	T	C	0.411	0.414	0.991	-0.000200020002667	0.0088	0.9852	53386	77258	58749.13
2914180	chr4	rs80020412	23205738	C	T	0.986	0.987	0.943	-0.0411970648503382	0.044	0.3492	40869	58466	44941.1
2914739	chr4	rs76191676	23205880	C	T	0.986	0.987	0.944	-0.0408949138454712	0.044	0.3525	40869	58466	44941.1
2895948	chr4	rs150618750	23206094	C	A	0.986	0.987	0.939	-0.0267958227871631	0.0433	0.5363	42639	61044	47040.02
2898402	chr4	rs12646104	23206406	C	T	0.411	0.414	0.993	-0.0004000800213396	0.0088	0.9625	53386	77258	58749.13
2908602	chr4	rs35806999	23207127	T	C	0.981	0.982	0.937	-0.0105959392134034	0.0347	0.7597	50200	71232	54997.72
2894315	chr4	rs6448193	23208536	T	C	0.411	0.413	0.995	-0.000200020002667	0.0088	0.984	53386	77258	58749.13
2908360	chr4	rs4377575	23208605	C	G	0.392	0.395	0.992	-0.000200020002667	0.0088	0.9835	53386	77258	58749.13
2907911	chr4	rs13127424	23209159	G	A	0.424	0.426	1.0	0.001099395443301	0.0087	0.8961	53386	77258	58749.13
2911429	chr4	rs4639055	23210154	G	A	0.398	0.402	0.994	-0.0008003201707691	0.0088	0.9251	53386	77258	58749.13
2902465	chr4	rs7683754	23210327	C	G	0.981	0.982	0.938	-0.0110002818588653	0.0348	0.7513	50456	71362	55170.15
2914230	chr4	rs28449961	23212909	G	A	0.985	0.985	0.934	-0.0140989243795016	0.0393	0.7201	47819	67361	52161.37
2900565	chr4	rs112817775	23213388	A	G	0.986	0.987	0.949	-0.0259025943231108	0.0446	0.5609	39715	57312	43787.1
2896143	chr4	rs2004387	23214299	A	C	0.412	0.414	0.994	-0.000200020002667	0.0088	0.9849	53386	77258	58749.13
2905552	chr4	rs16873368	23214565	A	G	0.982	0.983	0.934	-0.021203207651103	0.0356	0.5515	49842	70553	54528.9
2896583	chr4	rs112594519	23214869	T	A	0.986	0.987	0.946	-0.0393959285025942	0.0439	0.37	40869	58466	44941.1
2913065	chr4	rs4282157	23215134	A	G	0.38	0.38	0.998	0.0025966258472659	0.0089	0.7726	53386	77258	58749.13
2894295	chr4	rs10004011	23215484	A	G	0.985	0.986	0.938	-0.0297996312385195	0.0404	0.461	47179	65925	51386.49
2907982	chr4	rs28639375	23216917	G	T	0.986	0.986	0.934	-0.0207028323592018	0.0409	0.6133	45967	64011	50004.58
2910890	chr4	rs10032859	23217478	G	C	0.364	0.365	0.995	0.0020977980821461	0.009	0.8157	53386	77258	58749.13
2904439	chr4	rs114190187	23217505	G	A	0.964	0.963	0.865	-0.021101069908054	0.0246	0.3914	53386	77258	58749.13
2909047	chr4	rs28655770	23218249	G	A	0.985	0.986	0.933	-0.029202265808213	0.0404	0.4699	47179	65925	51386.49
2910259	chr4	rs73801443	23218716	G	C	0.985	0.986	0.933	-0.029202265808213	0.0403	0.4689	47587	66358	51806.62
2911404	chr4	rs7661062	23218905	G	C	0.0562	0.0559	0.935	0.0005998200719675	0.0194	0.9762	53386	77258	58749.13
2907211	chr4	rs75802296	23219018	T	C	0.986	0.987	0.946	-0.0295009039176847	0.0443	0.505	39899	57680	44100.06
2894140	chr4	rs78622055	23219135	T	C	0.986	0.987	0.941	-0.0383978517965666	0.0441	0.3835	40548	58329	44749.06
2905803	chr4	rs13110983	23219632	G	A	0.781	0.782	0.896	0.0002999550089979	0.011	0.9748	53386	77258	58749.13
2912967	chr4	rs7668474	23220263	G	A	0.367	0.368	0.996	0.0012991557316201	0.0089	0.8833	53386	77258	58749.13
2909219	chr4	rs79985456	23220288	A	G	0.986	0.987	0.94	-0.0302015087331214	0.0443	0.4962	39899	57680	44100.06
2890307	chr4	rs7674062	23221028	A	G	0.369	0.369	0.995	0.0007996801705642	0.0089	0.9296	53386	77258	58749.13
2912079	chr4	rs7681134	23222298	A	G	0.38	0.381	0.997	0.0021975835434872	0.0089	0.8012	53386	77258	58749.13
2910722	chr4	rs28532091	23223081	A	G	0.986	0.986	0.938	-0.0187038311937836	0.0409	0.6482	45967	64011	50004.58
2894678	chr4	rs74743595	23223710	A	G	0.986	0.987	0.947	-0.0252972953741621	0.0448	0.5713	39394	57175	43595.06
2894532	chr4	rs12502489	23225480	A	G	0.38	0.38	0.996	0.0023971245997214	0.0089	0.791	53386	77258	58749.13
2900956	chr4	rs142832611	23225919	T	C	0.986	0.987	0.928	-0.0430014511447026	0.0456	0.3467	39200	53048	42811.32
2901709	chr4	rs143350682	23225922	C	G	0.986	0.987	0.932	-0.0411970648503382	0.0453	0.3637	39587	53329	43136.91
2892249	chr4	rs76389599	23226006	C	G	0.986	0.987	0.939	-0.0326988269632397	0.0443	0.4604	39899	57680	44100.06
2899421	chr4	rs6448196	23227463	G	A	0.376	0.377	0.999	0.0034041991335623	0.0089	0.701	53386	77258	58749.13
2909630	chr4	rs114608493	23227861	G	T	0.986	0.987	0.941	-0.026898543868701	0.0446	0.5466	39899	57680	44100.06
2895348	chr4	rs150461184	23231491	T	C	0.986	0.987	0.938	-0.033701571673015	0.0444	0.4476	39899	57680	44100.06
2899131	chr4	rs4273457	23231865	C	T	0.381	0.382	1.0	0.0046989426564652	0.0089	0.593	53386	77258	58749.13
2912172	chr4	rs10002939	23232200	G	C	0.985	0.986	0.935	-0.0186019483996616	0.0409	0.6483	45325	64157	49551.44
2916922	chr4	rs6843147	23232826	C	T	0.382	0.382	0.997	0.0047984689115734	0.0089	0.5874	53386	77258	58749.13
2905878	chr4	rs6843131	23232845	A	G	0.38	0.381	0.997	0.005703702916678	0.0089	0.5195	53386	77258	58749.13
2891211	chr4	rs13112295	23232864	T	C	0.385	0.385	0.997	0.0050969882578437	0.0089	0.5642	53386	77258	58749.13
2890556	chr4	rs12504495	23234123	C	T	0.387	0.387	1.0	0.0045994064948955	0.0088	0.6041	53386	77258	58749.13
2899745	chr4	rs732766	23234499	C	T	0.383	0.384	1.0	0.0046989426564652	0.0088	0.5987	53386	77258	58749.13
2904307	chr4	rs79152448	23234710	A	G	0.986	0.987	0.945	-0.0270012755029434	0.0446	0.5448	39899	57680	44100.06
2894130	chr4	rs76435826	23234798	G	A	0.986	0.987	0.944	-0.027196494688472	0.0446	0.5415	39899	57680	44100.06
2890855	chr4	rs20414	23235331	C	A	0.383	0.383	1.0	0.0055048206344449	0.0088	0.5325	53386	77258	58749.13
2899333	chr4	rs10024413	23237373	A	G	0.0728	0.0718	0.929	0.0001999800026662	0.0173	0.9897	53386	77258	58749.13
2911860	chr4	rs75936230	23237488	C	G	0.986	0.987	0.938	-0.0328951617042694	0.0443	0.458	40322	58148	44448.04
2913590	chr4	rs13134899	23237842	G	A	0.388	0.387	0.996	0.0050969882578437	0.0088	0.5609	53386	77258	58749.13
2899199	chr4	rs4293773	23238483	C	A	0.374	0.375	0.992	0.0046989426564652	0.0089	0.5956	53386	77258	58749.13
2915818	chr4	rs115050246	23238660	A	G	0.986	0.987	0.938	-0.0329985112635755	0.0443	0.4559	40322	58148	44448.04
2902242	chr4	rs13141445	23238818	C	T	0.373	0.373	0.99	0.0055048206344449	0.0089	0.5352	53386	77258	58749.13
2891712	chr4	rs74830326	23239056	G	A	0.986	0.987	0.939	-0.0295009039176847	0.0449	0.5117	39394	57175	43595.06
2908288	chr4	rs4568223	23239946	T	A	0.386	0.386	0.992	0.0052959516591825	0.0089	0.5504	53386	77258	58749.13
2902693	chr4	rs181255422	23240272	G	T	0.986	0.987	0.939	-0.0297996312385195	0.0446	0.5046	40220	57817	44292.1
2907080	chr4	rs4420965	23240305	A	T	0.363	0.363	0.988	0.0044003044444822	0.009	0.6241	53386	77258	58749.13
2892465	chr4	rs6821257	23242414	C	A	0.383	0.383	0.99	0.0053954185169075	0.0089	0.5431	53386	77258	58749.13
2898483	chr4	rs4697372	23244074	T	C	0.527	0.525	0.964	0.0199006617063362	0.0088	0.0232	53386	77258	58749.13
2910335	chr4	rs4643794	23245408	G	A	0.384	0.385	0.985	0.0052959516591825	0.0089	0.549	53386	77258	58749.13
2910010	chr4	rs6811372	23245664	G	T	0.386	0.386	0.984	0.0044998604248922	0.0089	0.6134	53386	77258	58749.13
2890017	chr4	rs184740436	23246877	A	G	0.986	0.987	0.928	-0.0356997191343252	0.0446	0.4234	40220	57817	44292.1
2900705	chr4	rs10017199	23247456	C	G	0.371	0.372	0.976	0.0058031292269501	0.009	0.5235	53386	77258	58749.13
2890076	chr4	rs114533692	23247710	A	G	0.986	0.987	0.925	-0.0331018715051171	0.045	0.4616	39715	57312	43787.1
2905419	chr4	rs10022712	23248672	C	T	0.388	0.388	0.977	0.0045994064948955	0.0089	0.6069	53386	77258	58749.13
2896868	chr4	rs35393701	23249966	A	G	0.984	0.985	0.91	-0.0282965991551138	0.0389	0.4659	49238	69710	53947.61
2905277	chr4	rs12650148	23251268	C	A	0.543	0.542	0.944	0.0161980995687726	0.0089	0.06872	53386	77258	58749.13
2893586	chr4	rs13101939	23252757	G	A	0.634	0.631	0.91	0.0127977582298607	0.0094	0.1718	53386	77258	58749.13
2918567	chr4	rs4697373	23253317	T	C	0.758	0.758	0.95	-0.0052035148315978	0.0103	0.6137	53386	77258	58749.13
2892329	chr4	rs10002565	23254906	A	G	0.785	0.785	0.966	0.0062007356416035	0.0106	0.5592	53386	77258	58749.13
2893439	chr4	rs1073539	23255632	A	G	0.789	0.785	0.866	0.0141987193998129	0.0113	0.2109	53386	77258	58749.13
2889904	chr4	rs1073538	23255643	A	T	0.785	0.785	0.968	0.0062007356416035	0.0106	0.5585	53386	77258	58749.13
2917074	chr4	rs3886499	23255651	A	G	0.785	0.785	0.968	0.0063001125484799	0.0106	0.5557	53386	77258	58749.13
2895846	chr4	rs11728066	23256709	A	T	0.188	0.185	0.951	0.0298014912367898	0.0113	0.00835	53386	77258	58749.13
2906702	chr4	rs73250714	23256939	T	G	0.787	0.787	0.973	0.0064988367398296	0.0106	0.5441	53386	77258	58749.13
2898323	chr4	rs4626184	23258506	A	C	0.786	0.786	0.975	0.0060019521956343	0.0106	0.5738	53386	77258	58749.13
2913452	chr4	rs28837393	23258937	T	C	0.786	0.786	0.976	0.0060019521956343	0.0106	0.5696	53386	77258	58749.13
2904786	chr4	rs13116438	23260636	G	T	0.404	0.401	0.967	0.0126990249774084	0.0089	0.1531	53386	77258	58749.13
2905968	chr4	rs6843924	23263113	G	A	0.786	0.786	0.984	0.0090984829852593	0.0106	0.3883	53386	77258	58749.13
2902131	chr4	rs6821134	23263275	T	C	0.788	0.787	0.985	0.0077995046323818	0.0106	0.4602	53386	77258	58749.13
2916074	chr4	rs13144887	23264389	G	A	0.403	0.4	0.971	0.0124027667170427	0.0089	0.1635	53386	77258	58749.13
2903389	chr4	rs6821286	23265128	G	A	0.791	0.791	0.988	0.0052959516591825	0.0106	0.6161	53386	77258	58749.13
2905922	chr4	rs12499985	23265393	G	T	0.792	0.792	0.989	0.0065981840282271	0.0106	0.5383	53386	77258	58749.13
2895168	chr4	rs12507569	23265535	A	G	0.788	0.787	0.99	0.00730326611012	0.0106	0.4886	53386	77258	58749.13
2908652	chr4	rs16873399	23265876	G	C	0.788	0.788	0.992	0.0077002766261879	0.0106	0.4638	53386	77258	58749.13
2894893	chr4	rs12504948	23266101	T	G	0.787	0.786	0.992	0.0099998345783334	0.0105	0.3418	53386	77258	58749.13
2898989	chr4	rs10938932	23266728	C	T	0.786	0.786	0.993	0.009504687014246	0.0105	0.3671	53386	77258	58749.13
2890176	chr4	rs10517007	23267024	T	C	0.788	0.787	0.993	0.0081963182244858	0.0105	0.4379	53386	77258	58749.13
2894492	chr4	rs28401641	23267075	C	T	0.402	0.399	0.975	0.0121953336998771	0.0089	0.1685	53386	77258	58749.13
2907767	chr4	rs16873417	23267131	C	T	0.788	0.787	0.993	0.0081963182244858	0.0105	0.4384	53386	77258	58749.13
2913449	chr4	rs57052115	23267182	T	C	0.788	0.787	0.993	0.007997931111062	0.0105	0.4483	53386	77258	58749.13
2915784	chr4	rs16873422	23267868	A	G	0.788	0.787	0.993	0.0077002766261879	0.0105	0.4662	53386	77258	58749.13
2900459	chr4	rs116170039	23268423	T	G	0.978	0.978	0.71	0.0432989243951476	0.0355	0.2229	52307	74735	57294.48
2893598	chr4	rs12504348	23269549	G	A	0.792	0.792	0.991	0.0061013488579762	0.0106	0.5665	53386	77258	58749.13
2895495	chr4	rs8180345	23269998	A	G	0.792	0.792	0.991	0.0061013488579762	0.0106	0.5673	53386	77258	58749.13
2889329	chr4	rs8180354	23270082	G	A	0.189	0.186	0.968	0.0310043588626902	0.0112	0.005548	53386	77258	58749.13
2902791	chr4	rs13105941	23271587	C	T	0.396	0.392	0.978	0.0149969810059077	0.0089	0.09137	53386	77258	58749.13
2911744	chr4	rs10517008	23272197	G	C	0.9	0.902	0.925	-0.004198802647333	0.015	0.7804	53386	77258	58749.13
2912678	chr4	rs10020612	23272760	G	T	0.788	0.788	0.991	0.0109003744682883	0.0106	0.3023	53386	77258	58749.13
2895392	chr4	rs6811042	23273892	T	C	0.791	0.791	0.991	0.0074025335167413	0.0106	0.4858	53386	77258	58749.13
2896985	chr4	rs6834052	23273913	G	A	0.791	0.791	0.991	0.0075017910703226	0.0106	0.4785	53386	77258	58749.13
2891277	chr4	rs6835555	23274625	G	A	0.791	0.791	0.991	0.0077995046323818	0.0106	0.465	53386	77258	58749.13
2891347	chr4	rs6829762	23274782	T	G	0.791	0.791	0.991	0.0077995046323818	0.0106	0.4633	53386	77258	58749.13
2888813	chr4	rs6852876	23274842	C	A	0.791	0.791	0.991	0.0077002766261879	0.0106	0.469	53386	77258	58749.13
2891916	chr4	rs6853095	23274965	C	T	0.791	0.791	0.99	0.0080971295874548	0.0106	0.4438	53386	77258	58749.13
2906055	chr4	rs6852932	23274985	A	C	0.792	0.791	0.991	0.0085037404912207	0.0106	0.4221	53386	77258	58749.13
2909931	chr4	rs56185489	23275344	G	C	0.792	0.792	0.991	0.0068961666878413	0.0106	0.5167	53386	77258	58749.13
2893003	chr4	rs11931023	23276731	A	G	0.791	0.791	0.99	0.0085037404912207	0.0106	0.4253	53386	77258	58749.13
2917340	chr4	rs56194781	23277778	G	T	0.793	0.793	0.99	0.0067968490002727	0.0106	0.5238	53386	77258	58749.13
2903657	chr4	rs12509199	23278741	G	A	0.793	0.793	0.99	0.0065981840282271	0.0107	0.535	53386	77258	58749.13
2917655	chr4	rs4420966	23279526	C	T	0.183	0.179	0.985	0.0326027085440124	0.0112	0.003683	53386	77258	58749.13
2915633	chr4	rs11722340	23279975	T	C	0.392	0.388	0.988	0.0148984646619666	0.0088	0.09159	53386	77258	58749.13
2912536	chr4	rs6823217	23281194	T	C	0.183	0.179	0.988	0.0333960906184285	0.0112	0.002948	53386	77258	58749.13
2896227	chr4	rs12511539	23281251	G	A	0.793	0.793	0.99	0.0074025335167413	0.0106	0.4874	53386	77258	58749.13
2893861	chr4	rs4345165	23284797	A	C	0.392	0.388	0.992	0.0140015196358136	0.0088	0.1125	53386	77258	58749.13
2913752	chr4	rs4697030	23285453	C	A	0.793	0.793	0.99	0.0076010387728197	0.0107	0.4779	53386	77258	58749.13
2917624	chr4	rs12504520	23287240	A	G	0.787	0.787	0.989	0.0082954970241069	0.0105	0.4321	53386	77258	58749.13
2894609	chr4	rs7677347	23288062	T	C	0.182	0.178	0.999	0.0301993737308422	0.0112	0.006974	53386	77258	58749.13
2905925	chr4	rs13151475	23288153	A	T	0.393	0.389	0.995	0.0143958802837323	0.0088	0.1019	53386	77258	58749.13
2902714	chr4	rs7699848	23288558	A	C	0.182	0.178	1.0	0.0305001066483263	0.0112	0.006391	53386	77258	58749.13
2914689	chr4	rs7678328	23288579	T	G	0.393	0.388	0.995	0.014504302202808	0.0088	0.09978	53386	77258	58749.13
2915884	chr4	rs12502151	23288580	T	C	0.789	0.789	0.991	0.0055048206344449	0.0106	0.6044	53386	77258	58749.13
2907974	chr4	rs7658635	23288742	C	T	0.182	0.178	1.0	0.0305001066483263	0.0112	0.006385	53386	77258	58749.13
2911819	chr4	rs11730457	23288923	A	T	0.393	0.389	0.995	0.0147014028528927	0.0088	0.09619	53386	77258	58749.13
2896347	chr4	rs10938934	23288989	A	G	0.182	0.178	1.0	0.0308977113278438	0.0112	0.005733	53386	77258	58749.13
2894654	chr4	rs4697376	23289125	G	A	0.182	0.178	1.0	0.0308977113278438	0.0112	0.005743	53386	77258	58749.13
2904593	chr4	rs10049539	23289465	C	G	0.182	0.178	0.999	0.0307037775750057	0.0112	0.006061	53386	77258	58749.13
2903273	chr4	rs10049540	23289476	G	A	0.182	0.178	0.999	0.0308007491527123	0.0112	0.005994	53386	77258	58749.13
2909297	chr4	rs10938937	23289655	T	C	0.787	0.786	0.99	0.0081963182244858	0.0105	0.4348	53386	77258	58749.13
2900730	chr4	rs10050029	23289721	A	G	0.393	0.389	0.996	0.014504302202808	0.0088	0.1008	53386	77258	58749.13
2910974	chr4	rs4697377	23290199	G	T	0.182	0.178	0.998	0.0310043588626902	0.0112	0.005658	53386	77258	58749.13
2915362	chr4	rs4697031	23290204	A	C	0.182	0.178	0.998	0.0310043588626902	0.0112	0.005676	53386	77258	58749.13
2912914	chr4	rs6823187	23290407	A	G	0.18	0.176	0.997	0.0320024161254944	0.0112	0.004486	53386	77258	58749.13
2916146	chr4	rs6823531	23290560	A	T	0.181	0.177	0.998	0.0304031059110447	0.0112	0.006718	53386	77258	58749.13
2915716	chr4	rs6829312	23290840	G	A	0.181	0.178	0.999	0.03029639423135	0.0112	0.00685	53386	77258	58749.13
2902357	chr4	rs12501121	23290918	G	T	0.789	0.789	0.992	0.0063001125484799	0.0106	0.5535	53386	77258	58749.13
2891101	chr4	rs17485	23291021	A	G	0.181	0.178	0.999	0.0301993737308422	0.0112	0.006986	53386	77258	58749.13
2909523	chr4	rs7672322	23291081	A	C	0.181	0.178	0.998	0.0301993737308422	0.0112	0.007061	53386	77258	58749.13
2890482	chr4	rs7696941	23291125	T	C	0.393	0.389	0.995	0.0136957831289865	0.0088	0.1195	53386	77258	58749.13
2913807	chr4	rs7672351	23291139	A	C	0.18	0.176	0.996	0.0318958749835631	0.0113	0.00461	53386	77258	58749.13
2901540	chr4	rs7672860	23291140	G	A	0.393	0.389	0.995	0.0135971385060249	0.0088	0.1224	53386	77258	58749.13
2892126	chr4	rs7673239	23291292	G	A	0.181	0.178	0.999	0.0299956000353805	0.0112	0.007405	53386	77258	58749.13
2897517	chr4	rs4235304	23291486	A	G	0.181	0.178	0.999	0.0298985503458634	0.0112	0.007658	53386	77258	58749.13
2903222	chr4	rs7678820	23291982	C	T	0.181	0.178	0.999	0.0301993737308422	0.0112	0.007023	53386	77258	58749.13
2904663	chr4	rs76652997	23291986	C	T	0.921	0.919	0.909	0.0198026272961797	0.0166	0.2339	53386	77258	58749.13
2900639	chr4	rs4417956	23292151	G	A	0.393	0.389	0.995	0.0135971385060249	0.0088	0.122	53386	77258	58749.13
2913535	chr4	rs4519787	23292423	T	C	0.181	0.178	0.999	0.03029639423135	0.0112	0.00675	53386	77258	58749.13
2907015	chr4	rs4484282	23292458	C	T	0.181	0.178	0.999	0.0304031059110447	0.0112	0.006704	53386	77258	58749.13
2909923	chr4	rs4593115	23293011	A	G	0.181	0.178	0.998	0.0305001066483263	0.0112	0.006401	53386	77258	58749.13
2889129	chr4	rs12503311	23293043	C	T	0.789	0.789	0.993	0.0065981840282271	0.0106	0.5338	53386	77258	58749.13
2891693	chr4	rs4389559	23293158	A	G	0.182	0.178	0.998	0.0304031059110447	0.0112	0.006687	53386	77258	58749.13
2917151	chr4	rs60260381	23293439	G	A	0.789	0.789	0.993	0.0068961666878413	0.0106	0.5151	53386	77258	58749.13
2902655	chr4	rs5027575	23293475	A	G	0.182	0.178	0.998	0.0305001066483263	0.0112	0.00648	53386	77258	58749.13
2888940	chr4	rs4697378	23293640	C	T	0.18	0.176	0.997	0.0323026073786261	0.0112	0.004047	53386	77258	58749.13
2905274	chr4	rs4697379	23293662	C	T	0.18	0.177	0.995	0.0310043588626902	0.0112	0.005818	53386	77258	58749.13
2893293	chr4	rs4697380	23293706	G	A	0.182	0.178	0.998	0.0305970979773775	0.0112	0.006233	53386	77258	58749.13
2918739	chr4	rs4697381	23293802	C	A	0.182	0.178	0.998	0.0304031059110447	0.0112	0.006569	53386	77258	58749.13
2898743	chr4	rs4697382	23293821	G	A	0.182	0.178	0.998	0.0305001066483263	0.0112	0.006457	53386	77258	58749.13
2916345	chr4	rs10805244	23294252	A	G	0.181	0.177	0.997	0.0320024161254944	0.0112	0.004397	53386	77258	58749.13
2913453	chr4	rs10805245	23294255	G	T	0.181	0.177	0.997	0.0320024161254944	0.0112	0.004389	53386	77258	58749.13
2913477	chr4	rs10938938	23294359	G	A	0.188	0.184	0.988	0.0304031059110447	0.0111	0.006223	53386	77258	58749.13
2917460	chr4	rs11946408	23294388	A	G	0.681	0.682	0.968	-0.0031048149534787	0.0094	0.7408	53386	77258	58749.13
2906014	chr4	rs28582788	23294506	A	C	0.791	0.79	0.989	0.01600129372694	0.0106	0.1316	53386	77258	58749.13
2911005	chr4	rs4536912	23294528	G	A	0.793	0.793	0.993	0.0118001041157506	0.0106	0.2668	53386	77258	58749.13
2908597	chr4	rs10031641	23294584	A	C	0.792	0.792	0.992	0.0128964817350202	0.0106	0.2229	53386	77258	58749.13
2889983	chr4	rs16873468	23294877	C	G	0.795	0.795	0.994	0.0101978249764461	0.0107	0.3391	53386	77258	58749.13
2902863	chr4	rs4632646	23295005	A	G	0.794	0.795	0.994	0.0102968054773682	0.0107	0.3318	53386	77258	58749.13
2914506	chr4	rs4579103	23295006	A	C	0.794	0.795	0.994	0.0102968054773682	0.0107	0.3318	53386	77258	58749.13
2890247	chr4	rs4516701	23295433	G	C	0.794	0.794	0.994	0.0115035793834154	0.0107	0.2813	53386	77258	58749.13
2908017	chr4	rs9291445	23295919	G	A	0.795	0.795	0.994	0.0108014536938559	0.0107	0.3101	53386	77258	58749.13
2893093	chr4	rs9291446	23295936	C	T	0.795	0.795	0.995	0.0106035827841911	0.0107	0.3219	53386	77258	58749.13
2914186	chr4	rs10433830	23296024	T	C	0.795	0.795	0.995	0.0106035827841911	0.0107	0.3189	53386	77258	58749.13
2900654	chr4	rs10938939	23296159	C	T	0.795	0.795	0.995	0.0106035827841911	0.0107	0.3221	53386	77258	58749.13
2899219	chr4	rs10938940	23296240	T	C	0.795	0.795	0.995	0.0106035827841911	0.0107	0.3221	53386	77258	58749.13
2891580	chr4	rs28673304	23297545	C	T	0.793	0.793	0.994	0.0089993837968006	0.0106	0.3985	53386	77258	58749.13
2902800	chr4	rs4550909	23298217	G	A	0.791	0.792	0.992	0.0101978249764461	0.0106	0.3355	53386	77258	58749.13
2894146	chr4	rs28509280	23300830	G	A	0.791	0.791	0.992	0.0099998345783334	0.0106	0.3454	53386	77258	58749.13
2906970	chr4	rs4697383	23301361	A	G	0.177	0.174	0.994	0.0336958638567256	0.0113	0.002875	53386	77258	58749.13
2901474	chr4	rs4697384	23301374	C	G	0.791	0.792	0.993	0.0101978249764461	0.0106	0.3372	53386	77258	58749.13
2900627	chr4	rs13132892	23301412	T	G	0.385	0.38	0.995	0.0134984841513417	0.0089	0.126	53386	77258	58749.13
2909212	chr4	rs77806040	23301710	C	A	0.926	0.929	0.908	-0.0538966802576654	0.0175	0.002079	53386	77258	58749.13
2899650	chr4	rs73250744	23302192	A	G	0.793	0.793	0.994	0.0088011559530687	0.0106	0.4079	53386	77258	58749.13
2898052	chr4	rs12508423	23302803	G	A	0.791	0.792	0.993	0.0098018049722602	0.0106	0.3561	53386	77258	58749.13
2910663	chr4	rs28568700	23303430	T	C	0.793	0.793	0.994	0.0089002747867194	0.0106	0.405	53386	77258	58749.13
2896267	chr4	rs1159885	23304043	A	T	0.791	0.792	0.994	0.0099008246772624	0.0106	0.3526	53386	77258	58749.13
2889110	chr4	rs7695499	23305261	G	A	0.389	0.385	0.995	0.0108014536938559	0.0088	0.2203	53386	77258	58749.13
2905628	chr4	rs76496055	23306465	G	A	0.793	0.793	0.994	0.0089002747867194	0.0106	0.4026	53386	77258	58749.13
2905012	chr4	rs12499233	23306655	A	T	0.793	0.793	0.994	0.0086028888072678	0.0106	0.4172	53386	77258	58749.13
2895272	chr4	rs28454890	23307246	T	C	0.792	0.793	0.995	0.0089993837968006	0.0106	0.3957	53386	77258	58749.13
2903659	chr4	rs7661870	23307312	C	G	0.388	0.383	0.997	0.0129951954948113	0.0088	0.1407	53386	77258	58749.13
2907274	chr4	rs12507222	23307526	G	T	0.793	0.794	0.995	0.0089993837968006	0.0106	0.3965	53386	77258	58749.13
2893935	chr4	rs12507992	23307693	C	T	0.793	0.793	0.995	0.0089002747867194	0.0106	0.402	53386	77258	58749.13
2891181	chr4	rs12508100	23307822	G	A	0.793	0.793	0.995	0.0089002747867194	0.0106	0.4046	53386	77258	58749.13
2915448	chr4	rs2036713	23307920	C	A	0.388	0.383	0.997	0.0129951954948113	0.0088	0.1396	53386	77258	58749.13
2914648	chr4	rs35357170	23308008	G	A	0.796	0.796	0.994	0.0111970780932162	0.0107	0.2931	53386	77258	58749.13
2912644	chr4	rs984715	23308612	G	C	0.179	0.175	0.996	0.0341018649449722	0.0113	0.002488	53386	77258	58749.13
2896325	chr4	rs10213352	23308679	G	C	0.791	0.792	0.994	0.0099998345783334	0.0106	0.3472	53386	77258	58749.13
2890973	chr4	rs1818371	23309366	T	C	0.79	0.791	0.994	0.009197572354042	0.0106	0.3846	53386	77258	58749.13
2908155	chr4	rs12502492	23309835	A	C	0.793	0.793	0.994	0.0086028888072678	0.0106	0.4201	53386	77258	58749.13
2905818	chr4	rs10003824	23310383	A	T	0.791	0.791	0.993	0.0092966519050945	0.0106	0.3782	53386	77258	58749.13
2903231	chr4	rs2175068	23311156	T	G	0.178	0.174	0.993	0.0333960906184285	0.0113	0.003192	53386	77258	58749.13
2899965	chr4	rs73250747	23311209	A	T	0.793	0.793	0.993	0.0086028888072678	0.0106	0.4164	53386	77258	58749.13
2911147	chr4	rs34359091	23311397	G	A	0.793	0.793	0.993	0.0084045823438103	0.0106	0.4301	53386	77258	58749.13
2911996	chr4	rs12503825	23311521	A	G	0.793	0.793	0.993	0.0085037404912207	0.0106	0.4237	53386	77258	58749.13
2918268	chr4	rs10029584	23311553	C	G	0.78	0.779	0.905	0.0154007965760229	0.0109	0.1585	53386	77258	58749.13
2906647	chr4	rs4697385	23312399	G	A	0.791	0.792	0.992	0.0093957216403621	0.0106	0.3759	53386	77258	58749.13
2889510	chr4	rs73250752	23313213	C	A	0.792	0.793	0.992	0.0084045823438103	0.0106	0.4279	53386	77258	58749.13
2903315	chr4	rs58856412	23313534	T	C	0.79	0.791	0.992	0.009504687014246	0.0106	0.372	53386	77258	58749.13
2917544	chr4	rs10433831	23315245	G	A	0.793	0.793	0.991	0.0088011559530687	0.0106	0.4087	53386	77258	58749.13
2897257	chr4	rs10938941	23316067	A	T	0.793	0.793	0.991	0.0089993837968006	0.0106	0.3957	53386	77258	58749.13
2906849	chr4	rs2175069	23317124	A	G	0.386	0.382	0.992	0.0125015292229252	0.0089	0.1577	53386	77258	58749.13
2912142	chr4	rs73250758	23317697	G	A	0.792	0.793	0.989	0.0093957216403621	0.0107	0.3785	53386	77258	58749.13
2903158	chr4	rs1121447	23317799	C	T	0.817	0.818	0.987	0.0067968490002727	0.0112	0.545	53386	77258	58749.13
2918285	chr4	rs79288487	23318160	G	A	0.903	0.905	0.925	0.0007996801705642	0.0152	0.957	53386	77258	58749.13
2894773	chr4	rs1121446	23318307	G	A	0.821	0.822	0.989	0.0105046326450854	0.0113	0.3531	53386	77258	58749.13
2900773	chr4	rs12502075	23318413	T	C	0.821	0.822	0.988	0.0103957761821204	0.0113	0.3587	53386	77258	58749.13
2907977	chr4	rs59832046	23318616	A	G	0.795	0.795	0.986	0.0119977384336167	0.0107	0.2617	53386	77258	58749.13
2913778	chr4	rs9993310	23319480	C	T	0.813	0.812	0.967	0.0182033098538737	0.0112	0.104	53386	77258	58749.13
2915029	chr4	rs16873495	23320940	A	C	0.821	0.822	0.989	0.0106035827841911	0.0113	0.3469	53386	77258	58749.13
2906998	chr4	rs4697386	23321206	A	G	0.821	0.822	0.988	0.0103957761821204	0.0113	0.3558	53386	77258	58749.13
2916250	chr4	rs11731411	23323428	T	C	0.8	0.798	0.917	0.0114047182634362	0.0112	0.3104	53386	77258	58749.13
2895738	chr4	rs1858113	23324095	A	C	0.494	0.487	0.97	0.0192044091837133	0.0087	0.02783	53386	77258	58749.13
2913148	chr4	rs878505	23324263	T	A	0.39	0.386	0.975	0.0060019521956343	0.0089	0.5013	53386	77258	58749.13
2896590	chr4	rs882348	23325040	G	A	0.896	0.899	0.957	-0.0403950023610502	0.0145	0.005319	53386	77258	58749.13
2917118	chr4	rs1396668	23325633	A	G	0.187	0.181	0.984	0.0320024161254944	0.0111	0.004134	53386	77258	58749.13
2898473	chr4	rs56169724	23325804	C	T	0.811	0.811	0.967	0.0155977206230546	0.0112	0.1624	53386	77258	58749.13
2898213	chr4	rs1553710	23326660	C	A	0.408	0.403	0.966	0.0067968490002727	0.0089	0.4419	53386	77258	58749.13
2906314	chr4	rs1509244	23327357	G	A	0.186	0.181	0.984	0.0324962313421326	0.0112	0.003549	53386	77258	58749.13
2910537	chr4	rs1396666	23327594	A	C	0.896	0.899	0.955	-0.0370997639570267	0.0145	0.0107	53386	77258	58749.13
2917918	chr4	rs1396665	23328349	A	G	0.185	0.18	0.984	0.0315955615897506	0.0112	0.004646	53386	77258	58749.13
2905328	chr4	rs73250759	23328409	C	T	0.896	0.899	0.954	-0.0377018671840115	0.0145	0.00951	53386	77258	58749.13
2894635	chr4	rs1912031	23329039	A	G	0.185	0.18	0.985	0.0320992618599997	0.0112	0.004076	53386	77258	58749.13
2910984	chr4	rs76482047	23330130	A	G	0.982	0.982	0.871	-0.0306963490025976	0.0352	0.3835	51294	73319	56237.46
2914012	chr4	rs1509243	23330304	G	A	0.389	0.385	0.971	0.0063001125484799	0.0089	0.4832	53386	77258	58749.13
2896747	chr4	rs2968712	23331344	G	T	0.812	0.811	0.965	0.0152038337422728	0.0112	0.1734	53386	77258	58749.13
2913041	chr4	rs4235306	23331705	C	T	0.83	0.83	0.972	0.0166014304974254	0.0116	0.1522	53386	77258	58749.13
2904529	chr4	rs7675704	23332100	C	G	0.438	0.434	0.93	0.0188021269625962	0.009	0.037	53386	77258	58749.13
2889021	chr4	rs13126710	23332578	C	G	0.314	0.308	0.97	0.039701366851552	0.0094	2.555e-05	53386	77258	58749.13
2902955	chr4	rs10517011	23333141	G	A	0.774	0.774	0.992	0.0187039847937718	0.0103	0.06959	53386	77258	58749.13
2896459	chr4	rs61792104	23333867	C	G	0.774	0.774	0.992	0.0183015011699126	0.0103	0.07586	53386	77258	58749.13
2911518	chr4	rs61792105	23333975	A	G	0.773	0.772	0.992	0.017496047616751	0.0103	0.08955	53386	77258	58749.13
2896857	chr4	rs4697388	23334811	G	A	0.308	0.302	0.979	0.0426954385276174	0.0094	5.721e-06	53386	77258	58749.13
2918438	chr4	rs33974797	23336142	G	T	0.535	0.53	0.983	0.0209000641077417	0.0087	0.01631	53386	77258	58749.13
2904944	chr4	rs1472935	23337997	T	A	0.528	0.522	0.988	0.0199986865066891	0.0087	0.02052	53386	77258	58749.13
2891971	chr4	rs1509245	23338490	T	C	0.903	0.904	0.973	-0.0469972723609114	0.0148	0.00143	53386	77258	58749.13
2918566	chr4	rs2940777	23338785	C	T	0.774	0.774	0.999	0.0189002595004805	0.0103	0.0655	53386	77258	58749.13
2916776	chr4	rs1588310	23339028	C	T	0.609	0.6	0.988	0.0336958638567256	0.0088	0.0001363	53386	77258	58749.13
2913819	chr4	rs79323931	23339035	C	A	0.926	0.925	0.913	0.0138042809763971	0.0172	0.4218	53386	77258	58749.13
2898806	chr4	rs11728319	23340149	A	G	0.53	0.525	0.993	0.0217027816432335	0.0086	0.01203	53386	77258	58749.13
2902155	chr4	rs6852324	23340488	A	G	0.942	0.942	0.884	-0.0052035148315978	0.0195	0.7897	53386	77258	58749.13
2902400	chr4	rs6448201	23340766	G	A	0.309	0.304	0.988	0.0414010268486756	0.0094	1.007e-05	53386	77258	58749.13
2897550	chr4	rs181120061	23342443	A	T	0.97	0.971	0.897	-0.10319619282845	0.0268	0.0001164	53386	77258	58749.13
2901375	chr4	rs61792106	23342698	G	A	0.788	0.788	0.992	0.0126990249774084	0.0105	0.2283	53386	77258	58749.13
2900602	chr4	rs1509247	23343798	C	T	0.488	0.479	0.993	0.0219962978718961	0.0086	0.01096	53386	77258	58749.13
2901019	chr4	rs61055691	23343859	G	A	0.787	0.787	0.991	0.0136957831289865	0.0105	0.1937	53386	77258	58749.13
2906075	chr4	rs1396669	23345454	T	G	0.569	0.558	0.999	0.0376040223973664	0.0087	1.375e-05	53386	77258	58749.13
2898915	chr4	rs13150030	23345779	G	A	0.91	0.911	0.989	-0.0413950753663857	0.0151	0.006182	53386	77258	58749.13
2908184	chr4	rs34939008	23346184	G	A	0.578	0.568	0.996	0.0358014124633833	0.0087	3.889e-05	53386	77258	58749.13
2913363	chr4	rs13151220	23346349	G	T	0.91	0.911	0.989	-0.0386992491392765	0.0151	0.01028	53386	77258	58749.13
2894287	chr4	rs61792133	23346804	C	T	0.785	0.785	0.995	0.0124027667170427	0.0105	0.236	53386	77258	58749.13
2895982	chr4	rs2968711	23349321	G	A	0.779	0.78	0.997	0.0107025231331357	0.0104	0.3034	53386	77258	58749.13
2890643	chr4	rs2940774	23349343	C	T	0.78	0.781	0.998	0.0121953336998771	0.0104	0.2395	53386	77258	58749.13
2906910	chr4	rs13127239	23349762	A	G	0.91	0.911	0.991	-0.0380965452668448	0.0151	0.01159	53386	77258	58749.13
2894430	chr4	rs11943464	23350099	A	T	0.901	0.902	0.991	-0.0328021562323804	0.0145	0.02349	53386	77258	58749.13
2904111	chr4	rs12509827	23350299	A	G	0.855	0.853	0.946	0.0112959597418516	0.0125	0.3655	53386	77258	58749.13
2902370	chr4	rs76201570	23350377	C	T	0.926	0.925	0.915	0.012096540947233	0.0171	0.4793	53386	77258	58749.13
2914064	chr4	rs16873511	23350844	C	G	0.777	0.778	0.997	0.0099998345783334	0.0103	0.3359	53386	77258	58749.13
2893283	chr4	rs2940778	23351112	C	T	0.682	0.684	1.0	-0.0039979812872983	0.0092	0.666	53386	77258	58749.13
2913779	chr4	rs10005577	23351305	G	A	0.899	0.9	0.991	-0.0347985055426955	0.0144	0.01524	53386	77258	58749.13
2913145	chr4	rs7690639	23351883	C	T	0.782	0.782	0.999	0.013202462677756	0.0104	0.2062	53386	77258	58749.13
2903613	chr4	rs16873516	23352070	G	T	0.9	0.902	0.993	-0.0378991867540796	0.0145	0.008842	53386	77258	58749.13
2892405	chr4	rs13143346	23352332	G	A	0.91	0.911	0.991	-0.0385017716536664	0.0151	0.01065	53386	77258	58749.13
2899636	chr4	rs10938942	23352821	C	T	0.586	0.576	0.996	0.0314017631395316	0.0087	0.0003159	53386	77258	58749.13
2902075	chr4	rs61792134	23353465	A	G	0.762	0.762	1.0	0.0147014028528927	0.0101	0.1454	53386	77258	58749.13
2913970	chr4	rs7657892	23354241	C	T	0.763	0.763	1.0	0.0168964476597299	0.0101	0.09382	53386	77258	58749.13
2909835	chr4	rs7682902	23354371	T	C	0.763	0.763	1.0	0.0166014304974254	0.0101	0.09996	53386	77258	58749.13
2906050	chr4	rs17624524	23355190	A	C	0.901	0.902	0.986	-0.0403950023610502	0.0145	0.005427	53386	77258	58749.13
2895642	chr4	rs6448202	23356083	A	G	0.675	0.677	0.997	-0.0051029981759033	0.0092	0.5811	53386	77258	58749.13
2912663	chr4	rs13133780	23356384	A	G	0.905	0.906	0.987	-0.0440041354980549	0.0148	0.002877	53386	77258	58749.13
2894659	chr4	rs7666498	23356724	T	C	0.765	0.764	1.0	0.0180952882690919	0.0101	0.07418	53386	77258	58749.13
2914838	chr4	rs35630189	23357415	A	T	0.908	0.909	0.989	-0.0406970023321042	0.015	0.00651	53386	77258	58749.13
2916533	chr4	rs13148320	23358383	C	T	0.9	0.902	0.99	-0.0383043331577141	0.0145	0.008194	53386	77258	58749.13
2899748	chr4	rs13102324	23358644	C	T	0.908	0.909	0.989	-0.0418954871740363	0.015	0.00529	53386	77258	58749.13
2900477	chr4	rs10938943	23359146	G	A	0.582	0.572	0.997	0.0326027085440124	0.0087	0.000177	53386	77258	58749.13
2909398	chr4	rs6448203	23359377	A	T	0.764	0.764	1.0	0.0178006246255066	0.0101	0.07768	53386	77258	58749.13
2909913	chr4	rs13104816	23359628	G	A	0.909	0.909	0.99	-0.0413012760239546	0.015	0.005945	53386	77258	58749.13
2898498	chr4	rs7661915	23360024	A	G	0.579	0.57	0.998	0.0312951579807101	0.0087	0.0003214	53386	77258	58749.13
2917842	chr4	rs1979985	23360457	G	A	0.908	0.909	0.989	-0.0399994162638657	0.015	0.007635	53386	77258	58749.13
2911598	chr4	rs16873525	23360769	A	G	0.764	0.764	1.0	0.0178006246255066	0.0101	0.07917	53386	77258	58749.13
2905113	chr4	rs35917887	23361517	A	G	0.908	0.909	0.989	-0.0437951599996715	0.015	0.003451	53386	77258	58749.13
2892800	chr4	rs67932668	23361634	G	A	0.872	0.875	0.96	-0.0433042394092723	0.0132	0.001048	53386	77258	58749.13
2916177	chr4	rs6838796	23362794	A	G	0.746	0.745	0.999	0.0152038337422728	0.0099	0.1251	53386	77258	58749.13
2894954	chr4	rs1467030	23363589	T	C	0.746	0.745	0.999	0.0148984646619666	0.0099	0.131	53386	77258	58749.13
2891161	chr4	rs35888581	23363843	C	T	0.907	0.908	0.985	-0.0406970023321042	0.0149	0.006484	53386	77258	58749.13
2902412	chr4	rs1509241	23364493	T	C	0.583	0.574	0.995	0.0372957847436969	0.0087	1.829e-05	53386	77258	58749.13
2913770	chr4	rs35355506	23365655	A	T	0.905	0.905	0.983	-0.0428031223253094	0.0148	0.003724	53386	77258	58749.13
2914255	chr4	rs7672605	23366676	A	C	0.751	0.75	0.999	0.0160997014894237	0.0099	0.1058	53386	77258	58749.13
2901050	chr4	rs7672988	23366777	C	A	0.764	0.763	0.995	0.0116024307308398	0.0101	0.2548	53386	77258	58749.13
2902788	chr4	rs13131763	23368639	C	T	0.907	0.908	0.982	-0.0388967656299467	0.015	0.009293	53386	77258	58749.13
2890476	chr4	rs4697033	23372447	A	C	0.591	0.582	0.983	0.0384992991506098	0.0088	1.213e-05	53386	77258	58749.13
2907869	chr4	rs215489	23373667	C	G	0.74	0.75	0.989	-0.0458973523870375	0.0099	3.736e-06	53386	77258	58749.13
2899258	chr4	rs10012040	23374482	T	A	0.377	0.376	0.952	0.0022973590486834	0.0091	0.8025	53386	77258	58749.13
2913581	chr4	rs970780	23376654	G	A	0.484	0.476	0.993	0.0250047589895661	0.0086	0.003832	53386	77258	58749.13
2898433	chr4	rs215486	23376658	A	C	0.233	0.234	0.996	-0.0138048499765589	0.0102	0.1751	53386	77258	58749.13
2897142	chr4	rs11722009	23376916	C	T	0.584	0.573	0.995	0.0394995204367644	0.0087	5.757e-06	53386	77258	58749.13
2896285	chr4	rs215485	23376954	G	T	0.655	0.666	0.991	-0.0549948736289312	0.0091	1.609e-09	53386	77258	58749.13
2910946	chr4	rs215484	23377010	G	A	0.655	0.666	0.992	-0.05519563546795	0.0091	1.359e-09	53386	77258	58749.13
2895174	chr4	rs215483	23377121	G	A	0.654	0.665	0.99	-0.0549948736289312	0.0091	1.499e-09	53386	77258	58749.13
2916067	chr4	rs13120308	23378999	C	T	0.508	0.5	0.993	0.0208021276292633	0.0086	0.01566	53386	77258	58749.13
2917653	chr4	rs12501080	23379434	G	A	0.597	0.588	0.996	0.0372957847436969	0.0088	2.018e-05	53386	77258	58749.13
2891021	chr4	rs12505190	23379628	T	C	0.597	0.588	0.996	0.0368043345220483	0.0088	2.613e-05	53386	77258	58749.13
2901241	chr4	rs215482	23379801	G	A	0.248	0.249	1.0	-0.0182047046548463	0.01	0.06819	53386	77258	58749.13
2906430	chr4	rs1912029	23379976	C	T	0.602	0.592	0.995	0.0366983037826737	0.0088	2.95e-05	53386	77258	58749.13
2891205	chr4	rs1876757	23380007	G	A	0.598	0.588	0.995	0.0371994409891063	0.0088	2.153e-05	53386	77258	58749.13
2918344	chr4	rs1876756	23380042	T	A	0.584	0.573	0.994	0.0418998134646779	0.0087	1.559e-06	53386	77258	58749.13
2907749	chr4	rs12643575	23380981	C	G	0.593	0.584	0.997	0.0358978909969844	0.0087	3.914e-05	53386	77258	58749.13
2904142	chr4	rs10938944	23381297	A	T	0.594	0.584	0.998	0.03649585023784	0.0087	2.942e-05	53386	77258	58749.13
2896061	chr4	rs1396661	23381364	G	C	0.506	0.498	0.996	0.0207041815582916	0.0086	0.01613	53386	77258	58749.13
2915956	chr4	rs28556582	23381856	G	A	0.913	0.914	0.99	-0.0473012731180131	0.0154	0.002097	53386	77258	58749.13
2902194	chr4	rs980002	23382361	G	A	0.492	0.483	0.995	0.0246048038572487	0.0086	0.004277	53386	77258	58749.13
2912673	chr4	rs73250771	23383336	A	G	0.909	0.911	0.989	-0.0515038428671156	0.0151	0.0006459	53386	77258	58749.13
2912818	chr4	rs61795305	23383669	T	C	0.58	0.569	0.998	0.0400953305639422	0.0087	3.94e-06	53386	77258	58749.13
2910053	chr4	rs13108466	23386003	T	C	0.912	0.914	0.991	-0.0511038386512114	0.0153	0.0008341	53386	77258	58749.13
2914387	chr4	rs169998	23386583	G	A	0.742	0.751	0.997	-0.0440981887217984	0.0099	8.311e-06	53386	77258	58749.13
2909503	chr4	rs215479	23387069	G	A	0.234	0.234	1.0	-0.0125990355765152	0.0102	0.2167	53386	77258	58749.13
2901560	chr4	rs887470	23387885	A	C	0.58	0.57	0.999	0.0390957053401303	0.0087	6.765e-06	53386	77258	58749.13
2898941	chr4	rs7695048	23388026	A	G	0.58	0.57	0.999	0.0402010017441475	0.0087	3.844e-06	53386	77258	58749.13
2913458	chr4	rs215476	23388250	A	G	0.234	0.235	1.0	-0.0123965203365513	0.0102	0.2208	53386	77258	58749.13
2906593	chr4	rs215475	23388399	A	G	0.247	0.248	1.0	-0.0174005146801673	0.0099	0.08065	53386	77258	58749.13
2896467	chr4	rs33997583	23388617	G	A	0.913	0.915	0.993	-0.0501991563328521	0.0154	0.001099	53386	77258	58749.13
2899000	chr4	rs976892	23390149	A	G	0.492	0.483	0.998	0.0238044133801613	0.0086	0.005655	53386	77258	58749.13
2890112	chr4	rs17539073	23390161	G	A	0.912	0.914	0.993	-0.0521041493573948	0.0153	0.0006653	53386	77258	58749.13
2898714	chr4	rs12500410	23390766	A	T	0.579	0.569	1.0	0.0402010017441475	0.0087	3.686e-06	53386	77258	58749.13
2899039	chr4	rs111301098	23391351	G	A	0.972	0.971	0.879	0.0168964476597299	0.0277	0.5414	53386	77258	58749.13
2900420	chr4	rs1509237	23391471	A	T	0.579	0.569	1.0	0.039701366851552	0.0087	4.781e-06	53386	77258	58749.13
2909549	chr4	rs1509236	23391836	A	G	0.491	0.482	0.997	0.024097313483794	0.0086	0.005193	53386	77258	58749.13
2893679	chr4	rs7674770	23391914	A	G	0.579	0.569	1.0	0.039701366851552	0.0087	4.692e-06	53386	77258	58749.13
2916095	chr4	rs13133046	23393356	A	G	0.909	0.911	0.99	-0.0517039049923374	0.0151	0.000612	53386	77258	58749.13
2910806	chr4	rs56128764	23393465	A	G	0.596	0.587	0.999	0.0361004656247227	0.0087	3.69e-05	53386	77258	58749.13
2897155	chr4	rs13140645	23394602	A	G	0.909	0.911	0.99	-0.0507039943747058	0.0151	0.0007707	53386	77258	58749.13
2895659	chr4	rs4697034	23394710	A	G	0.542	0.533	0.977	0.0384030712829451	0.0087	1.044e-05	53386	77258	58749.13
2910482	chr4	rs61795307	23396147	T	C	0.525	0.515	0.977	0.0409979790340721	0.0087	2.423e-06	53386	77258	58749.13
2904326	chr4	rs28768473	23398167	C	T	0.913	0.915	0.992	-0.0497996735526059	0.0154	0.001224	53386	77258	58749.13
2888789	chr4	rs6815309	23398372	T	C	0.493	0.484	0.996	0.0250047589895661	0.0086	0.00373	53386	77258	58749.13
2912689	chr4	rs215471	23399291	A	G	0.233	0.233	0.999	-0.0114047880634385	0.0102	0.2612	53386	77258	58749.13
2916281	chr4	rs13113954	23399348	T	G	0.913	0.915	0.991	-0.0499047851286405	0.0154	0.001189	53386	77258	58749.13
2907222	chr4	rs61795309	23400127	A	G	0.854	0.855	0.944	0.0121953336998771	0.0126	0.3329	53386	77258	58749.13
2909986	chr4	rs7672063	23400530	T	C	0.58	0.569	0.999	0.0404027066313724	0.0087	3.417e-06	53386	77258	58749.13
2899834	chr4	rs215470	23401949	T	C	0.74	0.749	0.992	-0.0440041354980549	0.0099	8.597e-06	53386	77258	58749.13
2889634	chr4	rs13141744	23402753	T	G	0.909	0.911	0.989	-0.0515986041477272	0.0151	0.0006334	53386	77258	58749.13
2890829	chr4	rs215469	23403222	C	T	0.247	0.248	1.0	-0.0176956485356892	0.01	0.0751	53386	77258	58749.13
2912668	chr4	rs34787495	23405363	G	A	0.913	0.914	0.989	-0.050398957583852	0.0154	0.001028	53386	77258	58749.13
2907672	chr4	rs4697035	23405576	A	G	0.579	0.569	0.999	0.0402010017441475	0.0087	3.805e-06	53386	77258	58749.13
2917035	chr4	rs11728936	23405799	A	T	0.579	0.569	0.999	0.0402010017441475	0.0087	3.754e-06	53386	77258	58749.13
2891931	chr4	rs215467	23406562	C	T	0.741	0.75	0.993	-0.0442967745820927	0.0099	7.659e-06	53386	77258	58749.13
2904952	chr4	rs215466	23406949	C	T	0.741	0.75	0.993	-0.044495399886564	0.0099	6.984e-06	53386	77258	58749.13
2891291	chr4	rs215465	23407162	G	A	0.655	0.665	0.996	-0.0542027860143161	0.0091	2.342e-09	53386	77258	58749.13
2906098	chr4	rs215464	23408973	G	C	0.741	0.75	0.993	-0.04470452178448	0.0099	6.347e-06	53386	77258	58749.13
2909690	chr4	rs215463	23409029	T	G	0.741	0.75	0.994	-0.0440981887217984	0.0099	8.248e-06	53386	77258	58749.13
2894728	chr4	rs215462	23409845	G	A	0.741	0.75	0.994	-0.0442967745820927	0.0099	7.544e-06	53386	77258	58749.13
2910881	chr4	rs215460	23410426	C	T	0.742	0.751	0.994	-0.0440981887217984	0.0099	8.36e-06	53386	77258	58749.13
2897763	chr4	rs215459	23410620	A	C	0.742	0.751	0.994	-0.0442967745820927	0.0099	7.57e-06	53386	77258	58749.13
2915989	chr4	rs215458	23411087	C	T	0.741	0.75	0.994	-0.0442967745820927	0.0099	7.554e-06	53386	77258	58749.13
2899994	chr4	rs215457	23411270	G	A	0.741	0.75	0.994	-0.0437011352710986	0.0099	9.76e-06	53386	77258	58749.13
2905871	chr4	rs35618667	23411336	T	C	0.91	0.912	0.989	-0.0492007484476219	0.0152	0.001186	53386	77258	58749.13
2905437	chr4	rs1966392	23411435	T	C	0.234	0.234	1.0	-0.0121029460677457	0.0102	0.2342	53386	77258	58749.13
2906272	chr4	rs11731233	23411536	T	G	0.91	0.911	0.989	-0.0486021818392175	0.0152	0.001331	53386	77258	58749.13
2908193	chr4	rs169997	23411859	G	A	0.651	0.661	0.996	-0.0538017009683557	0.0091	2.849e-09	53386	77258	58749.13
2903399	chr4	rs1355148	23411985	T	A	0.583	0.573	0.999	0.0400953305639422	0.0087	4.089e-06	53386	77258	58749.13
2908325	chr4	rs215426	23412045	G	A	0.741	0.751	0.994	-0.04470452178448	0.0099	6.288e-06	53386	77258	58749.13
2894594	chr4	rs215425	23412143	G	A	0.651	0.661	0.996	-0.0538017009683557	0.0091	2.926e-09	53386	77258	58749.13
2909601	chr4	rs35176124	23412370	G	A	0.91	0.912	0.989	-0.048896169787829	0.0152	0.001265	53386	77258	58749.13
2896177	chr4	rs2875215	23413701	C	T	0.584	0.573	0.999	0.0409979790340721	0.0087	2.39e-06	53386	77258	58749.13
2904902	chr4	rs2875216	23413809	A	C	0.583	0.573	0.999	0.0411035548784171	0.0087	2.306e-06	53386	77258	58749.13
2902832	chr4	rs13105782	23414483	A	G	0.584	0.573	1.0	0.0402010017441475	0.0087	3.776e-06	53386	77258	58749.13
2902569	chr4	rs61795311	23414678	A	C	0.584	0.573	1.0	0.0402010017441475	0.0087	3.675e-06	53386	77258	58749.13
2904975	chr4	rs10488999	23414974	G	A	0.584	0.573	1.0	0.0404987422798789	0.0087	3.13e-06	53386	77258	58749.13
2911150	chr4	rs2159518	23416412	G	A	0.583	0.573	1.0	0.0406043708419401	0.0087	2.982e-06	53386	77258	58749.13
2897314	chr4	rs2036715	23416521	A	G	0.583	0.573	1.0	0.0406043708419401	0.0087	2.969e-06	53386	77258	58749.13
2912494	chr4	rs215423	23417259	C	T	0.234	0.234	1.0	-0.0127003085782322	0.0102	0.2102	53386	77258	58749.13
2894415	chr4	rs61795312	23417396	A	T	0.584	0.573	1.0	0.0407003871263756	0.0087	2.764e-06	53386	77258	58749.13
2901321	chr4	rs17539638	23417549	A	T	0.584	0.573	1.0	0.0407003871263756	0.0087	2.889e-06	53386	77258	58749.13
2905505	chr4	rs10938946	23419055	G	A	0.584	0.574	0.999	0.0404027066313724	0.0087	3.348e-06	53386	77258	58749.13
2915630	chr4	rs172553	23419084	C	A	0.744	0.753	0.993	-0.0449032281024259	0.0099	6.042e-06	53386	77258	58749.13
2916987	chr4	rs2036714	23420348	G	C	0.584	0.573	0.999	0.0407963941925694	0.0087	2.766e-06	53386	77258	58749.13
2914014	chr4	rs215419	23420788	T	C	0.65	0.661	0.997	-0.0553013157850893	0.009	9.597e-10	53386	77258	58749.13
2890617	chr4	rs13144501	23420953	T	C	0.91	0.911	0.988	-0.0495999919914836	0.0151	0.001042	53386	77258	58749.13
2918357	chr4	rs215418	23421101	G	A	0.65	0.661	0.997	-0.0546990875223834	0.009	1.544e-09	53386	77258	58749.13
2905640	chr4	rs73250780	23422016	A	G	0.91	0.911	0.988	-0.0497050825796673	0.0151	0.001017	53386	77258	58749.13
2906823	chr4	rs215416	23422764	A	G	0.653	0.664	0.998	-0.0544033888793865	0.0091	2.014e-09	53386	77258	58749.13
2898624	chr4	rs215414	23423173	T	G	0.65	0.661	0.998	-0.0542978034078492	0.009	1.948e-09	53386	77258	58749.13
2905780	chr4	rs215413	23423405	A	T	0.653	0.664	0.998	-0.0546990875223834	0.0091	1.626e-09	53386	77258	58749.13
2895730	chr4	rs215412	23423586	G	A	0.661	0.672	0.998	-0.0577032681284449	0.0091	2.692e-10	53386	77258	58749.13
2907266	chr4	rs215411	23423603	T	A	0.661	0.672	0.998	-0.0573960891413091	0.0091	3.294e-10	53386	77258	58749.13
2895322	chr4	rs215410	23424060	T	G	0.653	0.664	0.999	-0.0553964376203783	0.0091	9.963e-10	53386	77258	58749.13
2897691	chr4	rs215409	23424204	G	A	0.743	0.752	0.994	-0.0451019739124202	0.0099	5.252e-06	53386	77258	58749.13
2898831	chr4	rs215408	23424293	T	C	0.218	0.218	1.0	-0.0114958245134845	0.0104	0.2703	53386	77258	58749.13
2907227	chr4	rs215407	23424545	T	C	0.654	0.665	0.998	-0.0542978034078492	0.0091	2.163e-09	53386	77258	58749.13
2904249	chr4	rs215406	23425040	C	G	0.654	0.664	0.998	-0.0538017009683557	0.0091	3.053e-09	53386	77258	58749.13
2908469	chr4	rs215405	23425474	T	G	0.654	0.664	0.997	-0.0540022233826842	0.0091	2.728e-09	53386	77258	58749.13
2906667	chr4	rs215404	23425588	A	T	0.654	0.664	0.997	-0.0538017009683557	0.0091	3.054e-09	53386	77258	58749.13
2905713	chr4	rs215403	23425653	C	T	0.654	0.664	0.997	-0.0538017009683557	0.0091	3.043e-09	53386	77258	58749.13
2904268	chr4	rs123491	23425990	A	C	0.218	0.218	1.0	-0.0116981574124923	0.0104	0.2612	53386	77258	58749.13
2914100	chr4	rs11734453	23426512	A	T	0.913	0.914	0.989	-0.049400350295127	0.0154	0.001289	53386	77258	58749.13
2892691	chr4	rs215402	23426926	C	T	0.219	0.218	1.0	-0.0114958245134845	0.0104	0.2707	53386	77258	58749.13
2911924	chr4	rs12648151	23428505	T	A	0.578	0.568	0.999	0.0363994293800054	0.0087	2.834e-05	53386	77258	58749.13
2904725	chr4	rs215401	23428579	C	G	0.656	0.666	0.996	-0.0548997899816623	0.0091	1.536e-09	53386	77258	58749.13
2916221	chr4	rs215456	23429260	G	A	0.231	0.232	1.0	-0.0181028726978536	0.0102	0.07487	53386	77258	58749.13
2910747	chr4	rs215454	23429460	G	A	0.234	0.234	1.0	-0.0185000759845861	0.0102	0.06943	53386	77258	58749.13
2893263	chr4	rs215453	23429780	G	A	0.655	0.666	0.996	-0.0546990875223834	0.0091	1.805e-09	53386	77258	58749.13
2909107	chr4	rs1605813	23430768	A	G	0.564	0.553	1.0	0.0407963941925694	0.0086	2.297e-06	53386	77258	58749.13
2914609	chr4	rs215452	23430854	T	C	0.655	0.666	0.995	-0.0544033888793865	0.0091	2.135e-09	53386	77258	58749.13
2899110	chr4	rs10488998	23432380	C	T	0.566	0.555	0.999	0.0402010017441475	0.0087	3.495e-06	53386	77258	58749.13
2893467	chr4	rs215449	23433898	A	C	0.218	0.218	0.998	-0.0121029460677457	0.0104	0.2445	53386	77258	58749.13
2896456	chr4	rs737990	23434406	C	A	0.566	0.555	0.997	0.0407963941925694	0.0087	2.534e-06	53386	77258	58749.13
2893607	chr4	rs12646182	23434835	G	A	0.566	0.555	0.996	0.0409979790340721	0.0087	2.292e-06	53386	77258	58749.13
2896792	chr4	rs1509252	23436459	C	T	0.566	0.555	0.995	0.0409979790340721	0.0087	2.218e-06	53386	77258	58749.13
2910003	chr4	rs215446	23438665	T	C	0.306	0.304	0.999	0.0078987227933553	0.0093	0.3998	53386	77258	58749.13
2895689	chr4	rs215445	23440006	C	A	0.306	0.305	0.997	0.0075017910703226	0.0093	0.4233	53386	77258	58749.13
2889037	chr4	rs215444	23440247	A	G	0.741	0.75	0.983	-0.0451019739124202	0.0099	5.664e-06	53386	77258	58749.13
2917445	chr4	rs17540376	23440343	A	T	0.565	0.554	0.991	0.0406043708419401	0.0087	2.938e-06	53386	77258	58749.13
2905482	chr4	rs1509251	23440730	A	G	0.782	0.783	0.993	0.0124027667170427	0.0105	0.2356	53386	77258	58749.13
2901642	chr4	rs215443	23441408	A	G	0.306	0.304	0.994	0.0076010387728197	0.0094	0.4143	53386	77258	58749.13
2903630	chr4	rs215442	23442240	C	A	0.218	0.218	0.99	-0.0124977728299804	0.0105	0.2317	53386	77258	58749.13
2914182	chr4	rs76062007	23443139	C	T	0.982	0.981	0.909	0.0217027816432335	0.0341	0.5243	52084	74401	57119.09
2897103	chr4	rs215441	23443426	C	G	0.749	0.758	0.978	-0.0469972723609114	0.0101	3.056e-06	53386	77258	58749.13
2899516	chr4	rs7665401	23443552	A	G	0.563	0.552	0.986	0.0404027066313724	0.0087	3.434e-06	53386	77258	58749.13
2915638	chr4	rs215440	23443661	T	C	0.306	0.304	0.99	0.007997931111062	0.0094	0.392	53386	77258	58749.13
2904468	chr4	rs215439	23443812	T	C	0.306	0.304	0.99	0.007997931111062	0.0094	0.3917	53386	77258	58749.13
2914692	chr4	rs177357	23444445	T	C	0.306	0.304	0.989	0.007997931111062	0.0094	0.3968	53386	77258	58749.13
2899932	chr4	rs123495	23445179	T	C	0.306	0.304	0.987	0.0077995046323818	0.0094	0.408	53386	77258	58749.13
2908643	chr4	rs123494	23445212	G	C	0.308	0.306	0.986	0.0082954970241069	0.0094	0.3789	53386	77258	58749.13
2913764	chr4	rs123493	23445780	A	G	0.308	0.305	0.984	0.0086028888072678	0.0094	0.36	53386	77258	58749.13
2910938	chr4	rs215438	23446529	C	T	0.218	0.218	0.981	-0.0124977728299804	0.0105	0.2362	53386	77258	58749.13
2906181	chr4	rs215437	23446906	C	G	0.306	0.304	0.98	0.0065981840282271	0.0094	0.4838	53386	77258	58749.13
2891234	chr4	rs215436	23446949	C	G	0.218	0.218	0.98	-0.0129028853555234	0.0105	0.2196	53386	77258	58749.13
2893869	chr4	rs1509249	23447627	T	C	0.847	0.844	0.882	0.0092966519050945	0.0127	0.4631	53386	77258	58749.13
2910298	chr4	rs972210	23447648	A	T	0.743	0.741	0.877	9.99950003332973e-05	0.0105	0.9948	53386	77258	58749.13
2901458	chr4	rs13137688	23447666	T	C	0.633	0.626	0.899	0.0222017079836866	0.0094	0.01817	53386	77258	58749.13
2902536	chr4	rs13110224	23447824	A	G	0.52	0.511	0.933	0.0317021347305135	0.0089	0.0003712	53386	77258	58749.13
2907787	chr4	rs215435	23448626	T	C	0.229	0.227	0.965	0.0028958031120254	0.0104	0.7773	53386	77258	58749.13
2890403	chr4	rs61795328	23449855	C	T	0.849	0.847	0.982	0.0149969810059077	0.0121	0.2143	53386	77258	58749.13
2905316	chr4	rs73250788	23450109	A	T	0.847	0.845	0.984	0.0155977206230546	0.012	0.1934	53386	77258	58749.13
2890503	chr4	rs73250789	23450369	C	T	0.849	0.847	0.984	0.0150954876453349	0.0121	0.2106	53386	77258	58749.13
2894751	chr4	rs215434	23450473	C	A	0.395	0.396	0.973	-0.0104039337153929	0.0089	0.2419	53386	77258	58749.13
2906867	chr4	rs215433	23450572	A	G	0.537	0.533	0.964	0.0068961666878413	0.0088	0.4345	53386	77258	58749.13
2899657	chr4	rs80215111	23450645	T	A	0.985	0.984	0.951	0.0823999272472146	0.0395	0.03678	45220	66395	49698.81
2898049	chr4	rs215432	23451144	T	A	0.245	0.244	0.975	-0.0031048149534787	0.0101	0.7578	53386	77258	58749.13
2892308	chr4	rs6839959	23451190	A	G	0.846	0.845	0.988	0.0150954876453349	0.012	0.2057	53386	77258	58749.13
2916015	chr4	rs215431	23451207	G	T	0.245	0.244	0.976	-0.0029042131473898	0.0101	0.7725	53386	77258	58749.13
2914428	chr4	rs6817487	23451237	T	C	0.846	0.845	0.988	0.0154992634469238	0.012	0.1934	53386	77258	58749.13
2897928	chr4	rs75588920	23451604	G	A	0.919	0.918	0.951	-0.0003000450090019	0.0161	0.9871	53386	77258	58749.13
2918464	chr4	rs215429	23451696	A	C	0.401	0.402	0.975	-0.0129028853555234	0.0089	0.1449	53386	77258	58749.13
2913937	chr4	rs215428	23451900	G	A	0.399	0.399	0.977	-0.0108991808690006	0.0089	0.2178	53386	77258	58749.13
2890121	chr4	rs3885408	23452193	A	G	0.846	0.844	0.988	0.0152038337422728	0.0119	0.2028	53386	77258	58749.13
2908740	chr4	rs215427	23452440	T	G	0.223	0.222	0.973	0.0012991557316201	0.0105	0.9011	53386	77258	58749.13
2901625	chr4	rs12696861	23454379	C	G	0.394	0.395	0.974	-0.0146974807605841	0.0089	0.1002	53386	77258	58749.13
2899197	chr4	rs12501285	23454841	C	T	0.898	0.899	0.958	-0.0083043861636152	0.0145	0.5653	53386	77258	58749.13
2894740	chr4	rs17613288	23454910	T	C	0.857	0.863	0.966	-0.0497996735526059	0.0126	7.919e-05	53386	77258	58749.13
2906610	chr4	rs59601025	23455230	A	G	0.695	0.7	0.976	-0.015702643727291	0.0095	0.0982	53386	77258	58749.13
2906013	chr4	rs73097082	23455677	C	G	0.858	0.863	0.971	-0.0438996422900184	0.0126	0.0004991	53386	77258	58749.13
2902270	chr4	rs4697389	23456531	C	T	0.243	0.243	0.983	-0.003797200248385	0.0101	0.7063	53386	77258	58749.13
2913582	chr4	rs4697390	23456789	T	C	0.846	0.844	0.99	0.0159028762794155	0.0119	0.1819	53386	77258	58749.13
2910871	chr4	rs10488997	23457345	G	A	0.848	0.846	0.989	0.0159028762794155	0.012	0.1858	53386	77258	58749.13
2907620	chr4	rs34017810	23460671	A	G	0.855	0.861	0.975	-0.0467981495486393	0.0125	0.0001811	53386	77258	58749.13
2892235	chr4	rs7667791	23461564	C	A	0.848	0.847	0.99	0.014504302202808	0.012	0.227	53386	77258	58749.13
2917761	chr4	rs9997082	23461583	A	C	0.525	0.52	0.981	0.0106035827841911	0.0087	0.2217	53386	77258	58749.13
2903711	chr4	rs2215390	23462295	T	C	0.526	0.521	0.982	0.0109992854583691	0.0087	0.2056	53386	77258	58749.13
2913039	chr4	rs77675442	23462418	A	T	0.85	0.855	0.979	-0.0408011614039327	0.0123	0.0008872	53386	77258	58749.13
2915585	chr4	rs13129559	23462730	C	T	0.54	0.536	0.984	0.0066975214477213	0.0087	0.4421	53386	77258	58749.13
2902619	chr4	rs13113359	23464064	T	C	0.375	0.376	0.984	-0.0098988321792475	0.0089	0.2702	53386	77258	58749.13
2902458	chr4	rs13138267	23464189	G	A	0.527	0.522	0.983	0.0117012723076411	0.0087	0.1794	53386	77258	58749.13
2903520	chr4	rs74592899	23466278	C	G	0.885	0.885	0.968	0.0055048206344449	0.0137	0.6857	53386	77258	58749.13
2916668	chr4	rs1304559	23466369	T	C	0.221	0.22	0.988	-0.0001000050003333	0.0104	0.9925	53386	77258	58749.13
2915097	chr4	rs11724385	23467036	A	G	0.85	0.855	0.982	-0.0409990935346932	0.0123	0.0008156	53386	77258	58749.13
2915706	chr4	rs139148787	23467508	C	T	0.85	0.855	0.982	-0.0408011614039327	0.0123	0.0008771	53386	77258	58749.13
2915268	chr4	rs2215389	23468063	T	C	0.375	0.376	0.985	-0.0099998320783335	0.0089	0.2647	53386	77258	58749.13
2889284	chr4	rs2215388	23468538	T	G	0.373	0.374	0.984	-0.0099998320783335	0.009	0.263	53386	77258	58749.13
2917314	chr4	rs75747372	23469047	C	T	0.883	0.882	0.971	0.0065981840282271	0.0136	0.6256	53386	77258	58749.13
2890782	chr4	rs2323994	23469584	G	A	0.54	0.536	0.982	0.0067968490002727	0.0087	0.4318	53386	77258	58749.13
2888969	chr4	rs11737342	23470831	G	A	0.243	0.243	0.993	-0.0059979518036359	0.01	0.5515	53386	77258	58749.13
2914910	chr4	rs11737626	23471563	G	A	0.864	0.869	0.984	-0.0495999919914836	0.0128	0.0001024	53386	77258	58749.13
2898965	chr4	rs13105239	23472007	A	C	0.526	0.521	0.983	0.0112959597418516	0.0087	0.192	53386	77258	58749.13
2907560	chr4	rs61795331	23473585	G	A	0.849	0.847	0.989	0.0147014028528927	0.012	0.2213	53386	77258	58749.13
2888975	chr4	rs7670496	23473644	G	A	0.538	0.534	0.985	0.0059025456526138	0.0087	0.495	53386	77258	58749.13
2908758	chr4	rs723394	23473748	G	A	0.242	0.242	0.996	-0.0069037763167944	0.01	0.491	53386	77258	58749.13
2911671	chr4	rs79188896	23473766	A	G	0.863	0.869	0.987	-0.049400350295127	0.0127	9.933e-05	53386	77258	58749.13
2908131	chr4	rs723393	23473797	G	A	0.242	0.242	0.997	-0.007095110875924	0.01	0.4783	53386	77258	58749.13
2911789	chr4	rs12331728	23474365	A	G	0.537	0.534	0.986	0.0061013488579762	0.0087	0.4829	53386	77258	58749.13
2918343	chr4	rs6828425	23474395	A	G	0.242	0.242	0.997	-0.0065010863423599	0.01	0.5177	53386	77258	58749.13
2902673	chr4	rs6829223	23474539	G	A	0.242	0.242	0.997	-0.007095110875924	0.01	0.4782	53386	77258	58749.13
2917247	chr4	rs1117779	23475032	G	T	0.242	0.242	0.997	-0.0065010863423599	0.01	0.5171	53386	77258	58749.13
2907650	chr4	rs1117778	23475182	C	A	0.242	0.242	0.997	-0.0066017436345624	0.01	0.5139	53386	77258	58749.13
2908961	chr4	rs7689858	23475489	A	C	0.229	0.229	0.994	-0.0012007205765188	0.0102	0.9081	53386	77258	58749.13
2894494	chr4	rs10010445	23475851	A	G	0.524	0.519	0.986	0.0102968054773682	0.0087	0.233	53386	77258	58749.13
2918315	chr4	rs10010833	23476298	A	T	0.228	0.227	0.994	0.0004998750416509	0.0103	0.9642	53386	77258	58749.13
2893363	chr4	rs11947190	23476360	C	T	0.702	0.706	0.988	-0.0137034650584925	0.0095	0.15	53386	77258	58749.13
2891455	chr4	rs11933826	23476363	T	A	0.847	0.845	0.986	0.0167981182758809	0.012	0.1621	53386	77258	58749.13
2890391	chr4	rs74791938	23476511	G	T	0.856	0.862	0.992	-0.0413950753663857	0.0124	0.0008394	53386	77258	58749.13
2904917	chr4	rs79070116	23476532	C	T	0.856	0.862	0.992	-0.0413950753663857	0.0124	0.0008371	53386	77258	58749.13
2898122	chr4	rs77037669	23476595	C	T	0.856	0.862	0.993	-0.0413950753663857	0.0124	0.0008433	53386	77258	58749.13
2908273	chr4	rs887471	23476755	T	C	0.228	0.227	0.995	0.001099395443301	0.0103	0.9123	53386	77258	58749.13
2906525	chr4	rs77192993	23476971	T	C	0.856	0.861	0.993	-0.0408011614039327	0.0124	0.001002	53386	77258	58749.13
2914487	chr4	rs740835	23477012	C	T	0.528	0.522	0.985	0.0117012723076411	0.0087	0.1771	53386	77258	58749.13
2899359	chr4	rs12498626	23477482	G	A	0.855	0.861	0.995	-0.0383978517965666	0.0124	0.00189	53386	77258	58749.13
2900434	chr4	rs734406	23477667	G	A	0.528	0.522	0.984	0.0109992854583691	0.0087	0.2061	53386	77258	58749.13
2906883	chr4	rs6818808	23477944	A	G	0.228	0.226	0.993	0.0013990209137074	0.0103	0.8879	53386	77258	58749.13
2891928	chr4	rs10006697	23478313	T	C	0.381	0.381	0.989	-0.0092022107647994	0.0089	0.3011	53386	77258	58749.13
2918405	chr4	rs11728280	23478842	T	C	0.38	0.38	0.99	-0.0078003437327339	0.0089	0.3786	53386	77258	58749.13
2903575	chr4	rs17613642	23478878	T	A	0.745	0.747	0.95	-0.0198048272985997	0.0101	0.05109	53386	77258	58749.13
2899389	chr4	rs10938949	23478946	G	A	0.228	0.226	0.992	0.001598721363697	0.0103	0.8747	53386	77258	58749.13
2912458	chr4	rs11724046	23478950	G	C	0.382	0.382	0.988	-0.0081027387031859	0.0089	0.3608	53386	77258	58749.13
2904594	chr4	rs1034965	23479740	A	G	0.227	0.226	0.992	0.0014988761237359	0.0103	0.8829	53386	77258	58749.13
2909882	chr4	rs16873729	23480613	C	T	0.877	0.877	0.983	0.0043007385516922	0.0132	0.7467	53386	77258	58749.13
2917979	chr4	rs11935529	23481440	G	A	0.856	0.861	0.987	-0.0398953406632555	0.0124	0.001332	53386	77258	58749.13
2898391	chr4	rs79599549	23482476	A	G	0.861	0.867	0.98	-0.0467981495486393	0.0127	0.0002215	53386	77258	58749.13
2900875	chr4	rs740834	23483330	T	C	0.379	0.379	0.985	-0.0093031403261444	0.0089	0.2979	53386	77258	58749.13
2918609	chr4	rs17613848	23485012	G	A	0.751	0.753	0.963	-0.0154994990469515	0.0101	0.1271	53386	77258	58749.13
2912093	chr4	rs6830891	23485189	A	T	0.896	0.897	0.984	-0.0065010863423599	0.0142	0.648	53386	77258	58749.13
2888891	chr4	rs6857002	23485264	T	G	0.737	0.743	0.983	-0.027998320426861	0.0099	0.004638	53386	77258	58749.13
2903183	chr4	rs6831833	23485419	G	T	0.897	0.898	0.989	-0.0059979518036359	0.0143	0.6734	53386	77258	58749.13
2901800	chr4	rs34857848	23485506	T	A	0.449	0.445	0.983	0.0148984646619666	0.0087	0.08682	53386	77258	58749.13
2912234	chr4	rs13130879	23485983	G	A	0.666	0.669	0.985	-0.0170952954286372	0.0092	0.06257	53386	77258	58749.13
2890205	chr4	rs16873748	23486104	C	G	0.897	0.897	0.989	-0.0054045784588597	0.0142	0.705	53386	77258	58749.13
2907944	chr4	rs16873749	23486333	C	T	0.875	0.87	0.906	0.0341018649449722	0.0136	0.01214	53386	77258	58749.13
2904049	chr4	rs756516	23487104	A	G	0.94	0.94	0.992	0.004101577021075	0.0182	0.8235	53386	77258	58749.13
2907099	chr4	rs16873755	23487277	A	G	0.897	0.897	0.99	-0.0057967688471774	0.0142	0.6844	53386	77258	58749.13
2908891	chr4	rs16867688	23487489	A	G	0.985	0.985	0.976	0.076396066753339	0.0379	0.04369	48963	71419	54159.76
2912255	chr4	rs73103160	23488371	G	A	0.942	0.942	0.993	0.0044998604248922	0.0184	0.8059	53386	77258	58749.13
2891062	chr4	rs73103162	23488811	T	C	0.838	0.839	0.992	-0.0009004052431641	0.0117	0.9412	53386	77258	58749.13
2912554	chr4	rs12505641	23488892	G	A	0.832	0.833	0.993	0.0006997551142732	0.0115	0.9503	53386	77258	58749.13
2904322	chr4	rs61696662	23489495	T	A	0.838	0.838	0.992	-0.0003000450090019	0.0117	0.9762	53386	77258	58749.13
2904743	chr4	rs79015644	23490322	C	A	0.897	0.897	0.992	-0.005304041591906	0.0142	0.7089	53386	77258	58749.13
2916431	chr4	rs9884852	23490475	T	C	0.333	0.33	0.993	0.0192044091837133	0.0092	0.03584	53386	77258	58749.13
2908226	chr4	rs11723564	23491099	A	G	0.507	0.502	0.988	0.0150954876453349	0.0087	0.08144	53386	77258	58749.13
2913163	chr4	rs12508078	23491487	G	A	0.838	0.838	0.991	-0.0004000800213396	0.0117	0.9752	53386	77258	58749.13
2900171	chr4	rs7673400	23492041	G	A	0.838	0.838	0.99	-0.0004000800213396	0.0117	0.9736	53386	77258	58749.13
2901331	chr4	rs7697668	23492078	T	C	0.838	0.838	0.99	-0.0004000800213396	0.0117	0.9748	53386	77258	58749.13
2889183	chr4	rs79753195	23493061	C	A	0.942	0.942	0.99	0.0062007356416035	0.0184	0.7383	53386	77258	58749.13
2910176	chr4	rs2323995	23494312	T	G	0.52	0.516	0.987	0.0109003744682883	0.0087	0.2075	53386	77258	58749.13
2913525	chr4	rs1468598	23494678	G	T	0.522	0.519	0.987	0.0109003744682883	0.0087	0.2071	53386	77258	58749.13
2905953	chr4	rs4317189	23495538	T	C	0.335	0.332	0.998	0.0198026272961797	0.0091	0.0298	53386	77258	58749.13
2903160	chr4	rs16873765	23496187	G	A	0.942	0.942	0.989	0.0047984689115734	0.0184	0.7928	53386	77258	58749.13
2892805	chr4	rs7689747	23496341	T	A	0.336	0.333	0.997	0.0195967237465575	0.0091	0.03211	53386	77258	58749.13
2918795	chr4	rs684968	23496919	C	G	0.337	0.333	0.997	0.0189983824093147	0.0091	0.03698	53386	77258	58749.13
2908676	chr4	rs73103176	23497988	A	T	0.942	0.941	0.989	0.00730326611012	0.0184	0.6929	53386	77258	58749.13
2900466	chr4	rs111883197	23498095	G	A	0.839	0.839	0.987	-0.0012007205765188	0.0117	0.9186	53386	77258	58749.13
2917631	chr4	rs1995964	23498412	C	T	0.942	0.941	0.988	0.0072039888485025	0.0184	0.6946	53386	77258	58749.13
2904696	chr4	rs16873777	23500674	A	G	0.964	0.965	0.97	0.0020977980821461	0.0239	0.9296	53386	77258	58749.13
2889871	chr4	rs16873779	23500705	A	G	0.964	0.965	0.97	0.0017983819413794	0.0239	0.9398	53386	77258	58749.13
2899324	chr4	rs4697392	23500899	T	C	0.918	0.916	0.984	0.0050969882578437	0.0157	0.7461	53386	77258	58749.13
2902628	chr4	rs216103	23501089	G	T	0.523	0.52	0.985	0.0105046326450854	0.0087	0.2248	53386	77258	58749.13
2917478	chr4	rs59477387	23501198	G	A	0.942	0.942	0.986	0.0075017910703226	0.0185	0.686	53386	77258	58749.13
2894309	chr4	rs4697393	23501279	A	T	0.918	0.917	0.984	0.0048979852621919	0.0158	0.7563	53386	77258	58749.13
2904976	chr4	rs113836717	23502883	G	A	0.965	0.966	0.97	-0.001501126126267	0.0239	0.9487	53386	77258	58749.13
2912411	chr4	rs216108	23503444	G	T	0.524	0.52	0.985	0.0109992854583691	0.0087	0.204	53386	77258	58749.13
2916930	chr4	rs56754377	23503581	C	T	0.942	0.942	0.983	0.0075017910703226	0.0185	0.6832	53386	77258	58749.13
2898549	chr4	rs216107	23503823	T	C	0.188	0.187	0.98	-0.0084959889212643	0.0111	0.4452	53386	77258	58749.13
2908248	chr4	rs17542397	23504128	T	G	0.92	0.922	0.906	-0.0421979407001862	0.0168	0.01183	53386	77258	58749.13
2915088	chr4	rs216106	23504482	T	C	0.523	0.52	0.984	0.0112959597418516	0.0087	0.1923	53386	77258	58749.13
2907908	chr4	rs28633851	23505869	C	G	0.86	0.859	0.981	0.0061013488579762	0.0124	0.624	53386	77258	58749.13
2892084	chr4	rs34741421	23506362	G	A	0.741	0.742	0.953	-0.0152050125429676	0.0101	0.1297	53386	77258	58749.13
2897332	chr4	rs113370805	23506683	C	T	0.965	0.966	0.97	-0.0008003201707691	0.024	0.9747	53386	77258	58749.13
2892342	chr4	rs28887258	23507659	G	A	0.941	0.941	0.981	0.0085037404912207	0.0184	0.6459	53386	77258	58749.13
2900364	chr4	rs11722745	23507771	C	T	0.668	0.672	0.99	-0.0201006717070029	0.0092	0.02909	53386	77258	58749.13
2899558	chr4	rs28867811	23507824	G	A	0.941	0.941	0.981	0.0082954970241069	0.0184	0.6505	53386	77258	58749.13
2898123	chr4	rs216116	23508363	T	C	0.519	0.515	0.98	0.0118001041157506	0.0087	0.1728	53386	77258	58749.13
2902453	chr4	rs10433832	23508746	T	C	0.859	0.858	0.98	0.0065981840282271	0.0124	0.5955	53386	77258	58749.13
2901449	chr4	rs10433833	23508946	C	A	0.859	0.858	0.979	0.0066975214477213	0.0124	0.5914	53386	77258	58749.13
2915233	chr4	rs28505370	23509513	A	C	0.859	0.858	0.98	0.0063994795805678	0.0124	0.6064	53386	77258	58749.13
2903773	chr4	rs7681148	23510676	C	T	0.86	0.859	0.98	0.0063994795805678	0.0125	0.6067	53386	77258	58749.13
2918279	chr4	rs78119922	23511366	T	C	0.965	0.966	0.97	0.0008995952428359	0.0239	0.9706	53386	77258	58749.13
2903174	chr4	rs112641949	23511642	A	G	0.965	0.966	0.97	0.0007996801705642	0.0239	0.9745	53386	77258	58749.13
2898341	chr4	rs34506106	23512617	A	G	0.668	0.671	0.988	-0.0182963622831166	0.0092	0.04644	53386	77258	58749.13
2894296	chr4	rs77506399	23513587	T	C	0.86	0.859	0.979	0.0059025456526138	0.0125	0.6336	53386	77258	58749.13
2912372	chr4	rs7654858	23513826	G	T	0.86	0.859	0.978	0.0059025456526138	0.0125	0.6347	53386	77258	58749.13
2916769	chr4	rs183352	23514548	T	C	0.508	0.504	0.977	0.014504302202808	0.0087	0.09624	53386	77258	58749.13
2890192	chr4	rs12510268	23514606	T	A	0.86	0.859	0.978	0.0060019521956343	0.0125	0.6293	53386	77258	58749.13
2906711	chr4	rs28673041	23516248	T	A	0.86	0.859	0.978	0.0059025456526138	0.0125	0.6378	53386	77258	58749.13
2915871	chr4	rs9684213	23516266	G	T	0.519	0.521	0.978	-0.0114958245134845	0.0087	0.1856	53386	77258	58749.13
2891600	chr4	rs28572730	23516403	A	G	0.86	0.859	0.978	0.0060019521956343	0.0125	0.6309	53386	77258	58749.13
2890212	chr4	rs28456306	23516586	C	T	0.86	0.859	0.977	0.0059025456526138	0.0125	0.6355	53386	77258	58749.13
2891086	chr4	rs1155194	23516635	G	A	0.965	0.966	0.971	-0.0005001250416822	0.0239	0.9824	53386	77258	58749.13
2892609	chr4	rs1606147	23517521	C	T	0.86	0.859	0.977	0.0059025456526138	0.0125	0.6341	53386	77258	58749.13
2907705	chr4	rs1912756	23517660	G	A	0.86	0.859	0.977	0.0059025456526138	0.0125	0.6343	53386	77258	58749.13
2897365	chr4	rs7670966	23517891	T	C	0.851	0.851	0.974	0.0081963182244858	0.0122	0.5006	53386	77258	58749.13
2895635	chr4	rs10012527	23518794	G	A	0.942	0.942	0.973	0.0059025456526138	0.0186	0.7518	53386	77258	58749.13
2911359	chr4	rs6448205	23518825	A	C	0.917	0.917	0.981	0.001998002662673	0.0157	0.8965	53386	77258	58749.13
2894670	chr4	rs7699363	23518943	C	T	0.918	0.917	0.981	0.0020977980821461	0.0157	0.8957	53386	77258	58749.13
2893156	chr4	rs7699745	23519170	C	T	0.918	0.917	0.981	0.0029955089797983	0.0158	0.8472	53386	77258	58749.13
2915691	chr4	rs17554527	23519755	C	T	0.662	0.665	0.989	-0.019203206984436	0.0092	0.03548	53386	77258	58749.13
2902703	chr4	rs76974993	23519997	C	T	0.918	0.917	0.981	0.0033045340083004	0.0158	0.836	53386	77258	58749.13
2890721	chr4	rs216113	23520530	C	T	0.525	0.522	0.977	0.0100988346774146	0.0087	0.2445	53386	77258	58749.13
2899235	chr4	rs17554625	23520711	C	T	0.918	0.917	0.981	0.0026963615477425	0.0157	0.8625	53386	77258	58749.13
2895937	chr4	rs78883652	23521194	C	G	0.918	0.917	0.981	0.0027960873020011	0.0158	0.8569	53386	77258	58749.13
2899764	chr4	rs78563495	23521640	T	C	0.918	0.917	0.981	0.0029955089797983	0.0158	0.8496	53386	77258	58749.13
2910419	chr4	rs78746220	23521796	C	T	0.918	0.921	0.913	-0.0435966737180782	0.0165	0.008362	53386	77258	58749.13
2903144	chr4	rs6448206	23521949	C	T	0.918	0.917	0.981	0.0027960873020011	0.0158	0.8588	53386	77258	58749.13
2891125	chr4	rs1877236	23521969	G	A	0.849	0.848	0.969	0.0103957761821204	0.0122	0.3926	53386	77258	58749.13
2905441	chr4	rs6448207	23521971	G	C	0.918	0.918	0.977	0.0030952049073025	0.0158	0.8453	53386	77258	58749.13
2892167	chr4	rs6448208	23522485	C	G	0.918	0.917	0.981	0.0027960873020011	0.0158	0.8585	53386	77258	58749.13
2908864	chr4	rs28705971	23522553	A	T	0.942	0.942	0.97	0.0055048206344449	0.0186	0.7681	53386	77258	58749.13
2889516	chr4	rs216112	23522707	C	T	0.525	0.521	0.976	0.0102968054773682	0.0087	0.2367	53386	77258	58749.13
2916499	chr4	rs56661289	23523222	A	G	0.942	0.942	0.97	0.0053954185169075	0.0186	0.7724	53386	77258	58749.13
2895410	chr4	rs7657910	23523223	T	C	0.918	0.917	0.981	0.0032048589489113	0.0158	0.8404	53386	77258	58749.13
2903145	chr4	rs17554659	23523599	C	G	0.664	0.667	0.99	-0.0166986496230515	0.0092	0.06895	53386	77258	58749.13
2910282	chr4	rs17554688	23523779	A	G	0.915	0.918	0.917	-0.0352023974087295	0.0162	0.03007	53386	77258	58749.13
2896260	chr4	rs6448209	23524075	T	C	0.918	0.917	0.98	0.0032048589489113	0.0158	0.8382	53386	77258	58749.13
2889079	chr4	rs6448210	23524106	A	G	0.918	0.917	0.98	0.0030952049073025	0.0158	0.8457	53386	77258	58749.13
2903404	chr4	rs6448211	23524169	G	C	0.918	0.917	0.98	0.0030952049073025	0.0158	0.8448	53386	77258	58749.13
2904279	chr4	rs17625142	23524663	C	T	0.666	0.669	0.991	-0.0178992398878318	0.0092	0.05083	53386	77258	58749.13
2894796	chr4	rs6854092	23524735	T	C	0.918	0.917	0.979	0.0022973590486834	0.0158	0.8852	53386	77258	58749.13
2918487	chr4	rs216111	23524794	A	G	0.519	0.516	0.975	0.0101978249764461	0.0087	0.2431	53386	77258	58749.13
2891416	chr4	rs35795604	23524960	A	G	0.918	0.917	0.979	0.0023971245997214	0.0158	0.8774	53386	77258	58749.13
2892539	chr4	rs77912191	23525021	G	T	0.918	0.917	0.98	0.0034041991335623	0.0158	0.8302	53386	77258	58749.13
2904877	chr4	rs1588539	23525998	C	T	0.942	0.942	0.968	0.0044003044444822	0.0186	0.8112	53386	77258	58749.13
2894946	chr4	rs76979264	23526504	G	A	0.965	0.966	0.963	-0.0017014466397575	0.0241	0.9434	53386	77258	58749.13
2897747	chr4	rs75095390	23527491	T	A	0.919	0.918	0.978	0.0025966258472659	0.0159	0.8719	53386	77258	58749.13
2892770	chr4	rs112293772	23527761	T	C	0.965	0.966	0.962	-0.0005001250416822	0.024	0.9829	53386	77258	58749.13
2909572	chr4	rs59245947	23527877	A	G	0.918	0.917	0.979	0.0037031349243813	0.0158	0.8129	53386	77258	58749.13
2902572	chr4	rs1588540	23528222	A	G	0.942	0.942	0.967	0.0045994064948955	0.0186	0.8046	53386	77258	58749.13
2905604	chr4	rs113516593	23528395	G	A	0.918	0.917	0.979	0.0036034995896235	0.0158	0.8175	53386	77258	58749.13
2899337	chr4	rs75461462	23528591	G	C	0.918	0.917	0.979	0.0037031349243813	0.0158	0.8166	53386	77258	58749.13
2905254	chr4	rs1511434	23529424	T	C	0.824	0.824	0.97	0.0044998604248922	0.0114	0.6948	53386	77258	58749.13
2914276	chr4	rs113236376	23529732	C	T	0.918	0.917	0.978	0.0038027603329278	0.0158	0.809	53386	77258	58749.13
2906164	chr4	rs61795358	23529831	C	A	0.668	0.672	0.991	-0.0182047046548463	0.0092	0.04716	53386	77258	58749.13
2896970	chr4	rs13105578	23529896	A	G	0.74	0.741	0.945	-0.0146974807605841	0.0101	0.1449	53386	77258	58749.13
2903874	chr4	rs2191354	23530196	G	A	0.851	0.851	0.968	0.0080971295874548	0.0123	0.5111	53386	77258	58749.13
2907394	chr4	rs2215387	23530919	C	T	0.942	0.942	0.965	0.0043007385516922	0.0186	0.8178	53386	77258	58749.13
2889863	chr4	rs2109398	23531411	G	A	0.918	0.917	0.978	0.003902375817241	0.0158	0.8075	53386	77258	58749.13
2889098	chr4	rs112739336	23531768	G	A	0.918	0.917	0.978	0.003902375817241	0.0158	0.806	53386	77258	58749.13
2899790	chr4	rs76695246	23531975	A	T	0.918	0.917	0.978	0.003902375817241	0.0158	0.805	53386	77258	58749.13
2901951	chr4	rs33975584	23532248	T	C	0.659	0.662	0.989	-0.0171970248285215	0.0091	0.0605	53386	77258	58749.13
2908950	chr4	rs1003561	23532789	A	G	0.918	0.917	0.977	0.004001981379298	0.0158	0.8025	53386	77258	58749.13
2906279	chr4	rs6836512	23533608	C	T	0.918	0.917	0.977	0.004001981379298	0.0158	0.8002	53386	77258	58749.13
2915875	chr4	rs13129262	23533622	A	C	0.66	0.662	0.989	-0.0170037478161859	0.0091	0.06228	53386	77258	58749.13
2897058	chr4	rs78603371	23533824	A	G	0.918	0.917	0.977	0.003902375817241	0.0158	0.8056	53386	77258	58749.13
2891983	chr4	rs12510874	23534143	C	T	0.918	0.917	0.977	0.003902375817241	0.0158	0.8066	53386	77258	58749.13
2906194	chr4	rs76016027	23534246	T	A	0.918	0.921	0.911	-0.0408949138454712	0.0166	0.01368	53386	77258	58749.13
2900877	chr4	rs10517013	23534895	A	T	0.918	0.917	0.977	0.0038027603329278	0.0158	0.8086	53386	77258	58749.13
2903483	chr4	rs10517014	23535139	G	T	0.918	0.917	0.977	0.0038027603329278	0.0158	0.8098	53386	77258	58749.13
2898423	chr4	rs993693	23535260	G	A	0.965	0.966	0.957	-0.0001000050003333	0.0242	0.9968	53386	77258	58749.13
2898072	chr4	rs28520740	23535494	C	T	0.941	0.941	0.961	0.0028958031120254	0.0186	0.8776	53386	77258	58749.13
2899841	chr4	rs1397826	23536013	T	C	0.918	0.917	0.976	0.0035038543266769	0.0158	0.8243	53386	77258	58749.13
2889602	chr4	rs4458441	23536324	G	A	0.48	0.484	0.972	-0.0106970095483354	0.0087	0.2215	53386	77258	58749.13
2912431	chr4	rs7663816	23536360	G	C	0.874	0.869	0.917	0.0299956000353805	0.0135	0.02567	53386	77258	58749.13
2891586	chr4	rs114792982	23537041	G	T	0.918	0.917	0.975	0.0034041991335623	0.0158	0.8285	53386	77258	58749.13
2897028	chr4	rs113049046	23537050	G	A	0.918	0.917	0.975	0.0035038543266769	0.0158	0.8257	53386	77258	58749.13
2908548	chr4	rs111870235	23537256	C	A	0.918	0.917	0.976	0.0036034995896235	0.0158	0.8189	53386	77258	58749.13
2901965	chr4	rs112110475	23537403	G	A	0.918	0.917	0.976	0.004201162744548	0.0158	0.7911	53386	77258	58749.13
2901316	chr4	rs28824778	23538007	G	A	0.942	0.942	0.96	0.004101577021075	0.0187	0.8269	53386	77258	58749.13
2895288	chr4	rs7676340	23538028	G	A	0.918	0.917	0.975	0.0034041991335623	0.0158	0.8304	53386	77258	58749.13
2917109	chr4	rs12510490	23538865	C	T	0.918	0.917	0.976	0.0035038543266769	0.0158	0.8269	53386	77258	58749.13
2907384	chr4	rs79324913	23539147	G	T	0.918	0.917	0.976	0.0030952049073025	0.0158	0.8432	53386	77258	58749.13
2918159	chr4	rs10517015	23539244	G	A	0.918	0.917	0.976	0.0030952049073025	0.0158	0.8425	53386	77258	58749.13
2914233	chr4	rs77901449	23540771	A	T	0.917	0.917	0.974	0.001998002662673	0.0158	0.899	53386	77258	58749.13
2891098	chr4	rs77512760	23541005	A	T	0.965	0.966	0.955	0.0007996801705642	0.0241	0.9739	53386	77258	58749.13
2892193	chr4	rs4697394	23541368	C	T	0.917	0.917	0.974	0.0018981972830802	0.0158	0.9041	53386	77258	58749.13
2889488	chr4	rs1511445	23541933	A	G	0.475	0.478	0.97	-0.0110002818588653	0.0087	0.2066	53386	77258	58749.13
2910570	chr4	rs869473	23542478	G	T	0.965	0.966	0.954	0.0014988761237359	0.0241	0.9493	53386	77258	58749.13
2913739	chr4	rs59046113	23543753	T	C	0.965	0.966	0.952	0.0008995952428359	0.0242	0.9719	53386	77258	58749.13
2900263	chr4	rs1119131	23543819	A	G	0.478	0.482	0.969	-0.0106970095483354	0.0087	0.2195	53386	77258	58749.13
2912680	chr4	rs79726233	23544883	G	A	0.965	0.966	0.951	-0.0004000800213396	0.0242	0.9878	53386	77258	58749.13
2894262	chr4	rs6845386	23545027	G	T	0.917	0.917	0.972	0.0017983819413794	0.0158	0.9082	53386	77258	58749.13
2898450	chr4	rs112025617	23545115	A	C	0.941	0.941	0.955	0.0005998200719675	0.0186	0.9739	53386	77258	58749.13
2892412	chr4	rs79527831	23546018	T	A	0.917	0.917	0.971	0.001998002662673	0.0158	0.9017	53386	77258	58749.13
2909431	chr4	rs11946682	23546116	C	T	0.941	0.942	0.958	0.0016985566355815	0.0187	0.9286	53386	77258	58749.13
2907150	chr4	rs2323996	23546394	C	T	0.667	0.669	0.992	-0.0170952954286372	0.0092	0.06216	53386	77258	58749.13
2896979	chr4	rs11946861	23546531	C	T	0.941	0.942	0.958	0.001598721363697	0.0187	0.9301	53386	77258	58749.13
2901527	chr4	rs12512531	23546569	G	C	0.917	0.917	0.97	0.0017983819413794	0.0158	0.9078	53386	77258	58749.13
2903003	chr4	rs4395488	23546911	C	T	0.823	0.824	0.961	0.0026963615477425	0.0115	0.811	53386	77258	58749.13
2918613	chr4	rs73258343	23547046	A	G	0.829	0.827	0.94	0.0103957761821204	0.0118	0.3746	53386	77258	58749.13
2908382	chr4	rs113490961	23547209	A	G	0.917	0.917	0.97	0.0012991557316201	0.0158	0.9351	53386	77258	58749.13
2899031	chr4	rs60437841	23547839	G	A	0.944	0.943	0.955	0.0056042667198317	0.019	0.7689	53386	77258	58749.13
2893835	chr4	rs4410515	23548282	C	T	0.941	0.942	0.957	0.001598721363697	0.0187	0.9336	53386	77258	58749.13
2895564	chr4	rs16873852	23548957	C	T	0.917	0.917	0.968	0.0017983819413794	0.0158	0.9119	53386	77258	58749.13
2917691	chr4	rs16873865	23549753	C	T	0.941	0.942	0.956	0.0012991557316201	0.0187	0.9444	53386	77258	58749.13
2911166	chr4	rs57506072	23549788	A	C	0.964	0.966	0.945	-0.0052035148315978	0.0242	0.8293	53386	77258	58749.13
2913514	chr4	rs1511443	23550101	C	A	0.48	0.484	0.961	-0.0116981574124923	0.0088	0.1813	53386	77258	58749.13
2892007	chr4	rs17625606	23550676	T	C	0.66	0.662	0.978	-0.0169020380753563	0.0092	0.06646	53386	77258	58749.13
2903131	chr4	rs16873871	23550712	A	G	0.955	0.956	0.919	0.003902375817241	0.0219	0.8578	53386	77258	58749.13
2890759	chr4	rs17555374	23551071	G	A	0.917	0.916	0.961	0.001998002662673	0.0159	0.8979	53386	77258	58749.13
2918153	chr4	rs1511441	23551567	G	A	0.917	0.916	0.961	0.0018981972830802	0.0159	0.9063	53386	77258	58749.13
2889240	chr4	rs1511440	23551739	A	G	0.917	0.916	0.96	0.0016985566355815	0.0159	0.9138	53386	77258	58749.13
2900632	chr4	rs1511439	23551827	T	C	0.917	0.916	0.959	0.001099395443301	0.0159	0.9425	53386	77258	58749.13
2892666	chr4	rs9790508	23552019	G	A	0.544	0.541	0.949	0.009504687014246	0.0089	0.2855	53386	77258	58749.13
2917443	chr4	rs17555539	23552234	T	G	0.917	0.916	0.959	0.0006997551142732	0.0159	0.9669	53386	77258	58749.13
2910362	chr4	rs17555602	23552420	G	A	0.917	0.917	0.959	0.0002999550089979	0.0159	0.9834	53386	77258	58749.13
2903571	chr4	rs73105052	23554863	T	C	0.984	0.983	0.955	0.0618004009054468	0.0387	0.1104	43771	65316	48552.12
2914130	chr4	rs10021542	23555237	A	G	0.631	0.631	0.994	-0.0055956263571598	0.0089	0.5277	53386	77258	58749.13
2901791	chr4	rs61199456	23555526	G	A	0.984	0.983	0.96	0.077701507663852	0.0392	0.04763	43511	64476	48155.03
2907859	chr4	rs1976635	23556286	G	A	0.176	0.179	0.911	-0.0156010662286512	0.0118	0.1873	53386	77258	58749.13
2910558	chr4	rs73802417	23556660	A	G	0.932	0.934	0.936	0.0014988761237359	0.0179	0.9327	53386	77258	58749.13
2901853	chr4	rs73802418	23556816	T	C	0.932	0.934	0.936	0.0013990209137074	0.0179	0.9374	53386	77258	58749.13
2895091	chr4	rs6448212	23557339	G	T	0.553	0.556	0.975	-0.0027036515743148	0.0088	0.7613	53386	77258	58749.13
2896153	chr4	rs1511451	23557645	G	A	0.732	0.732	0.961	-0.0108991808690006	0.0099	0.2704	53386	77258	58749.13
2910302	chr4	rs2102560	23558846	T	A	0.634	0.635	0.989	-0.0065010863423599	0.009	0.4696	53386	77258	58749.13
2896616	chr4	rs7683779	23560611	T	C	0.548	0.55	0.976	-0.0018016219466282	0.0087	0.8364	53386	77258	58749.13
2913544	chr4	rs950950	23561662	C	T	0.55	0.552	0.976	-0.0007002451143934	0.0087	0.9339	53386	77258	58749.13
2909928	chr4	rs950949	23561707	A	G	0.633	0.633	0.985	-0.0050024916227914	0.009	0.5805	53386	77258	58749.13
2902866	chr4	rs950948	23561815	A	T	0.55	0.552	0.975	-0.0008003201707691	0.0087	0.9308	53386	77258	58749.13
2889806	chr4	rs2055890	23562139	C	T	0.55	0.552	0.97	0.0	0.0088	0.9978	53386	77258	58749.13
2895058	chr4	rs2175455	23562148	G	T	0.55	0.552	0.969	-0.0001000050003333	0.0088	0.9924	53386	77258	58749.13
2913792	chr4	rs4331766	23563103	C	T	0.567	0.568	0.956	0.0088011559530687	0.0089	0.3219	53386	77258	58749.13
2912917	chr4	rs4622988	23563570	C	T	0.463	0.465	0.831	-0.0113036461713921	0.0095	0.2336	53386	77258	58749.13
2889102	chr4	rs112625189	23563593	C	T	0.979	0.978	0.905	0.0651976788453886	0.0315	0.03849	53386	77258	58749.13
2899966	chr4	rs9784459	23563931	A	G	0.755	0.753	0.884	0.0008995952428359	0.0106	0.9296	53386	77258	58749.13
2900873	chr4	rs58874680	23565305	C	G	0.947	0.945	0.917	0.0522982892110339	0.0201	0.009129	53386	77258	58749.13
2889143	chr4	rs57429233	23565387	T	G	0.948	0.946	0.918	0.0531046528867784	0.0201	0.008234	53386	77258	58749.13
2890705	chr4	rs73105087	23565839	C	T	0.948	0.946	0.918	0.0528011569911275	0.0201	0.008593	53386	77258	58749.13
2896973	chr4	rs2089842	23566079	A	T	0.423	0.423	0.961	-0.0193969096107316	0.0089	0.02887	53386	77258	58749.13
2901298	chr4	rs10017437	23566334	C	T	0.848	0.846	0.97	-0.0081027387031859	0.0122	0.5041	53386	77258	58749.13
2916528	chr4	rs2875251	23566880	T	C	0.776	0.772	0.958	0.0106035827841911	0.0105	0.3144	53386	77258	58749.13
2893367	chr4	rs7694126	23567180	T	A	0.42	0.419	0.966	-0.013004189135254	0.0089	0.1442	53386	77258	58749.13
2913099	chr4	rs77683779	23567567	T	C	0.831	0.829	0.97	-0.0029042131473898	0.0117	0.8059	53386	77258	58749.13
2889477	chr4	rs28824569	23568126	C	G	0.835	0.834	0.971	-0.0110002818588653	0.0118	0.3503	53386	77258	58749.13
2898319	chr4	rs6448213	23568332	T	C	0.459	0.461	0.973	-0.0264979913062283	0.0088	0.002525	53386	77258	58749.13
2908685	chr4	rs28830470	23568333	G	A	0.836	0.834	0.971	-0.0106970095483354	0.0118	0.3657	53386	77258	58749.13
2892956	chr4	rs28802668	23568399	T	C	0.834	0.833	0.969	-0.0123965203365513	0.0118	0.2926	53386	77258	58749.13
2911755	chr4	rs10026757	23569026	G	T	0.835	0.834	0.971	-0.0113036461713921	0.0118	0.3369	53386	77258	58749.13
2899668	chr4	rs67436520	23569030	A	G	0.937	0.939	0.845	0.0004998750416509	0.0195	0.9795	53386	77258	58749.13
2902365	chr4	rs7683226	23569316	G	A	0.643	0.647	0.961	-0.0235040691879941	0.0092	0.01047	53386	77258	58749.13
2917174	chr4	rs28867777	23569326	G	A	0.836	0.835	0.969	-0.0114958245134845	0.0118	0.3286	53386	77258	58749.13
2898531	chr4	rs28850402	23569349	C	A	0.836	0.835	0.969	-0.0115969858456632	0.0118	0.3265	53386	77258	58749.13
2918373	chr4	rs79043286	23569368	G	A	0.837	0.836	0.969	-0.0104039337153929	0.0118	0.3805	53386	77258	58749.13
2902856	chr4	rs28713551	23569427	C	T	0.835	0.834	0.972	-0.0114047880634385	0.0118	0.3342	53386	77258	58749.13
2907313	chr4	rs28876831	23569564	C	T	0.835	0.834	0.972	-0.0114047880634385	0.0118	0.3315	53386	77258	58749.13
2905915	chr4	rs4566642	23569841	C	T	0.835	0.834	0.972	-0.0114958245134845	0.0118	0.3294	53386	77258	58749.13
2911770	chr4	rs6846806	23570075	A	G	0.835	0.834	0.972	-0.0113036461713921	0.0118	0.3375	53386	77258	58749.13
2896460	chr4	rs6830349	23570747	T	C	0.419	0.42	0.981	-0.019203206984436	0.0088	0.0289	53386	77258	58749.13
2914199	chr4	rs1912755	23571565	A	T	0.413	0.413	0.988	-0.0152963956259917	0.0088	0.08127	53386	77258	58749.13
2911488	chr4	rs13103252	23572152	A	G	0.413	0.413	0.99	-0.0154994990469515	0.0088	0.07871	53386	77258	58749.13
2889616	chr4	rs12506146	23572504	A	G	0.624	0.627	0.982	-0.0202027073175195	0.009	0.02447	53386	77258	58749.13
2895813	chr4	rs28763713	23572850	A	T	0.959	0.958	0.973	0.03649585023784	0.0221	0.09806	53386	77258	58749.13
2911054	chr4	rs7662017	23572964	C	T	0.422	0.422	0.989	-0.017502275136142	0.0088	0.04629	53386	77258	58749.13
2913049	chr4	rs10017400	23573553	A	G	0.959	0.958	0.975	0.0363029992242924	0.022	0.09961	53386	77258	58749.13
2916129	chr4	rs73105101	23574035	C	T	0.961	0.959	0.976	0.0418998134646779	0.0224	0.06114	53386	77258	58749.13
2909983	chr4	rs73258348	23574824	T	G	0.937	0.939	0.848	-0.0003000450090019	0.0195	0.9871	53386	77258	58749.13
2918508	chr4	rs11727130	23574876	A	G	0.792	0.788	0.985	0.0077002766261879	0.0107	0.4674	53386	77258	58749.13
2890097	chr4	rs10006564	23575223	A	G	0.959	0.958	0.978	0.0374980764200844	0.0221	0.08936	53386	77258	58749.13
2892980	chr4	rs10028975	23575246	C	T	0.959	0.958	0.979	0.0360040066341877	0.022	0.1019	53386	77258	58749.13
2908114	chr4	rs9996142	23575304	T	C	0.959	0.958	0.979	0.0344014267173323	0.0219	0.1174	53386	77258	58749.13
2893177	chr4	rs10031701	23575829	C	T	0.959	0.958	0.979	0.0358014124633833	0.022	0.1031	53386	77258	58749.13
2903990	chr4	rs10031917	23575842	G	C	0.959	0.958	0.979	0.0358978909969844	0.022	0.102	53386	77258	58749.13
2891622	chr4	rs10009448	23575883	A	G	0.959	0.958	0.979	0.0352995739869328	0.022	0.1077	53386	77258	58749.13
2896101	chr4	rs10009451	23575898	A	G	0.959	0.958	0.979	0.0358014124633833	0.022	0.1031	53386	77258	58749.13
2913823	chr4	rs13145651	23576325	A	G	0.419	0.42	0.987	-0.0183982139464423	0.0088	0.0367	53386	77258	58749.13
2910182	chr4	rs58341605	23576399	A	G	0.959	0.958	0.979	0.0361004656247227	0.022	0.1009	53386	77258	58749.13
2900735	chr4	rs73106912	23576471	C	T	0.959	0.958	0.978	0.0361004656247227	0.022	0.1007	53386	77258	58749.13
2889651	chr4	rs73106915	23577005	A	G	0.797	0.794	0.98	0.0014988761237359	0.0108	0.8901	53386	77258	58749.13
2909178	chr4	rs4697036	23577026	C	A	0.626	0.629	0.983	-0.0197028322758684	0.009	0.02816	53386	77258	58749.13
2909459	chr4	rs58167866	23577117	A	G	0.791	0.787	0.981	0.0064988367398296	0.0107	0.5416	53386	77258	58749.13
2897576	chr4	rs28435609	23577312	A	G	0.797	0.794	0.979	0.0003999200213268	0.0108	0.9708	53386	77258	58749.13
2908036	chr4	rs55760345	23578138	C	A	0.959	0.958	0.973	0.0336958638567256	0.0221	0.1277	53386	77258	58749.13
2900978	chr4	rs13108746	23578197	C	T	0.14	0.141	0.871	-0.0262002485024742	0.0133	0.04822	53386	77258	58749.13
2895664	chr4	rs60382719	23578466	A	G	0.791	0.787	0.979	0.0060019521956343	0.0107	0.574	53386	77258	58749.13
2889812	chr4	rs58214642	23578479	A	G	0.959	0.958	0.972	0.0338988850054592	0.0222	0.1265	53386	77258	58749.13
2907345	chr4	rs73106921	23578748	G	A	0.959	0.958	0.971	0.0338022134084658	0.0222	0.1271	53386	77258	58749.13
2897922	chr4	rs73106923	23578755	T	C	0.959	0.958	0.971	0.0343048036919902	0.0222	0.1224	53386	77258	58749.13
2900853	chr4	rs73106924	23578775	C	T	0.959	0.958	0.971	0.0338022134084658	0.0222	0.1275	53386	77258	58749.13
2893267	chr4	rs9884250	23578874	G	C	0.797	0.794	0.976	0.0	0.0108	0.9974	53386	77258	58749.13
2918221	chr4	rs78799882	23579248	A	G	0.985	0.984	0.944	0.0903981354433043	0.046	0.04928	34954	45559	37413.19
2906315	chr4	rs56134488	23580970	C	T	0.944	0.945	0.849	0.004201162744548	0.0205	0.8385	53386	77258	58749.13
2896631	chr4	rs10470807	23581156	C	T	0.619	0.622	0.988	-0.01999864650669	0.0089	0.02502	53386	77258	58749.13
2907668	chr4	rs9884601	23581602	T	C	0.618	0.622	0.987	-0.0198966317144566	0.0089	0.02537	53386	77258	58749.13
2918604	chr4	rs1511454	23582481	A	G	0.828	0.826	0.973	-0.0075987978753305	0.0115	0.5084	53386	77258	58749.13
2892143	chr4	rs10049900	23583719	C	T	0.631	0.634	0.975	-0.0172987645783295	0.009	0.05566	53386	77258	58749.13
2889015	chr4	rs6810684	23584402	G	A	0.632	0.634	0.971	-0.0176956485356892	0.0091	0.05027	53386	77258	58749.13
2892191	chr4	rs59593498	23586779	G	C	0.959	0.957	0.942	0.0459002781827573	0.0223	0.03908	53386	77258	58749.13
2897120	chr4	rs55727900	23586851	A	T	0.959	0.957	0.942	0.0459002781827573	0.0222	0.03919	53386	77258	58749.13
2897064	chr4	rs10027713	23587215	A	C	0.85	0.85	0.908	-0.001501126126267	0.0126	0.9032	53386	77258	58749.13
2897989	chr4	rs10017553	23587418	T	C	0.332	0.326	0.902	0.0030952049073025	0.0097	0.7461	53386	77258	58749.13
2904713	chr4	rs10027997	23587465	A	G	0.271	0.267	0.918	0.0084045823438103	0.0102	0.4062	53386	77258	58749.13
2897908	chr4	rs73106937	23587585	A	T	0.981	0.982	0.924	-0.0601959637034527	0.0335	0.07272	52229	76112	57638.0
2902431	chr4	rs1397829	23587996	A	G	0.528	0.531	0.963	-0.0039979812872983	0.0088	0.6493	53386	77258	58749.13
2891898	chr4	rs6849268	23588056	C	T	0.738	0.738	0.954	0.0061013488579762	0.01	0.5401	53386	77258	58749.13
2905739	chr4	rs1511453	23588462	G	A	0.932	0.934	0.961	-0.0028039273327342	0.0176	0.8744	53386	77258	58749.13
2891489	chr4	rs978235	23588559	C	T	0.53	0.533	0.964	-0.0031048149534787	0.0088	0.7211	53386	77258	58749.13
2894334	chr4	rs11733446	23588832	T	C	0.614	0.611	0.959	-0.0014009809156281	0.009	0.8752	53386	77258	58749.13
2898131	chr4	rs2875245	23589160	G	A	0.463	0.463	0.951	-0.0054950702819798	0.0088	0.5334	53386	77258	58749.13
2904577	chr4	rs66575145	23590019	C	T	0.603	0.604	0.962	0.0006997551142732	0.009	0.9402	53386	77258	58749.13
2888826	chr4	rs71608958	23590046	C	T	0.61	0.608	0.963	-0.0031048149534787	0.009	0.7282	53386	77258	58749.13
2896897	chr4	rs13105614	23590120	A	C	0.61	0.608	0.963	-0.0031950988965408	0.009	0.725	53386	77258	58749.13
2903223	chr4	rs13106221	23590136	G	A	0.541	0.541	0.96	-0.003797200248385	0.0088	0.6617	53386	77258	58749.13
2898791	chr4	rs35036569	23590211	G	A	0.61	0.608	0.964	-0.0032954239497972	0.009	0.7135	53386	77258	58749.13
2895442	chr4	rs35323184	23590382	A	T	0.61	0.608	0.964	-0.0031950988965408	0.009	0.7182	53386	77258	58749.13
2906246	chr4	rs35426469	23590395	A	T	0.61	0.608	0.964	-0.0032954239497972	0.009	0.7164	53386	77258	58749.13
2890587	chr4	rs61797495	23590451	G	C	0.61	0.608	0.964	-0.0032954239497972	0.009	0.7168	53386	77258	58749.13
2890954	chr4	rs34203874	23590530	C	T	0.932	0.934	0.964	-0.0039979812872983	0.0175	0.8198	53386	77258	58749.13
2909029	chr4	rs55657888	23590873	C	A	0.742	0.743	0.957	0.0061013488579762	0.0101	0.5452	53386	77258	58749.13
2893926	chr4	rs13140325	23591014	T	C	0.61	0.607	0.967	-0.0033957590691798	0.009	0.7025	53386	77258	58749.13
2918549	chr4	rs4697038	23591140	A	G	0.61	0.607	0.967	-0.0033957590691798	0.009	0.7025	53386	77258	58749.13
2890729	chr4	rs10018135	23591162	C	T	0.931	0.933	0.965	-0.0032954239497972	0.0175	0.8479	53386	77258	58749.13
2901079	chr4	rs7665464	23591401	G	A	0.931	0.933	0.965	-0.003797200248385	0.0175	0.827	53386	77258	58749.13
2916423	chr4	rs4697039	23591442	A	G	0.607	0.604	0.966	-0.0033957590691798	0.0089	0.7051	53386	77258	58749.13
2918316	chr4	rs4697397	23591522	T	C	0.61	0.607	0.968	-0.0033957590691798	0.0089	0.7047	53386	77258	58749.13
2902741	chr4	rs4697040	23591589	G	A	0.61	0.607	0.968	-0.0033957590691798	0.0089	0.7029	53386	77258	58749.13
2902051	chr4	rs34658173	23591641	G	A	0.61	0.607	0.968	-0.0033957590691798	0.0089	0.7063	53386	77258	58749.13
2895968	chr4	rs34686085	23591695	A	G	0.61	0.607	0.968	-0.0033957590691798	0.0089	0.7058	53386	77258	58749.13
2894855	chr4	rs35297743	23592101	T	G	0.61	0.607	0.968	-0.0031950988965408	0.009	0.7181	53386	77258	58749.13
2894724	chr4	rs35106703	23592131	G	C	0.61	0.607	0.968	-0.0032954239497972	0.009	0.7158	53386	77258	58749.13
2892771	chr4	rs61797501	23592272	C	T	0.605	0.602	0.966	-0.0006001800720324	0.0089	0.9438	53386	77258	58749.13
2906621	chr4	rs36031666	23592323	T	G	0.61	0.607	0.969	-0.0032954239497972	0.0089	0.7151	53386	77258	58749.13
2898993	chr4	rs2324074	23592446	A	C	0.61	0.608	0.969	-0.0031950988965408	0.0089	0.7169	53386	77258	58749.13
2916811	chr4	rs1912758	23592475	T	C	0.61	0.608	0.969	-0.0032954239497972	0.0089	0.7163	53386	77258	58749.13
2902854	chr4	rs1112601	23592563	C	T	0.61	0.608	0.968	-0.0031048149534787	0.009	0.7256	53386	77258	58749.13
2889141	chr4	rs2324073	23592737	G	A	0.61	0.608	0.969	-0.0032954239497972	0.0089	0.7124	53386	77258	58749.13
2902695	chr4	rs1912759	23593005	G	A	0.688	0.687	0.962	0.0063001125484799	0.0095	0.5076	53386	77258	58749.13
2902394	chr4	rs7677519	23593131	A	G	0.61	0.607	0.969	-0.0032954239497972	0.0089	0.7087	53386	77258	58749.13
2904727	chr4	rs1912760	23593138	C	T	0.298	0.294	0.962	0.0030952049073025	0.0096	0.7492	53386	77258	58749.13
2916228	chr4	rs7677861	23593299	A	G	0.61	0.607	0.969	-0.0033957590691798	0.0089	0.704	53386	77258	58749.13
2915473	chr4	rs60792940	23593379	G	A	0.847	0.85	0.96	-0.0102018624845967	0.0122	0.4045	53386	77258	58749.13
2909505	chr4	rs7678500	23593622	A	G	0.61	0.607	0.97	-0.0033957590691798	0.0089	0.7068	53386	77258	58749.13
2906114	chr4	rs13129407	23593632	G	A	0.61	0.608	0.97	-0.0033957590691798	0.0089	0.7034	53386	77258	58749.13
2895653	chr4	rs13134720	23593733	G	C	0.61	0.607	0.97	-0.0033957590691798	0.0089	0.7049	53386	77258	58749.13
2913907	chr4	rs13134344	23593779	A	G	0.611	0.608	0.968	-0.0034961042567088	0.009	0.693	53386	77258	58749.13
2890943	chr4	rs13134550	23593808	C	T	0.611	0.608	0.968	-0.0033957590691798	0.009	0.7007	53386	77258	58749.13
2893639	chr4	rs13135184	23593938	G	A	0.61	0.608	0.969	-0.0031950988965408	0.0089	0.7198	53386	77258	58749.13
2900618	chr4	rs1511438	23594273	A	G	0.61	0.607	0.97	-0.0034961042567088	0.0089	0.6968	53386	77258	58749.13
2915730	chr4	rs1511437	23594343	T	A	0.61	0.608	0.97	-0.0032954239497972	0.0089	0.7101	53386	77258	58749.13
2918530	chr4	rs13103227	23594747	G	A	0.61	0.608	0.97	-0.0031950988965408	0.0089	0.7202	53386	77258	58749.13
2900720	chr4	rs1606148	23595092	C	T	0.931	0.933	0.971	-0.004198802647333	0.0174	0.8099	53386	77258	58749.13
2890487	chr4	rs116233169	23595093	G	A	0.975	0.975	0.761	-0.0009004052431641	0.0318	0.9763	53386	77258	58749.13
2891479	chr4	rs57301779	23595190	T	G	0.609	0.61	0.966	-0.0007002451143934	0.009	0.936	53386	77258	58749.13
2918712	chr4	rs34330552	23595207	A	G	0.61	0.608	0.97	-0.0030045090202987	0.0089	0.7346	53386	77258	58749.13
2917368	chr4	rs34119851	23595226	C	T	0.61	0.608	0.971	-0.0032954239497972	0.0089	0.7115	53386	77258	58749.13
2909557	chr4	rs34057927	23595251	T	C	0.932	0.934	0.973	-0.0046005663955682	0.0175	0.7929	53386	77258	58749.13
2893050	chr4	rs34367467	23595280	C	G	0.61	0.608	0.971	-0.0032954239497972	0.0089	0.7081	53386	77258	58749.13
2894445	chr4	rs13104038	23595334	C	T	0.61	0.608	0.971	-0.0032954239497972	0.0089	0.7106	53386	77258	58749.13
2906759	chr4	rs13104217	23595365	C	A	0.61	0.608	0.971	-0.0032954239497972	0.0089	0.7103	53386	77258	58749.13
2892831	chr4	rs34291641	23595480	A	G	0.61	0.608	0.971	-0.0033957590691798	0.0089	0.7054	53386	77258	58749.13
2901619	chr4	rs61797539	23595641	T	C	0.61	0.608	0.972	-0.003596459514405	0.0089	0.6849	53386	77258	58749.13
2890727	chr4	rs17631802	23595674	G	A	0.61	0.608	0.972	-0.003596459514405	0.0089	0.6859	53386	77258	58749.13
2893328	chr4	rs34607096	23595994	G	T	0.931	0.933	0.973	-0.004198802647333	0.0174	0.8091	53386	77258	58749.13
2918257	chr4	rs61795060	23596091	C	A	0.61	0.608	0.972	-0.003797200248385	0.0089	0.6692	53386	77258	58749.13
2903397	chr4	rs34989163	23596093	G	A	0.931	0.933	0.972	-0.0036968248442897	0.0174	0.8329	53386	77258	58749.13
2906446	chr4	rs61795061	23596098	T	C	0.61	0.608	0.972	-0.003797200248385	0.0089	0.668	53386	77258	58749.13
2910773	chr4	rs34145586	23596138	C	T	0.541	0.541	0.969	-0.0045001103249234	0.0087	0.6044	53386	77258	58749.13
2912626	chr4	rs35435225	23596221	A	T	0.541	0.541	0.97	-0.0043996643446871	0.0087	0.6111	53386	77258	58749.13
2903058	chr4	rs78109537	23596276	T	C	0.61	0.608	0.972	-0.0036968248442897	0.0089	0.6762	53386	77258	58749.13
2892200	chr4	rs71608959	23596325	C	T	0.61	0.608	0.973	-0.0036968248442897	0.0089	0.6767	53386	77258	58749.13
2913510	chr4	rs6820701	23596594	G	A	0.74	0.74	0.969	0.0077995046323818	0.01	0.4339	53386	77258	58749.13
2905678	chr4	rs1397828	23596719	G	T	0.929	0.931	0.972	-0.0081027387031859	0.0172	0.6372	53386	77258	58749.13
2906576	chr4	rs61795062	23596767	C	G	0.61	0.608	0.973	-0.0034961042567088	0.0089	0.6949	53386	77258	58749.13
2911719	chr4	rs1511436	23597085	G	A	0.144	0.144	0.971	-0.0050024916227914	0.0124	0.6865	53386	77258	58749.13
2902645	chr4	rs2067858	23597211	G	A	0.785	0.784	0.947	0.0099998345783334	0.0107	0.3512	53386	77258	58749.13
2904576	chr4	rs7669479	23597331	A	G	0.144	0.144	0.971	-0.0050024916227914	0.0124	0.687	53386	77258	58749.13
2892109	chr4	rs10517019	23597396	T	A	0.539	0.539	0.97	-0.005304041591906	0.0087	0.5469	53386	77258	58749.13
2913573	chr4	rs17632009	23597603	T	A	0.61	0.608	0.974	-0.0032954239497972	0.0089	0.7094	53386	77258	58749.13
2902529	chr4	rs2137047	23597767	T	G	0.142	0.143	0.971	-0.0079011318962572	0.0125	0.5248	53386	77258	58749.13
2890905	chr4	rs35472143	23597788	G	A	0.687	0.687	0.967	0.0066975214477213	0.0094	0.4755	53386	77258	58749.13
2894410	chr4	rs11943096	23598144	C	G	0.687	0.686	0.968	0.0062007356416035	0.0094	0.5133	53386	77258	58749.13
2914775	chr4	rs11929831	23598441	T	C	0.685	0.684	0.968	0.0048979852621919	0.0094	0.6017	53386	77258	58749.13
2907003	chr4	rs75530198	23598457	G	A	0.61	0.608	0.975	-0.0032954239497972	0.0089	0.7073	53386	77258	58749.13
2908307	chr4	rs11934211	23598516	A	T	0.685	0.684	0.969	0.0050969882578437	0.0094	0.5877	53386	77258	58749.13
2911026	chr4	rs34841951	23598549	G	A	0.61	0.608	0.975	-0.0033957590691798	0.0089	0.7025	53386	77258	58749.13
2893654	chr4	rs7676738	23598582	C	T	0.144	0.144	0.973	-0.0054950702819798	0.0124	0.6597	53386	77258	58749.13
2907997	chr4	rs7681518	23598734	C	T	0.144	0.144	0.973	-0.0054045784588597	0.0124	0.664	53386	77258	58749.13
2896686	chr4	rs61795063	23598771	A	G	0.61	0.608	0.975	-0.0034961042567088	0.0089	0.6971	53386	77258	58749.13
2903088	chr4	rs61795064	23598822	C	T	0.61	0.608	0.975	-0.0036968248442897	0.0089	0.6783	53386	77258	58749.13
2914698	chr4	rs16873936	23600058	A	G	0.79	0.789	0.945	0.0098018049722602	0.0109	0.3667	53386	77258	58749.13
2890839	chr4	rs13140421	23600150	C	T	0.61	0.608	0.976	-0.0036968248442897	0.0089	0.682	53386	77258	58749.13
2891813	chr4	rs6847002	23600207	C	T	0.144	0.144	0.975	-0.0062998021485279	0.0124	0.6103	53386	77258	58749.13
2914787	chr4	rs6847543	23600309	G	A	0.85	0.852	0.969	-0.0093031403261444	0.0123	0.4484	53386	77258	58749.13
2903416	chr4	rs13116465	23600323	T	C	0.61	0.608	0.976	-0.003596459514405	0.0089	0.6837	53386	77258	58749.13
2896774	chr4	rs60622358	23600420	C	T	0.737	0.738	0.974	0.0059025456526138	0.0099	0.5524	53386	77258	58749.13
2895809	chr4	rs13140916	23600510	A	G	0.61	0.608	0.976	-0.0036968248442897	0.0089	0.6818	53386	77258	58749.13
2911792	chr4	rs17632146	23600766	G	T	0.61	0.608	0.977	-0.0034961042567088	0.0089	0.6919	53386	77258	58749.13
2917043	chr4	rs6853468	23600819	G	A	0.142	0.143	0.974	-0.0081027387031859	0.0125	0.5178	53386	77258	58749.13
2900334	chr4	rs6853140	23600892	A	G	0.684	0.684	0.971	0.0049974917102918	0.0094	0.5931	53386	77258	58749.13
2908811	chr4	rs56112034	23600897	A	G	0.61	0.607	0.976	-0.0034961042567088	0.0089	0.6924	53386	77258	58749.13
2911791	chr4	rs13123056	23600950	T	C	0.932	0.934	0.981	-0.0050024916227914	0.0174	0.774	53386	77258	58749.13
2897394	chr4	rs10032829	23601001	G	T	0.849	0.852	0.97	-0.009797842480111	0.0122	0.4228	53386	77258	58749.13
2903612	chr4	rs13124215	23601453	T	A	0.932	0.934	0.981	-0.0048015088161939	0.0174	0.7809	53386	77258	58749.13
2890751	chr4	rs61795066	23601502	T	C	0.61	0.608	0.977	-0.0036968248442897	0.0089	0.6806	53386	77258	58749.13
2890041	chr4	rs13148875	23601560	G	T	0.144	0.144	0.976	-0.0057967688471774	0.0124	0.6385	53386	77258	58749.13
2895220	chr4	rs6812096	23602156	A	C	0.609	0.61	0.973	-0.0007002451143934	0.0089	0.9335	53386	77258	58749.13
2918769	chr4	rs11930184	23602254	G	A	0.303	0.301	0.974	0.0007996801705642	0.0095	0.9311	53386	77258	58749.13
2906500	chr4	rs1397827	23602292	G	A	0.849	0.852	0.971	-0.0102018624845967	0.0122	0.4044	53386	77258	58749.13
2903995	chr4	rs13131821	23602602	T	C	0.61	0.608	0.977	-0.003797200248385	0.0089	0.6695	53386	77258	58749.13
2917400	chr4	rs4697398	23603051	T	G	0.15	0.15	0.976	-0.0076995657264405	0.0122	0.5253	53386	77258	58749.13
2916514	chr4	rs2203082	23603114	A	T	0.61	0.608	0.977	-0.003797200248385	0.0089	0.6717	53386	77258	58749.13
2913800	chr4	rs2203081	23603152	G	T	0.233	0.233	0.971	-0.0010005003335835	0.0103	0.9204	53386	77258	58749.13
2897997	chr4	rs2203080	23603183	C	A	0.496	0.495	0.972	-0.0057967688471774	0.0087	0.5084	53386	77258	58749.13
2908993	chr4	rs4697399	23603249	A	G	0.693	0.693	0.971	0.004201162744548	0.0095	0.6533	53386	77258	58749.13
2908475	chr4	rs113089161	23603316	C	T	0.953	0.953	0.951	-0.0120017335415971	0.0208	0.5639	53386	77258	58749.13
2889047	chr4	rs80093580	23603327	G	A	0.954	0.953	0.955	-0.009696862978864	0.0209	0.6433	53386	77258	58749.13
2916578	chr4	rs4697041	23603378	G	A	0.61	0.611	0.973	0.0007996801705642	0.0089	0.9307	53386	77258	58749.13
2893259	chr4	rs28533065	23603438	T	C	0.883	0.885	0.967	-0.008395140788382	0.0137	0.5393	53386	77258	58749.13
2897904	chr4	rs58259819	23603508	A	G	0.872	0.874	0.917	-0.0127003085782322	0.0135	0.3476	53386	77258	58749.13
2895939	chr4	rs11732020	23603711	A	T	0.739	0.74	0.977	0.0066975214477213	0.0099	0.498	53386	77258	58749.13
2908856	chr4	rs28449689	23603764	A	T	0.481	0.479	0.977	-0.0086977157031958	0.0087	0.3191	53386	77258	58749.13
2910726	chr4	rs11723862	23603809	C	T	0.303	0.301	0.976	0.0005998200719675	0.0095	0.9514	53386	77258	58749.13
2904467	chr4	rs35953043	23603810	G	A	0.93	0.932	0.982	-0.0078003437327339	0.0172	0.6511	53386	77258	58749.13
2907481	chr4	rs28367546	23604199	A	C	0.213	0.211	0.979	-0.0008003201707691	0.0106	0.9375	53386	77258	58749.13
2907986	chr4	rs13118648	23604284	G	C	0.143	0.143	0.978	-0.0042992284528324	0.0124	0.7271	53386	77258	58749.13
2891498	chr4	rs28404292	23604287	G	A	0.604	0.601	0.977	-0.0019018072895963	0.0089	0.83	53386	77258	58749.13
2906959	chr4	rs67925430	23604385	G	T	0.739	0.74	0.978	0.0064988367398296	0.0099	0.5127	53386	77258	58749.13
2911556	chr4	rs61795110	23604428	G	A	0.61	0.608	0.978	-0.0038975857287134	0.0089	0.6612	53386	77258	58749.13
2889403	chr4	rs13118562	23604501	A	G	0.403	0.402	0.974	-0.0095050300143049	0.0089	0.2822	53386	77258	58749.13
2902430	chr4	rs35926927	23605182	T	G	0.48	0.478	0.977	-0.009696862978864	0.0087	0.2678	53386	77258	58749.13
2895444	chr4	rs13138738	23605232	G	A	0.932	0.934	0.987	-0.0031048149534787	0.0174	0.8605	53386	77258	58749.13
2914451	chr4	rs34551852	23605540	T	C	0.405	0.405	0.976	-0.0087985943563496	0.0089	0.3226	53386	77258	58749.13
2895111	chr4	rs28461664	23605973	C	T	0.713	0.714	0.986	0.0063994795805678	0.0096	0.5034	53386	77258	58749.13
2903077	chr4	rs7672087	23606265	T	C	0.634	0.632	0.985	-0.0050024916227914	0.009	0.5757	53386	77258	58749.13
2892836	chr4	rs61795112	23606719	A	G	0.634	0.632	0.985	-0.0049019951702315	0.009	0.5845	53386	77258	58749.13
2897182	chr4	rs8180368	23607068	G	T	0.715	0.716	0.987	0.00730326611012	0.0096	0.4439	53386	77258	58749.13
2905101	chr4	rs6810541	23607172	G	T	0.142	0.142	0.981	-0.007296555232638	0.0124	0.5575	53386	77258	58749.13
2905008	chr4	rs61795113	23607232	A	G	0.634	0.632	0.985	-0.004701032558649	0.009	0.5997	53386	77258	58749.13
2892674	chr4	rs10155058	23607322	G	A	0.714	0.715	0.988	0.0069954745123864	0.0096	0.4678	53386	77258	58749.13
2901334	chr4	rs10155059	23607604	G	A	0.714	0.715	0.988	0.0068961666878413	0.0096	0.4698	53386	77258	58749.13
2911425	chr4	rs13135406	23607899	T	C	0.638	0.64	0.992	0.0065981840282271	0.009	0.4632	53386	77258	58749.13
2916846	chr4	rs6816475	23607928	C	A	0.638	0.64	0.992	0.0065981840282271	0.009	0.4669	53386	77258	58749.13
2901128	chr4	rs6816458	23607947	A	G	0.638	0.64	0.992	0.0064988367398296	0.009	0.4697	53386	77258	58749.13
2890653	chr4	rs6816995	23608001	G	T	0.715	0.716	0.989	0.0068961666878413	0.0096	0.4698	53386	77258	58749.13
2905283	chr4	rs6816844	23608056	C	T	0.644	0.647	0.992	0.0044998604248922	0.009	0.6212	53386	77258	58749.13
2889885	chr4	rs6818216	23608557	G	T	0.714	0.715	0.99	0.0064988367398296	0.0096	0.4951	53386	77258	58749.13
2908051	chr4	rs6823016	23608842	A	G	0.644	0.646	0.992	0.0046989426564652	0.009	0.6058	53386	77258	58749.13
2916145	chr4	rs9291450	23608953	T	C	0.638	0.64	0.993	0.0062007356416035	0.009	0.4914	53386	77258	58749.13
2914945	chr4	rs13116416	23609524	A	G	0.637	0.64	0.994	0.0062007356416035	0.009	0.4929	53386	77258	58749.13
2907149	chr4	rs907319	23609670	A	G	0.638	0.64	0.994	0.0061013488579762	0.009	0.4994	53386	77258	58749.13
2889389	chr4	rs966650	23609928	G	A	0.634	0.632	0.988	-0.004198802647333	0.009	0.6359	53386	77258	58749.13
2899002	chr4	rs34236267	23609964	G	A	0.93	0.932	0.99	-0.0062998021485279	0.0171	0.7107	53386	77258	58749.13
2898704	chr4	rs907318	23610009	G	C	0.714	0.715	0.992	0.0065981840282271	0.0096	0.4894	53386	77258	58749.13
2901825	chr4	rs907317	23610077	C	A	0.644	0.646	0.995	0.004201162744548	0.009	0.639	53386	77258	58749.13
2918193	chr4	rs907316	23610144	T	G	0.713	0.713	0.992	0.005703702916678	0.0095	0.5517	53386	77258	58749.13
2909750	chr4	rs10938950	23610330	G	A	0.714	0.715	0.993	0.0064988367398296	0.0095	0.4967	53386	77258	58749.13
2910681	chr4	rs12648322	23610445	A	G	0.644	0.646	0.995	0.004201162744548	0.009	0.6397	53386	77258	58749.13
2899947	chr4	rs35437014	23610579	T	A	0.93	0.932	0.991	-0.0060985584618694	0.0171	0.7198	53386	77258	58749.13
2894467	chr4	rs12645475	23610607	T	C	0.637	0.639	0.996	0.0062007356416035	0.009	0.4926	53386	77258	58749.13
2910160	chr4	rs34808621	23610617	A	G	0.93	0.932	0.991	-0.0060985584618694	0.017	0.7194	53386	77258	58749.13
2907034	chr4	rs10014705	23610811	T	C	0.714	0.715	0.994	0.0066975214477213	0.0095	0.4823	53386	77258	58749.13
2918535	chr4	rs71608960	23610972	G	C	0.93	0.932	0.991	-0.0048015088161939	0.0171	0.7773	53386	77258	58749.13
2900577	chr4	rs11734142	23610993	A	G	0.714	0.715	0.994	0.0066975214477213	0.0095	0.4827	53386	77258	58749.13
2903801	chr4	rs66926968	23611238	T	C	0.714	0.715	0.994	0.0064988367398296	0.0095	0.4949	53386	77258	58749.13
2917919	chr4	rs13131611	23611480	G	A	0.634	0.632	0.99	-0.0046005663955682	0.009	0.6051	53386	77258	58749.13
2900766	chr4	rs28532349	23611631	A	G	0.714	0.715	0.995	0.0066975214477213	0.0095	0.4856	53386	77258	58749.13
2915735	chr4	rs13112409	23611658	T	C	0.93	0.932	0.993	-0.006199175242821	0.017	0.7142	53386	77258	58749.13
2912498	chr4	rs58827650	23611823	C	A	0.715	0.716	0.995	0.0065981840282271	0.0095	0.4866	53386	77258	58749.13
2909969	chr4	rs57813199	23611956	T	G	0.932	0.933	0.893	-0.0069037763167944	0.0182	0.7049	53386	77258	58749.13
2904232	chr4	rs10006184	23612043	C	G	0.644	0.646	0.998	0.0045994064948955	0.009	0.6105	53386	77258	58749.13
2906616	chr4	rs10006294	23612180	C	G	0.644	0.646	0.998	0.0044998604248922	0.009	0.6179	53386	77258	58749.13
2911561	chr4	rs28682329	23612784	G	A	0.714	0.715	0.996	0.0065981840282271	0.0095	0.4872	53386	77258	58749.13
2901713	chr4	rs6448215	23612798	A	C	0.634	0.632	0.991	-0.0046005663955682	0.009	0.6061	53386	77258	58749.13
2912092	chr4	rs6448216	23612834	T	C	0.634	0.632	0.991	-0.004701032558649	0.0089	0.5962	53386	77258	58749.13
2895483	chr4	rs28526502	23613097	G	A	0.714	0.715	0.997	0.0064988367398296	0.0095	0.4936	53386	77258	58749.13
2895330	chr4	rs7693599	23613403	C	T	0.637	0.639	1.0	0.0062007356416035	0.009	0.4913	53386	77258	58749.13
2897645	chr4	rs7693965	23613573	C	A	0.143	0.143	0.986	-0.0074980401773571	0.0124	0.5442	53386	77258	58749.13
2889324	chr4	rs1511444	23613974	C	T	0.644	0.646	1.0	0.0043007385516922	0.009	0.6292	53386	77258	58749.13
2894517	chr4	rs28481497	23614876	T	A	0.712	0.713	1.0	0.0060019521956343	0.0095	0.5303	53386	77258	58749.13
2896078	chr4	rs7695574	23614941	T	C	0.143	0.143	0.987	-0.0079011318962572	0.0124	0.5253	53386	77258	58749.13
2908455	chr4	rs35038557	23614998	G	A	0.634	0.632	0.993	-0.0048015088161939	0.0089	0.593	53386	77258	58749.13
2918553	chr4	rs13121107	23615048	G	A	0.637	0.639	1.0	0.0060019521956343	0.009	0.5016	53386	77258	58749.13
2912040	chr4	rs28538856	23615171	G	A	0.712	0.712	1.0	0.0053954185169075	0.0095	0.5661	53386	77258	58749.13
2917559	chr4	rs66471889	23615258	C	T	0.711	0.712	1.0	0.005703702916678	0.0095	0.5508	53386	77258	58749.13
2904579	chr4	rs68069803	23615305	G	A	0.711	0.712	1.0	0.005703702916678	0.0095	0.5508	53386	77258	58749.13
2892944	chr4	rs2036883	23615792	A	T	0.143	0.143	0.987	-0.0079011318962572	0.0124	0.5221	53386	77258	58749.13
2896997	chr4	rs2036882	23615845	C	T	0.637	0.639	1.0	0.0062007356416035	0.009	0.4883	53386	77258	58749.13
2906305	chr4	rs2036881	23615948	G	C	0.643	0.646	1.0	0.004101577021075	0.009	0.6445	53386	77258	58749.13
2891049	chr4	rs12108313	23616145	G	A	0.714	0.714	1.0	0.0064988367398296	0.0095	0.4911	53386	77258	58749.13
2909998	chr4	rs13121124	23622489	C	T	0.643	0.646	1.0	0.0044998604248922	0.009	0.6161	53386	77258	58749.13
2891339	chr4	rs13121520	23622531	G	A	0.932	0.934	1.0	-0.003596459514405	0.0172	0.8333	53386	77258	58749.13
2896263	chr4	rs4697400	23622681	A	C	0.142	0.142	0.987	-0.009000382197299	0.0124	0.4691	53386	77258	58749.13
2901269	chr4	rs10001543	23622931	A	G	0.711	0.712	1.0	0.0059025456526138	0.0095	0.5353	53386	77258	58749.13
2905909	chr4	rs73109014	23623028	A	G	0.865	0.865	0.947	-0.0156010662286512	0.0129	0.2282	53386	77258	58749.13
2910223	chr4	rs2875249	23623314	G	A	0.142	0.143	0.987	-0.0084959889212643	0.0124	0.4941	53386	77258	58749.13
2912437	chr4	rs6812997	23623499	T	C	0.643	0.646	1.0	0.0044003044444822	0.009	0.6242	53386	77258	58749.13
2896089	chr4	rs12643574	23624142	A	G	0.643	0.646	1.0	0.0045994064948955	0.009	0.6076	53386	77258	58749.13
2911427	chr4	rs1588544	23624201	G	A	0.143	0.143	0.988	-0.0081027387031859	0.0124	0.5141	53386	77258	58749.13
2900606	chr4	rs12649598	23624221	C	T	0.643	0.646	1.0	0.0045994064948955	0.009	0.6077	53386	77258	58749.13
2907098	chr4	rs1588543	23624271	G	A	0.634	0.632	0.995	-0.004701032558649	0.0089	0.6002	53386	77258	58749.13
2902918	chr4	rs34786719	23624282	G	C	0.932	0.934	1.0	-0.0040983869261633	0.0172	0.8115	53386	77258	58749.13
2894401	chr4	rs13135811	23624332	G	C	0.644	0.646	1.0	0.0047984689115734	0.009	0.5921	53386	77258	58749.13
2895882	chr4	rs13111247	23624394	T	G	0.932	0.934	1.0	-0.004198802647333	0.0172	0.8093	53386	77258	58749.13
2901252	chr4	rs1588542	23624507	G	A	0.142	0.142	0.988	-0.0088994831870327	0.0124	0.4708	53386	77258	58749.13
2891934	chr4	rs10027853	23624592	C	T	0.643	0.646	1.0	0.0045994064948955	0.009	0.6052	53386	77258	58749.13
2898190	chr4	rs55865055	23624699	A	G	0.713	0.714	0.997	0.0060019521956343	0.0095	0.5261	53386	77258	58749.13
2904996	chr4	rs55656936	23624812	A	C	0.643	0.646	1.0	0.0046989426564652	0.009	0.6047	53386	77258	58749.13
2898434	chr4	rs13435393	23624845	A	G	0.711	0.712	1.0	0.0062007356416035	0.0095	0.5106	53386	77258	58749.13
2910951	chr4	rs4389561	23625197	T	G	0.643	0.646	1.0	0.0045994064948955	0.009	0.6067	53386	77258	58749.13
2904337	chr4	rs2875250	23625383	A	T	0.643	0.646	1.0	0.0045994064948955	0.009	0.6061	53386	77258	58749.13
2915311	chr4	rs2324071	23625482	T	C	0.143	0.143	0.987	-0.0081027387031859	0.0124	0.5142	53386	77258	58749.13
2908151	chr4	rs4697401	23625696	C	T	0.142	0.142	0.988	-0.0088994831870327	0.0124	0.4727	53386	77258	58749.13
2900252	chr4	rs4391019	23625889	T	C	0.644	0.646	1.0	0.0044003044444822	0.009	0.6241	53386	77258	58749.13
2890591	chr4	rs10001239	23626018	C	T	0.644	0.647	1.0	0.0046989426564652	0.009	0.6035	53386	77258	58749.13
2907173	chr4	rs34010152	23626531	G	T	0.932	0.934	1.0	-0.0043996643446871	0.0172	0.7977	53386	77258	58749.13
2916983	chr4	rs28834395	23627088	G	A	0.644	0.646	1.0	0.0047984689115734	0.009	0.5934	53386	77258	58749.13
2896167	chr4	rs7689888	23628060	G	A	0.644	0.646	1.0	0.0048979852621919	0.009	0.589	53386	77258	58749.13
2893943	chr4	rs4458443	23628966	C	T	0.644	0.646	1.0	0.0046989426564652	0.009	0.6034	53386	77258	58749.13
2910665	chr4	rs1511448	23629112	G	A	0.712	0.713	1.0	0.0066975214477213	0.0095	0.4788	53386	77258	58749.13
2901078	chr4	rs1511447	23629325	G	A	0.644	0.646	1.0	0.0046989426564652	0.009	0.6029	53386	77258	58749.13
2907675	chr4	rs16873945	23629454	A	G	0.644	0.646	1.0	0.0046989426564652	0.009	0.6015	53386	77258	58749.13
2915003	chr4	rs34405511	23629890	C	T	0.644	0.646	1.0	0.0046989426564652	0.009	0.5989	53386	77258	58749.13
2910790	chr4	rs34753596	23629904	G	A	0.644	0.646	1.0	0.0045994064948955	0.009	0.6076	53386	77258	58749.13
2889188	chr4	rs16873950	23630253	T	C	0.711	0.712	1.0	0.0065981840282271	0.0095	0.4885	53386	77258	58749.13
2907743	chr4	rs7686688	23630693	T	C	0.634	0.632	0.997	-0.0051029981759033	0.0089	0.5697	53386	77258	58749.13
2895504	chr4	rs13110354	23630697	C	T	0.932	0.934	1.01	-0.0043996643446871	0.0172	0.7966	53386	77258	58749.13
2904656	chr4	rs13110977	23630812	G	T	0.932	0.934	1.01	-0.0046005663955682	0.0172	0.787	53386	77258	58749.13
2893950	chr4	rs13110597	23630814	C	T	0.932	0.934	1.01	-0.0046005663955682	0.0172	0.7869	53386	77258	58749.13
2900109	chr4	rs6845167	23631034	T	C	0.711	0.712	1.0	0.0065981840282271	0.0095	0.4873	53386	77258	58749.13
2909291	chr4	rs883119	23631126	T	C	0.643	0.646	1.0	0.0048979852621919	0.009	0.5889	53386	77258	58749.13
2894585	chr4	rs868355	23631309	A	G	0.644	0.646	1.0	0.0046989426564652	0.009	0.6029	53386	77258	58749.13
2914703	chr4	rs883120	23631376	C	T	0.644	0.646	1.0	0.0044003044444822	0.009	0.6224	53386	77258	58749.13
2911760	chr4	rs868356	23631474	G	A	0.498	0.496	0.998	-0.0093031403261444	0.0086	0.2801	53386	77258	58749.13
2909700	chr4	rs34852915	23631518	C	T	0.932	0.934	1.01	-0.0043996643446871	0.0172	0.7985	53386	77258	58749.13
2909682	chr4	rs867416	23631789	G	A	0.644	0.647	1.0	0.0044003044444822	0.009	0.6247	53386	77258	58749.13
2892146	chr4	rs13118539	23631863	G	A	0.932	0.934	1.01	-0.004701032558649	0.0172	0.7867	53386	77258	58749.13
2907513	chr4	rs16873952	23632143	G	A	0.871	0.871	0.983	-0.0144032303107437	0.0129	0.265	53386	77258	58749.13
2894955	chr4	rs10938951	23632179	A	G	0.644	0.646	1.0	0.0043007385516922	0.009	0.6339	53386	77258	58749.13
2913005	chr4	rs13146636	23632488	T	C	0.646	0.649	1.0	0.0028958031120254	0.009	0.745	53386	77258	58749.13
2891284	chr4	rs13120046	23632544	G	A	0.646	0.649	1.0	0.0028958031120254	0.009	0.7448	53386	77258	58749.13
2903496	chr4	rs990219	23632622	G	A	0.646	0.649	1.0	0.0027960873020011	0.009	0.7527	53386	77258	58749.13
2902518	chr4	rs990218	23632752	T	C	0.142	0.142	0.99	-0.008395140788382	0.0124	0.4971	53386	77258	58749.13
2910953	chr4	rs990217	23632980	G	A	0.646	0.649	1.0	0.0027960873020011	0.009	0.753	53386	77258	58749.13
2910912	chr4	rs71608983	23633035	G	A	0.932	0.934	1.01	-0.0048015088161939	0.0172	0.778	53386	77258	58749.13
2902793	chr4	rs1511450	23633340	A	G	0.646	0.649	1.0	0.0026963615477425	0.009	0.7627	53386	77258	58749.13
2906028	chr4	rs1511449	23633393	G	A	0.714	0.715	1.0	0.0044998604248922	0.0095	0.6374	53386	77258	58749.13
2916809	chr4	rs10517017	23633629	A	G	0.646	0.649	1.0	0.0026963615477425	0.009	0.7663	53386	77258	58749.13
2911282	chr4	rs10938952	23634474	G	A	0.646	0.649	1.0	0.0026963615477425	0.009	0.7648	53386	77258	58749.13
2891405	chr4	rs10938953	23634488	A	T	0.713	0.715	1.0	0.0043007385516922	0.0095	0.6519	53386	77258	58749.13
2914039	chr4	rs67936880	23634688	G	A	0.646	0.649	1.0	0.0026963615477425	0.009	0.7681	53386	77258	58749.13
2893649	chr4	rs1912757	23635033	A	C	0.646	0.649	1.0	0.0025966258472659	0.009	0.7702	53386	77258	58749.13
2904538	chr4	rs4607203	23635293	A	G	0.646	0.649	1.0	0.0024968801985871	0.009	0.7811	53386	77258	58749.13
2907872	chr4	rs2175454	23635354	C	G	0.713	0.715	1.0	0.004101577021075	0.0095	0.6651	53386	77258	58749.13
2893615	chr4	rs2137049	23635580	C	T	0.645	0.649	1.0	0.0024968801985871	0.009	0.783	53386	77258	58749.13
2908862	chr4	rs2137048	23635616	A	G	0.645	0.649	1.0	0.0024968801985871	0.009	0.7853	53386	77258	58749.13
2889169	chr4	rs1588545	23636147	T	C	0.645	0.649	1.0	0.0023971245997214	0.009	0.7901	53386	77258	58749.13
2897444	chr4	rs12647344	23636814	C	A	0.645	0.648	1.0	0.001598721363697	0.009	0.8578	53386	77258	58749.13
2891428	chr4	rs12641301	23636914	A	G	0.645	0.649	1.0	0.0023971245997214	0.009	0.7875	53386	77258	58749.13
2899143	chr4	rs12650599	23636939	T	A	0.645	0.649	1.0	0.0023971245997214	0.009	0.7925	53386	77258	58749.13
2904360	chr4	rs4521332	23637192	A	T	0.714	0.715	1.0	0.0044003044444822	0.0095	0.6413	53386	77258	58749.13
2912652	chr4	rs4399975	23637305	T	C	0.645	0.649	1.0	0.0023971245997214	0.009	0.7892	53386	77258	58749.13
2904418	chr4	rs4555617	23637340	A	G	0.645	0.649	1.0	0.0022973590486834	0.009	0.797	53386	77258	58749.13
2911632	chr4	rs34405467	23637711	A	G	0.937	0.939	0.961	-0.010302892995897	0.0182	0.5727	53386	77258	58749.13
2890753	chr4	rs60495014	23637782	G	A	0.714	0.715	1.0	0.0043007385516922	0.0095	0.6508	53386	77258	58749.13
2905424	chr4	rs13123134	23637800	C	A	0.544	0.541	0.994	-0.0048015088161939	0.0087	0.5756	53386	77258	58749.13
2914461	chr4	rs13123614	23638099	A	G	0.626	0.622	0.999	-0.0012007205765188	0.0089	0.8913	53386	77258	58749.13
2918082	chr4	rs6857409	23638294	T	C	0.626	0.622	0.999	-0.0012007205765188	0.0089	0.8881	53386	77258	58749.13
2914891	chr4	rs6837484	23638836	C	T	0.714	0.715	1.0	0.0044003044444822	0.0095	0.6463	53386	77258	58749.13
2911736	chr4	rs6815195	23638979	T	G	0.714	0.715	1.0	0.0044998604248922	0.0095	0.6374	53386	77258	58749.13
2892913	chr4	rs1980038	23639667	C	T	0.142	0.142	0.991	-0.0093031403261444	0.0124	0.4512	53386	77258	58749.13
2911366	chr4	rs11931815	23639855	T	C	0.339	0.337	0.998	0.0032048589489113	0.0091	0.7217	53386	77258	58749.13
2913940	chr4	rs11936160	23639872	A	G	0.626	0.622	0.998	-0.0016012813669738	0.0089	0.8609	53386	77258	58749.13
2918363	chr4	rs306055	23640058	A	G	0.933	0.934	1.0	-0.004198802647333	0.0173	0.8096	53386	77258	58749.13
2910654	chr4	rs306056	23640506	G	A	0.143	0.143	0.991	-0.0085968472255182	0.0123	0.4877	53386	77258	58749.13
2905999	chr4	rs306057	23640517	T	G	0.933	0.934	1.0	-0.0039979812872983	0.0173	0.8186	53386	77258	58749.13
2901491	chr4	rs1844816	23640686	C	T	0.211	0.209	0.996	-0.004701032558649	0.0106	0.6566	53386	77258	58749.13
2902328	chr4	rs306058	23640763	C	A	0.932	0.934	1.0	-0.0052035148315978	0.0172	0.7621	53386	77258	58749.13
2899220	chr4	rs67790150	23641041	A	G	0.714	0.715	1.0	0.0044003044444822	0.0095	0.6433	53386	77258	58749.13
2892197	chr4	rs56372534	23641888	A	G	0.714	0.715	1.0	0.0045994064948955	0.0095	0.6291	53386	77258	58749.13
2911321	chr4	rs1565535	23642370	G	T	0.714	0.715	1.0	0.0045994064948955	0.0095	0.6268	53386	77258	58749.13
2889333	chr4	rs11726973	23643369	T	A	0.715	0.716	0.998	0.004201162744548	0.0095	0.6615	53386	77258	58749.13
2911509	chr4	rs11726976	23643382	T	C	0.716	0.717	0.997	0.0049974917102918	0.0095	0.6007	53386	77258	58749.13
2900617	chr4	rs73606166	23645580	G	C	0.714	0.715	1.0	0.0045994064948955	0.0095	0.628	53386	77258	58749.13
2895129	chr4	rs111961560	23648700	C	G	0.714	0.716	1.0	0.0044003044444822	0.0095	0.6449	53386	77258	58749.13
2917383	chr4	rs75296111	23648735	C	T	0.714	0.716	1.0	0.0044003044444822	0.0095	0.6417	53386	77258	58749.13
2893058	chr4	rs4697403	23649042	C	T	0.633	0.63	0.998	-0.0033957590691798	0.0089	0.7007	53386	77258	58749.13
2905330	chr4	rs306062	23649144	G	T	0.932	0.934	1.0	-0.0054045784588597	0.0172	0.7555	53386	77258	58749.13
2918078	chr4	rs142063572	23649226	C	T	0.962	0.962	0.856	0.0267003518299564	0.0243	0.2732	53386	77258	58749.13
2900821	chr4	rs13114348	23649235	G	A	0.626	0.622	0.998	-0.001501126126267	0.0089	0.8645	53386	77258	58749.13
2910239	chr4	rs13114349	23649241	G	A	0.628	0.624	0.994	-0.001501126126267	0.0089	0.8663	53386	77258	58749.13
2904879	chr4	rs4697404	23649324	G	A	0.714	0.715	1.0	0.0047984689115734	0.0095	0.6133	53386	77258	58749.13
2889498	chr4	rs306063	23649426	G	A	0.932	0.934	1.0	-0.005696192544881	0.0172	0.7417	53386	77258	58749.13
2896095	chr4	rs7671409	23649981	C	T	0.633	0.63	0.998	-0.0032954239497972	0.0089	0.7091	53386	77258	58749.13
2902676	chr4	rs12642018	23650193	G	A	0.714	0.715	1.0	0.0047984689115734	0.0095	0.616	53386	77258	58749.13
2910792	chr4	rs306064	23650238	G	T	0.142	0.142	0.991	-0.0091012913892029	0.0124	0.4608	53386	77258	58749.13
2918020	chr4	rs10011130	23650333	T	A	0.339	0.337	0.998	0.0029955089797983	0.0091	0.7433	53386	77258	58749.13
2901512	chr4	rs13121730	23650432	C	T	0.633	0.63	0.998	-0.0031950988965408	0.0089	0.7192	53386	77258	58749.13
2893980	chr4	rs56399757	23652047	T	C	0.633	0.63	0.998	-0.0032954239497972	0.0089	0.715	53386	77258	58749.13
2890190	chr4	rs34425725	23652347	A	G	0.626	0.622	0.997	-0.001501126126267	0.0089	0.8626	53386	77258	58749.13
2916752	chr4	rs28449484	23652901	G	A	0.714	0.715	1.0	0.0048979852621919	0.0095	0.6078	53386	77258	58749.13
2890182	chr4	rs955456	23653216	T	G	0.714	0.715	1.0	0.0047984689115734	0.0095	0.6145	53386	77258	58749.13
2908636	chr4	rs955457	23653513	A	C	0.714	0.715	1.0	0.0047984689115734	0.0095	0.6139	53386	77258	58749.13
2905057	chr4	rs66656552	23654210	G	A	0.714	0.716	1.0	0.0046989426564652	0.0095	0.619	53386	77258	58749.13
2903740	chr4	rs13150873	23654326	G	A	0.21	0.209	0.996	-0.0051029981759033	0.0106	0.6316	53386	77258	58749.13
2911527	chr4	rs13150565	23654378	A	G	0.633	0.63	0.997	-0.0032954239497972	0.0089	0.7137	53386	77258	58749.13
2909134	chr4	rs567908148	23654618	G	A	0.985	0.985	0.592	-0.0055956263571598	0.0526	0.9145	41499	58966	45307.99
2912990	chr4	rs11724177	23655218	C	T	0.339	0.337	0.998	0.0032048589489113	0.0091	0.7262	53386	77258	58749.13
2906200	chr4	rs2130922	23656187	C	T	0.0689	0.0668	0.993	0.00730326611012	0.0172	0.6695	53386	77258	58749.13
2917550	chr4	rs12374262	23656232	G	T	0.714	0.716	1.0	0.0047984689115734	0.0095	0.6156	53386	77258	58749.13
2904181	chr4	rs625286	23656937	T	A	0.143	0.143	0.991	-0.0094040800752939	0.0123	0.4469	53386	77258	58749.13
2905406	chr4	rs635362	23657101	T	A	0.143	0.143	0.991	-0.0095050300143049	0.0123	0.4413	53386	77258	58749.13
2915483	chr4	rs3112978	23657602	C	T	0.933	0.935	1.0	-0.004198802647333	0.0173	0.8067	53386	77258	58749.13
2914980	chr4	rs10938955	23657645	G	A	0.714	0.715	1.0	0.0049974917102918	0.0095	0.597	53386	77258	58749.13
2911244	chr4	rs1511452	23658386	A	G	0.257	0.256	0.993	-0.0016012813669738	0.0099	0.8705	53386	77258	58749.13
2910433	chr4	rs4697405	23659430	G	C	0.714	0.716	0.999	0.0047984689115734	0.0095	0.6118	53386	77258	58749.13
2900082	chr4	rs6832335	23659575	T	G	0.626	0.622	0.997	-0.0014009809156281	0.0089	0.8789	53386	77258	58749.13
2916500	chr4	rs6813616	23660409	G	A	0.714	0.716	0.999	0.0047984689115734	0.0095	0.6129	53386	77258	58749.13
2912289	chr4	rs6839015	23660502	T	C	0.714	0.715	1.0	0.0049974917102918	0.0095	0.6005	53386	77258	58749.13
2908539	chr4	rs61796676	23660620	A	G	0.626	0.622	0.997	-0.0016012813669738	0.0089	0.8608	53386	77258	58749.13
2906676	chr4	rs1388333	23660881	A	T	0.339	0.337	0.999	0.0030952049073025	0.0091	0.7297	53386	77258	58749.13
2908654	chr4	rs61796678	23661111	C	T	0.633	0.63	0.997	-0.0031048149534787	0.0089	0.7296	53386	77258	58749.13
2894882	chr4	rs8180290	23661239	T	G	0.142	0.142	0.991	-0.0098988321792475	0.0124	0.422	53386	77258	58749.13
2912522	chr4	rs9683673	23661273	A	G	0.142	0.142	0.991	-0.0098988321792475	0.0124	0.4212	53386	77258	58749.13
2899095	chr4	rs10517021	23662176	A	C	0.628	0.624	0.996	-0.0008003201707691	0.0089	0.932	53386	77258	58749.13
2900650	chr4	rs11725137	23662857	A	G	0.635	0.632	0.995	-0.0034961042567088	0.0089	0.6976	53386	77258	58749.13
2895342	chr4	rs7438193	23663027	C	T	0.713	0.714	0.998	0.0043007385516922	0.0095	0.6546	53386	77258	58749.13
2895305	chr4	rs2035827	23663235	G	A	0.34	0.337	0.999	0.0035038543266769	0.0091	0.6957	53386	77258	58749.13
2891703	chr4	rs306054	23663453	T	G	0.933	0.934	1.0	-0.0042992284528324	0.0173	0.802	53386	77258	58749.13
2909337	chr4	rs1491387	23663714	G	C	0.745	0.744	0.911	-0.006199175242821	0.0103	0.5467	53386	77258	58749.13
2909757	chr4	rs1491392	23665104	G	A	0.339	0.337	0.998	0.0029955089797983	0.0091	0.7394	53386	77258	58749.13
2901746	chr4	rs4697406	23666030	G	A	0.634	0.631	0.996	-0.0027036515743148	0.0089	0.7635	53386	77258	58749.13
2899547	chr4	rs4697407	23666163	T	C	0.628	0.624	0.996	-0.001100605444033	0.0089	0.906	53386	77258	58749.13
2905814	chr4	rs66467690	23666240	A	G	0.712	0.714	0.998	0.0044998604248922	0.0095	0.6345	53386	77258	58749.13
2905467	chr4	rs7680077	23668753	G	A	0.712	0.714	0.998	0.0044003044444822	0.0095	0.6465	53386	77258	58749.13
2905487	chr4	rs306050	23669223	C	A	0.932	0.934	1.0	-0.0042992284528324	0.0173	0.8032	53386	77258	58749.13
2900789	chr4	rs884947	23670071	G	A	0.712	0.714	0.997	0.004101577021075	0.0095	0.6637	53386	77258	58749.13
2910683	chr4	rs56046708	23670294	C	T	0.712	0.714	0.996	0.004201162744548	0.0095	0.662	53386	77258	58749.13
2910166	chr4	rs10032003	23671235	C	T	0.34	0.337	0.997	0.0036034995896235	0.0091	0.693	53386	77258	58749.13
2917952	chr4	rs7699544	23671912	C	G	0.712	0.714	0.996	0.0043007385516922	0.0095	0.6511	53386	77258	58749.13
2901776	chr4	rs28609185	23672401	T	G	0.339	0.337	0.996	0.0029955089797983	0.0091	0.7448	53386	77258	58749.13
2907804	chr4	rs10002524	23672444	T	C	0.339	0.337	0.996	0.0028958031120254	0.0091	0.7468	53386	77258	58749.13
2917958	chr4	rs306051	23673529	A	G	0.933	0.934	0.999	-0.004701032558649	0.0173	0.7873	53386	77258	58749.13
2892961	chr4	rs2220642	23674080	G	A	0.21	0.209	0.995	-0.0055956263571598	0.0106	0.6001	53386	77258	58749.13
2904873	chr4	rs306052	23675181	A	T	0.668	0.67	0.991	-0.0040983869261633	0.0091	0.6512	53386	77258	58749.13
2901392	chr4	rs306053	23675698	A	G	0.858	0.858	0.99	0.0108014536938559	0.0124	0.3835	53386	77258	58749.13
2903236	chr4	rs7697439	23676790	C	A	0.34	0.337	0.996	0.0035038543266769	0.0091	0.6961	53386	77258	58749.13
2901012	chr4	rs12640279	23678441	G	A	0.712	0.714	0.995	0.004101577021075	0.0095	0.6647	53386	77258	58749.13
2916844	chr4	rs7665084	23679262	A	C	0.339	0.337	0.995	0.0030952049073025	0.0091	0.7314	53386	77258	58749.13
2895043	chr4	rs1491395	23679807	G	A	0.339	0.337	0.995	0.0030952049073025	0.0091	0.7362	53386	77258	58749.13
2903384	chr4	rs1491394	23680177	C	T	0.339	0.337	0.995	0.0030952049073025	0.0091	0.7343	53386	77258	58749.13
2918293	chr4	rs4697408	23680862	T	C	0.712	0.714	0.994	0.0045994064948955	0.0095	0.6269	53386	77258	58749.13
2890830	chr4	rs6835294	23680867	G	T	0.633	0.63	0.994	-0.0034961042567088	0.0089	0.6916	53386	77258	58749.13
2907393	chr4	rs73258381	23681759	G	A	0.858	0.858	0.99	0.0108014536938559	0.0124	0.3825	53386	77258	58749.13
2911628	chr4	rs28763624	23682654	G	A	0.712	0.714	0.993	0.0045994064948955	0.0095	0.6284	53386	77258	58749.13
2917865	chr4	rs2172151	23683165	G	A	0.712	0.714	0.994	0.0036034995896235	0.0095	0.7056	53386	77258	58749.13
2918595	chr4	rs2172152	23683234	C	T	0.34	0.337	0.994	0.0032048589489113	0.0091	0.7218	53386	77258	58749.13
2911222	chr4	rs10008808	23683303	G	A	0.857	0.857	0.99	0.0099008246772624	0.0123	0.4207	53386	77258	58749.13
2910978	chr4	rs12645303	23683929	G	T	0.864	0.863	0.985	0.0125015292229252	0.0126	0.3206	53386	77258	58749.13
2901127	chr4	rs923676	23684035	A	G	0.339	0.337	0.993	0.0026963615477425	0.0091	0.7641	53386	77258	58749.13
2916759	chr4	rs13435384	23684708	A	C	0.858	0.858	0.99	0.0106035827841911	0.0124	0.39	53386	77258	58749.13
2891105	chr4	rs4697409	23685254	G	A	0.634	0.631	0.994	-0.0028039273327342	0.0089	0.757	53386	77258	58749.13
2902358	chr4	rs67426518	23685717	A	C	0.713	0.714	0.993	0.004201162744548	0.0095	0.6617	53386	77258	58749.13
2894477	chr4	rs2324077	23685944	A	C	0.858	0.858	0.99	0.0108014536938559	0.0124	0.384	53386	77258	58749.13
2916264	chr4	rs2054996	23686819	C	T	0.21	0.208	0.993	-0.0067024110596754	0.0106	0.5285	53386	77258	58749.13
2892062	chr4	rs4697410	23687618	T	C	0.713	0.714	0.992	0.004201162744548	0.0096	0.6566	53386	77258	58749.13
2917094	chr4	rs1491372	23688539	A	G	0.634	0.63	0.993	-0.0030045090202987	0.0089	0.7358	53386	77258	58749.13
2896416	chr4	rs11736033	23688573	A	G	0.633	0.63	0.993	-0.0033957590691798	0.0089	0.7049	53386	77258	58749.13
2906040	chr4	rs1491373	23688589	G	A	0.634	0.63	0.992	-0.0031048149534787	0.0089	0.726	53386	77258	58749.13
2889783	chr4	rs12651024	23688828	A	G	0.858	0.858	0.988	0.0102968054773682	0.0124	0.4052	53386	77258	58749.13
2889626	chr4	rs59961806	23689006	A	T	0.94	0.941	0.978	-0.0059979518036359	0.0184	0.7434	53386	77258	58749.13
2902504	chr4	rs6448219	23689916	A	G	0.339	0.337	0.987	0.0021975835434872	0.0091	0.8081	53386	77258	58749.13
2890523	chr4	rs6448220	23690032	A	G	0.712	0.714	0.989	0.0044003044444822	0.0096	0.6436	53386	77258	58749.13
2911802	chr4	rs6448221	23690165	A	G	0.339	0.337	0.986	0.0020977980821461	0.0091	0.818	53386	77258	58749.13
2917542	chr4	rs6448222	23690225	A	C	0.339	0.336	0.986	0.0021975835434872	0.0091	0.8096	53386	77258	58749.13
2908507	chr4	rs1119417	23690730	G	A	0.713	0.714	0.988	0.004201162744548	0.0096	0.664	53386	77258	58749.13
2912771	chr4	rs2324078	23692263	T	G	0.707	0.708	0.984	0.0063994795805678	0.0095	0.5029	53386	77258	58749.13
2911803	chr4	rs2324079	23692283	A	T	0.713	0.715	0.984	0.0044998604248922	0.0096	0.6412	53386	77258	58749.13
2914065	chr4	rs4697411	23692801	C	T	0.633	0.63	0.987	-0.0032954239497972	0.009	0.7145	53386	77258	58749.13
2890566	chr4	rs9637591	23692835	G	T	0.712	0.714	0.986	0.004101577021075	0.0096	0.6674	53386	77258	58749.13
2892196	chr4	rs4697412	23693069	A	G	0.338	0.336	0.984	0.001998002662673	0.0091	0.8311	53386	77258	58749.13
2915843	chr4	rs1352801	23694447	A	C	0.858	0.858	0.98	0.0102968054773682	0.0124	0.4083	53386	77258	58749.13
2911318	chr4	rs6840354	23694492	A	G	0.633	0.63	0.986	-0.0031950988965408	0.009	0.7252	53386	77258	58749.13
2910116	chr4	rs13101367	23694990	G	A	0.632	0.629	0.985	-0.0038975857287134	0.009	0.6634	53386	77258	58749.13
2906510	chr4	rs13152455	23695029	A	T	0.633	0.63	0.986	-0.0031950988965408	0.009	0.7188	53386	77258	58749.13
2898933	chr4	rs12640328	23695714	A	G	0.858	0.857	0.978	0.0106035827841911	0.0124	0.3927	53386	77258	58749.13
2905691	chr4	rs13109266	23696183	G	A	0.633	0.63	0.985	-0.0032954239497972	0.009	0.715	53386	77258	58749.13
2906790	chr4	rs2201070	23696213	C	G	0.338	0.336	0.981	0.0014988761237359	0.0092	0.8716	53386	77258	58749.13
2914554	chr4	rs4697413	23696507	A	G	0.338	0.336	0.981	0.001099395443301	0.0092	0.9017	53386	77258	58749.13
2898245	chr4	rs1491374	23697330	G	A	0.858	0.858	0.978	0.0109003744682883	0.0125	0.3809	53386	77258	58749.13
2910138	chr4	rs1948355	23697758	G	A	0.0668	0.0651	0.986	0.001598721363697	0.0175	0.9289	53386	77258	58749.13
2909933	chr4	rs6830932	23697950	G	C	0.0664	0.0649	0.986	-0.0007002451143934	0.0175	0.9693	53386	77258	58749.13
2893122	chr4	rs2035826	23698717	G	A	0.632	0.63	0.984	-0.0036968248442897	0.009	0.681	53386	77258	58749.13
2903759	chr4	rs1491375	23700405	A	G	0.94	0.941	0.97	-0.0027036515743148	0.0186	0.8832	53386	77258	58749.13
2901867	chr4	rs73092898	23701208	C	T	0.858	0.858	0.946	-0.0052035148315978	0.0126	0.6803	53386	77258	58749.13
2905145	chr4	rs1491376	23701844	C	T	0.503	0.501	0.995	-0.0071958279818024	0.0086	0.4006	53386	77258	58749.13
2908389	chr4	rs1491377	23702558	A	G	0.635	0.638	0.999	0.0022973590486834	0.0089	0.7952	53386	77258	58749.13
2895132	chr4	rs9993322	23702881	G	C	0.459	0.456	0.998	-0.0082035573506883	0.0086	0.3422	53386	77258	58749.13
2900103	chr4	rs1038821	23703647	T	G	0.5	0.498	0.998	-0.0073972926304747	0.0086	0.3918	53386	77258	58749.13
2900163	chr4	rs28494531	23704496	A	G	0.5	0.498	0.998	-0.0074980401773571	0.0086	0.384	53386	77258	58749.13
2905331	chr4	rs10938956	23705256	G	A	0.5	0.498	0.999	-0.0076995657264405	0.0086	0.3727	53386	77258	58749.13
2901777	chr4	rs12640897	23705489	T	C	0.5	0.498	0.999	-0.0075987978753305	0.0086	0.3748	53386	77258	58749.13
2916623	chr4	rs28520741	23707491	A	T	0.499	0.497	0.996	-0.0083043861636152	0.0086	0.3369	53386	77258	58749.13
2890387	chr4	rs1491393	23708557	C	T	0.0852	0.0849	0.993	-0.015702643727291	0.0155	0.3103	53386	77258	58749.13
2917822	chr4	rs10938957	23709615	T	C	0.5	0.498	0.996	-0.0069037763167944	0.0086	0.4222	53386	77258	58749.13
2914577	chr4	rs35778890	23710645	G	A	0.5	0.498	0.995	-0.0068030886197391	0.0086	0.4281	53386	77258	58749.13
2909502	chr4	rs11935927	23712587	C	T	0.5	0.498	0.994	-0.0067024110596754	0.0086	0.4405	53386	77258	58749.13
2893852	chr4	rs2130926	23712830	C	T	0.136	0.137	1.0	-0.0101008421794295	0.0125	0.4185	53386	77258	58749.13
2896320	chr4	rs2130927	23712927	G	A	0.136	0.137	1.0	-0.0099998320783335	0.0125	0.4229	53386	77258	58749.13
2916147	chr4	rs2130928	23712946	T	C	0.136	0.137	1.0	-0.0101008421794295	0.0125	0.4205	53386	77258	58749.13
2916300	chr4	rs2172150	23713014	T	G	0.136	0.137	1.0	-0.0099998320783335	0.0125	0.4245	53386	77258	58749.13
2898045	chr4	rs1976201	23713473	A	T	0.135	0.136	1.0	-0.0110002818588653	0.0125	0.381	53386	77258	58749.13
2914008	chr4	rs1565538	23713674	T	C	0.135	0.136	1.0	-0.0111013930711739	0.0126	0.3747	53386	77258	58749.13
2898962	chr4	rs4645204	23713940	A	G	0.135	0.136	1.0	-0.0113036461713921	0.0126	0.3696	53386	77258	58749.13
2911906	chr4	rs4428267	23714375	G	A	0.135	0.136	1.0	-0.0113036461713921	0.0126	0.3683	53386	77258	58749.13
2916970	chr4	rs1963034	23714449	C	T	0.636	0.638	0.993	0.001099395443301	0.009	0.9006	53386	77258	58749.13
2911073	chr4	rs10011967	23714528	C	T	0.135	0.136	1.0	-0.0114047880634385	0.0126	0.3649	53386	77258	58749.13
2916670	chr4	rs1963035	23714541	A	G	0.135	0.136	1.0	-0.0114047880634385	0.0126	0.364	53386	77258	58749.13
2894178	chr4	rs1021400	23714895	G	A	0.135	0.136	1.0	-0.0114047880634385	0.0126	0.3624	53386	77258	58749.13
2895872	chr4	rs1021401	23714982	T	C	0.135	0.136	1.0	-0.0114047880634385	0.0126	0.3618	53386	77258	58749.13
2903394	chr4	rs7694084	23715182	T	C	0.0846	0.0845	0.993	-0.0180010511095525	0.0155	0.2454	53386	77258	58749.13
2909746	chr4	rs7669934	23715430	C	G	0.135	0.136	0.999	-0.0114958245134845	0.0126	0.3594	53386	77258	58749.13
2902604	chr4	rs10000673	23715644	C	T	0.127	0.128	0.997	-0.0099998320783335	0.0129	0.4378	53386	77258	58749.13
2913786	chr4	rs10023191	23715843	A	G	0.135	0.136	0.999	-0.0115969858456632	0.0126	0.3559	53386	77258	58749.13
2909987	chr4	rs36083520	23715876	T	C	0.823	0.826	0.961	-0.0235962138551867	0.0115	0.0411	53386	77258	58749.13
2911027	chr4	rs10012937	23715991	T	C	0.635	0.638	0.992	0.001099395443301	0.009	0.9001	53386	77258	58749.13
2893823	chr4	rs13126232	23716267	C	T	0.5	0.498	0.992	-0.0069037763167944	0.0086	0.427	53386	77258	58749.13
2916349	chr4	rs13126483	23716399	C	T	0.135	0.136	0.998	-0.0111013930711739	0.0126	0.3778	53386	77258	58749.13
2896922	chr4	rs7677217	23716639	G	A	0.5	0.498	0.992	-0.0068030886197391	0.0086	0.4289	53386	77258	58749.13
2897388	chr4	rs7681475	23716720	A	G	0.135	0.136	0.998	-0.0112025145079934	0.0126	0.3724	53386	77258	58749.13
2893349	chr4	rs7682582	23717026	G	A	0.135	0.136	0.997	-0.0110002818588653	0.0126	0.3834	53386	77258	58749.13
2905721	chr4	rs11936480	23717715	C	T	0.72	0.72	0.991	0.0105046326450854	0.0096	0.2736	53386	77258	58749.13
2889442	chr4	rs34521026	23717809	C	T	0.894	0.891	0.831	0.0152038337422728	0.0152	0.3164	53386	77258	58749.13
2898784	chr4	rs6824409	23718253	T	C	0.136	0.136	0.995	-0.0107980900995126	0.0126	0.3928	53386	77258	58749.13
2909487	chr4	rs28634726	23718350	A	C	0.5	0.498	0.991	-0.0064004391810282	0.0086	0.4595	53386	77258	58749.13
2899719	chr4	rs6847904	23718409	G	A	0.128	0.128	0.994	-0.0080019302190585	0.0129	0.5367	53386	77258	58749.13
2890768	chr4	rs10010697	23719003	G	A	0.0853	0.085	0.988	-0.0174005146801673	0.0155	0.2625	53386	77258	58749.13
2901519	chr4	rs10032678	23719039	A	T	0.638	0.642	0.99	-0.0022024235552	0.009	0.8086	53386	77258	58749.13
2903814	chr4	rs6854064	23719248	A	G	0.636	0.638	0.99	0.001099395443301	0.009	0.9002	53386	77258	58749.13
2901216	chr4	rs7680293	23720121	T	C	0.0853	0.0849	0.986	-0.017502275136142	0.0155	0.2604	53386	77258	58749.13
2898054	chr4	rs28451942	23720261	C	A	0.458	0.455	0.99	-0.0071958279818024	0.0087	0.4046	53386	77258	58749.13
2895423	chr4	rs871409	23720462	C	G	0.635	0.638	0.989	0.0001999800026662	0.009	0.9867	53386	77258	58749.13
2907624	chr4	rs871410	23720642	A	G	0.451	0.447	0.989	-0.0052035148315978	0.0087	0.5509	53386	77258	58749.13
2906394	chr4	rs1317528	23720825	T	A	0.458	0.455	0.989	-0.0067024110596754	0.0087	0.4383	53386	77258	58749.13
2916725	chr4	rs2875252	23720961	A	C	0.458	0.455	0.989	-0.0067024110596754	0.0087	0.4394	53386	77258	58749.13
2895700	chr4	rs28463187	23721068	G	T	0.451	0.447	0.988	-0.005304041591906	0.0087	0.5427	53386	77258	58749.13
2911784	chr4	rs28701895	23721126	T	C	0.451	0.447	0.988	-0.005304041591906	0.0087	0.5423	53386	77258	58749.13
2906210	chr4	rs73260449	23722081	C	T	0.683	0.683	0.98	0.0065981840282271	0.0093	0.481	53386	77258	58749.13
2909888	chr4	rs7669176	23722089	G	A	0.488	0.485	0.985	-0.0024028846163103	0.0087	0.7788	53386	77258	58749.13
2888799	chr4	rs2324075	23723119	T	C	0.306	0.301	0.958	0.0225048553400694	0.0096	0.01875	53386	77258	58749.13
2912051	chr4	rs73260452	23723208	G	A	0.953	0.953	0.973	0.0072039888485025	0.0206	0.7264	53386	77258	58749.13
2889822	chr4	rs73260453	23723218	C	T	0.936	0.938	0.913	-0.0135007260538548	0.0186	0.4673	53386	77258	58749.13
2897197	chr4	rs10000950	23723320	A	G	0.908	0.91	0.953	-0.0191012733024012	0.0154	0.2134	53386	77258	58749.13
2893290	chr4	rs113807051	23723431	T	C	0.985	0.985	0.932	0.0125015292229252	0.0383	0.7441	50350	72571	55402.9
2906343	chr4	rs73260454	23724014	C	A	0.895	0.898	0.969	-0.009797842480111	0.0144	0.4945	53386	77258	58749.13
2898328	chr4	rs17572286	23724215	G	A	0.493	0.488	0.993	0.001598721363697	0.0086	0.8488	53386	77258	58749.13
2912075	chr4	rs35631011	23724229	C	T	0.493	0.488	0.993	0.0012991557316201	0.0086	0.8778	53386	77258	58749.13
2896290	chr4	rs4697414	23724255	C	T	0.17	0.166	0.984	0.0231011029079872	0.0116	0.04649	53386	77258	58749.13
2905329	chr4	rs34558241	23724479	G	T	0.895	0.898	0.97	-0.010302892995897	0.0143	0.4739	53386	77258	58749.13
2892616	chr4	rs34355462	23724491	G	A	0.895	0.898	0.97	-0.010302892995897	0.0143	0.4744	53386	77258	58749.13
2896926	chr4	rs61797785	23724501	C	T	0.918	0.92	0.982	-0.0303045802648556	0.0159	0.05727	53386	77258	58749.13
2915626	chr4	rs34221784	23724518	A	C	0.171	0.167	0.983	0.0218006299588528	0.0116	0.06039	53386	77258	58749.13
2906863	chr4	rs34980382	23724605	A	T	0.895	0.897	0.972	-0.010302892995897	0.0143	0.4723	53386	77258	58749.13
2891119	chr4	rs61797786	23724637	G	T	0.87	0.873	0.98	-0.0183982139464423	0.013	0.1557	53386	77258	58749.13
2896527	chr4	rs61797787	23724848	C	T	0.918	0.92	0.982	-0.0303045802648556	0.0159	0.05688	53386	77258	58749.13
2898352	chr4	rs59157015	23724894	G	A	0.626	0.619	0.993	0.0071047017299317	0.0089	0.4253	53386	77258	58749.13
2890340	chr4	rs139510961	23725016	T	G	0.895	0.897	0.973	-0.010302892995897	0.0143	0.4714	53386	77258	58749.13
2909879	chr4	rs55945499	23725070	C	T	0.493	0.488	0.994	0.0009995003330834	0.0086	0.9073	53386	77258	58749.13
2895507	chr4	rs151073351	23725107	G	C	0.889	0.891	0.982	-0.0010005003335835	0.0139	0.94	53386	77258	58749.13
2892459	chr4	rs146161778	23727142	G	A	0.888	0.89	0.982	-0.0018016219466282	0.0138	0.8948	53386	77258	58749.13
2890169	chr4	rs28878537	23727688	C	T	0.87	0.872	0.979	-0.0170037478161859	0.013	0.1901	53386	77258	58749.13
2899100	chr4	rs13145561	23729031	C	T	0.887	0.89	0.984	-0.001300845733048	0.0138	0.9222	53386	77258	58749.13
2917344	chr4	rs138726233	23729049	G	A	0.97	0.968	0.768	0.0086028888072678	0.0285	0.7636	52493	75664	57604.43
2907343	chr4	rs11728613	23729555	C	T	0.887	0.89	0.986	-0.0016012813669738	0.0138	0.9066	53386	77258	58749.13
2903294	chr4	rs11736863	23729566	A	G	0.183	0.18	0.986	0.0154992634469238	0.0112	0.1687	53386	77258	58749.13
2912137	chr4	rs61797801	23729825	C	T	0.916	0.918	0.977	-0.0320997276601081	0.0158	0.04159	53386	77258	58749.13
2916908	chr4	rs13101374	23729862	G	A	0.625	0.619	0.995	0.0064988367398296	0.0089	0.4629	53386	77258	58749.13
2899062	chr4	rs61797802	23730222	T	C	0.916	0.918	0.977	-0.0318003125497978	0.0158	0.04388	53386	77258	58749.13
2911486	chr4	rs28574960	23730247	A	G	0.916	0.918	0.977	-0.0322029950400999	0.0158	0.04086	53386	77258	58749.13
2905409	chr4	rs28587638	23730660	T	C	0.867	0.87	0.977	-0.0174005146801673	0.0129	0.1756	53386	77258	58749.13
2911936	chr4	rs28718041	23731951	C	T	0.917	0.919	0.979	-0.0299026613543135	0.0159	0.06003	53386	77258	58749.13
2915883	chr4	rs10517023	23732218	C	A	0.291	0.287	0.988	0.009504687014246	0.0095	0.3197	53386	77258	58749.13
2891715	chr4	rs9999768	23732837	A	T	0.869	0.871	0.98	-0.015895669405385	0.0129	0.2204	53386	77258	58749.13
2897690	chr4	rs1491391	23732990	T	G	0.667	0.669	0.983	0.0029955089797983	0.0092	0.7471	53386	77258	58749.13
2909426	chr4	rs1491390	23733217	G	C	0.666	0.661	0.998	0.005703702916678	0.0091	0.5275	53386	77258	58749.13
2912653	chr4	rs16874049	23733594	C	T	0.804	0.803	0.996	0.0127977582298607	0.0109	0.2398	53386	77258	58749.13
2889613	chr4	rs61797804	23734161	G	T	0.918	0.92	0.98	-0.0296966117368367	0.0159	0.0618	53386	77258	58749.13
2908790	chr4	rs4697415	23734403	C	T	0.626	0.619	0.998	0.0058031292269501	0.0089	0.515	53386	77258	58749.13
2900310	chr4	rs1491389	23734719	G	A	0.567	0.561	0.997	0.0076010387728197	0.0087	0.3838	53386	77258	58749.13
2893519	chr4	rs1491388	23734870	C	T	0.626	0.62	0.998	0.0060019521956343	0.0089	0.5002	53386	77258	58749.13
2916005	chr4	rs1844814	23735026	A	T	0.626	0.62	0.998	0.0060019521956343	0.0089	0.4982	53386	77258	58749.13
2908061	chr4	rs28419460	23735127	T	G	0.915	0.918	0.977	-0.0303973537275885	0.0157	0.05308	53386	77258	58749.13
2894679	chr4	rs28529375	23735280	A	G	0.915	0.918	0.977	-0.0303045802648556	0.0157	0.05382	53386	77258	58749.13
2906487	chr4	rs28560006	23735652	A	G	0.915	0.918	0.977	-0.0303973537275885	0.0157	0.05322	53386	77258	58749.13
2896744	chr4	rs28627594	23735820	G	A	0.915	0.918	0.976	-0.0303045802648556	0.0157	0.0536	53386	77258	58749.13
2896557	chr4	rs16874051	23736129	G	A	0.816	0.815	0.978	0.01600129372694	0.0112	0.1534	53386	77258	58749.13
2918469	chr4	rs1352802	23736348	A	G	0.626	0.619	0.998	0.0060019521956343	0.0089	0.499	53386	77258	58749.13
2894636	chr4	rs16874052	23736523	A	G	0.952	0.953	0.977	0.0026963615477425	0.0205	0.8945	53386	77258	58749.13
2898895	chr4	rs13107733	23736573	A	G	0.886	0.887	0.996	0.0020977980821461	0.0136	0.8779	53386	77258	58749.13
2897199	chr4	rs28376996	23737436	G	A	0.915	0.918	0.976	-0.0306035477981776	0.0157	0.05178	53386	77258	58749.13
2903427	chr4	rs28513982	23737528	T	C	0.914	0.916	0.975	-0.0319964709431669	0.0156	0.0406	53386	77258	58749.13
2898827	chr4	rs16874055	23737782	T	C	0.807	0.806	0.997	0.0141987193998129	0.0109	0.1928	53386	77258	58749.13
2907477	chr4	rs13120568	23737797	A	G	0.694	0.694	1.0	0.0127977582298607	0.0093	0.1713	53386	77258	58749.13
2907247	chr4	rs16874060	23737865	A	G	0.952	0.953	0.976	0.0032048589489113	0.0205	0.8765	53386	77258	58749.13
2906501	chr4	rs28728084	23738300	G	A	0.914	0.916	0.975	-0.0320997276601081	0.0156	0.03964	53386	77258	58749.13
2891761	chr4	rs7656180	23738906	T	C	0.667	0.662	1.0	0.0082954970241069	0.0091	0.3622	53386	77258	58749.13
2914069	chr4	rs7678279	23739047	A	T	0.667	0.662	1.0	0.0078987227933553	0.0091	0.3876	53386	77258	58749.13
2898107	chr4	rs1388330	23739319	C	A	0.887	0.889	1.0	0.0037031349243813	0.0136	0.7876	53386	77258	58749.13
2903997	chr4	rs1027228	23739736	A	G	0.259	0.254	0.995	0.0235016597850914	0.0099	0.0175	53386	77258	58749.13
2898294	chr4	rs1565537	23739796	A	G	0.887	0.889	1.0	0.0043007385516922	0.0136	0.7523	53386	77258	58749.13
2917830	chr4	rs73260455	23741583	G	A	0.951	0.951	0.975	-0.0075987978753305	0.0202	0.7057	53386	77258	58749.13
2910031	chr4	rs115387355	23741674	G	A	0.925	0.925	0.803	0.0024968801985871	0.0182	0.8907	53386	77258	58749.13
2905770	chr4	rs12498774	23742679	G	A	0.667	0.662	1.0	0.007997931111062	0.0091	0.381	53386	77258	58749.13
2904929	chr4	rs12506378	23742935	A	G	0.667	0.662	1.0	0.0078987227933553	0.0091	0.3848	53386	77258	58749.13
2896528	chr4	rs13105801	23743016	A	C	0.929	0.93	0.93	-0.0004000800213396	0.0175	0.9828	53386	77258	58749.13
2901568	chr4	rs13133595	23743023	T	C	0.888	0.889	0.996	0.004201162744548	0.0137	0.7575	53386	77258	58749.13
2896886	chr4	rs13106401	23743029	G	A	0.888	0.889	0.996	0.0043007385516922	0.0137	0.7552	53386	77258	58749.13
2906252	chr4	rs16874072	23743450	T	C	0.951	0.951	0.975	-0.0084959889212643	0.0202	0.6733	53386	77258	58749.13
2893474	chr4	rs73260456	23743838	G	A	0.951	0.951	0.975	-0.0085968472255182	0.0202	0.6716	53386	77258	58749.13
2900989	chr4	rs16874073	23743962	T	C	0.951	0.951	0.974	-0.0087985943563496	0.0202	0.6625	53386	77258	58749.13
2899148	chr4	rs963209	23744268	C	T	0.806	0.805	0.999	0.0141987193998129	0.0109	0.1928	53386	77258	58749.13
2896644	chr4	rs1491385	23745790	A	G	0.176	0.173	0.984	0.0177023841130051	0.0114	0.1221	53386	77258	58749.13
2912377	chr4	rs2201071	23746304	G	A	0.693	0.694	1.0	0.0133011462391285	0.0093	0.1546	53386	77258	58749.13
2902929	chr4	rs73260458	23746420	C	T	0.951	0.951	0.972	-0.0086977157031958	0.0203	0.6663	53386	77258	58749.13
2902774	chr4	rs13142156	23746582	C	T	0.667	0.662	0.999	0.007997931111062	0.0091	0.3815	53386	77258	58749.13
2893185	chr4	rs1491384	23746704	A	G	0.68	0.68	1.0	0.0133998200630165	0.0092	0.147	53386	77258	58749.13
2912168	chr4	rs1491383	23746931	C	T	0.804	0.803	0.999	0.0138042809763971	0.0108	0.204	53386	77258	58749.13
2914038	chr4	rs12512770	23747053	G	A	0.667	0.662	0.998	0.0078987227933553	0.0091	0.3854	53386	77258	58749.13
2899596	chr4	rs6832043	23747277	T	C	0.804	0.803	0.999	0.0131037693769772	0.0108	0.2269	53386	77258	58749.13
2907676	chr4	rs55944055	23747377	A	G	0.951	0.951	0.97	-0.0094040800752939	0.0203	0.6417	53386	77258	58749.13
2901333	chr4	rs113379247	23747403	C	T	0.974	0.973	0.88	-0.0024028846163103	0.0288	0.9331	53386	77258	58749.13
2915733	chr4	rs6855480	23747576	C	T	0.805	0.804	0.996	0.0118989261570991	0.0109	0.2755	53386	77258	58749.13
2913136	chr4	rs6855327	23747580	A	C	0.805	0.804	0.995	0.0119977384336167	0.0109	0.2713	53386	77258	58749.13
2893235	chr4	rs28519506	23748192	G	C	0.918	0.92	0.969	-0.0303045802648556	0.016	0.05811	53386	77258	58749.13
2904575	chr4	rs12498751	23748630	G	A	0.824	0.827	0.981	-0.0171970248285215	0.0115	0.1335	53386	77258	58749.13
2918182	chr4	rs7662686	23749077	A	G	0.176	0.173	0.981	0.0172994970780611	0.0115	0.1305	53386	77258	58749.13
2912456	chr4	rs35120012	23749304	T	G	0.667	0.662	0.992	0.0081963182244858	0.0091	0.3693	53386	77258	58749.13
2912748	chr4	rs1542743	23752887	C	A	0.66	0.655	0.985	0.009504687014246	0.0091	0.2959	53386	77258	58749.13
2892679	chr4	rs16874080	23752930	A	G	0.804	0.803	0.991	0.0127977582298607	0.0109	0.2387	53386	77258	58749.13
2901819	chr4	rs7689064	23753053	A	C	0.825	0.827	0.977	-0.0166986496230515	0.0115	0.1453	53386	77258	58749.13
2911442	chr4	rs10938958	23753262	T	G	0.66	0.655	0.985	0.0089993837968006	0.0091	0.3249	53386	77258	58749.13
2912781	chr4	rs10938959	23753399	G	T	0.66	0.655	0.984	0.0089002747867194	0.0091	0.3292	53386	77258	58749.13
2917861	chr4	rs10938960	23753637	G	A	0.66	0.655	0.984	0.0090984829852593	0.0091	0.3211	53386	77258	58749.13
2893705	chr4	rs17573320	23754316	T	A	0.923	0.922	0.799	-0.0018016219466282	0.0179	0.922	53386	77258	58749.13
2891788	chr4	rs1491381	23754773	A	G	0.175	0.173	0.975	0.0166014304974254	0.0115	0.1474	53386	77258	58749.13
2916143	chr4	rs12641370	23754864	G	C	0.804	0.808	0.965	-0.0110002818588653	0.0111	0.319	53386	77258	58749.13
2897455	chr4	rs10805248	23755141	G	A	0.175	0.172	0.976	0.017496047616751	0.0115	0.1279	53386	77258	58749.13
2911430	chr4	rs1491380	23755258	A	G	0.624	0.624	0.98	0.0001999800026662	0.009	0.9801	53386	77258	58749.13
2913665	chr4	rs16874089	23756075	C	T	0.959	0.958	0.958	-0.0006001800720324	0.0221	0.9791	53386	77258	58749.13
2907837	chr4	rs16874090	23756096	T	C	0.755	0.754	0.98	0.0099998345783334	0.0101	0.3233	53386	77258	58749.13
2913597	chr4	rs967203	23756180	G	A	0.886	0.887	0.969	0.0044998604248922	0.0138	0.7437	53386	77258	58749.13
2906217	chr4	rs16874096	23756751	A	G	0.96	0.96	0.874	0.0236969951765786	0.0235	0.3129	53386	77258	58749.13
2893095	chr4	rs10003201	23756834	G	C	0.175	0.172	0.974	0.0167981182758809	0.0115	0.1449	53386	77258	58749.13
2913289	chr4	rs1159937	23757245	C	T	0.231	0.229	0.969	0.0102968054773682	0.0104	0.3199	53386	77258	58749.13
2909353	chr4	rs967140	23757308	A	C	0.83	0.832	0.968	-0.015702643727291	0.0117	0.1781	53386	77258	58749.13
2906737	chr4	rs13138252	23757800	G	A	0.563	0.56	0.995	0.0077995046323818	0.0087	0.3664	53386	77258	58749.13
2906468	chr4	rs73243606	23758021	C	G	0.958	0.958	0.958	-0.0209989425960583	0.022	0.3392	53386	77258	58749.13
2910035	chr4	rs10938961	23758258	A	C	0.563	0.559	0.995	0.0081963182244858	0.0087	0.3469	53386	77258	58749.13
2901253	chr4	rs73243607	23758662	C	T	0.958	0.958	0.958	-0.0209989425960583	0.022	0.3378	53386	77258	58749.13
2918401	chr4	rs974083	23759262	G	A	0.375	0.373	0.991	0.0049974917102918	0.0089	0.5723	53386	77258	58749.13
2918586	chr4	rs13122003	23759328	T	C	0.563	0.559	0.996	0.0081963182244858	0.0087	0.3456	53386	77258	58749.13
2902861	chr4	rs4697417	23759694	G	A	0.563	0.559	0.995	0.007997931111062	0.0087	0.3562	53386	77258	58749.13
2888883	chr4	rs4697418	23759713	T	C	0.561	0.558	0.995	0.0077002766261879	0.0087	0.3771	53386	77258	58749.13
2906402	chr4	rs1491379	23759757	T	C	0.812	0.814	0.983	-0.007004474152883	0.0111	0.5304	53386	77258	58749.13
2911401	chr4	rs73243608	23759778	G	C	0.958	0.958	0.956	-0.0207028323592018	0.022	0.3468	53386	77258	58749.13
2913153	chr4	rs11734001	23760199	T	C	0.517	0.515	0.985	0.0036034995896235	0.0087	0.6782	53386	77258	58749.13
2903371	chr4	rs6811168	23760299	G	A	0.893	0.895	0.96	0.0024968801985871	0.0143	0.8619	53386	77258	58749.13
2896388	chr4	rs28642308	23761005	C	T	0.498	0.5	0.962	0.0008995952428359	0.0087	0.9139	53386	77258	58749.13
2906955	chr4	rs28367398	23761108	T	G	0.689	0.69	0.962	0.0013990209137074	0.0095	0.8821	53386	77258	58749.13
2891672	chr4	rs13435356	23761719	C	T	0.543	0.546	0.969	-0.0098988321792475	0.0088	0.2603	53386	77258	58749.13
2913720	chr4	rs28854854	23762081	A	C	0.543	0.545	0.967	-0.0098988321792475	0.0088	0.2611	53386	77258	58749.13
2916657	chr4	rs28859949	23762136	G	A	0.544	0.547	0.966	-0.0115969858456632	0.0088	0.1872	53386	77258	58749.13
2891697	chr4	rs56047960	23762954	G	A	0.804	0.804	0.967	0.0117012723076411	0.011	0.2876	53386	77258	58749.13
2905336	chr4	rs55792115	23763027	C	A	0.587	0.59	0.96	-0.0125990355765152	0.0089	0.1566	53386	77258	58749.13
2892408	chr4	rs13434711	23763034	A	G	0.507	0.51	0.943	-0.0099998320783335	0.0089	0.2597	53386	77258	58749.13
2917078	chr4	rs10002732	23763773	A	G	0.647	0.649	0.94	-0.0033957590691798	0.0093	0.713	53386	77258	58749.13
2904046	chr4	rs78674864	23764073	C	T	0.94	0.941	0.88	-0.0388967656299467	0.0195	0.04528	53386	77258	58749.13
2893455	chr4	rs79610022	23764569	G	C	0.94	0.941	0.877	-0.0399994162638657	0.0195	0.03983	53386	77258	58749.13
2892967	chr4	rs78605654	23764986	A	C	0.94	0.941	0.874	-0.0426048328324374	0.0194	0.02819	53386	77258	58749.13
2896305	chr4	rs16874120	23765472	C	T	0.713	0.715	0.919	0.0023971245997214	0.0099	0.8084	53386	77258	58749.13
2915040	chr4	rs61797822	23765739	C	T	0.9	0.901	0.923	-0.0004000800213396	0.015	0.9811	53386	77258	58749.13
2909856	chr4	rs6448223	23765923	C	T	0.602	0.598	0.936	0.0066975214477213	0.0091	0.4596	53386	77258	58749.13
2898703	chr4	rs113910469	23766167	G	C	0.964	0.963	0.829	0.0204004877576787	0.0254	0.4221	53386	77258	58749.13
2894846	chr4	rs16874121	23767480	A	C	0.757	0.757	0.955	0.0103957761821204	0.0103	0.3132	53386	77258	58749.13
2915982	chr4	rs115830014	23767560	C	T	0.959	0.959	0.911	-0.0213972981080803	0.0227	0.3465	53386	77258	58749.13
2904277	chr4	rs74989273	23767829	T	A	0.958	0.959	0.911	-0.0227979086760041	0.0227	0.3154	53386	77258	58749.13
2888795	chr4	rs10033353	23768305	T	G	0.312	0.311	0.923	-0.003596459514405	0.0097	0.7113	53386	77258	58749.13
2911742	chr4	rs74631457	23768388	G	A	0.958	0.959	0.907	-0.0225012653465135	0.0228	0.3237	53386	77258	58749.13
2903219	chr4	rs76369738	23768836	C	T	0.961	0.962	0.888	-0.0288007896057264	0.0238	0.2265	53386	77258	58749.13
2889870	chr4	rs10005147	23769877	A	G	0.953	0.954	0.77	-0.0495999919914836	0.0233	0.03361	53386	77258	58749.13
2894502	chr4	rs885395	23770218	A	G	0.0617	0.0603	0.929	-0.0176956485356892	0.0188	0.3484	53386	77258	58749.13
2906530	chr4	rs2005293	23770610	T	C	0.982	0.983	0.869	-0.0114047880634385	0.0365	0.7551	51815	74952	57127.11
2896805	chr4	rs2002189	23770693	G	C	0.171	0.168	0.811	0.0202045073158995	0.0127	0.1114	53386	77258	58749.13
2905873	chr4	rs6826954	23771274	T	A	0.0871	0.0851	0.862	-0.0082035573506883	0.0166	0.6204	53386	77258	58749.13
2905549	chr4	rs73243610	23771349	A	G	0.608	0.609	0.812	-0.0060985584618694	0.0098	0.5317	53386	77258	58749.13
2889997	chr4	rs75249590	23771648	C	G	0.963	0.964	0.857	0.0147999386115992	0.025	0.5531	53386	77258	58749.13
2906645	chr4	rs73095166	23773352	T	G	0.928	0.929	0.862	0.0097027754613851	0.018	0.5916	53386	77258	58749.13
2906509	chr4	rs1873533	23774949	T	C	0.981	0.981	0.862	-0.0107980900995126	0.0349	0.7574	52915	76206	58156.35
2906030	chr4	rs58777294	23775138	T	G	0.896	0.897	0.88	0.0033045340083004	0.0151	0.8271	53386	77258	58749.13
2894114	chr4	rs78378539	23775407	C	T	0.757	0.755	0.898	-0.0003000450090019	0.0106	0.9795	53386	77258	58749.13
2890739	chr4	rs74286765	23775983	C	G	0.914	0.914	0.884	0.0093957216403621	0.0163	0.5633	53386	77258	58749.13
2911385	chr4	rs6847280	23776122	A	G	0.892	0.894	0.883	0.0178988554877579	0.0148	0.2264	53386	77258	58749.13
2912942	chr4	rs6847465	23776124	C	T	0.984	0.985	0.867	-0.0851984758338849	0.0418	0.04155	44683	61394	48761.61
2906434	chr4	rs4697421	23776731	G	A	0.897	0.897	0.887	0.0050969882578437	0.0151	0.7334	53386	77258	58749.13
2918014	chr4	rs4697044	23776907	C	T	0.901	0.903	0.884	0.013202462677756	0.0154	0.392	53386	77258	58749.13
2917568	chr4	rs2875277	23777085	A	G	0.866	0.867	0.888	0.012096540947233	0.0135	0.3666	53386	77258	58749.13
2917545	chr4	rs986274	23777254	C	G	0.868	0.87	0.89	0.0103957761821204	0.0136	0.4418	53386	77258	58749.13
2895163	chr4	rs79158297	23777344	C	G	0.965	0.965	0.886	0.0248974696545107	0.025	0.3188	53386	77258	58749.13
2901391	chr4	rs4697422	23777403	T	C	0.132	0.13	0.891	-0.010302892995897	0.0136	0.4457	53386	77258	58749.13
2911103	chr4	rs1388331	23778350	G	A	0.0856	0.0848	0.897	-0.0113036461713921	0.0163	0.4876	53386	77258	58749.13
2895107	chr4	rs13132599	23778641	T	G	0.112	0.11	0.896	-0.0043996643446871	0.0145	0.7641	53386	77258	58749.13
2909159	chr4	rs77532962	23778865	T	C	0.951	0.951	0.805	0.0287040681283552	0.0223	0.1991	53386	77258	58749.13
2909951	chr4	rs75901901	23779094	A	G	0.98	0.98	0.885	-0.0226956079321885	0.0343	0.5074	51635	74656	56741.02
2898614	chr4	rs113519226	23780780	A	G	0.915	0.916	0.905	0.0222017079836866	0.0164	0.1755	53386	77258	58749.13
2892160	chr4	rs11934028	23780929	C	A	0.96	0.96	0.901	0.0128964817350202	0.0233	0.5785	53386	77258	58749.13
2893609	chr4	rs2130923	23781504	T	A	0.711	0.711	0.938	0.0001999800026662	0.0098	0.986	53386	77258	58749.13
2891221	chr4	rs2130924	23781566	A	G	0.625	0.627	0.935	-0.000200020002667	0.0092	0.9844	53386	77258	58749.13
2911240	chr4	rs2130925	23781592	C	T	0.941	0.941	0.882	0.0092966519050945	0.0195	0.6318	53386	77258	58749.13
2890733	chr4	rs2932978	23781649	A	G	0.636	0.637	0.952	0.0045994064948955	0.0092	0.6164	53386	77258	58749.13
2895935	chr4	rs79920888	23784514	C	T	0.957	0.957	0.938	-0.0146974807605841	0.022	0.5038	53386	77258	58749.13
2900911	chr4	rs73243613	23784560	G	A	0.654	0.653	0.91	-0.0025031302181184	0.0095	0.7883	53386	77258	58749.13
2918166	chr4	rs73095177	23785356	G	T	0.877	0.878	0.928	-0.0012007205765188	0.0136	0.9326	53386	77258	58749.13
2909485	chr4	rs7680511	23787181	A	G	0.932	0.932	0.944	0.0080971295874548	0.0176	0.6461	53386	77258	58749.13
2894951	chr4	rs2970881	23787929	A	T	0.728	0.727	0.983	0.0018981972830802	0.0097	0.8422	53386	77258	58749.13
2911064	chr4	rs113918188	23787973	G	A	0.937	0.938	0.948	-0.0031048149534787	0.0183	0.864	53386	77258	58749.13
2892799	chr4	rs2970882	23788341	T	C	0.664	0.663	0.987	0.0022973590486834	0.0092	0.7982	53386	77258	58749.13
2896092	chr4	rs1491378	23788524	A	G	0.664	0.663	0.987	0.001598721363697	0.0092	0.8655	53386	77258	58749.13
2906551	chr4	rs2970883	23788801	T	C	0.197	0.197	0.926	0.0063001125484799	0.0112	0.5764	53386	77258	58749.13
2917536	chr4	rs1532195	23789683	C	G	0.733	0.732	0.986	-0.000200020002667	0.0098	0.9833	53386	77258	58749.13
2908665	chr4	rs1532196	23789702	A	C	0.664	0.663	0.986	0.0021975835434872	0.0092	0.8067	53386	77258	58749.13
2909876	chr4	rs2970884	23790132	C	T	0.734	0.733	0.986	-0.0003000450090019	0.0098	0.9753	53386	77258	58749.13
2900463	chr4	rs142991989	23791655	T	A	0.98	0.98	0.955	-0.002002002670673	0.0327	0.9502	50250	70683	54903.56
2900525	chr4	rs73095183	23791725	A	C	0.932	0.933	0.954	0.0081963182244858	0.0176	0.6426	53386	77258	58749.13
2900770	chr4	rs2279525	23794252	T	C	0.711	0.71	0.986	0.0034041991335623	0.0095	0.7185	53386	77258	58749.13
2912881	chr4	rs3774923	23795064	C	T	0.959	0.96	0.978	-0.0252049938352247	0.0223	0.258	53386	77258	58749.13
2892039	chr4	rs6821591	23797000	C	T	0.502	0.504	0.986	-0.001100605444033	0.0087	0.8977	53386	77258	58749.13
2894197	chr4	rs3821952	23797733	A	C	0.954	0.955	0.98	-0.013399371963117	0.021	0.5255	53386	77258	58749.13
2904521	chr4	rs768695	23798818	G	A	0.499	0.5	0.987	0.0001999800026662	0.0087	0.9773	53386	77258	58749.13
2904724	chr4	rs7679081	23799571	C	T	0.545	0.546	0.99	0.0022973590486834	0.0087	0.7917	53386	77258	58749.13
2914583	chr4	rs12650562	23801187	C	T	0.542	0.542	0.992	0.001099395443301	0.0087	0.8962	53386	77258	58749.13
2916815	chr4	rs57851648	23802150	T	C	0.944	0.944	0.974	0.0067968490002727	0.019	0.7184	53386	77258	58749.13
2898682	chr4	rs6856300	23802177	C	T	0.501	0.503	0.992	-0.001100605444033	0.0086	0.9028	53386	77258	58749.13
2911216	chr4	rs6833873	23802350	T	C	0.501	0.503	0.992	-0.0012007205765188	0.0086	0.8903	53386	77258	58749.13
2906886	chr4	rs55782748	23802570	C	A	0.963	0.964	0.867	-0.0475004961488543	0.0247	0.05499	52841	75249	57900.31
2896413	chr4	rs12506291	23802836	A	G	0.595	0.596	0.988	-0.0010005003335835	0.0088	0.9096	53386	77258	58749.13
2908287	chr4	rs141974309	23804208	G	C	0.942	0.943	0.983	-0.003596459514405	0.0187	0.8489	53386	77258	58749.13
2896192	chr4	rs57829442	23804638	C	G	0.941	0.942	0.985	-0.0040983869261633	0.0186	0.8256	53386	77258	58749.13
2917920	chr4	rs2932965	23805486	A	G	0.219	0.219	0.998	0.004201162744548	0.0104	0.6854	53386	77258	58749.13
2912561	chr4	rs1873532	23806778	C	A	0.598	0.598	0.992	-0.0018016219466282	0.0088	0.8375	53386	77258	58749.13
2899856	chr4	rs2970885	23806827	G	A	0.223	0.222	0.997	0.0037031349243813	0.0103	0.7201	53386	77258	58749.13
2904132	chr4	rs2932966	23806976	A	C	0.744	0.742	0.999	-0.0003000450090019	0.0098	0.9739	53386	77258	58749.13
2892322	chr4	rs28750249	23807061	T	G	0.944	0.944	0.981	0.0062007356416035	0.0189	0.742	53386	77258	58749.13
2915253	chr4	rs73095191	23809225	A	G	0.94	0.941	0.989	0.0052959516591825	0.0184	0.7749	53386	77258	58749.13
2912631	chr4	rs2970886	23810178	C	T	0.739	0.737	1.0	0.0006997551142732	0.0098	0.9421	53386	77258	58749.13
2903197	chr4	rs2970887	23810189	C	T	0.74	0.737	0.999	0.0008995952428359	0.0098	0.9271	53386	77258	58749.13
2915236	chr4	rs3774921	23810647	C	T	0.481	0.483	0.991	0.0004998750416509	0.0087	0.9549	53386	77258	58749.13
2902066	chr4	rs58130556	23811700	C	T	0.941	0.942	0.99	-0.005696192544881	0.0186	0.7601	53386	77258	58749.13
2901460	chr4	rs3774920	23812638	T	C	0.939	0.941	0.991	-0.004701032558649	0.0183	0.7978	53386	77258	58749.13
2898313	chr4	rs4697045	23812757	G	A	0.484	0.486	0.994	0.0009995003330834	0.0086	0.9122	53386	77258	58749.13
2917248	chr4	rs7667050	23813109	T	C	0.466	0.468	0.991	0.0030952049073025	0.0087	0.7247	53386	77258	58749.13
2889109	chr4	rs2970845	23813180	C	T	0.739	0.736	1.0	0.0021975835434872	0.0098	0.82	53386	77258	58749.13
2896129	chr4	rs41339850	23813462	G	A	0.939	0.941	0.992	-0.0058973552660839	0.0183	0.7452	53386	77258	58749.13
2905004	chr4	rs61562528	23813708	T	G	0.937	0.937	0.993	0.0035038543266769	0.0179	0.8467	53386	77258	58749.13
2892501	chr4	rs10938963	23813752	G	A	0.603	0.603	0.992	-0.001300845733048	0.0088	0.8822	53386	77258	58749.13
2904728	chr4	rs3736265	23814707	G	A	0.943	0.944	0.996	-0.0046005663955682	0.0188	0.8044	53386	77258	58749.13
2909390	chr4	rs2932967	23815125	G	C	0.22	0.219	0.995	0.004101577021075	0.0104	0.6949	53386	77258	58749.13
2899228	chr4	rs3755863	23815522	C	T	0.601	0.601	0.992	-0.001100605444033	0.0088	0.8982	53386	77258	58749.13
2893044	chr4	rs8192678	23815662	C	T	0.658	0.658	0.983	-0.0045001103249234	0.0091	0.6231	53386	77258	58749.13
2911685	chr4	rs2970847	23815924	T	C	0.201	0.201	0.991	0.0088011559530687	0.0108	0.4138	53386	77258	58749.13
2904081	chr4	rs3755862	23816837	C	T	0.943	0.944	0.996	-0.005696192544881	0.0188	0.7628	53386	77258	58749.13
2904014	chr4	rs2970848	23817027	A	G	0.68	0.679	1.0	0.0007996801705642	0.0092	0.9333	53386	77258	58749.13
2901126	chr4	rs2932968	23817409	G	A	0.222	0.222	0.994	0.0034041991335623	0.0104	0.7419	53386	77258	58749.13
2909559	chr4	rs2970849	23817807	T	C	0.665	0.663	1.0	0.0001999800026662	0.0091	0.9861	53386	77258	58749.13
2913663	chr4	rs1472095	23818077	C	T	0.74	0.738	1.0	-0.0014009809156281	0.0098	0.8895	53386	77258	58749.13
2908529	chr4	rs28575865	23818439	T	C	0.944	0.944	0.982	0.0053954185169075	0.0189	0.7759	53386	77258	58749.13
2906298	chr4	rs2932970	23818820	G	A	0.743	0.74	1.0	-0.000200020002667	0.0098	0.9861	53386	77258	58749.13
2896245	chr4	rs2932971	23818884	C	T	0.742	0.739	1.0	-0.0003000450090019	0.0098	0.9741	53386	77258	58749.13
2897190	chr4	rs2970851	23820728	A	G	0.74	0.738	0.996	-0.001100605444033	0.0098	0.9124	53386	77258	58749.13
2893440	chr4	rs2932974	23821265	G	A	0.223	0.222	0.99	0.0025966258472659	0.0104	0.8022	53386	77258	58749.13
2897356	chr4	rs60276093	23821324	T	C	0.612	0.613	0.987	-0.001100605444033	0.0089	0.9036	53386	77258	58749.13
2911892	chr4	rs2970852	23821523	C	T	0.745	0.743	0.996	0.0007996801705642	0.0099	0.937	53386	77258	58749.13
2892023	chr4	rs2932975	23821609	G	A	0.742	0.739	0.996	9.99950003332973e-05	0.0098	0.9949	53386	77258	58749.13
2892529	chr4	rs2932976	23822328	G	A	0.741	0.739	0.994	-0.001100605444033	0.0098	0.9088	53386	77258	58749.13
2915864	chr4	rs2970853	23823519	A	G	0.26	0.259	0.985	0.0038027603329278	0.0099	0.7005	53386	77258	58749.13
2890483	chr4	rs57140917	23823644	A	G	0.74	0.738	0.988	-0.0017014466397575	0.0099	0.8619	53386	77258	58749.13
2912164	chr4	rs3774911	23823946	T	G	0.873	0.873	0.983	0.0055048206344449	0.013	0.6734	53386	77258	58749.13
2902170	chr4	rs2932977	23824266	A	T	0.207	0.206	0.985	0.0067968490002727	0.0107	0.5268	53386	77258	58749.13
2891176	chr4	rs2290602	23825732	T	G	0.727	0.725	0.965	0.0013990209137074	0.0098	0.8854	53386	77258	58749.13
2906091	chr4	rs2290603	23826433	A	G	0.221	0.22	0.984	0.0017983819413794	0.0104	0.8657	53386	77258	58749.13
2912795	chr4	rs2970854	23826958	T	G	0.737	0.735	0.978	0.001099395443301	0.0099	0.9085	53386	77258	58749.13
2916455	chr4	rs2970855	23827245	A	T	0.35	0.348	0.983	0.0003999200213268	0.0091	0.9661	53386	77258	58749.13
2908249	chr4	rs16874194	23827387	T	C	0.925	0.926	0.994	-0.0021022080918702	0.0164	0.8978	53386	77258	58749.13
2913462	chr4	rs2970856	23827615	G	A	0.22	0.219	0.98	0.0024968801985871	0.0105	0.8124	53386	77258	58749.13
2890765	chr4	rs3774908	23828934	A	G	0.925	0.925	0.998	0.003902375817241	0.0163	0.8128	53386	77258	58749.13
2907270	chr4	rs1388332	23829314	T	C	0.923	0.923	0.996	0.004201162744548	0.0162	0.7931	53386	77258	58749.13
2890683	chr4	rs3774907	23829862	G	A	0.227	0.227	0.979	0.0003999200213268	0.0103	0.971	53386	77258	58749.13
2899155	chr4	rs2290604	23830238	A	G	0.925	0.925	0.995	0.0032048589489113	0.0164	0.8447	53386	77258	58749.13
2910847	chr4	rs58910203	23832071	A	C	0.945	0.945	0.968	0.0072039888485025	0.0192	0.7057	53386	77258	58749.13
2904271	chr4	rs4619879	23834876	C	A	0.364	0.363	0.974	-0.0027036515743148	0.0091	0.7657	53386	77258	58749.13
2904433	chr4	rs4697046	23836400	C	T	0.349	0.348	0.973	-0.0016012813669738	0.0091	0.8612	53386	77258	58749.13
2913265	chr4	rs6448226	23836653	G	A	0.365	0.363	0.974	-0.004198802647333	0.009	0.6434	53386	77258	58749.13
2900771	chr4	rs10755203	23839470	T	C	0.207	0.206	0.965	0.0067968490002727	0.0108	0.531	53386	77258	58749.13
2911117	chr4	rs6839966	23839834	C	T	0.945	0.945	0.969	-0.0131966945943914	0.0193	0.4935	53386	77258	58749.13
2908094	chr4	rs10938964	23840088	G	A	0.323	0.321	0.962	0.0045994064948955	0.0094	0.6248	53386	77258	58749.13
2907998	chr4	rs57326494	23841496	A	C	0.945	0.945	0.955	0.0063001125484799	0.0193	0.7441	53386	77258	58749.13
2915258	chr4	rs60904972	23842611	G	C	0.941	0.941	0.962	-0.0135007260538548	0.0187	0.4712	53386	77258	58749.13
2916049	chr4	rs60459568	23843857	A	G	0.938	0.939	0.96	-0.0062998021485279	0.0183	0.7317	53386	77258	58749.13
2913420	chr4	rs59114570	23844330	T	C	0.889	0.89	0.958	-0.0001000050003333	0.014	0.9962	53386	77258	58749.13
2916947	chr4	rs59744936	23844412	G	A	0.938	0.938	0.959	-0.0058973552660839	0.0183	0.7479	53386	77258	58749.13
2906125	chr4	rs73097618	23845423	T	G	0.938	0.938	0.957	-0.0059979518036359	0.0184	0.7451	53386	77258	58749.13
2908992	chr4	rs78196486	23847630	A	G	0.724	0.722	0.921	0.0009995003330834	0.01	0.9244	53386	77258	58749.13
2916357	chr4	rs58051552	23848328	T	A	0.894	0.895	0.955	-0.0065010863423599	0.0143	0.6509	53386	77258	58749.13
2910065	chr4	rs6448227	23848631	T	C	0.206	0.205	0.94	0.0034041991335623	0.011	0.7535	53386	77258	58749.13
2907427	chr4	rs60919668	23849467	T	C	0.614	0.615	0.911	-0.0025031302181184	0.0093	0.785	53386	77258	58749.13
2918195	chr4	rs58433851	23849710	C	T	0.723	0.72	0.917	0.0058031292269501	0.01	0.5632	53386	77258	58749.13
2891689	chr4	rs76327932	23851538	C	T	0.723	0.721	0.91	0.005703702916678	0.0101	0.5722	53386	77258	58749.13
2904934	chr4	rs73097620	23851743	C	T	0.886	0.887	0.94	-0.0006001800720324	0.014	0.9682	53386	77258	58749.13
2890079	chr4	rs7665116	23853011	T	C	0.866	0.867	0.939	-0.0093031403261444	0.0131	0.4778	53386	77258	58749.13
2907188	chr4	rs17885261	23853983	G	A	0.471	0.472	0.834	-0.023002541565316	0.0094	0.01477	53386	77258	58749.13
2899440	chr4	rs12374310	23854149	G	C	0.396	0.393	0.812	0.0111970780932162	0.0098	0.2519	53386	77258	58749.13
2891623	chr4	rs12374408	23854483	A	G	0.269	0.265	0.894	0.0128964817350202	0.0103	0.2088	53386	77258	58749.13
2897060	chr4	rs10018239	23854891	A	G	0.634	0.63	0.983	0.0003999200213268	0.009	0.9612	53386	77258	58749.13
2910345	chr4	rs10007750	23854920	T	G	0.634	0.631	0.984	0.0004998750416509	0.009	0.9587	53386	77258	58749.13
2900248	chr4	rs10018700	23855372	A	T	0.496	0.496	0.963	-0.007004474152883	0.0088	0.4252	53386	77258	58749.13
2901382	chr4	rs11731707	23855382	A	G	0.771	0.769	0.961	0.0062007356416035	0.0104	0.5527	53386	77258	58749.13
2899290	chr4	rs7437482	23855974	A	C	0.631	0.628	0.991	0.0002999550089979	0.0089	0.9704	53386	77258	58749.13
2917389	chr4	rs7672915	23856492	C	T	0.439	0.433	0.971	-0.0005001250416822	0.0088	0.9505	53386	77258	58749.13
2904958	chr4	rs10011624	23856581	T	C	0.528	0.528	0.964	-0.0137034650584925	0.0088	0.1182	53386	77258	58749.13
2905918	chr4	rs10002217	23856821	G	A	0.268	0.266	0.963	-0.0024028846163103	0.0099	0.808	53386	77258	58749.13
2898479	chr4	rs56109256	23856960	T	A	0.866	0.867	0.963	-0.009696862978864	0.0128	0.4492	53386	77258	58749.13
2914393	chr4	rs10002477	23857044	G	A	0.453	0.455	0.963	-0.0019018072895963	0.0088	0.8261	53386	77258	58749.13
2912204	chr4	rs28758817	23857087	C	T	0.829	0.831	0.974	-0.005304041591906	0.0116	0.6476	53386	77258	58749.13
2911666	chr4	rs10002590	23857235	G	A	0.864	0.867	0.959	-0.0185000759845861	0.0129	0.1512	53386	77258	58749.13
2914047	chr4	rs10002521	23857287	C	T	0.276	0.275	0.966	-0.0080019302190585	0.0098	0.4151	53386	77258	58749.13
2916377	chr4	rs7657517	23857451	T	G	0.861	0.864	0.961	-0.0197028322758684	0.0128	0.1229	53386	77258	58749.13
2897616	chr4	rs34888966	23858343	C	T	0.764	0.762	0.972	0.0063001125484799	0.0103	0.5421	53386	77258	58749.13
2906704	chr4	rs67520752	23858476	C	T	0.764	0.762	0.973	0.0063994795805678	0.0102	0.5315	53386	77258	58749.13
2917755	chr4	rs11941854	23858960	T	A	0.814	0.81	0.981	-0.0001000050003333	0.0112	0.9931	53386	77258	58749.13
2916383	chr4	rs77097877	23859045	T	C	0.865	0.866	0.968	-0.0094040800752939	0.0128	0.4637	53386	77258	58749.13
2901725	chr4	rs34478957	23859103	C	T	0.627	0.628	0.972	-0.003596459514405	0.009	0.6867	53386	77258	58749.13
2907328	chr4	rs28608135	23859279	G	A	0.464	0.467	0.971	-0.0055956263571598	0.0087	0.5191	53386	77258	58749.13
2892504	chr4	rs6850464	23859482	A	G	0.861	0.864	0.968	-0.0187955345843259	0.0127	0.1381	53386	77258	58749.13
2896160	chr4	rs74868851	23859525	T	C	0.865	0.866	0.97	-0.009000382197299	0.0128	0.4795	53386	77258	58749.13
2917227	chr4	rs12645360	23859836	G	A	0.606	0.605	0.982	0.0024968801985871	0.0089	0.7776	53386	77258	58749.13
2907283	chr4	rs12640088	23860814	A	C	0.863	0.864	0.972	-0.0104039337153929	0.0127	0.4114	53386	77258	58749.13
2913646	chr4	rs28609907	23861335	T	C	0.618	0.618	0.976	-0.0030045090202987	0.0089	0.7397	53386	77258	58749.13
2904764	chr4	rs6448228	23862142	A	G	0.592	0.591	0.991	0.0058031292269501	0.0088	0.5083	53386	77258	58749.13
2894762	chr4	rs74451704	23862329	T	C	0.813	0.808	0.984	-0.0006001800720324	0.0111	0.9537	53386	77258	58749.13
2899159	chr4	rs11724368	23862933	A	T	0.763	0.761	0.986	0.0055048206344449	0.0102	0.5908	53386	77258	58749.13
2888977	chr4	rs4697424	23863212	C	T	0.772	0.77	0.989	0.0065981840282271	0.0103	0.519	53386	77258	58749.13
2900262	chr4	rs4697425	23863213	A	G	0.763	0.761	0.987	0.005703702916678	0.0102	0.5758	53386	77258	58749.13
2911042	chr4	rs4452416	23863873	T	G	0.864	0.865	0.978	-0.010302892995897	0.0127	0.4147	53386	77258	58749.13
2905198	chr4	rs61301272	23864325	A	C	0.838	0.841	0.986	-0.015895669405385	0.0118	0.1799	53386	77258	58749.13
2916567	chr4	rs4235308	23864412	T	C	0.592	0.59	0.996	0.0065981840282271	0.0088	0.4535	53386	77258	58749.13
2891407	chr4	rs4697426	23864809	C	T	0.774	0.771	0.993	0.00730326611012	0.0103	0.4753	53386	77258	58749.13
2914499	chr4	rs28579569	23865257	T	C	0.839	0.841	0.986	-0.0149004625639624	0.0118	0.2088	53386	77258	58749.13
2917239	chr4	rs6855423	23865495	C	G	0.244	0.241	0.994	-0.0024028846163103	0.0101	0.8137	53386	77258	58749.13
2913565	chr4	rs114278440	23865517	G	A	0.954	0.954	0.973	0.0160997014894237	0.0208	0.4388	53386	77258	58749.13
2903351	chr4	rs113297319	23865649	T	C	0.954	0.954	0.974	0.0154007965760229	0.0208	0.4593	53386	77258	58749.13
2910011	chr4	rs10213426	23865839	T	C	0.818	0.819	0.987	-0.0019018072895963	0.0112	0.8628	53386	77258	58749.13
2913444	chr4	rs7656250	23866016	C	T	0.249	0.247	0.998	-0.0091012913892029	0.01	0.3595	53386	77258	58749.13
2892436	chr4	rs10212638	23866115	A	G	0.952	0.953	0.973	0.0147999386115992	0.0205	0.4711	53386	77258	58749.13
2900277	chr4	rs10213440	23866339	T	C	0.818	0.819	0.987	-0.0023026490626755	0.0112	0.839	53386	77258	58749.13
2902730	chr4	rs7687126	23866780	T	C	0.818	0.819	0.984	-0.0022024235552	0.0112	0.8455	53386	77258	58749.13
2894706	chr4	rs77399640	23866877	C	T	0.954	0.954	0.97	0.0152038337422728	0.0208	0.464	53386	77258	58749.13
2896874	chr4	rs7662405	23866884	A	G	0.866	0.866	0.973	-0.0086977157031958	0.0128	0.4947	53386	77258	58749.13
2897754	chr4	rs76232035	23867182	T	C	0.952	0.953	0.968	0.0139029051689914	0.0206	0.4979	53386	77258	58749.13
2911890	chr4	rs74893741	23867367	A	G	0.815	0.811	0.978	0.0035038543266769	0.0112	0.7578	53386	77258	58749.13
2913446	chr4	rs75474015	23867603	T	C	0.952	0.953	0.967	0.0147999386115992	0.0206	0.4711	53386	77258	58749.13
2894896	chr4	rs13113110	23867623	G	C	0.774	0.772	0.981	0.0077002766261879	0.0104	0.4571	53386	77258	58749.13
2914120	chr4	rs76820464	23867625	T	C	0.767	0.763	0.973	0.0069954745123864	0.0103	0.4998	53386	77258	58749.13
2895671	chr4	rs57120609	23867653	T	G	0.815	0.81	0.976	0.0037031349243813	0.0112	0.7411	53386	77258	58749.13
2917944	chr4	rs58726785	23868096	T	G	0.952	0.953	0.965	0.0159028762794155	0.0206	0.4403	53386	77258	58749.13
2898608	chr4	rs59109286	23868337	G	T	0.953	0.954	0.964	0.0180952882690919	0.0208	0.3845	53386	77258	58749.13
2906002	chr4	rs7438250	23868979	A	G	0.818	0.819	0.975	-0.0028039273327342	0.0113	0.8046	53386	77258	58749.13
2906031	chr4	rs7677000	23869454	C	T	0.84	0.842	0.978	-0.0164038098256767	0.0119	0.1683	53386	77258	58749.13
2918340	chr4	rs7683406	23870479	A	G	0.404	0.398	0.98	0.0080971295874548	0.0089	0.3627	53386	77258	58749.13
2896509	chr4	rs35621841	23870550	A	G	0.774	0.771	0.971	0.0067968490002727	0.0104	0.5138	53386	77258	58749.13
2899678	chr4	rs28495027	23870564	T	G	0.839	0.842	0.975	-0.017502275136142	0.0119	0.1414	53386	77258	58749.13
2915308	chr4	rs59161679	23870584	T	G	0.963	0.963	0.952	0.0423024980338776	0.0238	0.07494	52297	73761	57103.59
2891514	chr4	rs59349316	23870800	G	C	0.967	0.968	0.944	0.0301023438164435	0.0254	0.2359	52297	73761	57103.59
2916537	chr4	rs9996943	23871021	T	C	0.401	0.396	0.975	0.0045994064948955	0.0089	0.602	53386	77258	58749.13
2890547	chr4	rs4637388	23871590	A	G	0.808	0.807	0.944	0.0050969882578437	0.0112	0.6513	53386	77258	58749.13
2906788	chr4	rs35282325	23871592	A	G	0.838	0.837	0.95	0.0068961666878413	0.012	0.5629	53386	77258	58749.13
2905193	chr4	rs28651834	23872558	C	T	0.983	0.984	0.879	-0.0081027387031859	0.0375	0.8288	50909	68425	55133.05
2896704	chr4	rs58563040	23873383	A	G	0.81	0.809	0.946	0.005703702916678	0.0113	0.6143	53386	77258	58749.13
2910893	chr4	rs12503529	23873828	T	C	0.81	0.809	0.947	0.0058031292269501	0.0113	0.6067	53386	77258	58749.13
2901617	chr4	rs7663512	23874571	C	T	0.845	0.847	0.942	-0.0094040800752939	0.0123	0.4459	53386	77258	58749.13
2894797	chr4	rs7688248	23874617	T	C	0.312	0.311	0.98	-0.0028039273327342	0.0094	0.7688	53386	77258	58749.13
2914013	chr4	rs113905719	23874741	A	G	0.744	0.746	0.949	-0.0043996643446871	0.0101	0.667	53386	77258	58749.13
2890103	chr4	rs13106578	23874919	T	A	0.304	0.304	0.984	-0.0055956263571598	0.0094	0.5506	53386	77258	58749.13
2891579	chr4	rs13131226	23874981	C	T	0.3	0.299	0.987	-0.0052035148315978	0.0095	0.5838	53386	77258	58749.13
2918247	chr4	rs73243622	23875158	C	T	0.739	0.736	0.945	-0.0007002451143934	0.0101	0.9461	53386	77258	58749.13
2892611	chr4	rs6838600	23875311	A	G	0.298	0.297	0.989	-0.0057967688471774	0.0095	0.5378	53386	77258	58749.13
2905107	chr4	rs4550905	23875559	G	A	0.301	0.3	0.99	-0.0052035148315978	0.0094	0.5822	53386	77258	58749.13
2908531	chr4	rs4361373	23875675	C	T	0.166	0.167	0.967	-0.0050024916227914	0.0118	0.6724	53386	77258	58749.13
2889213	chr4	rs10028665	23875834	C	T	0.715	0.71	0.964	0.0035038543266769	0.0097	0.7168	53386	77258	58749.13
2905290	chr4	rs10006687	23876186	A	G	0.714	0.709	0.964	0.0037031349243813	0.0097	0.7028	53386	77258	58749.13
2912477	chr4	rs35837266	23876840	C	G	0.866	0.867	0.955	0.0029955089797983	0.013	0.8198	53386	77258	58749.13
2898487	chr4	rs13128633	23877918	T	G	0.942	0.942	0.938	0.0193025022544974	0.0191	0.3115	53386	77258	58749.13
2912907	chr4	rs55913146	23878741	T	C	0.74	0.742	0.959	-0.0038975857287134	0.01	0.6989	53386	77258	58749.13
2910455	chr4	rs55743129	23878838	A	T	0.452	0.449	0.97	0.0012991557316201	0.0088	0.8797	53386	77258	58749.13
2912015	chr4	rs13117172	23880515	C	T	0.833	0.835	0.954	-0.0069037763167944	0.0119	0.5605	53386	77258	58749.13
2912873	chr4	rs17637318	23880985	T	C	0.708	0.703	0.974	0.0022973590486834	0.0096	0.8132	53386	77258	58749.13
2906728	chr4	rs61076774	23881054	G	A	0.921	0.922	0.968	-0.0082035573506883	0.0163	0.6149	53386	77258	58749.13
2909724	chr4	rs7674429	23881348	C	T	0.849	0.851	0.957	-0.0138961051921114	0.0123	0.2597	53386	77258	58749.13
2894548	chr4	rs58990583	23882403	T	C	0.944	0.946	0.968	-0.0458973523870375	0.0193	0.01705	53386	77258	58749.13
2917332	chr4	rs2305683	23882499	C	T	0.945	0.947	0.97	-0.044599955369026	0.0193	0.02098	53386	77258	58749.13
2912905	chr4	rs11734408	23882519	A	G	0.709	0.703	0.975	0.0032048589489113	0.0096	0.7349	53386	77258	58749.13
2889296	chr4	rs2305682	23882718	C	T	0.945	0.946	0.969	-0.0437951599996715	0.0193	0.02341	53386	77258	58749.13
2917867	chr4	rs4469064	23883796	A	G	0.92	0.922	0.972	-0.0123965203365513	0.0162	0.4451	53386	77258	58749.13
2903655	chr4	rs3796407	23884711	G	A	0.72	0.724	0.97	-0.0068030886197391	0.0098	0.4829	53386	77258	58749.13
2895311	chr4	rs12500214	23885568	G	A	0.769	0.772	0.972	-0.009797842480111	0.0104	0.3476	53386	77258	58749.13
2893525	chr4	rs77983699	23885595	T	C	0.971	0.971	0.9	0.0099998345783334	0.0278	0.7186	52483	74690	57413.53
2892375	chr4	rs2946385	23886323	G	T	0.589	0.596	0.965	-0.0095958936734469	0.0089	0.2853	53386	77258	58749.13
2901152	chr4	rs13129205	23887300	C	T	0.877	0.879	0.967	-0.0079011318962572	0.0134	0.5567	53386	77258	58749.13
2897633	chr4	rs2970877	23887454	T	G	0.706	0.7	0.978	0.0021975835434872	0.0095	0.8202	53386	77258	58749.13
2911908	chr4	rs2970876	23888619	A	G	0.509	0.514	0.976	-0.007296555232638	0.0087	0.3999	53386	77258	58749.13
2893873	chr4	rs3774904	23889503	A	G	0.96	0.96	0.947	9.99950003332973e-05	0.0229	0.9967	53386	77258	58749.13
2908476	chr4	rs3774903	23889506	C	G	0.96	0.96	0.948	0.0007996801705642	0.0229	0.9708	53386	77258	58749.13
2901950	chr4	rs2970873	23889781	A	G	0.149	0.15	0.977	-0.0093031403261444	0.0122	0.4466	53386	77258	58749.13
2899393	chr4	rs2970872	23889813	A	G	0.474	0.48	0.974	-0.0105959392134034	0.0088	0.2245	53386	77258	58749.13
2894718	chr4	rs2970871	23890582	T	C	0.444	0.45	0.981	-0.008395140788382	0.0088	0.3352	53386	77258	58749.13
2896815	chr4	rs3774902	23890782	G	A	0.945	0.944	0.962	0.0274011363479391	0.0193	0.1555	53386	77258	58749.13
2893944	chr4	rs2970870	23893017	A	G	0.588	0.59	0.99	-0.0031048149534787	0.0088	0.7253	53386	77258	58749.13
2895844	chr4	rs17576121	23893274	T	C	0.691	0.687	0.989	0.005703702916678	0.0094	0.5412	53386	77258	58749.13
2915482	chr4	rs2970869	23893369	T	C	0.226	0.226	0.989	-0.0046005663955682	0.0103	0.6567	53386	77258	58749.13
2899114	chr4	rs4383605	23895209	T	G	0.689	0.684	0.991	0.0047984689115734	0.0093	0.6106	53386	77258	58749.13
2909886	chr4	rs2970866	23895285	C	T	0.226	0.226	0.991	-0.0036968248442897	0.0103	0.718	53386	77258	58749.13
2906872	chr4	rs1878949	23895413	A	C	0.859	0.862	0.983	-0.0045001103249234	0.0125	0.7218	53386	77258	58749.13
2891834	chr4	rs2970865	23895554	G	A	0.227	0.227	0.992	-0.0033957590691798	0.0103	0.7438	53386	77258	58749.13
2909295	chr4	rs7657071	23896474	C	A	0.679	0.681	0.987	-0.0075987978753305	0.0093	0.4162	53386	77258	58749.13
2893024	chr4	rs10938972	23897102	G	A	0.861	0.864	0.983	-0.0046005663955682	0.0126	0.715	53386	77258	58749.13
2897143	chr4	rs61795680	23897314	C	G	0.691	0.686	0.992	0.0049974917102918	0.0093	0.5921	53386	77258	58749.13
2908320	chr4	rs2970863	23897796	G	A	0.227	0.227	0.994	-0.0031048149534787	0.0103	0.7607	53386	77258	58749.13
2903314	chr4	rs2970862	23898043	G	T	0.227	0.227	0.992	-0.0039979812872983	0.0103	0.6992	53386	77258	58749.13
2906766	chr4	rs4568225	23898430	C	T	0.69	0.685	0.993	0.0045994064948955	0.0093	0.6192	53386	77258	58749.13
2894597	chr4	rs13127297	23899510	G	A	0.568	0.574	0.987	-0.0113036461713921	0.0088	0.1953	53386	77258	58749.13
2902407	chr4	rs2946388	23899717	T	C	0.226	0.226	0.992	-0.0023026490626755	0.0103	0.824	53386	77258	58749.13
2907920	chr4	rs2970861	23899945	G	A	0.227	0.226	0.992	-0.0031950988965408	0.0103	0.7563	53386	77258	58749.13
2902494	chr4	rs2946390	23900959	T	C	0.339	0.337	0.991	-0.0027036515743148	0.0092	0.7662	53386	77258	58749.13
2899269	chr4	rs2970860	23901275	G	A	0.671	0.665	0.991	0.0087020272939009	0.0092	0.3444	53386	77258	58749.13
2897824	chr4	rs10030083	23901422	C	A	0.89	0.891	0.994	-0.0027036515743148	0.0138	0.8445	53386	77258	58749.13
2895224	chr4	rs75652586	23902712	C	T	0.956	0.956	0.953	0.0021975835434872	0.0216	0.9173	53386	77258	58749.13
2916172	chr4	rs75585437	23902807	G	A	0.686	0.678	0.972	0.0123039944561641	0.0094	0.1904	53386	77258	58749.13
2896085	chr4	rs9991159	23902924	C	T	0.884	0.886	0.983	-0.006199175242821	0.0136	0.65	53386	77258	58749.13
2918483	chr4	rs2946391	23903723	A	G	0.322	0.319	0.978	0.0026963615477425	0.0094	0.7736	53386	77258	58749.13
2890239	chr4	rs2946392	23903867	A	G	0.149	0.149	0.973	-0.0080019302190585	0.0123	0.5123	53386	77258	58749.13
2910441	chr4	rs2946393	23905320	A	G	0.353	0.348	0.972	0.0034041991335623	0.0092	0.7117	53386	77258	58749.13
2891461	chr4	rs16874317	23906088	T	A	0.957	0.957	0.933	0.0270021387025708	0.022	0.22	53386	77258	58749.13
2917596	chr4	rs17576576	23907727	A	G	0.605	0.6	0.975	0.0024968801985871	0.0089	0.7779	53386	77258	58749.13
2896624	chr4	rs2946394	23907928	A	G	0.493	0.49	0.972	-0.0050024916227914	0.0088	0.5654	53386	77258	58749.13
2911629	chr4	rs34135934	23907962	G	A	0.9	0.903	0.956	0.001998002662673	0.0148	0.8906	53386	77258	58749.13
2894302	chr4	rs17576640	23908555	T	C	0.534	0.528	0.966	0.0038027603329278	0.0088	0.6669	53386	77258	58749.13
2894236	chr4	rs13108219	23908890	C	A	0.88	0.883	0.977	0.0116024307308398	0.0135	0.389	53386	77258	58749.13
2891538	chr4	rs13108408	23908942	C	T	0.88	0.883	0.977	0.0118989261570991	0.0135	0.3761	53386	77258	58749.13
2909211	chr4	rs957615	23909565	G	A	0.88	0.882	0.976	0.0115035793834154	0.0134	0.3919	53386	77258	58749.13
2911519	chr4	rs2946398	23911002	T	C	0.379	0.379	0.979	0.0033045340083004	0.009	0.7111	53386	77258	58749.13
2903494	chr4	rs2970858	23912684	T	C	0.827	0.831	0.96	0.0016985566355815	0.0116	0.8832	53386	77258	58749.13
2896068	chr4	rs2946399	23913579	T	C	0.12	0.122	0.959	-0.0043996643446871	0.0135	0.7459	53386	77258	58749.13
2904978	chr4	rs765195	23913755	G	A	0.38	0.381	0.978	0.0025966258472659	0.009	0.7692	53386	77258	58749.13
2902032	chr4	rs2970857	23913771	T	C	0.38	0.38	0.978	0.0029955089797983	0.009	0.7416	53386	77258	58749.13
2894253	chr4	rs2970846	23916954	G	C	0.121	0.123	0.954	-0.0026033858701149	0.0135	0.8456	53386	77258	58749.13
2900230	chr4	rs11734980	23917742	A	C	0.542	0.535	0.958	0.0053954185169075	0.0088	0.5381	53386	77258	58749.13
2909315	chr4	rs2946401	23918514	G	A	0.829	0.832	0.953	0.0032048589489113	0.0117	0.7833	53386	77258	58749.13
2896163	chr4	rs7691998	23919528	A	G	0.54	0.534	0.959	0.0056042667198317	0.0088	0.5252	53386	77258	58749.13
2908462	chr4	rs2946402	23920034	G	A	0.827	0.831	0.952	0.0025966258472659	0.0117	0.8228	53386	77258	58749.13
2916898	chr4	rs2970880	23920295	G	A	0.827	0.831	0.951	0.0032048589489113	0.0117	0.786	53386	77258	58749.13
2899070	chr4	rs66497744	23921186	G	A	0.534	0.533	0.731	0.0078987227933553	0.0101	0.4355	53386	77258	58749.13
2916258	chr4	rs2946403	23921453	A	G	0.355	0.352	0.989	0.0101978249764461	0.009	0.2607	53386	77258	58749.13
2905131	chr4	rs2946404	23922602	G	C	0.365	0.362	0.97	0.007997931111062	0.0091	0.3789	53386	77258	58749.13
2914426	chr4	rs2970879	23922679	A	C	0.366	0.363	0.966	0.0082954970241069	0.0091	0.3634	53386	77258	58749.13
2906659	chr4	rs7671124	23922880	G	A	0.329	0.327	0.906	-0.0017014466397575	0.0096	0.8617	53386	77258	58749.13
2916860	chr4	rs61795705	23923240	T	C	0.874	0.873	0.894	-0.0006001800720324	0.0137	0.9627	53386	77258	58749.13
