## Supplementary material for "Characterization of shared and ancestry-specific signals driving complex traits using multi-ancestry fine-mapping": s2_gwas_temp.txt

Unnamed: 0	chrom	ID	pos	A1	A2	FCAS	FCON	IMPINFO	BETA	SE	P	NCAS	NCON	NEFF
2612595	chr4	rs28683563	22924269	A	C	0.913	0.918	0.832	-0.0393959285025942	0.0344	0.2519	14004	16757	14424.77
2611409	chr4	rs111519777	22927597	A	G	0.94	0.941	0.456	0.0414010268486756	0.0531	0.436	14004	16757	14424.77
2600088	chr4	rs76027112	22931698	A	G	0.963	0.963	0.426	-0.0378991867540796	0.0691	0.5837	14004	16757	14424.77
2597070	chr4	rs2323700	22934689	T	C	0.916	0.922	0.875	-0.0406032684425478	0.0342	0.2354	14004	16757	14424.77
2596176	chr4	rs10805237	22935712	T	C	0.333	0.329	0.833	-0.0168003386783461	0.0201	0.4043	14004	16757	14424.77
2593732	chr4	rs113335549	22936998	T	C	0.948	0.951	0.883	-0.0608971589513062	0.0417	0.1436	14004	16757	14424.77
2597862	chr4	rs2044512	22937281	A	G	0.919	0.924	0.864	-0.0465990663783681	0.035	0.1823	14004	16757	14424.77
2592810	chr4	rs28609490	22938472	G	C	0.917	0.923	0.863	-0.0385953087593848	0.0345	0.2638	14004	16757	14424.77
2591960	chr4	rs75239927	22939589	A	G	0.949	0.952	0.881	-0.0586041643160532	0.0419	0.1624	14004	16757	14424.77
2607223	chr4	rs58007184	22940642	C	T	0.95	0.954	0.871	-0.067305011010914	0.0428	0.116	14004	16757	14424.77
2601395	chr4	rs6448180	22946063	A	G	0.932	0.935	0.897	-0.0031048149534787	0.0365	0.9317	14004	16757	14424.77
2608813	chr4	rs2271006	22946924	A	G	0.264	0.259	0.877	-0.0164953025291975	0.0212	0.4371	14004	16757	14424.77
2616253	chr4	rs74908498	22947696	G	A	0.966	0.966	0.621	0.041995705452017	0.0607	0.4892	14004	16757	14424.77
2616288	chr4	rs1394020	22950275	T	G	0.92	0.922	0.88	0.0149969810059077	0.0339	0.6586	14004	16757	14424.77
2614095	chr4	rs1394019	22950458	C	G	0.932	0.935	0.895	-0.005304041591906	0.0366	0.8851	14004	16757	14424.77
2599642	chr4	rs28736485	22950815	G	T	0.932	0.935	0.895	-0.006199175242821	0.0366	0.8649	14004	16757	14424.77
2601251	chr4	rs10938925	22951715	G	A	0.352	0.345	0.877	-0.01999864650669	0.0194	0.3028	14004	16757	14424.77
2590538	chr4	rs2174190	22952700	C	A	0.932	0.935	0.896	-0.006199175242821	0.0366	0.8647	14004	16757	14424.77
2598701	chr4	rs1553425	22952953	T	C	0.335	0.327	0.893	-0.0121029460677457	0.0195	0.5346	14004	16757	14424.77
2614177	chr4	rs1553424	22953141	C	A	0.349	0.341	0.889	-0.0171970248285215	0.0193	0.3735	14004	16757	14424.77
2607499	chr4	rs4697352	22955142	G	T	0.343	0.334	0.912	-0.0152050125429676	0.0192	0.4289	14004	16757	14424.77
2602764	chr4	rs77385851	22955221	A	G	0.956	0.957	0.874	0.0121953336998771	0.045	0.787	14004	16757	14424.77
2592856	chr4	rs6851165	22956144	G	A	0.26	0.254	0.914	-0.0114958245134845	0.0209	0.5827	14004	16757	14424.77
2615178	chr4	rs12641961	22956594	T	C	0.258	0.251	0.92	-0.0101008421794295	0.0209	0.6309	14004	16757	14424.77
2612052	chr4	rs77335875	22956986	C	T	0.933	0.936	0.903	-0.0066017436345624	0.0365	0.8564	14004	16757	14424.77
2607558	chr4	rs13152813	22957543	G	C	0.329	0.32	0.917	-0.0101008421794295	0.0194	0.6025	14004	16757	14424.77
2592143	chr4	rs7691016	22959437	T	C	0.26	0.254	0.921	-0.0108991808690006	0.0209	0.5995	14004	16757	14424.77
2598142	chr4	rs13128409	22960754	A	G	0.337	0.329	0.928	-0.0152963956259917	0.0191	0.4232	14004	16757	14424.77
2614955	chr4	rs10433803	22960777	A	G	0.257	0.251	0.924	-0.0111013930711739	0.0209	0.5956	14004	16757	14424.77
2599672	chr4	rs6837504	22961490	G	C	0.257	0.25	0.927	-0.0107980900995126	0.0209	0.6055	14004	16757	14424.77
2595082	chr4	rs13137061	22962353	A	C	0.336	0.328	0.93	-0.0158042315449673	0.0191	0.4092	14004	16757	14424.77
2591545	chr4	rs13113121	22962472	T	C	0.323	0.315	0.934	-0.009000382197299	0.0193	0.6404	14004	16757	14424.77
2589799	chr4	rs79523108	22962925	G	A	0.956	0.957	0.879	0.0123039944561641	0.0449	0.7844	14004	16757	14424.77
2598607	chr4	rs12512189	22963467	A	C	0.323	0.314	0.93	-0.0085968472255182	0.0193	0.6561	14004	16757	14424.77
2601779	chr4	rs75555621	22965070	C	T	0.978	0.979	0.852	-0.0469972723609114	0.0643	0.4652	14004	16757	14424.77
2593561	chr4	rs6827430	22965089	C	T	0.341	0.334	0.917	-0.0174005146801673	0.0191	0.3628	14004	16757	14424.77
2596140	chr4	rs1503679	22966620	A	C	0.337	0.33	0.925	-0.0182047046548463	0.0191	0.3413	14004	16757	14424.77
2598996	chr4	rs79592412	22969294	T	A	0.956	0.957	0.872	0.0225048553400694	0.0447	0.614	14004	16757	14424.77
2588615	chr4	rs961611	22969672	C	G	0.978	0.979	0.85	-0.0440981887217984	0.0644	0.4931	14004	16757	14424.77
2589073	chr4	rs1503678	22969703	G	A	0.342	0.334	0.911	-0.0171970248285215	0.0192	0.3694	14004	16757	14424.77
2601505	chr4	rs961610	22969704	C	G	0.342	0.334	0.911	-0.0174005146801673	0.0192	0.3657	14004	16757	14424.77
2599385	chr4	rs961609	22970002	A	G	0.342	0.334	0.912	-0.0176956485356892	0.0192	0.3568	14004	16757	14424.77
2591741	chr4	rs75833631	22970480	C	T	0.984	0.984	0.495	0.107795548557375	0.1047	0.303	12376	14891	12686.42
2590765	chr4	rs67355607	22972198	G	T	0.955	0.957	0.601	0.0205964297986501	0.0534	0.6995	14004	16757	14424.77
2590311	chr4	rs1503676	22973256	A	T	0.37	0.363	0.827	-0.0138048499765589	0.0196	0.4825	14004	16757	14424.77
2605728	chr4	rs7349701	22974480	C	T	0.343	0.335	0.91	-0.0147989665120717	0.0192	0.4409	14004	16757	14424.77
2590358	chr4	rs77916062	22976343	T	C	0.928	0.927	0.616	0.0074025335167413	0.0415	0.8594	14004	16757	14424.77
2601731	chr4	rs79179426	22977289	T	C	0.878	0.877	0.617	0.0062007356416035	0.033	0.8509	14004	16757	14424.77
2594564	chr4	rs75308200	22978445	A	G	0.933	0.935	0.902	-0.001300845733048	0.0365	0.9717	14004	16757	14424.77
2600575	chr4	rs13132256	22979347	A	G	0.775	0.781	0.911	0.0066975214477213	0.0219	0.7597	14004	16757	14424.77
2616740	chr4	rs2134656	22981715	G	A	0.266	0.258	0.921	-0.0071958279818024	0.0207	0.7275	14004	16757	14424.77
2616005	chr4	rs76920580	22984993	T	C	0.937	0.938	0.911	0.0064988367398296	0.037	0.8598	14004	16757	14424.77
2605217	chr4	rs6448181	22986299	G	A	0.328	0.32	0.921	-0.0099998320783335	0.0193	0.6027	14004	16757	14424.77
2598402	chr4	rs4697353	22987608	A	G	0.34	0.332	0.921	-0.0164038098256767	0.0191	0.3894	14004	16757	14424.77
2607484	chr4	rs7658863	22987846	G	A	0.329	0.321	0.92	-0.0095958936734469	0.0193	0.6191	14004	16757	14424.77
2609150	chr4	rs924759	22991729	C	G	0.34	0.332	0.924	-0.0187038311937836	0.0191	0.3273	14004	16757	14424.77
2589260	chr4	rs1319647	22996816	G	A	0.341	0.333	0.927	-0.0176040459483609	0.019	0.3542	14004	16757	14424.77
2589329	chr4	rs986660	22997057	C	T	0.34	0.333	0.926	-0.0176956485356892	0.019	0.3518	14004	16757	14424.77
2613604	chr4	rs986661	22997093	T	A	0.341	0.333	0.927	-0.017502275136142	0.019	0.3586	14004	16757	14424.77
2614587	chr4	rs4697354	22997459	C	A	0.341	0.333	0.926	-0.0176956485356892	0.019	0.3525	14004	16757	14424.77
2591057	chr4	rs4697355	22997572	C	G	0.34	0.333	0.926	-0.0176956485356892	0.019	0.3519	14004	16757	14424.77
2592522	chr4	rs1875741	22997979	A	G	0.34	0.332	0.927	-0.0160988945897493	0.019	0.3988	14004	16757	14424.77
2615959	chr4	rs75410315	22998003	A	T	0.955	0.956	0.887	0.0259016375226531	0.0441	0.5572	14004	16757	14424.77
2592912	chr4	rs61792221	22998188	G	A	0.341	0.333	0.928	-0.0168003386783461	0.019	0.3773	14004	16757	14424.77
2595353	chr4	rs4697356	22998279	A	G	0.341	0.333	0.926	-0.0154994990469515	0.019	0.4168	14004	16757	14424.77
2612648	chr4	rs4697357	22998467	T	A	0.34	0.333	0.929	-0.0164953025291975	0.019	0.3841	14004	16757	14424.77
2611111	chr4	rs77719273	22999793	T	A	0.956	0.956	0.892	0.0267003518299564	0.044	0.5445	14004	16757	14424.77
2594592	chr4	rs9994825	23001098	A	C	0.264	0.257	0.929	-0.0098988321792475	0.0206	0.6323	14004	16757	14424.77
2613615	chr4	rs13111679	23001208	A	C	0.338	0.331	0.933	-0.019203206984436	0.019	0.3111	14004	16757	14424.77
2607974	chr4	rs10017649	23001214	G	A	0.925	0.925	0.921	0.0327962744150825	0.0338	0.3326	14004	16757	14424.77
2605296	chr4	rs10938926	23002014	A	G	0.339	0.332	0.934	-0.021203207651103	0.019	0.2633	14004	16757	14424.77
2598974	chr4	rs16873254	23003189	A	G	0.925	0.925	0.922	0.0332026408277183	0.0338	0.3257	14004	16757	14424.77
2594844	chr4	rs13108620	23003811	T	C	0.34	0.333	0.933	-0.0206007457079636	0.019	0.2766	14004	16757	14424.77
2602534	chr4	rs58305064	23005484	A	G	0.925	0.926	0.924	0.0326994961630157	0.0338	0.3341	14004	16757	14424.77
2612705	chr4	rs73801329	23006975	T	C	0.925	0.926	0.925	0.0326994961630157	0.0338	0.3335	14004	16757	14424.77
2588920	chr4	rs4697358	23006989	T	G	0.338	0.331	0.935	-0.020498669477346	0.019	0.2798	14004	16757	14424.77
2610862	chr4	rs1111442	23007186	A	T	0.338	0.331	0.935	-0.0208968257129853	0.019	0.2703	14004	16757	14424.77
2610498	chr4	rs13117405	23007420	A	G	0.338	0.331	0.936	-0.0208968257129853	0.019	0.2714	14004	16757	14424.77
2597014	chr4	rs73801333	23007449	T	C	0.925	0.926	0.925	0.0329994782631079	0.0338	0.3289	14004	16757	14424.77
2604560	chr4	rs75997757	23007715	T	G	0.937	0.938	0.927	0.0096037361426946	0.0367	0.7938	14004	16757	14424.77
2612305	chr4	rs4697359	23009296	G	A	0.264	0.257	0.935	-0.0128015918372089	0.0205	0.5326	14004	16757	14424.77
2603755	chr4	rs10805238	23010006	G	A	0.265	0.258	0.934	-0.0129028853555234	0.0205	0.5304	14004	16757	14424.77
2596233	chr4	rs80292856	23010211	C	T	0.938	0.939	0.926	0.0084045823438103	0.0368	0.8186	14004	16757	14424.77
2608444	chr4	rs4697027	23011439	A	G	0.263	0.256	0.938	-0.0115969858456632	0.0205	0.5722	14004	16757	14424.77
2616069	chr4	rs78728717	23011840	A	T	0.937	0.938	0.927	0.0084045823438103	0.0367	0.8191	14004	16757	14424.77
2597031	chr4	rs7667884	23014237	G	A	0.304	0.297	0.922	-0.0187038311937836	0.0197	0.3415	14004	16757	14424.77
2601471	chr4	rs4391017	23015784	C	T	0.326	0.318	0.934	-0.0130953713122409	0.0192	0.4932	14004	16757	14424.77
2605842	chr4	rs7664442	23018704	A	G	0.937	0.938	0.928	0.0093957216403621	0.0367	0.7988	14004	16757	14424.77
2610679	chr4	rs1979891	23019808	G	A	0.338	0.332	0.933	-0.023002541565316	0.019	0.2252	14004	16757	14424.77
2594729	chr4	rs1979892	23019862	A	G	0.338	0.331	0.933	-0.0226956079321885	0.019	0.2315	14004	16757	14424.77
2608800	chr4	rs1979893	23020446	A	G	0.338	0.331	0.933	-0.0229002198863326	0.019	0.2281	14004	16757	14424.77
2607825	chr4	rs11733861	23020848	A	T	0.263	0.256	0.929	-0.0139975096438537	0.0206	0.4958	14004	16757	14424.77
2607937	chr4	rs11725867	23021416	C	T	0.339	0.333	0.93	-0.0239034240815591	0.019	0.2086	14004	16757	14424.77
2590291	chr4	rs1354354	23022136	C	T	0.31	0.304	0.895	-0.027196494688472	0.0199	0.1709	14004	16757	14424.77
2606434	chr4	rs75463614	23025456	C	T	0.973	0.972	0.794	0.0644010116835795	0.0593	0.2775	14004	16757	14424.77
2607540	chr4	rs4235299	23025511	A	G	0.254	0.25	0.945	-0.0277001306422786	0.0207	0.1796	14004	16757	14424.77
2609043	chr4	rs4697360	23025896	A	G	0.322	0.317	0.941	-0.0248973835545144	0.0191	0.1927	14004	16757	14424.77
2611747	chr4	rs4697361	23025900	A	G	0.322	0.317	0.941	-0.0248973835545144	0.0191	0.1927	14004	16757	14424.77
2607470	chr4	rs4697362	23025942	T	C	0.322	0.317	0.942	-0.0251024465608414	0.0191	0.1889	14004	16757	14424.77
2606912	chr4	rs80107129	23026117	G	A	0.951	0.952	0.888	0.022299507494767	0.0419	0.5939	14004	16757	14424.77
2614045	chr4	rs10030788	23026422	C	T	0.322	0.317	0.944	-0.0256973671872587	0.0191	0.1782	14004	16757	14424.77
2605926	chr4	rs28559832	23026780	C	G	0.253	0.25	0.948	-0.028399474521698	0.0206	0.1694	14004	16757	14424.77
2598554	chr4	rs4697363	23027657	A	G	0.336	0.329	0.945	-0.0189993500097828	0.0189	0.3134	14004	16757	14424.77
2598438	chr4	rs12498841	23028407	G	A	0.336	0.329	0.946	-0.0198966317144566	0.0189	0.2905	14004	16757	14424.77
2600996	chr4	rs12506408	23028450	A	C	0.336	0.329	0.946	-0.0198966317144566	0.0189	0.2909	14004	16757	14424.77
2600157	chr4	rs7663634	23029048	A	T	0.253	0.249	0.951	-0.0288007896057264	0.0206	0.1619	14004	16757	14424.77
2598185	chr4	rs7688556	23029137	T	C	0.254	0.25	0.951	-0.02960390325858	0.0206	0.1509	14004	16757	14424.77
2595509	chr4	rs4697364	23029395	A	G	0.253	0.249	0.952	-0.029202265808213	0.0206	0.156	14004	16757	14424.77
2591387	chr4	rs116011984	23030185	T	C	0.951	0.951	0.895	0.0204984635773248	0.0417	0.6234	14004	16757	14424.77
2599361	chr4	rs11725328	23030668	C	G	0.25	0.247	0.946	-0.0322029950400999	0.0207	0.1208	14004	16757	14424.77
2590781	chr4	rs1503675	23031020	T	C	0.321	0.317	0.952	-0.026898543868701	0.019	0.1567	14004	16757	14424.77
2591217	chr4	rs6840181	23031679	A	G	0.322	0.317	0.954	-0.026600681797179	0.019	0.1611	14004	16757	14424.77
2599174	chr4	rs6817872	23031788	T	C	0.322	0.317	0.954	-0.0270012755029434	0.019	0.1553	14004	16757	14424.77
2606399	chr4	rs4697365	23032220	G	A	0.337	0.33	0.951	-0.0209989425960583	0.0188	0.2635	14004	16757	14424.77
2597095	chr4	rs7667526	23032666	T	A	0.337	0.331	0.951	-0.021101069908054	0.0188	0.2604	14004	16757	14424.77
2602357	chr4	rs7689234	23032707	A	G	0.254	0.251	0.954	-0.0315009870620622	0.0205	0.1256	14004	16757	14424.77
2614625	chr4	rs7689772	23032898	C	G	0.338	0.331	0.95	-0.021101069908054	0.0188	0.2607	14004	16757	14424.77
2599263	chr4	rs12645155	23033801	G	A	0.338	0.332	0.949	-0.0220002402796674	0.0188	0.2419	14004	16757	14424.77
2611472	chr4	rs10023458	23034572	T	C	0.255	0.252	0.952	-0.0316041926269978	0.0205	0.124	14004	16757	14424.77
2596139	chr4	rs10011658	23034615	C	T	0.255	0.252	0.952	-0.0315009870620622	0.0205	0.1249	14004	16757	14424.77
2616710	chr4	rs9997115	23034691	C	A	0.324	0.319	0.95	-0.0281011651109099	0.019	0.1395	14004	16757	14424.77
2593840	chr4	rs12644706	23034978	T	A	0.791	0.793	0.92	0.0260965047212743	0.0224	0.2441	14004	16757	14424.77
2588316	chr4	rs2089066	23036037	T	G	0.338	0.331	0.951	-0.0206007457079636	0.0188	0.2736	14004	16757	14424.77
2588373	chr4	rs2089067	23036334	G	A	0.673	0.664	0.752	-0.0207028323592018	0.0208	0.3213	14004	16757	14424.77
2592798	chr4	rs2102219	23036522	T	C	0.352	0.344	0.954	-0.0145960053074092	0.0185	0.4319	14004	16757	14424.77
2600968	chr4	rs2134658	23036921	C	T	0.352	0.344	0.954	-0.0139975096438537	0.0185	0.4516	14004	16757	14424.77
2590863	chr4	rs2134659	23036952	T	C	0.352	0.344	0.953	-0.0138961051921114	0.0185	0.4542	14004	16757	14424.77
2608101	chr4	rs2134660	23036976	C	T	0.269	0.264	0.957	-0.0222047099881925	0.0201	0.2703	14004	16757	14424.77
2616028	chr4	rs2174191	23037191	T	G	0.337	0.331	0.955	-0.0198966317144566	0.0187	0.2881	14004	16757	14424.77
2601666	chr4	rs79114088	23037664	A	G	0.932	0.933	0.923	0.001099395443301	0.0354	0.9755	14004	16757	14424.77
2590024	chr4	rs35570804	23038516	A	C	0.948	0.95	0.811	0.0081963182244858	0.045	0.8554	14004	16757	14424.77
2593500	chr4	rs12508943	23039119	T	C	0.337	0.331	0.956	-0.0208049294331883	0.0187	0.2665	14004	16757	14424.77
2605790	chr4	rs10433804	23039254	A	G	0.337	0.331	0.955	-0.0209989425960583	0.0187	0.2621	14004	16757	14424.77
2611253	chr4	rs9790595	23040359	C	T	0.337	0.331	0.956	-0.021203207651103	0.0187	0.2574	14004	16757	14424.77
2589732	chr4	rs7660606	23040791	A	G	0.337	0.331	0.956	-0.0212951405401588	0.0187	0.2547	14004	16757	14424.77
2608655	chr4	rs7661113	23040820	G	C	0.337	0.331	0.956	-0.0217038334437866	0.0187	0.2473	14004	16757	14424.77
2599566	chr4	rs7685693	23040881	T	G	0.337	0.331	0.956	-0.0217038334437866	0.0187	0.247	14004	16757	14424.77
2602628	chr4	rs989896	23043148	A	G	0.338	0.333	0.954	-0.0227979086760041	0.0187	0.2241	14004	16757	14424.77
2615534	chr4	rs79403179	23043595	A	G	0.932	0.933	0.922	0.0018981972830802	0.0354	0.9578	14004	16757	14424.77
2598317	chr4	rs4697366	23043726	G	A	0.353	0.346	0.951	-0.0165969709073694	0.0186	0.372	14004	16757	14424.77
2604687	chr4	rs13151393	23044751	G	A	0.272	0.268	0.956	-0.0256973671872587	0.02	0.2002	14004	16757	14424.77
2595087	chr4	rs13151341	23045013	A	C	0.339	0.333	0.953	-0.023002541565316	0.0187	0.2188	14004	16757	14424.77
2596391	chr4	rs4697367	23045465	T	C	0.339	0.333	0.952	-0.0229002198863326	0.0187	0.221	14004	16757	14424.77
2594720	chr4	rs61792241	23045917	A	C	0.946	0.943	0.36	-0.0344982814075965	0.0625	0.581	14004	16757	14424.77
2611330	chr4	rs78691991	23046030	G	A	0.932	0.933	0.92	0.0018981972830802	0.0354	0.9562	14004	16757	14424.77
2607535	chr4	rs989631	23046522	G	A	0.339	0.333	0.951	-0.0229002198863326	0.0187	0.221	14004	16757	14424.77
2607738	chr4	rs77014536	23046661	T	C	0.951	0.952	0.897	0.0193025022544974	0.0417	0.6439	14004	16757	14424.77
2597315	chr4	rs2323763	23046995	A	T	0.339	0.333	0.951	-0.023002541565316	0.0187	0.2207	14004	16757	14424.77
2608638	chr4	rs1503681	23048146	T	C	0.269	0.265	0.957	-0.0238010101859522	0.0201	0.2359	14004	16757	14424.77
2591676	chr4	rs2055530	23048861	G	T	0.339	0.333	0.95	-0.0227979086760041	0.0188	0.2245	14004	16757	14424.77
2596639	chr4	rs1394025	23049102	G	A	0.339	0.334	0.949	-0.023002541565316	0.0188	0.2194	14004	16757	14424.77
2614577	chr4	rs10938928	23050029	A	G	0.353	0.346	0.947	-0.015895669405385	0.0186	0.3921	14004	16757	14424.77
2592773	chr4	rs13137652	23050479	A	T	0.79	0.792	0.917	0.0267003518299564	0.0224	0.2336	14004	16757	14424.77
2610995	chr4	rs6850764	23051044	G	A	0.354	0.346	0.946	-0.0158042315449673	0.0186	0.3972	14004	16757	14424.77
2615792	chr4	rs112603070	23051090	G	A	0.953	0.954	0.872	0.0270994698817177	0.0432	0.5305	14004	16757	14424.77
2613210	chr4	rs6850298	23051138	A	G	0.339	0.333	0.948	-0.0226035462098532	0.0188	0.2287	14004	16757	14424.77
2603602	chr4	rs991576	23051861	G	A	0.271	0.266	0.956	-0.0242004837056584	0.0201	0.228	14004	16757	14424.77
2590029	chr4	rs61792243	23053691	G	A	0.949	0.946	0.353	-0.0380030548002074	0.0648	0.5574	14004	16757	14424.77
2599932	chr4	rs10470806	23054405	T	G	0.269	0.265	0.956	-0.0227979086760041	0.0201	0.2572	14004	16757	14424.77
2614711	chr4	rs78781206	23054548	T	C	0.936	0.939	0.9	-0.0101008421794295	0.0371	0.7844	14004	16757	14424.77
2600459	chr4	rs12642527	23057538	T	G	0.789	0.791	0.915	0.0273038345273452	0.0224	0.2239	14004	16757	14424.77
2589087	chr4	rs1354352	23058488	A	T	0.607	0.598	0.773	-0.0128015918372089	0.0197	0.5154	14004	16757	14424.77
2613230	chr4	rs17621384	23063503	C	G	0.845	0.845	0.858	0.0287040681283552	0.0256	0.2636	14004	16757	14424.77
2608734	chr4	rs12645221	23064144	G	C	0.276	0.271	0.943	-0.0213972981080803	0.0201	0.2874	14004	16757	14424.77
2596830	chr4	rs4697368	23066281	G	C	0.286	0.28	0.949	-0.0171970248285215	0.0198	0.3849	14004	16757	14424.77
2601826	chr4	rs77924014	23066977	T	G	0.951	0.952	0.894	0.0166997792224134	0.0419	0.6892	14004	16757	14424.77
2608774	chr4	rs35847952	23069234	A	G	0.331	0.323	0.931	-0.0159972768350078	0.0191	0.4038	14004	16757	14424.77
2597533	chr4	rs76252121	23072169	A	T	0.951	0.952	0.896	0.0159028762794155	0.0419	0.7048	14004	16757	14424.77
2613594	chr4	rs10034634	23073338	T	C	0.95	0.952	0.894	0.0166014304974254	0.0419	0.692	14004	16757	14424.77
2591782	chr4	rs6858012	23075255	C	T	0.336	0.329	0.937	-0.0212951405401588	0.019	0.261	14004	16757	14424.77
2601653	chr4	rs7699664	23075489	A	G	0.272	0.268	0.955	-0.0270012755029434	0.0201	0.1776	14004	16757	14424.77
2592528	chr4	rs7665871	23076898	G	A	0.951	0.952	0.896	0.0159028762794155	0.0419	0.7038	14004	16757	14424.77
2601704	chr4	rs1910456	23079448	G	T	0.336	0.329	0.936	-0.0217958123704574	0.019	0.2513	14004	16757	14424.77
2609939	chr4	rs28672932	23080419	A	G	0.95	0.952	0.892	0.0148984646619666	0.0419	0.7212	14004	16757	14424.77
2588803	chr4	rs60436580	23081932	C	G	0.95	0.952	0.884	0.0140015196358136	0.042	0.738	14004	16757	14424.77
2590727	chr4	rs60393823	23082203	A	G	0.95	0.952	0.883	0.0139029051689914	0.042	0.7399	14004	16757	14424.77
2611165	chr4	rs4544700	23082624	C	T	0.336	0.328	0.936	-0.0198966317144566	0.019	0.296	14004	16757	14424.77
2590004	chr4	rs4301098	23083121	A	T	0.699	0.69	0.76	-0.0156010662286512	0.0212	0.4608	14004	16757	14424.77
2590699	chr4	rs11944694	23085015	G	A	0.272	0.268	0.959	-0.0285023604727122	0.02	0.1542	14004	16757	14424.77
2607924	chr4	rs1394018	23088051	T	C	0.271	0.267	0.955	-0.0267033828345498	0.0201	0.1832	14004	16757	14424.77
2603739	chr4	rs1394017	23089939	C	G	0.272	0.268	0.951	-0.0267958227871631	0.0201	0.1815	14004	16757	14424.77
2591547	chr4	rs6448186	23090638	G	C	0.273	0.269	0.947	-0.0271040176920589	0.0201	0.1771	14004	16757	14424.77
2614611	chr4	rs28501610	23093341	A	G	0.678	0.68	0.771	-0.0032954239497972	0.0205	0.8725	14004	16757	14424.77
2613589	chr4	rs79295082	23098907	G	A	0.95	0.951	0.853	0.0139029051689914	0.0424	0.7434	14004	16757	14424.77
2588260	chr4	rs4447847	23098962	T	G	0.277	0.274	0.917	-0.027998320426861	0.0203	0.1666	14004	16757	14424.77
2600407	chr4	rs4377574	23102008	G	A	0.279	0.276	0.907	-0.0270012755029434	0.0203	0.1825	14004	16757	14424.77
2606441	chr4	rs10026144	23104198	G	A	0.281	0.278	0.902	-0.0272992569378225	0.0203	0.1786	14004	16757	14424.77
2610752	chr4	rs79807234	23105402	G	A	0.953	0.954	0.821	0.0255995183002125	0.0442	0.5635	14004	16757	14424.77
2614287	chr4	rs3935084	23107283	T	C	0.282	0.279	0.891	-0.0264979913062283	0.0204	0.194	14004	16757	14424.77
2613908	chr4	rs75002250	23108061	T	C	0.953	0.954	0.817	0.0255995183002125	0.0443	0.563	14004	16757	14424.77
2607472	chr4	rs116498059	23109923	A	G	0.981	0.981	0.666	0.0288012338056278	0.0757	0.7041	14004	16757	14424.77
2613597	chr4	rs79399475	23110913	G	A	0.95	0.951	0.835	0.0140015196358136	0.0426	0.7427	14004	16757	14424.77
2613085	chr4	rs4697370	23112196	G	C	0.301	0.296	0.882	-0.0172987645783295	0.0201	0.3874	14004	16757	14424.77
2614502	chr4	rs6448188	23113109	T	C	0.457	0.456	0.901	-0.0326988269632397	0.0179	0.06812	14004	16757	14424.77
2613656	chr4	rs140808371	23114161	C	T	0.879	0.878	0.739	0.0423024980338776	0.0303	0.1629	14004	16757	14424.77
2590988	chr4	rs4590009	23117548	A	T	0.458	0.457	0.91	-0.0325955083699338	0.0178	0.06726	14004	16757	14424.77
2594910	chr4	rs6847947	23123307	C	T	0.461	0.461	0.93	-0.0290993078252748	0.0176	0.09771	14004	16757	14424.77
2598801	chr4	rs10213293	23123472	T	G	0.461	0.46	0.93	-0.0286978729475453	0.0176	0.1034	14004	16757	14424.77
2590260	chr4	rs4336215	23126600	C	A	0.463	0.462	0.933	-0.0293979151845611	0.0176	0.09416	14004	16757	14424.77
2596360	chr4	rs9994039	23128898	C	T	0.462	0.462	0.939	-0.0285949668801128	0.0175	0.1027	14004	16757	14424.77
2594378	chr4	rs4607200	23129245	T	C	0.462	0.461	0.94	-0.0282040203730758	0.0175	0.1069	14004	16757	14424.77
2609368	chr4	rs4128915	23131719	A	T	0.848	0.846	0.808	0.03649585023784	0.0264	0.1677	14004	16757	14424.77
2594670	chr4	rs6846170	23133160	C	T	0.496	0.493	0.912	-0.0196008476550609	0.0177	0.2688	14004	16757	14424.77
2597090	chr4	rs6852250	23133743	C	A	0.497	0.494	0.909	-0.0194988734340555	0.0177	0.2715	14004	16757	14424.77
2592327	chr4	rs10433829	23135054	A	G	0.0144	0.0141	0.538	-0.0733021430750498	0.1352	0.5876	7052	9777	7710.29
2611362	chr4	rs4450910	23139154	A	G	0.0326	0.0333	0.682	-0.0663962456396854	0.058	0.2523	14004	16757	14424.77
2606081	chr4	rs6448190	23139342	A	G	0.464	0.464	0.913	-0.027998320426861	0.0178	0.1147	14004	16757	14424.77
2611158	chr4	rs7666309	23142121	G	A	0.489	0.486	0.894	-0.0203966036652218	0.0179	0.255	14004	16757	14424.77
2615234	chr4	rs13122087	23143096	C	A	0.62	0.622	0.725	0.0274984287018097	0.0201	0.1716	14004	16757	14424.77
2607838	chr4	rs7678585	23143654	G	C	0.529	0.53	0.919	-0.0274020297483382	0.0178	0.1235	14004	16757	14424.77
2598738	chr4	rs6820719	23146887	G	A	0.515	0.519	0.945	-0.0315009870620622	0.0175	0.07176	14004	16757	14424.77
2603071	chr4	rs9918036	23149164	C	T	0.547	0.547	0.926	-0.0221024699079472	0.0177	0.2129	14004	16757	14424.77
2613110	chr4	rs9917869	23150586	T	C	0.526	0.526	0.93	-0.0257999754904126	0.0176	0.1441	14004	16757	14424.77
2614919	chr4	rs75459574	23151030	G	T	0.932	0.935	0.665	-0.0635043893695306	0.0407	0.1192	14004	16757	14424.77
2610177	chr4	rs10938930	23157281	C	A	0.514	0.516	0.95	-0.031397792147416	0.0174	0.07161	14004	16757	14424.77
2609677	chr4	rs73249094	23158166	T	G	0.852	0.848	0.849	0.0320024161254944	0.026	0.2191	14004	16757	14424.77
2602025	chr4	rs11728303	23160351	T	C	0.357	0.355	0.937	-0.0145046862028817	0.0182	0.428	14004	16757	14424.77
2599144	chr4	rs11733138	23160661	A	G	0.357	0.355	0.942	-0.0149004625639624	0.0182	0.4127	14004	16757	14424.77
2601636	chr4	rs55829733	23162122	A	C	0.871	0.868	0.811	0.03649585023784	0.028	0.1922	14004	16757	14424.77
2595426	chr4	rs11932311	23165631	C	T	0.513	0.515	0.962	-0.0329985112635755	0.0173	0.05673	14004	16757	14424.77
2589935	chr4	rs7673742	23166641	A	G	0.526	0.526	0.959	-0.0285949668801128	0.0174	0.09915	14004	16757	14424.77
2599914	chr4	rs10027924	23167796	A	T	0.545	0.545	0.943	-0.0253998626327317	0.0176	0.1482	14004	16757	14424.77
2589181	chr4	rs10009210	23168982	G	A	0.527	0.528	0.958	-0.0278029446620889	0.0174	0.1093	14004	16757	14424.77
2598172	chr4	rs7676830	23169854	T	C	0.531	0.531	0.958	-0.0267033828345498	0.0174	0.1238	14004	16757	14424.77
2609101	chr4	rs12649499	23170938	T	C	0.513	0.516	0.952	-0.0316041926269978	0.0174	0.06948	14004	16757	14424.77
2607600	chr4	rs12640221	23171027	A	G	0.513	0.515	0.952	-0.0316041926269978	0.0174	0.06908	14004	16757	14424.77
2599427	chr4	rs61794978	23171223	C	T	0.529	0.529	0.947	-0.0259949602770859	0.0175	0.1366	14004	16757	14424.77
2590450	chr4	rs56092131	23172994	T	C	0.529	0.529	0.936	-0.0256973671872587	0.0176	0.1425	14004	16757	14424.77
2613713	chr4	rs4513557	23173446	A	G	0.0454	0.0466	0.979	-0.0538966802576654	0.0409	0.1874	14004	16757	14424.77
2608319	chr4	rs4498120	23173926	G	A	0.0878	0.0886	0.979	-0.0408011614039327	0.0302	0.1772	14004	16757	14424.77
2597546	chr4	rs4399974	23174241	C	T	0.0722	0.0749	0.986	-0.0643998640842381	0.0328	0.04941	14004	16757	14424.77
2602205	chr4	rs10805239	23175096	G	C	0.0863	0.0871	0.994	-0.039104719880761	0.0302	0.1955	14004	16757	14424.77
2604741	chr4	rs10805240	23175107	C	T	0.0864	0.0871	0.995	-0.039104719880761	0.0302	0.1953	14004	16757	14424.77
2616687	chr4	rs4235301	23176455	A	G	0.072	0.0747	0.982	-0.0640053299759124	0.0329	0.05155	14004	16757	14424.77
2606147	chr4	rs4235302	23176560	A	G	0.0864	0.0871	0.987	-0.0388967656299467	0.0303	0.2003	14004	16757	14424.77
2592772	chr4	rs4235303	23176648	G	T	0.0864	0.0872	0.986	-0.0388967656299467	0.0303	0.1998	14004	16757	14424.77
2606813	chr4	rs13112475	23177172	A	G	0.915	0.914	0.597	0.0187039847937718	0.0386	0.6286	14004	16757	14424.77
2605030	chr4	rs12647007	23177426	C	T	0.0866	0.0873	0.981	-0.0380030548002074	0.0304	0.2109	14004	16757	14424.77
2606159	chr4	rs7683119	23179908	C	T	0.0744	0.0772	0.944	-0.067305011010914	0.033	0.04137	14004	16757	14424.77
2598305	chr4	rs7683705	23180167	C	T	0.0885	0.0891	0.952	-0.0382004338153035	0.0306	0.2109	14004	16757	14424.77
2592152	chr4	rs7661790	23180193	T	C	0.0874	0.088	0.96	-0.0369026020501437	0.0306	0.2288	14004	16757	14424.77
2602722	chr4	rs4697371	23181207	A	G	0.0866	0.0871	0.957	-0.0358966439977618	0.0308	0.2437	14004	16757	14424.77
2616518	chr4	rs57831837	23182411	G	A	0.0732	0.0757	0.942	-0.0636962093151305	0.0333	0.05599	14004	16757	14424.77
2610355	chr4	rs7439115	23182687	T	C	0.0869	0.0874	0.949	-0.0364980230402006	0.0309	0.2371	14004	16757	14424.77
2600211	chr4	rs4602482	23182794	A	G	0.087	0.0876	0.948	-0.0374007702544828	0.0309	0.2261	14004	16757	14424.77
2598038	chr4	rs10213068	23186966	A	T	0.982	0.983	0.804	-0.0363009797263316	0.0733	0.6204	14004	16757	14424.77
2597291	chr4	rs10213603	23186968	G	C	0.982	0.983	0.805	-0.0375980304153185	0.0733	0.6075	14004	16757	14424.77
2601863	chr4	rs12504918	23187396	A	C	0.636	0.638	0.776	9.99950003332973e-05	0.02	0.9949	14004	16757	14424.77
2605695	chr4	rs138639060	23188107	A	T	0.984	0.986	0.865	-0.073904915847972	0.0757	0.3287	14004	16757	14424.77
2594830	chr4	rs7679645	23188201	T	C	0.982	0.983	0.806	-0.0378991867540796	0.0732	0.6049	14004	16757	14424.77
2607844	chr4	rs4447848	23189686	G	A	0.619	0.622	0.787	-0.007004474152883	0.0196	0.7202	14004	16757	14424.77
2603996	chr4	rs188297617	23192185	C	T	0.984	0.986	0.866	-0.0726029514196542	0.0757	0.337	14004	16757	14424.77
2598046	chr4	rs28870113	23194263	C	T	0.982	0.984	0.818	-0.0369959896867261	0.0733	0.6134	14004	16757	14424.77
2594603	chr4	rs6852885	23194288	C	T	0.0579	0.0598	0.776	-0.0750037578653527	0.041	0.06738	14004	16757	14424.77
2611442	chr4	rs6830403	23194506	T	C	0.549	0.551	0.919	-0.0024028846163103	0.0178	0.8904	14004	16757	14424.77
2598026	chr4	rs79957770	23195455	T	C	0.984	0.986	0.868	-0.0732053027592748	0.0757	0.3335	14004	16757	14424.77
2611753	chr4	rs76475528	23195462	C	T	0.984	0.986	0.868	-0.0732053027592748	0.0757	0.3333	14004	16757	14424.77
2600224	chr4	rs115269900	23195525	T	A	0.984	0.986	0.868	-0.0730008928844903	0.0757	0.3346	14004	16757	14424.77
2605186	chr4	rs76863482	23196564	T	C	0.984	0.986	0.868	-0.0740018239414889	0.0756	0.3278	14004	16757	14424.77
2601314	chr4	rs114479310	23196807	G	C	0.984	0.986	0.868	-0.0720976864404302	0.0757	0.3406	14004	16757	14424.77
2595375	chr4	rs7663672	23198032	T	A	0.552	0.552	0.921	0.0001999800026662	0.0177	0.9894	14004	16757	14424.77
2596636	chr4	rs112400005	23199112	T	A	0.984	0.986	0.866	-0.0692964890026564	0.0755	0.3588	14004	16757	14424.77
2615213	chr4	rs9884731	23199623	T	C	0.982	0.983	0.816	-0.0286978729475453	0.0731	0.6941	14004	16757	14424.77
2610932	chr4	rs7698141	23199742	C	G	0.568	0.567	0.93	0.0047984689115734	0.0177	0.7863	14004	16757	14424.77
2615934	chr4	rs139273707	23203332	A	G	0.984	0.986	0.868	-0.0659047873877183	0.0754	0.3818	14004	16757	14424.77
2596691	chr4	rs184454698	23203522	G	C	0.984	0.986	0.869	-0.0671018035407359	0.0754	0.3739	14004	16757	14424.77
2610172	chr4	rs7657596	23204471	T	C	0.568	0.567	0.945	0.0	0.0176	0.9981	14004	16757	14424.77
2607067	chr4	rs7697602	23205481	C	T	0.552	0.553	0.939	-0.002002002670673	0.0176	0.9114	14004	16757	14424.77
2602767	chr4	rs7675999	23205540	T	C	0.981	0.983	0.813	-0.0285023604727122	0.0725	0.6939	14004	16757	14424.77
2602615	chr4	rs7676202	23205618	T	C	0.57	0.57	0.951	-0.000200020002667	0.0175	0.9914	14004	16757	14424.77
2612291	chr4	rs80020412	23205738	C	T	0.984	0.986	0.868	-0.0641972460452074	0.0754	0.3943	14004	16757	14424.77
2612837	chr4	rs76191676	23205880	C	T	0.984	0.986	0.871	-0.0652961413926661	0.0754	0.3864	14004	16757	14424.77
2595003	chr4	rs150618750	23206094	C	A	0.984	0.986	0.871	-0.0655950790984102	0.0753	0.3836	14004	16757	14424.77
2597347	chr4	rs12646104	23206406	C	T	0.571	0.57	0.954	9.99950003332973e-05	0.0175	0.9932	14004	16757	14424.77
2606996	chr4	rs35806999	23207127	T	C	0.982	0.983	0.82	-0.0264979913062283	0.0724	0.7139	14004	16757	14424.77
2593432	chr4	rs6448193	23208536	T	C	0.568	0.567	0.96	-0.0012007205765188	0.0174	0.9455	14004	16757	14424.77
2606780	chr4	rs4377575	23208605	C	G	0.452	0.451	0.854	0.0022973590486834	0.0183	0.8988	14004	16757	14424.77
2606312	chr4	rs13127424	23209159	G	A	0.577	0.575	0.974	0.0002999550089979	0.0173	0.9866	14004	16757	14424.77
2609668	chr4	rs4639055	23210154	G	A	0.557	0.556	0.949	0.0003999200213268	0.0175	0.9801	14004	16757	14424.77
2601221	chr4	rs7683754	23210327	C	G	0.982	0.983	0.826	-0.0306035477981776	0.0721	0.6716	14004	16757	14424.77
2612344	chr4	rs28449961	23212909	G	A	0.983	0.985	0.857	-0.0523043316292892	0.0736	0.4778	14004	16757	14424.77
2599397	chr4	rs112817775	23213388	A	G	0.984	0.986	0.878	-0.0641972460452074	0.0754	0.3944	14004	16757	14424.77
2595203	chr4	rs2004387	23214299	A	C	0.57	0.568	0.953	0.0022973590486834	0.0175	0.8976	14004	16757	14424.77
2604042	chr4	rs16873368	23214565	A	G	0.982	0.984	0.838	-0.0471964348309747	0.0731	0.5187	14004	16757	14424.77
2595626	chr4	rs112594519	23214869	T	A	0.984	0.985	0.875	-0.0643038820008199	0.0752	0.3925	14004	16757	14424.77
2611197	chr4	rs4282157	23215134	A	G	0.543	0.538	0.974	0.007997931111062	0.0172	0.6417	14004	16757	14424.77
2593409	chr4	rs10004011	23215484	A	G	0.983	0.985	0.869	-0.0519988063604998	0.0741	0.4832	14004	16757	14424.77
2606381	chr4	rs28639375	23216917	G	T	0.983	0.985	0.871	-0.0546990875223834	0.0743	0.4611	14004	16757	14424.77
2609140	chr4	rs10032859	23217478	G	C	0.527	0.525	0.959	0.0077002766261879	0.0173	0.657	14004	16757	14424.77
2603027	chr4	rs114190187	23217505	G	A	0.983	0.984	0.299	-0.150601983903515	0.1242	0.2252	12770	15725	13307.91
2607415	chr4	rs28655770	23218249	G	A	0.983	0.985	0.869	-0.0521041493573948	0.074	0.4815	14004	16757	14424.77
2608554	chr4	rs73801443	23218716	G	C	0.983	0.985	0.869	-0.0519988063604998	0.074	0.482	14004	16757	14424.77
2609643	chr4	rs7661062	23218905	G	C	0.234	0.232	0.839	-0.0001000050003333	0.0218	0.9961	14004	16757	14424.77
2605658	chr4	rs75802296	23219018	T	C	0.984	0.985	0.877	-0.0643038820008199	0.075	0.3915	14004	16757	14424.77
2593250	chr4	rs78622055	23219135	T	C	0.984	0.985	0.877	-0.0644958553811008	0.075	0.3899	14004	16757	14424.77
2604273	chr4	rs13110983	23219632	G	A	0.884	0.883	0.841	0.0141001243787816	0.0289	0.6272	14004	16757	14424.77
2611102	chr4	rs7668474	23220263	G	A	0.53	0.526	0.97	0.0109003744682883	0.0172	0.5282	14004	16757	14424.77
2607576	chr4	rs79985456	23220288	A	G	0.983	0.985	0.852	-0.0740018239414889	0.075	0.3241	14004	16757	14424.77
2589633	chr4	rs7674062	23221028	A	G	0.53	0.526	0.969	0.0099008246772624	0.0172	0.5645	14004	16757	14424.77
2610263	chr4	rs7681134	23222298	A	G	0.544	0.539	0.974	0.0128964817350202	0.0172	0.454	14004	16757	14424.77
2608990	chr4	rs28532091	23223081	A	G	0.983	0.985	0.844	-0.0623968162257107	0.0742	0.4001	14004	16757	14424.77
2593777	chr4	rs74743595	23223710	A	G	0.984	0.986	0.876	-0.0663962456396854	0.0752	0.3772	14004	16757	14424.77
2593639	chr4	rs12502489	23225480	A	G	0.543	0.538	0.973	0.0124027667170427	0.0172	0.4703	14004	16757	14424.77
2599774	chr4	rs142832611	23225919	T	C	0.983	0.985	0.841	-0.0682038970948312	0.075	0.3628	14004	16757	14424.77
2600487	chr4	rs143350682	23225922	C	G	0.984	0.985	0.866	-0.0586041643160532	0.0749	0.4342	14004	16757	14424.77
2591467	chr4	rs76389599	23226006	C	G	0.984	0.985	0.869	-0.0636002947429691	0.0752	0.3976	14004	16757	14424.77
2598331	chr4	rs6448196	23227463	G	A	0.55	0.544	0.977	0.0166014304974254	0.0172	0.3345	14004	16757	14424.77
2607963	chr4	rs114608493	23227861	G	T	0.984	0.985	0.87	-0.0652961413926661	0.0754	0.3864	14004	16757	14424.77
2594395	chr4	rs150461184	23231491	T	C	0.984	0.985	0.866	-0.0623010261973793	0.0749	0.4057	14004	16757	14424.77
2598037	chr4	rs4273457	23231865	C	T	0.549	0.543	0.984	0.0164047040252769	0.0171	0.337	14004	16757	14424.77
2610362	chr4	rs10002939	23232200	G	C	0.983	0.984	0.847	-0.0486021818392175	0.0738	0.5099	14004	16757	14424.77
2614939	chr4	rs6843147	23232826	C	T	0.547	0.541	0.983	0.0167981182758809	0.0171	0.3272	14004	16757	14424.77
2604343	chr4	rs6843131	23232845	A	G	0.544	0.538	0.982	0.0160997014894237	0.0171	0.3478	14004	16757	14424.77
2590518	chr4	rs13112295	23232864	T	C	0.547	0.541	0.981	0.0172012073197748	0.0172	0.3176	14004	16757	14424.77
2589894	chr4	rs12504495	23234123	C	T	0.545	0.54	0.987	0.013202462677756	0.0171	0.4401	14004	16757	14424.77
2598638	chr4	rs732766	23234499	C	T	0.546	0.541	0.989	0.0141987193998129	0.0171	0.4071	14004	16757	14424.77
2602897	chr4	rs79152448	23234710	A	G	0.984	0.985	0.868	-0.0648052233661156	0.075	0.3876	14004	16757	14424.77
2593240	chr4	rs76435826	23234798	G	A	0.984	0.985	0.867	-0.0652000732482552	0.075	0.3844	14004	16757	14424.77
2590159	chr4	rs20414	23235331	C	A	0.547	0.542	0.99	0.0131037693769772	0.0171	0.4418	14004	16757	14424.77
2598237	chr4	rs10024413	23237373	A	G	0.241	0.236	0.832	0.0176041339483571	0.0216	0.4161	14004	16757	14424.77
2610072	chr4	rs75936230	23237488	C	G	0.984	0.985	0.856	-0.0618009384055913	0.0749	0.4094	14004	16757	14424.77
2611695	chr4	rs13134899	23237842	G	A	0.551	0.545	0.969	0.0149969810059077	0.0173	0.3864	14004	16757	14424.77
2598111	chr4	rs4293773	23238483	C	A	0.534	0.53	0.954	0.0098018049722602	0.0174	0.5737	14004	16757	14424.77
2613892	chr4	rs115050246	23238660	A	G	0.984	0.985	0.852	-0.0608015124606624	0.0749	0.417	14004	16757	14424.77
2601018	chr4	rs13141445	23238818	C	T	0.532	0.528	0.949	0.0111970780932162	0.0174	0.5215	14004	16757	14424.77
2590968	chr4	rs74830326	23239056	G	A	0.984	0.985	0.855	-0.0674975614490263	0.0752	0.3695	14004	16757	14424.77
2606707	chr4	rs4568223	23239946	T	A	0.546	0.541	0.954	0.0141987193998129	0.0174	0.4145	14004	16757	14424.77
2601422	chr4	rs181255422	23240272	G	T	0.984	0.985	0.853	-0.066503116358279	0.0752	0.3765	14004	16757	14424.77
2605530	chr4	rs4420965	23240305	A	T	0.522	0.519	0.938	0.0101978249764461	0.0175	0.5606	14004	16757	14424.77
2591672	chr4	rs6821257	23242414	C	A	0.547	0.542	0.945	0.0138042809763971	0.0175	0.4301	14004	16757	14424.77
2597420	chr4	rs4697372	23244074	T	C	0.686	0.682	0.872	0.0103957761821204	0.0196	0.5956	14004	16757	14424.77
2608625	chr4	rs4643794	23245408	G	A	0.546	0.54	0.928	0.0158044491449436	0.0176	0.3707	14004	16757	14424.77
2608307	chr4	rs6811372	23245664	G	T	0.548	0.543	0.926	0.0149969810059077	0.0177	0.3968	14004	16757	14424.77
2589349	chr4	rs184740436	23246877	A	G	0.983	0.985	0.833	-0.0648052233661156	0.0752	0.3891	14004	16757	14424.77
2599531	chr4	rs10017199	23247456	C	G	0.528	0.524	0.903	0.0127977582298607	0.0178	0.4713	14004	16757	14424.77
2589405	chr4	rs114533692	23247710	A	G	0.983	0.985	0.835	-0.0657018642254792	0.0753	0.3829	14004	16757	14424.77
2603927	chr4	rs10022712	23248672	C	T	0.546	0.541	0.905	0.0155977206230546	0.0179	0.3817	14004	16757	14424.77
2595892	chr4	rs35393701	23249966	A	G	0.983	0.984	0.803	-0.0668986373554447	0.0747	0.3704	14004	16757	14424.77
2603795	chr4	rs12650148	23251268	C	A	0.69	0.687	0.815	0.0136957831289865	0.0203	0.4993	14004	16757	14424.77
2592729	chr4	rs13101939	23252757	G	A	0.688	0.688	0.747	-0.0170952954286372	0.021	0.4167	14004	16757	14424.77
2616527	chr4	rs4697373	23253317	T	C	0.663	0.666	0.921	0.0012991557316201	0.0187	0.9465	14004	16757	14424.77
2591550	chr4	rs10002565	23254906	A	G	0.673	0.675	0.951	0.0016985566355815	0.0185	0.9267	14004	16757	14424.77
2592592	chr4	rs1073539	23255632	A	G	0.834	0.83	0.729	0.025696986087186	0.0261	0.3251	14004	16757	14424.77
2589248	chr4	rs1073538	23255643	A	T	0.673	0.675	0.955	0.0016985566355815	0.0185	0.9285	14004	16757	14424.77
2615089	chr4	rs3886499	23255651	A	G	0.672	0.675	0.955	0.0017983819413794	0.0185	0.9227	14004	16757	14424.77
2594893	chr4	rs11728066	23256709	A	T	0.022	0.0216	0.383	0.0843043830520302	0.1141	0.4603	8210	7789	7771.68
2605164	chr4	rs73250714	23256939	T	G	0.684	0.685	0.959	0.0064988367398296	0.0186	0.7266	14004	16757	14424.77
2597266	chr4	rs4626184	23258506	A	C	0.673	0.675	0.965	0.0025966258472659	0.0184	0.8883	14004	16757	14424.77
2611570	chr4	rs28837393	23258937	T	C	0.672	0.675	0.966	0.0025966258472659	0.0184	0.886	14004	16757	14424.77
2603337	chr4	rs13116438	23260636	G	T	0.344	0.34	0.954	0.0023971245997214	0.0183	0.8957	14004	16757	14424.77
2604446	chr4	rs6843924	23263113	G	A	0.674	0.676	0.98	0.0049974917102918	0.0183	0.7831	14004	16757	14424.77
2600910	chr4	rs6821134	23263275	T	C	0.684	0.685	0.982	0.0088011559530687	0.0184	0.632	14004	16757	14424.77
2614142	chr4	rs13144887	23264389	G	A	0.342	0.338	0.961	-0.0005001250416822	0.0183	0.9785	14004	16757	14424.77
2602054	chr4	rs6821286	23265128	G	A	0.688	0.688	0.988	0.0126990249774084	0.0184	0.4908	14004	16757	14424.77
2604395	chr4	rs12499985	23265393	G	T	0.689	0.689	0.988	0.0133998200630165	0.0184	0.4681	14004	16757	14424.77
2594222	chr4	rs12507569	23265535	A	G	0.687	0.687	0.992	0.0121953336998771	0.0184	0.5056	14004	16757	14424.77
2607040	chr4	rs16873399	23265876	G	C	0.687	0.687	0.995	0.0105046326450854	0.0183	0.5655	14004	16757	14424.77
2593974	chr4	rs12504948	23266101	T	G	0.686	0.686	0.995	0.0111970780932162	0.0183	0.5399	14004	16757	14424.77
2597893	chr4	rs10938932	23266728	C	T	0.675	0.676	0.998	0.0076010387728197	0.0181	0.6744	14004	16757	14424.77
2589510	chr4	rs10517007	23267024	T	C	0.685	0.686	0.999	0.0099998345783334	0.0183	0.5834	14004	16757	14424.77
2593606	chr4	rs28401641	23267075	C	T	0.34	0.336	0.976	-0.0006001800720324	0.0181	0.9729	14004	16757	14424.77
2606184	chr4	rs16873417	23267131	C	T	0.685	0.686	0.999	0.0099008246772624	0.0182	0.5863	14004	16757	14424.77
2611565	chr4	rs57052115	23267182	T	C	0.685	0.686	0.999	0.0099008246772624	0.0183	0.5867	14004	16757	14424.77
2613863	chr4	rs16873422	23267868	A	G	0.685	0.686	0.997	0.0099008246772624	0.0183	0.5888	14004	16757	14424.77
2599302	chr4	rs116170039	23268423	T	G	0.963	0.963	0.583	-0.0310985871020312	0.0586	0.5956	14004	16757	14424.77
2592742	chr4	rs12504348	23269549	G	A	0.701	0.703	0.984	0.0065981840282271	0.0187	0.7228	14004	16757	14424.77
2594539	chr4	rs8180345	23269998	A	G	0.701	0.703	0.984	0.0067968490002727	0.0187	0.7145	14004	16757	14424.77
2588694	chr4	rs8180354	23270082	G	A	0.0293	0.0276	0.743	0.0118001041157506	0.0593	0.8425	14004	16757	14424.77
2601516	chr4	rs13105941	23271587	C	T	0.339	0.335	0.971	-0.001501126126267	0.0182	0.9348	14004	16757	14424.77
2609966	chr4	rs10517008	23272197	G	C	0.897	0.894	0.853	0.0587027762537362	0.0301	0.05087	14004	16757	14424.77
2610842	chr4	rs10020612	23272760	G	T	0.691	0.693	0.986	0.004101577021075	0.0185	0.8242	14004	16757	14424.77
2594439	chr4	rs6811042	23273892	T	C	0.691	0.693	0.987	0.0043007385516922	0.0185	0.8155	14004	16757	14424.77
2595999	chr4	rs6834052	23273913	G	A	0.691	0.693	0.987	0.0044003044444822	0.0185	0.8107	14004	16757	14424.77
2590580	chr4	rs6835555	23274625	G	A	0.691	0.693	0.988	0.0032048589489113	0.0185	0.8606	14004	16757	14424.77
2590645	chr4	rs6829762	23274782	T	G	0.694	0.696	0.981	0.0030952049073025	0.0186	0.8653	14004	16757	14424.77
2588200	chr4	rs6852876	23274842	C	A	0.693	0.695	0.982	0.0027960873020011	0.0185	0.8817	14004	16757	14424.77
2591156	chr4	rs6853095	23274965	C	T	0.691	0.693	0.987	0.0036034995896235	0.0185	0.8447	14004	16757	14424.77
2604535	chr4	rs6852932	23274985	A	C	0.701	0.703	0.985	0.0075017910703226	0.0187	0.6863	14004	16757	14424.77
2608231	chr4	rs56185489	23275344	G	C	0.702	0.703	0.984	0.0076010387728197	0.0187	0.6832	14004	16757	14424.77
2592184	chr4	rs11931023	23276731	A	G	0.69	0.693	0.982	0.0016985566355815	0.0185	0.9274	14004	16757	14424.77
2615335	chr4	rs56194781	23277778	G	T	0.705	0.706	0.982	0.0065981840282271	0.0187	0.7229	14004	16757	14424.77
2602296	chr4	rs12509199	23278741	G	A	0.706	0.707	0.982	0.007997931111062	0.0188	0.6703	14004	16757	14424.77
2615659	chr4	rs4420966	23279526	C	T	0.0273	0.0259	0.873	0.0043007385516922	0.0575	0.9404	14004	16757	14424.77
2613701	chr4	rs11722340	23279975	T	C	0.333	0.329	0.981	-0.0038975857287134	0.0182	0.8313	14004	16757	14424.77
2610707	chr4	rs6823217	23281194	T	C	0.0263	0.0252	0.9	-0.003797200248385	0.0575	0.947	14004	16757	14424.77
2595280	chr4	rs12511539	23281251	G	A	0.705	0.707	0.981	0.0075017910703226	0.0188	0.6881	14004	16757	14424.77
2593000	chr4	rs4345165	23284797	A	C	0.332	0.329	0.979	-0.0045001103249234	0.0182	0.8048	14004	16757	14424.77
2611851	chr4	rs4697030	23285453	C	A	0.706	0.707	0.976	0.0076010387728197	0.0188	0.6853	14004	16757	14424.77
2615626	chr4	rs12504520	23287240	A	G	0.702	0.703	0.976	0.0049974917102918	0.0187	0.7905	14004	16757	14424.77
2593716	chr4	rs7677347	23288062	T	C	0.0361	0.035	0.971	0.0092966519050945	0.0469	0.8431	14004	16757	14424.77
2604399	chr4	rs13151475	23288153	A	T	0.335	0.332	0.98	-0.0028039273327342	0.0181	0.8778	14004	16757	14424.77
2601438	chr4	rs7699848	23288558	A	C	0.036	0.0349	0.974	0.009197572354042	0.0469	0.8441	14004	16757	14424.77
2612774	chr4	rs7678328	23288579	T	G	0.335	0.332	0.98	-0.0029042131473898	0.0181	0.873	14004	16757	14424.77
2613964	chr4	rs12502151	23288580	T	C	0.701	0.703	0.978	0.004201162744548	0.0187	0.8208	14004	16757	14424.77
2606374	chr4	rs7658635	23288742	C	T	0.036	0.0349	0.976	0.0089993837968006	0.0468	0.8469	14004	16757	14424.77
2610032	chr4	rs11730457	23288923	A	T	0.335	0.332	0.98	-0.0025031302181184	0.0181	0.8891	14004	16757	14424.77
2595397	chr4	rs10938934	23288989	A	G	0.036	0.0349	0.975	0.0092966519050945	0.0468	0.8433	14004	16757	14424.77
2593754	chr4	rs4697376	23289125	G	A	0.036	0.0349	0.975	0.0093957216403621	0.0468	0.8417	14004	16757	14424.77
2603165	chr4	rs10049539	23289465	C	G	0.0362	0.035	0.973	0.0115035793834154	0.0468	0.8058	14004	16757	14424.77
2601958	chr4	rs10049540	23289476	G	A	0.0362	0.035	0.973	0.0116024307308398	0.0468	0.8047	14004	16757	14424.77
2607652	chr4	rs10938937	23289655	T	C	0.702	0.703	0.977	0.0044998604248922	0.0187	0.8082	14004	16757	14424.77
2599553	chr4	rs10050029	23289721	A	G	0.334	0.331	0.98	-0.0026033858701149	0.0181	0.888	14004	16757	14424.77
2609221	chr4	rs4697377	23290199	G	T	0.0363	0.035	0.971	0.0143958802837323	0.0468	0.7585	14004	16757	14424.77
2613457	chr4	rs4697031	23290204	A	C	0.0362	0.035	0.971	0.0118001041157506	0.0469	0.8019	14004	16757	14424.77
2611051	chr4	rs6823187	23290407	A	G	0.0261	0.0252	0.958	-0.0130953713122409	0.0579	0.8205	13014	15757	13429.79
2614206	chr4	rs6823531	23290560	A	T	0.0362	0.0348	0.959	0.0188021269625962	0.0472	0.6898	14004	16757	14424.77
2613782	chr4	rs6829312	23290840	G	A	0.0363	0.0351	0.969	0.0124027667170427	0.0468	0.7905	14004	16757	14424.77
2601111	chr4	rs12501121	23290918	G	T	0.702	0.704	0.98	0.003902375817241	0.0187	0.8334	14004	16757	14424.77
2590397	chr4	rs17485	23291021	A	G	0.0363	0.0351	0.972	0.0108014536938559	0.0467	0.8179	14004	16757	14424.77
2607865	chr4	rs7672322	23291081	A	C	0.0363	0.0351	0.972	0.0105046326450854	0.0467	0.823	14004	16757	14424.77
2589815	chr4	rs7696941	23291125	T	C	0.334	0.332	0.98	-0.0026033858701149	0.0181	0.8871	14004	16757	14424.77
2611906	chr4	rs7672351	23291139	A	C	0.0263	0.0253	0.957	-0.0113036461713921	0.0577	0.8453	13014	15757	13429.79
2600323	chr4	rs7672860	23291140	G	A	0.33	0.327	0.976	-0.0024028846163103	0.0182	0.8933	14004	16757	14424.77
2591359	chr4	rs7673239	23291292	G	A	0.0363	0.0351	0.973	0.0101978249764461	0.0467	0.8276	14004	16757	14424.77
2596493	chr4	rs4235304	23291486	A	G	0.0363	0.0351	0.974	0.0102968054773682	0.0467	0.8252	14004	16757	14424.77
2601912	chr4	rs7678820	23291982	C	T	0.0363	0.0351	0.975	0.0103957761821204	0.0467	0.8237	14004	16757	14424.77
2603229	chr4	rs76652997	23291986	C	T	0.858	0.862	0.843	-0.0160988945897493	0.0264	0.5433	14004	16757	14424.77
2599464	chr4	rs4417956	23292151	G	A	0.334	0.332	0.981	-0.0022024235552	0.0181	0.9019	14004	16757	14424.77
2611650	chr4	rs4519787	23292423	T	C	0.0361	0.035	0.976	0.0085037404912207	0.0467	0.8554	14004	16757	14424.77
2605471	chr4	rs4484282	23292458	C	T	0.0361	0.035	0.975	0.0082954970241069	0.0467	0.8594	14004	16757	14424.77
2608224	chr4	rs4593115	23293011	A	G	0.0362	0.0351	0.975	0.0089002747867194	0.0467	0.8487	14004	16757	14424.77
2588493	chr4	rs12503311	23293043	C	T	0.702	0.704	0.983	0.0046989426564652	0.0187	0.8013	14004	16757	14424.77
2590948	chr4	rs4389559	23293158	A	G	0.0362	0.0351	0.975	0.0092966519050945	0.0467	0.8427	14004	16757	14424.77
2615166	chr4	rs60260381	23293439	G	A	0.702	0.704	0.982	0.0043007385516922	0.0187	0.8175	14004	16757	14424.77
2601388	chr4	rs5027575	23293475	A	G	0.0362	0.0351	0.975	0.009197572354042	0.0467	0.8442	14004	16757	14424.77
2588330	chr4	rs4697378	23293640	C	T	0.0261	0.0252	0.961	-0.0135007260538548	0.0578	0.8155	13014	15757	13429.79
2603792	chr4	rs4697379	23293662	C	T	0.0362	0.0351	0.973	0.009504687014246	0.0468	0.839	14004	16757	14424.77
2592469	chr4	rs4697380	23293706	G	A	0.0363	0.0352	0.974	0.009197572354042	0.0467	0.8442	14004	16757	14424.77
2616701	chr4	rs4697381	23293802	C	A	0.0363	0.0351	0.975	0.009504687014246	0.0467	0.8385	14004	16757	14424.77
2597666	chr4	rs4697382	23293821	G	A	0.0363	0.0352	0.974	0.009504687014246	0.0467	0.8382	14004	16757	14424.77
2614388	chr4	rs10805244	23294252	A	G	0.0361	0.035	0.974	0.0099998345783334	0.0468	0.8311	14004	16757	14424.77
2611572	chr4	rs10805245	23294255	G	T	0.0361	0.035	0.974	0.0099008246772624	0.0468	0.8325	14004	16757	14424.77
2611595	chr4	rs10938938	23294359	G	A	0.0383	0.0368	0.926	0.0180952882690919	0.0467	0.6978	14004	16757	14424.77
2615455	chr4	rs11946408	23294388	A	G	0.698	0.7	0.967	0.0028958031120254	0.0187	0.8778	14004	16757	14424.77
2604495	chr4	rs28582788	23294506	A	C	0.704	0.705	0.979	0.0045994064948955	0.0187	0.8052	14004	16757	14424.77
2609252	chr4	rs4536912	23294528	G	A	0.694	0.696	0.983	0.0027960873020011	0.0185	0.8811	14004	16757	14424.77
2606991	chr4	rs10031641	23294584	A	C	0.705	0.706	0.981	0.0047984689115734	0.0187	0.7991	14004	16757	14424.77
2589316	chr4	rs16873468	23294877	C	G	0.705	0.707	0.984	0.003902375817241	0.0187	0.8367	14004	16757	14424.77
2601584	chr4	rs4632646	23295005	A	G	0.705	0.706	0.984	0.0037031349243813	0.0187	0.841	14004	16757	14424.77
2612607	chr4	rs4579103	23295006	A	C	0.705	0.706	0.984	0.0038027603329278	0.0187	0.8402	14004	16757	14424.77
2589576	chr4	rs4516701	23295433	G	C	0.694	0.696	0.987	0.001099395443301	0.0185	0.951	14004	16757	14424.77
2606416	chr4	rs9291445	23295919	G	A	0.706	0.707	0.987	0.0037031349243813	0.0187	0.8436	14004	16757	14424.77
2592268	chr4	rs9291446	23295936	C	T	0.705	0.707	0.987	0.0036034995896235	0.0187	0.8485	14004	16757	14424.77
2612296	chr4	rs10433830	23296024	T	C	0.705	0.707	0.988	0.0035038543266769	0.0187	0.8531	14004	16757	14424.77
2599476	chr4	rs10938939	23296159	C	T	0.706	0.707	0.987	0.0036034995896235	0.0187	0.8483	14004	16757	14424.77
2598129	chr4	rs10938940	23296240	T	C	0.706	0.707	0.987	0.0035038543266769	0.0187	0.8519	14004	16757	14424.77
2590847	chr4	rs28673304	23297545	C	T	0.574	0.574	0.966	0.0102968054773682	0.0174	0.5565	14004	16757	14424.77
2601525	chr4	rs4550909	23298217	G	A	0.562	0.563	0.968	0.0077002766261879	0.0174	0.6586	14004	16757	14424.77
2593255	chr4	rs28509280	23300830	G	A	0.56	0.561	0.97	0.0087020272939009	0.0173	0.6152	14004	16757	14424.77
2605425	chr4	rs4697383	23301361	A	G	0.0261	0.0251	0.956	-0.0139975096438537	0.0579	0.8083	13014	15757	13429.79
2600259	chr4	rs4697384	23301374	C	G	0.56	0.56	0.971	0.0088011559530687	0.0173	0.6133	14004	16757	14424.77
2599451	chr4	rs13132892	23301412	T	G	0.454	0.453	0.972	-0.0112025145079934	0.0173	0.5162	14004	16757	14424.77
2607571	chr4	rs77806040	23301710	C	A	0.877	0.881	0.698	-0.0511038386512114	0.0308	0.09721	14004	16757	14424.77
2598552	chr4	rs73250744	23302192	A	G	0.569	0.569	0.975	0.009504687014246	0.0174	0.5861	14004	16757	14424.77
2596991	chr4	rs12508423	23302803	G	A	0.558	0.558	0.976	0.0084045823438103	0.0173	0.6253	14004	16757	14424.77
2608927	chr4	rs28568700	23303430	T	C	0.569	0.569	0.977	0.0102968054773682	0.0173	0.5522	14004	16757	14424.77
2595313	chr4	rs1159885	23304043	A	T	0.556	0.556	0.982	0.0097027754613851	0.0172	0.575	14004	16757	14424.77
2588473	chr4	rs7695499	23305261	G	A	0.474	0.474	0.987	-0.0114047880634385	0.0171	0.5044	14004	16757	14424.77
2604106	chr4	rs76496055	23306465	G	A	0.565	0.565	0.987	0.0111970780932162	0.0172	0.5167	14004	16757	14424.77
2603548	chr4	rs12499233	23306655	A	T	0.565	0.565	0.988	0.0110981866660334	0.0172	0.5179	14004	16757	14424.77
2594320	chr4	rs28454890	23307246	T	C	0.557	0.556	0.991	0.0136957831289865	0.0172	0.4259	14004	16757	14424.77
2602298	chr4	rs7661870	23307312	C	G	0.472	0.472	0.998	-0.0101008421794295	0.017	0.5543	14004	16757	14424.77
2605730	chr4	rs12507222	23307526	G	T	0.564	0.563	0.994	0.0106035827841911	0.0172	0.5355	14004	16757	14424.77
2593073	chr4	rs12507992	23307693	C	T	0.564	0.563	0.995	0.0109003744682883	0.0172	0.5254	14004	16757	14424.77
2590481	chr4	rs12508100	23307822	G	A	0.564	0.563	0.995	0.0106035827841911	0.0172	0.5384	14004	16757	14424.77
2613539	chr4	rs2036713	23307920	C	A	0.473	0.472	1.0	-0.009797842480111	0.017	0.5655	14004	16757	14424.77
2612743	chr4	rs35357170	23308008	G	A	0.565	0.565	0.991	0.0099998345783334	0.0172	0.5631	14004	16757	14424.77
2610805	chr4	rs984715	23308612	G	C	0.0263	0.0252	0.955	-0.0120017335415971	0.0578	0.8353	13014	15757	13429.79
2595374	chr4	rs10213352	23308679	G	C	0.551	0.551	0.994	0.009197572354042	0.0171	0.5912	14004	16757	14424.77
2590272	chr4	rs1818371	23309366	T	C	0.546	0.546	0.989	0.0119977384336167	0.0171	0.4851	14004	16757	14424.77
2606553	chr4	rs12502492	23309835	A	C	0.555	0.554	0.988	0.0134984841513417	0.0172	0.4327	14004	16757	14424.77
2604287	chr4	rs10003824	23310383	A	T	0.543	0.542	0.988	0.0115035793834154	0.0171	0.5006	14004	16757	14424.77
2601918	chr4	rs2175068	23311156	T	G	0.0263	0.0252	0.95	-0.0110002818588653	0.0579	0.8493	13014	15757	13429.79
2598852	chr4	rs73250747	23311209	A	T	0.562	0.561	0.983	0.0108014536938559	0.0173	0.5334	14004	16757	14424.77
2609388	chr4	rs34359091	23311397	G	A	0.562	0.561	0.981	0.0111970780932162	0.0173	0.5163	14004	16757	14424.77
2610191	chr4	rs12503825	23311521	A	G	0.562	0.561	0.981	0.0106035827841911	0.0173	0.5411	14004	16757	14424.77
2616247	chr4	rs10029584	23311553	C	G	0.807	0.807	0.746	0.0025966258472659	0.0246	0.9145	14004	16757	14424.77
2605110	chr4	rs4697385	23312399	G	A	0.55	0.55	0.98	0.0089002747867194	0.0172	0.6033	14004	16757	14424.77
2588866	chr4	rs73250752	23313213	C	A	0.562	0.561	0.975	0.0116024307308398	0.0173	0.5013	14004	16757	14424.77
2601993	chr4	rs58856412	23313534	T	C	0.55	0.549	0.977	0.0090984829852593	0.0172	0.5981	14004	16757	14424.77
2615538	chr4	rs10433831	23315245	G	A	0.562	0.561	0.97	0.012096540947233	0.0173	0.4865	14004	16757	14424.77
2596253	chr4	rs10938941	23316067	A	T	0.555	0.554	0.969	0.0154992634469238	0.0173	0.3719	14004	16757	14424.77
2605312	chr4	rs2175069	23317124	A	G	0.482	0.482	0.975	-0.0146974807605841	0.0171	0.3899	14004	16757	14424.77
2610326	chr4	rs73250758	23317697	G	A	0.554	0.553	0.962	0.0154992634469238	0.0174	0.3722	14004	16757	14424.77
2601847	chr4	rs1121447	23317799	C	T	0.556	0.555	0.94	0.0149969810059077	0.0176	0.3943	14004	16757	14424.77
2616263	chr4	rs79288487	23318160	G	A	0.713	0.709	0.869	0.0170045988158238	0.02	0.395	14004	16757	14424.77
2593858	chr4	rs1121446	23318307	G	A	0.558	0.558	0.941	0.0138042809763971	0.0176	0.4323	14004	16757	14424.77
2599593	chr4	rs12502075	23318413	T	C	0.558	0.557	0.94	0.0146028573839336	0.0176	0.4069	14004	16757	14424.77
2606376	chr4	rs59832046	23318616	A	G	0.532	0.532	0.947	0.0133011462391285	0.0175	0.4465	14004	16757	14424.77
2611879	chr4	rs9993310	23319480	C	T	0.541	0.542	0.927	0.009504687014246	0.0177	0.5896	14004	16757	14424.77
2613126	chr4	rs16873495	23320940	A	C	0.554	0.553	0.941	0.0155977206230546	0.0176	0.3762	14004	16757	14424.77
2605456	chr4	rs4697386	23321206	A	G	0.557	0.556	0.937	0.0136957831289865	0.0177	0.439	14004	16757	14424.77
2614301	chr4	rs11731411	23323428	T	C	0.827	0.823	0.713	0.0384030712829451	0.0262	0.1433	14004	16757	14424.77
2594783	chr4	rs1858113	23324095	A	C	0.433	0.431	0.867	-0.0111013930711739	0.0184	0.5484	14004	16757	14424.77
2611280	chr4	rs878505	23324263	T	A	0.243	0.239	0.838	-0.0042992284528324	0.0217	0.8439	14004	16757	14424.77
2595636	chr4	rs882348	23325040	G	A	0.807	0.805	0.843	0.0077002766261879	0.0234	0.7427	14004	16757	14424.77
2615131	chr4	rs1396668	23325633	A	G	0.0386	0.0339	0.856	0.053000336561653	0.0498	0.2871	14004	16757	14424.77
2597409	chr4	rs56169724	23325804	C	T	0.795	0.793	0.834	0.0242046886968174	0.023	0.2924	14004	16757	14424.77
2597150	chr4	rs1553710	23326660	C	A	0.289	0.288	0.802	-0.0242004837056584	0.0209	0.2466	14004	16757	14424.77
2604787	chr4	rs1509244	23327357	G	A	0.0387	0.0341	0.861	0.0518046636160167	0.0495	0.2955	14004	16757	14424.77
2608811	chr4	rs1396666	23327594	A	C	0.796	0.794	0.84	0.0133011462391285	0.0229	0.5607	14004	16757	14424.77
2615924	chr4	rs1396665	23328349	A	G	0.0386	0.0341	0.865	0.0522982892110339	0.0494	0.2895	14004	16757	14424.77
2603840	chr4	rs73250759	23328409	C	T	0.799	0.797	0.838	0.012096540947233	0.0231	0.6003	14004	16757	14424.77
2593737	chr4	rs1912031	23329039	A	G	0.0384	0.034	0.871	0.0507976715868588	0.0493	0.3023	14004	16757	14424.77
2609235	chr4	rs76482047	23330130	A	G	0.961	0.959	0.697	0.0933992642585498	0.0517	0.07095	14004	16757	14424.77
2612123	chr4	rs1509243	23330304	G	A	0.245	0.242	0.848	-0.0095958936734469	0.0215	0.6539	14004	16757	14424.77
2595786	chr4	rs2968712	23331344	G	T	0.801	0.8	0.847	0.0215951374365897	0.0231	0.3498	14004	16757	14424.77
2611173	chr4	rs4235306	23331705	C	T	0.807	0.806	0.86	0.0209979909956055	0.0233	0.3676	14004	16757	14424.77
2603106	chr4	rs7675704	23332100	C	G	0.203	0.194	0.696	0.048904443353603	0.0254	0.05466	14004	16757	14424.77
2588406	chr4	rs13126710	23332578	C	G	0.0759	0.0722	0.779	0.0471030274686428	0.0372	0.2054	14004	16757	14424.77
2601672	chr4	rs10517011	23333141	G	A	0.79	0.792	0.949	0.0063994795805678	0.0214	0.7639	14004	16757	14424.77
2595495	chr4	rs61792104	23333867	C	G	0.805	0.804	0.943	0.0246048038572487	0.022	0.2651	14004	16757	14424.77
2609745	chr4	rs61792105	23333975	A	G	0.805	0.804	0.943	0.0247999239054771	0.0221	0.2618	14004	16757	14424.77
2595883	chr4	rs4697388	23334811	G	A	0.0847	0.0824	0.85	0.0227003855207759	0.0339	0.5032	14004	16757	14424.77
2616400	chr4	rs33974797	23336142	G	T	0.334	0.33	0.912	-0.0064004391810282	0.0189	0.7343	14004	16757	14424.77
2603489	chr4	rs1472935	23337997	T	A	0.311	0.308	0.932	-0.0043996643446871	0.019	0.8183	14004	16757	14424.77
2591211	chr4	rs1509245	23338490	T	C	0.948	0.949	0.907	-0.021203207651103	0.0407	0.6014	14004	16757	14424.77
2616526	chr4	rs2940777	23338785	C	T	0.809	0.809	0.972	0.0198026272961797	0.0219	0.3662	14004	16757	14424.77
2614800	chr4	rs1588310	23339028	C	T	0.558	0.556	0.91	-0.0036968248442897	0.0179	0.8344	14004	16757	14424.77
2611916	chr4	rs79323931	23339035	C	A	0.958	0.958	0.704	0.0155977206230546	0.0506	0.7574	14004	16757	14424.77
2597730	chr4	rs11728319	23340149	A	G	0.313	0.31	0.94	-0.0069037763167944	0.0189	0.7143	14004	16757	14424.77
2600934	chr4	rs6852324	23340488	A	G	0.976	0.976	0.561	0.0295976364389436	0.0751	0.6937	14004	16757	14424.77
2601165	chr4	rs6448201	23340766	G	A	0.0808	0.0787	0.891	0.0156961681063242	0.0339	0.6438	14004	16757	14424.77
2596526	chr4	rs181120061	23342443	A	T	0.983	0.985	0.58	-0.0944975101098114	0.0912	0.3003	13513	16078	13854.87
2600171	chr4	rs61792106	23342698	G	A	0.789	0.787	0.921	0.0182033098538737	0.0216	0.3994	14004	16757	14424.77
2599431	chr4	rs1509247	23343798	C	T	0.293	0.294	0.947	-0.015702643727291	0.0192	0.4129	14004	16757	14424.77
2599830	chr4	rs61055691	23343859	G	A	0.765	0.765	0.936	0.0051964749068174	0.0207	0.8032	14004	16757	14424.77
2604552	chr4	rs1396669	23345454	T	G	0.542	0.541	0.994	0.0026963615477425	0.017	0.874	14004	16757	14424.77
2597826	chr4	rs13150030	23345779	G	A	0.953	0.955	0.958	-0.0416973775562091	0.0416	0.3163	14004	16757	14424.77
2606582	chr4	rs34939008	23346184	G	A	0.314	0.31	0.966	0.0038027603329278	0.0187	0.8393	14004	16757	14424.77
2611481	chr4	rs13151220	23346349	G	T	0.953	0.955	0.959	-0.0437011352710986	0.0416	0.2933	14004	16757	14424.77
2593400	chr4	rs61792133	23346804	C	T	0.757	0.756	0.971	0.0076010387728197	0.0201	0.7055	14004	16757	14424.77
2595039	chr4	rs2968711	23349321	G	A	0.753	0.752	0.983	0.0090984829852593	0.0198	0.6458	14004	16757	14424.77
2589971	chr4	rs2940774	23349343	C	T	0.753	0.752	0.983	0.0093957216403621	0.0198	0.6341	14004	16757	14424.77
2605367	chr4	rs13127239	23349762	A	G	0.953	0.955	0.959	-0.044401309298167	0.0416	0.286	14004	16757	14424.77
2593539	chr4	rs11943464	23350099	A	T	0.746	0.748	0.977	-0.01999864650669	0.0198	0.3116	14004	16757	14424.77
2602725	chr4	rs12509827	23350299	A	G	0.916	0.916	0.807	0.0123039944561641	0.0341	0.7178	14004	16757	14424.77
2601129	chr4	rs76201570	23350377	C	T	0.929	0.928	0.791	0.0217027816432335	0.0368	0.5554	14004	16757	14424.77
2612180	chr4	rs16873511	23350844	C	G	0.752	0.751	0.984	0.0086028888072678	0.0198	0.6642	14004	16757	14424.77
2592458	chr4	rs2940778	23351112	C	T	0.5	0.499	0.983	-0.0078003437327339	0.0171	0.6466	14004	16757	14424.77
2611880	chr4	rs10005577	23351305	G	A	0.747	0.748	0.979	-0.0187038311937836	0.0198	0.3439	14004	16757	14424.77
2611275	chr4	rs7690639	23351883	C	T	0.754	0.753	0.987	0.00730326611012	0.0198	0.7119	14004	16757	14424.77
2602249	chr4	rs16873516	23352070	G	T	0.747	0.748	0.978	-0.0165969709073694	0.0198	0.4	14004	16757	14424.77
2591621	chr4	rs13143346	23352332	G	A	0.952	0.954	0.956	-0.0346949697968869	0.0414	0.4019	14004	16757	14424.77
2598543	chr4	rs10938942	23352821	C	T	0.549	0.548	0.988	0.0022973590486834	0.0171	0.8942	14004	16757	14424.77
2600859	chr4	rs61792134	23353465	A	G	0.75	0.75	0.986	0.0052959516591825	0.0197	0.7893	14004	16757	14424.77
2612076	chr4	rs7657892	23354241	C	T	0.752	0.751	0.989	0.0053954185169075	0.0197	0.7826	14004	16757	14424.77
2608140	chr4	rs7682902	23354371	T	C	0.751	0.75	0.989	0.0064988367398296	0.0197	0.7397	14004	16757	14424.77
2604532	chr4	rs17624524	23355190	A	C	0.949	0.95	0.933	-0.0158042315449673	0.0403	0.6959	14004	16757	14424.77
2594680	chr4	rs6448202	23356083	A	G	0.497	0.497	0.979	-0.0067024110596754	0.0172	0.698	14004	16757	14424.77
2610826	chr4	rs13133780	23356384	A	G	0.947	0.948	0.929	-0.0075987978753305	0.0395	0.8469	14004	16757	14424.77
2593757	chr4	rs7666498	23356724	T	C	0.752	0.751	0.99	0.003902375817241	0.0197	0.8435	14004	16757	14424.77
2612933	chr4	rs35630189	23357415	A	T	0.947	0.948	0.926	-0.0007002451143934	0.0396	0.9855	14004	16757	14424.77
2614563	chr4	rs13148320	23358383	C	T	0.744	0.745	0.967	-0.0115969858456632	0.0198	0.5573	14004	16757	14424.77
2598640	chr4	rs13102324	23358644	C	T	0.948	0.949	0.929	-0.0088994831870327	0.0398	0.8238	14004	16757	14424.77
2599315	chr4	rs10938943	23359146	G	A	0.549	0.548	0.983	0.0013990209137074	0.0172	0.9361	14004	16757	14424.77
2607741	chr4	rs6448203	23359377	A	T	0.751	0.75	0.982	0.004101577021075	0.0198	0.8349	14004	16757	14424.77
2608217	chr4	rs13104816	23359628	G	A	0.951	0.953	0.929	-0.0256973671872587	0.0415	0.5357	14004	16757	14424.77
2597433	chr4	rs7661915	23360024	A	G	0.518	0.515	0.979	0.0099998345783334	0.0172	0.5588	14004	16757	14424.77
2615843	chr4	rs1979985	23360457	G	A	0.951	0.953	0.928	-0.0335981494309355	0.0416	0.4197	14004	16757	14424.77
2609829	chr4	rs16873525	23360769	A	G	0.751	0.75	0.979	0.0048979852621919	0.0198	0.8037	14004	16757	14424.77
2603643	chr4	rs35917887	23361517	A	G	0.951	0.952	0.928	-0.0217038334437866	0.0413	0.5999	14004	16757	14424.77
2592009	chr4	rs67932668	23361634	G	A	0.948	0.95	0.92	-0.0319964709431669	0.0407	0.4319	14004	16757	14424.77
2614236	chr4	rs6838796	23362794	A	G	0.746	0.746	0.968	0.0053954185169075	0.0198	0.7872	14004	16757	14424.77
2594029	chr4	rs1467030	23363589	T	C	0.746	0.746	0.97	0.0061013488579762	0.0198	0.759	14004	16757	14424.77
2590460	chr4	rs35888581	23363843	C	T	0.952	0.953	0.93	-0.0159972768350078	0.0419	0.7023	14004	16757	14424.77
2601176	chr4	rs1509241	23364493	T	C	0.536	0.534	0.985	0.0036034995896235	0.0172	0.8318	14004	16757	14424.77
2611870	chr4	rs35355506	23365655	A	T	0.952	0.954	0.916	-0.0202027073175195	0.0422	0.632	14004	16757	14424.77
2612372	chr4	rs7672605	23366676	A	C	0.746	0.747	0.966	9.99950003332973e-05	0.0199	0.9946	14004	16757	14424.77
2599856	chr4	rs7672988	23366777	C	A	0.722	0.721	0.971	0.0112959597418516	0.0192	0.5583	14004	16757	14424.77
2601512	chr4	rs13131763	23368639	C	T	0.951	0.953	0.915	-0.0145046862028817	0.0419	0.7296	14004	16757	14424.77
2589807	chr4	rs4697033	23372447	A	C	0.402	0.4	0.946	0.0009995003330834	0.0178	0.9568	14004	16757	14424.77
2606274	chr4	rs215489	23373667	C	G	0.853	0.857	0.968	-0.0201006717070029	0.0245	0.4109	14004	16757	14424.77
2598163	chr4	rs10012040	23374482	T	A	0.412	0.413	0.908	-0.0031950988965408	0.0181	0.8584	14004	16757	14424.77
2611688	chr4	rs970780	23376654	G	A	0.353	0.353	0.966	-0.0036968248442897	0.0181	0.8361	14004	16757	14424.77
2597372	chr4	rs215486	23376658	A	C	0.315	0.315	0.97	0.001099395443301	0.0186	0.9527	14004	16757	14424.77
2596141	chr4	rs11722009	23376916	C	T	0.535	0.533	0.978	0.0056042667198317	0.0172	0.7428	14004	16757	14424.77
2595329	chr4	rs215485	23376954	G	T	0.806	0.81	0.968	-0.0213972981080803	0.0219	0.3275	14004	16757	14424.77
2609195	chr4	rs215484	23377010	G	A	0.807	0.811	0.968	-0.021203207651103	0.0219	0.3328	14004	16757	14424.77
2594227	chr4	rs215483	23377121	G	A	0.804	0.809	0.961	-0.0259025943231108	0.0219	0.2377	14004	16757	14424.77
2614134	chr4	rs13120308	23378999	C	T	0.461	0.457	0.979	0.0114047182634362	0.0172	0.5088	14004	16757	14424.77
2615657	chr4	rs12501080	23379434	G	A	0.534	0.532	0.982	0.0051964749068174	0.0172	0.7598	14004	16757	14424.77
2590324	chr4	rs12505190	23379628	T	C	0.534	0.532	0.982	0.0055048206344449	0.0172	0.7503	14004	16757	14424.77
2600044	chr4	rs215482	23379801	G	A	0.314	0.314	0.974	0.0016985566355815	0.0185	0.926	14004	16757	14424.77
2604904	chr4	rs1912029	23379976	C	T	0.534	0.533	0.981	0.0044998604248922	0.0172	0.7944	14004	16757	14424.77
2590512	chr4	rs1876757	23380007	G	A	0.534	0.532	0.982	0.0046989426564652	0.0172	0.7819	14004	16757	14424.77
2616313	chr4	rs1876756	23380042	T	A	0.533	0.531	0.984	0.0048979852621919	0.0171	0.7736	14004	16757	14424.77
2606167	chr4	rs12643575	23380981	C	G	0.531	0.53	0.984	0.004201162744548	0.0171	0.8072	14004	16757	14424.77
2602749	chr4	rs10938944	23381297	A	T	0.532	0.53	0.985	0.0044998604248922	0.0171	0.7945	14004	16757	14424.77
2595127	chr4	rs1396661	23381364	G	C	0.457	0.454	0.983	0.0117012723076411	0.0172	0.4965	14004	16757	14424.77
2614030	chr4	rs28556582	23381856	G	A	0.928	0.925	0.97	0.0242046886968174	0.0332	0.4664	14004	16757	14424.77
2600975	chr4	rs980002	23382361	G	A	0.455	0.452	0.987	0.0103957761821204	0.0171	0.5426	14004	16757	14424.77
2610837	chr4	rs73250771	23383336	A	G	0.925	0.922	0.97	0.0295005481176215	0.0327	0.3664	14004	16757	14424.77
2610968	chr4	rs61795305	23383669	T	C	0.528	0.527	0.99	0.0036034995896235	0.0171	0.8318	14004	16757	14424.77
2608355	chr4	rs13108466	23386003	T	C	0.926	0.922	0.975	0.0318958749835631	0.0326	0.3272	14004	16757	14424.77
2612496	chr4	rs169998	23386583	G	A	0.858	0.862	0.998	-0.0231048737150968	0.0244	0.3449	14004	16757	14424.77
2607846	chr4	rs215479	23387069	G	A	0.313	0.314	0.983	0.0013990209137074	0.0184	0.9416	14004	16757	14424.77
2600343	chr4	rs887470	23387885	A	C	0.527	0.527	0.994	0.0033045340083004	0.017	0.8448	14004	16757	14424.77
2597847	chr4	rs7695048	23388026	A	G	0.527	0.527	0.994	0.0037031349243813	0.017	0.8279	14004	16757	14424.77
2611578	chr4	rs215476	23388250	A	G	0.31	0.311	0.988	0.0016985566355815	0.0184	0.9258	14004	16757	14424.77
2605060	chr4	rs215475	23388399	A	G	0.31	0.311	0.988	0.0016985566355815	0.0184	0.9264	14004	16757	14424.77
2595503	chr4	rs33997583	23388617	G	A	0.927	0.924	0.982	0.027799974857679	0.0328	0.3959	14004	16757	14424.77
2597905	chr4	rs976892	23390149	A	G	0.455	0.451	0.995	0.0116024307308398	0.0171	0.4971	14004	16757	14424.77
2589444	chr4	rs17539073	23390161	G	A	0.926	0.923	0.985	0.0301993737308422	0.0325	0.3517	14004	16757	14424.77
2597640	chr4	rs12500410	23390766	A	T	0.527	0.527	0.997	0.0033045340083004	0.017	0.8466	14004	16757	14424.77
2597947	chr4	rs111301098	23391351	G	A	0.802	0.803	0.831	0.0326027085440124	0.023	0.1569	14004	16757	14424.77
2599268	chr4	rs1509237	23391471	A	T	0.527	0.527	0.997	0.0029955089797983	0.017	0.8619	14004	16757	14424.77
2607884	chr4	rs1509236	23391836	A	G	0.452	0.448	0.993	0.0121953336998771	0.0171	0.4769	14004	16757	14424.77
2592813	chr4	rs7674770	23391914	A	G	0.527	0.527	0.997	0.0025966258472659	0.017	0.8788	14004	16757	14424.77
2614158	chr4	rs13133046	23393356	A	G	0.926	0.924	0.984	0.03029639423135	0.0326	0.353	14004	16757	14424.77
2609061	chr4	rs56128764	23393465	A	G	0.529	0.529	0.995	0.001598721363697	0.017	0.9254	14004	16757	14424.77
2596155	chr4	rs13140645	23394602	A	G	0.926	0.923	0.983	0.0310043588626902	0.0326	0.3415	14004	16757	14424.77
2594695	chr4	rs4697034	23394710	A	G	0.527	0.527	0.991	0.0024968801985871	0.017	0.884	14004	16757	14424.77
2608760	chr4	rs61795307	23396147	T	C	0.503	0.502	0.94	0.0060019521956343	0.0175	0.7297	14004	16757	14424.77
2602913	chr4	rs28768473	23398167	C	T	0.926	0.923	0.984	0.0338988850054592	0.0325	0.2975	14004	16757	14424.77
2588178	chr4	rs6815309	23398372	T	C	0.455	0.452	0.99	0.0109992854583691	0.0171	0.5196	14004	16757	14424.77
2610853	chr4	rs215471	23399291	A	G	0.308	0.308	0.984	0.0030952049073025	0.0185	0.8661	14004	16757	14424.77
2614336	chr4	rs13113954	23399348	T	G	0.927	0.924	0.981	0.027799974857679	0.0328	0.3957	14004	16757	14424.77
2605670	chr4	rs61795309	23400127	A	G	0.836	0.838	0.847	-0.0218980211012161	0.0249	0.3784	14004	16757	14424.77
2608285	chr4	rs7672063	23400530	T	C	0.528	0.528	0.994	0.0025966258472659	0.017	0.8775	14004	16757	14424.77
2598727	chr4	rs215470	23401949	T	C	0.854	0.857	0.991	-0.0165969709073694	0.0242	0.4937	14004	16757	14424.77
2588983	chr4	rs13141744	23402753	T	G	0.925	0.922	0.981	0.0333960906184285	0.0324	0.3018	14004	16757	14424.77
2590134	chr4	rs215469	23403222	C	T	0.311	0.311	0.982	0.0023971245997214	0.0185	0.8969	14004	16757	14424.77
2610833	chr4	rs34787495	23405363	G	A	0.927	0.925	0.983	0.0270994698817177	0.0328	0.409	14004	16757	14424.77
2606086	chr4	rs4697035	23405576	A	G	0.528	0.528	0.995	0.0024968801985871	0.017	0.8819	14004	16757	14424.77
2615050	chr4	rs11728936	23405799	A	T	0.528	0.528	0.995	0.0023971245997214	0.017	0.886	14004	16757	14424.77
2591171	chr4	rs215467	23406562	C	T	0.857	0.861	0.993	-0.0216016445577609	0.0244	0.3759	14004	16757	14424.77
2603498	chr4	rs215466	23406949	C	T	0.857	0.861	0.993	-0.0216016445577609	0.0244	0.3764	14004	16757	14424.77
2590594	chr4	rs215465	23407162	G	A	0.782	0.783	0.992	-0.0028039273327342	0.0207	0.8904	14004	16757	14424.77
2604577	chr4	rs215464	23408973	G	C	0.857	0.861	0.993	-0.0214994661132367	0.0244	0.3783	14004	16757	14424.77
2608012	chr4	rs215463	23409029	T	G	0.856	0.861	0.993	-0.0221024699079472	0.0244	0.3647	14004	16757	14424.77
2593820	chr4	rs215462	23409845	G	A	0.857	0.861	0.993	-0.0217038334437866	0.0244	0.373	14004	16757	14424.77
2609131	chr4	rs215460	23410426	C	T	0.857	0.862	0.994	-0.0225012653465135	0.0245	0.3581	14004	16757	14424.77
2596716	chr4	rs215459	23410620	A	C	0.855	0.859	0.994	-0.0208968257129853	0.0243	0.391	14004	16757	14424.77
2614059	chr4	rs215458	23411087	C	T	0.856	0.86	0.993	-0.0222967349986103	0.0244	0.3607	14004	16757	14424.77
2598880	chr4	rs215457	23411270	G	A	0.856	0.86	0.992	-0.0231969816042026	0.0244	0.3415	14004	16757	14424.77
2604333	chr4	rs35618667	23411336	T	C	0.924	0.921	0.981	0.0318958749835631	0.0322	0.3222	14004	16757	14424.77
2603943	chr4	rs1966392	23411435	T	C	0.31	0.311	0.986	0.0008995952428359	0.0185	0.9613	14004	16757	14424.77
2604750	chr4	rs11731233	23411536	T	G	0.924	0.92	0.98	0.0311982343370806	0.0321	0.3308	14004	16757	14424.77
2606597	chr4	rs169997	23411859	G	A	0.78	0.781	0.991	-0.0032954239497972	0.0206	0.8725	14004	16757	14424.77
2602064	chr4	rs1355148	23411985	T	A	0.531	0.53	0.995	0.001598721363697	0.017	0.9251	14004	16757	14424.77
2606749	chr4	rs215426	23412045	G	A	0.857	0.861	0.992	-0.023401696181619	0.0244	0.3394	14004	16757	14424.77
2593697	chr4	rs215425	23412143	G	A	0.78	0.781	0.991	-0.0032954239497972	0.0206	0.8717	14004	16757	14424.77
2607938	chr4	rs35176124	23412370	G	A	0.924	0.921	0.982	0.0320992618599997	0.0322	0.3196	14004	16757	14424.77
2595233	chr4	rs2875215	23413701	C	T	0.533	0.533	0.996	0.0008995952428359	0.017	0.9555	14004	16757	14424.77
2603451	chr4	rs2875216	23413809	A	C	0.531	0.531	0.996	0.0007996801705642	0.017	0.9637	14004	16757	14424.77
2601555	chr4	rs13105782	23414483	A	G	0.531	0.53	0.998	0.0018981972830802	0.017	0.9116	14004	16757	14424.77
2601308	chr4	rs61795311	23414678	A	C	0.532	0.532	0.998	0.0012991557316201	0.017	0.94	14004	16757	14424.77
2603514	chr4	rs10488999	23414974	G	A	0.532	0.532	0.998	0.0011992805754821	0.017	0.9423	14004	16757	14424.77
2609391	chr4	rs2159518	23416412	G	A	0.531	0.531	1.0	0.0021975835434872	0.017	0.8947	14004	16757	14424.77
2596304	chr4	rs2036715	23416521	A	G	0.531	0.53	1.0	0.0021975835434872	0.017	0.8959	14004	16757	14424.77
2610665	chr4	rs215423	23417259	C	T	0.314	0.314	0.984	0.0001999800026662	0.0184	0.9931	14004	16757	14424.77
2593524	chr4	rs61795312	23417396	A	T	0.535	0.534	0.995	0.001598721363697	0.017	0.9267	14004	16757	14424.77
2600121	chr4	rs17539638	23417549	A	T	0.535	0.534	0.995	0.001598721363697	0.017	0.9253	14004	16757	14424.77
2603999	chr4	rs10938946	23419055	G	A	0.535	0.535	0.993	0.0016985566355815	0.0171	0.9184	14004	16757	14424.77
2613698	chr4	rs172553	23419084	C	A	0.857	0.861	0.972	-0.0196008476550609	0.0247	0.4286	14004	16757	14424.77
2615005	chr4	rs2036714	23420348	G	C	0.534	0.533	0.991	0.001598721363697	0.0171	0.9249	14004	16757	14424.77
2612127	chr4	rs215419	23420788	T	C	0.777	0.778	0.997	-0.0008003201707691	0.0205	0.9669	14004	16757	14424.77
2589948	chr4	rs13144501	23420953	T	C	0.924	0.921	0.981	0.0320992618599997	0.0322	0.3195	14004	16757	14424.77
2616328	chr4	rs215418	23421101	G	A	0.777	0.778	0.996	-0.001100605444033	0.0205	0.9557	14004	16757	14424.77
2604119	chr4	rs73250780	23422016	A	G	0.924	0.921	0.98	0.0301023438164435	0.0322	0.3511	14004	16757	14424.77
2605291	chr4	rs215416	23422764	A	G	0.778	0.779	1.0	-0.0006001800720324	0.0205	0.9774	14004	16757	14424.77
2597551	chr4	rs215414	23423173	T	G	0.777	0.778	0.998	-0.0006001800720324	0.0205	0.9757	14004	16757	14424.77
2604257	chr4	rs215413	23423405	A	T	0.778	0.779	1.0	-0.0010005003335835	0.0205	0.9596	14004	16757	14424.77
2594776	chr4	rs215412	23423586	G	A	0.91	0.909	0.965	0.0195967237465575	0.0303	0.5184	14004	16757	14424.77
2605719	chr4	rs215411	23423603	T	A	0.91	0.909	0.965	0.0193025022544974	0.0303	0.5251	14004	16757	14424.77
2594365	chr4	rs215410	23424060	T	G	0.779	0.78	1.0	-0.0004000800213396	0.0205	0.9839	14004	16757	14424.77
2596659	chr4	rs215409	23424204	G	A	0.855	0.859	0.987	-0.0196008476550609	0.0244	0.4207	14004	16757	14424.77
2597752	chr4	rs215408	23424293	T	C	0.311	0.311	0.985	0.0012991557316201	0.0185	0.9452	14004	16757	14424.77
2605674	chr4	rs215407	23424545	T	C	0.779	0.78	0.999	-0.0012007205765188	0.0205	0.9552	14004	16757	14424.77
2602843	chr4	rs215406	23425040	C	G	0.779	0.78	0.997	-0.0014009809156281	0.0205	0.947	14004	16757	14424.77
2606886	chr4	rs215405	23425474	T	G	0.779	0.78	0.994	-0.0009004052431641	0.0206	0.9633	14004	16757	14424.77
2605133	chr4	rs215404	23425588	A	T	0.779	0.779	0.993	-0.0005001250416822	0.0206	0.9791	14004	16757	14424.77
2604190	chr4	rs215403	23425653	C	T	0.779	0.78	0.994	-0.0008003201707691	0.0206	0.9673	14004	16757	14424.77
2602862	chr4	rs123491	23425990	A	C	0.31	0.31	0.983	0.0023971245997214	0.0185	0.8983	14004	16757	14424.77
2612216	chr4	rs11734453	23426512	A	T	0.927	0.924	0.975	0.0288983900426488	0.0329	0.3797	14004	16757	14424.77
2591909	chr4	rs215402	23426926	C	T	0.312	0.312	0.98	0.0032048589489113	0.0185	0.8621	14004	16757	14424.77
2610128	chr4	rs12648151	23428505	T	A	0.535	0.535	0.99	0.0017983819413794	0.0171	0.9141	14004	16757	14424.77
2603284	chr4	rs215401	23428579	C	G	0.781	0.781	0.984	-0.0003000450090019	0.0207	0.9897	14004	16757	14424.77
2614276	chr4	rs215456	23429260	G	A	0.313	0.313	0.978	0.0036034995896235	0.0185	0.8474	14004	16757	14424.77
2609012	chr4	rs215454	23429460	G	A	0.316	0.316	0.975	0.0030952049073025	0.0185	0.8657	14004	16757	14424.77
2592440	chr4	rs215453	23429780	G	A	0.781	0.781	0.985	0.0016985566355815	0.0207	0.9341	14004	16757	14424.77
2607463	chr4	rs1605813	23430768	A	G	0.535	0.535	1.0	0.004101577021075	0.017	0.8082	14004	16757	14424.77
2612714	chr4	rs215452	23430854	T	C	0.781	0.781	0.983	0.0016985566355815	0.0208	0.9343	14004	16757	14424.77
2598016	chr4	rs10488998	23432380	C	T	0.539	0.538	0.991	0.0022973590486834	0.0171	0.8947	14004	16757	14424.77
2592624	chr4	rs215449	23433898	A	C	0.314	0.314	0.978	0.0065981840282271	0.0185	0.722	14004	16757	14424.77
2595490	chr4	rs737990	23434406	C	A	0.539	0.539	0.989	0.001099395443301	0.0171	0.9506	14004	16757	14424.77
2592751	chr4	rs12646182	23434835	G	A	0.534	0.533	0.984	0.0028958031120254	0.0171	0.8668	14004	16757	14424.77
2595827	chr4	rs1509252	23436459	C	T	0.539	0.539	0.984	-0.0001000050003333	0.0172	0.997	14004	16757	14424.77
2608299	chr4	rs215446	23438665	T	C	0.389	0.391	0.988	-0.0046005663955682	0.0175	0.7945	14004	16757	14424.77
2594726	chr4	rs215445	23440006	C	A	0.392	0.395	0.98	-0.0080019302190585	0.0175	0.6497	14004	16757	14424.77
2588417	chr4	rs215444	23440247	A	G	0.851	0.854	0.957	-0.0116981574124923	0.0245	0.6321	14004	16757	14424.77
2615437	chr4	rs17540376	23440343	A	T	0.539	0.539	0.977	0.0007996801705642	0.0172	0.9639	14004	16757	14424.77
2603981	chr4	rs1509251	23440730	A	G	0.685	0.685	0.966	-0.0057967688471774	0.0186	0.7572	14004	16757	14424.77
2600426	chr4	rs215443	23441408	A	G	0.39	0.392	0.977	-0.0033957590691798	0.0176	0.8459	14004	16757	14424.77
2602263	chr4	rs215442	23442240	C	A	0.315	0.315	0.963	0.0044998604248922	0.0186	0.8075	14004	16757	14424.77
2612293	chr4	rs76062007	23443139	C	T	0.871	0.873	0.822	0.024702368640342	0.0274	0.3665	14004	16757	14424.77
2596106	chr4	rs215441	23443426	C	G	0.97	0.972	0.578	-0.0352956263947246	0.0816	0.6652	8056	8839	7822.93
2598430	chr4	rs7665401	23443552	A	G	0.535	0.536	0.967	0.0012991557316201	0.0173	0.9417	14004	16757	14424.77
2613707	chr4	rs215440	23443661	T	C	0.389	0.391	0.971	-0.0043996643446871	0.0177	0.8041	14004	16757	14424.77
2603052	chr4	rs215439	23443812	T	C	0.388	0.391	0.971	-0.004198802647333	0.0177	0.8117	14004	16757	14424.77
2612778	chr4	rs177357	23444445	T	C	0.39	0.393	0.968	-0.0049019951702315	0.0177	0.7806	14004	16757	14424.77
2598821	chr4	rs123495	23445179	T	C	0.391	0.394	0.964	-0.007296555232638	0.0177	0.6797	14004	16757	14424.77
2607034	chr4	rs123494	23445212	G	C	0.393	0.396	0.962	-0.0074980401773571	0.0177	0.6718	14004	16757	14424.77
2611862	chr4	rs123493	23445780	A	G	0.393	0.395	0.958	-0.005696192544881	0.0177	0.7473	14004	16757	14424.77
2609188	chr4	rs215438	23446529	C	T	0.315	0.315	0.946	0.0044003044444822	0.0188	0.8146	14004	16757	14424.77
2604658	chr4	rs215437	23446906	C	G	0.393	0.396	0.952	-0.0095958936734469	0.0178	0.5909	14004	16757	14424.77
2590540	chr4	rs215436	23446949	C	G	0.314	0.315	0.943	0.0018981972830802	0.0188	0.9194	14004	16757	14424.77
2593009	chr4	rs1509249	23447627	T	C	0.81	0.811	0.769	-0.0180010511095525	0.0247	0.4663	14004	16757	14424.77
2608586	chr4	rs972210	23447648	A	T	0.867	0.868	0.725	-0.0164038098256767	0.0294	0.5764	14004	16757	14424.77
2600243	chr4	rs13137688	23447666	T	C	0.683	0.684	0.827	-0.0132980281439898	0.02	0.5063	14004	16757	14424.77
2601281	chr4	rs13110224	23447824	A	G	0.375	0.375	0.843	0.004201162744548	0.0191	0.8274	14004	16757	14424.77
2606203	chr4	rs215435	23448626	T	C	0.32	0.325	0.921	-0.0086977157031958	0.0189	0.6449	14004	16757	14424.77
2589737	chr4	rs61795328	23449855	C	T	0.94	0.94	0.905	0.0262036654966364	0.0376	0.4864	14004	16757	14424.77
2603830	chr4	rs73250788	23450109	A	T	0.94	0.94	0.909	0.0235993322503244	0.0375	0.5287	14004	16757	14424.77
2589838	chr4	rs73250789	23450369	C	T	0.941	0.941	0.92	0.0227981362759783	0.0376	0.5446	14004	16757	14424.77
2593841	chr4	rs215434	23450473	C	A	0.388	0.393	0.932	-0.0140989243795016	0.0179	0.4306	14004	16757	14424.77
2605328	chr4	rs215433	23450572	A	G	0.662	0.662	0.89	-0.007004474152883	0.0189	0.7091	14004	16757	14424.77
2598557	chr4	rs80215111	23450645	T	A	0.926	0.924	0.838	-0.0075987978753305	0.0351	0.8296	14004	16757	14424.77
2596989	chr4	rs215432	23451144	T	A	0.328	0.333	0.945	-0.0067024110596754	0.0185	0.7155	14004	16757	14424.77
2591532	chr4	rs6839959	23451190	A	G	0.939	0.94	0.934	0.0297044227063309	0.0369	0.4209	14004	16757	14424.77
2614084	chr4	rs215431	23451207	G	T	0.328	0.333	0.947	-0.006199175242821	0.0185	0.7374	14004	16757	14424.77
2612538	chr4	rs6817487	23451237	T	C	0.939	0.94	0.937	0.0295005481176215	0.0368	0.4232	14004	16757	14424.77
2596879	chr4	rs75588920	23451604	G	A	0.977	0.978	0.585	0.0443039255565243	0.0754	0.557	13317	16265	13851.39
2616419	chr4	rs215429	23451696	A	C	0.557	0.558	0.907	-0.005696192544881	0.0179	0.7491	14004	16757	14424.77
2612036	chr4	rs215428	23451900	G	A	0.385	0.391	0.94	-0.0170037478161859	0.0179	0.3406	14004	16757	14424.77
2589454	chr4	rs3885408	23452193	A	G	0.939	0.939	0.934	0.0274011363479391	0.0368	0.4578	14004	16757	14424.77
2607121	chr4	rs215427	23452440	T	G	0.309	0.313	0.926	-0.0113036461713921	0.019	0.5517	14004	16757	14424.77
2600408	chr4	rs12696861	23454379	C	G	0.551	0.55	0.896	-0.007095110875924	0.0179	0.6908	14004	16757	14424.77
2598109	chr4	rs12501285	23454841	C	T	0.935	0.934	0.788	0.0418039122811836	0.0385	0.2775	14004	16757	14424.77
2593830	chr4	rs17613288	23454910	T	C	0.887	0.887	0.835	-0.0045001103249234	0.0295	0.8784	14004	16757	14424.77
2605076	chr4	rs59601025	23455230	A	G	0.645	0.649	0.893	-0.0068030886197391	0.0187	0.7153	14004	16757	14424.77
2604494	chr4	rs73097082	23455677	C	G	0.721	0.727	0.906	-0.015702643727291	0.0198	0.43	14004	16757	14424.77
2601042	chr4	rs4697389	23456531	C	T	0.318	0.324	0.953	-0.0142003494011414	0.0185	0.445	14004	16757	14424.77
2611689	chr4	rs4697390	23456789	T	C	0.94	0.941	0.93	0.0225048553400694	0.0372	0.5454	14004	16757	14424.77
2609121	chr4	rs10488997	23457345	G	A	0.941	0.942	0.926	0.0273038345273452	0.0374	0.4662	14004	16757	14424.77
2606041	chr4	rs34017810	23460671	A	G	0.886	0.885	0.841	-0.0006001800720324	0.0292	0.9823	14004	16757	14424.77
2591460	chr4	rs7667791	23461564	C	A	0.941	0.941	0.936	0.0280041964095973	0.0371	0.4504	14004	16757	14424.77
2615757	chr4	rs9997082	23461583	A	C	0.662	0.661	0.922	-0.0038975857287134	0.0185	0.8326	14004	16757	14424.77
2602344	chr4	rs2215390	23462295	T	C	0.662	0.662	0.925	-0.004701032558649	0.0185	0.7987	14004	16757	14424.77
2611172	chr4	rs77675442	23462418	A	T	0.716	0.719	0.909	-0.0114958245134845	0.0197	0.5584	14004	16757	14424.77
2613660	chr4	rs13129559	23462730	C	T	0.665	0.664	0.931	-0.005304041591906	0.0185	0.7743	14004	16757	14424.77
2601352	chr4	rs13113359	23464064	T	C	0.368	0.371	0.943	-0.0171970248285215	0.018	0.3387	14004	16757	14424.77
2601216	chr4	rs13138267	23464189	G	A	0.663	0.662	0.928	-0.0034961042567088	0.0185	0.8518	14004	16757	14424.77
2602169	chr4	rs74592899	23466278	C	G	0.831	0.829	0.838	0.0075017910703226	0.0245	0.7604	14004	16757	14424.77
2614692	chr4	rs1304559	23466369	T	C	0.309	0.313	0.951	-0.0132980281439898	0.0187	0.4762	14004	16757	14424.77
2613204	chr4	rs11724385	23467036	A	G	0.713	0.716	0.914	-0.0149004625639624	0.0196	0.4468	14004	16757	14424.77
2613772	chr4	rs139148787	23467508	C	T	0.716	0.719	0.915	-0.0110002818588653	0.0196	0.575	14004	16757	14424.77
2613363	chr4	rs2215389	23468063	T	C	0.371	0.373	0.948	-0.013004189135254	0.0179	0.4677	14004	16757	14424.77
2588646	chr4	rs2215388	23468538	T	G	0.368	0.371	0.95	-0.0172987645783295	0.018	0.3351	14004	16757	14424.77
2615316	chr4	rs75747372	23469047	C	T	0.744	0.74	0.913	0.0077002766261879	0.0202	0.704	14004	16757	14424.77
2590101	chr4	rs2323994	23469584	G	A	0.664	0.664	0.934	-0.0067024110596754	0.0185	0.7176	14004	16757	14424.77
2588358	chr4	rs11737342	23470831	G	A	0.325	0.329	0.976	-0.0071958279818024	0.0183	0.693	14004	16757	14424.77
2613011	chr4	rs11737626	23471563	G	A	0.894	0.894	0.87	0.004001981379298	0.0296	0.8928	14004	16757	14424.77
2597870	chr4	rs13105239	23472007	A	C	0.662	0.662	0.933	-0.0042992284528324	0.0185	0.8177	14004	16757	14424.77
2605984	chr4	rs61795331	23473585	G	A	0.943	0.943	0.946	0.0232965165504356	0.0375	0.5338	14004	16757	14424.77
2588365	chr4	rs7670496	23473644	G	A	0.664	0.664	0.938	-0.0082035573506883	0.0185	0.6566	14004	16757	14424.77
2607139	chr4	rs723394	23473748	G	A	0.331	0.334	0.99	-0.0079011318962572	0.018	0.66	14004	16757	14424.77
2609895	chr4	rs79188896	23473766	A	G	0.893	0.893	0.875	0.0026963615477425	0.0294	0.9265	14004	16757	14424.77
2606540	chr4	rs723393	23473797	G	A	0.331	0.334	0.991	-0.0080019302190585	0.018	0.6585	14004	16757	14424.77
2610004	chr4	rs12331728	23474365	A	G	0.663	0.663	0.939	-0.0075987978753305	0.0184	0.6805	14004	16757	14424.77
2616311	chr4	rs6828425	23474395	A	G	0.323	0.327	0.99	-0.0079011318962572	0.0182	0.6656	14004	16757	14424.77
2601403	chr4	rs6829223	23474539	G	A	0.33	0.334	0.992	-0.008395140788382	0.018	0.6399	14004	16757	14424.77
2615263	chr4	rs1117779	23475032	G	T	0.323	0.327	0.989	-0.0075987978753305	0.0182	0.6749	14004	16757	14424.77
2606067	chr4	rs1117778	23475182	C	A	0.323	0.327	0.988	-0.0076995657264405	0.0182	0.6705	14004	16757	14424.77
2607332	chr4	rs7689858	23475489	A	C	0.327	0.331	0.986	-0.0071958279818024	0.0181	0.6902	14004	16757	14424.77
2593608	chr4	rs10010445	23475851	A	G	0.662	0.662	0.936	-0.0073972926304747	0.0185	0.6875	14004	16757	14424.77
2616286	chr4	rs10010833	23476298	A	T	0.322	0.326	0.985	-0.0074980401773571	0.0182	0.6828	14004	16757	14424.77
2592525	chr4	rs11947190	23476360	C	T	0.66	0.664	0.953	-0.0012007205765188	0.0183	0.9483	14004	16757	14424.77
2590742	chr4	rs11933826	23476363	T	A	0.941	0.942	0.931	0.0248974696545107	0.0374	0.5068	14004	16757	14424.77
2589719	chr4	rs74791938	23476511	G	T	0.725	0.728	0.951	-0.0084959889212643	0.0195	0.6629	14004	16757	14424.77
2603464	chr4	rs79070116	23476532	C	T	0.725	0.728	0.952	-0.0081027387031859	0.0195	0.6776	14004	16757	14424.77
2597064	chr4	rs77037669	23476595	C	T	0.725	0.728	0.952	-0.0081027387031859	0.0195	0.6779	14004	16757	14424.77
2606687	chr4	rs887471	23476755	T	C	0.322	0.326	0.983	-0.007004474152883	0.0183	0.7029	14004	16757	14424.77
2604992	chr4	rs77192993	23476971	T	C	0.725	0.728	0.952	-0.008395140788382	0.0195	0.6655	14004	16757	14424.77
2612592	chr4	rs740835	23477012	C	T	0.664	0.664	0.933	-0.0067024110596754	0.0185	0.7161	14004	16757	14424.77
2598270	chr4	rs12498626	23477482	G	A	0.724	0.727	0.957	-0.0075987978753305	0.0194	0.6964	14004	16757	14424.77
2599281	chr4	rs734406	23477667	G	A	0.664	0.663	0.93	-0.0064004391810282	0.0185	0.7316	14004	16757	14424.77
2605341	chr4	rs6818808	23477944	A	G	0.317	0.321	0.974	-0.0054045784588597	0.0184	0.7704	14004	16757	14424.77
2591169	chr4	rs10006697	23478313	T	C	0.388	0.391	0.973	-0.0138048499765589	0.0176	0.4331	14004	16757	14424.77
2616372	chr4	rs11728280	23478842	T	C	0.386	0.389	0.976	-0.0122952780941516	0.0176	0.4845	14004	16757	14424.77
2602213	chr4	rs17613642	23478878	T	A	0.795	0.793	0.865	0.0036034995896235	0.0225	0.8713	14004	16757	14424.77
2598296	chr4	rs10938949	23478946	G	A	0.322	0.326	0.975	-0.0073972926304747	0.0183	0.688	14004	16757	14424.77
2610627	chr4	rs11724046	23478950	G	C	0.388	0.391	0.969	-0.0138048499765589	0.0176	0.4346	14004	16757	14424.77
2603166	chr4	rs1034965	23479740	A	G	0.321	0.325	0.973	-0.0062998021485279	0.0184	0.7317	14004	16757	14424.77
2608187	chr4	rs16873729	23480613	C	T	0.734	0.729	0.937	0.0072039888485025	0.0198	0.7165	14004	16757	14424.77
2615982	chr4	rs11935529	23481440	G	A	0.726	0.729	0.935	-0.0066017436345624	0.0197	0.736	14004	16757	14424.77
2597336	chr4	rs79599549	23482476	A	G	0.893	0.894	0.854	-0.0001000050003333	0.0299	0.9964	14004	16757	14424.77
2599692	chr4	rs740834	23483330	T	C	0.382	0.384	0.954	-0.0105049846451474	0.0179	0.5587	14004	16757	14424.77
2616570	chr4	rs17613848	23485012	G	A	0.838	0.836	0.876	0.0066975214477213	0.0246	0.7859	14004	16757	14424.77
2610280	chr4	rs6830891	23485189	A	T	0.925	0.926	0.898	0.0215951374365897	0.0342	0.5264	14004	16757	14424.77
2588277	chr4	rs6857002	23485264	T	G	0.876	0.881	0.853	-0.0152963956259917	0.0285	0.592	14004	16757	14424.77
2601873	chr4	rs6831833	23485419	G	T	0.946	0.946	0.91	0.0448012667045393	0.0396	0.2579	14004	16757	14424.77
2600585	chr4	rs34857848	23485506	T	A	0.451	0.442	0.901	0.0044998604248922	0.018	0.8016	14004	16757	14424.77
2610429	chr4	rs13130879	23485983	G	A	0.796	0.802	0.903	-0.0054950702819798	0.0223	0.8072	14004	16757	14424.77
2589539	chr4	rs16873748	23486104	C	G	0.928	0.929	0.926	0.0259016375226531	0.0345	0.4527	14004	16757	14424.77
2606344	chr4	rs16873749	23486333	C	T	0.926	0.927	0.751	-0.0131966945943914	0.0372	0.7229	14004	16757	14424.77
2602665	chr4	rs756516	23487104	A	G	0.821	0.817	0.97	0.0149969810059077	0.0223	0.5013	14004	16757	14424.77
2605548	chr4	rs16873755	23487277	A	G	0.928	0.93	0.933	0.0274984287018097	0.0344	0.4232	14004	16757	14424.77
2607264	chr4	rs16867688	23487489	A	G	0.888	0.889	0.934	-0.0329985112635755	0.0279	0.2381	14004	16757	14424.77
2610449	chr4	rs73103160	23488371	G	A	0.821	0.817	0.975	0.0150954876453349	0.0222	0.4979	14004	16757	14424.77
2590361	chr4	rs73103162	23488811	T	C	0.749	0.745	0.963	0.0225048553400694	0.0198	0.2574	14004	16757	14424.77
2610724	chr4	rs12505641	23488892	G	A	0.671	0.668	0.972	0.0223972974420383	0.0183	0.2205	14004	16757	14424.77
2602908	chr4	rs61696662	23489495	T	A	0.748	0.745	0.964	0.0227003855207759	0.0198	0.2518	14004	16757	14424.77
2603300	chr4	rs79015644	23490322	C	A	0.928	0.929	0.946	0.0287040681283552	0.0341	0.4001	14004	16757	14424.77
2614469	chr4	rs9884852	23490475	T	C	0.328	0.322	0.976	0.0225048553400694	0.0183	0.2207	14004	16757	14424.77
2606630	chr4	rs11723564	23491099	A	G	0.661	0.658	0.965	-0.0018016219466282	0.0183	0.9233	14004	16757	14424.77
2611295	chr4	rs12508078	23491487	G	A	0.748	0.745	0.961	0.022299507494767	0.0199	0.2625	14004	16757	14424.77
2599049	chr4	rs7673400	23492041	G	A	0.748	0.745	0.961	0.0225048553400694	0.0199	0.2572	14004	16757	14424.77
2600128	chr4	rs7697668	23492078	T	C	0.748	0.745	0.961	0.0225048553400694	0.0199	0.2566	14004	16757	14424.77
2588547	chr4	rs79753195	23493061	C	A	0.822	0.817	0.974	0.0161980995687726	0.0223	0.4673	14004	16757	14424.77
2608472	chr4	rs2323995	23494312	T	G	0.663	0.66	0.968	-0.0021022080918702	0.0182	0.9072	14004	16757	14424.77
2611641	chr4	rs1468598	23494678	G	T	0.664	0.661	0.97	-0.0031950988965408	0.0182	0.8597	14004	16757	14424.77
2604427	chr4	rs4317189	23495538	T	C	0.329	0.323	0.994	0.0199986865066891	0.0181	0.2708	14004	16757	14424.77
2601849	chr4	rs16873765	23496187	G	A	0.821	0.816	0.974	0.0159028762794155	0.0223	0.4751	14004	16757	14424.77
2592011	chr4	rs7689747	23496341	T	A	0.33	0.325	0.991	0.0199006617063362	0.0182	0.2741	14004	16757	14424.77
2616754	chr4	rs684968	23496919	C	G	0.33	0.325	0.99	0.0209979909956055	0.0182	0.2469	14004	16757	14424.77
2607065	chr4	rs73103176	23497988	A	T	0.822	0.817	0.975	0.0173977771764203	0.0223	0.4357	14004	16757	14424.77
2599308	chr4	rs111883197	23498095	G	A	0.749	0.746	0.958	0.0234039777790161	0.0199	0.2407	14004	16757	14424.77
2615637	chr4	rs1995964	23498412	C	T	0.822	0.817	0.975	0.017496047616751	0.0223	0.4335	14004	16757	14424.77
2603262	chr4	rs16873777	23500674	A	G	0.882	0.882	0.946	-0.0292949370570243	0.0271	0.2792	14004	16757	14424.77
2589213	chr4	rs16873779	23500705	A	G	0.881	0.882	0.946	-0.0288007896057264	0.0271	0.2882	14004	16757	14424.77
2598229	chr4	rs4697392	23500899	T	C	0.933	0.934	0.924	0.0238044133801613	0.0356	0.5038	14004	16757	14424.77
2601362	chr4	rs216103	23501089	G	T	0.663	0.661	0.967	-0.0034961042567088	0.0183	0.8499	14004	16757	14424.77
2615471	chr4	rs59477387	23501198	G	A	0.822	0.817	0.975	0.0168964476597299	0.0223	0.4502	14004	16757	14424.77
2593426	chr4	rs4697393	23501279	A	T	0.933	0.935	0.923	0.021497269010823	0.0358	0.5477	14004	16757	14424.77
2603515	chr4	rs113836717	23502883	G	A	0.882	0.883	0.947	-0.0306035477981776	0.0271	0.2601	14004	16757	14424.77
2610585	chr4	rs216108	23503444	G	T	0.663	0.661	0.966	-0.0051029981759033	0.0183	0.7781	14004	16757	14424.77
2614946	chr4	rs56754377	23503581	C	T	0.82	0.815	0.967	0.0170045988158238	0.0223	0.4463	14004	16757	14424.77
2597484	chr4	rs216107	23503823	T	C	0.462	0.465	0.95	-0.0057967688471774	0.0175	0.7405	14004	16757	14424.77
2606656	chr4	rs17542397	23504128	T	G	0.923	0.926	0.82	-0.0209989425960583	0.0355	0.5531	14004	16757	14424.77
2613197	chr4	rs216106	23504482	T	C	0.663	0.66	0.965	-0.0046005663955682	0.0183	0.8	14004	16757	14424.77
2606309	chr4	rs28633851	23505869	C	G	0.761	0.758	0.952	0.0139029051689914	0.0203	0.493	14004	16757	14424.77
2591318	chr4	rs34741421	23506362	G	A	0.769	0.765	0.877	0.0027960873020011	0.0214	0.8964	14004	16757	14424.77
2596315	chr4	rs113370805	23506683	C	T	0.875	0.875	0.951	-0.0144032303107437	0.0263	0.5855	14004	16757	14424.77
2591569	chr4	rs28887258	23507659	G	A	0.822	0.816	0.969	0.0199006617063362	0.0224	0.3745	14004	16757	14424.77
2599222	chr4	rs11722745	23507771	C	T	0.801	0.806	0.962	-0.0029042131473898	0.0218	0.8928	14004	16757	14424.77
2598471	chr4	rs28867811	23507824	G	A	0.822	0.816	0.969	0.0197045832743354	0.0224	0.3781	14004	16757	14424.77
2597065	chr4	rs216116	23508363	T	C	0.662	0.659	0.962	-0.0043996643446871	0.0183	0.8079	14004	16757	14424.77
2601213	chr4	rs10433832	23508746	T	C	0.754	0.75	0.952	0.0247999239054771	0.0201	0.2186	14004	16757	14424.77
2600238	chr4	rs10433833	23508946	C	A	0.754	0.75	0.951	0.0238044133801613	0.0201	0.2368	14004	16757	14424.77
2613334	chr4	rs28505370	23509513	A	C	0.755	0.751	0.951	0.023003381764963	0.0202	0.2539	14004	16757	14424.77
2602402	chr4	rs7681148	23510676	C	T	0.761	0.759	0.954	0.0141001243787816	0.0203	0.4895	14004	16757	14424.77
2616257	chr4	rs78119922	23511366	T	C	0.875	0.874	0.954	-0.0132980281439898	0.0263	0.6114	14004	16757	14424.77
2601864	chr4	rs112641949	23511642	A	G	0.874	0.874	0.953	-0.0137034650584925	0.0263	0.6007	14004	16757	14424.77
2597282	chr4	rs34506106	23512617	A	G	0.8	0.805	0.96	-0.0054045784588597	0.0218	0.8059	14004	16757	14424.77
2593410	chr4	rs77506399	23513587	T	C	0.761	0.759	0.952	0.0149969810059077	0.0204	0.4606	14004	16757	14424.77
2610545	chr4	rs7654858	23513826	G	T	0.761	0.759	0.952	0.0150954876453349	0.0204	0.4587	14004	16757	14424.77
2614792	chr4	rs183352	23514548	T	C	0.659	0.656	0.951	-0.0031048149534787	0.0184	0.865	14004	16757	14424.77
2589528	chr4	rs12510268	23514606	T	A	0.761	0.759	0.951	0.0150954876453349	0.0204	0.4591	14004	16757	14424.77
2605173	chr4	rs28673041	23516248	T	A	0.761	0.759	0.95	0.0149969810059077	0.0204	0.4603	14004	16757	14424.77
2613948	chr4	rs9684213	23516266	G	T	0.466	0.469	0.951	0.0081963182244858	0.0175	0.6381	14004	16757	14424.77
2590868	chr4	rs28572730	23516403	A	G	0.761	0.759	0.95	0.0149969810059077	0.0204	0.4628	14004	16757	14424.77
2589545	chr4	rs28456306	23516586	C	T	0.761	0.759	0.95	0.0142973047008244	0.0204	0.4828	14004	16757	14424.77
2590383	chr4	rs1155194	23516635	G	A	0.874	0.874	0.957	-0.0146974807605841	0.0262	0.576	14004	16757	14424.77
2591819	chr4	rs1606147	23517521	C	T	0.761	0.759	0.95	0.0143958802837323	0.0204	0.4802	14004	16757	14424.77
2606117	chr4	rs1912756	23517660	G	A	0.761	0.759	0.949	0.0143958802837323	0.0204	0.4792	14004	16757	14424.77
2596348	chr4	rs7670966	23517891	T	C	0.671	0.669	0.942	0.0135971385060249	0.0186	0.4652	14004	16757	14424.77
2594675	chr4	rs10012527	23518794	G	A	0.822	0.817	0.96	0.0209000641077417	0.0225	0.3544	14004	16757	14424.77
2609601	chr4	rs6448205	23518825	A	C	0.939	0.942	0.925	-0.0092022107647994	0.0376	0.8059	14004	16757	14424.77
2593767	chr4	rs7699363	23518943	C	T	0.939	0.942	0.925	-0.0081027387031859	0.0376	0.83	14004	16757	14424.77
2592329	chr4	rs7699745	23519170	C	T	0.94	0.943	0.925	-0.0068030886197391	0.0377	0.8558	14004	16757	14424.77
2613760	chr4	rs17554527	23519755	C	T	0.802	0.807	0.969	-0.0066017436345624	0.0218	0.7618	14004	16757	14424.77
2601428	chr4	rs76974993	23519997	C	T	0.94	0.943	0.925	-0.0065010863423599	0.0377	0.8632	14004	16757	14424.77
2590047	chr4	rs216113	23520530	C	T	0.662	0.659	0.95	-0.0034961042567088	0.0184	0.8505	14004	16757	14424.77
2598141	chr4	rs17554625	23520711	C	T	0.939	0.942	0.924	-0.0080019302190585	0.0376	0.8317	14004	16757	14424.77
2594993	chr4	rs78883652	23521194	C	G	0.939	0.943	0.925	-0.0086977157031958	0.0376	0.8174	14004	16757	14424.77
2598655	chr4	rs78563495	23521640	T	C	0.94	0.943	0.925	-0.0080019302190585	0.0377	0.8318	14004	16757	14424.77
2608699	chr4	rs78746220	23521796	C	T	0.976	0.978	0.524	-0.107295720292337	0.0831	0.1969	12013	14282	12278.02
2601833	chr4	rs6448206	23521949	C	T	0.939	0.942	0.925	-0.0102018624845967	0.0376	0.7871	14004	16757	14424.77
2590426	chr4	rs1877236	23521969	G	A	0.671	0.669	0.934	0.0147014028528927	0.0187	0.4299	14004	16757	14424.77
2603948	chr4	rs6448207	23521971	G	C	0.939	0.943	0.924	-0.0105049846451474	0.0377	0.78	14004	16757	14424.77
2591399	chr4	rs6448208	23522485	C	G	0.939	0.942	0.925	-0.0102018624845967	0.0376	0.7864	14004	16757	14424.77
2607244	chr4	rs28705971	23522553	A	T	0.823	0.817	0.955	0.0213993910058902	0.0226	0.3432	14004	16757	14424.77
2588871	chr4	rs216112	23522707	C	T	0.66	0.658	0.945	-0.0024028846163103	0.0185	0.8968	14004	16757	14424.77
2614526	chr4	rs56661289	23523222	A	G	0.823	0.817	0.954	0.0213993910058902	0.0226	0.344	14004	16757	14424.77
2594456	chr4	rs7657910	23523223	T	C	0.94	0.943	0.925	-0.0080019302190585	0.0377	0.8319	14004	16757	14424.77
2601834	chr4	rs17554659	23523599	C	G	0.801	0.806	0.964	-0.0059979518036359	0.0218	0.7819	14004	16757	14424.77
2608572	chr4	rs17554688	23523779	A	G	0.976	0.978	0.542	-0.105304961645423	0.0785	0.18	13317	16265	13851.39
2595309	chr4	rs6448209	23524075	T	C	0.94	0.943	0.924	-0.0080019302190585	0.0377	0.8327	14004	16757	14424.77
2588444	chr4	rs6448210	23524106	A	G	0.939	0.942	0.924	-0.009696862978864	0.0376	0.7962	14004	16757	14424.77
2602067	chr4	rs6448211	23524169	G	C	0.939	0.942	0.924	-0.009696862978864	0.0376	0.7969	14004	16757	14424.77
2602871	chr4	rs17625142	23524663	C	T	0.795	0.8	0.972	-0.0052035148315978	0.0215	0.8107	14004	16757	14424.77
2593880	chr4	rs6854092	23524735	T	C	0.939	0.942	0.922	-0.0079011318962572	0.0376	0.8327	14004	16757	14424.77
2616444	chr4	rs216111	23524794	A	G	0.66	0.658	0.941	-0.0031950988965408	0.0185	0.8618	14004	16757	14424.77
2590710	chr4	rs35795604	23524960	A	G	0.939	0.942	0.922	-0.0087985943563496	0.0376	0.8153	14004	16757	14424.77
2591757	chr4	rs77912191	23525021	G	T	0.94	0.943	0.923	-0.008395140788382	0.0377	0.8239	14004	16757	14424.77
2603428	chr4	rs1588539	23525998	C	T	0.807	0.801	0.945	0.0213015034199157	0.022	0.3338	14004	16757	14424.77
2594020	chr4	rs76979264	23526504	G	A	0.875	0.874	0.95	-0.0144032303107437	0.0263	0.5855	14004	16757	14424.77
2596706	chr4	rs75095390	23527491	T	A	0.98	0.981	0.718	0.0425996136188173	0.0785	0.5875	12376	14891	12686.42
2591980	chr4	rs112293772	23527761	T	C	0.874	0.874	0.95	-0.0132980281439898	0.0263	0.6135	14004	16757	14424.77
2607909	chr4	rs59245947	23527877	A	G	0.94	0.943	0.922	-0.008395140788382	0.0378	0.8238	14004	16757	14424.77
2601310	chr4	rs1588540	23528222	A	G	0.823	0.817	0.946	0.0221038989069263	0.0228	0.3312	14004	16757	14424.77
2604083	chr4	rs113516593	23528395	G	A	0.94	0.943	0.922	-0.0084959889212643	0.0378	0.8217	14004	16757	14424.77
2598242	chr4	rs75461462	23528591	G	C	0.94	0.943	0.922	-0.0084959889212643	0.0378	0.8227	14004	16757	14424.77
2603772	chr4	rs1511434	23529424	T	C	0.621	0.617	0.95	0.0059025456526138	0.018	0.7408	14004	16757	14424.77
2612390	chr4	rs113236376	23529732	C	T	0.94	0.943	0.921	-0.0082035573506883	0.0378	0.8277	14004	16757	14424.77
2604642	chr4	rs61795358	23529831	C	A	0.804	0.809	0.966	-0.0074980401773571	0.0219	0.7328	14004	16757	14424.77
2595986	chr4	rs13105578	23529896	A	G	0.767	0.764	0.853	0.0018981972830802	0.0217	0.9317	14004	16757	14424.77
2602501	chr4	rs2191354	23530196	G	A	0.672	0.669	0.92	0.0147014028528927	0.0189	0.4348	14004	16757	14424.77
2605840	chr4	rs2215387	23530919	C	T	0.822	0.816	0.937	0.0217027816432335	0.0228	0.3415	14004	16757	14424.77
2589203	chr4	rs2109398	23531411	G	A	0.94	0.943	0.92	-0.0083043861636152	0.0378	0.8252	14004	16757	14424.77
2588461	chr4	rs112739336	23531768	G	A	0.94	0.943	0.92	-0.0078003437327339	0.0378	0.8355	14004	16757	14424.77
2598682	chr4	rs76695246	23531975	A	T	0.94	0.943	0.92	-0.0078003437327339	0.0378	0.8374	14004	16757	14424.77
2600735	chr4	rs33975584	23532248	T	C	0.8	0.805	0.957	-0.0062998021485279	0.0218	0.7728	14004	16757	14424.77
2607323	chr4	rs1003561	23532789	A	G	0.94	0.943	0.92	-0.0078003437327339	0.0378	0.8369	14004	16757	14424.77
2604757	chr4	rs6836512	23533608	C	T	0.94	0.943	0.92	-0.0075987978753305	0.0378	0.8403	14004	16757	14424.77
2613952	chr4	rs13129262	23533622	A	C	0.8	0.805	0.958	-0.0048015088161939	0.0218	0.8268	14004	16757	14424.77
2596065	chr4	rs78603371	23533824	A	G	0.94	0.943	0.92	-0.0075987978753305	0.0378	0.8417	14004	16757	14424.77
2591223	chr4	rs12510874	23534143	C	T	0.94	0.943	0.92	-0.0074980401773571	0.0378	0.8431	14004	16757	14424.77
2604677	chr4	rs76016027	23534246	T	A	0.977	0.979	0.507	-0.108298159645169	0.0866	0.211	12013	14282	12278.02
2599694	chr4	rs10517013	23534895	A	T	0.94	0.943	0.92	-0.007296555232638	0.0378	0.847	14004	16757	14424.77
2602139	chr4	rs10517014	23535139	G	T	0.94	0.943	0.919	-0.0068030886197391	0.0378	0.8573	14004	16757	14424.77
2597364	chr4	rs993693	23535260	G	A	0.875	0.874	0.948	-0.0139975096438537	0.0264	0.5964	14004	16757	14424.77
2597012	chr4	rs28520740	23535494	C	T	0.807	0.801	0.932	0.0212036062510236	0.0222	0.3401	14004	16757	14424.77
2598733	chr4	rs1397826	23536013	T	C	0.94	0.943	0.919	-0.0064004391810282	0.0378	0.8654	14004	16757	14424.77
2588954	chr4	rs4458441	23536324	G	A	0.343	0.344	0.925	0.0026963615477425	0.0187	0.8869	14004	16757	14424.77
2610601	chr4	rs7663816	23536360	G	C	0.926	0.926	0.783	0.0027960873020011	0.0366	0.9393	14004	16757	14424.77
2590855	chr4	rs114792982	23537041	G	T	0.94	0.943	0.919	-0.0062998021485279	0.0379	0.8675	14004	16757	14424.77
2596037	chr4	rs113049046	23537050	G	A	0.94	0.943	0.918	-0.0066017436345624	0.0379	0.8623	14004	16757	14424.77
2606944	chr4	rs111870235	23537256	C	A	0.94	0.943	0.919	-0.0064004391810282	0.0379	0.8648	14004	16757	14424.77
2600748	chr4	rs112110475	23537403	G	A	0.94	0.943	0.919	-0.006199175242821	0.0379	0.8704	14004	16757	14424.77
2600117	chr4	rs28824778	23538007	G	A	0.824	0.818	0.926	0.0210959082947329	0.023	0.3592	14004	16757	14424.77
2594332	chr4	rs7676340	23538028	G	A	0.94	0.943	0.919	-0.0060985584618694	0.0379	0.8715	14004	16757	14424.77
2615125	chr4	rs12510490	23538865	C	T	0.94	0.943	0.919	-0.0059979518036359	0.0379	0.8751	14004	16757	14424.77
2605833	chr4	rs79324913	23539147	G	T	0.94	0.943	0.919	-0.0058973552660839	0.0379	0.8761	14004	16757	14424.77
2616152	chr4	rs10517015	23539244	G	A	0.94	0.943	0.919	-0.0057967688471774	0.0379	0.8774	14004	16757	14424.77
2612347	chr4	rs77901449	23540771	A	T	0.94	0.942	0.917	-0.003797200248385	0.0378	0.9209	14004	16757	14424.77
2590396	chr4	rs77512760	23541005	A	T	0.875	0.874	0.947	-0.0132980281439898	0.0264	0.615	14004	16757	14424.77
2591422	chr4	rs4697394	23541368	C	T	0.94	0.942	0.917	-0.003797200248385	0.0379	0.9206	14004	16757	14424.77
2588845	chr4	rs1511445	23541933	A	G	0.342	0.344	0.921	0.0033045340083004	0.0187	0.8601	14004	16757	14424.77
2608848	chr4	rs869473	23542478	G	T	0.875	0.874	0.947	-0.0132980281439898	0.0264	0.615	14004	16757	14424.77
2611833	chr4	rs59046113	23543753	T	C	0.875	0.874	0.945	-0.013004189135254	0.0264	0.6215	14004	16757	14424.77
2599130	chr4	rs1119131	23543819	A	G	0.344	0.345	0.915	0.0023971245997214	0.0188	0.8995	14004	16757	14424.77
2610844	chr4	rs79726233	23544883	G	A	0.875	0.874	0.944	-0.0132980281439898	0.0264	0.6148	14004	16757	14424.77
2593370	chr4	rs6845386	23545027	G	T	0.94	0.942	0.916	-0.0042992284528324	0.0379	0.9093	14004	16757	14424.77
2597387	chr4	rs112025617	23545115	A	C	0.824	0.818	0.923	0.0219962978718961	0.0231	0.341	14004	16757	14424.77
2591629	chr4	rs79527831	23546018	T	A	0.94	0.942	0.916	-0.004701032558649	0.0379	0.9006	14004	16757	14424.77
2607781	chr4	rs11946682	23546116	C	T	0.824	0.818	0.924	0.023198814502523	0.0231	0.3158	14004	16757	14424.77
2605601	chr4	rs2323996	23546394	C	T	0.799	0.803	0.976	-0.0076995657264405	0.0215	0.7214	14004	16757	14424.77
2595992	chr4	rs11946861	23546531	C	T	0.824	0.818	0.923	0.0234039777790161	0.0231	0.3106	14004	16757	14424.77
2600309	chr4	rs12512531	23546569	G	C	0.94	0.942	0.916	-0.0046005663955682	0.0379	0.904	14004	16757	14424.77
2601716	chr4	rs4395488	23546911	C	T	0.623	0.619	0.934	0.0077995046323818	0.0181	0.6658	14004	16757	14424.77
2616576	chr4	rs73258343	23547046	A	G	0.948	0.945	0.796	0.0807040274149627	0.0427	0.05841	14004	16757	14424.77
2606799	chr4	rs113490961	23547209	A	G	0.94	0.942	0.916	-0.0046005663955682	0.0379	0.903	14004	16757	14424.77
2597936	chr4	rs60437841	23547839	G	A	0.829	0.824	0.913	0.0194005857039748	0.0235	0.4091	14004	16757	14424.77
2592972	chr4	rs4410515	23548282	C	T	0.824	0.818	0.92	0.0239996896478807	0.0232	0.2998	14004	16757	14424.77
2594601	chr4	rs16873852	23548957	C	T	0.94	0.943	0.915	-0.004701032558649	0.0379	0.901	14004	16757	14424.77
2615686	chr4	rs16873865	23549753	C	T	0.825	0.819	0.921	0.0258041896815329	0.0232	0.2669	14004	16757	14424.77
2609408	chr4	rs57506072	23549788	A	C	0.874	0.873	0.933	-0.0135007260538548	0.0265	0.6104	14004	16757	14424.77
2611631	chr4	rs1511443	23550101	C	A	0.346	0.348	0.894	0.0018981972830802	0.0189	0.9211	14004	16757	14424.77
2591245	chr4	rs17625606	23550676	T	C	0.803	0.808	0.929	-0.0105049846451474	0.0223	0.6383	14004	16757	14424.77
2601820	chr4	rs16873871	23550712	A	G	0.873	0.872	0.925	-0.0139975096438537	0.0265	0.5985	14004	16757	14424.77
2590080	chr4	rs17555374	23551071	G	A	0.94	0.943	0.898	-0.0039979812872983	0.0382	0.9157	14004	16757	14424.77
2616145	chr4	rs1511441	23551567	G	A	0.94	0.943	0.897	-0.0040983869261633	0.0382	0.9155	14004	16757	14424.77
2588603	chr4	rs1511440	23551739	A	G	0.94	0.943	0.895	-0.0039979812872983	0.0383	0.9159	14004	16757	14424.77
2599456	chr4	rs1511439	23551827	T	C	0.94	0.943	0.894	-0.0040983869261633	0.0383	0.9145	14004	16757	14424.77
2591877	chr4	rs9790508	23552019	G	A	0.662	0.661	0.87	-0.001300845733048	0.0193	0.9483	14004	16757	14424.77
2615435	chr4	rs17555539	23552234	T	G	0.94	0.943	0.89	-0.004198802647333	0.0384	0.9129	14004	16757	14424.77
2608656	chr4	rs17555602	23552420	G	A	0.94	0.943	0.886	-0.004198802647333	0.0385	0.9143	14004	16757	14424.77
2602209	chr4	rs73105052	23554863	T	C	0.881	0.879	0.922	-0.0074980401773571	0.0272	0.784	14004	16757	14424.77
2612243	chr4	rs10021542	23555237	A	G	0.471	0.462	0.914	0.0147014028528927	0.0179	0.4105	14004	16757	14424.77
2600576	chr4	rs61199456	23555526	G	A	0.882	0.88	0.925	-0.0083043861636152	0.0273	0.7619	14004	16757	14424.77
2606265	chr4	rs1976635	23556286	G	A	0.0598	0.0621	0.732	-0.0876952471391608	0.0417	0.03574	14004	16757	14424.77
2608838	chr4	rs73802417	23556660	A	G	0.928	0.931	0.727	-0.0350988198393953	0.0387	0.3647	14004	16757	14424.77
2600633	chr4	rs73802418	23556816	T	C	0.928	0.931	0.727	-0.035596090043474	0.0387	0.3575	14004	16757	14424.77
2594153	chr4	rs6448212	23557339	G	T	0.21	0.204	0.879	0.0077995046323818	0.0226	0.7315	14004	16757	14424.77
2595210	chr4	rs1511451	23557645	G	A	0.748	0.744	0.821	0.0111970780932162	0.0216	0.6035	14004	16757	14424.77
2608591	chr4	rs2102560	23558846	T	A	0.469	0.46	0.895	0.0171029078996623	0.0181	0.3451	14004	16757	14424.77
2595660	chr4	rs7683779	23560611	T	C	0.205	0.198	0.9	0.0128964817350202	0.0226	0.5679	14004	16757	14424.77
2611657	chr4	rs950950	23561662	C	T	0.204	0.197	0.911	0.0134984841513417	0.0225	0.5474	14004	16757	14424.77
2608229	chr4	rs950949	23561707	A	G	0.468	0.458	0.886	0.021898468701116	0.0182	0.2292	14004	16757	14424.77
2601586	chr4	rs950948	23561815	A	T	0.204	0.197	0.909	0.0133011462391285	0.0225	0.5535	14004	16757	14424.77
2589149	chr4	rs2055890	23562139	C	T	0.205	0.198	0.899	0.0133011462391285	0.0226	0.5568	14004	16757	14424.77
2594121	chr4	rs2175455	23562148	G	T	0.204	0.198	0.899	0.013202462677756	0.0226	0.5581	14004	16757	14424.77
2611893	chr4	rs4331766	23563103	C	T	0.287	0.277	0.891	0.0118001041157506	0.0202	0.5576	14004	16757	14424.77
2611055	chr4	rs4622988	23563570	C	T	0.61	0.615	0.679	-0.0136020904182857	0.0212	0.5218	14004	16757	14424.77
2588465	chr4	rs112625189	23563593	C	T	0.877	0.874	0.798	0.0006997551142732	0.0287	0.9798	14004	16757	14424.77
2598853	chr4	rs9784459	23563931	A	G	0.84	0.842	0.767	-0.0275048131221902	0.0266	0.3001	14004	16757	14424.77
2599691	chr4	rs58874680	23565305	C	G	0.885	0.884	0.929	-0.0172987645783295	0.0275	0.5298	14004	16757	14424.77
2588506	chr4	rs57429233	23565387	T	G	0.885	0.885	0.93	-0.0171970248285215	0.0275	0.5307	14004	16757	14424.77
2590030	chr4	rs73105087	23565839	C	T	0.886	0.885	0.929	-0.0164953025291975	0.0276	0.55	14004	16757	14424.77
2595989	chr4	rs2089842	23566079	A	T	0.657	0.663	0.837	-0.0104039337153929	0.0196	0.5967	14004	16757	14424.77
2600100	chr4	rs10017437	23566334	C	T	0.978	0.978	0.826	0.0025966258472659	0.0651	0.9687	13317	16265	13851.39
2614556	chr4	rs2875251	23566880	T	C	0.804	0.803	0.881	-0.0128015918372089	0.0228	0.5737	14004	16757	14424.77
2592532	chr4	rs7694126	23567180	T	A	0.657	0.664	0.846	-0.0124977728299804	0.0195	0.5226	14004	16757	14424.77
2611230	chr4	rs77683779	23567567	T	C	0.98	0.981	0.716	-0.0484972070855493	0.1047	0.6434	6784	9968	7648.06
2588833	chr4	rs28824569	23568126	C	G	0.982	0.983	0.736	-0.090701814649167	0.0949	0.339	9052	12213	9904.5
2597261	chr4	rs6448213	23568332	T	C	0.767	0.774	0.839	-0.0022024235552	0.0222	0.9226	14004	16757	14424.77
2607074	chr4	rs28830470	23568333	G	A	0.982	0.983	0.74	-0.087902683175911	0.0949	0.3546	9052	12213	9904.5
2592138	chr4	rs28802668	23568399	T	C	0.927	0.927	0.809	-0.0239034240815591	0.0365	0.5116	14004	16757	14424.77
2609977	chr4	rs10026757	23569026	G	T	0.982	0.983	0.744	-0.0884050750084128	0.095	0.3524	9052	12213	9904.5
2598566	chr4	rs67436520	23569030	A	G	0.794	0.794	0.759	0.014504302202808	0.0238	0.5431	14004	16757	14424.77
2601120	chr4	rs7683226	23569316	G	A	0.856	0.863	0.836	-0.0023026490626755	0.0271	0.9334	14004	16757	14424.77
2615194	chr4	rs28867777	23569326	G	A	0.982	0.983	0.747	-0.0898043646600713	0.0954	0.3465	9052	12213	9904.5
2597461	chr4	rs28850402	23569349	C	A	0.982	0.983	0.748	-0.0895965338117562	0.0955	0.3479	9052	12213	9904.5
2616342	chr4	rs79043286	23569368	G	A	0.98	0.982	0.729	-0.0536012187552047	0.1059	0.6126	6784	9968	7648.06
2601576	chr4	rs28713551	23569427	C	T	0.982	0.983	0.756	-0.0863970202908135	0.0951	0.3637	9052	12213	9904.5
2605765	chr4	rs28876831	23569564	C	T	0.982	0.983	0.758	-0.0860046112211286	0.0951	0.3662	9052	12213	9904.5
2604385	chr4	rs4566642	23569841	C	T	0.98	0.983	0.779	-0.0992017421200319	0.0987	0.3152	7543	10531	8324.16
2609989	chr4	rs6846806	23570075	A	G	0.981	0.983	0.774	-0.0761038086648949	0.0971	0.4331	8034	11210	8894.06
2595496	chr4	rs6830349	23570747	T	C	0.656	0.662	0.88	-0.008395140788382	0.0191	0.6625	14004	16757	14424.77
2612311	chr4	rs1912755	23571565	A	T	0.657	0.663	0.891	-0.0068030886197391	0.0191	0.7219	14004	16757	14424.77
2609716	chr4	rs13103252	23572152	A	G	0.657	0.664	0.895	-0.0086977157031958	0.019	0.6476	14004	16757	14424.77
2588969	chr4	rs12506146	23572504	A	G	0.789	0.796	0.873	-0.0001000050003333	0.0226	0.9979	14004	16757	14424.77
2594857	chr4	rs28763713	23572850	A	T	0.889	0.889	0.974	-0.0145046862028817	0.0273	0.5945	14004	16757	14424.77
2609300	chr4	rs7662017	23572964	C	T	0.664	0.669	0.893	-0.0054045784588597	0.0191	0.7788	14004	16757	14424.77
2611182	chr4	rs10017400	23573553	A	G	0.89	0.889	0.976	-0.0144032303107437	0.0273	0.5979	14004	16757	14424.77
2614187	chr4	rs73105101	23574035	C	T	0.89	0.889	0.98	-0.0128015918372089	0.0273	0.6384	14004	16757	14424.77
2608283	chr4	rs73258348	23574824	T	G	0.793	0.793	0.772	0.0077002766261879	0.0235	0.744	14004	16757	14424.77
2616466	chr4	rs11727130	23574876	A	G	0.878	0.876	0.979	-0.0116981574124923	0.0262	0.6554	14004	16757	14424.77
2589427	chr4	rs10006564	23575223	A	G	0.889	0.889	0.987	-0.0143017847108596	0.0271	0.5973	14004	16757	14424.77
2592160	chr4	rs10028975	23575246	C	T	0.889	0.888	0.987	-0.0145960053074092	0.0271	0.5906	14004	16757	14424.77
2606521	chr4	rs9996142	23575304	T	C	0.889	0.888	0.985	-0.0152050125429676	0.0271	0.5751	14004	16757	14424.77
2592350	chr4	rs10031701	23575829	C	T	0.889	0.889	0.988	-0.0145960053074092	0.0271	0.5917	14004	16757	14424.77
2602612	chr4	rs10031917	23575842	G	C	0.889	0.889	0.988	-0.0145046862028817	0.0271	0.5919	14004	16757	14424.77
2590890	chr4	rs10009448	23575883	A	G	0.889	0.889	0.988	-0.0145046862028817	0.0271	0.5925	14004	16757	14424.77
2595164	chr4	rs10009451	23575898	A	G	0.889	0.889	0.987	-0.0145046862028817	0.0271	0.5921	14004	16757	14424.77
2611920	chr4	rs13145651	23576325	A	G	0.662	0.667	0.892	-0.005304041591906	0.0191	0.7836	14004	16757	14424.77
2608481	chr4	rs58341605	23576399	A	G	0.889	0.888	0.985	-0.0142003494011414	0.0272	0.6012	14004	16757	14424.77
2599556	chr4	rs73106912	23576471	C	T	0.889	0.888	0.985	-0.0144032303107437	0.0272	0.5954	14004	16757	14424.77
2589000	chr4	rs73106915	23577005	A	G	0.878	0.876	0.97	-0.0132980281439898	0.0263	0.6128	14004	16757	14424.77
2607544	chr4	rs4697036	23577026	C	A	0.796	0.803	0.878	-0.0033957590691798	0.0228	0.8813	14004	16757	14424.77
2607812	chr4	rs58167866	23577117	A	G	0.877	0.876	0.967	-0.0131966945943914	0.0263	0.6161	14004	16757	14424.77
2596556	chr4	rs28435609	23577312	A	G	0.877	0.877	0.964	-0.0151034855773182	0.0264	0.5668	14004	16757	14424.77
2606438	chr4	rs55760345	23578138	C	A	0.89	0.889	0.973	-0.0164953025291975	0.0274	0.5463	14004	16757	14424.77
2599793	chr4	rs13108746	23578197	C	T	0.0714	0.0741	0.466	-0.001501126126267	0.0481	0.9753	14004	16757	14424.77
2594698	chr4	rs60382719	23578466	A	G	0.877	0.876	0.955	-0.0152963956259917	0.0265	0.5631	14004	16757	14424.77
2589151	chr4	rs58214642	23578479	A	G	0.89	0.889	0.968	-0.0164953025291975	0.0274	0.5473	14004	16757	14424.77
2605796	chr4	rs73106921	23578748	G	A	0.89	0.889	0.965	-0.0168003386783461	0.0275	0.5416	14004	16757	14424.77
2596874	chr4	rs73106923	23578755	T	C	0.89	0.889	0.964	-0.0168003386783461	0.0275	0.5419	14004	16757	14424.77
2599674	chr4	rs73106924	23578775	C	T	0.889	0.889	0.964	-0.0165969709073694	0.0275	0.5465	14004	16757	14424.77
2592444	chr4	rs9884250	23578874	G	C	0.877	0.876	0.95	-0.0160988945897493	0.0266	0.5445	14004	16757	14424.77
2616204	chr4	rs78799882	23579248	A	G	0.897	0.897	0.934	-0.0264979913062283	0.0288	0.3589	14004	16757	14424.77
2604788	chr4	rs56134488	23580970	C	T	0.798	0.799	0.784	0.0107025231331357	0.0236	0.6512	14004	16757	14424.77
2595675	chr4	rs10470807	23581156	C	T	0.858	0.865	0.917	0.001099395443301	0.0262	0.965	14004	16757	14424.77
2606083	chr4	rs9884601	23581602	T	C	0.858	0.865	0.915	-0.0028039273327342	0.0262	0.9157	14004	16757	14424.77
2616565	chr4	rs1511454	23582481	A	G	0.977	0.977	0.8	0.0154992634469238	0.0684	0.8207	13317	16265	13851.39
2591379	chr4	rs10049900	23583719	C	T	0.859	0.868	0.877	-0.0054045784588597	0.0269	0.8407	14004	16757	14424.77
2588402	chr4	rs6810684	23584402	G	A	0.86	0.868	0.869	-0.0059979518036359	0.0271	0.8248	14004	16757	14424.77
2591420	chr4	rs59593498	23586779	G	C	0.887	0.886	0.889	-0.0145046862028817	0.0283	0.6097	14004	16757	14424.77
2596122	chr4	rs55727900	23586851	A	T	0.887	0.886	0.889	-0.0140989243795016	0.0283	0.6183	14004	16757	14424.77
2596069	chr4	rs10027713	23587215	A	C	0.905	0.906	0.769	0.0008995952428359	0.0334	0.9791	14004	16757	14424.77
2596935	chr4	rs10017553	23587418	T	C	0.708	0.712	0.725	0.0044998604248922	0.0225	0.8411	14004	16757	14424.77
2603272	chr4	rs10027997	23587465	A	G	0.49	0.495	0.784	0.005703702916678	0.0193	0.7668	14004	16757	14424.77
2596864	chr4	rs73106937	23587585	A	T	0.903	0.903	0.784	0.0127977582298607	0.0321	0.6903	14004	16757	14424.77
2601191	chr4	rs1397829	23587996	A	G	0.0907	0.0808	0.845	-0.0262002485024742	0.0371	0.4801	14004	16757	14424.77
2591140	chr4	rs6849268	23588056	C	T	0.559	0.547	0.878	0.0188021269625962	0.0183	0.3038	14004	16757	14424.77
2604219	chr4	rs1511453	23588462	G	A	0.792	0.795	0.905	-0.021203207651103	0.0221	0.3374	14004	16757	14424.77
2590768	chr4	rs978235	23588559	C	T	0.159	0.149	0.829	0.0059025456526138	0.0272	0.8273	14004	16757	14424.77
2593453	chr4	rs11733446	23588832	T	C	0.819	0.826	0.844	0.013202462677756	0.0242	0.5853	14004	16757	14424.77
2597074	chr4	rs2875245	23589160	G	A	0.599	0.609	0.868	-0.0110002818588653	0.0188	0.5592	14004	16757	14424.77
2603150	chr4	rs66575145	23590019	C	T	0.482	0.473	0.888	0.0068961666878413	0.0181	0.7038	14004	16757	14424.77
2588213	chr4	rs71608958	23590046	C	T	0.814	0.82	0.866	0.014504302202808	0.0237	0.5402	14004	16757	14424.77
2595920	chr4	rs13105614	23590120	A	C	0.815	0.821	0.868	0.0126990249774084	0.0237	0.5924	14004	16757	14424.77
2601913	chr4	rs13106221	23590136	G	A	0.607	0.616	0.876	-0.0068030886197391	0.0188	0.7163	14004	16757	14424.77
2597714	chr4	rs35036569	23590211	G	A	0.824	0.831	0.866	0.0114047182634362	0.0243	0.6395	14004	16757	14424.77
2594488	chr4	rs35323184	23590382	A	T	0.814	0.82	0.871	0.0123039944561641	0.0236	0.602	14004	16757	14424.77
2604728	chr4	rs35426469	23590395	A	T	0.814	0.82	0.871	0.0126002819757385	0.0236	0.594	14004	16757	14424.77
2589926	chr4	rs61797495	23590451	G	C	0.814	0.82	0.872	0.0123039944561641	0.0236	0.6034	14004	16757	14424.77
2590255	chr4	rs34203874	23590530	C	T	0.794	0.796	0.913	-0.0193969096107316	0.0221	0.3797	14004	16757	14424.77
2607398	chr4	rs55657888	23590873	C	A	0.551	0.541	0.905	0.0190964956909883	0.018	0.2875	14004	16757	14424.77
2593063	chr4	rs13140325	23591014	T	C	0.812	0.818	0.881	0.0117012723076411	0.0234	0.618	14004	16757	14424.77
2616507	chr4	rs4697038	23591140	A	G	0.812	0.818	0.884	0.0124027667170427	0.0234	0.5963	14004	16757	14424.77
2590054	chr4	rs10018135	23591162	C	T	0.779	0.781	0.913	-0.0212951405401588	0.0215	0.3223	14004	16757	14424.77
2599897	chr4	rs7665464	23591401	G	A	0.793	0.795	0.914	-0.01999864650669	0.022	0.3627	14004	16757	14424.77
2614459	chr4	rs4697039	23591442	A	G	0.809	0.814	0.882	0.0128964817350202	0.0233	0.5786	14004	16757	14424.77
2616287	chr4	rs4697397	23591522	T	C	0.812	0.817	0.888	0.0121953336998771	0.0233	0.5996	14004	16757	14424.77
2601468	chr4	rs4697040	23591589	G	A	0.812	0.817	0.889	0.0123039944561641	0.0233	0.5975	14004	16757	14424.77
2600839	chr4	rs34658173	23591641	G	A	0.812	0.817	0.889	0.0115035793834154	0.0233	0.6215	14004	16757	14424.77
2595024	chr4	rs34686085	23591695	A	G	0.811	0.816	0.891	0.0123039944561641	0.0233	0.5982	14004	16757	14424.77
2593938	chr4	rs35297743	23592101	T	G	0.811	0.816	0.894	0.013202462677756	0.0232	0.5704	14004	16757	14424.77
2593815	chr4	rs35106703	23592131	G	C	0.811	0.815	0.895	0.013202462677756	0.0232	0.5695	14004	16757	14424.77
2591981	chr4	rs61797501	23592272	C	T	0.777	0.782	0.897	0.0006997551142732	0.0217	0.976	14004	16757	14424.77
2605086	chr4	rs36031666	23592323	T	G	0.811	0.815	0.897	0.0126002819757385	0.0232	0.586	14004	16757	14424.77
2597897	chr4	rs2324074	23592446	A	C	0.811	0.815	0.898	0.0125015292229252	0.0231	0.5883	14004	16757	14424.77
2614827	chr4	rs1912758	23592475	T	C	0.81	0.815	0.898	0.0125015292229252	0.0231	0.5886	14004	16757	14424.77
2601573	chr4	rs1112601	23592563	C	T	0.81	0.815	0.9	0.0126990249774084	0.0231	0.5833	14004	16757	14424.77
2588505	chr4	rs2324073	23592737	G	A	0.81	0.815	0.901	0.0116024307308398	0.0231	0.6163	14004	16757	14424.77
2601423	chr4	rs1912759	23593005	G	A	0.512	0.504	0.922	0.0134984841513417	0.0178	0.4475	14004	16757	14424.77
2601157	chr4	rs7677519	23593131	A	G	0.81	0.814	0.903	0.0117012723076411	0.0231	0.6116	14004	16757	14424.77
2603287	chr4	rs1912760	23593138	C	T	0.322	0.318	0.938	0.023198814502523	0.0188	0.219	14004	16757	14424.77
2614282	chr4	rs7677861	23593299	A	G	0.81	0.814	0.904	0.0116024307308398	0.023	0.6153	14004	16757	14424.77
2613563	chr4	rs60792940	23593379	G	A	0.767	0.771	0.913	-0.0270012755029434	0.0211	0.2016	14004	16757	14424.77
2607847	chr4	rs7678500	23593622	A	G	0.81	0.814	0.906	0.0117012723076411	0.023	0.6128	14004	16757	14424.77
2604589	chr4	rs13129407	23593632	G	A	0.819	0.824	0.904	0.0103957761821204	0.0236	0.6606	14004	16757	14424.77
2594689	chr4	rs13134720	23593733	G	C	0.81	0.814	0.907	0.0118001041157506	0.023	0.6066	14004	16757	14424.77
2612008	chr4	rs13134344	23593779	A	G	0.81	0.814	0.907	0.0117012723076411	0.023	0.6114	14004	16757	14424.77
2590245	chr4	rs13134550	23593808	C	T	0.81	0.814	0.907	0.0109003744682883	0.023	0.6364	14004	16757	14424.77
2592776	chr4	rs13135184	23593938	G	A	0.81	0.814	0.908	0.0118989261570991	0.023	0.6036	14004	16757	14424.77
2599444	chr4	rs1511438	23594273	A	G	0.81	0.814	0.91	0.0118989261570991	0.023	0.6043	14004	16757	14424.77
2613800	chr4	rs1511437	23594343	T	A	0.81	0.814	0.91	0.0118001041157506	0.023	0.6081	14004	16757	14424.77
2616486	chr4	rs13103227	23594747	G	A	0.81	0.813	0.913	0.0117012723076411	0.0229	0.6088	14004	16757	14424.77
2599544	chr4	rs1606148	23595092	C	T	0.794	0.797	0.926	-0.0203966036652218	0.0219	0.3532	14004	16757	14424.77
2589819	chr4	rs116233169	23595093	G	A	0.987	0.987	0.278	0.0712037590063322	0.1489	0.6325	12460	15316	12950.74
2590760	chr4	rs57301779	23595190	T	G	0.46	0.452	0.919	0.007997931111062	0.0179	0.6569	14004	16757	14424.77
2616676	chr4	rs34330552	23595207	A	G	0.809	0.813	0.917	0.0123039944561641	0.0229	0.5902	14004	16757	14424.77
2615363	chr4	rs34119851	23595226	C	T	0.809	0.813	0.917	0.0124027667170427	0.0229	0.5879	14004	16757	14424.77
2607895	chr4	rs34057927	23595251	T	C	0.795	0.797	0.928	-0.0197028322758684	0.022	0.3694	14004	16757	14424.77
2592229	chr4	rs34367467	23595280	C	G	0.809	0.813	0.919	0.0123039944561641	0.0229	0.5907	14004	16757	14424.77
2593556	chr4	rs13104038	23595334	C	T	0.809	0.813	0.92	0.0123039944561641	0.0229	0.5901	14004	16757	14424.77
2605220	chr4	rs13104217	23595365	C	A	0.809	0.812	0.92	0.0123039944561641	0.0229	0.5901	14004	16757	14424.77
2592037	chr4	rs34291641	23595480	A	G	0.809	0.812	0.921	0.0123039944561641	0.0229	0.5919	14004	16757	14424.77
2600400	chr4	rs61797539	23595641	T	C	0.809	0.812	0.922	0.012096540947233	0.0228	0.5952	14004	16757	14424.77
2590052	chr4	rs17631802	23595674	G	A	0.809	0.812	0.922	0.012096540947233	0.0228	0.5951	14004	16757	14424.77
2592497	chr4	rs34607096	23595994	G	T	0.794	0.797	0.93	-0.0207028323592018	0.0219	0.3447	14004	16757	14424.77
2616230	chr4	rs61795060	23596091	C	A	0.818	0.823	0.921	0.0107025231331357	0.0234	0.6481	14004	16757	14424.77
2602062	chr4	rs34989163	23596093	G	A	0.794	0.797	0.93	-0.0208049294331883	0.0219	0.3432	14004	16757	14424.77
2604919	chr4	rs61795061	23596098	T	C	0.809	0.812	0.923	0.012096540947233	0.0228	0.5954	14004	16757	14424.77
2609031	chr4	rs34145586	23596138	C	T	0.603	0.609	0.915	-0.0066017436345624	0.0184	0.7189	14004	16757	14424.77
2610791	chr4	rs35435225	23596221	A	T	0.603	0.609	0.915	-0.0067024110596754	0.0184	0.7162	14004	16757	14424.77
2601757	chr4	rs78109537	23596276	T	C	0.809	0.812	0.924	0.0119977384336167	0.0228	0.5975	14004	16757	14424.77
2591429	chr4	rs71608959	23596325	C	T	0.809	0.812	0.924	0.0118001041157506	0.0228	0.6036	14004	16757	14424.77
2611626	chr4	rs6820701	23596594	G	A	0.535	0.527	0.932	0.0155977206230546	0.0177	0.3791	14004	16757	14424.77
2604156	chr4	rs1397828	23596719	G	T	0.793	0.796	0.93	-0.0207028323592018	0.0219	0.3455	14004	16757	14424.77
2605047	chr4	rs61795062	23596767	C	G	0.809	0.812	0.925	0.0118001041157506	0.0228	0.6045	14004	16757	14424.77
2609941	chr4	rs1511436	23597085	G	A	0.032	0.0332	0.833	-0.0782967327751765	0.0634	0.217	10969	12010	10847.4
2601377	chr4	rs2067858	23597211	G	A	0.751	0.744	0.755	0.0210959082947329	0.0224	0.3455	14004	16757	14424.77
2603149	chr4	rs7669479	23597331	A	G	0.0319	0.0331	0.834	-0.0765031459861153	0.0634	0.2278	10969	12010	10847.4
2591343	chr4	rs10517019	23597396	T	A	0.586	0.593	0.919	-0.009797842480111	0.0182	0.5908	14004	16757	14424.77
2611683	chr4	rs17632009	23597603	T	A	0.808	0.812	0.927	0.0116024307308398	0.0228	0.6109	14004	16757	14424.77
2601276	chr4	rs2137047	23597767	T	G	0.0315	0.0326	0.841	-0.0724954268501865	0.0635	0.2534	10969	12010	10847.4
2590203	chr4	rs35472143	23597788	G	A	0.45	0.442	0.931	0.0065981840282271	0.0179	0.7107	14004	16757	14424.77
2593520	chr4	rs11943096	23598144	C	G	0.45	0.442	0.932	0.0064988367398296	0.0179	0.7159	14004	16757	14424.77
2612869	chr4	rs11929831	23598441	T	C	0.449	0.442	0.933	0.0058031292269501	0.0179	0.7434	14004	16757	14424.77
2605459	chr4	rs75530198	23598457	G	A	0.808	0.812	0.929	0.0121953336998771	0.0227	0.5925	14004	16757	14424.77
2606730	chr4	rs11934211	23598516	A	T	0.449	0.442	0.933	0.0059025456526138	0.0179	0.7393	14004	16757	14424.77
2609269	chr4	rs34841951	23598549	G	A	0.808	0.812	0.929	0.012096540947233	0.0227	0.5937	14004	16757	14424.77
2592790	chr4	rs7676738	23598582	C	T	0.0317	0.033	0.84	-0.0788051404425305	0.0633	0.2128	10969	12010	10847.4
2606396	chr4	rs7681518	23598734	C	T	0.0318	0.0331	0.839	-0.0788051404425305	0.0633	0.2129	10969	12010	10847.4
2595724	chr4	rs61795063	23598771	A	G	0.808	0.812	0.93	0.0123039944561641	0.0227	0.5868	14004	16757	14424.77
2601784	chr4	rs61795064	23598822	C	T	0.817	0.821	0.925	0.009197572354042	0.0233	0.6909	14004	16757	14424.77
2612782	chr4	rs16873936	23600058	A	G	0.782	0.776	0.747	0.0149969810059077	0.0236	0.5249	14004	16757	14424.77
2590146	chr4	rs13140421	23600150	C	T	0.818	0.822	0.93	0.0106035827841911	0.0232	0.647	14004	16757	14424.77
2591064	chr4	rs6847002	23600207	C	T	0.0317	0.0329	0.846	-0.0766003062087967	0.0632	0.2255	10969	12010	10847.4
2612886	chr4	rs6847543	23600309	G	A	0.785	0.788	0.935	-0.0235962138551867	0.0215	0.2728	14004	16757	14424.77
2602080	chr4	rs13116465	23600323	T	C	0.807	0.811	0.933	0.0100988346774146	0.0226	0.6541	14004	16757	14424.77
2595812	chr4	rs60622358	23600420	C	T	0.475	0.466	0.937	0.0103957761821204	0.0177	0.558	14004	16757	14424.77
2594853	chr4	rs13140916	23600510	A	G	0.807	0.811	0.934	0.0101978249764461	0.0226	0.6515	14004	16757	14424.77
2610008	chr4	rs17632146	23600766	G	T	0.807	0.811	0.934	0.0101978249764461	0.0226	0.6516	14004	16757	14424.77
2615056	chr4	rs6853468	23600819	G	A	0.0314	0.0325	0.851	-0.0707980713087154	0.0633	0.2632	10969	12010	10847.4
2599192	chr4	rs6853140	23600892	A	G	0.435	0.427	0.932	0.0049974917102918	0.018	0.7789	14004	16757	14424.77
2607186	chr4	rs56112034	23600897	A	G	0.807	0.811	0.934	0.0101978249764461	0.0226	0.6525	14004	16757	14424.77
2610006	chr4	rs13123056	23600950	T	C	0.795	0.798	0.938	-0.01999864650669	0.0219	0.3617	14004	16757	14424.77
2596377	chr4	rs10032829	23601001	G	T	0.775	0.778	0.932	-0.0252049938352247	0.0212	0.234	14004	16757	14424.77
2602248	chr4	rs13124215	23601453	T	A	0.795	0.798	0.938	-0.0198966317144566	0.0219	0.362	14004	16757	14424.77
2590074	chr4	rs61795066	23601502	T	C	0.807	0.811	0.933	0.0097027754613851	0.0226	0.6688	14004	16757	14424.77
2589370	chr4	rs13148875	23601560	G	T	0.0318	0.0331	0.848	-0.0747989800754828	0.063	0.2347	10969	12010	10847.4
2594270	chr4	rs6812096	23602156	A	C	0.452	0.443	0.933	0.0114047182634362	0.0178	0.5223	14004	16757	14424.77
2616729	chr4	rs11930184	23602254	G	A	0.279	0.274	0.947	0.0243022925229648	0.0196	0.2148	14004	16757	14424.77
2604966	chr4	rs1397827	23602292	G	A	0.784	0.788	0.936	-0.0239034240815591	0.0215	0.2654	14004	16757	14424.77
2602616	chr4	rs13131821	23602602	T	C	0.807	0.81	0.935	0.0090984829852593	0.0226	0.6884	14004	16757	14424.77
2615397	chr4	rs4697398	23603051	T	G	0.0626	0.061	0.899	0.0105046326450854	0.038	0.7813	14004	16757	14424.77
2614544	chr4	rs2203082	23603114	A	T	0.817	0.821	0.932	0.0089993837968006	0.0232	0.697	14004	16757	14424.77
2611900	chr4	rs2203081	23603152	G	T	0.0732	0.0704	0.902	0.0246048038572487	0.0355	0.488	14004	16757	14424.77
2596942	chr4	rs2203080	23603183	C	A	0.539	0.544	0.926	-0.0111013930711739	0.0178	0.5348	14004	16757	14424.77
2607363	chr4	rs4697399	23603249	A	G	0.548	0.539	0.941	0.0231011029079872	0.0177	0.1911	14004	16757	14424.77
2606892	chr4	rs113089161	23603316	C	T	0.98	0.979	0.747	0.0305970979773775	0.0685	0.6553	14004	16757	14424.77
2588423	chr4	rs80093580	23603327	G	A	0.986	0.986	0.864	0.0562007331879655	0.0823	0.4951	12467	15217	12886.31
2614601	chr4	rs4697041	23603378	G	A	0.528	0.519	0.938	0.0207041815582916	0.0176	0.2414	14004	16757	14424.77
2592437	chr4	rs28533065	23603438	T	C	0.765	0.768	0.931	-0.01999864650669	0.0209	0.3368	14004	16757	14424.77
2596859	chr4	rs58259819	23603508	A	G	0.789	0.788	0.745	0.00730326611012	0.0239	0.7589	14004	16757	14424.77
2594995	chr4	rs11732020	23603711	A	T	0.551	0.542	0.946	0.0205964297986501	0.0176	0.2419	14004	16757	14424.77
2607233	chr4	rs28449689	23603764	A	T	0.793	0.798	0.927	0.0081963182244858	0.0222	0.7132	14004	16757	14424.77
2608993	chr4	rs11723862	23603809	C	T	0.354	0.349	0.958	0.0295976364389436	0.0182	0.1045	14004	16757	14424.77
2603051	chr4	rs35953043	23603810	G	A	0.779	0.782	0.939	-0.0243029385231735	0.0212	0.2527	14004	16757	14424.77
2605917	chr4	rs28367546	23604199	A	C	0.233	0.229	0.952	0.0126990249774084	0.0207	0.5409	14004	16757	14424.77
2606386	chr4	rs13118648	23604284	G	C	0.0315	0.0328	0.857	-0.0780047856479711	0.0631	0.2166	10969	12010	10847.4
2590771	chr4	rs28404292	23604287	G	A	0.77	0.775	0.944	-0.0016012813669738	0.021	0.9401	14004	16757	14424.77
2605413	chr4	rs67925430	23604385	G	T	0.551	0.543	0.948	0.0197045832743354	0.0176	0.2627	14004	16757	14424.77
2609784	chr4	rs61795110	23604428	G	A	0.817	0.822	0.933	0.0090984829852593	0.0231	0.6935	14004	16757	14424.77
2588761	chr4	rs13118562	23604501	A	G	0.471	0.478	0.927	-0.0197028322758684	0.0178	0.2681	14004	16757	14424.77
2601190	chr4	rs35926927	23605182	T	G	0.795	0.799	0.93	0.0105046326450854	0.0222	0.6352	14004	16757	14424.77
2594490	chr4	rs13138738	23605232	G	A	0.78	0.783	0.944	-0.0243029385231735	0.0212	0.2526	14004	16757	14424.77
2612560	chr4	rs34551852	23605540	T	C	0.477	0.485	0.937	-0.0247026126403718	0.0176	0.1624	14004	16757	14424.77
2594171	chr4	rs28461664	23605973	C	T	0.541	0.534	0.964	0.0178006246255066	0.0174	0.3071	14004	16757	14424.77
2601776	chr4	rs7672087	23606265	T	C	0.826	0.829	0.952	0.0100988346774146	0.0232	0.6632	14004	16757	14424.77
2592042	chr4	rs61795112	23606719	A	G	0.826	0.829	0.952	0.0107025231331357	0.0232	0.6464	14004	16757	14424.77
2596182	chr4	rs8180368	23607068	G	T	0.466	0.458	0.958	0.0105046326450854	0.0175	0.5482	14004	16757	14424.77
2603632	chr4	rs6810541	23607172	G	T	0.0308	0.0319	0.877	-0.0719042482916749	0.0631	0.2544	10969	12010	10847.4
2603544	chr4	rs61795113	23607232	A	G	0.826	0.829	0.953	0.0109003744682883	0.0232	0.6375	14004	16757	14424.77
2591885	chr4	rs10155058	23607322	G	A	0.481	0.473	0.962	0.013202462677756	0.0174	0.4472	14004	16757	14424.77
2600132	chr4	rs10155059	23607604	G	A	0.481	0.473	0.963	0.0133998200630165	0.0174	0.4429	14004	16757	14424.77
2609663	chr4	rs13135406	23607899	T	C	0.223	0.22	0.946	-0.0183982139464423	0.0213	0.3888	14004	16757	14424.77
2614865	chr4	rs6816475	23607928	C	A	0.223	0.22	0.946	-0.0182963622831166	0.0213	0.392	14004	16757	14424.77
2599941	chr4	rs6816458	23607947	A	G	0.223	0.22	0.946	-0.0182963622831166	0.0213	0.3919	14004	16757	14424.77
2589981	chr4	rs6816995	23608001	G	T	0.541	0.534	0.966	0.0183015011699126	0.0174	0.291	14004	16757	14424.77
2603802	chr4	rs6816844	23608056	C	T	0.259	0.255	0.954	-0.0058973552660839	0.0201	0.7685	14004	16757	14424.77
2589228	chr4	rs6818216	23608557	G	T	0.481	0.473	0.965	0.0139029051689914	0.0174	0.4239	14004	16757	14424.77
2606450	chr4	rs6823016	23608842	A	G	0.259	0.255	0.956	-0.005696192544881	0.0201	0.7783	14004	16757	14424.77
2614207	chr4	rs9291450	23608953	T	C	0.223	0.219	0.949	-0.0178992398878318	0.0213	0.4004	14004	16757	14424.77
2613047	chr4	rs13116416	23609524	A	G	0.223	0.219	0.951	-0.0178992398878318	0.0213	0.3998	14004	16757	14424.77
2605598	chr4	rs907319	23609670	A	G	0.223	0.219	0.951	-0.0180010511095525	0.0213	0.3977	14004	16757	14424.77
2588747	chr4	rs966650	23609928	G	A	0.827	0.83	0.96	0.0082954970241069	0.0232	0.7216	14004	16757	14424.77
2597907	chr4	rs34236267	23609964	G	A	0.778	0.782	0.95	-0.0282040203730758	0.0211	0.1818	14004	16757	14424.77
2597628	chr4	rs907318	23610009	G	C	0.481	0.472	0.969	0.014504302202808	0.0174	0.4039	14004	16757	14424.77
2600606	chr4	rs907317	23610077	C	A	0.259	0.254	0.96	-0.0059979518036359	0.02	0.7645	14004	16757	14424.77
2616181	chr4	rs907316	23610144	T	G	0.541	0.533	0.97	0.0185960172820726	0.0173	0.2819	14004	16757	14424.77
2608062	chr4	rs10938950	23610330	G	A	0.481	0.472	0.97	0.0148984646619666	0.0173	0.3906	14004	16757	14424.77
2608947	chr4	rs12648322	23610445	A	G	0.259	0.254	0.961	-0.0057967688471774	0.02	0.773	14004	16757	14424.77
2598834	chr4	rs35437014	23610579	T	A	0.778	0.782	0.951	-0.0288007896057264	0.0211	0.1716	14004	16757	14424.77
2593580	chr4	rs12645475	23610607	T	C	0.222	0.219	0.955	-0.0188974371044634	0.0213	0.3752	14004	16757	14424.77
2608459	chr4	rs34808621	23610617	A	G	0.778	0.782	0.951	-0.0289037168568363	0.0211	0.1702	14004	16757	14424.77
2605487	chr4	rs10014705	23610811	T	C	0.481	0.472	0.971	0.0152038337422728	0.0173	0.3809	14004	16757	14424.77
2616490	chr4	rs71608960	23610972	G	C	0.779	0.782	0.949	-0.027998320426861	0.0211	0.1855	14004	16757	14424.77
2599409	chr4	rs11734142	23610993	A	G	0.481	0.472	0.971	0.0152038337422728	0.0173	0.3811	14004	16757	14424.77
2602431	chr4	rs66926968	23611238	T	C	0.481	0.472	0.972	0.0152038337422728	0.0173	0.3808	14004	16757	14424.77
2615925	chr4	rs13131611	23611480	G	A	0.826	0.83	0.964	0.0099008246772624	0.0231	0.6682	14004	16757	14424.77
2599585	chr4	rs28532349	23611631	A	G	0.481	0.472	0.972	0.0152038337422728	0.0173	0.38	14004	16757	14424.77
2613806	chr4	rs13112409	23611658	T	C	0.778	0.782	0.953	-0.0290993078252748	0.0211	0.1669	14004	16757	14424.77
2610667	chr4	rs58827650	23611823	C	A	0.541	0.534	0.972	0.0194986595340326	0.0173	0.2597	14004	16757	14424.77
2608266	chr4	rs57813199	23611956	T	G	0.791	0.791	0.757	0.0087020272939009	0.0237	0.7154	14004	16757	14424.77
2602829	chr4	rs10006184	23612043	C	G	0.259	0.254	0.966	-0.0058973552660839	0.02	0.7685	14004	16757	14424.77
2605080	chr4	rs10006294	23612180	C	G	0.259	0.254	0.966	-0.0057967688471774	0.02	0.77	14004	16757	14424.77
2609792	chr4	rs28682329	23612784	G	A	0.481	0.472	0.974	0.0159028762794155	0.0173	0.3581	14004	16757	14424.77
2600492	chr4	rs6448215	23612798	A	C	0.826	0.83	0.967	0.0096037361426946	0.023	0.677	14004	16757	14424.77
2610279	chr4	rs6448216	23612834	T	C	0.826	0.83	0.967	0.0089002747867194	0.023	0.6979	14004	16757	14424.77
2594529	chr4	rs28526502	23613097	G	A	0.48	0.47	0.971	0.0178006246255066	0.0173	0.3049	14004	16757	14424.77
2594372	chr4	rs7693599	23613403	C	T	0.222	0.218	0.962	-0.0176956485356892	0.0212	0.4026	14004	16757	14424.77
2596619	chr4	rs7693965	23613573	C	A	0.0305	0.0317	0.928	-0.0762980609560639	0.0624	0.2213	10969	12010	10847.4
2588685	chr4	rs1511444	23613974	C	T	0.258	0.254	0.97	-0.0057967688471774	0.0199	0.7719	14004	16757	14424.77
2593626	chr4	rs28481497	23614876	T	A	0.466	0.457	0.973	0.0133998200630165	0.0173	0.4404	14004	16757	14424.77
2595144	chr4	rs7695574	23614941	T	C	0.0304	0.0317	0.928	-0.0774967846210443	0.0624	0.2142	10969	12010	10847.4
2606871	chr4	rs35038557	23614998	G	A	0.826	0.83	0.971	0.0082954970241069	0.023	0.7186	14004	16757	14424.77
2616515	chr4	rs13121107	23615048	G	A	0.222	0.218	0.965	-0.0187955345843259	0.0211	0.3751	14004	16757	14424.77
2610230	chr4	rs28538856	23615171	G	A	0.525	0.518	0.973	0.0178006246255066	0.0172	0.3026	14004	16757	14424.77
2615551	chr4	rs66471889	23615258	C	T	0.465	0.457	0.974	0.0133998200630165	0.0173	0.4383	14004	16757	14424.77
2603153	chr4	rs68069803	23615305	G	A	0.465	0.457	0.974	0.0134984841513417	0.0173	0.4368	14004	16757	14424.77
2592129	chr4	rs2036883	23615792	A	T	0.0305	0.0317	0.928	-0.0772050709089715	0.0624	0.2158	10969	12010	10847.4
2596010	chr4	rs2036882	23615845	C	T	0.222	0.218	0.965	-0.0172987645783295	0.0211	0.413	14004	16757	14424.77
2604779	chr4	rs2036881	23615948	G	C	0.258	0.254	0.972	-0.0055956263571598	0.0199	0.7784	14004	16757	14424.77
2590351	chr4	rs12108313	23616145	G	A	0.481	0.472	0.979	0.01600129372694	0.0172	0.3532	14004	16757	14424.77
2608294	chr4	rs13121124	23622489	C	T	0.259	0.254	0.972	-0.0054950702819798	0.0199	0.7809	14004	16757	14424.77
2590639	chr4	rs13121520	23622531	G	A	0.778	0.782	0.962	-0.0299026613543135	0.021	0.1542	14004	16757	14424.77
2595311	chr4	rs4697400	23622681	A	C	0.03	0.0312	0.927	-0.0726997334182779	0.0627	0.2464	10969	12010	10847.4
2600071	chr4	rs10001543	23622931	A	G	0.48	0.472	0.981	0.0158044491449436	0.0172	0.3589	14004	16757	14424.77
2604378	chr4	rs73109014	23623028	A	G	0.981	0.983	0.706	-0.056496280157669	0.1017	0.5789	8570	10510	9039.4
2608521	chr4	rs2875249	23623314	G	A	0.0302	0.0313	0.927	-0.0713993361302911	0.0626	0.2543	10969	12010	10847.4
2610609	chr4	rs6812997	23623499	T	C	0.259	0.254	0.972	-0.0055956263571598	0.0199	0.78	14004	16757	14424.77
2595156	chr4	rs12643574	23624142	A	G	0.259	0.254	0.973	-0.0054950702819798	0.0199	0.7829	14004	16757	14424.77
2609665	chr4	rs1588544	23624201	G	A	0.0305	0.0317	0.927	-0.0751977965659022	0.0623	0.2274	10969	12010	10847.4
2599433	chr4	rs12649598	23624221	C	T	0.259	0.254	0.973	-0.0054045784588597	0.0199	0.7843	14004	16757	14424.77
2605547	chr4	rs1588543	23624271	G	A	0.826	0.83	0.969	0.00730326611012	0.023	0.7507	14004	16757	14424.77
2601631	chr4	rs34786719	23624282	G	C	0.778	0.782	0.965	-0.02960390325858	0.0209	0.1575	14004	16757	14424.77
2593511	chr4	rs13135811	23624332	G	C	0.259	0.254	0.973	-0.005304041591906	0.0199	0.7899	14004	16757	14424.77
2594930	chr4	rs13111247	23624394	T	G	0.778	0.782	0.965	-0.02960390325858	0.0209	0.1576	14004	16757	14424.77
2600058	chr4	rs1588542	23624507	G	A	0.03	0.0312	0.927	-0.0726997334182779	0.0627	0.2462	10969	12010	10847.4
2591174	chr4	rs10027853	23624592	C	T	0.259	0.254	0.973	-0.0054950702819798	0.0199	0.7824	14004	16757	14424.77
2597130	chr4	rs55865055	23624699	A	G	0.54	0.533	0.982	0.0192044091837133	0.0172	0.265	14004	16757	14424.77
2603533	chr4	rs55656936	23624812	A	C	0.259	0.254	0.974	-0.0054950702819798	0.0199	0.7833	14004	16757	14424.77
2597373	chr4	rs13435393	23624845	A	G	0.481	0.472	0.983	0.0156961681063242	0.0172	0.3621	14004	16757	14424.77
2609198	chr4	rs4389561	23625197	T	G	0.259	0.254	0.974	-0.0054045784588597	0.0199	0.7856	14004	16757	14424.77
2602922	chr4	rs2875250	23625383	A	T	0.259	0.254	0.974	-0.0054045784588597	0.0199	0.7841	14004	16757	14424.77
2613409	chr4	rs2324071	23625482	T	C	0.0305	0.0317	0.925	-0.0751007725092503	0.0623	0.2284	10969	12010	10847.4
2606551	chr4	rs4697401	23625696	C	T	0.0306	0.0315	0.921	-0.0644958553811008	0.0623	0.301	10969	12010	10847.4
2599121	chr4	rs4391019	23625889	T	C	0.319	0.315	0.97	-0.0003000450090019	0.0186	0.9865	14004	16757	14424.77
2589929	chr4	rs10001239	23626018	C	T	0.319	0.315	0.97	-0.0003000450090019	0.0186	0.9873	14004	16757	14424.77
2605620	chr4	rs34010152	23626531	G	T	0.778	0.782	0.968	-0.0295009039176847	0.0209	0.1585	14004	16757	14424.77
2615001	chr4	rs28834395	23627088	G	A	0.26	0.254	0.974	-0.0048015088161939	0.0199	0.8084	14004	16757	14424.77
2595223	chr4	rs7689888	23628060	G	A	0.26	0.254	0.974	-0.0048015088161939	0.0199	0.8086	14004	16757	14424.77
2593081	chr4	rs4458443	23628966	C	T	0.319	0.315	0.97	-0.0008003201707691	0.0186	0.9674	14004	16757	14424.77
2608930	chr4	rs1511448	23629112	G	A	0.541	0.533	0.985	0.0193025022544974	0.0172	0.2599	14004	16757	14424.77
2599896	chr4	rs1511447	23629325	G	A	0.319	0.315	0.97	-0.0007002451143934	0.0186	0.9685	14004	16757	14424.77
2606090	chr4	rs16873945	23629454	A	G	0.319	0.315	0.97	-0.001300845733048	0.0186	0.9442	14004	16757	14424.77
2613103	chr4	rs34405511	23629890	C	T	0.319	0.315	0.97	-0.0009004052431641	0.0186	0.9632	14004	16757	14424.77
2609046	chr4	rs34753596	23629904	G	A	0.319	0.315	0.97	-0.0007002451143934	0.0186	0.9715	14004	16757	14424.77
2588551	chr4	rs16873950	23630253	T	C	0.481	0.472	0.987	0.0156961681063242	0.0172	0.362	14004	16757	14424.77
2606162	chr4	rs7686688	23630693	T	C	0.826	0.829	0.97	0.0081963182244858	0.0229	0.7208	14004	16757	14424.77
2594547	chr4	rs13110354	23630697	C	T	0.778	0.782	0.971	-0.0299953975354009	0.0209	0.1505	14004	16757	14424.77
2603225	chr4	rs13110977	23630812	G	T	0.778	0.782	0.972	-0.0296966117368367	0.0209	0.1547	14004	16757	14424.77
2593089	chr4	rs13110597	23630814	C	T	0.778	0.782	0.972	-0.0296966117368367	0.0209	0.1549	14004	16757	14424.77
2598987	chr4	rs6845167	23631034	T	C	0.481	0.472	0.987	0.0158044491449436	0.0172	0.3571	14004	16757	14424.77
2607647	chr4	rs883119	23631126	T	C	0.259	0.254	0.975	-0.0055956263571598	0.0199	0.7788	14004	16757	14424.77
2593689	chr4	rs868355	23631309	A	G	0.259	0.254	0.975	-0.0054045784588597	0.0199	0.7873	14004	16757	14424.77
2612788	chr4	rs883120	23631376	C	T	0.319	0.315	0.97	-0.0008003201707691	0.0186	0.9666	14004	16757	14424.77
2609979	chr4	rs868356	23631474	G	A	0.766	0.77	0.98	-0.0016012813669738	0.0204	0.9389	14004	16757	14424.77
2608018	chr4	rs34852915	23631518	C	T	0.778	0.782	0.971	-0.0297996312385195	0.0209	0.1536	14004	16757	14424.77
2608003	chr4	rs867416	23631789	G	A	0.319	0.315	0.97	-0.0004000800213396	0.0186	0.9848	14004	16757	14424.77
2591382	chr4	rs13118539	23631863	G	A	0.778	0.782	0.972	-0.0297996312385195	0.0209	0.1528	14004	16757	14424.77
2605946	chr4	rs16873952	23632143	G	A	0.929	0.928	0.967	-0.0074980401773571	0.0339	0.8257	14004	16757	14424.77
2594030	chr4	rs10938951	23632179	A	G	0.319	0.315	0.97	0.0	0.0186	1.0	14004	16757	14424.77
2611136	chr4	rs13146636	23632488	T	C	0.32	0.316	0.97	-0.0006001800720324	0.0186	0.9763	14004	16757	14424.77
2590589	chr4	rs13120046	23632544	G	A	0.32	0.316	0.97	-0.0008003201707691	0.0186	0.9668	14004	16757	14424.77
2602149	chr4	rs990219	23632622	G	A	0.32	0.316	0.97	-0.0005001250416822	0.0186	0.9778	14004	16757	14424.77
2601267	chr4	rs990218	23632752	T	C	0.0308	0.0315	0.922	-0.0593042438991411	0.0622	0.3404	10969	12010	10847.4
2609200	chr4	rs990217	23632980	G	A	0.32	0.316	0.97	-0.0004000800213396	0.0186	0.9836	14004	16757	14424.77
2609163	chr4	rs71608983	23633035	G	A	0.778	0.782	0.972	-0.0295009039176847	0.0209	0.1571	14004	16757	14424.77
2601521	chr4	rs1511450	23633340	A	G	0.32	0.316	0.97	-0.0008003201707691	0.0186	0.9645	14004	16757	14424.77
2604509	chr4	rs1511449	23633393	G	A	0.542	0.534	0.987	0.0197045832743354	0.0172	0.2508	14004	16757	14424.77
2614826	chr4	rs10517017	23633629	A	G	0.32	0.316	0.97	-0.000200020002667	0.0186	0.9931	14004	16757	14424.77
2609519	chr4	rs10938952	23634474	G	A	0.32	0.316	0.97	9.99950003332973e-05	0.0186	0.9952	14004	16757	14424.77
2590701	chr4	rs10938953	23634488	A	T	0.542	0.534	0.987	0.0197045832743354	0.0172	0.2497	14004	16757	14424.77
2612155	chr4	rs67936880	23634688	G	A	0.32	0.316	0.97	0.0001999800026662	0.0186	0.9929	14004	16757	14424.77
2592784	chr4	rs1912757	23635033	A	C	0.32	0.316	0.969	0.0002999550089979	0.0186	0.9853	14004	16757	14424.77
2603115	chr4	rs4607203	23635293	A	G	0.32	0.316	0.969	0.0005998200719675	0.0186	0.9752	14004	16757	14424.77
2606277	chr4	rs2175454	23635354	C	G	0.542	0.533	0.987	0.0207041815582916	0.0172	0.2285	14004	16757	14424.77
2592757	chr4	rs2137049	23635580	C	T	0.32	0.316	0.969	0.0005998200719675	0.0186	0.9751	14004	16757	14424.77
2607242	chr4	rs2137048	23635616	A	G	0.32	0.316	0.969	0.0006997551142732	0.0186	0.9717	14004	16757	14424.77
2588531	chr4	rs1588545	23636147	T	C	0.32	0.316	0.969	0.0	0.0186	0.9991	14004	16757	14424.77
2596423	chr4	rs12647344	23636814	C	A	0.32	0.316	0.969	0.0005998200719675	0.0186	0.973	14004	16757	14424.77
2590718	chr4	rs12641301	23636914	A	G	0.32	0.316	0.969	0.0003999200213268	0.0186	0.9846	14004	16757	14424.77
2598050	chr4	rs12650599	23636939	T	A	0.32	0.316	0.969	0.0001999800026662	0.0186	0.9926	14004	16757	14424.77
2602943	chr4	rs4521332	23637192	A	T	0.542	0.534	0.987	0.0200967016991224	0.0172	0.2417	14004	16757	14424.77
2610813	chr4	rs4399975	23637305	T	C	0.32	0.316	0.969	0.0004998750416509	0.0186	0.9806	14004	16757	14424.77
2603009	chr4	rs4555617	23637340	A	G	0.32	0.316	0.969	-0.0001000050003333	0.0186	0.9937	14004	16757	14424.77
2609862	chr4	rs34405467	23637711	A	G	0.783	0.788	0.95	-0.0329985112635755	0.0213	0.1208	14004	16757	14424.77
2590076	chr4	rs60495014	23637782	G	A	0.543	0.534	0.986	0.0210959082947329	0.0172	0.2193	14004	16757	14424.77
2603931	chr4	rs13123134	23637800	C	A	0.768	0.773	0.983	-0.0078003437327339	0.0204	0.7031	14004	16757	14424.77
2612567	chr4	rs13123614	23638099	A	G	0.777	0.781	0.988	-0.0049019951702315	0.0206	0.813	14004	16757	14424.77
2616078	chr4	rs6857409	23638294	T	C	0.777	0.781	0.988	-0.0049019951702315	0.0206	0.8135	14004	16757	14424.77
2612992	chr4	rs6837484	23638836	C	T	0.542	0.534	0.986	0.0205964297986501	0.0172	0.2301	14004	16757	14424.77
2609959	chr4	rs6815195	23638979	T	G	0.542	0.534	0.986	0.0207041815582916	0.0172	0.2275	14004	16757	14424.77
2592102	chr4	rs1980038	23639667	C	T	0.0307	0.0314	0.916	-0.0575020022714588	0.0623	0.3559	10969	12010	10847.4
2609611	chr4	rs11931815	23639855	T	C	0.319	0.315	1.0	0.0200967016991224	0.0182	0.2709	14004	16757	14424.77
2612042	chr4	rs11936160	23639872	A	G	0.777	0.781	0.987	-0.0042992284528324	0.0206	0.8363	14004	16757	14424.77
2616334	chr4	rs306055	23640058	A	G	0.779	0.783	0.967	-0.0290993078252748	0.021	0.1654	14004	16757	14424.77
2608923	chr4	rs306056	23640506	G	A	0.0856	0.086	0.96	-0.0031950988965408	0.0314	0.9182	14004	16757	14424.77
2604481	chr4	rs306057	23640517	T	G	0.779	0.783	0.967	-0.0288007896057264	0.021	0.1693	14004	16757	14424.77
2600278	chr4	rs1844816	23640686	C	T	0.307	0.304	0.992	0.0219962978718961	0.0185	0.2343	14004	16757	14424.77
2601085	chr4	rs306058	23640763	C	A	0.779	0.783	0.97	-0.0285949668801128	0.0209	0.1713	14004	16757	14424.77
2598131	chr4	rs67790150	23641041	A	G	0.536	0.528	0.982	0.0218006299588528	0.0172	0.2052	14004	16757	14424.77
2591426	chr4	rs56372534	23641888	A	G	0.54	0.531	0.982	0.0231011029079872	0.0172	0.1788	14004	16757	14424.77
2609560	chr4	rs1565535	23642370	G	T	0.536	0.528	0.982	0.0217027816432335	0.0172	0.2056	14004	16757	14424.77
2588697	chr4	rs11726973	23643369	T	A	0.533	0.524	0.979	0.0202045073158995	0.0172	0.2404	14004	16757	14424.77
2609736	chr4	rs11726976	23643382	T	C	0.544	0.536	0.981	0.0209000641077417	0.0172	0.2237	14004	16757	14424.77
2599442	chr4	rs73606166	23645580	G	C	0.543	0.534	0.984	0.0208021276292633	0.0172	0.225	14004	16757	14424.77
2594189	chr4	rs111961560	23648700	C	G	0.543	0.535	0.983	0.0204984635773248	0.0172	0.2339	14004	16757	14424.77
2615380	chr4	rs75296111	23648735	C	T	0.543	0.535	0.983	0.0207041815582916	0.0172	0.2297	14004	16757	14424.77
2592235	chr4	rs4697403	23649042	C	T	0.824	0.828	0.965	0.0078987227933553	0.0229	0.7313	14004	16757	14424.77
2603842	chr4	rs306062	23649144	G	T	0.779	0.783	0.969	-0.0290993078252748	0.0209	0.1637	14004	16757	14424.77
2616073	chr4	rs142063572	23649226	C	T	0.876	0.876	0.644	0.0075017910703226	0.0318	0.8143	14004	16757	14424.77
2599639	chr4	rs13114348	23649235	G	A	0.776	0.781	0.983	-0.0051029981759033	0.0207	0.804	14004	16757	14424.77
2608535	chr4	rs13114349	23649241	G	A	0.776	0.781	0.981	-0.0050024916227914	0.0207	0.8089	14004	16757	14424.77
2603432	chr4	rs4697404	23649324	G	A	0.543	0.534	0.984	0.0208021276292633	0.0172	0.2268	14004	16757	14424.77
2588855	chr4	rs306063	23649426	G	A	0.779	0.783	0.969	-0.0292949370570243	0.0209	0.1612	14004	16757	14424.77
2595160	chr4	rs7671409	23649981	C	T	0.823	0.827	0.964	0.0074025335167413	0.0229	0.7461	14004	16757	14424.77
2601405	chr4	rs12642018	23650193	G	A	0.543	0.535	0.983	0.0210959082947329	0.0172	0.2199	14004	16757	14424.77
2609048	chr4	rs306064	23650238	G	T	0.0311	0.0317	0.905	-0.0548997899816623	0.0623	0.3778	10969	12010	10847.4
2616017	chr4	rs10011130	23650333	T	A	0.319	0.315	1.0	0.0202045073158995	0.0182	0.2692	14004	16757	14424.77
2600296	chr4	rs13121730	23650432	C	T	0.824	0.827	0.964	0.0084045823438103	0.0229	0.7126	14004	16757	14424.77
2593111	chr4	rs56399757	23652047	T	C	0.823	0.827	0.961	0.0076010387728197	0.0229	0.7401	14004	16757	14424.77
2589525	chr4	rs34425725	23652347	A	G	0.776	0.78	0.981	-0.0055956263571598	0.0207	0.7859	14004	16757	14424.77
2614776	chr4	rs28449484	23652901	G	A	0.543	0.534	0.984	0.0210959082947329	0.0172	0.219	14004	16757	14424.77
2589516	chr4	rs955456	23653216	T	G	0.543	0.534	0.984	0.0210959082947329	0.0172	0.2188	14004	16757	14424.77
2607027	chr4	rs955457	23653513	A	C	0.543	0.534	0.984	0.0212036062510236	0.0172	0.2183	14004	16757	14424.77
2603589	chr4	rs66656552	23654210	G	A	0.544	0.535	0.982	0.0213993910058902	0.0172	0.2139	14004	16757	14424.77
2602371	chr4	rs13150873	23654326	G	A	0.307	0.303	0.992	0.021497269010823	0.0185	0.2468	14004	16757	14424.77
2609754	chr4	rs13150565	23654378	A	G	0.823	0.827	0.961	0.0077002766261879	0.0229	0.7357	14004	16757	14424.77
2607500	chr4	rs567908148	23654618	G	A	0.916	0.918	0.667	-0.0309026047398165	0.0376	0.4112	14004	16757	14424.77
2611122	chr4	rs11724177	23655218	C	T	0.319	0.315	1.0	0.0204004877576787	0.0182	0.2637	14004	16757	14424.77
2604682	chr4	rs2130922	23656187	C	T	0.223	0.219	0.963	0.0285971749776749	0.0209	0.1722	14004	16757	14424.77
2615545	chr4	rs12374262	23656232	G	T	0.544	0.536	0.98	0.0217027816432335	0.0172	0.2084	14004	16757	14424.77
2602784	chr4	rs625286	23656937	T	A	0.0856	0.086	0.956	-0.0046005663955682	0.0315	0.8849	14004	16757	14424.77
2603911	chr4	rs635362	23657101	T	A	0.0856	0.086	0.956	-0.0046005663955682	0.0315	0.8848	14004	16757	14424.77
2613571	chr4	rs3112978	23657602	C	T	0.78	0.783	0.966	-0.0300984478240329	0.021	0.151	14004	16757	14424.77
2613082	chr4	rs10938955	23657645	G	A	0.544	0.535	0.981	0.021497269010823	0.0172	0.2113	14004	16757	14424.77
2609478	chr4	rs1511452	23658386	A	G	0.31	0.306	0.998	0.0184978548821194	0.0184	0.3146	14004	16757	14424.77
2608716	chr4	rs4697405	23659430	G	C	0.545	0.536	0.979	0.0219962978718961	0.0172	0.2005	14004	16757	14424.77
2598962	chr4	rs6832335	23659575	T	G	0.774	0.779	0.977	-0.0062998021485279	0.0207	0.7613	14004	16757	14424.77
2614527	chr4	rs6813616	23660409	G	A	0.545	0.536	0.979	0.0222017079836866	0.0172	0.197	14004	16757	14424.77
2610475	chr4	rs6839015	23660502	T	C	0.544	0.536	0.98	0.0221038989069263	0.0172	0.2	14004	16757	14424.77
2606936	chr4	rs61796676	23660620	A	G	0.774	0.779	0.977	-0.0060985584618694	0.0206	0.7683	14004	16757	14424.77
2605139	chr4	rs1388333	23660881	A	T	0.319	0.314	1.0	0.0205964297986501	0.0182	0.2589	14004	16757	14424.77
2607043	chr4	rs61796678	23661111	C	T	0.822	0.826	0.959	0.0068961666878413	0.0228	0.7625	14004	16757	14424.77
2593963	chr4	rs8180290	23661239	T	G	0.0304	0.0314	0.903	-0.0638027918527484	0.0627	0.3085	10969	12010	10847.4
2610687	chr4	rs9683673	23661273	A	G	0.0305	0.0314	0.903	-0.0631954234971474	0.0627	0.3131	10969	12010	10847.4
2598001	chr4	rs10517021	23662176	A	C	0.768	0.773	0.975	-0.007004474152883	0.0205	0.7341	14004	16757	14424.77
2599474	chr4	rs11725137	23662857	A	G	0.816	0.82	0.955	0.0068961666878413	0.0226	0.7607	14004	16757	14424.77
2594384	chr4	rs7438193	23663027	C	T	0.551	0.543	0.979	0.0235016597850914	0.0172	0.1721	14004	16757	14424.77
2594347	chr4	rs2035827	23663235	G	A	0.319	0.315	1.0	0.0209000641077417	0.0182	0.2509	14004	16757	14424.77
2590959	chr4	rs306054	23663453	T	G	0.78	0.784	0.966	-0.0303973537275885	0.021	0.1475	14004	16757	14424.77
2607683	chr4	rs1491387	23663714	G	C	0.942	0.944	0.55	0.004201162744548	0.0476	0.93	14004	16757	14424.77
2608070	chr4	rs1491392	23665104	G	A	0.319	0.314	1.0	0.0209000641077417	0.0182	0.2505	14004	16757	14424.77
2600528	chr4	rs4697406	23666030	G	A	0.817	0.82	0.958	0.0102968054773682	0.0226	0.6469	14004	16757	14424.77
2598457	chr4	rs4697407	23666163	T	C	0.769	0.773	0.976	-0.004198802647333	0.0205	0.8372	14004	16757	14424.77
2604283	chr4	rs66467690	23666240	A	G	0.549	0.541	0.979	0.0207041815582916	0.0172	0.2284	14004	16757	14424.77
2603971	chr4	rs7680077	23668753	G	A	0.55	0.543	0.976	0.0194005857039748	0.0172	0.2609	14004	16757	14424.77
2603984	chr4	rs306050	23669223	C	A	0.779	0.783	0.967	-0.0302015087331214	0.0209	0.1494	14004	16757	14424.77
2599601	chr4	rs884947	23670071	G	A	0.55	0.542	0.976	0.0207041815582916	0.0172	0.2293	14004	16757	14424.77
2608948	chr4	rs56046708	23670294	C	T	0.55	0.542	0.975	0.0205964297986501	0.0172	0.2333	14004	16757	14424.77
2608465	chr4	rs10032003	23671235	C	T	0.319	0.315	0.999	0.0204984635773248	0.0182	0.2602	14004	16757	14424.77
2615958	chr4	rs7699544	23671912	C	G	0.55	0.542	0.976	0.0207041815582916	0.0172	0.2289	14004	16757	14424.77
2600558	chr4	rs28609185	23672401	T	G	0.318	0.314	0.999	0.0212036062510236	0.0183	0.2446	14004	16757	14424.77
2606218	chr4	rs10002524	23672444	T	C	0.319	0.314	0.999	0.0213015034199157	0.0183	0.2426	14004	16757	14424.77
2615962	chr4	rs306051	23673529	A	G	0.777	0.78	0.958	-0.0296966117368367	0.021	0.1571	14004	16757	14424.77
2592141	chr4	rs2220642	23674080	G	A	0.309	0.306	0.983	0.0222017079836866	0.0186	0.2313	14004	16757	14424.77
2603425	chr4	rs306052	23675181	A	T	0.686	0.69	0.974	-0.0187038311937836	0.0186	0.3141	14004	16757	14424.77
2600185	chr4	rs306053	23675698	A	G	0.969	0.968	0.886	0.0614995330875717	0.0626	0.3258	10969	12010	10847.4
2601923	chr4	rs7697439	23676790	C	A	0.321	0.317	0.993	0.0212036062510236	0.0183	0.245	14004	16757	14424.77
2599823	chr4	rs12640279	23678441	G	A	0.551	0.543	0.974	0.0213015034199157	0.0173	0.2167	14004	16757	14424.77
2614862	chr4	rs7665084	23679262	A	C	0.319	0.314	0.997	0.0222017079836866	0.0183	0.2239	14004	16757	14424.77
2594107	chr4	rs1491395	23679807	G	A	0.319	0.314	0.997	0.0223972974420383	0.0183	0.2213	14004	16757	14424.77
2602050	chr4	rs1491394	23680177	C	T	0.318	0.314	0.997	0.0218006299588528	0.0183	0.2338	14004	16757	14424.77
2616268	chr4	rs4697408	23680862	T	C	0.551	0.543	0.974	0.0213993910058902	0.0172	0.2149	14004	16757	14424.77
2590135	chr4	rs6835294	23680867	G	T	0.816	0.818	0.958	0.0123039944561641	0.0225	0.5839	14004	16757	14424.77
2605839	chr4	rs73258381	23681759	G	A	0.968	0.968	0.878	0.0539956397610122	0.0623	0.3866	10969	12010	10847.4
2609858	chr4	rs28763624	23682654	G	A	0.551	0.543	0.972	0.0209979909956055	0.0173	0.2245	14004	16757	14424.77
2615867	chr4	rs2172151	23683165	G	A	0.551	0.543	0.971	0.0213015034199157	0.0173	0.2184	14004	16757	14424.77
2616553	chr4	rs2172152	23683234	C	T	0.331	0.328	0.988	0.0210959082947329	0.0182	0.2454	14004	16757	14424.77
2609455	chr4	rs10008808	23683303	G	A	0.914	0.914	0.949	0.0048979852621919	0.0316	0.8772	14004	16757	14424.77
2609228	chr4	rs12645303	23683929	G	T	0.971	0.97	0.847	0.0744022145744603	0.0654	0.2553	10969	12010	10847.4
2599940	chr4	rs923676	23684035	A	G	0.32	0.316	0.991	0.0204984635773248	0.0183	0.264	14004	16757	14424.77
2614784	chr4	rs13435384	23684708	A	C	0.968	0.968	0.871	0.0630968574396732	0.0623	0.3115	10969	12010	10847.4
2590403	chr4	rs4697409	23685254	G	A	0.817	0.819	0.961	0.0112959597418516	0.0225	0.6168	14004	16757	14424.77
2601112	chr4	rs67426518	23685717	A	C	0.551	0.544	0.969	0.0212036062510236	0.0173	0.2215	14004	16757	14424.77
2593592	chr4	rs2324077	23685944	A	C	0.968	0.968	0.87	0.0636037093371393	0.0623	0.3075	10969	12010	10847.4
2614315	chr4	rs2054996	23686819	C	T	0.307	0.304	0.981	0.0225048553400694	0.0186	0.2263	14004	16757	14424.77
2591295	chr4	rs4697410	23687618	T	C	0.551	0.544	0.966	0.0204004877576787	0.0173	0.2379	14004	16757	14424.77
2615112	chr4	rs1491372	23688539	A	G	0.816	0.819	0.963	0.0089002747867194	0.0224	0.6927	14004	16757	14424.77
2595459	chr4	rs11736033	23688573	A	G	0.816	0.819	0.963	0.009197572354042	0.0225	0.6818	14004	16757	14424.77
2604521	chr4	rs1491373	23688589	G	A	0.816	0.819	0.963	0.009197572354042	0.0225	0.6817	14004	16757	14424.77
2589129	chr4	rs12651024	23688828	A	G	0.968	0.967	0.855	0.0660030731575139	0.0622	0.289	10969	12010	10847.4
2588978	chr4	rs59961806	23689006	A	T	0.787	0.79	0.93	-0.0292949370570243	0.0216	0.1753	14004	16757	14424.77
2601252	chr4	rs6448219	23689916	A	G	0.331	0.328	0.974	0.0194986595340326	0.0183	0.2873	14004	16757	14424.77
2589854	chr4	rs6448220	23690032	A	G	0.552	0.544	0.962	0.021497269010823	0.0174	0.2152	14004	16757	14424.77
2610018	chr4	rs6448221	23690165	A	G	0.331	0.328	0.973	0.0194005857039748	0.0183	0.2884	14004	16757	14424.77
2615536	chr4	rs6448222	23690225	A	C	0.32	0.316	0.976	0.0194005857039748	0.0184	0.2925	14004	16757	14424.77
2606916	chr4	rs1119417	23690730	G	A	0.553	0.545	0.959	0.021497269010823	0.0174	0.2153	14004	16757	14424.77
2610931	chr4	rs2324078	23692263	T	G	0.517	0.511	0.955	0.0128964817350202	0.0174	0.4592	14004	16757	14424.77
2610019	chr4	rs2324079	23692283	A	T	0.553	0.546	0.956	0.0213015034199157	0.0174	0.2204	14004	16757	14424.77
2612181	chr4	rs4697411	23692801	C	T	0.816	0.818	0.957	0.0081963182244858	0.0225	0.7141	14004	16757	14424.77
2589906	chr4	rs9637591	23692835	G	T	0.552	0.545	0.957	0.0213015034199157	0.0174	0.2212	14004	16757	14424.77
2591425	chr4	rs4697412	23693069	A	G	0.332	0.329	0.967	0.0194005857039748	0.0183	0.2898	14004	16757	14424.77
2613917	chr4	rs1352801	23694447	A	C	0.967	0.966	0.818	0.0622045495436565	0.0622	0.3171	10969	12010	10847.4
2609557	chr4	rs6840354	23694492	A	G	0.816	0.818	0.957	0.0086028888072678	0.0225	0.7016	14004	16757	14424.77
2608406	chr4	rs13101367	23694990	G	A	0.815	0.818	0.955	0.0090984829852593	0.0225	0.6847	14004	16757	14424.77
2604974	chr4	rs13152455	23695029	A	T	0.816	0.818	0.956	0.0090984829852593	0.0225	0.6867	14004	16757	14424.77
2597840	chr4	rs12640328	23695714	A	G	0.913	0.912	0.924	0.0061013488579762	0.0317	0.8472	14004	16757	14424.77
2604168	chr4	rs13109266	23696183	G	A	0.816	0.818	0.952	0.0074025335167413	0.0226	0.7427	14004	16757	14424.77
2605254	chr4	rs2201070	23696213	C	G	0.322	0.318	0.962	0.017496047616751	0.0185	0.3464	14004	16757	14424.77
2612657	chr4	rs4697413	23696507	A	G	0.332	0.328	0.958	0.0183015011699126	0.0184	0.3207	14004	16757	14424.77
2597181	chr4	rs1491374	23697330	G	A	0.969	0.97	0.803	0.0608034293588251	0.0608	0.3173	12013	14282	12278.02
2608434	chr4	rs1948355	23697758	G	A	0.22	0.216	0.93	0.0280041964095973	0.0214	0.1894	14004	16757	14424.77
2608233	chr4	rs6830932	23697950	G	C	0.219	0.216	0.928	0.0281986543586787	0.0214	0.1887	14004	16757	14424.77
2592295	chr4	rs2035826	23698717	G	A	0.815	0.818	0.953	0.0098018049722602	0.0226	0.6628	14004	16757	14424.77
2602387	chr4	rs1491375	23700405	A	G	0.788	0.791	0.909	-0.0229002198863326	0.0219	0.2947	14004	16757	14424.77
2600644	chr4	rs73092898	23701208	C	T	0.974	0.973	0.715	0.101798178061036	0.0675	0.1319	12700	14774	12851.4
2603670	chr4	rs1491376	23701844	C	T	0.768	0.771	0.962	0.0020977980821461	0.0206	0.9197	14004	16757	14424.77
2606806	chr4	rs1491377	23702558	A	G	0.576	0.57	0.997	0.0226026252094292	0.0171	0.1884	14004	16757	14424.77
2594191	chr4	rs9993322	23702881	G	C	0.764	0.767	0.96	0.0050969882578437	0.0205	0.8033	14004	16757	14424.77
2598982	chr4	rs1038821	23703647	T	G	0.768	0.77	0.967	0.0017983819413794	0.0206	0.9311	14004	16757	14424.77
2599041	chr4	rs28494531	23704496	A	G	0.768	0.771	0.969	0.0017983819413794	0.0206	0.9315	14004	16757	14424.77
2603843	chr4	rs10938956	23705256	G	A	0.768	0.771	0.972	0.0011992805754821	0.0205	0.9528	14004	16757	14424.77
2600559	chr4	rs12640897	23705489	T	C	0.768	0.771	0.971	0.0013990209137074	0.0205	0.9462	14004	16757	14424.77
2614648	chr4	rs28520741	23707491	A	T	0.767	0.77	0.961	0.0028958031120254	0.0206	0.8878	14004	16757	14424.77
2589713	chr4	rs1491393	23708557	C	T	0.19	0.188	0.952	0.0168964476597299	0.0222	0.4474	14004	16757	14424.77
2615822	chr4	rs10938957	23709615	T	C	0.768	0.771	0.96	0.0025966258472659	0.0207	0.9015	14004	16757	14424.77
2612682	chr4	rs35778890	23710645	G	A	0.778	0.781	0.951	0.0069954745123864	0.0211	0.741	14004	16757	14424.77
2607845	chr4	rs11935927	23712587	C	T	0.769	0.771	0.952	0.0036034995896235	0.0208	0.8635	14004	16757	14424.77
2592991	chr4	rs2130926	23712830	C	T	0.345	0.343	0.971	0.0264958638039652	0.0182	0.1453	14004	16757	14424.77
2595369	chr4	rs2130927	23712927	G	A	0.345	0.343	0.971	0.0267003518299564	0.0182	0.1426	14004	16757	14424.77
2614208	chr4	rs2130928	23712946	T	C	0.345	0.343	0.971	0.0267003518299564	0.0182	0.1427	14004	16757	14424.77
2614354	chr4	rs2172150	23713014	T	G	0.345	0.343	0.971	0.0267003518299564	0.0182	0.1418	14004	16757	14424.77
2596986	chr4	rs1976201	23713473	A	T	0.345	0.342	0.97	0.0267977123853779	0.0182	0.1405	14004	16757	14424.77
2612120	chr4	rs1565538	23713674	T	C	0.345	0.342	0.969	0.0267003518299564	0.0182	0.1417	14004	16757	14424.77
2597867	chr4	rs4645204	23713940	A	G	0.345	0.342	0.969	0.0269047980491434	0.0182	0.1389	14004	16757	14424.77
2610113	chr4	rs4428267	23714375	G	A	0.345	0.342	0.968	0.0269047980491434	0.0182	0.139	14004	16757	14424.77
2614986	chr4	rs1963034	23714449	C	T	0.577	0.571	0.979	0.0212036062510236	0.0173	0.2196	14004	16757	14424.77
2609324	chr4	rs10011967	23714528	C	T	0.345	0.342	0.968	0.0269047980491434	0.0182	0.1391	14004	16757	14424.77
2614694	chr4	rs1963035	23714541	A	G	0.345	0.342	0.968	0.0269047980491434	0.0182	0.1391	14004	16757	14424.77
2593285	chr4	rs1021400	23714895	G	A	0.345	0.342	0.967	0.0269047980491434	0.0182	0.1396	14004	16757	14424.77
2594921	chr4	rs1021401	23714982	T	C	0.345	0.342	0.966	0.0269047980491434	0.0182	0.1403	14004	16757	14424.77
2602059	chr4	rs7694084	23715182	T	C	0.191	0.19	0.945	0.013202462677756	0.0222	0.5525	14004	16757	14424.77
2608058	chr4	rs7669934	23715430	C	G	0.345	0.342	0.964	0.0267977123853779	0.0182	0.1425	14004	16757	14424.77
2601338	chr4	rs10000673	23715644	C	T	0.255	0.255	0.959	0.0092966519050945	0.0199	0.6404	14004	16757	14424.77
2611887	chr4	rs10023191	23715843	A	G	0.345	0.341	0.961	0.0267977123853779	0.0183	0.1429	14004	16757	14424.77
2608286	chr4	rs36083520	23715876	T	C	0.964	0.966	0.717	-0.0122041688389067	0.0553	0.8261	14004	16757	14424.77
2609272	chr4	rs10012937	23715991	T	C	0.576	0.57	0.973	0.0210959082947329	0.0173	0.2226	14004	16757	14424.77
2592960	chr4	rs13126232	23716267	C	T	0.769	0.771	0.938	0.004001981379298	0.0209	0.85	14004	16757	14424.77
2614394	chr4	rs13126483	23716399	C	T	0.344	0.341	0.955	0.0267003518299564	0.0183	0.1451	14004	16757	14424.77
2595944	chr4	rs7677217	23716639	G	A	0.769	0.771	0.937	0.003902375817241	0.0209	0.8508	14004	16757	14424.77
2596371	chr4	rs7681475	23716720	A	G	0.344	0.341	0.953	0.0266029817945341	0.0183	0.1465	14004	16757	14424.77
2592514	chr4	rs7682582	23717026	G	A	0.344	0.341	0.951	0.0267003518299564	0.0184	0.1466	14004	16757	14424.77
2604202	chr4	rs11936480	23717715	C	T	0.586	0.579	0.955	0.0243998868235351	0.0176	0.1653	14004	16757	14424.77
2588799	chr4	rs34521026	23717809	C	T	0.967	0.968	0.414	0.007997931111062	0.0706	0.91	14004	16757	14424.77
2597710	chr4	rs6824409	23718253	T	C	0.343	0.34	0.939	0.0269047980491434	0.0185	0.1465	14004	16757	14424.77
2607837	chr4	rs28634726	23718350	A	C	0.778	0.781	0.924	0.0065981840282271	0.0214	0.7562	14004	16757	14424.77
2598618	chr4	rs6847904	23718409	G	A	0.254	0.254	0.937	0.0088011559530687	0.0201	0.6626	14004	16757	14424.77
2590090	chr4	rs10010697	23719003	G	A	0.247	0.248	0.926	0.0110981866660334	0.0204	0.5867	14004	16757	14424.77
2600302	chr4	rs10032678	23719039	A	T	0.575	0.569	0.943	0.0227981362759783	0.0176	0.1948	14004	16757	14424.77
2602443	chr4	rs6854064	23719248	A	G	0.574	0.568	0.946	0.0217027816432335	0.0176	0.2172	14004	16757	14424.77
2600021	chr4	rs7680293	23720121	T	C	0.246	0.246	0.912	0.0106035827841911	0.0206	0.6088	14004	16757	14424.77
2596992	chr4	rs28451942	23720261	C	A	0.773	0.776	0.896	0.0078987227933553	0.0216	0.7142	14004	16757	14424.77
2594471	chr4	rs871409	23720462	C	G	0.572	0.567	0.935	0.0227003855207759	0.0177	0.1985	14004	16757	14424.77
2606046	chr4	rs871410	23720642	A	G	0.674	0.68	0.909	-0.017502275136142	0.019	0.3567	14004	16757	14424.77
2604869	chr4	rs1317528	23720825	T	A	0.773	0.775	0.889	0.0082954970241069	0.0216	0.7022	14004	16757	14424.77
2614750	chr4	rs2875252	23720961	A	C	0.773	0.775	0.888	0.0084045823438103	0.0217	0.6986	14004	16757	14424.77
2594736	chr4	rs28463187	23721068	G	T	0.674	0.68	0.906	-0.0183982139464423	0.019	0.3344	14004	16757	14424.77
2609999	chr4	rs28701895	23721126	T	C	0.674	0.68	0.906	-0.0182963622831166	0.019	0.3372	14004	16757	14424.77
2604691	chr4	rs73260449	23722081	C	T	0.581	0.574	0.907	0.0314017631395316	0.018	0.08106	14004	16757	14424.77
2608192	chr4	rs7669176	23722089	G	A	0.676	0.682	0.895	-0.0212951405401588	0.0192	0.2669	14004	16757	14424.77
2588191	chr4	rs2324075	23723119	T	C	0.373	0.374	0.866	-0.0209989425960583	0.0189	0.2653	14004	16757	14424.77
2610241	chr4	rs73260452	23723208	G	A	0.955	0.956	0.803	-0.0303973537275885	0.0462	0.5104	14004	16757	14424.77
2589164	chr4	rs73260453	23723218	C	T	0.782	0.779	0.782	0.0235016597850914	0.0231	0.3091	14004	16757	14424.77
2596196	chr4	rs10000950	23723320	A	G	0.68	0.675	0.901	0.0183015011699126	0.0191	0.3392	14004	16757	14424.77
2592466	chr4	rs113807051	23723431	T	C	0.985	0.985	0.538	0.0610010215573989	0.1017	0.5484	12671	13790	12753.81
2604818	chr4	rs73260454	23724014	C	A	0.676	0.671	0.906	0.021898468701116	0.019	0.2492	14004	16757	14424.77
2597270	chr4	rs17572286	23724215	G	A	0.663	0.667	0.935	-0.0203047533403643	0.0186	0.2745	14004	16757	14424.77
2610258	chr4	rs35631011	23724229	C	T	0.663	0.667	0.934	-0.0201006717070029	0.0186	0.2808	14004	16757	14424.77
2595334	chr4	rs4697414	23724255	C	T	0.0352	0.0319	0.764	0.00730326611012	0.0557	0.8954	14004	16757	14424.77
2603841	chr4	rs34558241	23724479	G	T	0.676	0.67	0.909	0.0217027816432335	0.019	0.2532	14004	16757	14424.77
2591826	chr4	rs34355462	23724491	G	A	0.676	0.67	0.91	0.0218006299588528	0.019	0.2503	14004	16757	14424.77
2595948	chr4	rs61797785	23724501	C	T	0.982	0.984	0.778	-0.0743033758591671	0.0808	0.3581	12266	13143	12246.88
2613693	chr4	rs34221784	23724518	A	C	0.038	0.0343	0.753	0.0123039944561641	0.0543	0.8214	14004	16757	14424.77
2605325	chr4	rs34980382	23724605	A	T	0.675	0.669	0.911	0.0227981362759783	0.0189	0.228	14004	16757	14424.77
2590420	chr4	rs61797786	23724637	G	T	0.936	0.939	0.836	-0.0469972723609114	0.0387	0.224	14004	16757	14424.77
2595566	chr4	rs61797787	23724848	C	T	0.982	0.984	0.778	-0.077097050384967	0.0807	0.3395	12266	13143	12246.88
2597295	chr4	rs59157015	23724894	G	A	0.729	0.73	0.929	-0.009696862978864	0.0199	0.6251	14004	16757	14424.77
2589667	chr4	rs139510961	23725016	T	G	0.675	0.669	0.912	0.0226026252094292	0.0189	0.2332	14004	16757	14424.77
2608183	chr4	rs55945499	23725070	C	T	0.664	0.667	0.933	-0.020498669477346	0.0186	0.2712	14004	16757	14424.77
2594550	chr4	rs151073351	23725107	G	C	0.672	0.666	0.921	0.0212036062510236	0.0188	0.2594	14004	16757	14424.77
2591667	chr4	rs146161778	23727142	G	A	0.672	0.666	0.923	0.0223972974420383	0.0188	0.2341	14004	16757	14424.77
2589505	chr4	rs28878537	23727688	C	T	0.934	0.937	0.837	-0.0495999919914836	0.0384	0.1966	14004	16757	14424.77
2598005	chr4	rs13145561	23729031	C	T	0.669	0.663	0.93	0.0209000641077417	0.0187	0.2626	14004	16757	14424.77
2615339	chr4	rs138726233	23729049	G	A	0.901	0.905	0.842	-0.0730008928844903	0.0311	0.0189	14004	16757	14424.77
2605794	chr4	rs11728613	23729555	C	T	0.67	0.664	0.929	0.0226026252094292	0.0187	0.2272	14004	16757	14424.77
2601974	chr4	rs11736863	23729566	A	G	0.0556	0.0527	0.791	-0.053200374867981	0.0426	0.2122	14004	16757	14424.77
2610317	chr4	rs61797801	23729825	C	T	0.98	0.982	0.775	-0.0993011330744326	0.0779	0.2023	12266	13143	12246.88
2614920	chr4	rs13101374	23729862	G	A	0.732	0.732	0.94	-0.0106970095483354	0.0198	0.5878	14004	16757	14424.77
2597968	chr4	rs61797802	23730222	T	C	0.98	0.982	0.777	-0.100096616538285	0.0778	0.1984	12266	13143	12246.88
2609714	chr4	rs28574960	23730247	A	G	0.98	0.982	0.777	-0.100295586317643	0.0778	0.1969	12266	13143	12246.88
2603915	chr4	rs28587638	23730660	T	C	0.933	0.937	0.847	-0.0530949163341788	0.0381	0.1631	14004	16757	14424.77
2610138	chr4	rs28718041	23731951	C	T	0.978	0.98	0.783	-0.0885033985914034	0.0745	0.2346	12266	13143	12246.88
2613963	chr4	rs10517023	23732218	C	A	0.368	0.37	0.936	-0.019203206984436	0.0183	0.2934	14004	16757	14424.77
2590969	chr4	rs9999768	23732837	A	T	0.934	0.938	0.865	-0.0566020980240563	0.038	0.1365	14004	16757	14424.77
2596658	chr4	rs1491391	23732990	T	G	0.728	0.726	0.921	0.0188021269625962	0.0198	0.344	14004	16757	14424.77
2607774	chr4	rs1491390	23733217	G	C	0.736	0.736	0.955	-0.0137034650584925	0.0198	0.4881	14004	16757	14424.77
2610815	chr4	rs16874049	23733594	C	T	0.81	0.807	0.965	0.0200967016991224	0.0219	0.3595	14004	16757	14424.77
2588965	chr4	rs61797804	23734161	G	T	0.981	0.983	0.816	-0.111199753092226	0.0768	0.1479	12266	13143	12246.88
2607170	chr4	rs4697415	23734403	C	T	0.731	0.732	0.955	-0.0113036461713921	0.0197	0.5649	14004	16757	14424.77
2599173	chr4	rs1491389	23734719	G	A	0.579	0.583	0.953	-0.0264979913062283	0.0176	0.1334	14004	16757	14424.77
2592670	chr4	rs1491388	23734870	C	T	0.731	0.732	0.958	-0.0114958245134845	0.0196	0.559	14004	16757	14424.77
2614075	chr4	rs1844814	23735026	A	T	0.731	0.732	0.958	-0.0113036461713921	0.0196	0.5648	14004	16757	14424.77
2606464	chr4	rs28419460	23735127	T	G	0.98	0.982	0.813	-0.108197870477987	0.0757	0.1529	12266	13143	12246.88
2593778	chr4	rs28529375	23735280	A	G	0.98	0.982	0.813	-0.10849876815833	0.0757	0.1515	12266	13143	12246.88
2604956	chr4	rs28560006	23735652	A	G	0.98	0.982	0.814	-0.10849876815833	0.0756	0.1516	12266	13143	12246.88
2595783	chr4	rs28627594	23735820	G	A	0.98	0.982	0.814	-0.110797491482671	0.0756	0.1426	12266	13143	12246.88
2595599	chr4	rs16874051	23736129	G	A	0.795	0.788	0.96	0.0377966226945664	0.0213	0.07544	14004	16757	14424.77
2616424	chr4	rs1352802	23736348	A	G	0.73	0.731	0.961	-0.0094040800752939	0.0196	0.6294	14004	16757	14424.77
2593738	chr4	rs16874052	23736523	A	G	0.956	0.957	0.892	-0.043502667649395	0.0448	0.3325	14004	16757	14424.77
2597805	chr4	rs13107733	23736573	A	G	0.669	0.662	0.963	0.0227981362759783	0.0184	0.2136	14004	16757	14424.77
2596198	chr4	rs28376996	23737436	G	A	0.98	0.982	0.815	-0.112698483925615	0.0755	0.1355	12266	13143	12246.88
2602088	chr4	rs28513982	23737528	T	C	0.897	0.904	0.906	-0.087902683175911	0.0298	0.003128	14004	16757	14424.77
2597748	chr4	rs16874055	23737782	T	C	0.813	0.809	0.979	0.0194986595340326	0.0218	0.3718	14004	16757	14424.77
2605912	chr4	rs13120568	23737797	A	G	0.475	0.463	0.962	0.0323026073786261	0.0174	0.06277	14004	16757	14424.77
2605697	chr4	rs16874060	23737865	A	G	0.956	0.956	0.889	-0.0409990935346932	0.0448	0.3603	14004	16757	14424.77
2604967	chr4	rs28728084	23738300	G	A	0.897	0.904	0.907	-0.088295837920128	0.0297	0.003008	14004	16757	14424.77
2591018	chr4	rs7656180	23738906	T	C	0.742	0.742	0.976	-0.0114047880634385	0.0197	0.5617	14004	16757	14424.77
2612183	chr4	rs7678279	23739047	A	T	0.742	0.742	0.975	-0.0110002818588653	0.0197	0.5756	14004	16757	14424.77
2597047	chr4	rs1388330	23739319	C	A	0.661	0.654	0.967	0.0203025023378308	0.0182	0.2661	14004	16757	14424.77
2602618	chr4	rs1027228	23739736	A	G	0.0542	0.0463	0.894	0.0595039941477318	0.0433	0.1697	14004	16757	14424.77
2597239	chr4	rs1565537	23739796	A	G	0.668	0.661	0.966	0.0212036062510236	0.0183	0.2463	14004	16757	14424.77
2615831	chr4	rs73260455	23741583	G	A	0.952	0.953	0.881	-0.0338981034057645	0.0433	0.434	14004	16757	14424.77
2608331	chr4	rs115387355	23741674	G	A	0.974	0.974	0.365	0.0673034452096881	0.0847	0.4271	14004	16757	14424.77
2604247	chr4	rs12498774	23742679	G	A	0.743	0.743	0.965	-0.0114047880634385	0.0198	0.567	14004	16757	14424.77
2603474	chr4	rs12506378	23742935	A	G	0.743	0.743	0.964	-0.0114958245134845	0.0199	0.5621	14004	16757	14424.77
2595567	chr4	rs13105801	23743016	A	C	0.795	0.791	0.773	0.0176041339483571	0.0237	0.4582	14004	16757	14424.77
2600350	chr4	rs13133595	23743023	T	C	0.66	0.653	0.956	0.0204004877576787	0.0183	0.2657	14004	16757	14424.77
2595911	chr4	rs13106401	23743029	G	A	0.66	0.653	0.956	0.0204004877576787	0.0183	0.2657	14004	16757	14424.77
2604733	chr4	rs16874072	23743450	T	C	0.952	0.953	0.885	-0.0380030548002074	0.0433	0.3803	14004	16757	14424.77
2592630	chr4	rs73260456	23743838	G	A	0.952	0.953	0.884	-0.0378991867540796	0.0433	0.3813	14004	16757	14424.77
2599801	chr4	rs16874073	23743962	T	C	0.952	0.953	0.882	-0.0378991867540796	0.0434	0.3818	14004	16757	14424.77
2598057	chr4	rs963209	23744268	C	T	0.812	0.808	0.981	0.0209979909956055	0.0217	0.3336	14004	16757	14424.77
2595685	chr4	rs1491385	23745790	A	G	0.0352	0.0325	0.847	0.0013990209137074	0.0569	0.9807	12960	14485	12994.15
2610548	chr4	rs2201071	23746304	G	A	0.439	0.424	0.96	0.0360040066341877	0.0175	0.03982	14004	16757	14424.77
2601643	chr4	rs73260458	23746420	C	T	0.953	0.953	0.874	-0.0334016766340304	0.0437	0.4444	14004	16757	14424.77
2601502	chr4	rs13142156	23746582	C	T	0.776	0.779	0.956	-0.0176956485356892	0.021	0.3995	14004	16757	14424.77
2592359	chr4	rs1491384	23746704	A	G	0.436	0.422	0.959	0.0366019024445485	0.0176	0.03719	14004	16757	14424.77
2610357	chr4	rs1491383	23746931	C	T	0.811	0.807	0.98	0.0197045832743354	0.0217	0.3633	14004	16757	14424.77
2612154	chr4	rs12512770	23747053	G	A	0.776	0.779	0.954	-0.017502275136142	0.021	0.4032	14004	16757	14424.77
2598512	chr4	rs6832043	23747277	T	C	0.811	0.807	0.98	0.0200967016991224	0.0217	0.3535	14004	16757	14424.77
2606091	chr4	rs55944055	23747377	A	G	0.953	0.953	0.87	-0.0358966439977618	0.0437	0.411	14004	16757	14424.77
2600130	chr4	rs113379247	23747403	C	T	0.981	0.981	0.287	-0.070401005299324	0.1188	0.5536	13317	16265	13851.39
2613803	chr4	rs6855480	23747576	C	T	0.812	0.808	0.975	0.0188021269625962	0.0218	0.3879	14004	16757	14424.77
2611265	chr4	rs6855327	23747580	A	C	0.812	0.808	0.975	0.0189002595004805	0.0218	0.3851	14004	16757	14424.77
2592412	chr4	rs28519506	23748192	G	C	0.98	0.982	0.792	-0.125495198078207	0.0769	0.1025	12266	13143	12246.88
2603147	chr4	rs12498751	23748630	G	A	0.965	0.967	0.832	0.0069954745123864	0.0571	0.9029	12960	14485	12994.15
2616173	chr4	rs7662686	23749077	A	G	0.0353	0.0328	0.835	-0.0081027387031859	0.057	0.8876	12960	14485	12994.15
2610626	chr4	rs35120012	23749304	T	G	0.742	0.743	0.933	-0.0112025145079934	0.0202	0.5769	14004	16757	14424.77
2610909	chr4	rs1542743	23752887	C	A	0.719	0.719	0.906	0.0029955089797983	0.0198	0.8783	14004	16757	14424.77
2591893	chr4	rs16874080	23752930	A	G	0.809	0.805	0.97	0.0189002595004805	0.0218	0.3857	14004	16757	14424.77
2600602	chr4	rs7689064	23753053	A	C	0.965	0.967	0.83	0.0172994970780611	0.0571	0.7619	12960	14485	12994.15
2609675	chr4	rs10938958	23753262	T	G	0.719	0.718	0.904	0.0034041991335623	0.0199	0.8628	14004	16757	14424.77
2610938	chr4	rs10938959	23753399	G	T	0.719	0.718	0.903	0.0035038543266769	0.0199	0.862	14004	16757	14424.77
2615860	chr4	rs10938960	23753637	G	A	0.719	0.718	0.902	0.004201162744548	0.0199	0.831	14004	16757	14424.77
2592842	chr4	rs17573320	23754316	T	A	0.973	0.973	0.347	0.059701843246044	0.0856	0.4857	14004	16757	14424.77
2591039	chr4	rs1491381	23754773	A	G	0.0338	0.0302	0.812	-0.0208049294331883	0.056	0.7103	14004	16757	14424.77
2614203	chr4	rs12641370	23754864	G	C	0.652	0.648	0.898	0.0103957761821204	0.0188	0.5816	14004	16757	14424.77
2596432	chr4	rs10805248	23755141	G	A	0.0335	0.03	0.816	-0.0213972981080803	0.0561	0.702	14004	16757	14424.77
2609669	chr4	rs1491380	23755258	A	G	0.715	0.714	0.934	0.014504302202808	0.0195	0.4567	14004	16757	14424.77
2611762	chr4	rs16874089	23756075	C	T	0.985	0.987	0.776	-0.0671018035407359	0.1087	0.537	8553	10982	9180.73
2606244	chr4	rs16874090	23756096	T	C	0.766	0.763	0.936	0.0064988367398296	0.0207	0.7513	14004	16757	14424.77
2611701	chr4	rs967203	23756180	G	A	0.67	0.663	0.893	0.0213993910058902	0.0191	0.2631	14004	16757	14424.77
2604699	chr4	rs16874096	23756751	A	G	0.885	0.881	0.624	0.025696986087186	0.0333	0.4399	14004	16757	14424.77
2592270	chr4	rs10003201	23756834	G	C	0.0338	0.0306	0.811	-0.0325955083699338	0.0559	0.5599	14004	16757	14424.77
2611408	chr4	rs1159937	23757245	C	T	0.0732	0.071	0.859	-0.0630995569433169	0.0362	0.08134	14004	16757	14424.77
2607695	chr4	rs967140	23757308	A	C	0.967	0.97	0.805	0.0399031725325864	0.0565	0.48	14004	16757	14424.77
2605193	chr4	rs13138252	23757800	G	A	0.427	0.417	0.948	0.0202045073158995	0.0176	0.252	14004	16757	14424.77
2604937	chr4	rs73243606	23758021	C	G	0.967	0.969	0.825	-0.0372035489975441	0.0541	0.4915	14004	16757	14424.77
2608334	chr4	rs10938961	23758258	A	C	0.409	0.398	0.953	0.0217027816432335	0.0177	0.2199	14004	16757	14424.77
2600059	chr4	rs73243607	23758662	C	T	0.968	0.97	0.825	-0.0517039049923374	0.0549	0.3462	14004	16757	14424.77
2616367	chr4	rs974083	23759262	G	A	0.259	0.257	0.973	-0.0071958279818024	0.0195	0.7115	14004	16757	14424.77
2616545	chr4	rs13122003	23759328	T	C	0.417	0.406	0.957	0.0218006299588528	0.0176	0.2147	14004	16757	14424.77
2601582	chr4	rs4697417	23759694	G	A	0.418	0.407	0.955	0.0203025023378308	0.0176	0.2497	14004	16757	14424.77
2588270	chr4	rs4697418	23759713	T	C	0.326	0.319	0.952	-0.0055956263571598	0.0186	0.7644	14004	16757	14424.77
2604876	chr4	rs1491379	23759757	T	C	0.841	0.85	0.903	-0.0536012187552047	0.0248	0.03063	14004	16757	14424.77
2609640	chr4	rs73243608	23759778	G	C	0.968	0.969	0.827	-0.0478046499481398	0.0544	0.3799	14004	16757	14424.77
2611284	chr4	rs11734001	23760199	T	C	0.289	0.284	0.942	-0.0107980900995126	0.0193	0.5759	14004	16757	14424.77
2602039	chr4	rs6811168	23760299	G	A	0.877	0.884	0.889	-0.0633978386299677	0.028	0.02342	14004	16757	14424.77
2595432	chr4	rs28642308	23761005	C	T	0.625	0.636	0.918	-0.0377953294954024	0.0183	0.03961	14004	16757	14424.77
2605410	chr4	rs28367398	23761108	T	G	0.784	0.785	0.941	-0.005304041591906	0.0212	0.8035	14004	16757	14424.77
2590928	chr4	rs13435356	23761719	C	T	0.623	0.63	0.912	-0.0201006717070029	0.0183	0.2736	14004	16757	14424.77
2611815	chr4	rs28854854	23762081	A	C	0.616	0.623	0.907	-0.0196008476550609	0.0183	0.2855	14004	16757	14424.77
2614683	chr4	rs28859949	23762136	G	A	0.623	0.63	0.905	-0.01999864650669	0.0184	0.2777	14004	16757	14424.77
2590951	chr4	rs56047960	23762954	G	A	0.812	0.81	0.934	0.0075017910703226	0.0224	0.7369	14004	16757	14424.77
2603847	chr4	rs55792115	23763027	C	A	0.627	0.635	0.898	-0.0242004837056584	0.0186	0.1926	14004	16757	14424.77
2591625	chr4	rs13434711	23763034	A	G	0.508	0.512	0.761	-0.0143017847108596	0.0194	0.461	14004	16757	14424.77
2615095	chr4	rs10002732	23763773	A	G	0.664	0.668	0.877	-0.0172987645783295	0.0192	0.3685	14004	16757	14424.77
2602661	chr4	rs78674864	23764073	C	T	0.969	0.969	0.755	0.10490040982537	0.0558	0.05983	14004	16757	14424.77
2592611	chr4	rs79610022	23764569	G	C	0.963	0.962	0.762	0.103900450280944	0.0508	0.04074	14004	16757	14424.77
2592148	chr4	rs78605654	23764986	A	C	0.963	0.962	0.755	0.0769980774873111	0.0512	0.1324	14004	16757	14424.77
2595349	chr4	rs16874120	23765472	C	T	0.788	0.789	0.872	-0.0039979812872983	0.0223	0.8568	14004	16757	14424.77
2613140	chr4	rs61797822	23765739	C	T	0.955	0.956	0.698	0.0834032087057745	0.0493	0.09095	14004	16757	14424.77
2608161	chr4	rs6448223	23765923	C	T	0.533	0.526	0.752	0.0173977771764203	0.0196	0.3735	14004	16757	14424.77
2597627	chr4	rs113910469	23766167	G	C	0.909	0.906	0.578	0.0274984287018097	0.0389	0.4793	14004	16757	14424.77
2593927	chr4	rs16874121	23767480	A	C	0.802	0.802	0.924	0.0063001125484799	0.0222	0.7757	14004	16757	14424.77
2614054	chr4	rs115830014	23767560	C	T	0.968	0.969	0.677	-0.0542978034078492	0.0598	0.3643	14004	16757	14424.77
2602869	chr4	rs74989273	23767829	T	A	0.967	0.968	0.68	-0.0469029460862576	0.0588	0.4248	14004	16757	14424.77
2588186	chr4	rs10033353	23768305	T	G	0.213	0.21	0.86	0.0117012723076411	0.0224	0.6029	14004	16757	14424.77
2609964	chr4	rs74631457	23768388	G	A	0.967	0.968	0.669	-0.0391983134041576	0.0594	0.5091	14004	16757	14424.77
2601909	chr4	rs76369738	23768836	C	T	0.969	0.971	0.64	-0.0525045539821493	0.0631	0.4056	14004	16757	14424.77
2589212	chr4	rs10005147	23769877	A	G	0.985	0.986	0.309	-0.0811016014370415	0.131	0.5359	13147	15808	13524.11
2593613	chr4	rs885395	23770218	A	G	0.223	0.222	0.804	0.0101978249764461	0.0226	0.6522	14004	16757	14424.77
2604998	chr4	rs2005293	23770610	T	C	0.881	0.882	0.838	-0.002002002670673	0.0281	0.9421	14004	16757	14424.77
2595841	chr4	rs2002189	23770693	G	C	0.182	0.18	0.673	0.0133011462391285	0.0265	0.6162	14004	16757	14424.77
2604338	chr4	rs6826954	23771274	T	A	0.211	0.208	0.754	0.0281014301108748	0.0238	0.2367	14004	16757	14424.77
2604040	chr4	rs73243610	23771349	A	G	0.647	0.654	0.679	-0.0132980281439898	0.0213	0.5342	14004	16757	14424.77
2589332	chr4	rs75249590	23771648	C	G	0.976	0.976	0.533	-0.0740018239414889	0.0813	0.3626	12700	14774	12851.4
2605108	chr4	rs73095166	23773352	T	G	0.909	0.909	0.715	0.0022973590486834	0.0346	0.9462	14004	16757	14424.77
2604973	chr4	rs1873533	23774949	T	C	0.876	0.879	0.799	-0.0113036461713921	0.0284	0.6912	14004	16757	14424.77
2604510	chr4	rs58777294	23775138	T	G	0.785	0.789	0.777	-0.0295009039176847	0.0233	0.2056	14004	16757	14424.77
2593229	chr4	rs78378539	23775407	C	T	0.835	0.834	0.792	0.0184978548821194	0.0254	0.4666	14004	16757	14424.77
2590062	chr4	rs74286765	23775983	C	G	0.848	0.853	0.774	-0.0573007769142667	0.0269	0.03297	14004	16757	14424.77
2609627	chr4	rs6847280	23776122	A	G	0.841	0.847	0.772	-0.0591026555948241	0.0265	0.02599	14004	16757	14424.77
2611079	chr4	rs6847465	23776124	C	T	0.939	0.939	0.777	0.0270021387025708	0.0393	0.4922	14004	16757	14424.77
2604908	chr4	rs4697421	23776731	G	A	0.787	0.791	0.782	-0.0307994715535284	0.0233	0.1858	14004	16757	14424.77
2616013	chr4	rs4697044	23776907	C	T	0.84	0.846	0.777	-0.0596013954910886	0.0264	0.0239	14004	16757	14424.77
2615560	chr4	rs2875277	23777085	A	G	0.775	0.78	0.779	-0.0340015566760147	0.0229	0.1383	14004	16757	14424.77
2615539	chr4	rs986274	23777254	C	G	0.775	0.78	0.783	-0.0344051267241774	0.0229	0.1324	14004	16757	14424.77
2594218	chr4	rs79158297	23777344	C	G	0.975	0.975	0.629	-0.0762009300937354	0.0711	0.2836	14004	16757	14424.77
2600183	chr4	rs4697422	23777403	T	C	0.225	0.22	0.783	0.0336958638567256	0.0229	0.1412	14004	16757	14424.77
2609349	chr4	rs1388331	23778350	G	A	0.152	0.147	0.795	0.0582972096102774	0.0267	0.0289	14004	16757	14424.77
2594167	chr4	rs13132599	23778641	T	G	0.27	0.261	0.794	0.0535028515173065	0.0214	0.01247	14004	16757	14424.77
2607527	chr4	rs77532962	23778865	T	C	0.971	0.971	0.336	0.0713993070302905	0.1081	0.5087	8828	10355	9342.54
2608247	chr4	rs75901901	23779094	A	G	0.885	0.889	0.826	-0.0185000759845861	0.029	0.5244	14004	16757	14424.77
2597541	chr4	rs113519226	23780780	A	G	0.736	0.745	0.805	-0.0471020897690825	0.0214	0.02768	14004	16757	14424.77
2591393	chr4	rs11934028	23780929	C	A	0.816	0.824	0.832	-0.0302015087331214	0.0238	0.2055	14004	16757	14424.77
2592749	chr4	rs2130923	23781504	T	A	0.811	0.809	0.852	0.0123039944561641	0.0233	0.5973	14004	16757	14424.77
2590529	chr4	rs2130924	23781566	A	G	0.616	0.62	0.822	-0.0229002198863326	0.0191	0.2321	14004	16757	14424.77
2609473	chr4	rs2130925	23781592	C	T	0.871	0.876	0.829	-0.0570995920405728	0.028	0.04148	14004	16757	14424.77
2590058	chr4	rs2932978	23781649	A	G	0.678	0.682	0.849	-0.0251024465608414	0.0197	0.2035	14004	16757	14424.77
2594991	chr4	rs79920888	23784514	C	T	0.859	0.86	0.884	-0.0122041688389067	0.0259	0.6379	14004	16757	14424.77
2599727	chr4	rs73243613	23784560	G	A	0.715	0.716	0.792	0.0185960172820726	0.021	0.3759	14004	16757	14424.77
2616160	chr4	rs73095177	23785356	G	T	0.837	0.84	0.853	-0.0166986496230515	0.0249	0.502	14004	16757	14424.77
2607836	chr4	rs7680511	23787181	A	G	0.852	0.854	0.891	-0.0115969858456632	0.0253	0.6474	14004	16757	14424.77
2594026	chr4	rs2970881	23787929	A	T	0.815	0.813	0.938	0.0099008246772624	0.0224	0.6581	14004	16757	14424.77
2609311	chr4	rs113918188	23787973	G	A	0.853	0.855	0.898	-0.0143017847108596	0.0253	0.5715	14004	16757	14424.77
2592008	chr4	rs2970882	23788341	T	C	0.666	0.665	0.935	-0.0001000050003333	0.0185	0.9937	14004	16757	14424.77
2595158	chr4	rs1491378	23788524	A	G	0.666	0.666	0.932	-0.0004000800213396	0.0185	0.9839	14004	16757	14424.77
2605021	chr4	rs2970883	23788801	T	C	0.225	0.231	0.821	-0.0149004625639624	0.0223	0.5056	14004	16757	14424.77
2615530	chr4	rs1532195	23789683	C	G	0.815	0.813	0.946	0.009197572354042	0.0223	0.6808	14004	16757	14424.77
2607056	chr4	rs1532196	23789702	A	C	0.666	0.665	0.928	0.0007996801705642	0.0186	0.9665	14004	16757	14424.77
2608180	chr4	rs2970884	23790132	C	T	0.817	0.815	0.947	0.0068961666878413	0.0224	0.7586	14004	16757	14424.77
2599305	chr4	rs142991989	23791655	T	A	0.984	0.985	0.747	-0.140101500018331	0.089	0.1154	11156	13333	11377.37
2599366	chr4	rs73095183	23791725	A	C	0.852	0.854	0.888	-0.0112025145079934	0.0254	0.6582	14004	16757	14424.77
2599590	chr4	rs2279525	23794252	T	C	0.809	0.808	0.93	0.0107025231331357	0.0221	0.6288	14004	16757	14424.77
2611022	chr4	rs3774923	23795064	C	T	0.818	0.827	0.948	-0.0680005069007488	0.0229	0.002957	14004	16757	14424.77
2591273	chr4	rs6821591	23797000	C	T	0.31	0.315	0.946	-0.0151034855773182	0.0187	0.4205	14004	16757	14424.77
2593308	chr4	rs3821952	23797733	A	C	0.814	0.822	0.955	-0.0652961413926661	0.0225	0.003743	14004	16757	14424.77
2603097	chr4	rs768695	23798818	G	A	0.311	0.314	0.95	-0.0135007260538548	0.0187	0.4717	14004	16757	14424.77
2603283	chr4	rs7679081	23799571	C	T	0.497	0.492	0.965	0.0281986543586787	0.0172	0.1017	14004	16757	14424.77
2612687	chr4	rs12650562	23801187	C	T	0.496	0.491	0.975	0.0285971749776749	0.0171	0.09458	14004	16757	14424.77
2614831	chr4	rs57851648	23802150	T	C	0.974	0.975	0.762	-0.0766003062087967	0.0654	0.2414	12700	14774	12851.4
2597605	chr4	rs6856300	23802177	C	T	0.309	0.312	0.967	-0.0119005312583873	0.0186	0.524	14004	16757	14424.77
2609450	chr4	rs6833873	23802350	T	C	0.309	0.311	0.968	-0.0119005312583873	0.0186	0.5222	14004	16757	14424.77
2605345	chr4	rs55782748	23802570	C	A	0.987	0.987	0.328	-0.0772050709089715	0.1757	0.6605	7869	10642	8331.08
2595457	chr4	rs12506291	23802836	A	G	0.563	0.557	0.966	0.0304031059110447	0.0173	0.07879	14004	16757	14424.77
2606706	chr4	rs141974309	23804208	G	C	0.811	0.819	0.975	-0.0654989822326957	0.0222	0.003153	14004	16757	14424.77
2595248	chr4	rs57829442	23804638	C	G	0.81	0.819	0.977	-0.0654989822326957	0.0222	0.003109	14004	16757	14424.77
2615927	chr4	rs2932965	23805486	A	G	0.217	0.22	0.98	-0.0166986496230515	0.0207	0.4206	14004	16757	14424.77
2610731	chr4	rs1873532	23806778	C	A	0.572	0.565	0.982	0.0347008987793103	0.0172	0.04375	14004	16757	14424.77
2598748	chr4	rs2970885	23806827	G	A	0.219	0.222	0.982	-0.0138048499765589	0.0206	0.5048	14004	16757	14424.77
2602743	chr4	rs2932966	23806976	A	C	0.914	0.915	0.982	-0.0055956263571598	0.0306	0.8553	14004	16757	14424.77
2591544	chr4	rs28750249	23807061	T	G	0.974	0.975	0.779	-0.0847956517047163	0.0645	0.1887	12700	14774	12851.4
2613355	chr4	rs73095191	23809225	A	G	0.812	0.82	0.985	-0.0649012535836979	0.0221	0.003357	14004	16757	14424.77
2610796	chr4	rs2970886	23810178	C	T	0.914	0.915	0.982	-0.0031048149534787	0.0306	0.9185	14004	16757	14424.77
2601884	chr4	rs2970887	23810189	C	T	0.914	0.915	0.98	-0.0033957590691798	0.0307	0.9112	14004	16757	14424.77
2613338	chr4	rs3774921	23810647	C	T	0.304	0.306	0.989	-0.0098988321792475	0.0185	0.5947	14004	16757	14424.77
2600853	chr4	rs58130556	23811700	C	T	0.812	0.82	0.989	-0.0663962456396854	0.0221	0.002633	14004	16757	14424.77
2600245	chr4	rs3774920	23812638	T	C	0.81	0.818	0.993	-0.0652000732482552	0.022	0.002981	14004	16757	14424.77
2597254	chr4	rs4697045	23812757	G	A	0.305	0.307	0.996	-0.0092022107647994	0.0184	0.6197	14004	16757	14424.77
2615264	chr4	rs7667050	23813109	T	C	0.302	0.304	0.989	-0.0104039337153929	0.0186	0.5761	14004	16757	14424.77
2588472	chr4	rs2970845	23813180	C	T	0.914	0.915	0.986	-0.0025031302181184	0.0306	0.9343	14004	16757	14424.77
2595188	chr4	rs41339850	23813462	G	A	0.81	0.819	0.995	-0.0646985339389367	0.022	0.003239	14004	16757	14424.77
2603541	chr4	rs61562528	23813708	T	G	0.81	0.818	0.996	-0.0641972460452074	0.0219	0.003429	14004	16757	14424.77
2591716	chr4	rs10938963	23813752	G	A	0.571	0.564	0.999	0.0346043046869299	0.0171	0.04326	14004	16757	14424.77
2603288	chr4	rs3736265	23814707	G	A	0.813	0.821	0.996	-0.0630995569433169	0.0221	0.004208	14004	16757	14424.77
2607736	chr4	rs2932967	23815125	G	C	0.219	0.221	0.989	-0.0115969858456632	0.0206	0.5732	14004	16757	14424.77
2598136	chr4	rs3755863	23815522	C	T	0.567	0.56	0.995	0.0323026073786261	0.0171	0.05943	14004	16757	14424.77
2592222	chr4	rs8192678	23815662	C	T	0.59	0.584	0.953	0.0288983900426488	0.0176	0.1017	14004	16757	14424.77
2609907	chr4	rs2970847	23815924	T	C	0.214	0.217	0.985	-0.0144032303107437	0.0208	0.4894	14004	16757	14424.77
2602697	chr4	rs3755862	23816837	C	T	0.812	0.821	0.997	-0.0640053299759124	0.022	0.003679	14004	16757	14424.77
2602637	chr4	rs2970848	23817027	A	G	0.726	0.735	0.993	-0.0478046499481398	0.0192	0.01285	14004	16757	14424.77
2599939	chr4	rs2932968	23817409	G	A	0.219	0.221	0.99	-0.0095958936734469	0.0206	0.6395	14004	16757	14424.77
2607898	chr4	rs2970849	23817807	T	C	0.724	0.733	0.991	-0.0467038420537432	0.0192	0.01493	14004	16757	14424.77
2611760	chr4	rs1472095	23818077	C	T	0.914	0.915	0.987	0.0013990209137074	0.0306	0.9637	14004	16757	14424.77
2606930	chr4	rs28575865	23818439	T	C	0.974	0.973	0.82	-0.0615031325940498	0.0672	0.3604	11656	12502	11420.78
2604771	chr4	rs2932970	23818820	G	A	0.915	0.916	0.988	-0.0008003201707691	0.0307	0.9787	14004	16757	14424.77
2595295	chr4	rs2932971	23818884	C	T	0.915	0.916	0.99	-0.0014009809156281	0.0307	0.9641	14004	16757	14424.77
2596189	chr4	rs2970851	23820728	A	G	0.914	0.915	0.975	0.0008995952428359	0.0307	0.9777	14004	16757	14424.77
2592593	chr4	rs2932974	23821265	G	A	0.219	0.222	0.979	-0.0093031403261444	0.0207	0.6525	14004	16757	14424.77
2596340	chr4	rs60276093	23821324	T	C	0.57	0.563	0.986	0.0335024720540013	0.0172	0.05176	14004	16757	14424.77
2610101	chr4	rs2970852	23821523	C	T	0.915	0.916	0.979	-0.0004000800213396	0.0308	0.9886	14004	16757	14424.77
2591261	chr4	rs2932975	23821609	G	A	0.915	0.915	0.976	0.0007996801705642	0.0308	0.9802	14004	16757	14424.77
2591747	chr4	rs2932976	23822328	G	A	0.915	0.915	0.97	0.0004998750416509	0.0309	0.9882	14004	16757	14424.77
2613941	chr4	rs2970853	23823519	A	G	0.28	0.283	0.984	-0.0102018624845967	0.019	0.5929	14004	16757	14424.77
2589816	chr4	rs57140917	23823644	A	G	0.914	0.914	0.945	-0.0031048149534787	0.0312	0.9205	14004	16757	14424.77
2610350	chr4	rs3774911	23823946	T	G	0.792	0.8	0.969	-0.0596013954910886	0.0215	0.005579	14004	16757	14424.77
2600949	chr4	rs2932977	23824266	A	T	0.215	0.218	0.975	-0.0108991808690006	0.0209	0.6008	14004	16757	14424.77
2590476	chr4	rs2290602	23825732	T	G	0.893	0.893	0.84	0.0037031349243813	0.03	0.901	14004	16757	14424.77
2604568	chr4	rs2290603	23826433	A	G	0.218	0.22	0.975	-0.0094040800752939	0.0208	0.6509	14004	16757	14424.77
2610952	chr4	rs2970854	23826958	T	G	0.912	0.913	0.921	-0.006199175242821	0.0314	0.8443	14004	16757	14424.77
2614490	chr4	rs2970855	23827245	A	T	0.487	0.48	0.977	0.0377003271828256	0.0172	0.0283	14004	16757	14424.77
2606657	chr4	rs16874194	23827387	T	C	0.804	0.812	0.993	-0.0636002947429691	0.0217	0.003387	14004	16757	14424.77
2611582	chr4	rs2970856	23827615	G	A	0.216	0.219	0.968	-0.0098988321792475	0.0209	0.6351	14004	16757	14424.77
2590087	chr4	rs3774908	23828934	A	G	0.804	0.813	0.995	-0.0635043893695306	0.0217	0.003459	14004	16757	14424.77
2605724	chr4	rs1388332	23829314	T	C	0.803	0.812	0.994	-0.0643998640842381	0.0217	0.002989	14004	16757	14424.77
2590009	chr4	rs3774907	23829862	G	A	0.228	0.23	0.97	-0.0051029981759033	0.0206	0.8038	14004	16757	14424.77
2598067	chr4	rs2290604	23830238	A	G	0.804	0.813	0.992	-0.0633019526702622	0.0217	0.00359	14004	16757	14424.77
2609100	chr4	rs58910203	23832071	A	C	0.976	0.975	0.755	-0.0519988063604998	0.0724	0.4724	11656	12502	11420.78
2602864	chr4	rs4619879	23834876	C	A	0.491	0.484	0.976	0.0366019024445485	0.0172	0.0332	14004	16757	14424.77
2603024	chr4	rs4697046	23836400	C	T	0.479	0.473	0.975	0.0335024720540013	0.0172	0.05185	14004	16757	14424.77
2611388	chr4	rs6448226	23836653	G	A	0.491	0.483	0.979	0.0374017521540008	0.0172	0.02961	14004	16757	14424.77
2599591	chr4	rs10755203	23839470	T	C	0.216	0.218	0.947	-0.0114958245134845	0.0212	0.5877	14004	16757	14424.77
2609362	chr4	rs6839966	23839834	C	T	0.81	0.819	0.952	-0.0676045499371671	0.0225	0.002614	14004	16757	14424.77
2606501	chr4	rs10938964	23840088	G	A	0.482	0.475	0.958	0.036997088886122	0.0173	0.03288	14004	16757	14424.77
2606397	chr4	rs57326494	23841496	A	C	0.976	0.976	0.688	-0.0605040040910452	0.0712	0.3958	12700	14774	12851.4
2613358	chr4	rs60904972	23842611	G	C	0.809	0.818	0.939	-0.0713993361302911	0.0225	0.001542	14004	16757	14424.77
2614117	chr4	rs60459568	23843857	A	G	0.809	0.818	0.934	-0.0710986585295806	0.0226	0.001667	14004	16757	14424.77
2611537	chr4	rs59114570	23844330	T	C	0.796	0.805	0.922	-0.0669948688242784	0.0222	0.002526	14004	16757	14424.77
2614961	chr4	rs59744936	23844412	G	A	0.809	0.818	0.931	-0.0703044455099639	0.0227	0.001902	14004	16757	14424.77
2604594	chr4	rs73097618	23845423	T	G	0.809	0.819	0.929	-0.0713026798988422	0.0227	0.001675	14004	16757	14424.77
2607361	chr4	rs78196486	23847630	A	G	0.9	0.902	0.766	-0.008395140788382	0.0324	0.7967	14004	16757	14424.77
2614398	chr4	rs58051552	23848328	T	A	0.798	0.806	0.904	-0.0652961413926661	0.0225	0.003632	14004	16757	14424.77
2608365	chr4	rs6448227	23848631	T	C	0.237	0.24	0.88	-0.0064004391810282	0.0213	0.7625	14004	16757	14424.77
2605869	chr4	rs60919668	23849467	T	C	0.612	0.603	0.83	0.0553968632202877	0.0191	0.003673	14004	16757	14424.77
2616183	chr4	rs58433851	23849710	C	T	0.897	0.898	0.745	-0.0066017436345624	0.0324	0.8375	14004	16757	14424.77
2590945	chr4	rs76327932	23851538	C	T	0.897	0.899	0.732	-0.0066017436345624	0.0327	0.8395	14004	16757	14424.77
2603478	chr4	rs73097620	23851743	C	T	0.744	0.754	0.875	-0.0660009232598249	0.021	0.001623	14004	16757	14424.77
2589408	chr4	rs7665116	23853011	T	C	0.731	0.74	0.863	-0.0608971589513062	0.0207	0.00331	14004	16757	14424.77
2605636	chr4	rs17885261	23853983	G	A	0.459	0.469	0.743	-0.0460962958929736	0.0194	0.01741	14004	16757	14424.77
2598350	chr4	rs12374310	23854149	G	C	0.493	0.498	0.613	-0.0391983134041576	0.0216	0.06968	14004	16757	14424.77
2590891	chr4	rs12374408	23854483	A	G	0.393	0.399	0.75	-0.0363009797263316	0.02	0.06848	14004	16757	14424.77
2596067	chr4	rs10018239	23854891	A	G	0.75	0.76	0.974	-0.0724954268501865	0.02	0.0002901	14004	16757	14424.77
2608636	chr4	rs10007750	23854920	T	G	0.75	0.76	0.978	-0.0724954268501865	0.02	0.0002813	14004	16757	14424.77
2599118	chr4	rs10018700	23855372	A	T	0.589	0.597	0.908	-0.0475948788076838	0.0181	0.008628	14004	16757	14424.77
2600176	chr4	rs11731707	23855382	A	G	0.778	0.775	0.896	0.0116024307308398	0.0215	0.591	14004	16757	14424.77
2598196	chr4	rs7437482	23855974	A	C	0.739	0.75	0.999	-0.0737972512017079	0.0195	0.0001507	14004	16757	14424.77
2615388	chr4	rs7672915	23856492	C	T	0.536	0.543	0.935	-0.0473956369746291	0.0176	0.007129	14004	16757	14424.77
2603500	chr4	rs10011624	23856581	T	C	0.59	0.598	0.904	-0.0494949124461712	0.0182	0.006469	14004	16757	14424.77
2604388	chr4	rs10002217	23856821	G	A	0.368	0.373	0.918	-0.0377953294954024	0.0183	0.03874	14004	16757	14424.77
2597415	chr4	rs56109256	23856960	T	A	0.864	0.873	0.922	-0.0933990072585827	0.0262	0.0003584	14004	16757	14424.77
2612500	chr4	rs10002477	23857044	G	A	0.393	0.397	0.909	-0.0344051267241774	0.0182	0.05824	14004	16757	14424.77
2610391	chr4	rs28758817	23857087	C	T	0.778	0.788	0.976	-0.0765031459861153	0.0208	0.0002337	14004	16757	14424.77
2609890	chr4	rs10002590	23857235	G	A	0.845	0.843	0.889	0.0260965047212743	0.0249	0.2944	14004	16757	14424.77
2612162	chr4	rs10002521	23857287	C	T	0.372	0.377	0.932	-0.0388967656299467	0.0181	0.0317	14004	16757	14424.77
2614417	chr4	rs7657517	23857451	T	G	0.843	0.84	0.892	0.0278972284172359	0.0247	0.2587	14004	16757	14424.77
2596594	chr4	rs34888966	23858343	C	T	0.711	0.709	0.929	-0.005304041591906	0.0194	0.7862	14004	16757	14424.77
2605166	chr4	rs67520752	23858476	C	T	0.711	0.709	0.932	-0.0055956263571598	0.0194	0.7727	14004	16757	14424.77
2615752	chr4	rs11941854	23858960	T	A	0.974	0.974	0.902	-0.0281011651109099	0.0564	0.6189	14004	16757	14424.77
2614423	chr4	rs77097877	23859045	T	C	0.862	0.872	0.932	-0.0917973569973717	0.0259	0.0003943	14004	16757	14424.77
2600506	chr4	rs34478957	23859103	C	T	0.557	0.552	0.925	0.0110981866660334	0.0177	0.5311	14004	16757	14424.77
2605780	chr4	rs28608135	23859279	G	A	0.398	0.402	0.942	-0.0338981034057645	0.0178	0.05738	14004	16757	14424.77
2591718	chr4	rs6850464	23859482	A	G	0.843	0.84	0.913	0.0295005481176215	0.0244	0.2264	14004	16757	14424.77
2595215	chr4	rs74868851	23859525	T	C	0.862	0.871	0.935	-0.0923017097918708	0.0258	0.0003531	14004	16757	14424.77
2615244	chr4	rs12645360	23859836	G	A	0.566	0.573	0.966	-0.0460020545617973	0.0174	0.008372	14004	16757	14424.77
2605741	chr4	rs12640088	23860814	A	C	0.86	0.87	0.937	-0.091896014704537	0.0257	0.0003473	14004	16757	14424.77
2611746	chr4	rs28609907	23861335	T	C	0.553	0.548	0.936	0.0105046326450854	0.0176	0.5514	14004	16757	14424.77
2603318	chr4	rs6448228	23862142	A	G	0.551	0.559	0.983	-0.048203336386541	0.0172	0.005166	14004	16757	14424.77
2593850	chr4	rs74451704	23862329	T	C	0.974	0.974	0.908	-0.0275048131221902	0.0564	0.6252	14004	16757	14424.77
2598073	chr4	rs11724368	23862933	A	T	0.7	0.698	0.962	-0.0078003437327339	0.0189	0.6796	14004	16757	14424.77
2588367	chr4	rs4697424	23863212	C	T	0.777	0.774	0.965	0.0069954745123864	0.0207	0.7344	14004	16757	14424.77
2599129	chr4	rs4697425	23863213	A	G	0.7	0.698	0.962	-0.0084959889212643	0.0189	0.6513	14004	16757	14424.77
2609292	chr4	rs4452416	23863873	T	G	0.86	0.87	0.944	-0.0943985954236476	0.0256	0.0002218	14004	16757	14424.77
2603719	chr4	rs61301272	23864325	A	C	0.838	0.835	0.954	0.036997088886122	0.0235	0.1144	14004	16757	14424.77
2614594	chr4	rs4235308	23864412	T	C	0.551	0.559	0.994	-0.0486966685402845	0.0171	0.00451	14004	16757	14424.77
2590702	chr4	rs4697426	23864809	C	T	0.789	0.787	0.974	0.0066975214477213	0.021	0.7494	14004	16757	14424.77
2612600	chr4	rs28579569	23865257	T	C	0.839	0.836	0.954	0.03649585023784	0.0235	0.1202	14004	16757	14424.77
2615255	chr4	rs6855423	23865495	C	G	0.365	0.37	0.987	-0.0303045802648556	0.0177	0.0872	14004	16757	14424.77
2611673	chr4	rs114278440	23865517	G	A	0.91	0.911	0.918	-0.0480039732984809	0.031	0.1212	14004	16757	14424.77
2602022	chr4	rs113297319	23865649	T	C	0.91	0.911	0.918	-0.0478046499481398	0.031	0.1229	14004	16757	14424.77
2608308	chr4	rs10213426	23865839	T	C	0.772	0.782	0.987	-0.0777021156640369	0.0204	0.0001444	14004	16757	14424.77
2611558	chr4	rs7656250	23866016	C	T	0.366	0.371	0.996	-0.0334016766340304	0.0176	0.05747	14004	16757	14424.77
2591651	chr4	rs10212638	23866115	A	G	0.909	0.91	0.915	-0.0494949124461712	0.0308	0.1083	14004	16757	14424.77
2599142	chr4	rs10213440	23866339	T	C	0.772	0.783	0.987	-0.0763952012537135	0.0205	0.0001883	14004	16757	14424.77
2601457	chr4	rs7687126	23866780	T	C	0.771	0.782	0.976	-0.0773995372615036	0.0205	0.0001653	14004	16757	14424.77
2593799	chr4	rs77399640	23866877	C	T	0.91	0.911	0.907	-0.0480039732984809	0.0311	0.1229	14004	16757	14424.77
2595900	chr4	rs7662405	23866884	A	G	0.863	0.872	0.926	-0.0885033985914034	0.026	0.0006597	14004	16757	14424.77
2596713	chr4	rs76232035	23867182	T	C	0.908	0.909	0.898	-0.0492952917248775	0.031	0.1122	14004	16757	14424.77
2610100	chr4	rs74893741	23867367	A	G	0.977	0.977	0.855	0.007997931111062	0.0621	0.8976	14004	16757	14424.77
2611563	chr4	rs75474015	23867603	T	C	0.908	0.909	0.893	-0.0492007484476219	0.0311	0.1132	14004	16757	14424.77
2593977	chr4	rs13113110	23867623	G	C	0.788	0.787	0.93	0.0016985566355815	0.0215	0.9364	14004	16757	14424.77
2612234	chr4	rs76820464	23867625	T	C	0.885	0.886	0.886	-0.0388032003238938	0.0283	0.1706	14004	16757	14424.77
2594706	chr4	rs57120609	23867653	T	G	0.977	0.976	0.841	0.014504302202808	0.0617	0.8135	14004	16757	14424.77
2615949	chr4	rs58726785	23868096	T	G	0.908	0.909	0.888	-0.0492952917248775	0.0311	0.113	14004	16757	14424.77
2597536	chr4	rs59109286	23868337	G	T	0.909	0.91	0.886	-0.0501991563328521	0.0313	0.1088	14004	16757	14424.77
2604484	chr4	rs7438250	23868979	A	G	0.77	0.78	0.946	-0.0799960420957247	0.0208	0.0001206	14004	16757	14424.77
2604511	chr4	rs7677000	23869454	C	T	0.85	0.848	0.922	0.0341985075799122	0.0247	0.1661	14004	16757	14424.77
2616305	chr4	rs7683406	23870479	A	G	0.53	0.54	0.928	-0.0606952493104976	0.0177	0.000593	14004	16757	14424.77
2595548	chr4	rs35621841	23870550	A	G	0.8	0.799	0.888	-0.0031048149534787	0.0225	0.8898	14004	16757	14424.77
2598578	chr4	rs28495027	23870564	T	G	0.838	0.836	0.908	0.0366019024445485	0.0241	0.1283	14004	16757	14424.77
2613405	chr4	rs59161679	23870584	T	G	0.977	0.978	0.714	-0.0326988269632397	0.0695	0.6385	13317	16265	13851.39
2590788	chr4	rs59349316	23870800	G	C	0.977	0.978	0.708	-0.044401309298167	0.0698	0.5245	13317	16265	13851.39
2614570	chr4	rs9996943	23871021	T	C	0.519	0.529	0.909	-0.0615031325940498	0.0178	0.0005533	14004	16757	14424.77
2589885	chr4	rs4637388	23871590	A	G	0.872	0.879	0.831	-0.0714960017050699	0.0281	0.01088	14004	16757	14424.77
2605253	chr4	rs35282325	23871592	A	G	0.712	0.711	0.847	-0.0084959889212643	0.0203	0.6742	14004	16757	14424.77
2603714	chr4	rs28651834	23872558	C	T	0.986	0.986	0.447	0.129799437534844	0.1478	0.3796	7328	9130	7734.75
2595741	chr4	rs58563040	23873383	A	G	0.876	0.883	0.838	-0.0669948688242784	0.0284	0.01814	14004	16757	14424.77
2609144	chr4	rs12503529	23873828	T	C	0.876	0.883	0.84	-0.066599309771242	0.0284	0.0189	14004	16757	14424.77
2600398	chr4	rs7663512	23874571	C	T	0.503	0.492	0.843	0.027196791588428	0.0186	0.1425	14004	16757	14424.77
2593881	chr4	rs7688248	23874617	T	C	0.44	0.44	0.884	0.0158044491449436	0.0181	0.3845	14004	16757	14424.77
2612124	chr4	rs113905719	23874741	A	G	0.867	0.875	0.809	-0.0603977725486758	0.0282	0.03249	14004	16757	14424.77
2589433	chr4	rs13106578	23874919	T	A	0.316	0.313	0.922	0.0064988367398296	0.0189	0.7314	14004	16757	14424.77
2590846	chr4	rs13131226	23874981	C	T	0.314	0.311	0.928	0.00730326611012	0.0189	0.6985	14004	16757	14424.77
2616223	chr4	rs73243622	23875158	C	T	0.966	0.967	0.578	0.0458047599004855	0.0626	0.4642	14004	16757	14424.77
2591820	chr4	rs6838600	23875311	A	G	0.323	0.321	0.941	0.0108014536938559	0.0186	0.5631	14004	16757	14424.77
2603636	chr4	rs4550905	23875559	G	A	0.325	0.322	0.938	0.0125015292229252	0.0186	0.501	14004	16757	14424.77
2606931	chr4	rs4361373	23875675	C	T	0.182	0.177	0.884	0.0118001041157506	0.0237	0.6165	14004	16757	14424.77
2588579	chr4	rs10028665	23875834	C	T	0.952	0.953	0.704	0.0205964297986501	0.0482	0.6699	14004	16757	14424.77
2603808	chr4	rs10006687	23876186	A	G	0.952	0.953	0.706	0.0165030720990143	0.0482	0.7323	14004	16757	14424.77
2610650	chr4	rs35837266	23876840	C	G	0.759	0.753	0.857	-0.0115969858456632	0.0215	0.5887	14004	16757	14424.77
2597424	chr4	rs13128633	23877918	T	G	0.867	0.864	0.843	-0.010302892995897	0.0272	0.7057	14004	16757	14424.77
2611045	chr4	rs55913146	23878741	T	C	0.869	0.878	0.84	-0.0586996008587778	0.0281	0.03693	14004	16757	14424.77
2608737	chr4	rs55743129	23878838	A	T	0.824	0.834	0.833	-0.0398953406632555	0.025	0.1102	14004	16757	14424.77
2610212	chr4	rs13117172	23880515	C	T	0.6	0.591	0.865	0.0384030712829451	0.0186	0.03902	14004	16757	14424.77
2611014	chr4	rs17637318	23880985	T	C	0.955	0.956	0.785	0.0258041896815329	0.0484	0.594	14004	16757	14424.77
2605185	chr4	rs61076774	23881054	G	A	0.887	0.886	0.891	-0.0099998320783335	0.0284	0.7241	14004	16757	14424.77
2608037	chr4	rs7674429	23881348	C	T	0.604	0.594	0.872	0.0387013475370749	0.0186	0.03721	14004	16757	14424.77
2593654	chr4	rs58990583	23882403	T	C	0.89	0.888	0.905	-0.0122041688389067	0.0284	0.6661	14004	16757	14424.77
2615328	chr4	rs2305683	23882499	C	T	0.891	0.889	0.906	-0.0125990355765152	0.0285	0.6587	14004	16757	14424.77
2611043	chr4	rs11734408	23882519	A	G	0.953	0.955	0.766	0.0111970780932162	0.0476	0.8136	14004	16757	14424.77
2588661	chr4	rs2305682	23882718	C	T	0.891	0.889	0.905	-0.010302892995897	0.0285	0.7175	14004	16757	14424.77
2615869	chr4	rs4469064	23883796	A	G	0.886	0.884	0.906	-0.0093031403261444	0.028	0.7403	14004	16757	14424.77
2602294	chr4	rs3796407	23884711	G	A	0.87	0.879	0.872	-0.0525994101433915	0.0282	0.06176	14004	16757	14424.77
2594355	chr4	rs12500214	23885568	G	A	0.839	0.849	0.904	-0.0648052233661156	0.0248	0.008969	14004	16757	14424.77
2592674	chr4	rs77983699	23885595	T	C	0.936	0.935	0.717	-0.0083043861636152	0.0408	0.838	14004	16757	14424.77
2591595	chr4	rs2946385	23886323	G	T	0.639	0.641	0.855	-0.0274020297483382	0.0193	0.1559	14004	16757	14424.77
2599961	chr4	rs13129205	23887300	C	T	0.502	0.49	0.888	0.0307037775750057	0.0181	0.09014	14004	16757	14424.77
2596611	chr4	rs2970877	23887454	T	G	0.954	0.956	0.788	0.0127977582298607	0.0475	0.7881	14004	16757	14424.77
2610115	chr4	rs2970876	23888619	A	G	0.451	0.452	0.882	0.0076010387728197	0.0182	0.6776	14004	16757	14424.77
2593013	chr4	rs3774904	23889503	A	G	0.628	0.62	0.878	0.025696986087186	0.0187	0.1708	14004	16757	14424.77
2606893	chr4	rs3774903	23889506	C	G	0.628	0.62	0.879	0.0259016375226531	0.0187	0.1674	14004	16757	14424.77
2600734	chr4	rs2970873	23889781	A	G	0.292	0.291	0.905	0.0147014028528927	0.0197	0.4542	14004	16757	14424.77
2598301	chr4	rs2970872	23889813	A	G	0.707	0.713	0.872	-0.0174005146801673	0.0202	0.3909	14004	16757	14424.77
2593810	chr4	rs2970871	23890582	T	C	0.376	0.374	0.903	0.0084045823438103	0.0185	0.6515	14004	16757	14424.77
2595848	chr4	rs3774902	23890782	G	A	0.666	0.659	0.892	0.0258041896815329	0.019	0.174	14004	16757	14424.77
2593082	chr4	rs2970870	23893017	A	G	0.405	0.397	0.949	0.0192044091837133	0.0178	0.2799	14004	16757	14424.77
2594891	chr4	rs17576121	23893274	T	C	0.958	0.961	0.904	-0.0119005312583873	0.0472	0.8004	14004	16757	14424.77
2613570	chr4	rs2970869	23893369	T	C	0.355	0.35	0.955	0.0183996828453635	0.0182	0.311	14004	16757	14424.77
2598020	chr4	rs4383605	23895209	T	G	0.958	0.961	0.914	-0.0116981574124923	0.0473	0.8048	14004	16757	14424.77
2608190	chr4	rs2970866	23895285	C	T	0.358	0.353	0.952	0.0197045832743354	0.0182	0.2781	14004	16757	14424.77
2605332	chr4	rs1878949	23895413	A	C	0.649	0.637	0.949	0.0426954385276174	0.0182	0.0189	14004	16757	14424.77
2591081	chr4	rs2970865	23895554	G	A	0.471	0.472	0.958	0.0106035827841911	0.0174	0.5437	14004	16757	14424.77
2607650	chr4	rs7657071	23896474	C	A	0.865	0.873	0.931	-0.0570043080677942	0.0266	0.0322	14004	16757	14424.77
2592205	chr4	rs10938972	23897102	G	A	0.651	0.639	0.954	0.0404987422798789	0.0182	0.02584	14004	16757	14424.77
2596142	chr4	rs61795680	23897314	C	G	0.959	0.962	0.928	-0.0112025145079934	0.0473	0.8135	14004	16757	14424.77
2606746	chr4	rs2970863	23897796	G	A	0.473	0.473	0.964	0.0110981866660334	0.0173	0.5206	14004	16757	14424.77
2601992	chr4	rs2970862	23898043	G	T	0.361	0.355	0.952	0.0204004877576787	0.0182	0.2601	14004	16757	14424.77
2605227	chr4	rs4568225	23898430	C	T	0.959	0.962	0.933	-0.0117993392160431	0.0473	0.8037	14004	16757	14424.77
2593700	chr4	rs13127297	23899510	G	A	0.521	0.518	0.95	0.0146028573839336	0.0174	0.4041	14004	16757	14424.77
2601171	chr4	rs2946388	23899717	T	C	0.472	0.473	0.962	0.0099008246772624	0.0174	0.5677	14004	16757	14424.77
2606321	chr4	rs2970861	23899945	G	A	0.473	0.473	0.962	0.0100988346774146	0.0174	0.562	14004	16757	14424.77
2601242	chr4	rs2946390	23900959	T	C	0.821	0.832	0.941	-0.0480039732984809	0.0237	0.04262	14004	16757	14424.77
2598177	chr4	rs2970860	23901275	G	A	0.958	0.961	0.931	-0.0124977728299804	0.0466	0.7887	14004	16757	14424.77
2596770	chr4	rs10030083	23901422	C	A	0.653	0.641	0.963	0.0392014821991368	0.0181	0.03044	14004	16757	14424.77
2594273	chr4	rs75652586	23902712	C	T	0.673	0.662	0.902	0.0371030879515023	0.019	0.05097	14004	16757	14424.77
2614231	chr4	rs75585437	23902807	G	A	0.96	0.963	0.878	-0.0208968257129853	0.0494	0.673	14004	16757	14424.77
2595151	chr4	rs9991159	23902924	C	T	0.663	0.65	0.927	0.047598978799279	0.0186	0.01051	14004	16757	14424.77
2616438	chr4	rs2946391	23903723	A	G	0.812	0.825	0.869	-0.044599955369026	0.0242	0.06505	14004	16757	14424.77
2589570	chr4	rs2946392	23903867	A	G	0.316	0.313	0.899	0.0235016597850914	0.0193	0.2237	14004	16757	14424.77
2608724	chr4	rs2946393	23905320	A	G	0.815	0.827	0.856	-0.0435966737180782	0.0244	0.07411	14004	16757	14424.77
2590746	chr4	rs16874317	23906088	T	A	0.876	0.873	0.841	-0.0262002485024742	0.0283	0.3537	14004	16757	14424.77
2615596	chr4	rs17576576	23907727	A	G	0.957	0.96	0.876	0.0100988346774146	0.0489	0.8369	14004	16757	14424.77
2595668	chr4	rs2946394	23907928	A	G	0.934	0.939	0.816	0.0251998010217421	0.0411	0.5397	14004	16757	14424.77
2609859	chr4	rs34135934	23907962	G	A	0.647	0.635	0.898	0.0353961009469877	0.0187	0.05862	14004	16757	14424.77
2593416	chr4	rs17576640	23908555	T	C	0.94	0.945	0.769	0.0112959597418516	0.0433	0.7933	14004	16757	14424.77
2593343	chr4	rs13108219	23908890	C	A	0.639	0.63	0.955	0.0310043588626902	0.0181	0.08701	14004	16757	14424.77
2590810	chr4	rs13108408	23908942	C	T	0.64	0.631	0.954	0.0310043588626902	0.0181	0.08642	14004	16757	14424.77
2607570	chr4	rs957615	23909565	G	A	0.64	0.631	0.951	0.0305970979773775	0.0181	0.09146	14004	16757	14424.77
2609746	chr4	rs2946398	23911002	T	C	0.461	0.454	0.966	0.036997088886122	0.0173	0.03246	14004	16757	14424.77
2602147	chr4	rs2970858	23912684	T	C	0.634	0.626	0.936	0.0304031059110447	0.0182	0.09471	14004	16757	14424.77
2595135	chr4	rs2946399	23913579	T	C	0.197	0.19	0.906	0.0161980995687726	0.0228	0.4764	14004	16757	14424.77
2603518	chr4	rs765195	23913755	G	A	0.477	0.47	0.961	0.0338022134084658	0.0173	0.05105	14004	16757	14424.77
2600822	chr4	rs2970857	23913771	T	C	0.477	0.469	0.96	0.0341018649449722	0.0173	0.04927	14004	16757	14424.77
2593363	chr4	rs2970846	23916954	G	C	0.184	0.175	0.881	0.03029639423135	0.0238	0.2025	14004	16757	14424.77
2599103	chr4	rs11734980	23917742	A	C	0.941	0.944	0.706	0.0450976409030327	0.0441	0.3066	14004	16757	14424.77
2607665	chr4	rs2946401	23918514	G	A	0.642	0.634	0.912	0.0327962744150825	0.0185	0.07581	14004	16757	14424.77
2595220	chr4	rs7691998	23919528	A	G	0.939	0.942	0.703	0.0213015034199157	0.0435	0.625	14004	16757	14424.77
2606877	chr4	rs2946402	23920034	G	A	0.641	0.633	0.909	0.0323026073786261	0.0185	0.08058	14004	16757	14424.77
2614912	chr4	rs2970880	23920295	G	A	0.641	0.634	0.908	0.0321960982163169	0.0185	0.08197	14004	16757	14424.77
2597980	chr4	rs66497744	23921186	G	A	0.704	0.704	0.746	0.0136957831289865	0.0215	0.5241	14004	16757	14424.77
2614308	chr4	rs2946403	23921453	A	G	0.46	0.453	0.966	0.03649585023784	0.0173	0.03449	14004	16757	14424.77
2603661	chr4	rs2946404	23922602	G	C	0.458	0.449	0.921	0.0461008368826632	0.0177	0.009196	14004	16757	14424.77
2612536	chr4	rs2970879	23922679	A	C	0.46	0.451	0.917	0.0471984218290006	0.0178	0.007794	14004	16757	14424.77
2605123	chr4	rs7671124	23922880	G	A	0.57	0.57	0.815	-0.0168003386783461	0.019	0.3755	14004	16757	14424.77
2614877	chr4	rs61795705	23923240	T	C	0.87	0.868	0.841	0.0027960873020011	0.0273	0.9169	14004	16757	14424.77
