## Supplementary material for "Characterization of shared and ancestry-specific signals driving complex traits using multi-ancestry fine-mapping": EUR_schizophrenia_gwas_4_102426923_103688709.tsv

Unnamed: 0	chrom	ID	pos	A1	A2	FCAS	FCON	IMPINFO	BETA	SE	P	NCAS	NCON	NEFF
5193300	chr4	rs12499786	102427242	C	T	0.95	0.951	0.83	0.0047984689115734	0.0218	0.8263	53386	77258	58749.13
5184950	chr4	rs3974662	102428196	C	T	0.688	0.687	0.999	-0.0019018072895963	0.0093	0.8349	53386	77258	58749.13
5179152	chr4	rs11942541	102431453	T	C	0.674	0.675	0.999	-0.0022024235552	0.0092	0.8097	53386	77258	58749.13
5190270	chr4	rs17031369	102431763	C	G	0.688	0.688	1.0	-0.0021022080918702	0.0093	0.8185	53386	77258	58749.13
5174713	chr4	rs17031373	102431871	T	C	0.688	0.688	1.0	-0.0021022080918702	0.0093	0.8246	53386	77258	58749.13
5183294	chr4	rs17031377	102431940	T	A	0.688	0.688	0.999	-0.001501126126267	0.0093	0.8758	53386	77258	58749.13
5175724	chr4	rs1863569	102432542	C	T	0.673	0.673	0.995	-0.0021022080918702	0.0092	0.8157	53386	77258	58749.13
5191152	chr4	rs1863568	102432547	T	C	0.681	0.681	0.995	-0.0007002451143934	0.0092	0.9397	53386	77258	58749.13
5191150	chr4	rs144978941	102432688	G	A	0.979	0.979	0.861	-0.044495399886564	0.0325	0.1705	53327	77015	58654.18
5176141	chr4	rs890448	102432702	C	T	0.677	0.677	0.999	9.99950003332973e-05	0.0092	0.9904	53386	77258	58749.13
5175031	chr4	rs1426537	102433000	G	C	0.68	0.68	0.998	-0.0005001250416822	0.0092	0.9534	53386	77258	58749.13
5185034	chr4	rs6532943	102433354	G	A	0.68	0.679	0.998	-0.0003000450090019	0.0092	0.9704	53386	77258	58749.13
5176518	chr4	rs6847576	102433630	G	A	0.71	0.705	0.989	0.0106035827841911	0.0095	0.264	53386	77258	58749.13
5179745	chr4	rs6847253	102433674	C	A	0.71	0.705	0.989	0.0106035827841911	0.0095	0.2649	53386	77258	58749.13
5188056	chr4	rs995313	102434059	G	A	0.68	0.68	0.997	-0.0005001250416822	0.0092	0.9528	53386	77258	58749.13
5193181	chr4	rs7695728	102434437	G	T	0.68	0.679	0.996	-0.0006001800720324	0.0092	0.9518	53386	77258	58749.13
5177487	chr4	rs7673910	102434524	T	C	0.68	0.68	0.996	-0.0008003201707691	0.0092	0.9297	53386	77258	58749.13
5188570	chr4	rs17248480	102435265	G	A	0.969	0.973	0.924	-0.0945964345810584	0.0271	0.0004742	51802	73852	56744.06
5187377	chr4	rs11097749	102436717	C	G	0.68	0.68	0.994	-0.0005001250416822	0.0092	0.9559	53386	77258	58749.13
5180663	chr4	rs6831916	102436953	A	T	0.68	0.68	0.994	-0.0005001250416822	0.0092	0.9546	53386	77258	58749.13
5194602	chr4	rs1346215	102437573	C	A	0.68	0.68	0.994	-0.0006001800720324	0.0092	0.95	53386	77258	58749.13
5181366	chr4	rs11097750	102438310	G	A	0.68	0.68	0.993	-0.0006001800720324	0.0092	0.946	53386	77258	58749.13
5189317	chr4	rs146856324	102438643	G	A	0.986	0.986	0.746	-0.0657018642254792	0.0453	0.1471	47261	67169	51740.73
5180985	chr4	rs1426542	102439470	A	G	0.677	0.677	0.991	-0.0007002451143934	0.0092	0.9384	53386	77258	58749.13
5192095	chr4	rs4698960	102441268	T	C	0.68	0.679	0.991	-0.0009004052431641	0.0093	0.9258	53386	77258	58749.13
5196474	chr4	rs7673593	102443369	G	T	0.648	0.649	0.976	-0.0024028846163103	0.0091	0.7908	53386	77258	58749.13
5185322	chr4	rs148121922	102444148	C	T	0.979	0.979	0.874	-0.0423022562339069	0.0321	0.1868	53327	77015	58654.18
5175004	chr4	rs1426540	102445776	C	T	0.645	0.647	0.976	-0.0031950988965408	0.0091	0.7247	53386	77258	58749.13
5176465	chr4	rs76993069	102446170	C	T	0.977	0.977	0.907	-0.0033957590691798	0.0303	0.9113	53200	76329	58439.19
5196942	chr4	rs116429016	102448063	C	T	0.983	0.982	0.731	-0.0050024916227914	0.0397	0.9001	49037	70890	54038.28
5194745	chr4	rs6848852	102448154	T	C	0.331	0.332	0.976	0.001598721363697	0.0092	0.8664	53386	77258	58749.13
5176803	chr4	rs1426538	102449905	A	G	0.6	0.601	0.969	0.0034041991335623	0.0089	0.7027	53386	77258	58749.13
5173623	chr4	rs72682950	102450195	T	C	0.979	0.979	0.716	-0.0150019689183474	0.0365	0.6806	50339	73725	55583.01
5195734	chr4	rs2903269	102450302	C	T	0.785	0.78	0.966	0.0188021269625962	0.0106	0.07681	53386	77258	58749.13
5173417	chr4	rs114897840	102450319	A	C	0.954	0.952	0.794	0.0180952882690919	0.0229	0.4301	53386	77258	58749.13
5184122	chr4	rs79166522	102450823	C	T	0.876	0.881	0.957	-0.027196494688472	0.0135	0.04326	53386	77258	58749.13
5180831	chr4	rs4699223	102450930	A	G	0.82	0.815	0.966	0.0171029078996623	0.0113	0.132	53386	77258	58749.13
5183338	chr4	rs13434873	102451022	T	C	0.426	0.433	1.0	-0.0263953113595316	0.0087	0.002356	53386	77258	58749.13
5178028	chr4	rs13434875	102451154	T	C	0.426	0.433	1.0	-0.0263029084210524	0.0087	0.002508	53386	77258	58749.13
5197380	chr4	rs11936512	102451310	T	C	0.426	0.433	1.0	-0.0263029084210524	0.0087	0.002427	53386	77258	58749.13
5176571	chr4	rs9995491	102451459	G	A	0.426	0.433	1.0	-0.0263029084210524	0.0087	0.00248	53386	77258	58749.13
5176462	chr4	rs11931775	102451614	G	A	0.963	0.964	0.935	-0.0380965452668448	0.0237	0.1082	53386	77258	58749.13
5182679	chr4	rs10007459	102451710	T	C	0.47	0.476	0.989	-0.01999864650669	0.0087	0.02085	53386	77258	58749.13
5193562	chr4	rs10018084	102451839	A	G	0.426	0.433	1.0	-0.0263029084210524	0.0087	0.002436	53386	77258	58749.13
5179386	chr4	rs10018181	102451921	A	G	0.425	0.433	1.0	-0.0263953113595316	0.0087	0.002413	53386	77258	58749.13
5190263	chr4	rs188278929	102452371	G	A	0.985	0.986	0.831	-0.13009729589024	0.0489	0.007723	34399	55200	39251.22
5176604	chr4	rs1834628	102452563	G	A	0.426	0.433	0.999	-0.026600681797179	0.0087	0.002207	53386	77258	58749.13
5186532	chr4	rs1834627	102452643	C	T	0.426	0.433	1.0	-0.026600681797179	0.0087	0.002211	53386	77258	58749.13
5187729	chr4	rs60433598	102453040	G	A	0.894	0.899	0.951	-0.0310985871020312	0.0145	0.03171	53386	77258	58749.13
5184436	chr4	rs1834626	102453391	T	A	0.426	0.433	0.999	-0.0267958227871631	0.0087	0.002059	53386	77258	58749.13
5188764	chr4	rs1834625	102453448	C	T	0.876	0.881	0.958	-0.0272992569378225	0.0135	0.04233	53386	77258	58749.13
5189691	chr4	rs72682953	102453786	G	C	0.895	0.9	0.952	-0.0300984478240329	0.0145	0.03818	53386	77258	58749.13
5197278	chr4	rs2114364	102455353	A	T	0.426	0.433	0.999	-0.0270012755029434	0.0087	0.001907	53386	77258	58749.13
5179482	chr4	rs9917916	102455733	T	C	0.426	0.433	0.998	-0.026600681797179	0.0087	0.002214	53386	77258	58749.13
5195091	chr4	rs9917976	102455781	A	G	0.426	0.433	0.998	-0.0270012755029434	0.0087	0.001898	53386	77258	58749.13
5179391	chr4	rs2866380	102456043	A	G	0.427	0.434	0.998	-0.026898543868701	0.0087	0.001972	53386	77258	58749.13
5183146	chr4	rs10014230	102456068	A	G	0.82	0.815	0.964	0.0165030720990143	0.0114	0.1471	53386	77258	58749.13
5190439	chr4	rs9991946	102456263	C	T	0.82	0.815	0.963	0.0166014304974254	0.0114	0.1432	53386	77258	58749.13
5188107	chr4	rs76062146	102456330	G	A	0.968	0.972	0.927	-0.0915014422624946	0.0264	0.0005262	52780	75006	57802.79
5197468	chr4	rs13111071	102456730	C	T	0.778	0.783	0.967	-0.0322029950400999	0.0106	0.002286	53386	77258	58749.13
5175506	chr4	rs72682954	102456945	A	T	0.875	0.88	0.96	-0.0259025943231108	0.0134	0.05299	53386	77258	58749.13
5185700	chr4	rs56297456	102457147	G	A	0.964	0.965	0.937	-0.0431998193062192	0.024	0.0716	53386	77258	58749.13
5194597	chr4	rs1593545	102458007	T	A	0.426	0.433	0.998	-0.0267958227871631	0.0087	0.002059	53386	77258	58749.13
5176441	chr4	rs60561470	102458312	T	C	0.875	0.88	0.96	-0.0259025943231108	0.0134	0.0534	53386	77258	58749.13
5180781	chr4	rs72922456	102458585	G	A	0.82	0.815	0.962	0.016296487966892	0.0114	0.1514	53386	77258	58749.13
5195565	chr4	rs72682956	102459102	T	A	0.876	0.882	0.959	-0.0264979913062283	0.0135	0.04897	53386	77258	58749.13
5179410	chr4	rs146349677	102459513	T	A	0.954	0.952	0.797	0.0209000641077417	0.0228	0.3596	53386	77258	58749.13
5198005	chr4	rs76238785	102459795	C	A	0.779	0.784	0.965	-0.0316970867432546	0.0106	0.00273	53386	77258	58749.13
5191760	chr4	rs11726497	102459983	C	T	0.82	0.815	0.961	0.0164047040252769	0.0114	0.1489	53386	77258	58749.13
5175365	chr4	rs2114366	102460068	A	G	0.426	0.433	0.997	-0.0272992569378225	0.0087	0.001701	53386	77258	58749.13
5180299	chr4	rs72682957	102460338	G	C	0.876	0.881	0.96	-0.0264979913062283	0.0134	0.04853	53386	77258	58749.13
5176713	chr4	rs1426543	102462028	C	T	0.426	0.433	0.997	-0.027196494688472	0.0087	0.001768	53386	77258	58749.13
5184078	chr4	rs112571942	102462540	G	A	0.983	0.983	0.739	-0.0557030028762507	0.0393	0.1563	52042	74076	57030.05
5175875	chr4	rs76303033	102462554	A	G	0.779	0.784	0.965	-0.0322029950400999	0.0106	0.002359	53386	77258	58749.13
5179461	chr4	rs7682189	102462555	A	T	0.426	0.433	0.997	-0.0274020297483382	0.0087	0.001653	53386	77258	58749.13
5175800	chr4	rs10856960	102463189	G	A	0.963	0.964	0.941	-0.0430014511447026	0.0238	0.07016	53386	77258	58749.13
5187755	chr4	rs35575433	102463257	C	T	0.98	0.981	0.789	-0.0781994075954536	0.0363	0.03138	49281	69219	53729.71
5180950	chr4	rs10856961	102463359	C	T	0.963	0.964	0.941	-0.0440981887217984	0.0237	0.06297	53386	77258	58749.13
5192371	chr4	rs4699226	102463368	T	C	0.425	0.433	0.997	-0.0285023604727122	0.0087	0.001071	53386	77258	58749.13
5178730	chr4	rs4699227	102463642	T	C	0.414	0.422	0.991	-0.0292949370570243	0.0088	0.0008137	53386	77258	58749.13
5193781	chr4	rs114952527	102464094	C	T	0.984	0.983	0.736	0.0117012723076411	0.0425	0.7836	46001	65669	50401.73
5194182	chr4	rs11097751	102464510	C	A	0.849	0.855	0.988	-0.02960390325858	0.0122	0.01483	53386	77258	58749.13
5194139	chr4	rs12500442	102464521	A	C	0.849	0.854	0.988	-0.0292949370570243	0.0122	0.01596	53386	77258	58749.13
5193966	chr4	rs140150129	102465687	G	A	0.988	0.987	0.823	-0.0226956079321885	0.0571	0.6915	29994	43817	33658.24
5192840	chr4	rs67589689	102466389	C	T	0.848	0.854	0.991	-0.029202265808213	0.0121	0.01635	53386	77258	58749.13
5180812	chr4	rs56081104	102466607	C	T	0.837	0.844	0.992	-0.0289037168568363	0.0118	0.01441	53386	77258	58749.13
5187457	chr4	rs28390228	102466715	A	G	0.59	0.592	0.996	-0.0138048499765589	0.0088	0.1149	53386	77258	58749.13
5191338	chr4	rs79693504	102466999	C	T	0.972	0.972	0.892	-0.0099998320783335	0.0277	0.718	53386	77258	58749.13
5189960	chr4	rs73836455	102467559	A	G	0.963	0.964	0.944	-0.0413012760239546	0.0235	0.07881	53386	77258	58749.13
5183418	chr4	rs4699228	102468211	C	T	0.84	0.846	0.993	-0.0309954337025195	0.0119	0.009123	53386	77258	58749.13
5183160	chr4	rs7693849	102469539	G	A	0.846	0.852	0.993	-0.0271040176920589	0.0121	0.0247	53386	77258	58749.13
5184580	chr4	rs57759452	102469776	C	T	0.886	0.891	0.976	-0.0257999754904126	0.0138	0.06234	53386	77258	58749.13
5183084	chr4	rs13122215	102470438	A	G	0.428	0.436	1.0	-0.0282965991551138	0.0087	0.001125	53386	77258	58749.13
5189785	chr4	rs10022442	102470700	G	T	0.591	0.592	1.0	-0.0138048499765589	0.0088	0.116	53386	77258	58749.13
5193580	chr4	rs59724112	102470961	A	T	0.964	0.965	0.944	-0.0419997711602818	0.0239	0.07852	53386	77258	58749.13
5174967	chr4	rs10022567	102471001	C	T	0.591	0.592	1.0	-0.0139975096438537	0.0088	0.1091	53386	77258	58749.13
5186466	chr4	rs10022721	102471012	G	C	0.591	0.592	1.0	-0.0139975096438537	0.0088	0.1096	53386	77258	58749.13
5190946	chr4	rs60955862	102471035	G	T	0.849	0.855	0.993	-0.0295009039176847	0.0121	0.01503	53386	77258	58749.13
5188532	chr4	rs1365385	102471427	G	C	0.886	0.891	0.977	-0.0259025943231108	0.0138	0.06153	53386	77258	58749.13
5192750	chr4	rs13129752	102471437	C	T	0.591	0.592	1.0	-0.0138048499765589	0.0088	0.1159	53386	77258	58749.13
5181817	chr4	rs13130863	102471968	C	T	0.591	0.592	0.999	-0.0138048499765589	0.0088	0.1147	53386	77258	58749.13
5175174	chr4	rs62321909	102472497	G	A	0.985	0.985	0.89	0.0067968490002727	0.0396	0.8638	48813	68466	53132.52
5181431	chr4	rs10028684	102472919	C	T	0.591	0.592	0.999	-0.0138048499765589	0.0088	0.1142	53386	77258	58749.13
5194443	chr4	rs9996041	102473154	T	G	0.591	0.592	0.999	-0.0138961051921114	0.0088	0.1127	53386	77258	58749.13
5182478	chr4	rs10031266	102473312	C	T	0.591	0.592	0.999	-0.0139975096438537	0.0088	0.111	53386	77258	58749.13
5188634	chr4	rs7356291	102473704	G	A	0.591	0.592	0.999	-0.0138048499765589	0.0088	0.1154	53386	77258	58749.13
5173778	chr4	rs7356289	102473785	C	A	0.591	0.592	0.999	-0.0138048499765589	0.0088	0.1157	53386	77258	58749.13
5193128	chr4	rs7356516	102473848	T	C	0.591	0.592	0.998	-0.0138048499765589	0.0088	0.1149	53386	77258	58749.13
5191581	chr4	rs72682964	102473867	C	T	0.905	0.909	0.97	-0.0285023604727122	0.015	0.058	53386	77258	58749.13
5193935	chr4	rs28634001	102473934	A	G	0.591	0.592	0.998	-0.0138048499765589	0.0088	0.1149	53386	77258	58749.13
5176345	chr4	rs9999254	102474148	T	C	0.591	0.592	0.998	-0.0138048499765589	0.0088	0.1161	53386	77258	58749.13
5178604	chr4	rs4699229	102474454	A	G	0.591	0.592	0.998	-0.0138048499765589	0.0088	0.1146	53386	77258	58749.13
5192021	chr4	rs720754	102474521	A	T	0.887	0.891	0.977	-0.0259025943231108	0.0139	0.06194	53386	77258	58749.13
5178634	chr4	rs4699230	102474578	G	A	0.591	0.592	0.998	-0.0138048499765589	0.0088	0.1156	53386	77258	58749.13
5178641	chr4	rs4699231	102474634	A	T	0.59	0.592	0.998	-0.0138961051921114	0.0088	0.1132	53386	77258	58749.13
5196218	chr4	rs4699232	102474654	G	T	0.591	0.592	0.998	-0.0138048499765589	0.0088	0.1154	53386	77258	58749.13
5193334	chr4	rs4699233	102474733	G	A	0.428	0.436	0.999	-0.0289963604415917	0.0087	0.0008347	53386	77258	58749.13
5187709	chr4	rs7356359	102474792	A	G	0.591	0.592	0.998	-0.0138048499765589	0.0088	0.1164	53386	77258	58749.13
5188589	chr4	rs6838771	102475025	G	T	0.896	0.9	0.972	-0.0286978729475453	0.0144	0.04681	53386	77258	58749.13
5195257	chr4	rs10035012	102475049	C	G	0.591	0.592	0.997	-0.0138048499765589	0.0088	0.1165	53386	77258	58749.13
5177450	chr4	rs10035089	102475108	C	T	0.591	0.592	0.997	-0.0137034650584925	0.0088	0.1186	53386	77258	58749.13
5173814	chr4	rs9990585	102475139	G	T	0.591	0.592	0.997	-0.0138048499765589	0.0088	0.1157	53386	77258	58749.13
5179828	chr4	rs10021102	102475310	G	C	0.591	0.592	0.997	-0.0138961051921114	0.0088	0.1137	53386	77258	58749.13
5178285	chr4	rs9998573	102475428	A	G	0.591	0.592	0.996	-0.0138961051921114	0.0088	0.1124	53386	77258	58749.13
5181161	chr4	rs10021222	102475436	G	T	0.591	0.592	0.997	-0.0140989243795016	0.0088	0.1084	53386	77258	58749.13
5197757	chr4	rs10084821	102475832	A	G	0.591	0.592	0.997	-0.0138961051921114	0.0088	0.1143	53386	77258	58749.13
5181676	chr4	rs10084936	102475852	G	A	0.588	0.589	0.996	-0.0130953713122409	0.0088	0.1353	53386	77258	58749.13
5179736	chr4	rs76716208	102476090	G	C	0.887	0.891	0.977	-0.0257999754904126	0.0139	0.06291	53386	77258	58749.13
5188541	chr4	rs71596329	102476654	A	T	0.591	0.592	0.997	-0.0138048499765589	0.0088	0.1168	53386	77258	58749.13
5193548	chr4	rs9991697	102476938	T	C	0.432	0.44	0.985	-0.0296966117368367	0.0087	0.0006901	53386	77258	58749.13
5191633	chr4	rs10024842	102476944	G	T	0.433	0.44	0.984	-0.0290993078252748	0.0087	0.0008834	53386	77258	58749.13
5177428	chr4	rs10024690	102476968	C	G	0.597	0.598	0.98	-0.0145046862028817	0.0089	0.1023	53386	77258	58749.13
5196110	chr4	rs10024695	102476977	C	T	0.596	0.597	0.982	-0.0144032303107437	0.0089	0.1052	53386	77258	58749.13
5174455	chr4	rs10002234	102477024	A	T	0.591	0.592	0.996	-0.0140989243795016	0.0088	0.1082	53386	77258	58749.13
5176175	chr4	rs113817457	102477069	C	T	0.984	0.983	0.879	0.024702368640342	0.0374	0.5099	49814	71751	54747.2
5176994	chr4	rs10002364	102477195	A	G	0.591	0.592	0.995	-0.0142003494011414	0.0088	0.1056	53386	77258	58749.13
5172680	chr4	rs10024975	102477210	C	T	0.591	0.592	0.995	-0.0140989243795016	0.0088	0.1073	53386	77258	58749.13
5196759	chr4	rs13129397	102477248	C	T	0.591	0.592	0.995	-0.0139975096438537	0.0088	0.11	53386	77258	58749.13
5175769	chr4	rs74709981	102477378	A	T	0.987	0.986	0.725	0.0441986870716702	0.0468	0.3446	46517	68387	51754.34
5173093	chr4	rs35603285	102477425	T	C	0.59	0.591	0.993	-0.0135007260538548	0.0088	0.1249	53386	77258	58749.13
5181966	chr4	rs34238875	102477437	A	G	0.592	0.593	0.99	-0.0123965203365513	0.0088	0.1588	53386	77258	58749.13
5180875	chr4	rs71614695	102477500	C	T	0.591	0.592	0.991	-0.0140989243795016	0.0088	0.1095	53386	77258	58749.13
5189778	chr4	rs71614696	102477504	C	T	0.59	0.592	0.992	-0.0137034650584925	0.0088	0.1181	53386	77258	58749.13
5186367	chr4	rs34843160	102478260	A	T	0.775	0.781	0.958	-0.0335981494309355	0.0106	0.001462	53386	77258	58749.13
5173580	chr4	rs4699234	102478334	G	C	0.59	0.592	0.995	-0.0138961051921114	0.0088	0.114	53386	77258	58749.13
5179630	chr4	rs4698962	102478402	C	T	0.59	0.592	0.995	-0.0138961051921114	0.0088	0.1146	53386	77258	58749.13
5188864	chr4	rs4699235	102478507	T	C	0.59	0.592	0.995	-0.0138961051921114	0.0088	0.1141	53386	77258	58749.13
5176422	chr4	rs4699236	102478582	G	A	0.59	0.591	0.994	-0.0138961051921114	0.0088	0.1147	53386	77258	58749.13
5179848	chr4	rs4698963	102478679	A	G	0.59	0.592	0.995	-0.0138961051921114	0.0088	0.113	53386	77258	58749.13
5176230	chr4	rs28650372	102479054	G	A	0.59	0.592	0.994	-0.0138961051921114	0.0088	0.1136	53386	77258	58749.13
5189843	chr4	rs28480442	102479098	C	T	0.59	0.592	0.994	-0.0138961051921114	0.0088	0.1138	53386	77258	58749.13
5197494	chr4	rs6532944	102479563	C	T	0.59	0.592	0.994	-0.0138961051921114	0.0088	0.115	53386	77258	58749.13
5191843	chr4	rs11938286	102479730	A	C	0.849	0.855	0.996	-0.02960390325858	0.0121	0.01484	53386	77258	58749.13
5172451	chr4	rs6835677	102479753	A	T	0.59	0.592	0.994	-0.0138961051921114	0.0088	0.1141	53386	77258	58749.13
5178569	chr4	rs6836414	102479893	G	C	0.59	0.592	0.994	-0.0138961051921114	0.0088	0.1133	53386	77258	58749.13
5197645	chr4	rs7663031	102480722	T	G	0.59	0.592	0.993	-0.0138961051921114	0.0088	0.1147	53386	77258	58749.13
5195159	chr4	rs13105894	102480944	A	T	0.59	0.592	0.993	-0.0138961051921114	0.0088	0.1142	53386	77258	58749.13
5184210	chr4	rs28524091	102481023	C	A	0.59	0.592	0.993	-0.0138961051921114	0.0088	0.1143	53386	77258	58749.13
5174116	chr4	rs13106416	102481177	A	G	0.59	0.592	0.993	-0.0138961051921114	0.0088	0.1141	53386	77258	58749.13
5189432	chr4	rs13112536	102481304	G	A	0.59	0.592	0.993	-0.0138961051921114	0.0088	0.1148	53386	77258	58749.13
5175541	chr4	rs13113028	102481594	G	A	0.59	0.592	0.993	-0.0138961051921114	0.0088	0.1139	53386	77258	58749.13
5181883	chr4	rs11936790	102482104	T	A	0.849	0.855	0.997	-0.0302015087331214	0.0121	0.01294	53386	77258	58749.13
5189340	chr4	rs13119481	102482390	C	T	0.59	0.592	0.992	-0.0138961051921114	0.0088	0.1132	53386	77258	58749.13
5173099	chr4	rs13120525	102482799	C	A	0.775	0.781	0.955	-0.0338050046123612	0.0106	0.001397	53386	77258	58749.13
5189413	chr4	rs35343445	102483611	C	T	0.984	0.985	0.788	-0.0910960716441218	0.0523	0.08184	32285	41930	34416.82
5191693	chr4	rs6532945	102483783	T	C	0.428	0.436	0.994	-0.0290993078252748	0.0087	0.0008276	53386	77258	58749.13
5180829	chr4	rs1365386	102484276	T	C	0.428	0.436	0.994	-0.0290993078252748	0.0087	0.0008333	53386	77258	58749.13
5191668	chr4	rs28725320	102484351	C	T	0.981	0.982	0.743	-0.0644958553811008	0.0378	0.08778	52107	74334	57133.89
5174723	chr4	rs79655214	102484501	A	G	0.975	0.975	0.721	0.0115035793834154	0.0328	0.725	53386	77258	58749.13
5185955	chr4	rs77810408	102484542	G	A	0.963	0.964	0.948	-0.0435966737180782	0.0237	0.06559	53386	77258	58749.13
5197625	chr4	rs4698964	102484590	T	A	0.59	0.591	0.991	-0.0138961051921114	0.0088	0.1134	53386	77258	58749.13
5188968	chr4	rs17249006	102484787	C	T	0.896	0.9	0.973	-0.0285023604727122	0.0144	0.04829	53386	77258	58749.13
5196117	chr4	rs12510778	102484821	A	G	0.85	0.855	0.997	-0.0297996312385195	0.0121	0.01406	53386	77258	58749.13
5193309	chr4	rs1946379	102484906	T	A	0.59	0.591	0.991	-0.0139975096438537	0.0088	0.1107	53386	77258	58749.13
5195871	chr4	rs17031441	102484972	C	T	0.85	0.855	0.997	-0.0297996312385195	0.0121	0.01406	53386	77258	58749.13
5179387	chr4	rs12506137	102486019	A	C	0.85	0.855	0.997	-0.02960390325858	0.0121	0.01478	53386	77258	58749.13
5195954	chr4	rs79788888	102486124	G	T	0.973	0.972	0.89	-0.0068030886197391	0.0278	0.8077	53386	77258	58749.13
5196280	chr4	rs4699237	102486504	A	G	0.428	0.436	0.992	-0.0292949370570243	0.0087	0.0007882	53386	77258	58749.13
5180986	chr4	rs4256226	102487310	G	A	0.59	0.592	0.989	-0.0138961051921114	0.0088	0.1147	53386	77258	58749.13
5196271	chr4	rs13125011	102488297	G	T	0.59	0.591	0.988	-0.0138961051921114	0.0088	0.1137	53386	77258	58749.13
5173244	chr4	rs2615967	102488578	T	A	0.113	0.109	0.978	0.0259016375226531	0.0139	0.06123	53386	77258	58749.13
5186916	chr4	rs2717834	102488667	C	T	0.572	0.565	0.991	0.0291023874205329	0.0087	0.0008742	53386	77258	58749.13
5172543	chr4	rs4699238	102488816	G	A	0.59	0.592	0.988	-0.0138961051921114	0.0088	0.115	53386	77258	58749.13
5187902	chr4	rs80151352	102489020	C	T	0.976	0.976	0.795	0.0001999800026662	0.0316	0.9947	53386	77258	58749.13
5194818	chr4	rs4698965	102489377	C	A	0.59	0.592	0.987	-0.0139975096438537	0.0088	0.1128	53386	77258	58749.13
5192083	chr4	rs10026180	102489437	A	G	0.59	0.591	0.987	-0.0143017847108596	0.0088	0.1061	53386	77258	58749.13
5176378	chr4	rs10004046	102489572	G	A	0.59	0.592	0.987	-0.0139975096438537	0.0088	0.1125	53386	77258	58749.13
5176736	chr4	rs116210903	102490737	A	C	0.898	0.894	0.882	0.0222017079836866	0.0151	0.1403	53386	77258	58749.13
5180235	chr4	rs75886752	102490937	T	A	0.964	0.965	0.946	-0.0426987545331152	0.024	0.07486	53386	77258	58749.13
5173890	chr4	rs10007640	102491130	C	T	0.582	0.584	0.986	-0.0153979421800967	0.0088	0.08109	53386	77258	58749.13
5173390	chr4	rs7441661	102491166	T	A	0.59	0.592	0.986	-0.0140989243795016	0.0088	0.1111	53386	77258	58749.13
5190918	chr4	rs2717842	102491286	G	A	0.571	0.563	0.988	0.0291995144044279	0.0087	0.0008218	53386	77258	58749.13
5187606	chr4	rs2615966	102491451	G	A	0.572	0.564	0.989	0.029296631955588	0.0087	0.0008194	53386	77258	58749.13
5188090	chr4	rs2866384	102491732	G	A	0.59	0.592	0.986	-0.0140989243795016	0.0088	0.111	53386	77258	58749.13
5195295	chr4	rs2903270	102491934	A	G	0.59	0.592	0.985	-0.0140989243795016	0.0088	0.1113	53386	77258	58749.13
5174307	chr4	rs28565318	102492114	A	G	0.589	0.591	0.985	-0.0145046862028817	0.0088	0.1002	53386	77258	58749.13
5184825	chr4	rs2723055	102492778	T	C	0.154	0.148	0.996	0.0284027945161868	0.012	0.01846	53386	77258	58749.13
5185606	chr4	rs2723054	102492986	A	G	0.572	0.564	0.988	0.029296631955588	0.0087	0.0007925	53386	77258	58749.13
5172865	chr4	rs2717841	102493055	A	G	0.572	0.564	0.987	0.029296631955588	0.0087	0.0008146	53386	77258	58749.13
5180500	chr4	rs5000385	102493690	G	A	0.59	0.591	0.984	-0.0140989243795016	0.0088	0.1104	53386	77258	58749.13
5192927	chr4	rs35367457	102494465	C	G	0.573	0.565	0.984	0.029296631955588	0.0088	0.0008174	53386	77258	58749.13
5192897	chr4	rs73833815	102494654	C	T	0.964	0.965	0.946	-0.0428031223253094	0.024	0.07457	53386	77258	58749.13
5190993	chr4	rs4699239	102494758	T	C	0.59	0.591	0.983	-0.0140989243795016	0.0088	0.1114	53386	77258	58749.13
5191937	chr4	rs4698966	102495077	G	A	0.59	0.591	0.983	-0.0140989243795016	0.0088	0.1111	53386	77258	58749.13
5173697	chr4	rs4699240	102495222	C	A	0.59	0.591	0.983	-0.0140989243795016	0.0088	0.1106	53386	77258	58749.13
5180219	chr4	rs10028479	102495598	A	T	0.59	0.591	0.982	-0.0140989243795016	0.0088	0.11	53386	77258	58749.13
5185468	chr4	rs10006739	102496192	C	A	0.59	0.591	0.982	-0.0139975096438537	0.0088	0.1137	53386	77258	58749.13
5194976	chr4	rs2615965	102496302	C	G	0.105	0.101	0.971	0.0289955368412525	0.0144	0.04377	53386	77258	58749.13
5178661	chr4	rs79093923	102496734	C	T	0.964	0.965	0.946	-0.0413012760239546	0.0238	0.08288	53386	77258	58749.13
5189601	chr4	rs13145270	102496944	A	T	0.59	0.592	0.981	-0.0140989243795016	0.0089	0.1102	53386	77258	58749.13
5177793	chr4	rs28828168	102497486	C	T	0.775	0.78	0.944	-0.033701571673015	0.0106	0.001553	53386	77258	58749.13
5189444	chr4	rs6837742	102497552	C	G	0.59	0.592	0.981	-0.0142003494011414	0.0089	0.1094	53386	77258	58749.13
5175400	chr4	rs6815071	102497581	T	C	0.59	0.591	0.981	-0.0142003494011414	0.0089	0.1095	53386	77258	58749.13
5175402	chr4	rs150118477	102497682	G	A	0.957	0.955	0.783	0.0116024307308398	0.0238	0.6266	53386	77258	58749.13
5180767	chr4	rs2717845	102497728	C	T	0.564	0.557	0.981	0.0280041964095973	0.0088	0.001373	53386	77258	58749.13
5173245	chr4	rs2615964	102497755	A	G	0.572	0.564	0.984	0.0295005481176215	0.0088	0.0007702	53386	77258	58749.13
5193039	chr4	rs13101389	102498066	C	T	0.59	0.591	0.98	-0.0143017847108596	0.0089	0.1065	53386	77258	58749.13
5192384	chr4	rs2615963	102498400	C	T	0.572	0.564	0.983	0.0295976364389436	0.0088	0.0007349	53386	77258	58749.13
5197198	chr4	rs10015619	102498415	C	T	0.59	0.592	0.98	-0.0143017847108596	0.0089	0.1074	53386	77258	58749.13
5172671	chr4	rs13107786	102498578	C	T	0.59	0.592	0.98	-0.0143017847108596	0.0089	0.1072	53386	77258	58749.13
5179260	chr4	rs10016250	102498953	G	A	0.59	0.591	0.979	-0.0144032303107437	0.0089	0.1047	53386	77258	58749.13
5184994	chr4	rs143353824	102499015	A	G	0.151	0.145	0.993	0.0299956000353805	0.0122	0.01362	53386	77258	58749.13
5185389	chr4	rs149087450	102499192	C	A	0.572	0.564	0.982	0.0295005481176215	0.0088	0.0007789	53386	77258	58749.13
5189632	chr4	rs74862869	102499285	A	G	0.59	0.591	0.979	-0.0144032303107437	0.0089	0.105	53386	77258	58749.13
5186859	chr4	rs111775585	102499415	G	C	0.59	0.591	0.979	-0.0144032303107437	0.0089	0.1033	53386	77258	58749.13
5187190	chr4	rs13142783	102499762	T	C	0.572	0.564	0.982	0.0295976364389436	0.0088	0.0007554	53386	77258	58749.13
5172590	chr4	rs10019394	102499935	G	C	0.59	0.591	0.978	-0.0144032303107437	0.0089	0.1041	53386	77258	58749.13
5177867	chr4	rs9996896	102500175	A	G	0.59	0.591	0.978	-0.0145046862028817	0.0089	0.103	53386	77258	58749.13
5172783	chr4	rs10019711	102500252	G	A	0.775	0.78	0.941	-0.0338981034057645	0.0107	0.00149	53386	77258	58749.13
5174469	chr4	rs9999428	102500416	A	G	0.59	0.591	0.978	-0.0145046862028817	0.0089	0.1027	53386	77258	58749.13
5184142	chr4	rs10033644	102500526	T	C	0.59	0.592	0.978	-0.0144032303107437	0.0089	0.105	53386	77258	58749.13
5184704	chr4	rs10022033	102500588	C	T	0.59	0.591	0.978	-0.0144032303107437	0.0089	0.1045	53386	77258	58749.13
5186208	chr4	rs10022293	102500659	G	A	0.59	0.591	0.977	-0.0145046862028817	0.0089	0.1023	53386	77258	58749.13
5181046	chr4	rs13123252	102500788	G	T	0.59	0.591	0.977	-0.0144032303107437	0.0089	0.1043	53386	77258	58749.13
5179357	chr4	rs2615961	102501876	A	T	0.162	0.156	0.995	0.0289955368412525	0.0118	0.01433	53386	77258	58749.13
5181152	chr4	rs76694695	102502562	T	A	0.963	0.964	0.946	-0.0401035026973339	0.0236	0.08904	53386	77258	58749.13
5185444	chr4	rs2615960	102502643	A	G	0.154	0.148	0.993	0.0277027118389473	0.0121	0.02175	53386	77258	58749.13
5196940	chr4	rs11723338	102503001	T	C	0.162	0.155	0.994	0.0291995144044279	0.0118	0.01348	53386	77258	58749.13
5187754	chr4	rs13114007	102503137	T	G	0.104	0.1	0.969	0.0280041964095973	0.0144	0.05242	53386	77258	58749.13
5181638	chr4	rs2723056	102503199	G	T	0.572	0.564	0.979	0.0295976364389436	0.0088	0.0007495	53386	77258	58749.13
5191268	chr4	rs75540846	102503638	C	T	0.898	0.894	0.874	0.0213993910058902	0.0151	0.1577	53386	77258	58749.13
5176961	chr4	rs2723048	102504356	A	C	0.113	0.109	0.973	0.0254045542217263	0.0139	0.06706	53386	77258	58749.13
5190222	chr4	rs16996744	102504843	C	T	0.964	0.964	0.944	-0.0393959285025942	0.0238	0.09802	53386	77258	58749.13
5187420	chr4	rs11097752	102504927	A	G	0.586	0.587	0.97	-0.013399371963117	0.0089	0.1326	53386	77258	58749.13
5196253	chr4	rs2615959	102505179	C	T	0.576	0.569	0.973	0.0284999894699013	0.0088	0.001226	53386	77258	58749.13
5183326	chr4	rs2723049	102505609	T	C	0.15	0.145	0.991	0.0291023874205329	0.0122	0.01671	53386	77258	58749.13
5182249	chr4	rs2717835	102505847	C	A	0.576	0.569	0.972	0.0282958691548473	0.0088	0.001341	53386	77258	58749.13
5188225	chr4	rs144134393	102506258	G	A	0.987	0.986	0.734	0.0336958638567256	0.046	0.4628	46838	68524	51946.38
5190538	chr4	rs17249398	102507114	G	A	0.969	0.973	0.9	-0.0885033985914034	0.0273	0.001178	52780	75006	57802.79
5183965	chr4	rs143401842	102507780	A	G	0.985	0.985	0.871	0.0102968054773682	0.0415	0.8045	45183	67558	50696.38
5174850	chr4	rs62321925	102507922	C	T	0.987	0.987	0.823	0.0148984646619666	0.0481	0.7566	41260	56402	44479.42
5175551	chr4	rs2717838	102507944	G	A	0.162	0.155	0.992	0.0288983900426488	0.0118	0.01485	53386	77258	58749.13
5176153	chr4	rs12331201	102508124	T	A	0.586	0.588	0.965	-0.0136020904182857	0.0089	0.1263	53386	77258	58749.13
5184759	chr4	rs2723057	102508557	T	C	0.162	0.155	0.992	0.0288983900426488	0.0118	0.01474	53386	77258	58749.13
5181451	chr4	rs2723058	102508948	C	T	0.162	0.156	0.992	0.0287040681283552	0.0118	0.01521	53386	77258	58749.13
5182692	chr4	rs112412933	102508971	A	T	0.973	0.974	0.865	-0.019203206984436	0.0289	0.5077	53386	77258	58749.13
5173051	chr4	rs2615958	102509022	A	G	0.576	0.568	0.968	0.0288983900426488	0.0088	0.001098	53386	77258	58749.13
5184231	chr4	rs2723059	102509402	C	G	0.162	0.156	0.991	0.0288012338056278	0.0119	0.01499	53386	77258	58749.13
5183633	chr4	rs2717839	102509619	T	C	0.15	0.145	0.988	0.029296631955588	0.0122	0.01624	53386	77258	58749.13
5189470	chr4	rs2866629	102509640	C	T	0.586	0.587	0.963	-0.0136020904182857	0.0089	0.1261	53386	77258	58749.13
5189845	chr4	rs2723060	102509862	T	C	0.154	0.148	0.988	0.0274984287018097	0.0121	0.02336	53386	77258	58749.13
5195540	chr4	rs10010568	102511153	T	C	0.775	0.78	0.931	-0.0338050046123612	0.0107	0.001603	53386	77258	58749.13
5191125	chr4	rs12500878	102511193	C	T	0.572	0.565	0.968	0.0298014912367898	0.0088	0.0007477	53386	77258	58749.13
5188229	chr4	rs2717837	102511475	G	A	0.15	0.145	0.983	0.0291995144044279	0.0122	0.01696	53386	77258	58749.13
5192020	chr4	rs2723045	102512419	T	A	0.572	0.564	0.966	0.0289955368412525	0.0088	0.001051	53386	77258	58749.13
5177669	chr4	rs2717840	102512515	A	G	0.104	0.1	0.961	0.0288012338056278	0.0145	0.04713	53386	77258	58749.13
5196828	chr4	rs2723046	102513093	A	T	0.572	0.564	0.965	0.0291995144044279	0.0089	0.0009718	53386	77258	58749.13
5183461	chr4	rs2615968	102513167	A	C	0.151	0.145	0.979	0.0299956000353805	0.0122	0.01423	53386	77258	58749.13
5175472	chr4	rs2615969	102513186	C	A	0.572	0.564	0.964	0.0289955368412525	0.0089	0.001038	53386	77258	58749.13
5173986	chr4	rs2615970	102513254	C	T	0.571	0.564	0.964	0.0288983900426488	0.0089	0.001094	53386	77258	58749.13
5179615	chr4	rs2615971	102513322	C	T	0.571	0.564	0.964	0.029296631955588	0.0089	0.0009312	53386	77258	58749.13
5172415	chr4	rs2717846	102513480	T	A	0.572	0.564	0.964	0.029403450369242	0.0089	0.0008955	53386	77258	58749.13
5192710	chr4	rs2615972	102513507	T	A	0.572	0.564	0.964	0.029296631955588	0.0089	0.0009221	53386	77258	58749.13
5172895	chr4	rs2723047	102514020	T	G	0.572	0.564	0.963	0.0295005481176215	0.0089	0.0008694	53386	77258	58749.13
5177172	chr4	rs2717847	102514043	G	T	0.572	0.564	0.963	0.0295005481176215	0.0089	0.0008893	53386	77258	58749.13
5188792	chr4	rs2615973	102515133	G	T	0.572	0.564	0.962	0.0297044227063309	0.0089	0.000792	53386	77258	58749.13
5187981	chr4	rs2723051	102515788	T	A	0.15	0.145	0.974	0.0311013012983478	0.0123	0.01135	53386	77258	58749.13
5174159	chr4	rs72682987	102517121	T	C	0.908	0.906	0.811	0.009197572354042	0.0165	0.576	53386	77258	58749.13
5174436	chr4	rs74650566	102517762	C	T	0.983	0.984	0.748	-0.0394999521368577	0.0406	0.3294	50525	72611	55535.35
5187919	chr4	rs62321929	102518343	A	T	0.825	0.822	0.826	0.0227003855207759	0.0124	0.06806	53386	77258	58749.13
5186386	chr4	rs192788304	102519548	T	C	0.987	0.987	0.768	-0.0751007725092503	0.0495	0.1294	42219	60570	46633.52
5182747	chr4	rs10022203	102520090	T	C	0.981	0.982	0.734	-0.0662039071233048	0.0377	0.07912	52432	75433	57634.9
5197146	chr4	rs11728661	102520275	C	T	0.626	0.618	0.901	0.0333960906184285	0.0094	0.0003543	53386	77258	58749.13
5186632	chr4	rs2866387	102520404	G	T	0.964	0.965	0.918	-0.044401309298167	0.0244	0.0686	53386	77258	58749.13
5179847	chr4	rs2723053	102520785	C	T	0.15	0.144	0.959	0.031799009548949	0.0124	0.01047	53386	77258	58749.13
5177258	chr4	rs2717833	102520862	G	T	0.123	0.118	0.958	0.0363994293800054	0.0135	0.00712	53386	77258	58749.13
5178021	chr4	rs2717832	102521167	C	A	0.978	0.977	0.723	0.0335991726304121	0.0346	0.3311	52739	74918	57744.37
5186893	chr4	rs60066787	102521594	A	G	0.965	0.965	0.931	0.0112959597418516	0.0243	0.6437	53386	77258	58749.13
5184583	chr4	rs72924571	102521630	A	G	0.965	0.965	0.933	0.0109992854583691	0.0244	0.6519	53386	77258	58749.13
5174843	chr4	rs77587947	102521938	T	C	0.975	0.975	0.853	-0.0054950702819798	0.0299	0.8546	53386	77258	58749.13
5185180	chr4	rs112375972	102522327	C	T	0.965	0.965	0.936	0.0141987193998129	0.0243	0.5589	53386	77258	58749.13
5195413	chr4	rs72924574	102522464	G	A	0.966	0.966	0.942	0.0123039944561641	0.0245	0.6146	53386	77258	58749.13
5197128	chr4	rs72924576	102522493	C	T	0.965	0.965	0.938	0.012096540947233	0.0243	0.6174	53386	77258	58749.13
5182462	chr4	rs72682992	102522610	G	A	0.719	0.714	0.873	0.0102968054773682	0.0102	0.312	53386	77258	58749.13
5173770	chr4	rs72924578	102522777	A	G	0.965	0.965	0.938	0.012096540947233	0.0243	0.6168	53386	77258	58749.13
5187145	chr4	rs73833824	102522786	C	A	0.965	0.965	0.938	0.0125015292229252	0.0243	0.6069	53386	77258	58749.13
5189554	chr4	rs6831155	102523283	T	C	0.965	0.965	0.939	0.012096540947233	0.0243	0.617	53386	77258	58749.13
5187323	chr4	rs6853910	102523285	A	C	0.965	0.965	0.939	0.0121953336998771	0.0242	0.6158	53386	77258	58749.13
5182192	chr4	rs6810935	102523539	C	T	0.966	0.965	0.939	0.0101978249764461	0.0244	0.6752	53386	77258	58749.13
5174748	chr4	rs6810937	102523541	C	A	0.576	0.572	0.885	0.0052959516591825	0.0093	0.5693	53386	77258	58749.13
5195662	chr4	rs77128864	102523635	A	G	0.966	0.965	0.94	0.0115035793834154	0.0244	0.6366	53386	77258	58749.13
5191309	chr4	rs11943019	102524292	G	A	0.931	0.931	0.971	-0.0078003437327339	0.0173	0.6522	53386	77258	58749.13
5196776	chr4	rs77913775	102524302	A	G	0.987	0.986	0.789	-0.035596090043474	0.0465	0.4439	42157	63963	47421.2
5193379	chr4	rs11943968	102524309	G	T	0.965	0.965	0.943	0.013202462677756	0.0242	0.5863	53386	77258	58749.13
5185922	chr4	rs13130798	102524376	G	A	0.943	0.941	0.752	0.0366983037826737	0.0214	0.08654	53386	77258	58749.13
5176726	chr4	rs11943946	102524423	C	A	0.959	0.959	0.928	0.0080971295874548	0.0228	0.7219	53386	77258	58749.13
5184778	chr4	rs7661067	102524433	G	A	0.585	0.581	0.884	0.0071047017299317	0.0093	0.4437	53386	77258	58749.13
5181907	chr4	rs72924584	102524913	C	T	0.965	0.965	0.95	0.0136957831289865	0.0243	0.5733	53386	77258	58749.13
5178874	chr4	rs7661775	102525045	A	G	0.924	0.924	0.984	-0.0043996643446871	0.0164	0.7881	53386	77258	58749.13
5173174	chr4	rs11944258	102525241	C	A	0.965	0.965	0.951	0.0136957831289865	0.0242	0.5733	53386	77258	58749.13
5184553	chr4	rs72924589	102526050	C	T	0.965	0.965	0.948	0.0134984841513417	0.0242	0.5778	53386	77258	58749.13
5195212	chr4	rs72924590	102526066	A	C	0.965	0.965	0.953	0.0134984841513417	0.0242	0.5759	53386	77258	58749.13
5196440	chr4	rs72924594	102526155	T	A	0.965	0.965	0.953	0.0138042809763971	0.0242	0.5694	53386	77258	58749.13
5182764	chr4	rs76460042	102526217	C	T	0.975	0.975	0.86	-0.0092022107647994	0.0298	0.7573	53386	77258	58749.13
5182324	chr4	rs72926555	102526283	T	C	0.967	0.966	0.951	0.0101978249764461	0.0246	0.6768	53386	77258	58749.13
5193492	chr4	rs11930552	102526313	A	G	0.965	0.965	0.954	0.0134984841513417	0.0242	0.5755	53386	77258	58749.13
5191097	chr4	rs11939729	102526371	G	A	0.965	0.965	0.954	0.0134984841513417	0.0242	0.5758	53386	77258	58749.13
5184389	chr4	rs11939732	102526378	G	T	0.965	0.965	0.954	0.0134984841513417	0.0242	0.5755	53386	77258	58749.13
5196254	chr4	rs11939785	102526502	G	A	0.965	0.965	0.953	0.0138042809763971	0.0242	0.5681	53386	77258	58749.13
5184299	chr4	rs35705338	102526863	A	G	0.966	0.965	0.953	0.014504302202808	0.0242	0.5492	53386	77258	58749.13
5182578	chr4	rs11939963	102527007	G	C	0.959	0.959	0.935	-0.0021022080918702	0.0227	0.9276	53386	77258	58749.13
5196881	chr4	rs113465262	102527079	C	T	0.966	0.965	0.95	0.0140015196358136	0.0243	0.5647	53386	77258	58749.13
5178300	chr4	rs113644675	102527104	A	T	0.966	0.965	0.95	0.0141001243787816	0.0243	0.5616	53386	77258	58749.13
5190003	chr4	rs191867848	102527168	G	A	0.985	0.984	0.774	0.0035038543266769	0.0428	0.9345	45728	67114	50720.41
5173673	chr4	rs72926560	102527533	T	C	0.959	0.959	0.937	-0.0022024235552	0.0226	0.9213	53386	77258	58749.13
5181655	chr4	rs72926561	102527709	C	T	0.965	0.965	0.95	0.0142973047008244	0.0243	0.5559	53386	77258	58749.13
5181504	chr4	rs72926564	102527814	C	T	0.965	0.965	0.949	0.0142973047008244	0.0243	0.5555	53386	77258	58749.13
5191559	chr4	rs72926567	102527853	G	T	0.965	0.965	0.949	0.0142973047008244	0.0243	0.5556	53386	77258	58749.13
5181126	chr4	rs7340954	102528133	G	A	0.573	0.569	0.891	0.0064988367398296	0.0092	0.4823	53386	77258	58749.13
5174100	chr4	rs72926575	102528329	T	C	0.959	0.959	0.933	-0.0025031302181184	0.0227	0.912	53386	77258	58749.13
5188737	chr4	rs113170807	102528369	C	T	0.966	0.966	0.946	0.0140015196358136	0.0245	0.566	53386	77258	58749.13
5193650	chr4	rs111470235	102528572	G	A	0.965	0.965	0.946	0.0143958802837323	0.0243	0.553	53386	77258	58749.13
5185662	chr4	rs74743994	102528739	A	G	0.965	0.965	0.946	0.0143958802837323	0.0243	0.5527	53386	77258	58749.13
5183341	chr4	rs112154722	102528865	A	T	0.715	0.71	0.88	0.0107025231331357	0.0101	0.2931	53386	77258	58749.13
5194365	chr4	rs61298613	102528935	T	C	0.966	0.965	0.945	0.0154007965760229	0.0243	0.527	53386	77258	58749.13
5173677	chr4	rs2903272	102529098	G	A	0.573	0.568	0.89	0.0066975214477213	0.0092	0.4685	53386	77258	58749.13
5172810	chr4	rs114911995	102529107	C	T	0.948	0.948	0.95	-0.0162005226717083	0.0199	0.4177	53386	77258	58749.13
5188813	chr4	rs56361251	102529511	G	A	0.965	0.965	0.943	0.0141987193998129	0.0244	0.5608	53386	77258	58749.13
5194573	chr4	rs59826875	102529718	G	A	0.966	0.966	0.932	0.0166014304974254	0.0247	0.5021	53386	77258	58749.13
5186331	chr4	rs58636784	102529731	G	C	0.966	0.966	0.931	0.0164047040252769	0.0247	0.5068	53386	77258	58749.13
5185835	chr4	rs57344724	102529769	G	T	0.966	0.966	0.925	0.0146028573839336	0.0249	0.5565	53386	77258	58749.13
5177027	chr4	rs59158319	102529776	T	G	0.966	0.966	0.924	0.0147014028528927	0.0249	0.5541	53386	77258	58749.13
5197732	chr4	rs59010193	102529800	A	T	0.966	0.965	0.935	0.0148984646619666	0.0246	0.5439	53386	77258	58749.13
5186539	chr4	rs60498775	102529868	A	G	0.966	0.965	0.939	0.0152038337422728	0.0244	0.5335	53386	77258	58749.13
5172432	chr4	rs60018011	102529951	T	C	0.966	0.965	0.939	0.01600129372694	0.0244	0.5125	53386	77258	58749.13
5187625	chr4	rs4645217	102529973	A	T	0.557	0.553	0.885	0.0087020272939009	0.0092	0.3457	53386	77258	58749.13
5194568	chr4	rs72926581	102530271	T	C	0.966	0.965	0.937	0.0154007965760229	0.0244	0.5293	53386	77258	58749.13
5187529	chr4	rs72926583	102530355	A	T	0.966	0.965	0.937	0.0154992634469238	0.0244	0.5252	53386	77258	58749.13
5191071	chr4	rs113677563	102530622	G	A	0.967	0.966	0.933	0.0106035827841911	0.0248	0.6706	53386	77258	58749.13
5197629	chr4	rs73833842	102530676	G	A	0.965	0.965	0.929	0.0110981866660334	0.0245	0.6491	53386	77258	58749.13
5189215	chr4	rs73833844	102530678	A	G	0.959	0.96	0.919	-0.0043996643446871	0.0229	0.8467	53386	77258	58749.13
5186312	chr4	rs72926585	102530715	A	G	0.965	0.965	0.932	0.0129951954948113	0.0245	0.5948	53386	77258	58749.13
5188327	chr4	rs79082109	102531560	G	A	0.981	0.981	0.84	-0.0124977728299804	0.0354	0.7244	51527	72014	56225.16
5196719	chr4	rs56074602	102532127	C	T	0.691	0.685	0.877	0.0114047182634362	0.0099	0.2495	53386	77258	58749.13
5193723	chr4	rs58051645	102532140	A	G	0.965	0.965	0.931	0.0149969810059077	0.0245	0.5405	53386	77258	58749.13
5186463	chr4	rs72926588	102532200	T	G	0.966	0.965	0.93	0.0147999386115992	0.0245	0.5458	53386	77258	58749.13
5196192	chr4	rs72926589	102532303	T	C	0.965	0.965	0.931	0.0148984646619666	0.0245	0.5425	53386	77258	58749.13
5174120	chr4	rs57595522	102532933	C	A	0.965	0.965	0.931	0.0153023200084426	0.0245	0.5335	53386	77258	58749.13
5173841	chr4	rs55746823	102533037	T	G	0.965	0.965	0.929	0.0149969810059077	0.0245	0.5414	53386	77258	58749.13
5195297	chr4	rs72926592	102533312	A	G	0.965	0.965	0.93	0.0153023200084426	0.0245	0.5323	53386	77258	58749.13
5188218	chr4	rs72926593	102533464	G	C	0.959	0.959	0.918	-0.0018016219466282	0.0229	0.9365	53386	77258	58749.13
5182374	chr4	rs72926594	102533698	G	T	0.965	0.965	0.929	0.0149969810059077	0.0245	0.5421	53386	77258	58749.13
5191813	chr4	rs72926597	102533931	A	G	0.965	0.965	0.928	0.0149969810059077	0.0246	0.5403	53386	77258	58749.13
5195303	chr4	rs57726349	102534194	G	T	0.967	0.966	0.925	0.0110981866660334	0.0249	0.6554	53386	77258	58749.13
5173794	chr4	rs144629977	102534418	A	G	0.975	0.975	0.866	-0.0081027387031859	0.0298	0.7849	53386	77258	58749.13
5175819	chr4	rs112689156	102534437	A	G	0.965	0.965	0.926	0.0147014028528927	0.0246	0.5506	53386	77258	58749.13
5179976	chr4	rs11931796	102534541	C	G	0.906	0.906	0.934	-0.004701032558649	0.0152	0.757	53386	77258	58749.13
5180660	chr4	rs72926600	102535290	G	A	0.966	0.965	0.923	0.0140015196358136	0.0247	0.5716	53386	77258	58749.13
5190053	chr4	rs113395521	102535462	T	C	0.966	0.966	0.922	0.0135971385060249	0.0248	0.5831	53386	77258	58749.13
5185071	chr4	rs80327365	102535484	A	T	0.966	0.966	0.923	0.0141987193998129	0.0248	0.5654	53386	77258	58749.13
5184480	chr4	rs59979601	102535869	T	C	0.967	0.966	0.912	0.0149969810059077	0.0252	0.5508	53386	77258	58749.13
5180334	chr4	rs58355302	102535871	T	C	0.967	0.966	0.913	0.0149969810059077	0.0251	0.5492	53386	77258	58749.13
5183778	chr4	rs55674840	102535994	C	T	0.959	0.959	0.909	-0.0054950702819798	0.023	0.8113	53386	77258	58749.13
5195849	chr4	rs112092510	102536011	T	C	0.966	0.965	0.921	0.0147014028528927	0.0248	0.5539	53386	77258	58749.13
5182400	chr4	rs72928503	102536244	T	G	0.966	0.965	0.92	0.0147014028528927	0.0248	0.5543	53386	77258	58749.13
5178005	chr4	rs56931426	102536272	T	G	0.915	0.916	0.938	-0.0108991808690006	0.016	0.4969	53386	77258	58749.13
5175539	chr4	rs72928510	102536591	C	T	0.966	0.965	0.919	0.0139029051689914	0.0248	0.5762	53386	77258	58749.13
5173215	chr4	rs4699241	102537077	G	A	0.715	0.71	0.88	0.0107025231331357	0.0101	0.2894	53386	77258	58749.13
5192591	chr4	rs72930429	102537139	C	A	0.966	0.965	0.919	0.0140015196358136	0.0248	0.5718	53386	77258	58749.13
5193652	chr4	rs72930430	102537165	G	A	0.966	0.965	0.918	0.0140015196358136	0.0248	0.5713	53386	77258	58749.13
5196782	chr4	rs111718761	102537441	T	C	0.959	0.959	0.908	-0.0022024235552	0.023	0.925	53386	77258	58749.13
5180799	chr4	rs79495644	102537575	G	A	0.925	0.925	0.952	-0.0028039273327342	0.0167	0.8664	53386	77258	58749.13
5173998	chr4	rs11947457	102538137	G	C	0.966	0.965	0.917	0.0128964817350202	0.0248	0.6044	53386	77258	58749.13
5181242	chr4	rs55743710	102538183	G	A	0.716	0.71	0.882	0.0116024307308398	0.0101	0.2505	53386	77258	58749.13
5179100	chr4	rs11938257	102538248	A	T	0.966	0.965	0.916	0.0142973047008244	0.0248	0.5634	53386	77258	58749.13
5180061	chr4	rs188260075	102538661	C	T	0.925	0.926	0.939	-0.0125990355765152	0.0169	0.4549	53386	77258	58749.13
5190984	chr4	rs112039360	102538754	C	G	0.966	0.965	0.915	0.0133011462391285	0.0248	0.5907	53386	77258	58749.13
5176185	chr4	rs75763510	102538770	C	T	0.906	0.906	0.93	-0.003596459514405	0.0153	0.8134	53386	77258	58749.13
5185219	chr4	rs72930436	102539576	A	G	0.966	0.965	0.914	0.0142973047008244	0.0248	0.5653	53386	77258	58749.13
5192261	chr4	rs57402852	102540099	T	G	0.959	0.959	0.903	-0.0029042131473898	0.023	0.8989	53386	77258	58749.13
5180892	chr4	rs57297442	102540651	A	G	0.959	0.959	0.903	-0.0028039273327342	0.023	0.9032	53386	77258	58749.13
5193096	chr4	rs115817042	102540820	C	A	0.952	0.952	0.806	-0.0030045090202987	0.0225	0.8944	53386	77258	58749.13
5180245	chr4	rs62323862	102540926	A	T	0.986	0.987	0.847	0.0035038543266769	0.0453	0.9391	43135	61657	47056.72
5186074	chr4	rs4699242	102541111	C	T	0.716	0.71	0.885	0.0119977384336167	0.0101	0.2363	53386	77258	58749.13
5189882	chr4	rs11933019	102541135	C	T	0.966	0.965	0.913	0.0134984841513417	0.0249	0.5862	53386	77258	58749.13
5178733	chr4	rs62323863	102541247	G	A	0.923	0.921	0.837	0.0049974917102918	0.0176	0.7751	53386	77258	58749.13
5179931	chr4	rs4699243	102541273	G	A	0.697	0.692	0.883	0.0114047182634362	0.0099	0.2519	53386	77258	58749.13
5185470	chr4	rs4699244	102541331	A	G	0.697	0.691	0.883	0.0109992854583691	0.0099	0.2696	53386	77258	58749.13
5181469	chr4	rs11725488	102541941	G	T	0.738	0.74	0.841	-0.0193969096107316	0.0107	0.06912	53386	77258	58749.13
5193331	chr4	rs73833854	102542705	G	A	0.966	0.965	0.909	0.0143958802837323	0.0249	0.5649	53386	77258	58749.13
5188641	chr4	rs56392027	102543189	G	A	0.966	0.965	0.908	0.01600129372694	0.0249	0.5204	53386	77258	58749.13
5195353	chr4	rs138725815	102543858	C	G	0.986	0.985	0.734	0.0228958774769045	0.0459	0.6178	47049	67946	51968.74
5174598	chr4	rs56875319	102543892	G	A	0.741	0.734	0.877	0.0179970767016546	0.0104	0.0854	53386	77258	58749.13
5191643	chr4	rs114405190	102544233	C	T	0.989	0.988	0.816	0.0531994764675775	0.0586	0.3645	32105	41926	34786.14
5174496	chr4	rs11947063	102544660	A	C	0.934	0.935	0.917	-0.0113036461713921	0.0182	0.5359	53386	77258	58749.13
5194835	chr4	rs7677529	102544950	G	A	0.643	0.637	0.87	0.0058031292269501	0.0096	0.5495	53386	77258	58749.13
5178674	chr4	rs10022996	102545015	T	C	0.879	0.879	0.9	-0.0033957590691798	0.0139	0.8088	53386	77258	58749.13
5184225	chr4	rs17031472	102545130	G	T	0.942	0.943	0.952	-0.01999864650669	0.019	0.2917	53386	77258	58749.13
5194162	chr4	rs17031475	102545235	G	A	0.942	0.942	0.953	-0.01999864650669	0.0189	0.2908	53386	77258	58749.13
5183307	chr4	rs150013416	102545248	A	G	0.976	0.975	0.802	0.0227003855207759	0.0316	0.4728	52493	75664	57604.43
5181592	chr4	rs17031480	102545658	T	A	0.751	0.745	0.936	0.0155977206230546	0.0102	0.1291	53386	77258	58749.13
5181939	chr4	rs145533378	102546006	T	A	0.984	0.985	0.932	-0.0440041354980549	0.0408	0.2819	41576	61509	46344.14
5197492	chr4	rs7654685	102546562	C	T	0.471	0.464	0.917	0.0166014304974254	0.009	0.06423	53386	77258	58749.13
5177283	chr4	rs115164983	102547060	A	G	0.979	0.978	0.779	0.0304031059110447	0.034	0.3703	53098	75998	58283.24
5173073	chr4	rs11729520	102547238	T	C	0.73	0.724	0.939	0.0160997014894237	0.01	0.106	53386	77258	58749.13
5183378	chr4	rs17249745	102547366	A	G	0.966	0.97	0.826	-0.0763952012537135	0.0273	0.005204	52297	73761	57103.59
5190290	chr4	rs28584039	102548097	G	A	0.919	0.918	0.954	0.0167981182758809	0.0161	0.2975	53386	77258	58749.13
5190212	chr4	rs12643950	102548422	G	A	0.942	0.943	0.96	-0.019203206984436	0.0188	0.3085	53386	77258	58749.13
5180806	chr4	rs11937607	102549706	C	T	0.752	0.746	0.944	0.0155977206230546	0.0102	0.1264	53386	77258	58749.13
5184952	chr4	rs76233270	102550049	T	G	0.942	0.942	0.959	-0.019294956182969	0.0188	0.306	53386	77258	58749.13
5183517	chr4	rs17031500	102551104	T	C	0.879	0.877	0.987	0.0239020562806236	0.0132	0.07099	53386	77258	58749.13
5180010	chr4	rs17249850	102551570	C	T	0.881	0.88	0.923	0.0023971245997214	0.0138	0.8598	53386	77258	58749.13
5186567	chr4	rs17031503	102551731	T	C	0.878	0.876	0.991	0.0234039777790161	0.0132	0.07489	53386	77258	58749.13
5181432	chr4	rs28735916	102551755	C	T	0.952	0.952	0.878	-0.01999864650669	0.0215	0.3539	53386	77258	58749.13
5178414	chr4	rs6532948	102552162	G	A	0.464	0.455	0.928	0.0190964956909883	0.009	0.03258	53386	77258	58749.13
5172473	chr4	rs145576289	102552899	G	T	0.984	0.985	0.81	-0.0331018715051171	0.0404	0.4126	50022	71725	54943.79
5182444	chr4	rs4295268	102554338	T	G	0.457	0.45	0.928	0.0198026272961797	0.009	0.02674	53386	77258	58749.13
5181920	chr4	rs11944004	102554559	G	A	0.942	0.942	0.956	-0.0197028322758684	0.0189	0.2961	53386	77258	58749.13
5181196	chr4	rs115692550	102555429	C	T	0.938	0.939	0.802	-0.0413012760239546	0.0201	0.03977	53386	77258	58749.13
5198003	chr4	rs28838703	102555443	A	G	0.889	0.887	0.972	0.0213015034199157	0.0139	0.1249	53386	77258	58749.13
5172563	chr4	rs148136178	102556048	G	A	0.91	0.908	0.967	0.0212036062510236	0.0152	0.164	53386	77258	58749.13
5194294	chr4	rs11730599	102556955	G	A	0.732	0.725	0.946	0.0182033098538737	0.0099	0.06651	53386	77258	58749.13
5189000	chr4	rs4698967	102558256	C	A	0.616	0.609	0.932	0.0164047040252769	0.0091	0.07239	53386	77258	58749.13
5177344	chr4	rs4699245	102558277	G	A	0.616	0.609	0.932	0.0164047040252769	0.0091	0.07256	53386	77258	58749.13
5175183	chr4	rs7698702	102558580	C	T	0.465	0.458	0.929	0.0192044091837133	0.0089	0.03157	53386	77258	58749.13
5184903	chr4	rs115748867	102558667	C	T	0.971	0.971	0.927	0.0	0.0267	0.9992	53386	77258	58749.13
5179322	chr4	rs11732890	102558839	G	A	0.736	0.729	0.947	0.0189983824093147	0.01	0.05658	53386	77258	58749.13
5186522	chr4	rs10033677	102559146	T	G	0.451	0.443	0.932	0.0209979909956055	0.009	0.01877	53386	77258	58749.13
5193172	chr4	rs72930451	102559320	G	A	0.882	0.881	0.931	0.0008995952428359	0.0138	0.9473	53386	77258	58749.13
5176805	chr4	rs6532950	102560065	T	A	0.212	0.205	0.878	0.0133011462391285	0.0113	0.2393	53386	77258	58749.13
5189690	chr4	rs17031508	102560290	A	C	0.942	0.942	0.958	-0.0164038098256767	0.0188	0.3848	53386	77258	58749.13
5179951	chr4	rs7666463	102560877	G	A	0.882	0.881	0.934	0.0017983819413794	0.0138	0.8975	53386	77258	58749.13
5185788	chr4	rs77762405	102560900	G	C	0.891	0.884	0.887	0.0402970567645369	0.0145	0.005322	53386	77258	58749.13
5177640	chr4	rs114256179	102560933	G	A	0.982	0.981	0.87	0.0048979852621919	0.0355	0.8913	48244	70943	53501.53
5190475	chr4	rs7671667	102561312	C	T	0.023	0.0227	0.899	-0.0017014466397575	0.0305	0.9553	53027	76178	58210.26
5176371	chr4	rs10008465	102561499	A	T	0.883	0.882	0.929	0.0038027603329278	0.0139	0.7818	53386	77258	58749.13
5180899	chr4	rs75855810	102561954	T	A	0.943	0.944	0.96	-0.0222047099881925	0.019	0.2426	53386	77258	58749.13
5188480	chr4	rs77837716	102562276	C	G	0.944	0.944	0.959	-0.0208968257129853	0.0191	0.2753	53386	77258	58749.13
5180264	chr4	rs75333566	102562533	G	T	0.944	0.944	0.96	-0.0231048737150968	0.0191	0.2271	53386	77258	58749.13
5189149	chr4	rs78314478	102562849	G	A	0.944	0.944	0.961	-0.022398994943479	0.0191	0.2414	53386	77258	58749.13
5194968	chr4	rs4699246	102563794	G	A	0.688	0.683	0.967	0.0124027667170427	0.0094	0.188	53386	77258	58749.13
5184586	chr4	rs17031515	102565016	A	G	0.881	0.879	0.96	0.0153023200084426	0.0135	0.2595	53386	77258	58749.13
5173092	chr4	rs2866624	102565132	G	A	0.69	0.683	0.969	0.0138042809763971	0.0094	0.1436	53386	77258	58749.13
5191961	chr4	rs79338780	102565442	T	C	0.988	0.987	0.84	0.086700495337603	0.05	0.08257	39460	53070	42502.18
5197094	chr4	rs7663310	102565480	C	A	0.691	0.685	0.969	0.0136957831289865	0.0094	0.1473	53386	77258	58749.13
5189624	chr4	rs2866625	102566388	C	T	0.886	0.885	0.927	-0.0014009809156281	0.014	0.9225	53386	77258	58749.13
5188856	chr4	rs7670379	102566711	A	T	0.886	0.885	0.926	-0.0008003201707691	0.014	0.9567	53386	77258	58749.13
5191521	chr4	rs2016504	102566810	C	T	0.889	0.888	0.962	0.0141987193998129	0.0139	0.3084	53386	77258	58749.13
5189802	chr4	rs7696049	102567286	T	C	0.889	0.888	0.96	0.0141001243787816	0.014	0.3132	53386	77258	58749.13
5196496	chr4	rs6532951	102567436	A	G	0.207	0.199	0.896	0.0188021269625962	0.0113	0.09632	53386	77258	58749.13
5192038	chr4	rs7654581	102567459	T	C	0.559	0.55	0.949	0.0246048038572487	0.0089	0.005571	53386	77258	58749.13
5176268	chr4	rs12512781	102567712	G	A	0.988	0.987	0.854	0.0884961075648239	0.0507	0.08066	36781	50826	40137.94
5183212	chr4	rs4580657	102568458	G	A	0.943	0.943	0.958	-0.0193969096107316	0.019	0.3085	53386	77258	58749.13
5174182	chr4	rs79962027	102568783	G	A	0.892	0.89	0.952	0.0158044491449436	0.0142	0.2655	53386	77258	58749.13
5194439	chr4	rs2866626	102569209	G	C	0.39	0.384	0.901	0.0165030720990143	0.0093	0.07715	53386	77258	58749.13
5192237	chr4	rs72930460	102569309	A	C	0.924	0.923	0.913	-0.0117993392160431	0.0169	0.4844	53386	77258	58749.13
5186518	chr4	rs2866627	102569368	C	T	0.374	0.367	0.916	0.0109992854583691	0.0093	0.2397	53386	77258	58749.13
5182342	chr4	rs1009257	102569411	A	G	0.511	0.504	0.928	0.0146028573839336	0.0089	0.1018	53386	77258	58749.13
5184237	chr4	rs4362823	102569730	A	G	0.539	0.529	0.906	0.0355987772398635	0.0091	8.742e-05	53386	77258	58749.13
5196050	chr4	rs10009721	102570449	T	C	0.298	0.304	0.991	-0.0172987645783295	0.0094	0.06648	53386	77258	58749.13
5183647	chr4	rs17250305	102570753	C	A	0.79	0.797	0.982	-0.0194988734340555	0.0107	0.0691	53386	77258	58749.13
5184181	chr4	rs7681723	102571890	T	C	0.301	0.306	0.994	-0.0170037478161859	0.0094	0.06928	53386	77258	58749.13
5187040	chr4	rs7682523	102572251	T	C	0.582	0.578	0.987	0.0053954185169075	0.0088	0.5411	53386	77258	58749.13
5174393	chr4	rs72684808	102572708	T	C	0.719	0.728	0.986	-0.0242004837056584	0.0097	0.01243	53386	77258	58749.13
5186305	chr4	rs7663252	102572774	A	T	0.301	0.306	0.994	-0.0168003386783461	0.0094	0.07376	53386	77258	58749.13
5173270	chr4	rs6846631	102573077	T	C	0.301	0.306	0.995	-0.0170952954286372	0.0094	0.06888	53386	77258	58749.13
5180563	chr4	rs72684810	102573438	G	C	0.983	0.983	0.768	-0.0033957590691798	0.0394	0.9311	49771	69158	54082.56
5187730	chr4	rs7669914	102573779	A	G	0.0255	0.0259	0.932	-0.0361039752308815	0.0284	0.2032	53150	77025	58514.64
5185956	chr4	rs35544155	102573808	G	A	0.739	0.731	0.98	0.0208021276292633	0.0098	0.03444	53386	77258	58749.13
5190620	chr4	rs59375880	102573919	C	A	0.718	0.727	0.986	-0.0249999098013234	0.0097	0.009952	53386	77258	58749.13
5189367	chr4	rs7670896	102574158	C	T	0.737	0.737	0.972	-0.0038975857287134	0.0099	0.6974	53386	77258	58749.13
5183651	chr4	rs76069535	102574172	C	A	0.718	0.727	0.986	-0.0247026126403718	0.0097	0.01063	53386	77258	58749.13
5191052	chr4	rs7676236	102574367	G	A	0.301	0.307	0.996	-0.0170037478161859	0.0094	0.06874	53386	77258	58749.13
5182833	chr4	rs7654159	102574471	T	C	0.733	0.733	0.97	-0.0024028846163103	0.0099	0.8111	53386	77258	58749.13
5191469	chr4	rs72684813	102574573	T	C	0.719	0.727	0.986	-0.0247026126403718	0.0097	0.01077	53386	77258	58749.13
5180830	chr4	rs72684814	102574695	T	G	0.719	0.727	0.986	-0.0246001168682327	0.0097	0.011	53386	77258	58749.13
5180927	chr4	rs10011245	102575253	C	T	0.584	0.58	0.987	0.0050969882578437	0.0088	0.5627	53386	77258	58749.13
5194315	chr4	rs10019129	102575356	A	G	0.85	0.847	0.955	0.0110981866660334	0.0123	0.3666	53386	77258	58749.13
5175589	chr4	rs6853161	102575836	A	G	0.302	0.307	0.994	-0.0168003386783461	0.0094	0.07358	53386	77258	58749.13
5178881	chr4	rs35527510	102576115	T	C	0.719	0.727	0.985	-0.0243951568347216	0.0097	0.01177	53386	77258	58749.13
5191692	chr4	rs77522595	102576393	C	T	0.984	0.985	0.851	-0.0968964372456969	0.0466	0.03751	36610	49266	39403.19
5177677	chr4	rs72930469	102576401	G	A	0.936	0.934	0.938	0.0030952049073025	0.0181	0.8644	53386	77258	58749.13
5185650	chr4	rs72684815	102576679	G	T	0.789	0.797	0.979	-0.01999864650669	0.0107	0.06201	53386	77258	58749.13
5183895	chr4	rs7679597	102576776	T	C	0.301	0.306	0.994	-0.0176040459483609	0.0094	0.06025	53386	77258	58749.13
5174372	chr4	rs7679949	102576912	T	C	0.301	0.307	0.993	-0.0176956485356892	0.0094	0.05904	53386	77258	58749.13
5178378	chr4	rs13124358	102576983	A	C	0.512	0.51	0.987	-0.0022024235552	0.0087	0.7984	53386	77258	58749.13
5176418	chr4	rs7661765	102577737	G	A	0.302	0.307	0.992	-0.0169020380753563	0.0094	0.0723	53386	77258	58749.13
5191597	chr4	rs7686623	102577969	T	A	0.583	0.58	0.984	0.0051964749068174	0.0088	0.5547	53386	77258	58749.13
5186013	chr4	rs149006708	102578101	G	A	0.97	0.97	0.927	0.012096540947233	0.0267	0.6489	52493	75664	57604.43
5186930	chr4	rs9684229	102578173	C	T	0.735	0.735	0.973	-0.0031048149534787	0.0099	0.7515	53386	77258	58749.13
5191340	chr4	rs28595771	102578197	C	T	0.737	0.737	0.974	-0.0043996643446871	0.0099	0.6581	53386	77258	58749.13
5172626	chr4	rs111332831	102578249	C	T	0.719	0.728	0.982	-0.0246001168682327	0.0097	0.01123	53386	77258	58749.13
5178906	chr4	rs56299640	102579438	T	C	0.718	0.727	0.981	-0.0244976316004002	0.0097	0.0115	53386	77258	58749.13
5183124	chr4	rs6532952	102579804	A	G	0.302	0.307	0.99	-0.0165969709073694	0.0094	0.07637	53386	77258	58749.13
5191803	chr4	rs75604237	102580376	G	A	0.863	0.862	0.914	0.0026963615477425	0.0131	0.8355	53386	77258	58749.13
5175388	chr4	rs76935405	102580602	A	C	0.989	0.988	0.86	0.132395748024229	0.0588	0.02439	30567	38632	32901.77
5175984	chr4	rs6839393	102581060	C	T	0.91	0.912	0.891	-0.0226035462098532	0.0161	0.16	53386	77258	58749.13
5180587	chr4	rs34723698	102581150	G	A	0.984	0.985	0.843	-0.0953001798543245	0.0471	0.04285	36289	49129	39211.15
5197783	chr4	rs111512209	102581190	A	T	0.93	0.931	0.965	-0.0281011651109099	0.0173	0.1033	53386	77258	58749.13
5190810	chr4	rs6817060	102581204	T	C	0.302	0.308	0.988	-0.0168003386783461	0.0094	0.07425	53386	77258	58749.13
5172942	chr4	rs79030242	102581505	T	A	0.879	0.88	0.914	-0.0031950988965408	0.0138	0.818	53386	77258	58749.13
5182737	chr4	rs7688364	102581830	G	A	0.302	0.307	0.988	-0.0170037478161859	0.0094	0.07064	53386	77258	58749.13
5174441	chr4	rs11097753	102581878	G	C	0.735	0.734	0.975	-0.0016012813669738	0.0099	0.869	53386	77258	58749.13
5190328	chr4	rs140270793	102583563	G	A	0.981	0.981	0.864	0.0210959082947329	0.0345	0.541	52912	76802	58284.31
5175450	chr4	rs150003797	102584893	A	T	0.985	0.985	0.788	0.0111970780932162	0.0423	0.7911	47708	70723	52935.01
5184433	chr4	rs74674691	102586984	C	A	0.989	0.988	0.857	0.134399765479655	0.0588	0.02213	30860	39188	33285.54
5175453	chr4	rs17250606	102587222	A	G	0.787	0.794	0.968	-0.0206007457079636	0.0108	0.0558	53386	77258	58749.13
5183151	chr4	rs17250634	102587555	G	A	0.796	0.805	0.968	-0.0231969816042026	0.011	0.03427	53386	77258	58749.13
5185971	chr4	rs75112506	102588340	T	A	0.965	0.964	0.914	0.0147999386115992	0.0245	0.5443	53386	77258	58749.13
5180685	chr4	rs6532953	102588365	G	C	0.576	0.572	0.979	0.0058031292269501	0.0088	0.5088	53386	77258	58749.13
5189511	chr4	rs6532954	102588509	T	C	0.837	0.833	0.955	0.0127977582298607	0.0119	0.2818	53386	77258	58749.13
5191740	chr4	rs72684821	102588864	T	C	0.93	0.931	0.962	-0.0267958227871631	0.0173	0.121	53386	77258	58749.13
5173239	chr4	rs2866433	102588878	G	C	0.301	0.307	0.982	-0.0176956485356892	0.0094	0.06101	53386	77258	58749.13
5175733	chr4	rs7700191	102589283	G	A	0.92	0.915	0.938	0.0382972099323441	0.0161	0.01777	53386	77258	58749.13
5177153	chr4	rs75453134	102589508	G	T	0.932	0.932	0.899	-0.007004474152883	0.0181	0.6967	53386	77258	58749.13
5178395	chr4	rs62323869	102589541	A	G	0.984	0.984	0.847	-0.0253998626327317	0.0378	0.5006	52464	75884	57798.09
5179085	chr4	rs35560961	102589916	A	G	0.987	0.987	0.755	0.0250047589895661	0.0552	0.651	33228	46713	36678.05
5192135	chr4	rs2903287	102590476	C	T	0.797	0.805	0.967	-0.0231969816042026	0.011	0.03462	53386	77258	58749.13
5193174	chr4	rs2866434	102590589	G	A	0.796	0.804	0.966	-0.0236986067778773	0.011	0.0308	53386	77258	58749.13
5179520	chr4	rs13112336	102591039	T	C	0.909	0.911	0.893	-0.0213972981080803	0.016	0.1809	53386	77258	58749.13
5187912	chr4	rs78867752	102591242	T	C	0.989	0.988	0.861	0.135002809559476	0.0579	0.01985	31440	39503	33773.77
5189945	chr4	rs4510470	102591641	T	G	0.302	0.307	0.98	-0.0164953025291975	0.0094	0.08088	53386	77258	58749.13
5189379	chr4	rs72684823	102592137	C	T	0.796	0.804	0.965	-0.0235962138551867	0.011	0.03083	53386	77258	58749.13
5188715	chr4	rs28793343	102592464	G	A	0.507	0.504	0.98	0.0001999800026662	0.0087	0.9848	53386	77258	58749.13
5189584	chr4	rs74436499	102592467	G	A	0.966	0.965	0.917	0.0198026272961797	0.0246	0.4199	53386	77258	58749.13
5191198	chr4	rs116807383	102592471	A	G	0.986	0.985	0.861	0.0183996828453635	0.0411	0.6543	47019	67408	51966.1
5187086	chr4	rs62323870	102592672	A	G	0.984	0.984	0.846	-0.0203966036652218	0.038	0.5913	52464	75884	57798.09
5176962	chr4	rs2903288	102593169	C	A	0.786	0.793	0.964	-0.0207028323592018	0.0108	0.0542	53386	77258	58749.13
5176688	chr4	rs55759820	102593941	C	T	0.787	0.794	0.963	-0.020498669477346	0.0108	0.05747	53386	77258	58749.13
5192607	chr4	rs56342064	102593985	A	G	0.786	0.793	0.963	-0.0209989425960583	0.0108	0.05066	53386	77258	58749.13
5197871	chr4	rs145802912	102594041	G	A	0.866	0.864	0.921	0.0044998604248922	0.0132	0.731	53386	77258	58749.13
5180713	chr4	rs56102978	102594173	A	G	0.786	0.793	0.964	-0.0206007457079636	0.0108	0.05596	53386	77258	58749.13
5182471	chr4	rs6849419	102594545	A	G	0.302	0.307	0.978	-0.0174005146801673	0.0094	0.06556	53386	77258	58749.13
5181637	chr4	rs112699835	102595395	A	G	0.981	0.98	0.816	0.0280041964095973	0.0347	0.42	53168	76955	58498.11
5187289	chr4	rs6820312	102595470	G	A	0.302	0.308	0.977	-0.0165969709073694	0.0094	0.07957	53386	77258	58749.13
5184621	chr4	rs6846296	102595706	T	C	0.516	0.514	0.979	-0.001300845733048	0.0087	0.8812	53386	77258	58749.13
5189950	chr4	rs180853567	102595769	C	T	0.983	0.983	0.779	-0.0659047873877183	0.038	0.08286	53257	76740	58542.57
5193551	chr4	rs28803469	102595770	A	G	0.507	0.504	0.98	0.0005998200719675	0.0087	0.9466	53386	77258	58749.13
5194570	chr4	rs74936293	102596532	G	A	0.983	0.983	0.772	-0.0019018072895963	0.0382	0.9603	52658	75801	57837.3
5174613	chr4	rs10029884	102596606	C	T	0.587	0.583	0.977	0.0061013488579762	0.0088	0.4909	53386	77258	58749.13
5191353	chr4	rs10029986	102596697	C	T	0.571	0.565	0.963	0.0126990249774084	0.0088	0.1524	53386	77258	58749.13
5181551	chr4	rs28812187	102597045	G	A	0.587	0.583	0.977	0.0060019521956343	0.0088	0.499	53386	77258	58749.13
5192033	chr4	rs6828004	102597168	A	T	0.587	0.583	0.977	0.0060019521956343	0.0088	0.4968	53386	77258	58749.13
5185334	chr4	rs6854197	102597215	T	C	0.586	0.583	0.977	0.0052959516591825	0.0088	0.5499	53386	77258	58749.13
5182492	chr4	rs6833395	102597360	C	T	0.587	0.583	0.977	0.0060019521956343	0.0088	0.4977	53386	77258	58749.13
5193044	chr4	rs6834603	102597786	G	T	0.302	0.308	0.976	-0.0165969709073694	0.0094	0.07901	53386	77258	58749.13
5172520	chr4	rs9762775	102598109	C	T	0.74	0.739	0.988	-0.0012007205765188	0.0099	0.9052	53386	77258	58749.13
5180903	chr4	rs9760151	102598140	T	C	0.302	0.307	0.976	-0.017502275136142	0.0095	0.0646	53386	77258	58749.13
5191502	chr4	rs28852725	102598151	A	G	0.848	0.845	0.952	0.009197572354042	0.0122	0.4532	53386	77258	58749.13
5196354	chr4	rs28787980	102598358	T	C	0.741	0.74	0.988	-0.0017014466397575	0.0099	0.867	53386	77258	58749.13
5184604	chr4	rs9991536	102598577	G	A	0.848	0.845	0.952	0.0096037361426946	0.0122	0.432	53386	77258	58749.13
5195170	chr4	rs7689967	102599503	G	A	0.669	0.669	0.982	-0.0075987978753305	0.0092	0.4093	53386	77258	58749.13
5195990	chr4	rs78769364	102600849	G	A	0.989	0.988	0.864	0.140700632102854	0.0578	0.0149	31440	39503	33773.77
5175438	chr4	rs72684831	102601109	T	C	0.93	0.931	0.96	-0.0274020297483382	0.0173	0.1124	53386	77258	58749.13
5172989	chr4	rs60546701	102601991	C	T	0.795	0.803	0.962	-0.0226956079321885	0.0109	0.03805	53386	77258	58749.13
5188987	chr4	rs2866418	102602011	A	C	0.506	0.503	0.981	-0.0006001800720324	0.0087	0.9441	53386	77258	58749.13
5194252	chr4	rs2903286	102602415	A	G	0.302	0.307	0.974	-0.0164953025291975	0.0095	0.08168	53386	77258	58749.13
5173409	chr4	rs28818302	102602464	A	G	0.848	0.845	0.952	0.0017983819413794	0.0122	0.8855	53386	77258	58749.13
5172556	chr4	rs34636899	102602528	G	A	0.742	0.741	0.993	-0.0024028846163103	0.0099	0.806	53386	77258	58749.13
5193810	chr4	rs6820207	102602644	G	A	0.508	0.504	0.981	0.0001999800026662	0.0087	0.9807	53386	77258	58749.13
5185775	chr4	rs6819693	102602651	A	G	0.508	0.505	0.981	0.0001999800026662	0.0087	0.986	53386	77258	58749.13
5189193	chr4	rs6820608	102602859	G	A	0.508	0.505	0.981	9.99950003332973e-05	0.0087	0.9885	53386	77258	58749.13
5189611	chr4	rs2866420	102603135	G	A	0.508	0.505	0.981	0.0004998750416509	0.0087	0.9574	53386	77258	58749.13
5195127	chr4	rs2866421	102603229	C	G	0.508	0.505	0.981	0.0	0.0087	0.9957	53386	77258	58749.13
5191223	chr4	rs2866422	102603328	C	A	0.742	0.741	0.995	-0.0024028846163103	0.0099	0.8074	53386	77258	58749.13
5179856	chr4	rs2866423	102603700	G	C	0.302	0.307	0.973	-0.0163021610829842	0.0095	0.0842	53386	77258	58749.13
5180092	chr4	rs2866424	102603749	G	C	0.302	0.307	0.973	-0.0164038098256767	0.0095	0.08226	53386	77258	58749.13
5173985	chr4	rs74882567	102603982	C	T	0.796	0.803	0.96	-0.0213972981080803	0.011	0.05094	53386	77258	58749.13
5176610	chr4	rs75784253	102604045	G	A	0.989	0.987	0.868	0.147799122755532	0.0531	0.005395	36890	45087	39254.67
5182626	chr4	rs80353841	102604239	T	C	0.954	0.954	0.925	-0.0299953975354009	0.0215	0.1627	53386	77258	58749.13
5172586	chr4	rs72684838	102605444	A	G	0.93	0.931	0.957	-0.0270012755029434	0.0173	0.1195	53386	77258	58749.13
5187614	chr4	rs10026228	102605586	G	A	0.302	0.307	0.969	-0.0165969709073694	0.0095	0.07977	53386	77258	58749.13
5190128	chr4	rs76363407	102605600	A	G	0.989	0.988	0.867	0.151699105745191	0.0561	0.006855	33493	41473	35784.41
5194587	chr4	rs72684841	102605656	A	G	0.93	0.931	0.957	-0.026898543868701	0.0173	0.1196	53386	77258	58749.13
5197597	chr4	rs11734573	102605800	G	A	0.786	0.78	0.945	0.0198026272961797	0.0107	0.06545	53386	77258	58749.13
5175416	chr4	rs72684842	102606143	T	A	0.796	0.803	0.951	-0.0217038334437866	0.011	0.04875	53386	77258	58749.13
5185067	chr4	rs67838007	102606385	G	T	0.794	0.802	0.948	-0.0220002402796674	0.011	0.04599	53386	77258	58749.13
5188314	chr4	rs72912919	102606786	T	G	0.935	0.933	0.93	0.0118001041157506	0.018	0.5118	53386	77258	58749.13
5186627	chr4	rs7669395	102606843	G	A	0.745	0.745	0.932	-0.0014009809156281	0.0103	0.8911	53386	77258	58749.13
5182552	chr4	rs17197854	102607783	T	C	0.725	0.722	0.985	0.0075017910703226	0.0097	0.4405	53386	77258	58749.13
5176162	chr4	rs60369168	102608138	C	T	0.439	0.435	0.984	0.0046989426564652	0.0087	0.5907	53386	77258	58749.13
5193160	chr4	rs17251102	102608288	A	G	0.502	0.499	0.991	0.0048979852621919	0.0086	0.5706	53386	77258	58749.13
5176900	chr4	rs138260614	102608544	C	A	0.986	0.986	0.81	-0.021101069908054	0.0464	0.6498	42274	61582	46586.13
5183262	chr4	rs17197910	102609316	A	G	0.502	0.499	0.99	0.0058031292269501	0.0086	0.5045	53386	77258	58749.13
5179419	chr4	rs28452790	102610122	G	A	0.504	0.501	0.99	0.0052959516591825	0.0086	0.5412	53386	77258	58749.13
5192849	chr4	rs7694653	102610586	C	T	0.452	0.449	0.985	0.0103957761821204	0.0087	0.2301	53386	77258	58749.13
5173768	chr4	rs7695222	102610833	C	T	0.504	0.501	0.99	0.0053954185169075	0.0086	0.5343	53386	77258	58749.13
5187943	chr4	rs7695700	102610912	G	A	0.504	0.501	0.99	0.0053954185169075	0.0086	0.5303	53386	77258	58749.13
5196641	chr4	rs4487344	102611136	G	A	0.452	0.449	0.986	0.0101978249764461	0.0087	0.243	53386	77258	58749.13
5194319	chr4	rs72684844	102611334	G	T	0.729	0.726	0.988	0.0069954745123864	0.0097	0.472	53386	77258	58749.13
5182944	chr4	rs13124455	102611656	G	A	0.777	0.777	0.988	-0.0018016219466282	0.0104	0.864	53386	77258	58749.13
5174119	chr4	rs113699973	102611751	C	T	0.977	0.977	0.815	0.0338988850054592	0.0319	0.2889	53386	77258	58749.13
5177071	chr4	rs12645499	102611757	T	A	0.95	0.95	0.971	0.0170045988158238	0.0202	0.4007	53386	77258	58749.13
5192627	chr4	rs59815116	102612840	A	T	0.316	0.312	0.985	0.0090984829852593	0.0093	0.3295	53386	77258	58749.13
5180580	chr4	rs79040780	102613074	A	T	0.98	0.98	0.831	0.009197572354042	0.0336	0.7835	53386	77258	58749.13
5189460	chr4	rs17198078	102613097	T	C	0.502	0.499	0.992	0.0049974917102918	0.0086	0.5626	53386	77258	58749.13
5195712	chr4	rs12643270	102613192	C	T	0.951	0.951	0.974	0.0197045832743354	0.0203	0.3301	53386	77258	58749.13
5193996	chr4	rs34125470	102613252	T	G	0.502	0.499	0.992	0.0049974917102918	0.0086	0.5655	53386	77258	58749.13
5175191	chr4	rs34076866	102613269	A	T	0.502	0.499	0.993	0.0048979852621919	0.0086	0.5693	53386	77258	58749.13
5178813	chr4	rs12644085	102613885	G	A	0.951	0.951	0.976	0.0194986595340326	0.0203	0.3358	53386	77258	58749.13
5172486	chr4	rs7669170	102614152	C	A	0.932	0.932	0.889	-0.0163021610829842	0.0183	0.3707	53386	77258	58749.13
5191792	chr4	rs7669524	102614169	G	A	0.777	0.778	0.994	-0.0030045090202987	0.0104	0.7725	53386	77258	58749.13
5186629	chr4	rs72684846	102614310	C	T	0.729	0.726	0.993	0.0078987227933553	0.0097	0.4162	53386	77258	58749.13
5173376	chr4	rs17251415	102615073	G	C	0.502	0.499	0.995	0.0053954185169075	0.0086	0.5327	53386	77258	58749.13
5185740	chr4	rs35556034	102615162	T	G	0.778	0.778	0.994	-0.0024028846163103	0.0104	0.8171	53386	77258	58749.13
5186410	chr4	rs115881614	102615396	C	G	0.957	0.955	0.95	0.0187039847937718	0.0216	0.3844	53386	77258	58749.13
5190384	chr4	rs80061841	102615747	G	T	0.866	0.864	0.978	-0.0034961042567088	0.0127	0.785	53386	77258	58749.13
5187388	chr4	rs144101584	102615863	A	C	0.969	0.969	0.801	-0.0130953713122409	0.0277	0.6374	53386	77258	58749.13
5185038	chr4	rs11723617	102615995	G	A	0.504	0.501	0.996	0.0052959516591825	0.0086	0.5405	53386	77258	58749.13
5181483	chr4	rs115387987	102616092	A	G	0.976	0.975	0.854	-0.0220002402796674	0.0302	0.4665	53386	77258	58749.13
5187348	chr4	rs11723683	102616166	G	A	0.504	0.5	0.996	0.0051964749068174	0.0086	0.5496	53386	77258	58749.13
5184284	chr4	rs79952106	102616576	C	A	0.984	0.984	0.862	0.0411995232473163	0.0382	0.2805	51494	73076	56414.58
5178990	chr4	rs145675165	102616698	A	G	0.988	0.987	0.974	-0.0220002402796674	0.0501	0.6603	31911	48460	35886.43
5183726	chr4	rs72684847	102616869	C	T	0.94	0.939	0.975	-0.0152050125429676	0.0182	0.405	53386	77258	58749.13
5185402	chr4	rs2866427	102617300	A	G	0.502	0.499	0.996	0.0053954185169075	0.0086	0.5297	53386	77258	58749.13
5173525	chr4	rs13105707	102618033	T	C	0.504	0.501	0.996	0.0060019521956343	0.0086	0.484	53386	77258	58749.13
5175390	chr4	rs72684848	102618048	G	C	0.726	0.723	0.993	0.0086028888072678	0.0096	0.3743	53386	77258	58749.13
5195448	chr4	rs13105746	102618085	T	A	0.778	0.778	0.995	-0.002002002670673	0.0104	0.8499	53386	77258	58749.13
5192714	chr4	rs17251707	102618110	T	A	0.729	0.726	0.994	0.0080971295874548	0.0097	0.4011	53386	77258	58749.13
5175432	chr4	rs13130979	102618249	G	T	0.778	0.778	0.994	-0.0019018072895963	0.0104	0.8531	53386	77258	58749.13
5176637	chr4	rs59452065	102618718	T	C	0.94	0.939	0.973	0.0171029078996623	0.0183	0.3505	53386	77258	58749.13
5175616	chr4	rs56244079	102618746	C	T	0.725	0.722	0.993	0.0085037404912207	0.0096	0.3751	53386	77258	58749.13
5192713	chr4	rs11936229	102619291	G	A	0.504	0.501	0.996	0.0058031292269501	0.0086	0.4974	53386	77258	58749.13
5188894	chr4	rs13143423	102619507	C	G	0.503	0.5	0.996	0.0055048206344449	0.0086	0.5271	53386	77258	58749.13
5186297	chr4	rs114680247	102619570	T	C	0.967	0.966	0.943	0.0155977206230546	0.0248	0.5294	53386	77258	58749.13
5189721	chr4	rs7437792	102619828	G	A	0.504	0.501	0.996	0.0058031292269501	0.0086	0.4973	53386	77258	58749.13
5190665	chr4	rs10012114	102620618	C	G	0.502	0.499	0.996	0.0056042667198317	0.0086	0.5143	53386	77258	58749.13
5191530	chr4	rs17251894	102620737	C	T	0.725	0.722	0.993	0.0085037404912207	0.0096	0.3799	53386	77258	58749.13
5187578	chr4	rs74784598	102621251	T	G	0.96	0.957	0.842	0.0783027332571736	0.0236	0.000923	52493	75664	57604.43
5182005	chr4	rs13107699	102622167	A	G	0.776	0.775	0.995	-0.0019018072895963	0.0103	0.8536	53386	77258	58749.13
5194412	chr4	rs9995701	102622486	A	G	0.503	0.5	0.995	0.0061013488579762	0.0086	0.4825	53386	77258	58749.13
5179472	chr4	rs72684850	102622489	A	G	0.878	0.88	0.899	-0.004701032558649	0.0139	0.7353	53386	77258	58749.13
5186677	chr4	rs28730977	102622562	A	C	0.502	0.499	0.996	0.0053954185169075	0.0086	0.5271	53386	77258	58749.13
5182996	chr4	rs10030362	102622843	T	C	0.502	0.499	0.996	0.0058031292269501	0.0086	0.4996	53386	77258	58749.13
5186558	chr4	rs13114967	102623049	C	T	0.503	0.499	0.996	0.0061013488579762	0.0086	0.4797	53386	77258	58749.13
5185512	chr4	rs72684853	102623594	T	G	0.984	0.984	0.757	-0.0116981574124923	0.0406	0.7735	49030	70603	53961.26
5181825	chr4	rs13149930	102624280	T	C	0.305	0.3	0.996	0.0096037361426946	0.0094	0.3044	53386	77258	58749.13
5188043	chr4	rs28602322	102624740	C	G	0.508	0.504	0.995	0.0069954745123864	0.0086	0.4163	53386	77258	58749.13
5187797	chr4	rs28474694	102624749	A	T	0.507	0.504	0.995	0.0069954745123864	0.0086	0.4192	53386	77258	58749.13
5193488	chr4	rs28680907	102624818	G	A	0.507	0.504	0.995	0.0069954745123864	0.0086	0.4193	53386	77258	58749.13
5188469	chr4	rs72684854	102625100	A	G	0.865	0.863	0.985	-0.0055956263571598	0.0126	0.6591	53386	77258	58749.13
5192812	chr4	rs75824351	102625441	C	T	0.887	0.888	0.943	0.0034041991335623	0.0141	0.809	53386	77258	58749.13
5195348	chr4	rs2866428	102626001	T	G	0.506	0.503	0.995	0.0075017910703226	0.0086	0.3855	53386	77258	58749.13
5188533	chr4	rs13150456	102626210	G	A	0.781	0.782	0.993	-0.0024028846163103	0.0104	0.816	53386	77258	58749.13
5195290	chr4	rs72912956	102626546	A	G	0.939	0.938	0.971	0.0193025022544974	0.0182	0.2893	53386	77258	58749.13
5179147	chr4	rs2866429	102626578	G	A	0.31	0.304	0.991	0.0125015292229252	0.0094	0.1827	53386	77258	58749.13
5187861	chr4	rs13133203	102627108	T	C	0.782	0.782	0.993	-0.0006001800720324	0.0105	0.9508	53386	77258	58749.13
5179169	chr4	rs76300578	102627687	A	G	0.901	0.9	0.939	-0.0093031403261444	0.0148	0.5316	53386	77258	58749.13
5190483	chr4	rs72912958	102628410	C	T	0.95	0.951	0.968	0.0184978548821194	0.0202	0.3599	53386	77258	58749.13
5191675	chr4	rs11732443	102628544	G	C	0.455	0.452	0.987	0.0115035793834154	0.0087	0.1863	53386	77258	58749.13
5196319	chr4	rs57529521	102628719	C	T	0.78	0.78	0.992	-0.0018016219466282	0.0104	0.8623	53386	77258	58749.13
5181313	chr4	rs11942037	102628847	G	T	0.78	0.78	0.992	-0.0019018072895963	0.0104	0.8568	53386	77258	58749.13
5174749	chr4	rs11942038	102628849	G	T	0.78	0.78	0.992	-0.0019018072895963	0.0104	0.8567	53386	77258	58749.13
5195665	chr4	rs6856330	102628941	G	A	0.32	0.315	0.991	0.0109992854583691	0.0093	0.2362	53386	77258	58749.13
5174736	chr4	rs7697868	102629168	A	G	0.778	0.778	0.992	-0.0010005003335835	0.0104	0.9271	53386	77258	58749.13
5188171	chr4	rs7656803	102629517	A	G	0.78	0.78	0.992	-0.0017014466397575	0.0104	0.868	53386	77258	58749.13
5181144	chr4	rs7663917	102630737	C	T	0.783	0.783	0.993	-0.001300845733048	0.0105	0.8983	53386	77258	58749.13
5185578	chr4	rs72914724	102630920	G	A	0.949	0.949	0.968	0.0194986595340326	0.02	0.3305	53386	77258	58749.13
5175734	chr4	rs28501591	102631303	T	A	0.784	0.784	0.993	-0.002002002670673	0.0105	0.8496	53386	77258	58749.13
5179308	chr4	rs13148354	102632795	A	G	0.781	0.781	0.993	-0.0019018072895963	0.0104	0.8558	53386	77258	58749.13
5190346	chr4	rs61244337	102633534	C	T	0.951	0.951	0.968	0.0190964956909883	0.0203	0.3445	53386	77258	58749.13
5172877	chr4	rs12639950	102633819	C	T	0.951	0.951	0.968	0.0183996828453635	0.0203	0.3639	53386	77258	58749.13
5183910	chr4	rs17252142	102634710	T	C	0.726	0.722	0.996	0.0097027754613851	0.0096	0.3151	53386	77258	58749.13
5176695	chr4	rs6532956	102635111	A	T	0.78	0.78	0.992	-0.0024028846163103	0.0104	0.8213	53386	77258	58749.13
5185836	chr4	rs768290	102635952	A	G	0.781	0.782	0.993	-0.001501126126267	0.0104	0.8837	53386	77258	58749.13
5183413	chr4	rs11945384	102636327	C	T	0.783	0.783	0.991	-0.001501126126267	0.0105	0.884	53386	77258	58749.13
5184431	chr4	rs28832696	102637299	C	G	0.778	0.779	0.988	-0.0031048149534787	0.0104	0.7669	53386	77258	58749.13
5193041	chr4	rs4352479	102637640	C	A	0.238	0.237	0.983	0.0045994064948955	0.0102	0.6515	53386	77258	58749.13
5185128	chr4	rs12501273	102638020	T	C	0.775	0.78	0.997	-0.0170952954286372	0.0104	0.09953	53386	77258	58749.13
5182225	chr4	rs6832886	102638076	A	G	0.707	0.703	0.986	0.0140015196358136	0.0095	0.1401	53386	77258	58749.13
5184671	chr4	rs12512546	102638137	C	T	0.776	0.782	1.0	-0.0177974390305806	0.0104	0.08577	53386	77258	58749.13
5194435	chr4	rs2866430	102638201	A	G	0.814	0.811	0.996	0.0069954745123864	0.011	0.5267	53386	77258	58749.13
5196973	chr4	rs4699251	102638777	G	C	0.425	0.427	0.993	-0.003797200248385	0.0087	0.6667	53386	77258	58749.13
5190383	chr4	rs34985198	102639084	C	T	0.415	0.416	0.993	-0.0031048149534787	0.0087	0.7201	53386	77258	58749.13
5184691	chr4	rs13130700	102639217	T	C	0.413	0.414	0.993	-0.0026033858701149	0.0088	0.7707	53386	77258	58749.13
5177802	chr4	rs13130723	102639252	T	C	0.413	0.414	0.993	-0.0025031302181184	0.0088	0.7748	53386	77258	58749.13
5183746	chr4	rs10013714	102639290	A	G	0.891	0.89	0.945	-0.0105049846451474	0.0142	0.4595	53386	77258	58749.13
5189172	chr4	rs75962914	102639372	C	T	0.986	0.986	0.84	0.0081963182244858	0.0429	0.8479	47153	67919	51854.3
5173876	chr4	rs58924786	102639375	T	C	0.901	0.9	0.983	0.0135971385060249	0.0145	0.3489	53386	77258	58749.13
5187711	chr4	rs7665905	102639417	T	A	0.413	0.414	0.994	-0.0026033858701149	0.0087	0.768	53386	77258	58749.13
5185514	chr4	rs2866431	102639502	A	C	0.235	0.235	0.995	0.0029955089797983	0.0102	0.7668	53386	77258	58749.13
5188538	chr4	rs10433986	102640341	C	T	0.699	0.705	0.991	-0.0196008476550609	0.0094	0.03761	53386	77258	58749.13
5181198	chr4	rs9307262	102641131	T	C	0.403	0.404	0.995	-0.0018016219466282	0.0088	0.8414	53386	77258	58749.13
5181951	chr4	rs9307263	102641136	C	A	0.413	0.415	0.996	-0.0023026490626755	0.0087	0.7934	53386	77258	58749.13
5184789	chr4	rs9307264	102641265	A	G	0.413	0.415	0.996	-0.0024028846163103	0.0087	0.7848	53386	77258	58749.13
5191867	chr4	rs10011961	102641428	T	C	0.235	0.235	0.998	0.0027960873020011	0.0101	0.7824	53386	77258	58749.13
5193192	chr4	rs13123939	102641727	A	G	0.697	0.704	0.991	-0.0201006717070029	0.0094	0.03276	53386	77258	58749.13
5189686	chr4	rs74864228	102641823	C	T	0.943	0.943	0.975	-0.0144032303107437	0.0188	0.442	53386	77258	58749.13
5197798	chr4	rs12501586	102642012	C	T	0.697	0.704	0.993	-0.0191012733024012	0.0094	0.04282	53386	77258	58749.13
5193237	chr4	rs12648423	102642073	A	G	0.816	0.814	0.998	0.0099998345783334	0.0111	0.3673	53386	77258	58749.13
5173132	chr4	rs12506451	102642299	T	A	0.697	0.704	0.991	-0.0203047533403643	0.0094	0.03111	53386	77258	58749.13
5183595	chr4	rs7660525	102642344	A	G	0.418	0.42	0.998	-0.004198802647333	0.0087	0.6311	53386	77258	58749.13
5174731	chr4	rs10856962	102642453	T	C	0.235	0.235	0.998	0.0027960873020011	0.0101	0.781	53386	77258	58749.13
5178304	chr4	rs12506517	102642526	T	C	0.421	0.423	0.998	-0.004198802647333	0.0087	0.6259	53386	77258	58749.13
5187296	chr4	rs12649895	102643396	A	T	0.833	0.831	0.998	0.0066975214477213	0.0115	0.5593	53386	77258	58749.13
5185306	chr4	rs12643886	102643397	C	T	0.833	0.831	0.998	0.0066975214477213	0.0115	0.5603	53386	77258	58749.13
5181742	chr4	rs11936333	102643830	C	A	0.407	0.408	0.996	-0.0027036515743148	0.0088	0.7545	53386	77258	58749.13
5196330	chr4	rs72684874	102644099	A	G	0.711	0.706	0.989	0.0128964817350202	0.0095	0.1755	53386	77258	58749.13
5191398	chr4	rs9790524	102644185	G	T	0.83	0.829	0.997	0.0053954185169075	0.0115	0.6353	53386	77258	58749.13
5184753	chr4	rs28701510	102644210	C	T	0.41	0.411	0.996	-0.0029042131473898	0.0087	0.7389	53386	77258	58749.13
5192492	chr4	rs4413410	102644912	T	G	0.235	0.235	0.998	0.0030952049073025	0.0101	0.7607	53386	77258	58749.13
5197252	chr4	rs4286516	102645282	T	A	0.406	0.407	0.997	-0.0022024235552	0.0088	0.8009	53386	77258	58749.13
5175352	chr4	rs7671144	102645772	T	C	0.403	0.404	0.997	-0.0021022080918702	0.0088	0.8124	53386	77258	58749.13
5185023	chr4	rs72684875	102645847	T	G	0.967	0.967	0.846	0.004201162744548	0.0264	0.8734	53386	77258	58749.13
5173977	chr4	rs13120845	102646394	A	G	0.403	0.404	0.997	-0.0021022080918702	0.0088	0.8095	53386	77258	58749.13
5195292	chr4	rs6532957	102646992	A	T	0.403	0.404	0.997	-0.0021022080918702	0.0088	0.81	53386	77258	58749.13
5175186	chr4	rs12509873	102647563	A	G	0.403	0.404	0.998	-0.0021022080918702	0.0088	0.8081	53386	77258	58749.13
5190012	chr4	rs10025108	102647989	A	G	0.235	0.235	0.998	0.0029955089797983	0.0101	0.7679	53386	77258	58749.13
5174350	chr4	rs10017300	102648382	T	C	0.698	0.703	0.989	-0.0171970248285215	0.0094	0.06865	53386	77258	58749.13
5186353	chr4	rs62323872	102649343	A	G	0.978	0.978	0.815	0.0014988761237359	0.0324	0.9625	52842	75770	57952.41
5173383	chr4	rs180784735	102649465	G	A	0.946	0.943	0.851	0.0483043318863239	0.0206	0.01889	52493	75664	57604.43
5186543	chr4	rs113221940	102650028	G	A	0.943	0.942	0.976	-0.015702643727291	0.0187	0.3998	53386	77258	58749.13
5197695	chr4	rs28733125	102650358	G	A	0.965	0.964	0.857	-0.0232993336544035	0.0252	0.3537	53200	76329	58439.19
5175527	chr4	rs4324548	102651081	A	T	0.239	0.239	0.997	0.0021975835434872	0.0101	0.8283	53386	77258	58749.13
5181146	chr4	rs7685660	102651455	G	A	0.821	0.819	0.998	0.0077002766261879	0.0112	0.4918	53386	77258	58749.13
5187852	chr4	rs72684879	102651821	G	A	0.715	0.71	0.982	0.0126002819757385	0.0096	0.1868	53386	77258	58749.13
5190943	chr4	rs4699252	102651964	G	C	0.954	0.954	0.975	-0.003596459514405	0.0209	0.862	53386	77258	58749.13
5188783	chr4	rs17031574	102652032	G	A	0.832	0.831	0.998	0.0063994795805678	0.0115	0.5764	53386	77258	58749.13
5191547	chr4	rs72684880	102652570	G	T	0.715	0.71	0.982	0.0126990249774084	0.0096	0.1848	53386	77258	58749.13
5178628	chr4	rs72684881	102652582	A	G	0.987	0.987	0.803	-0.0598986354083514	0.0571	0.2941	30408	40762	33042.11
5176043	chr4	rs4346653	102653171	A	T	0.408	0.409	0.996	-0.0021022080918702	0.0088	0.8086	53386	77258	58749.13
5177346	chr4	rs73834284	102653353	A	C	0.937	0.937	0.977	-0.0069037763167944	0.0179	0.7014	53386	77258	58749.13
5194414	chr4	rs17031577	102653615	C	T	0.832	0.83	0.998	0.0053954185169075	0.0115	0.6387	53386	77258	58749.13
5174194	chr4	rs17031579	102653748	C	T	0.953	0.953	0.97	-0.0068030886197391	0.0208	0.7455	53386	77258	58749.13
5194364	chr4	rs189459739	102654228	C	T	0.965	0.964	0.857	-0.0235962138551867	0.0252	0.3477	53200	76329	58439.19
5179479	chr4	rs6532958	102654820	T	C	0.237	0.237	0.997	0.001598721363697	0.0101	0.875	53386	77258	58749.13
5190488	chr4	rs7659763	102654896	G	A	0.828	0.826	0.998	0.0093957216403621	0.0114	0.4085	53386	77258	58749.13
5194699	chr4	rs6532959	102654946	G	A	0.238	0.238	0.997	0.0011992805754821	0.0101	0.9092	53386	77258	58749.13
5175162	chr4	rs17031588	102655187	A	G	0.901	0.9	0.985	0.0161980995687726	0.0145	0.2637	53386	77258	58749.13
5184873	chr4	rs73834285	102655292	C	T	0.942	0.942	0.976	-0.0149004625639624	0.0186	0.4238	53386	77258	58749.13
5188216	chr4	rs12505043	102655362	C	T	0.76	0.765	0.988	-0.0176956485356892	0.0102	0.08117	53386	77258	58749.13
5177943	chr4	rs12509142	102655378	T	G	0.469	0.47	0.993	-0.0014009809156281	0.0086	0.8677	53386	77258	58749.13
5184260	chr4	rs77079938	102655390	C	T	0.943	0.942	0.975	-0.015895669405385	0.0187	0.3937	53386	77258	58749.13
5186835	chr4	rs56236271	102655510	T	A	0.711	0.707	0.981	0.013202462677756	0.0096	0.1666	53386	77258	58749.13
5180012	chr4	rs13148620	102655670	C	T	0.953	0.954	0.876	0.0082954970241069	0.0219	0.705	53386	77258	58749.13
5193405	chr4	rs13103794	102656452	C	T	0.889	0.888	0.953	-0.008395140788382	0.014	0.547	53386	77258	58749.13
5190370	chr4	rs4698968	102656548	C	T	0.239	0.239	0.997	0.0011992805754821	0.0101	0.9021	53386	77258	58749.13
5188065	chr4	rs140661832	102657281	C	T	0.983	0.983	0.8	-0.0331018715051171	0.0376	0.3775	52692	76517	58032.54
5174735	chr4	rs73834286	102657648	T	C	0.937	0.937	0.977	-0.0067024110596754	0.0179	0.7073	53386	77258	58749.13
5194612	chr4	rs55674120	102657746	T	G	0.406	0.407	0.998	-0.0032954239497972	0.0088	0.7075	53386	77258	58749.13
5189279	chr4	rs4640677	102658075	G	A	0.833	0.831	0.998	0.0064988367398296	0.0115	0.572	53386	77258	58749.13
5188403	chr4	rs10516481	102658991	T	C	0.937	0.937	0.977	-0.007004474152883	0.0179	0.696	53386	77258	58749.13
5197573	chr4	rs4327488	102659213	C	T	0.902	0.901	0.984	0.0160997014894237	0.0146	0.2704	53386	77258	58749.13
5185595	chr4	rs4401452	102659717	A	T	0.76	0.766	0.984	-0.0186019483996616	0.0102	0.06878	53386	77258	58749.13
5176340	chr4	rs12648641	102659750	C	A	0.902	0.901	0.984	0.01600129372694	0.0146	0.2734	53386	77258	58749.13
5190086	chr4	rs10001374	102659820	A	G	0.404	0.405	0.997	-0.0034961042567088	0.0088	0.6922	53386	77258	58749.13
5174964	chr4	rs75975062	102660230	A	T	0.937	0.937	0.976	-0.007004474152883	0.0179	0.6951	53386	77258	58749.13
5183987	chr4	rs7682856	102660258	T	C	0.889	0.888	0.952	-0.0086977157031958	0.014	0.535	53386	77258	58749.13
5175104	chr4	rs74798412	102661191	T	C	0.937	0.937	0.975	-0.0069037763167944	0.0179	0.6988	53386	77258	58749.13
5189190	chr4	rs55728228	102661557	T	C	0.71	0.706	0.977	0.0133011462391285	0.0096	0.1653	53386	77258	58749.13
5175917	chr4	rs113005588	102661574	G	A	0.128	0.127	0.954	-0.0050024916227914	0.0132	0.7029	53386	77258	58749.13
5173448	chr4	rs60705795	102661910	A	T	0.712	0.707	0.976	0.0129951954948113	0.0096	0.176	53386	77258	58749.13
5180889	chr4	rs143867221	102662065	G	A	0.712	0.708	0.976	0.013202462677756	0.0096	0.167	53386	77258	58749.13
5184667	chr4	rs79156194	102662428	G	T	0.832	0.831	0.998	0.0063994795805678	0.0115	0.5776	53386	77258	58749.13
5184168	chr4	rs113442486	102662479	G	A	0.832	0.831	0.998	0.0066975214477213	0.0115	0.5575	53386	77258	58749.13
5187393	chr4	rs146066772	102662892	A	G	0.407	0.408	0.998	-0.0028039273327342	0.0087	0.7477	53386	77258	58749.13
5180329	chr4	rs28830546	102663042	C	T	0.712	0.708	0.975	0.0140015196358136	0.0096	0.1452	53386	77258	58749.13
5175255	chr4	rs185644506	102663576	G	T	0.986	0.986	0.829	-0.0084959889212643	0.0456	0.8519	42464	61771	46775.62
5177544	chr4	rs4699254	102663719	T	C	0.826	0.824	0.997	0.0089002747867194	0.0113	0.4312	53386	77258	58749.13
5192561	chr4	rs7667833	102664541	T	C	0.901	0.901	0.984	0.014504302202808	0.0146	0.3179	53386	77258	58749.13
5181852	chr4	rs113808085	102664794	A	G	0.759	0.764	0.979	-0.0176040459483609	0.0102	0.0838	53386	77258	58749.13
5185888	chr4	rs6532961	102665146	A	G	0.237	0.237	0.998	0.0014988761237359	0.0101	0.8783	53386	77258	58749.13
5192957	chr4	rs139052479	102665580	A	G	0.984	0.984	0.861	-0.044599955369026	0.0417	0.2849	42247	61650	46803.73
5177903	chr4	rs6818863	102665975	A	G	0.41	0.412	0.998	-0.0050024916227914	0.0087	0.5666	53386	77258	58749.13
5197963	chr4	rs6824318	102666327	A	T	0.414	0.415	0.998	-0.004198802647333	0.0087	0.6296	53386	77258	58749.13
5190479	chr4	rs6850555	102666495	T	C	0.405	0.406	0.998	-0.0031950988965408	0.0088	0.7163	53386	77258	58749.13
5175334	chr4	rs12511373	102666785	C	T	0.892	0.9	0.901	-0.0437951599996715	0.0148	0.003191	53386	77258	58749.13
5183691	chr4	rs6532962	102666886	T	C	0.237	0.237	0.997	0.001598721363697	0.0101	0.8724	53386	77258	58749.13
5182494	chr4	rs6532963	102666903	C	T	0.237	0.237	0.997	0.0016985566355815	0.0101	0.8692	53386	77258	58749.13
5189715	chr4	rs6532964	102666908	A	T	0.237	0.237	0.997	0.0016985566355815	0.0101	0.8667	53386	77258	58749.13
5174273	chr4	rs72917042	102669058	C	T	0.828	0.826	0.998	0.0090984829852593	0.0114	0.4215	53386	77258	58749.13
5180884	chr4	rs13110006	102669939	G	C	0.76	0.765	0.973	-0.0187038311937836	0.0103	0.06866	53386	77258	58749.13
5193247	chr4	rs7666753	102669955	T	C	0.893	0.892	0.982	0.017496047616751	0.0141	0.2135	53386	77258	58749.13
5186431	chr4	rs7667110	102670129	T	C	0.954	0.954	0.969	-0.0069037763167944	0.0209	0.7418	53386	77258	58749.13
5193443	chr4	rs7654186	102671442	C	T	0.491	0.493	0.986	-0.001300845733048	0.0087	0.8771	53386	77258	58749.13
5188763	chr4	rs74704150	102671598	T	C	0.931	0.93	0.971	-0.0105959392134034	0.0171	0.5351	53386	77258	58749.13
5192689	chr4	rs4699255	102671680	A	T	0.239	0.239	0.998	0.001998002662673	0.0101	0.8402	53386	77258	58749.13
5181990	chr4	rs76185286	102671958	A	T	0.93	0.929	0.949	-0.0088994831870327	0.0173	0.6041	53386	77258	58749.13
5189703	chr4	rs72917046	102671993	A	G	0.821	0.819	0.998	0.0065981840282271	0.0112	0.5558	53386	77258	58749.13
5174390	chr4	rs75541530	102672330	T	C	0.93	0.929	0.949	-0.0075987978753305	0.0172	0.6603	53386	77258	58749.13
5188408	chr4	rs28762091	102672947	C	T	0.421	0.422	0.998	-0.0027036515743148	0.0087	0.7557	53386	77258	58749.13
5193066	chr4	rs4425378	102672985	G	C	0.417	0.419	0.995	-0.0049019951702315	0.0087	0.5748	53386	77258	58749.13
5186043	chr4	rs145445043	102673744	C	T	0.93	0.929	0.947	-0.0075987978753305	0.0172	0.6608	53386	77258	58749.13
5183850	chr4	rs4426780	102673883	G	A	0.237	0.237	0.998	0.0024968801985871	0.0101	0.8068	53386	77258	58749.13
5196490	chr4	rs7674411	102674689	C	G	0.416	0.417	0.996	-0.0040983869261633	0.0087	0.6369	53386	77258	58749.13
5195025	chr4	rs114894986	102674762	G	A	0.938	0.937	0.965	-0.0093031403261444	0.018	0.6057	53386	77258	58749.13
5188843	chr4	rs7675129	102675023	C	T	0.418	0.42	0.998	-0.0027036515743148	0.0087	0.7583	53386	77258	58749.13
5175737	chr4	rs4627868	102675672	C	G	0.42	0.421	0.997	-0.0031950988965408	0.0087	0.7143	53386	77258	58749.13
5193227	chr4	rs60090601	102676569	A	C	0.985	0.985	0.91	0.0282958691548473	0.0393	0.4712	50419	71835	55362.9
5184049	chr4	rs74959114	102677182	G	A	0.931	0.93	0.971	-0.0110002818588653	0.0172	0.5222	53386	77258	58749.13
5194119	chr4	rs41340152	102677410	G	A	0.711	0.707	0.967	0.0141001243787816	0.0096	0.1437	53386	77258	58749.13
5183001	chr4	rs6815355	102677450	A	G	0.237	0.237	0.998	0.0028958031120254	0.0101	0.7773	53386	77258	58749.13
5175633	chr4	rs6532965	102677497	A	C	0.237	0.237	0.998	0.0027960873020011	0.0101	0.7816	53386	77258	58749.13
5189047	chr4	rs72917055	102677625	A	G	0.822	0.82	0.997	0.0068961666878413	0.0112	0.5362	53386	77258	58749.13
5181617	chr4	rs35157729	102677651	G	A	0.419	0.42	0.998	-0.0024028846163103	0.0087	0.7816	53386	77258	58749.13
5193385	chr4	rs4546248	102677836	G	T	0.832	0.83	0.998	0.0056042667198317	0.0115	0.6258	53386	77258	58749.13
5196993	chr4	rs35021997	102678690	C	T	0.761	0.766	0.969	-0.0166986496230515	0.0103	0.1037	53386	77258	58749.13
5180129	chr4	rs79483457	102678772	G	A	0.938	0.938	0.96	-0.0083043861636152	0.0182	0.6494	53386	77258	58749.13
5177990	chr4	rs34083726	102679010	C	A	0.408	0.409	0.998	-0.0022024235552	0.0088	0.7972	53386	77258	58749.13
5179172	chr4	rs871061	102679337	A	C	0.408	0.409	0.998	-0.0014009809156281	0.0087	0.8717	53386	77258	58749.13
5183724	chr4	rs41442345	102680913	G	A	0.823	0.82	0.993	0.0063994795805678	0.0113	0.5679	53386	77258	58749.13
5185405	chr4	rs201081507	102681041	A	G	0.942	0.949	0.804	-0.0962025778730607	0.0213	6.453e-06	52841	75249	57900.31
5193355	chr4	rs11729389	102681058	G	T	0.771	0.777	0.963	-0.0183982139464423	0.0105	0.0797	53386	77258	58749.13
5192056	chr4	rs4277781	102681271	C	T	0.42	0.422	0.992	-0.0023026490626755	0.0087	0.7958	53386	77258	58749.13
5176490	chr4	rs12649398	102681444	T	C	0.891	0.89	0.976	0.0148984646619666	0.014	0.288	53386	77258	58749.13
5183487	chr4	rs115418569	102681537	C	T	0.984	0.983	0.924	-0.0031950988965408	0.0374	0.932	45687	67831	50941.29
5172469	chr4	rs4261990	102682750	T	C	0.237	0.236	0.988	0.0021975835434872	0.0102	0.8299	53386	77258	58749.13
5180949	chr4	rs72684892	102683142	G	A	0.721	0.717	0.95	0.0147999386115992	0.0098	0.1319	53386	77258	58749.13
5174447	chr4	rs6851800	102683235	G	A	0.42	0.422	0.988	-0.0025031302181184	0.0088	0.7725	53386	77258	58749.13
5177962	chr4	rs36087241	102683497	C	A	0.891	0.89	0.972	0.0147999386115992	0.014	0.2921	53386	77258	58749.13
5192054	chr4	rs6858663	102684284	G	A	0.42	0.422	0.985	-0.0024028846163103	0.0088	0.7798	53386	77258	58749.13
5174287	chr4	rs6532966	102684689	A	G	0.408	0.408	0.986	-0.001100605444033	0.0088	0.9035	53386	77258	58749.13
5195845	chr4	rs55837132	102685306	A	G	0.721	0.717	0.946	0.0152038337422728	0.0098	0.1227	53386	77258	58749.13
5197807	chr4	rs13149344	102686178	A	G	0.76	0.765	0.955	-0.0164038098256767	0.0104	0.1135	53386	77258	58749.13
5190656	chr4	rs13130964	102686316	T	A	0.761	0.766	0.954	-0.0160988945897493	0.0104	0.1191	53386	77258	58749.13
5180642	chr4	rs11097754	102687298	C	A	0.239	0.239	0.977	0.001998002662673	0.0102	0.8423	53386	77258	58749.13
5190663	chr4	rs4699257	102688240	T	C	0.76	0.765	0.952	-0.0163021610829842	0.0104	0.1149	53386	77258	58749.13
5193615	chr4	rs4473657	102688487	T	C	0.237	0.236	0.974	0.0018981972830802	0.0102	0.8517	53386	77258	58749.13
5188150	chr4	rs56096336	102688762	T	G	0.985	0.985	0.731	0.0126990249774084	0.051	0.8027	36143	46951	38532.31
5173407	chr4	rs7442162	102688906	G	A	0.65	0.646	0.953	0.0109992854583691	0.0092	0.2329	53386	77258	58749.13
5178504	chr4	rs77292935	102689113	C	A	0.937	0.937	0.949	-0.009696862978864	0.0181	0.5941	53386	77258	58749.13
5180424	chr4	rs58179287	102689163	T	A	0.65	0.646	0.953	0.0109992854583691	0.0092	0.2317	53386	77258	58749.13
5173967	chr4	rs79949905	102689501	T	C	0.931	0.93	0.959	-0.0124977728299804	0.0173	0.4691	53386	77258	58749.13
5194165	chr4	rs4478192	102689724	T	A	0.938	0.937	0.95	-0.0116981574124923	0.0182	0.5201	53386	77258	58749.13
5175456	chr4	rs59974855	102690442	C	T	0.649	0.645	0.95	0.0115035793834154	0.0092	0.212	53386	77258	58749.13
5193554	chr4	rs35663811	102691162	G	A	0.771	0.777	0.946	-0.0176956485356892	0.0106	0.09418	53386	77258	58749.13
5181928	chr4	rs60130909	102692171	T	G	0.889	0.887	0.951	0.0154007965760229	0.014	0.2712	53386	77258	58749.13
5184680	chr4	rs77139305	102692306	G	A	0.932	0.931	0.957	-0.0146974807605841	0.0174	0.3954	53386	77258	58749.13
5175096	chr4	rs72917071	102692475	A	G	0.929	0.928	0.956	-0.0136020904182857	0.017	0.4249	53386	77258	58749.13
5173466	chr4	rs4632664	102692665	G	A	0.931	0.931	0.957	-0.0145960053074092	0.0173	0.3991	53386	77258	58749.13
5174383	chr4	rs4482766	102692822	C	T	0.302	0.302	0.957	0.0061013488579762	0.0096	0.5267	53386	77258	58749.13
5197851	chr4	rs13149073	102693004	G	T	0.467	0.461	0.922	0.0044998604248922	0.009	0.6132	53386	77258	58749.13
5184668	chr4	rs57698433	102693793	C	T	0.838	0.839	0.916	0.0056042667198317	0.0122	0.6443	53386	77258	58749.13
5179263	chr4	rs28581841	102693958	T	C	0.83	0.832	0.915	0.00730326611012	0.012	0.5447	53386	77258	58749.13
5175864	chr4	rs28721993	102693963	G	A	0.832	0.834	0.916	0.0052959516591825	0.0121	0.6625	53386	77258	58749.13
5189616	chr4	rs115057905	102695018	G	A	0.975	0.974	0.839	-0.0297996312385195	0.0299	0.32	53386	77258	58749.13
5182594	chr4	rs10003889	102696219	A	G	0.933	0.934	0.936	-0.0262002485024742	0.0179	0.1424	53386	77258	58749.13
5182591	chr4	rs7668453	102696881	C	T	0.838	0.839	0.921	0.0066975214477213	0.0122	0.5859	53386	77258	58749.13
5192961	chr4	rs72917091	102697108	T	C	0.934	0.934	0.931	-0.0278029446620889	0.018	0.1214	53386	77258	58749.13
5196874	chr4	rs71597107	102697725	T	C	0.864	0.861	0.907	0.0021975835434872	0.0131	0.8663	53386	77258	58749.13
5194044	chr4	rs66708693	102697972	A	G	0.864	0.861	0.908	0.0029955089797983	0.0131	0.8221	53386	77258	58749.13
5192422	chr4	rs62323922	102698447	T	A	0.839	0.84	0.923	0.0060019521956343	0.0122	0.6207	53386	77258	58749.13
5176716	chr4	rs149878088	102699357	G	A	0.987	0.986	0.824	0.0295976364389436	0.0436	0.4969	48326	69537	53244.43
5190893	chr4	rs62323924	102700194	G	A	0.849	0.85	0.927	0.0036034995896235	0.0125	0.7762	53386	77258	58749.13
5173489	chr4	rs62323925	102700442	A	C	0.837	0.837	0.924	0.0081963182244858	0.0121	0.5004	53386	77258	58749.13
5182430	chr4	rs34790532	102700484	G	T	0.872	0.87	0.912	-0.0016012813669738	0.0134	0.9076	53386	77258	58749.13
5185127	chr4	rs114433610	102700665	C	T	0.981	0.981	0.833	0.0136957831289865	0.0347	0.6937	53076	76908	58422.13
5176280	chr4	rs7695738	102701232	G	A	0.877	0.879	0.94	-0.0057967688471774	0.0136	0.6726	53386	77258	58749.13
5181721	chr4	rs7695470	102701262	C	T	0.696	0.696	0.925	-0.0079011318962572	0.0097	0.419	53386	77258	58749.13
5189009	chr4	rs72684896	102701288	C	T	0.873	0.87	0.914	0.0007996801705642	0.0135	0.9504	53386	77258	58749.13
5189933	chr4	rs7700116	102701345	C	T	0.851	0.852	0.93	0.004101577021075	0.0126	0.7462	53386	77258	58749.13
5192585	chr4	rs140461291	102702143	C	A	0.985	0.985	0.852	0.0321960982163169	0.044	0.4644	42564	61256	46638.75
5183825	chr4	rs56791074	102702212	C	G	0.962	0.962	0.821	-0.0152963956259917	0.025	0.5396	53386	77258	58749.13
5180596	chr4	rs13105682	102702364	T	G	0.941	0.949	0.907	-0.0991023610432115	0.0199	6.217e-07	52841	75249	57900.31
5173345	chr4	rs11726077	102702604	C	A	0.882	0.881	0.879	0.0063994795805678	0.0142	0.6549	53386	77258	58749.13
5195515	chr4	rs79734401	102702811	C	G	0.974	0.975	0.818	-0.0456042446050211	0.0304	0.1342	52978	76825	58329.0
5183483	chr4	rs6532967	102704134	A	G	0.844	0.843	0.884	0.0068961666878413	0.0126	0.5826	53386	77258	58749.13
5194013	chr4	rs6532968	102704140	C	T	0.844	0.843	0.884	0.0069954745123864	0.0126	0.5781	53386	77258	58749.13
5191466	chr4	rs143736008	102704141	G	C	0.985	0.985	0.809	-0.0649972930239685	0.0435	0.1345	46552	63617	50574.07
5172409	chr4	rs7693147	102704153	T	C	0.777	0.776	0.894	0.0047984689115734	0.011	0.6626	53386	77258	58749.13
5178301	chr4	rs74713159	102705551	A	T	0.936	0.936	0.937	-0.0057967688471774	0.0182	0.7498	53386	77258	58749.13
5192397	chr4	rs80191827	102705929	T	C	0.983	0.983	0.764	-0.0733021430750498	0.0396	0.0644	49543	72265	54606.25
5175799	chr4	rs11726012	102706018	A	G	0.776	0.775	0.899	0.0043007385516922	0.0109	0.6936	53386	77258	58749.13
5191873	chr4	rs190947470	102707580	G	A	0.964	0.964	0.834	-0.009797842480111	0.0255	0.6992	53386	77258	58749.13
5172610	chr4	rs17199964	102707791	G	A	0.924	0.932	0.93	-0.0812968270859734	0.0172	2.223e-06	53386	77258	58749.13
5191139	chr4	rs75605365	102707962	A	C	0.964	0.964	0.833	-0.0116981574124923	0.0255	0.6467	53386	77258	58749.13
5188375	chr4	rs4371620	102708235	C	T	0.208	0.201	0.935	0.0320024161254944	0.011	0.003674	53386	77258	58749.13
5183602	chr4	rs7377083	102708997	C	A	0.564	0.565	0.932	-0.006199175242821	0.0089	0.4907	53386	77258	58749.13
5188189	chr4	rs7377115	102709020	G	A	0.0644	0.0648	0.95	0.0032048589489113	0.018	0.8608	53386	77258	58749.13
5179942	chr4	rs7375516	102709119	T	C	0.0643	0.0646	0.952	0.0046989426564652	0.018	0.7938	53386	77258	58749.13
5183665	chr4	rs11097755	102709308	T	C	0.555	0.556	0.932	-0.0052035148315978	0.0089	0.5586	53386	77258	58749.13
5185929	chr4	rs17031615	102709778	T	C	0.983	0.982	0.868	0.0437010460710946	0.0374	0.2426	47146	68986	52228.33
5193272	chr4	rs6532969	102709828	G	A	0.0656	0.0662	0.9	0.0088011559530687	0.0183	0.631	53386	77258	58749.13
5182119	chr4	rs4699258	102710688	G	A	0.678	0.685	0.97	-0.0282965991551138	0.0094	0.002549	53386	77258	58749.13
5176870	chr4	rs7683892	102712542	T	C	0.424	0.418	0.972	0.0202045073158995	0.0088	0.02241	53386	77258	58749.13
5190297	chr4	rs72684898	102712657	A	G	0.888	0.886	0.875	-0.0040983869261633	0.0146	0.7787	53386	77258	58749.13
5179603	chr4	rs114617092	102713097	T	C	0.936	0.934	0.877	0.0102968054773682	0.0187	0.5814	53386	77258	58749.13
5182378	chr4	rs4518254	102714254	G	T	0.439	0.432	0.986	0.0184978548821194	0.0087	0.03413	53386	77258	58749.13
5174470	chr4	rs10031210	102714886	A	G	0.432	0.425	0.99	0.0195967237465575	0.0087	0.0246	53386	77258	58749.13
5190025	chr4	rs7690997	102715549	G	C	0.438	0.432	0.99	0.0194005857039748	0.0087	0.02597	53386	77258	58749.13
5189500	chr4	rs7691030	102715698	C	T	0.438	0.432	0.99	0.0193025022544974	0.0087	0.02691	53386	77258	58749.13
5181524	chr4	rs4522865	102715888	G	A	0.438	0.432	0.991	0.0190964956909883	0.0087	0.02807	53386	77258	58749.13
5188861	chr4	rs17200251	102716379	T	C	0.982	0.981	0.938	0.0301993737308422	0.0355	0.3957	45437	66481	50363.54
5197050	chr4	rs183545902	102716586	T	C	0.985	0.985	0.885	-0.0643038820008199	0.0411	0.1177	45206	67177	50389.73
5184961	chr4	rs186799485	102716688	G	C	0.987	0.986	0.802	0.0799011591944847	0.0497	0.108	38521	55468	42177.64
5174574	chr4	rs9998865	102717146	C	A	0.11	0.112	0.987	-0.01999864650669	0.0138	0.1466	53386	77258	58749.13
5193516	chr4	rs34261083	102717797	C	T	0.681	0.689	0.988	-0.0323992324466777	0.0093	0.0004969	53386	77258	58749.13
5190074	chr4	rs67800004	102717916	A	T	0.672	0.68	0.997	-0.0315009870620622	0.0092	0.0006033	53386	77258	58749.13
5183999	chr4	rs17031641	102718100	T	C	0.672	0.68	0.998	-0.0309026047398165	0.0092	0.0007602	53386	77258	58749.13
5196353	chr4	rs4398527	102718240	T	C	0.672	0.68	0.998	-0.0307994715535284	0.0092	0.0007885	53386	77258	58749.13
5181468	chr4	rs4496585	102718286	A	G	0.672	0.68	0.999	-0.0306963490025976	0.0092	0.000826	53386	77258	58749.13
5177554	chr4	rs11935577	102718619	C	A	0.672	0.68	0.999	-0.0310985871020312	0.0092	0.0007103	53386	77258	58749.13
5196325	chr4	rs11944577	102718658	A	G	0.672	0.68	0.999	-0.0309026047398165	0.0092	0.0007667	53386	77258	58749.13
5189389	chr4	rs11944613	102718795	A	G	0.672	0.68	1.0	-0.0309954337025195	0.0092	0.0007158	53386	77258	58749.13
5189903	chr4	rs13117264	102719650	T	G	0.673	0.681	1.0	-0.0319035490130083	0.0092	0.0005169	53386	77258	58749.13
5177137	chr4	rs10440386	102720758	C	A	0.11	0.112	0.99	-0.0209989425960583	0.0138	0.1276	53386	77258	58749.13
5197724	chr4	rs11938185	102720906	C	T	0.673	0.681	1.0	-0.0318003125497978	0.0092	0.0005244	53386	77258	58749.13
5194423	chr4	rs11938245	102721078	C	T	0.673	0.681	1.0	-0.0318003125497978	0.0092	0.0005365	53386	77258	58749.13
5189684	chr4	rs10446706	102721732	G	A	0.675	0.683	0.999	-0.0325955083699338	0.0092	0.0003957	53386	77258	58749.13
5197572	chr4	rs75005074	102721771	G	A	0.94	0.938	0.87	0.0177023841130051	0.0194	0.3596	53386	77258	58749.13
5195743	chr4	rs17266357	102721809	T	C	0.675	0.683	0.999	-0.032502530761974	0.0092	0.0004087	53386	77258	58749.13
5197401	chr4	rs10446707	102722017	C	T	0.675	0.683	0.999	-0.0323992324466777	0.0092	0.0004335	53386	77258	58749.13
5174461	chr4	rs6819732	102722142	T	C	0.437	0.43	0.993	0.0203025023378308	0.0087	0.01978	53386	77258	58749.13
5179621	chr4	rs34499378	102722182	G	A	0.675	0.683	0.999	-0.0323992324466777	0.0092	0.0004212	53386	77258	58749.13
5186566	chr4	rs4699259	102722393	C	A	0.677	0.686	0.999	-0.0320997276601081	0.0092	0.0005058	53386	77258	58749.13
5187610	chr4	rs35838403	102722868	C	T	0.677	0.685	0.999	-0.0318003125497978	0.0092	0.0005692	53386	77258	58749.13
5186180	chr4	rs17200433	102722913	A	G	0.677	0.685	0.999	-0.0316041926269978	0.0092	0.000609	53386	77258	58749.13
5176467	chr4	rs4414957	102723246	C	A	0.437	0.43	0.993	0.0203025023378308	0.0087	0.01986	53386	77258	58749.13
5177864	chr4	rs4414958	102723261	C	T	0.797	0.791	0.85	0.0332026408277183	0.0115	0.003923	53386	77258	58749.13
5185874	chr4	rs139979022	102723319	C	A	0.97	0.971	0.871	-0.0244976316004002	0.0274	0.3717	52134	74584	57065.55
5185307	chr4	rs13146194	102723640	T	C	0.675	0.683	0.998	-0.0325955083699338	0.0092	0.0003996	53386	77258	58749.13
5197879	chr4	rs10446708	102723740	T	C	0.675	0.683	0.999	-0.0320997276601081	0.0092	0.0004818	53386	77258	58749.13
5185803	chr4	rs10446682	102723839	G	A	0.677	0.685	0.999	-0.0313049258284153	0.0092	0.0006811	53386	77258	58749.13
5191384	chr4	rs7656409	102724405	A	G	0.433	0.426	0.994	0.0200967016991224	0.0087	0.02123	53386	77258	58749.13
5177350	chr4	rs7656627	102724506	A	G	0.435	0.428	0.994	0.0209000641077417	0.0087	0.01636	53386	77258	58749.13
5197768	chr4	rs11929782	102724542	T	C	0.675	0.683	0.999	-0.0322029950400999	0.0092	0.0004607	53386	77258	58749.13
5175587	chr4	rs4699261	102725474	G	A	0.675	0.683	0.999	-0.0325955083699338	0.0092	0.0003955	53386	77258	58749.13
5192590	chr4	rs74798420	102725797	T	A	0.977	0.978	0.886	-0.039104719880761	0.0309	0.2059	52978	76825	58329.0
5180951	chr4	rs4698969	102725955	C	T	0.677	0.685	0.998	-0.0316041926269978	0.0092	0.0006024	53386	77258	58749.13
5197778	chr4	rs4699262	102726005	G	A	0.677	0.686	0.998	-0.032502530761974	0.0092	0.0004354	53386	77258	58749.13
5182322	chr4	rs6833249	102726073	A	G	0.108	0.11	0.997	-0.0194988734340555	0.0138	0.1573	53386	77258	58749.13
5185521	chr4	rs6833764	102726095	G	A	0.433	0.426	0.993	0.0205964297986501	0.0087	0.01816	53386	77258	58749.13
5182448	chr4	rs6811141	102726241	T	G	0.433	0.426	0.993	0.0204984635773248	0.0087	0.01834	53386	77258	58749.13
5173344	chr4	rs17266552	102726519	G	A	0.678	0.686	0.997	-0.0322959448008212	0.0092	0.0004726	53386	77258	58749.13
5181700	chr4	rs35194352	102726594	T	C	0.675	0.683	0.997	-0.0328951617042694	0.0092	0.000356	53386	77258	58749.13
5185110	chr4	rs35416717	102726657	C	A	0.677	0.685	0.997	-0.0320997276601081	0.0092	0.000503	53386	77258	58749.13
5183143	chr4	rs11940244	102727575	G	T	0.678	0.687	0.992	-0.0328021562323804	0.0093	0.0004024	53386	77258	58749.13
5183257	chr4	rs11940179	102727577	C	T	0.678	0.687	0.992	-0.0328021562323804	0.0093	0.000399	53386	77258	58749.13
5181231	chr4	rs11931087	102727619	A	G	0.679	0.687	0.993	-0.0320997276601081	0.0093	0.0005206	53386	77258	58749.13
5174948	chr4	rs72921005	102727736	G	A	0.977	0.977	0.888	-0.0302015087331214	0.0304	0.3206	52978	76825	58329.0
5173493	chr4	rs72686713	102728629	C	T	0.982	0.981	0.886	0.0177023841130051	0.0356	0.6195	49991	72142	54864.03
5191326	chr4	rs66638185	102729417	T	C	0.675	0.683	0.993	-0.0334016766340304	0.0092	0.000292	53386	77258	58749.13
5174894	chr4	rs34851381	102729463	T	C	0.674	0.683	0.992	-0.0331949048576409	0.0092	0.0003192	53386	77258	58749.13
5190846	chr4	rs35446399	102729766	G	A	0.677	0.685	0.992	-0.0325955083699338	0.0093	0.0004206	53386	77258	58749.13
5181293	chr4	rs13124747	102729954	A	G	0.677	0.686	0.992	-0.0328021562323804	0.0093	0.0003937	53386	77258	58749.13
5185125	chr4	rs13152198	102730070	T	C	0.675	0.683	0.991	-0.033701571673015	0.0092	0.000262	53386	77258	58749.13
5189645	chr4	rs13131198	102730555	A	G	0.675	0.683	0.991	-0.033701571673015	0.0092	0.0002675	53386	77258	58749.13
5190574	chr4	rs79909634	102732433	A	G	0.973	0.973	0.738	-0.0380965452668448	0.0309	0.2176	53386	77258	58749.13
5182417	chr4	rs76563987	102734548	T	G	0.932	0.932	0.864	-0.0138961051921114	0.0184	0.4511	53386	77258	58749.13
5177149	chr4	rs28496978	102735437	T	A	0.934	0.934	0.959	0.0312951579807101	0.0177	0.07758	53386	77258	58749.13
5187670	chr4	rs72686716	102735510	T	C	0.896	0.906	0.866	-0.0767946549790727	0.0154	6.454e-07	53386	77258	58749.13
5180640	chr4	rs4572885	102735513	T	A	0.607	0.614	0.945	-0.0198966317144566	0.0091	0.02821	53386	77258	58749.13
5183584	chr4	rs13136297	102736456	C	T	0.625	0.634	0.994	-0.0221024699079472	0.0089	0.01314	53386	77258	58749.13
5175122	chr4	rs35916449	102736617	A	C	0.935	0.933	0.975	0.0312951579807101	0.0175	0.07444	53386	77258	58749.13
5179039	chr4	rs13136796	102736743	A	T	0.693	0.703	0.996	-0.0325955083699338	0.0094	0.0005061	53386	77258	58749.13
5180360	chr4	rs10028805	102737250	G	A	0.625	0.634	0.995	-0.0217038334437866	0.0089	0.01505	53386	77258	58749.13
5189666	chr4	rs62321670	102737326	C	T	0.933	0.932	0.99	0.0264958638039652	0.0172	0.1234	53386	77258	58749.13
5176419	chr4	rs35072064	102737422	C	G	0.933	0.933	0.99	0.0238044133801613	0.0173	0.1674	53386	77258	58749.13
5185811	chr4	rs4615176	102737936	C	G	0.618	0.627	0.994	-0.0222967349986103	0.0089	0.0119	53386	77258	58749.13
5182551	chr4	rs4411998	102738147	T	C	0.621	0.631	0.995	-0.0227979086760041	0.0089	0.01053	53386	77258	58749.13
5192563	chr4	rs2052445	102738722	A	G	0.693	0.703	0.997	-0.032502530761974	0.0094	0.0005228	53386	77258	58749.13
5187110	chr4	rs114615656	102739045	G	A	0.977	0.975	0.948	0.014504302202808	0.0295	0.6231	51573	74361	56573.51
5190242	chr4	rs12505627	102739291	A	C	0.933	0.932	0.989	0.0267003518299564	0.0172	0.1213	53386	77258	58749.13
5181537	chr4	rs35388091	102739452	C	T	0.693	0.702	0.997	-0.032502530761974	0.0094	0.0005239	53386	77258	58749.13
5190554	chr4	rs1421627	102739536	G	A	0.693	0.702	0.997	-0.032502530761974	0.0094	0.0005233	53386	77258	58749.13
5189885	chr4	rs13106926	102739791	A	G	0.693	0.703	0.997	-0.0326988269632397	0.0094	0.0004802	53386	77258	58749.13
5184797	chr4	rs13107572	102739928	C	A	0.693	0.703	0.997	-0.032502530761974	0.0094	0.0005132	53386	77258	58749.13
5181712	chr4	rs13107612	102739980	C	T	0.693	0.703	0.997	-0.032502530761974	0.0094	0.0005193	53386	77258	58749.13
5172982	chr4	rs13108165	102740071	G	A	0.934	0.933	0.991	0.0255020410123433	0.0173	0.1408	53386	77258	58749.13
5184167	chr4	rs115605889	102740412	A	G	0.967	0.967	0.752	0.0582972096102774	0.0279	0.0366	53386	77258	58749.13
5187557	chr4	rs12647112	102740602	A	G	0.925	0.924	0.988	0.0218006299588528	0.0164	0.1839	53386	77258	58749.13
5180867	chr4	rs9996100	102740697	C	A	0.925	0.924	0.988	0.021898468701116	0.0164	0.1827	53386	77258	58749.13
5192120	chr4	rs7693190	102741022	A	G	0.925	0.924	0.988	0.0218006299588528	0.0164	0.1844	53386	77258	58749.13
5193828	chr4	rs72686719	102741302	T	G	0.983	0.983	0.892	0.0217027816432335	0.0371	0.559	49078	70445	53768.77
5188180	chr4	rs151135118	102741991	T	C	0.987	0.986	0.779	0.0344980404075674	0.0543	0.5255	33660	45008	36305.35
5194801	chr4	rs143862774	102742095	G	A	0.988	0.988	0.944	0.0228958774769045	0.057	0.6877	30270	36403	31967.1
5183119	chr4	rs111281222	102742445	T	C	0.915	0.914	0.82	0.0456041418050158	0.017	0.007332	53386	77258	58749.13
5177885	chr4	rs13135381	102743353	A	G	0.69	0.7	0.997	-0.0341050206499513	0.0093	0.0002607	53386	77258	58749.13
5191009	chr4	rs13136118	102743438	G	A	0.768	0.777	0.968	-0.0391983134041576	0.0104	0.0001722	53386	77258	58749.13
5180966	chr4	rs72686722	102743631	T	C	0.986	0.985	0.884	0.0215951374365897	0.0404	0.5929	48368	69834	53155.07
5174667	chr4	rs13136219	102743687	C	T	0.621	0.63	0.993	-0.0198966317144566	0.0089	0.0255	53386	77258	58749.13
5187265	chr4	rs55768089	102743698	T	A	0.693	0.703	0.996	-0.0332982854015147	0.0094	0.0003763	53386	77258	58749.13
5196538	chr4	rs13112246	102743811	T	C	0.619	0.628	0.993	-0.0212951405401588	0.0089	0.01652	53386	77258	58749.13
5192203	chr4	rs13137133	102744092	C	T	0.613	0.622	0.994	-0.0201006717070029	0.0089	0.02354	53386	77258	58749.13
5189261	chr4	rs34125672	102744939	C	T	0.93	0.929	0.988	0.0329994782631079	0.0169	0.05082	53386	77258	58749.13
5193687	chr4	rs62321672	102745168	T	C	0.93	0.929	0.988	0.0318958749835631	0.0169	0.05846	53386	77258	58749.13
5197072	chr4	rs1125271	102745985	C	T	0.694	0.703	0.998	-0.0329985112635755	0.0094	0.0004281	53386	77258	58749.13
5188730	chr4	rs4276281	102746780	C	A	0.615	0.624	0.995	-0.021101069908054	0.0089	0.0173	53386	77258	58749.13
5192886	chr4	rs7698632	102747265	G	C	0.614	0.623	0.994	-0.0206007457079636	0.0089	0.02023	53386	77258	58749.13
5194705	chr4	rs13127559	102747882	G	A	0.931	0.93	0.991	0.0281986543586787	0.017	0.09675	53386	77258	58749.13
5192184	chr4	rs12163856	102747927	A	G	0.612	0.621	0.994	-0.0220002402796674	0.0089	0.01328	53386	77258	58749.13
5197039	chr4	rs116061296	102748872	T	C	0.985	0.983	0.788	0.0794025027861132	0.041	0.05302	48661	69910	53686.06
5187990	chr4	rs79017837	102749008	A	G	0.931	0.928	0.761	0.0106035827841911	0.0193	0.5825	53386	77258	58749.13
5179364	chr4	rs139771915	102750264	C	T	0.978	0.976	0.961	0.0204984635773248	0.0306	0.5023	50497	71998	55161.06
5179940	chr4	rs112705200	102750373	A	G	0.985	0.984	0.79	0.0773961316557046	0.0415	0.06197	48023	69273	53048.57
5189974	chr4	rs17266594	102750922	T	C	0.69	0.7	0.998	-0.0340015566760147	0.0093	0.0002694	53386	77258	58749.13
5176997	chr4	rs35978636	102751014	G	C	0.981	0.981	0.915	0.0382972099323441	0.0348	0.2713	49424	70547	54226.05
5179303	chr4	rs10516487	102751076	G	A	0.693	0.703	0.999	-0.0328951617042694	0.0094	0.0004359	53386	77258	58749.13
5178995	chr4	rs10516486	102751276	C	T	0.614	0.623	0.993	-0.0202027073175195	0.0089	0.02299	53386	77258	58749.13
5183614	chr4	rs34029191	102752201	A	G	0.693	0.702	0.999	-0.0329985112635755	0.0094	0.0004184	53386	77258	58749.13
5189784	chr4	rs115053213	102752565	T	G	0.976	0.976	0.918	-0.046201018900714	0.0299	0.1228	51400	74400	56472.88
5183953	chr4	rs17200824	102752589	A	G	0.69	0.7	0.998	-0.0341050206499513	0.0093	0.0002575	53386	77258	58749.13
5175543	chr4	rs113424976	102752678	G	A	0.973	0.972	0.803	-0.001300845733048	0.0295	0.9661	53386	77258	58749.13
5185195	chr4	rs4637409	102753408	A	G	0.692	0.702	0.998	-0.0328951617042694	0.0094	0.0004409	53386	77258	58749.13
5187893	chr4	rs34749007	102754507	G	A	0.692	0.701	0.995	-0.0305004454483837	0.0094	0.001128	53386	77258	58749.13
5187493	chr4	rs13145909	102755378	G	A	0.615	0.624	0.989	-0.0189993500097828	0.0089	0.03251	53386	77258	58749.13
5189762	chr4	rs4643809	102756099	C	T	0.622	0.63	0.988	-0.0185000759845861	0.0089	0.03872	53386	77258	58749.13
5172851	chr4	rs13129744	102756731	T	C	0.708	0.717	0.991	-0.0306963490025976	0.0095	0.001305	53386	77258	58749.13
5174264	chr4	rs7682827	102757065	G	A	0.615	0.623	0.986	-0.0187955345843259	0.0089	0.03476	53386	77258	58749.13
5195778	chr4	rs10016325	102757578	C	A	0.612	0.621	0.986	-0.0198966317144566	0.0089	0.02514	53386	77258	58749.13
5180857	chr4	rs139969535	102757587	A	G	0.97	0.969	0.878	-0.0523043316292892	0.0273	0.05552	52493	75664	57604.43
5181813	chr4	rs111721286	102757673	A	G	0.982	0.982	0.96	-0.0458973523870375	0.0337	0.174	50864	72451	55835.61
5196346	chr4	rs2080820	102758403	C	A	0.692	0.701	0.989	-0.0303973537275885	0.0094	0.001201	53386	77258	58749.13
5178405	chr4	rs1469019	102758460	C	A	0.931	0.93	0.984	0.0297044227063309	0.0171	0.08215	53386	77258	58749.13
5179340	chr4	rs72923466	102758839	A	G	0.981	0.981	0.957	-0.0358966439977618	0.033	0.2771	51100	73602	56227.29
5178948	chr4	rs114430346	102760648	G	A	0.985	0.985	0.957	-0.0851984758338849	0.0394	0.03048	44982	65474	49544.41
5186231	chr4	rs140915571	102761528	T	C	0.973	0.973	0.727	0.0423024980338776	0.0314	0.1768	53386	77258	58749.13
5193531	chr4	rs35926162	102761917	T	C	0.931	0.93	0.98	0.0298985503458634	0.0171	0.0795	53386	77258	58749.13
5183914	chr4	rs35190155	102762218	C	T	0.931	0.93	0.979	0.0295976364389436	0.0171	0.08293	53386	77258	58749.13
5180478	chr4	rs10032160	102762581	G	A	0.622	0.63	0.981	-0.0185000759845861	0.009	0.03896	53386	77258	58749.13
5186181	chr4	rs150652270	102763821	C	T	0.987	0.987	0.8	0.0006997551142732	0.0532	0.9896	35623	52575	39344.35
5180542	chr4	rs17031708	102764358	T	C	0.865	0.863	0.883	-0.007095110875924	0.0134	0.5953	53386	77258	58749.13
5192282	chr4	rs148572654	102764832	G	T	0.975	0.975	0.944	0.0389995348490096	0.0291	0.1799	52369	75075	57428.12
5176624	chr4	rs79201444	102766551	G	A	0.968	0.967	0.863	-0.0229002198863326	0.0262	0.3823	53386	77258	58749.13
5177693	chr4	rs11931658	102766892	T	C	0.638	0.646	0.975	-0.0467038420537432	0.0091	2.668e-07	53386	77258	58749.13
5175283	chr4	rs12500743	102767517	T	G	0.933	0.933	0.978	0.0251998010217421	0.0174	0.1482	53386	77258	58749.13
5173854	chr4	rs12512304	102768220	G	A	0.935	0.934	0.983	0.023003381764963	0.0175	0.1907	53386	77258	58749.13
5186718	chr4	rs35476121	102769511	T	G	0.642	0.649	0.975	-0.0425004857321486	0.0091	2.91e-06	53386	77258	58749.13
5189219	chr4	rs12498977	102769677	G	A	0.932	0.933	0.971	0.0111970780932162	0.0174	0.5178	53386	77258	58749.13
5176652	chr4	rs12498921	102769693	C	T	0.539	0.548	0.984	-0.0299026613543135	0.0087	0.0005843	53386	77258	58749.13
5173268	chr4	rs12506564	102769808	A	G	0.602	0.609	0.98	-0.0355028330426552	0.0089	6.5e-05	53386	77258	58749.13
5189475	chr4	rs34118030	102770074	G	A	0.935	0.935	0.987	0.0188021269625962	0.0175	0.2827	53386	77258	58749.13
5181217	chr4	rs7686702	102770103	A	T	0.539	0.548	0.984	-0.0302015087331214	0.0087	0.0005031	53386	77258	58749.13
5173307	chr4	rs41387952	102770405	C	T	0.973	0.971	0.925	-0.0098988321792475	0.0277	0.7193	52013	74779	57002.04
5178522	chr4	rs11940934	102770557	A	G	0.646	0.654	0.985	-0.04470452178448	0.0091	8.382e-07	53386	77258	58749.13
5180252	chr4	rs7441177	102770588	C	T	0.539	0.548	0.985	-0.0303045802648556	0.0087	0.0004749	53386	77258	58749.13
5180213	chr4	rs11097756	102770633	G	A	0.958	0.96	0.971	0.0270994698817177	0.0221	0.2196	53386	77258	58749.13
5190534	chr4	rs12500010	102770673	C	T	0.935	0.935	0.988	0.0189983824093147	0.0176	0.2809	53386	77258	58749.13
5183018	chr4	rs10856963	102770684	A	G	0.539	0.548	0.986	-0.0306963490025976	0.0087	0.0004004	53386	77258	58749.13
5190942	chr4	rs11097757	102770948	G	A	0.539	0.548	0.986	-0.0307994715535284	0.0087	0.0003897	53386	77258	58749.13
5176110	chr4	rs13148076	102771423	T	G	0.581	0.589	0.984	-0.0363009797263316	0.0088	3.578e-05	53386	77258	58749.13
5178030	chr4	rs13121706	102771834	C	T	0.935	0.935	0.989	0.0188021269625962	0.0176	0.2857	53386	77258	58749.13
5176273	chr4	rs34397140	102772025	G	A	0.936	0.936	0.99	0.0176041339483571	0.0176	0.3171	53386	77258	58749.13
5187321	chr4	rs12501163	102772065	C	T	0.935	0.935	0.99	0.0185960172820726	0.0175	0.288	53386	77258	58749.13
5190532	chr4	rs4610336	102772299	G	A	0.54	0.549	0.987	-0.0303973537275885	0.0087	0.0004586	53386	77258	58749.13
5193283	chr4	rs13128847	102772562	G	A	0.936	0.936	0.99	0.0142973047008244	0.0177	0.4176	53386	77258	58749.13
5191488	chr4	rs4698971	102772861	G	C	0.647	0.654	0.988	-0.0438996422900184	0.0091	1.247e-06	53386	77258	58749.13
5183643	chr4	rs111314358	102773318	C	A	0.981	0.98	0.952	-0.0272992569378225	0.0323	0.3982	52107	74616	57237.75
5185215	chr4	rs4607219	102773838	T	C	0.535	0.544	0.989	-0.0296966117368367	0.0087	0.0006115	53386	77258	58749.13
5182596	chr4	rs115266946	102773979	G	A	0.976	0.976	0.924	-0.0403950023610502	0.0304	0.1833	49634	72511	54708.1
5181179	chr4	rs41507945	102774138	C	T	0.935	0.935	0.992	0.0147999386115992	0.0176	0.3996	53386	77258	58749.13
5181068	chr4	rs1345568	102774880	G	C	0.936	0.936	0.992	0.0141987193998129	0.0176	0.4208	53386	77258	58749.13
5195210	chr4	rs1421624	102774964	G	A	0.936	0.936	0.993	0.014504302202808	0.0176	0.4115	53386	77258	58749.13
5192320	chr4	rs1862128	102775112	G	A	0.958	0.959	0.981	0.0320024161254944	0.0219	0.1441	53386	77258	58749.13
5194899	chr4	rs6849308	102776083	C	T	0.958	0.959	0.982	0.031799009548949	0.0219	0.1468	53386	77258	58749.13
5181929	chr4	rs13145804	102776406	T	G	0.935	0.935	0.991	0.0146028573839336	0.0175	0.4045	53386	77258	58749.13
5180477	chr4	rs13126550	102777778	A	G	0.647	0.654	0.992	-0.044401309298167	0.009	8.794e-07	53386	77258	58749.13
5178627	chr4	rs72686735	102777900	A	G	0.986	0.985	0.723	0.0299956000353805	0.0482	0.5329	43119	57845	46630.66
5185987	chr4	rs35400474	102778259	C	T	0.935	0.935	0.992	0.0138042809763971	0.0176	0.4316	53386	77258	58749.13
5188903	chr4	rs4698972	102778455	T	C	0.533	0.542	0.993	-0.0289037168568363	0.0086	0.0008277	53386	77258	58749.13
5190915	chr4	rs34166099	102778580	C	A	0.699	0.707	0.974	-0.044401309298167	0.0095	3.264e-06	53386	77258	58749.13
5180432	chr4	rs4235402	102778646	C	G	0.534	0.543	0.994	-0.02960390325858	0.0086	0.0006055	53386	77258	58749.13
5176262	chr4	rs78706075	102779170	A	C	0.954	0.955	0.985	0.0320992618599997	0.0208	0.124	53386	77258	58749.13
5173498	chr4	rs4698973	102779173	G	A	0.969	0.969	0.862	-0.0338981034057645	0.0265	0.202	53386	77258	58749.13
5182769	chr4	rs13140171	102779304	A	T	0.934	0.935	0.992	0.0149969810059077	0.0175	0.3892	53386	77258	58749.13
5184532	chr4	rs4698974	102779314	T	A	0.535	0.545	0.995	-0.0300984478240329	0.0086	0.0004924	53386	77258	58749.13
5183252	chr4	rs4698975	102779328	G	A	0.648	0.655	0.994	-0.04470452178448	0.009	7.486e-07	53386	77258	58749.13
5181656	chr4	rs72927164	102779676	T	A	0.98	0.979	0.947	-0.0282965991551138	0.0314	0.3673	52771	75179	57830.31
5194353	chr4	rs10516482	102780170	C	A	0.958	0.959	0.983	0.031498667059371	0.0219	0.1491	53386	77258	58749.13
5176005	chr4	rs4426778	102780724	G	A	0.54	0.549	0.995	-0.0306035477981776	0.0086	0.0004009	53386	77258	58749.13
5179968	chr4	rs4443287	102780792	A	C	0.539	0.549	0.996	-0.0307994715535284	0.0086	0.000368	53386	77258	58749.13
5182333	chr4	rs4365725	102780881	G	T	0.54	0.549	0.996	-0.0309026047398165	0.0086	0.0003464	53386	77258	58749.13
5198067	chr4	rs142828806	102781188	C	T	0.986	0.985	0.852	0.0017983819413794	0.0407	0.965	47983	70990	53450.7
5187052	chr4	rs35201947	102781331	C	T	0.648	0.655	0.996	-0.04470452178448	0.009	7.429e-07	53386	77258	58749.13
5177189	chr4	rs60448423	102781633	G	C	0.647	0.654	0.997	-0.0440981887217984	0.009	1.003e-06	53386	77258	58749.13
5195359	chr4	rs188327848	102781832	C	T	0.987	0.986	0.758	0.0400953305639422	0.0565	0.4776	32407	42383	34789.06
5181517	chr4	rs4317207	102781899	A	G	0.982	0.983	0.972	0.0202045073158995	0.0353	0.5682	49319	66573	53413.68
5183815	chr4	rs17031724	102782747	C	G	0.984	0.984	0.974	0.0336958638567256	0.0371	0.3641	47742	65013	51889.5
5173328	chr4	rs4296682	102782908	T	A	0.538	0.547	0.998	-0.0303045802648556	0.0086	0.0004536	53386	77258	58749.13
5179624	chr4	rs4572884	102783351	C	T	0.6	0.609	1.0	-0.0341050206499513	0.0088	0.0001009	53386	77258	58749.13
5188897	chr4	rs12647710	102783642	C	A	0.954	0.956	0.989	0.0312951579807101	0.0209	0.1351	53386	77258	58749.13
5192200	chr4	rs11932972	102784230	A	G	0.645	0.653	0.997	-0.0438996422900184	0.009	1.096e-06	53386	77258	58749.13
5182986	chr4	rs4554079	102784239	A	G	0.534	0.543	0.998	-0.0297996312385195	0.0086	0.0005379	53386	77258	58749.13
5177015	chr4	rs75690445	102784561	G	T	0.985	0.985	0.758	-0.048203336386541	0.0414	0.2448	51420	72858	56212.38
5197182	chr4	rs112824960	102785353	G	T	0.937	0.934	0.792	0.0339955472579582	0.0197	0.0845	53386	77258	58749.13
5188383	chr4	rs4586936	102785436	C	A	0.0156	0.0155	0.864	-0.003797200248385	0.0388	0.9225	49481	73340	54958.53
5195987	chr4	rs78440527	102786047	A	G	0.972	0.972	0.981	0.0346043046869299	0.0264	0.1908	53321	77000	58645.29
5180976	chr4	rs62321728	102786341	A	G	0.935	0.935	0.997	0.0138042809763971	0.0175	0.4294	53386	77258	58749.13
5190895	chr4	rs138100833	102786450	T	G	0.986	0.985	0.855	-0.0005001250416822	0.0407	0.991	47509	70515	52992.85
5174741	chr4	rs13101528	102786685	A	G	0.646	0.654	0.997	-0.0442967745820927	0.009	8.877e-07	53386	77258	58749.13
5194555	chr4	rs4544711	102786721	C	G	0.954	0.955	0.988	0.0324962313421326	0.0209	0.1195	53386	77258	58749.13
5173787	chr4	rs35618358	102786729	G	A	0.936	0.936	0.997	0.0133011462391285	0.0176	0.449	53386	77258	58749.13
5175634	chr4	rs77068789	102786904	C	T	0.949	0.947	0.804	0.0210959082947329	0.0216	0.328	53386	77258	58749.13
5175274	chr4	rs34814827	102787117	C	T	0.647	0.654	0.997	-0.0442027026797326	0.009	9.421e-07	53386	77258	58749.13
5192553	chr4	rs13103373	102787244	G	A	0.936	0.936	0.997	0.0134984841513417	0.0176	0.4427	53386	77258	58749.13
5197921	chr4	rs4698977	102787423	G	T	0.647	0.654	0.997	-0.0442027026797326	0.009	9.663e-07	53386	77258	58749.13
5196497	chr4	rs61465450	102787757	C	T	0.935	0.936	0.997	0.0135971385060249	0.0175	0.4388	53386	77258	58749.13
5187023	chr4	rs7440537	102787788	G	A	0.924	0.928	0.486	-0.0837947377432658	0.0235	0.0003664	53386	77258	58749.13
5185407	chr4	rs13116542	102788747	A	G	0.647	0.655	0.997	-0.044599955369026	0.009	7.541e-07	53386	77258	58749.13
5190700	chr4	rs114649558	102788800	G	A	0.972	0.972	0.982	0.0349037160078804	0.0264	0.1876	53321	77000	58645.29
5180756	chr4	rs111655452	102789783	A	C	0.974	0.973	0.784	-0.007004474152883	0.0304	0.8168	53386	77258	58749.13
5182185	chr4	rs34208976	102790037	G	T	0.666	0.674	0.994	-0.0440981887217984	0.0092	1.504e-06	53386	77258	58749.13
5195791	chr4	rs12331846	102790613	G	A	0.954	0.955	0.989	0.0335024720540013	0.0207	0.1067	53386	77258	58749.13
5189289	chr4	rs12331849	102790818	C	T	0.536	0.545	0.999	-0.0302015087331214	0.0086	0.0004625	53386	77258	58749.13
5185318	chr4	rs7662572	102791185	G	A	0.647	0.655	0.997	-0.0442027026797326	0.009	9.78e-07	53386	77258	58749.13
5194361	chr4	rs72686742	102791830	A	G	0.983	0.982	0.861	0.0349037160078804	0.0371	0.3473	49453	71711	54333.0
5188067	chr4	rs10516483	102791905	C	G	0.536	0.545	0.998	-0.0303973537275885	0.0086	0.000428	53386	77258	58749.13
5179296	chr4	rs10516484	102792085	G	A	0.936	0.936	0.998	0.0117012723076411	0.0176	0.5039	53386	77258	58749.13
5186063	chr4	rs11933157	102792348	T	C	0.646	0.654	0.997	-0.0440041354980549	0.009	1.074e-06	53386	77258	58749.13
5189548	chr4	rs17031755	102792354	G	A	0.935	0.935	0.998	0.0139029051689914	0.0175	0.4249	53386	77258	58749.13
5183524	chr4	rs6857428	102792611	T	G	0.535	0.545	0.998	-0.0305004454483837	0.0086	0.0004005	53386	77258	58749.13
5195066	chr4	rs17031758	102792983	T	C	0.935	0.935	0.998	0.0123039944561641	0.0175	0.4817	53386	77258	58749.13
5190351	chr4	rs4639076	102793224	C	G	0.601	0.609	1.0	-0.0350988198393953	0.0088	6.284e-05	53386	77258	58749.13
5180443	chr4	rs4270588	102793278	A	G	0.535	0.545	0.998	-0.0303973537275885	0.0086	0.0004207	53386	77258	58749.13
5172535	chr4	rs4270589	102793376	A	G	0.536	0.545	0.998	-0.0303973537275885	0.0086	0.00043	53386	77258	58749.13
5197460	chr4	rs2216546	102793500	G	T	0.601	0.609	1.0	-0.0350988198393953	0.0088	6.371e-05	53386	77258	58749.13
5184159	chr4	rs1363067	102794164	A	G	0.646	0.654	0.996	-0.0437951599996715	0.009	1.217e-06	53386	77258	58749.13
5172619	chr4	rs17031771	102794548	A	G	0.936	0.936	0.998	0.0117012723076411	0.0175	0.5065	53386	77258	58749.13
5194956	chr4	rs13108400	102794613	A	G	0.601	0.61	0.997	-0.0352023974087295	0.0088	6.369e-05	53386	77258	58749.13
5185347	chr4	rs10016018	102794621	A	T	0.601	0.61	0.997	-0.0352956263947246	0.0088	6.101e-05	53386	77258	58749.13
5175496	chr4	rs35860418	102795091	A	G	0.646	0.654	0.996	-0.0437951599996715	0.009	1.206e-06	53386	77258	58749.13
5196899	chr4	rs143821285	102795109	A	G	0.987	0.987	0.772	0.0399992561638529	0.051	0.4324	37771	55183	41634.64
5181016	chr4	rs6816787	102795845	G	A	0.601	0.609	1.0	-0.0350988198393953	0.0088	6.607e-05	53386	77258	58749.13
5182142	chr4	rs11734196	102796072	G	C	0.954	0.956	0.989	0.0305970979773775	0.0209	0.1428	53386	77258	58749.13
5185502	chr4	rs3974649	102797036	A	G	0.6	0.609	0.999	-0.0352023974087295	0.0088	6.195e-05	53386	77258	58749.13
5174539	chr4	rs3974650	102797173	G	T	0.6	0.609	0.999	-0.0353992243518656	0.0088	5.74e-05	53386	77258	58749.13
5177205	chr4	rs13142517	102797300	A	G	0.646	0.654	0.995	-0.0440041354980549	0.009	1.09e-06	53386	77258	58749.13
5183936	chr4	rs72927189	102797346	A	G	0.98	0.98	0.955	-0.0303045802648556	0.0322	0.346	51469	73979	56600.25
5197315	chr4	rs11097760	102797863	A	G	0.6	0.609	0.999	-0.0352023974087295	0.0088	6.147e-05	53386	77258	58749.13
5177332	chr4	rs11736568	102798192	G	A	0.6	0.609	0.999	-0.0352023974087295	0.0088	6.072e-05	53386	77258	58749.13
5195147	chr4	rs11097761	102798735	G	A	0.6	0.609	0.999	-0.0352023974087295	0.0088	6.085e-05	53386	77258	58749.13
5173688	chr4	rs11737723	102799061	G	T	0.954	0.956	0.988	0.0312951579807101	0.0209	0.1345	53386	77258	58749.13
5190247	chr4	rs7679882	102799072	C	G	0.6	0.609	0.998	-0.0356997191343252	0.0088	4.983e-05	53386	77258	58749.13
5197157	chr4	rs13434472	102799510	C	A	0.6	0.609	0.998	-0.0352956263947246	0.0088	6.078e-05	53386	77258	58749.13
5173100	chr4	rs35507621	102800005	T	C	0.936	0.936	0.996	0.0118001041157506	0.0176	0.5004	53386	77258	58749.13
5190114	chr4	rs36005813	102800742	A	G	0.936	0.936	0.996	0.0116024307308398	0.0176	0.5105	53386	77258	58749.13
5195621	chr4	rs6850747	102800943	A	C	0.535	0.545	0.996	-0.0305004454483837	0.0086	0.0004159	53386	77258	58749.13
5190100	chr4	rs115286479	102800971	G	A	0.954	0.955	0.987	0.031498667059371	0.0208	0.131	53386	77258	58749.13
5181664	chr4	rs4635818	102801275	G	A	0.936	0.936	0.995	0.0118989261570991	0.0176	0.4969	53386	77258	58749.13
5185878	chr4	rs4463068	102801474	A	T	0.6	0.609	0.996	-0.0347985055426955	0.0088	7.716e-05	53386	77258	58749.13
5180508	chr4	rs12641899	102801484	C	A	0.983	0.983	0.975	0.023198814502523	0.0359	0.5183	48341	65419	52354.95
5188312	chr4	rs4698839	102801941	C	T	0.6	0.609	0.996	-0.0349020520092649	0.0088	7.475e-05	53386	77258	58749.13
5197538	chr4	rs9999440	102802051	C	T	0.6	0.609	0.996	-0.0346017967900747	0.0088	8.377e-05	53386	77258	58749.13
5191157	chr4	rs11942437	102802286	A	G	0.647	0.654	0.992	-0.0437951599996715	0.009	1.276e-06	53386	77258	58749.13
5188279	chr4	rs35205296	102802376	C	T	0.94	0.94	0.979	0.0101978249764461	0.0183	0.5776	53386	77258	58749.13
5174133	chr4	rs35013900	102802929	G	A	0.936	0.936	0.995	0.0118989261570991	0.0176	0.4988	53386	77258	58749.13
5176787	chr4	rs35418410	102803469	T	G	0.936	0.936	0.995	0.0117012723076411	0.0176	0.5058	53386	77258	58749.13
5182748	chr4	rs13137047	102804036	G	A	0.936	0.936	0.995	0.0117012723076411	0.0176	0.5054	53386	77258	58749.13
5196740	chr4	rs12647741	102804739	T	C	0.954	0.955	0.987	0.0320024161254944	0.0208	0.1243	53386	77258	58749.13
5172717	chr4	rs12644624	102805045	C	T	0.954	0.956	0.987	0.0321960982163169	0.0209	0.1236	53386	77258	58749.13
5175623	chr4	rs12647829	102805121	T	C	0.954	0.955	0.986	0.0323994240466592	0.0208	0.1198	53386	77258	58749.13
5176078	chr4	rs6830565	102805158	G	A	0.646	0.654	0.992	-0.0437011352710986	0.009	1.299e-06	53386	77258	58749.13
5176512	chr4	rs13103438	102805940	T	C	0.646	0.654	0.992	-0.0437011352710986	0.009	1.347e-06	53386	77258	58749.13
5177250	chr4	rs13128022	102806042	A	G	0.535	0.544	0.993	-0.0297996312385195	0.0086	0.0005709	53386	77258	58749.13
5187732	chr4	rs4345184	102807050	C	T	0.647	0.654	0.992	-0.0437011352710986	0.009	1.344e-06	53386	77258	58749.13
5189962	chr4	rs13135361	102807062	A	G	0.936	0.936	0.995	0.0117012723076411	0.0176	0.5047	53386	77258	58749.13
5195948	chr4	rs74285012	102807090	A	G	0.954	0.955	0.987	0.0330962274891896	0.0209	0.1136	53386	77258	58749.13
5172791	chr4	rs13111489	102807200	T	C	0.936	0.936	0.995	0.0119977384336167	0.0176	0.4946	53386	77258	58749.13
5176907	chr4	rs17031789	102807635	T	A	0.936	0.936	0.995	0.0117012723076411	0.0176	0.5068	53386	77258	58749.13
5185511	chr4	rs11727928	102808194	A	G	0.972	0.972	0.978	0.0335991726304121	0.0264	0.2032	53321	77000	58645.29
5178793	chr4	rs4698978	102809439	G	C	0.647	0.654	0.992	-0.043502667649395	0.009	1.48e-06	53386	77258	58749.13
5191676	chr4	rs11930376	102809755	C	A	0.647	0.654	0.992	-0.0435966737180782	0.009	1.387e-06	53386	77258	58749.13
5194299	chr4	rs11939568	102810162	A	G	0.647	0.654	0.992	-0.0437951599996715	0.009	1.262e-06	53386	77258	58749.13
5191433	chr4	rs114614648	102810526	C	T	0.7	0.707	0.974	-0.0433982268254708	0.0095	5.398e-06	53386	77258	58749.13
5196261	chr4	rs7656720	102812305	C	G	0.535	0.544	0.993	-0.0297996312385195	0.0086	0.000556	53386	77258	58749.13
5187976	chr4	rs7663733	102813658	A	C	0.954	0.955	0.987	0.0339955472579582	0.0209	0.1036	53386	77258	58749.13
5189109	chr4	rs13109260	102815366	C	G	0.936	0.936	0.995	0.0121953336998771	0.0176	0.4889	53386	77258	58749.13
5196997	chr4	rs62321738	102816467	C	G	0.936	0.936	0.994	0.0124027667170427	0.0176	0.4821	53386	77258	58749.13
5179833	chr4	rs79489408	102816728	C	T	0.984	0.984	0.972	0.0267003518299564	0.0375	0.4765	47198	63525	51092.78
5176400	chr4	rs77995426	102817668	G	A	0.954	0.955	0.986	0.0346043046869299	0.0209	0.09755	53386	77258	58749.13
5180913	chr4	rs11934097	102818067	G	A	0.646	0.654	0.991	-0.0440981887217984	0.009	1.086e-06	53386	77258	58749.13
5181056	chr4	rs9790475	102818960	C	A	0.647	0.654	0.991	-0.0437951599996715	0.009	1.294e-06	53386	77258	58749.13
5191259	chr4	rs28396651	102819025	A	G	0.4	0.391	0.994	0.0349037160078804	0.0088	7.432e-05	53386	77258	58749.13
5187319	chr4	rs4698979	102819154	G	A	0.647	0.654	0.99	-0.0438996422900184	0.009	1.23e-06	53386	77258	58749.13
5182107	chr4	rs4493533	102820684	C	T	0.581	0.589	0.988	-0.0369959896867261	0.0088	2.363e-05	53386	77258	58749.13
5174865	chr4	rs12505747	102821381	C	T	0.112	0.11	0.992	-0.023002541565316	0.0138	0.09505	53386	77258	58749.13
5190203	chr4	rs10013187	102821550	C	A	0.465	0.456	0.991	0.0305001066483263	0.0087	0.0004192	53386	77258	58749.13
5174684	chr4	rs34321727	102821717	G	T	0.647	0.654	0.99	-0.0438996422900184	0.0091	1.21e-06	53386	77258	58749.13
5183494	chr4	rs7682346	102822045	A	G	0.465	0.456	0.991	0.0299956000353805	0.0087	0.0005225	53386	77258	58749.13
5193994	chr4	rs10212684	102822507	A	G	0.0459	0.0446	0.987	-0.0338981034057645	0.0209	0.1046	53386	77258	58749.13
5184061	chr4	rs10212686	102822654	A	G	0.0459	0.0446	0.987	-0.0334016766340304	0.0209	0.1099	53386	77258	58749.13
5187870	chr4	rs9790770	102822915	T	G	0.16	0.158	0.784	-0.0242004837056584	0.0133	0.06829	53386	77258	58749.13
5197511	chr4	rs9790772	102823090	T	C	0.111	0.109	0.992	-0.023401696181619	0.0138	0.0909	53386	77258	58749.13
5180591	chr4	rs58654655	102823169	G	A	0.465	0.456	0.991	0.0298985503458634	0.0087	0.0005428	53386	77258	58749.13
5194015	chr4	rs7694392	102823426	C	T	0.111	0.109	0.992	-0.0248051189189711	0.0138	0.07276	53386	77258	58749.13
5186268	chr4	rs57799233	102824391	G	A	0.465	0.456	0.99	0.0301023438164435	0.0087	0.000505	53386	77258	58749.13
5194311	chr4	rs62321740	102824467	A	G	0.96	0.96	0.928	-0.0045001103249234	0.0229	0.8436	53386	77258	58749.13
5186265	chr4	rs4624656	102824474	C	A	0.0453	0.044	0.985	-0.0331018715051171	0.021	0.1157	53386	77258	58749.13
5189066	chr4	rs6532976	102824807	A	G	0.109	0.108	0.991	-0.0236986067778773	0.0139	0.08805	53386	77258	58749.13
5180999	chr4	rs112659294	102825051	G	A	0.985	0.983	0.81	0.078903597595466	0.0407	0.0523	47693	68767	52628.97
5183912	chr4	rs2851316	102825193	C	T	0.936	0.936	0.993	0.0123039944561641	0.0176	0.4863	53386	77258	58749.13
5185330	chr4	rs4550925	102825739	C	A	0.11	0.108	0.991	-0.0247026126403718	0.0139	0.07471	53386	77258	58749.13
5183280	chr4	rs6532977	102825978	T	A	0.11	0.108	0.99	-0.0249999098013234	0.0139	0.0714	53386	77258	58749.13
5179092	chr4	rs2851315	102826583	C	T	0.0448	0.0436	0.984	-0.0349952529972629	0.0211	0.09781	53386	77258	58749.13
5190623	chr4	rs10856964	102826852	A	G	0.109	0.107	0.99	-0.0236986067778773	0.0139	0.08781	53386	77258	58749.13
5192140	chr4	rs2851314	102826952	A	G	0.0449	0.0437	0.984	-0.0352023974087295	0.0211	0.09592	53386	77258	58749.13
5189861	chr4	rs151290292	102826989	G	A	0.976	0.976	0.931	-0.0517986852338873	0.0302	0.08658	49634	72511	54708.1
5175997	chr4	rs2544574	102827905	C	T	0.936	0.936	0.991	0.0114047182634362	0.0176	0.5192	53386	77258	58749.13
5188080	chr4	rs113882503	102828196	C	A	0.985	0.983	0.815	0.0844973862279911	0.0406	0.03744	47693	68767	52628.97
5188161	chr4	rs150185614	102828198	A	G	0.984	0.984	0.795	-0.0340015566760147	0.0386	0.3782	52099	74678	57183.26
5193972	chr4	rs139712736	102830140	G	A	0.936	0.936	0.993	0.0119977384336167	0.0176	0.4973	53386	77258	58749.13
5191774	chr4	rs186933307	102830678	C	G	0.986	0.985	0.828	0.0043007385516922	0.0452	0.9239	38917	59144	43433.7
5191864	chr4	rs7659691	102830710	C	A	0.141	0.139	0.933	-0.0136020904182857	0.0128	0.2904	53386	77258	58749.13
5182046	chr4	rs142074392	102831228	C	T	0.983	0.983	0.905	-0.0423022562339069	0.0363	0.243	51203	74839	56621.68
5194873	chr4	rs4385063	102831285	A	G	0.111	0.109	0.991	-0.0231048737150968	0.0138	0.09445	53386	77258	58749.13
5175321	chr4	rs139997944	102831632	A	G	0.988	0.987	0.762	0.0088011559530687	0.0493	0.8589	43295	64877	48296.87
5186052	chr4	rs4337734	102832228	G	A	0.112	0.11	0.991	-0.0249999098013234	0.0138	0.0695	53386	77258	58749.13
5186830	chr4	rs4530633	102832259	T	A	0.465	0.456	0.989	0.0291023874205329	0.0087	0.0007721	53386	77258	58749.13
5191682	chr4	rs6532979	102834387	A	G	0.118	0.118	0.992	-0.027196494688472	0.0134	0.04205	53386	77258	58749.13
5183324	chr4	rs116464690	102835020	G	C	0.968	0.968	0.747	0.0384992991506098	0.0284	0.1757	53386	77258	58749.13
5173249	chr4	rs4295265	102835645	C	T	0.65	0.657	0.987	-0.0411970648503382	0.0091	5.984e-06	53386	77258	58749.13
5172611	chr4	rs116236361	102835660	A	G	0.988	0.987	0.797	0.0171029078996623	0.0498	0.7319	40819	59473	45174.23
5186244	chr4	rs76422963	102836514	C	T	0.962	0.961	0.978	0.0407003871263756	0.0228	0.07439	53386	77258	58749.13
5181733	chr4	rs4235403	102837557	G	C	0.119	0.119	0.987	-0.0289963604415917	0.0134	0.02995	53386	77258	58749.13
5189920	chr4	rs71597114	102837602	T	A	0.938	0.939	0.99	0.0099998345783334	0.0179	0.5781	53386	77258	58749.13
5184672	chr4	rs6812874	102839008	T	G	0.0549	0.0555	0.987	-0.0411032840784537	0.019	0.03066	53386	77258	58749.13
5192529	chr4	rs3733197	102839287	G	A	0.63	0.637	0.99	-0.0413950753663857	0.009	3.757e-06	53386	77258	58749.13
5181917	chr4	rs3733198	102839362	A	T	0.0177	0.0172	0.977	-0.0271040176920589	0.0347	0.4336	50280	71573	55025.83
5194236	chr4	rs10014485	102839879	A	G	0.902	0.901	0.909	0.0066975214477213	0.0151	0.6601	53386	77258	58749.13
5174595	chr4	rs28445603	102840099	G	A	0.962	0.961	0.98	0.0448968808822823	0.0227	0.04797	53386	77258	58749.13
5178133	chr4	rs62322688	102840376	C	T	0.938	0.939	0.99	0.0097027754613851	0.0179	0.5876	53386	77258	58749.13
5194781	chr4	rs13119516	102841605	G	A	0.828	0.84	0.957	-0.0551005327305046	0.0118	3.133e-06	53386	77258	58749.13
5185275	chr4	rs17031810	102845149	C	T	0.938	0.939	0.99	0.0098018049722602	0.0179	0.5838	53386	77258	58749.13
5193783	chr4	rs113123639	102845197	A	G	0.985	0.985	0.772	0.0049974917102918	0.0413	0.9041	50885	74374	56249.87
5191185	chr4	rs72686761	102846622	T	A	0.933	0.934	0.873	-0.009797842480111	0.0185	0.596	53386	77258	58749.13
5174658	chr4	rs4099101	102847428	A	G	0.117	0.117	0.995	-0.0267958227871631	0.0134	0.04528	53386	77258	58749.13
5184944	chr4	rs2631256	102848466	C	T	0.118	0.117	0.995	-0.0270012755029434	0.0134	0.04377	53386	77258	58749.13
5192141	chr4	rs76962749	102848479	C	T	0.985	0.983	0.826	0.0835044013997482	0.0398	0.0359	48842	70668	53974.11
5181555	chr4	rs62322690	102848531	G	A	0.938	0.939	0.991	0.0097027754613851	0.0179	0.5895	53386	77258	58749.13
5178676	chr4	rs12331595	102849219	T	C	0.488	0.481	0.987	0.0260965047212743	0.0086	0.002498	53386	77258	58749.13
5177835	chr4	rs2631255	102849920	G	A	0.118	0.118	0.996	-0.0270012755029434	0.0134	0.04352	53386	77258	58749.13
5174702	chr4	rs901406	102852286	C	T	0.566	0.571	0.991	-0.0328951617042694	0.0087	0.0001601	53386	77258	58749.13
5191354	chr4	rs1809578	102852575	C	T	0.117	0.117	0.996	-0.0263953113595316	0.0134	0.04857	53386	77258	58749.13
5181649	chr4	rs918363	102852939	T	C	0.117	0.117	0.995	-0.0282040203730758	0.0134	0.03543	53386	77258	58749.13
5186588	chr4	rs72686762	102852973	A	G	0.985	0.984	0.884	0.048904443353603	0.0401	0.2222	47581	68406	52239.9
5176649	chr4	rs10031172	102853602	T	G	0.551	0.546	0.99	0.0208021276292633	0.0087	0.01644	53386	77258	58749.13
5178115	chr4	rs1421625	102853792	T	C	0.117	0.117	0.995	-0.026898543868701	0.0134	0.04455	53386	77258	58749.13
5186110	chr4	rs28584736	102854155	G	T	0.963	0.962	0.983	0.0435000054458512	0.0228	0.05699	53386	77258	58749.13
5189563	chr4	rs17208914	102854390	A	G	0.553	0.548	0.991	0.0218006299588528	0.0087	0.01181	53386	77258	58749.13
5173425	chr4	rs12509274	102854998	C	G	0.938	0.939	0.991	0.0096037361426946	0.0179	0.5928	53386	77258	58749.13
5196004	chr4	rs13125328	102855110	G	C	0.893	0.903	0.926	-0.0723019117554052	0.0147	8.499e-07	53386	77258	58749.13
5177378	chr4	rs2851337	102855241	A	G	0.117	0.117	0.995	-0.0260975991218731	0.0134	0.05113	53386	77258	58749.13
5189230	chr4	rs33973573	102855806	G	A	0.554	0.549	0.991	0.0221038989069263	0.0087	0.01098	53386	77258	58749.13
5194472	chr4	rs13120877	102856132	T	A	0.938	0.938	0.991	0.0089993837968006	0.0179	0.6153	53386	77258	58749.13
5193228	chr4	rs10050084	102856226	T	C	0.882	0.883	0.994	0.026398473854531	0.0134	0.04884	53386	77258	58749.13
5194276	chr4	rs923206	102856331	C	A	0.436	0.431	0.992	0.0338988850054592	0.0087	9.777e-05	53386	77258	58749.13
5197028	chr4	rs28616585	102856786	G	A	0.962	0.961	0.984	0.0407003871263756	0.0226	0.07151	53386	77258	58749.13
5197018	chr4	rs114654311	102857496	G	A	0.986	0.986	0.9	-0.0985945675055636	0.0441	0.02523	39739	59574	44388.11
5175998	chr4	rs2851336	102857563	C	T	0.564	0.569	0.99	-0.0316041926269978	0.0087	0.0002872	53386	77258	58749.13
5179225	chr4	rs2631253	102857605	G	A	0.117	0.117	0.995	-0.0249999098013234	0.0134	0.06205	53386	77258	58749.13
5186334	chr4	rs116719387	102857620	G	A	0.981	0.981	0.962	-0.0240980393840575	0.0324	0.4581	51469	73979	56600.25
5188845	chr4	rs2631252	102857916	G	A	0.118	0.117	0.995	-0.0259949602770859	0.0134	0.05171	53386	77258	58749.13
5188209	chr4	rs13107723	102857948	C	T	0.938	0.939	0.991	0.0085037404912207	0.0179	0.6365	53386	77258	58749.13
5180573	chr4	rs13113677	102858316	C	T	0.117	0.117	0.995	-0.0251024465608414	0.0134	0.06103	53386	77258	58749.13
5180117	chr4	rs2851335	102859370	C	T	0.118	0.117	0.995	-0.0255024404124231	0.0134	0.05689	53386	77258	58749.13
5174316	chr4	rs72686766	102859508	A	G	0.933	0.934	0.881	-0.0112025145079934	0.0183	0.5419	53386	77258	58749.13
5175977	chr4	rs6858108	102859835	C	T	0.554	0.549	0.99	0.0221038989069263	0.0087	0.01085	53386	77258	58749.13
5181466	chr4	rs72686769	102859949	C	T	0.982	0.983	0.84	-0.0638987258502317	0.0368	0.08204	52853	76122	58088.54
5179475	chr4	rs17209152	102863440	C	G	0.977	0.978	0.742	-0.0271040176920589	0.0338	0.4236	53305	76935	58619.61
5188526	chr4	rs13106011	102864493	C	T	0.938	0.938	0.99	0.0086028888072678	0.0179	0.6307	53386	77258	58749.13
5178934	chr4	rs2631251	102864610	A	G	0.0548	0.0552	0.99	-0.039104719880761	0.019	0.03953	53386	77258	58749.13
5183583	chr4	rs144354371	102865134	A	G	0.986	0.986	0.792	0.0065981840282271	0.05	0.8955	36681	53595	40931.4
5177126	chr4	rs13126505	102865304	G	A	0.929	0.938	0.914	-0.11109917251872	0.018	7.27e-10	53200	76329	58439.19
5176032	chr4	rs112879286	102865741	G	A	0.981	0.981	0.961	-0.0236986067778773	0.0324	0.464	51469	73979	56600.25
5182155	chr4	rs79225975	102866347	T	C	0.963	0.962	0.984	0.0387975467079122	0.0229	0.09104	53386	77258	58749.13
5173251	chr4	rs28497409	102867379	T	A	0.555	0.55	0.99	0.021898468701116	0.0087	0.01144	53386	77258	58749.13
5184306	chr4	rs2851334	102867716	A	G	0.604	0.608	0.981	-0.0316970867432546	0.0089	0.000364	53386	77258	58749.13
5178410	chr4	rs2851333	102868793	A	G	0.566	0.571	0.991	-0.0323992324466777	0.0087	0.0001997	53386	77258	58749.13
5190078	chr4	rs11723001	102870487	G	A	0.963	0.962	0.985	0.0374980764200844	0.0229	0.1019	53386	77258	58749.13
5187534	chr4	rs2631249	102872175	A	G	0.563	0.568	0.991	-0.0341050206499513	0.0087	9.122e-05	53386	77258	58749.13
5192690	chr4	rs140929585	102872189	C	G	0.984	0.984	0.97	0.0323994240466592	0.0379	0.3919	47198	63525	51092.78
5196625	chr4	rs2851331	102872350	G	A	0.0547	0.0552	0.99	-0.0393959285025942	0.019	0.03836	53386	77258	58749.13
5185469	chr4	rs115521165	102872372	C	T	0.969	0.968	0.821	0.0218006299588528	0.0273	0.4263	53386	77258	58749.13
5196272	chr4	rs2851330	102872405	T	G	0.0547	0.0552	0.99	-0.039104719880761	0.019	0.03945	53386	77258	58749.13
5182245	chr4	rs2851329	102872845	T	A	0.564	0.569	0.991	-0.033701571673015	0.0087	0.0001087	53386	77258	58749.13
5189407	chr4	rs12503000	102874052	C	T	0.938	0.939	0.991	0.0086028888072678	0.0179	0.63	53386	77258	58749.13
5192446	chr4	rs11734871	102874074	A	G	0.517	0.511	0.986	0.027799974857679	0.0087	0.001321	53386	77258	58749.13
5191561	chr4	rs111737699	102874091	C	T	0.981	0.981	0.963	-0.0251024465608414	0.0325	0.4408	51469	73979	56600.25
5172450	chr4	rs2851328	102874526	A	G	0.564	0.569	0.991	-0.0335050785573982	0.0087	0.0001202	53386	77258	58749.13
5195566	chr4	rs2851327	102874770	C	T	0.118	0.117	0.995	-0.0246001168682327	0.0134	0.06617	53386	77258	58749.13
5191399	chr4	rs75245666	102875454	C	G	0.963	0.962	0.985	0.036997088886122	0.0229	0.1059	53386	77258	58749.13
5190089	chr4	rs62322693	102877371	G	A	0.938	0.939	0.992	0.0088011559530687	0.0179	0.6216	53386	77258	58749.13
5190374	chr4	rs113071130	102877960	C	T	0.987	0.986	0.799	0.021898468701116	0.0438	0.6174	47857	67764	52486.37
5173095	chr4	rs2631246	102879321	G	A	0.566	0.57	0.99	-0.0322959448008212	0.0087	0.0002154	53386	77258	58749.13
5175931	chr4	rs140188161	102880463	A	C	0.984	0.984	0.976	0.0247999239054771	0.0372	0.5051	48176	64679	52151.51
5197665	chr4	rs13121488	102880524	T	C	0.893	0.903	0.925	-0.0724954268501865	0.0147	7.857e-07	53386	77258	58749.13
5176027	chr4	rs55850377	102881085	G	T	0.555	0.55	0.989	0.022299507494767	0.0087	0.0102	53386	77258	58749.13
5186012	chr4	rs139747579	102881231	T	C	0.985	0.984	0.792	0.0217027816432335	0.0406	0.5923	50765	71127	55473.1
5173788	chr4	rs727085	102881506	A	G	0.963	0.962	0.985	0.0399031725325864	0.0228	0.07999	53386	77258	58749.13
5194616	chr4	rs727086	102881557	C	T	0.118	0.117	0.996	-0.0252049938352247	0.0134	0.05899	53386	77258	58749.13
5186042	chr4	rs2544569	102882192	A	G	0.0177	0.0172	0.979	-0.0246001168682327	0.0346	0.4774	50280	71573	55025.83
5172826	chr4	rs7666312	102882768	T	C	0.945	0.944	0.989	0.0371030879515023	0.0189	0.04986	53386	77258	58749.13
5176964	chr4	rs115154908	102883227	T	C	0.963	0.962	0.985	0.0392014821991368	0.0228	0.08601	53386	77258	58749.13
5186764	chr4	rs2112139	102883425	T	C	0.117	0.117	0.995	-0.0256050287153947	0.0134	0.05582	53386	77258	58749.13
5196268	chr4	rs78681048	102884152	A	T	0.983	0.984	0.979	0.0326994961630157	0.0356	0.3579	49681	71167	54560.38
5187245	chr4	rs2851326	102884769	G	A	0.0621	0.0614	0.992	-0.0083043861636152	0.0179	0.6409	53386	77258	58749.13
5194697	chr4	rs12509248	102885084	C	T	0.553	0.548	0.988	0.0212036062510236	0.0087	0.01475	53386	77258	58749.13
5190285	chr4	rs12513249	102885147	T	G	0.553	0.547	0.988	0.0209000641077417	0.0087	0.01629	53386	77258	58749.13
5174516	chr4	rs2851325	102885596	T	G	0.118	0.117	0.996	-0.0248973835545144	0.0134	0.06261	53386	77258	58749.13
5198108	chr4	rs4698985	102887749	T	C	0.552	0.547	0.988	0.0208021276292633	0.0087	0.01674	53386	77258	58749.13
5175130	chr4	rs2631244	102888729	C	G	0.567	0.572	0.99	-0.0328021562323804	0.0087	0.0001757	53386	77258	58749.13
5186551	chr4	rs2631243	102889542	A	T	0.938	0.939	0.992	0.0089993837968006	0.0179	0.6137	53386	77258	58749.13
5195445	chr4	rs115994059	102889707	G	T	0.969	0.968	0.831	0.0210959082947329	0.0269	0.4336	53386	77258	58749.13
5177379	chr4	rs74416160	102891763	G	A	0.963	0.962	0.984	0.0363029992242924	0.0229	0.1133	53386	77258	58749.13
5194142	chr4	rs2850374	102893323	G	T	0.118	0.118	0.995	-0.0251024465608414	0.0134	0.06012	53386	77258	58749.13
5191240	chr4	rs2850375	102893970	A	G	0.564	0.568	0.99	-0.0340015566760147	0.0087	9.54e-05	53386	77258	58749.13
5188461	chr4	rs62322696	102894289	G	A	0.555	0.55	0.988	0.0219962978718961	0.0087	0.01138	53386	77258	58749.13
5177467	chr4	rs112922758	102894291	G	C	0.981	0.98	0.969	-0.0248051189189711	0.0321	0.4408	51469	73979	56600.25
5181670	chr4	rs1352174	102894999	G	A	0.564	0.569	0.99	-0.034198147379977	0.0087	8.988e-05	53386	77258	58749.13
5176064	chr4	rs2631242	102895397	T	C	0.118	0.117	0.995	-0.0256973671872587	0.0134	0.05459	53386	77258	58749.13
5179839	chr4	rs2008254	102895859	G	C	0.552	0.547	0.988	0.0205964297986501	0.0087	0.01775	53386	77258	58749.13
5172770	chr4	rs1386173	102896337	G	A	0.567	0.572	0.99	-0.0328951617042694	0.0087	0.0001632	53386	77258	58749.13
5196888	chr4	rs13109404	102896591	T	G	0.928	0.937	0.92	-0.110395391622456	0.0179	6.328e-10	53200	76329	58439.19
5193316	chr4	rs976654	102898570	A	C	0.563	0.568	0.989	-0.0341050206499513	0.0087	9.366e-05	53386	77258	58749.13
5178615	chr4	rs2631241	102898616	G	A	0.0619	0.0614	0.991	-0.0092022107647994	0.0179	0.6095	53386	77258	58749.13
5194196	chr4	rs6812110	102898874	T	C	0.945	0.945	0.987	0.0395956428583544	0.019	0.03696	53386	77258	58749.13
5186240	chr4	rs2631274	102899325	G	T	0.117	0.117	0.992	-0.0263953113595316	0.0134	0.04886	53386	77258	58749.13
5193346	chr4	rs2631273	102899504	G	T	0.0619	0.0614	0.991	-0.0094040800752939	0.0179	0.6	53386	77258	58749.13
5194238	chr4	rs60500975	102901822	A	T	0.555	0.55	0.988	0.0215951374365897	0.0087	0.01275	53386	77258	58749.13
5194198	chr4	rs150287708	102901914	A	G	0.942	0.942	0.824	-0.0086977157031958	0.0203	0.669	53386	77258	58749.13
5197754	chr4	rs34205595	102903175	C	T	0.893	0.903	0.921	-0.0740018239414889	0.0147	5.054e-07	53386	77258	58749.13
5181830	chr4	rs1027013	102904490	A	G	0.563	0.568	0.99	-0.0344051267241774	0.0087	8.187e-05	53386	77258	58749.13
5191652	chr4	rs141427501	102904544	G	A	0.987	0.988	0.727	-0.0893012695207332	0.0501	0.07446	45539	65539	49950.9
5176145	chr4	rs139933905	102905040	C	T	0.983	0.982	0.94	-0.0257999754904126	0.035	0.4609	51585	75654	57089.61
5193938	chr4	rs1027012	102905052	C	T	0.555	0.55	0.988	0.021898468701116	0.0087	0.01159	53386	77258	58749.13
5190985	chr4	rs10000979	102906042	A	C	0.963	0.962	0.983	0.0392976332717761	0.0228	0.08487	53386	77258	58749.13
5195229	chr4	rs57779995	102908441	G	T	0.889	0.888	0.88	0.021497269010823	0.0146	0.1422	53386	77258	58749.13
5180731	chr4	rs2851320	102909994	G	A	0.606	0.611	0.983	-0.0307994715535284	0.0089	0.00055	53386	77258	58749.13
5188846	chr4	rs2631272	102910685	C	A	0.938	0.939	0.987	0.0097027754613851	0.018	0.5913	53386	77258	58749.13
5194909	chr4	rs2850376	102910832	C	G	0.938	0.939	0.987	0.0089993837968006	0.018	0.6158	53386	77258	58749.13
5185601	chr4	rs1486572	102911643	C	T	0.567	0.572	0.991	-0.0331018715051171	0.0087	0.0001524	53386	77258	58749.13
5198079	chr4	rs2850377	102912159	C	T	0.566	0.571	0.99	-0.0328951617042694	0.0087	0.0001627	53386	77258	58749.13
5176802	chr4	rs2631271	102914396	A	G	0.118	0.118	0.989	-0.0275973271921043	0.0134	0.03924	53386	77258	58749.13
5189674	chr4	rs1386176	102915023	T	C	0.565	0.57	0.987	-0.0338050046123612	0.0087	0.000109	53386	77258	58749.13
5194481	chr4	rs2850378	102915967	T	C	0.563	0.568	0.986	-0.0349020520092649	0.0087	6.579e-05	53386	77258	58749.13
5177160	chr4	rs114243556	102916147	G	A	0.982	0.982	0.847	-0.0542027860143161	0.0359	0.1309	52890	76191	58140.32
5197633	chr4	rs62322737	102916242	C	G	0.555	0.55	0.983	0.0217027816432335	0.0087	0.01282	53386	77258	58749.13
5186411	chr4	rs2851317	102916266	A	C	0.055	0.0553	0.984	-0.0403012967735257	0.019	0.03431	53386	77258	58749.13
5185636	chr4	rs2850379	102917419	C	A	0.565	0.57	0.985	-0.0335981494309355	0.0088	0.000125	53386	77258	58749.13
5179701	chr4	rs188276256	102917629	A	T	0.983	0.982	0.94	-0.0249999098013234	0.0353	0.4778	50583	74265	56011.05
5185890	chr4	rs11097766	102917851	C	T	0.556	0.551	0.981	0.0218006299588528	0.0087	0.01262	53386	77258	58749.13
5185582	chr4	rs116113680	102918293	T	A	0.556	0.551	0.98	0.0217027816432335	0.0087	0.01309	53386	77258	58749.13
5182908	chr4	rs150908889	102918384	T	C	0.938	0.938	0.979	0.0107025231331357	0.018	0.5537	53386	77258	58749.13
5182061	chr4	rs2903274	102919138	T	C	0.118	0.118	0.982	-0.0288007896057264	0.0135	0.03288	53386	77258	58749.13
5186291	chr4	rs1843680	102919754	C	T	0.565	0.57	0.981	-0.0340015566760147	0.0088	0.000107	53386	77258	58749.13
5182633	chr4	rs2850381	102920982	C	G	0.938	0.938	0.976	0.0108014536938559	0.018	0.5482	53386	77258	58749.13
5190279	chr4	rs13127398	102921704	T	A	0.927	0.937	0.917	-0.112105433784308	0.0179	3.404e-10	53200	76329	58439.19
5197852	chr4	rs2850383	102922324	A	G	0.563	0.568	0.98	-0.0347985055426955	0.0088	7.268e-05	53386	77258	58749.13
5180187	chr4	rs2850384	102922487	A	G	0.118	0.117	0.979	-0.027998320426861	0.0135	0.03778	53386	77258	58749.13
5177933	chr4	rs2850385	102923312	T	A	0.938	0.938	0.973	0.0102968054773682	0.0181	0.5674	53386	77258	58749.13
5176415	chr4	rs2850386	102925221	T	G	0.94	0.941	0.967	0.0110981866660334	0.0185	0.5474	53386	77258	58749.13
5185115	chr4	rs2850387	102925939	A	G	0.6	0.605	0.973	-0.0295009039176847	0.0089	0.0009186	53386	77258	58749.13
5177489	chr4	rs140751279	102926012	A	T	0.981	0.981	0.811	0.0138042809763971	0.0356	0.6993	52493	75664	57604.43
5193451	chr4	rs6532981	102927216	T	C	0.945	0.945	0.974	0.0406043708419401	0.0191	0.0336	53386	77258	58749.13
5193502	chr4	rs6532982	102927310	A	G	0.962	0.962	0.982	0.0390957053401303	0.0228	0.08621	53386	77258	58749.13
5191062	chr4	rs2631258	102927909	C	T	0.0592	0.0584	0.966	-0.0108991808690006	0.0186	0.5572	53386	77258	58749.13
5188439	chr4	rs13113094	102928866	G	A	0.893	0.903	0.909	-0.0726029514196542	0.0149	1.038e-06	53386	77258	58749.13
5189570	chr4	rs62322738	102929034	C	T	0.536	0.53	0.967	0.0166997792224134	0.0088	0.05702	53386	77258	58749.13
5194046	chr4	rs73834553	102929715	T	C	0.887	0.886	0.895	0.0147999386115992	0.0144	0.3032	53386	77258	58749.13
5186525	chr4	rs74878522	102930087	C	T	0.964	0.962	0.794	0.0119977384336167	0.0256	0.6409	53386	77258	58749.13
5172903	chr4	rs181740632	102930544	G	T	0.987	0.985	0.863	0.12129685495618	0.0467	0.009369	37953	57938	42992.8
5182180	chr4	rs78898795	102930619	C	G	0.981	0.981	0.974	-0.0255024404124231	0.0321	0.428	51469	73979	56600.25
5173754	chr4	rs113491040	102931149	T	C	0.978	0.978	0.933	-0.0095050300143049	0.0306	0.7574	52771	75179	57830.31
5178446	chr4	rs141958301	102931208	A	G	0.906	0.905	0.836	0.0005998200719675	0.0161	0.9704	53386	77258	58749.13
5191924	chr4	rs139149994	102931230	T	C	0.969	0.97	0.817	0.009504687014246	0.028	0.7336	53386	77258	58749.13
5187244	chr4	rs72929951	102932157	A	C	0.98	0.98	0.974	-0.0206007457079636	0.0318	0.5168	51469	73979	56600.25
5175121	chr4	rs114484585	102933258	C	A	0.984	0.982	0.866	0.0897035830817786	0.0378	0.01757	49767	70764	54624.17
5178289	chr4	rs139303590	102934098	A	G	0.987	0.986	0.792	0.0446960805488528	0.0516	0.3859	36645	53156	40710.89
5193804	chr4	rs17031856	102934544	A	G	0.961	0.961	0.978	0.0350002811846215	0.0225	0.1195	53386	77258	58749.13
5181214	chr4	rs79274226	102935273	A	G	0.98	0.98	0.976	-0.0206007457079636	0.0318	0.5173	51469	73979	56600.25
5196659	chr4	rs6532984	102935453	A	G	0.957	0.957	0.978	0.0326027085440124	0.0215	0.129	53386	77258	58749.13
5197256	chr4	rs114157400	102935461	C	G	0.962	0.962	0.96	0.0089993837968006	0.023	0.6948	53386	77258	58749.13
5188415	chr4	rs139291225	102935686	G	C	0.98	0.978	0.786	0.01600129372694	0.0343	0.6414	52391	75333	57448.48
5185995	chr4	rs3135465	102935902	T	C	0.0381	0.0384	0.976	0.0099998345783334	0.0227	0.6611	53386	77258	58749.13
5173574	chr4	rs6844449	102936592	T	G	0.622	0.615	0.985	0.024097313483794	0.0089	0.006777	53386	77258	58749.13
5175369	chr4	rs6845846	102937196	T	C	0.96	0.96	0.98	0.0344980404075674	0.0222	0.1209	53386	77258	58749.13
5175396	chr4	rs78829949	102937817	T	C	0.985	0.984	0.914	0.0414010268486756	0.0395	0.2949	46188	64213	50063.91
5183439	chr4	rs115047583	102937917	T	C	0.963	0.962	0.98	0.0305001066483263	0.0229	0.1832	53386	77258	58749.13
5192520	chr4	rs1386175	102937994	C	T	0.956	0.956	0.975	0.0301993737308422	0.0214	0.1573	53386	77258	58749.13
5185112	chr4	rs1486571	102938040	A	T	0.665	0.664	0.97	0.0197045832743354	0.0092	0.03341	53386	77258	58749.13
5188491	chr4	rs73834559	102938550	T	C	0.911	0.911	0.975	0.0277027118389473	0.0153	0.07128	53386	77258	58749.13
5182234	chr4	rs72931988	102938767	A	T	0.98	0.98	0.978	-0.0213972981080803	0.0316	0.4991	51469	73979	56600.25
5184216	chr4	rs72931991	102939068	A	T	0.98	0.98	0.978	-0.0213972981080803	0.0316	0.4975	51469	73979	56600.25
5184365	chr4	rs111334592	102940130	A	G	0.98	0.98	0.978	-0.0217038334437866	0.0316	0.4927	51469	73979	56600.25
5196447	chr4	rs78874081	102940722	G	A	0.98	0.98	0.978	-0.0206007457079636	0.0317	0.5157	51469	73979	56600.25
5173517	chr4	rs2631259	102940768	T	A	0.889	0.89	0.983	-0.0079011318962572	0.0138	0.5682	53386	77258	58749.13
5192155	chr4	rs141952194	102941365	T	C	0.962	0.962	0.978	0.0291995144044279	0.0229	0.2018	53386	77258	58749.13
5182868	chr4	rs6853184	102941441	G	A	0.956	0.957	0.977	0.0330962274891896	0.0215	0.1234	53386	77258	58749.13
5187544	chr4	rs6853274	102941663	C	A	0.96	0.96	0.98	0.0349037160078804	0.0223	0.1176	53386	77258	58749.13
5190982	chr4	rs7695494	102941899	C	T	0.882	0.88	0.958	0.0217027816432335	0.0136	0.111	53386	77258	58749.13
5197142	chr4	rs2631260	102942198	T	G	0.889	0.89	0.984	-0.0076995657264405	0.0138	0.5798	53386	77258	58749.13
5187783	chr4	rs73834560	102942209	A	C	0.955	0.955	0.981	0.0182033098538737	0.0209	0.3847	53386	77258	58749.13
5183226	chr4	rs73834561	102942516	T	G	0.955	0.955	0.981	0.0182033098538737	0.0209	0.3843	53386	77258	58749.13
5194651	chr4	rs2631262	102943144	C	T	0.426	0.421	0.993	0.0318958749835631	0.0087	0.0002582	53386	77258	58749.13
5195502	chr4	rs2631264	102943931	T	C	0.889	0.89	0.986	-0.0073972926304747	0.0138	0.5916	53386	77258	58749.13
5193278	chr4	rs2850390	102943996	A	C	0.402	0.396	0.993	0.0305001066483263	0.0088	0.0005321	53386	77258	58749.13
5193961	chr4	rs2631265	102945076	C	T	0.889	0.89	0.986	-0.0078003437327339	0.0138	0.5717	53386	77258	58749.13
5197953	chr4	rs2850391	102945827	T	C	0.889	0.89	0.986	-0.0076995657264405	0.0138	0.5773	53386	77258	58749.13
5175847	chr4	rs116421467	102945973	G	A	0.96	0.96	0.979	0.0347974835421732	0.0223	0.1182	53386	77258	58749.13
5190549	chr4	rs2035604	102946347	A	G	0.892	0.893	0.988	-0.0040983869261633	0.014	0.7695	53386	77258	58749.13
5180352	chr4	rs17853030	102946392	G	A	0.943	0.943	0.966	0.0004998750416509	0.0189	0.9808	53386	77258	58749.13
5186842	chr4	rs112409728	102946733	A	G	0.981	0.981	0.98	-0.035596090043474	0.0323	0.27	51469	73979	56600.25
5173420	chr4	rs2631266	102947157	G	A	0.892	0.893	0.99	-0.0031950988965408	0.014	0.8184	53386	77258	58749.13
5180750	chr4	rs78894076	102947375	T	A	0.955	0.954	0.982	0.0223972974420383	0.0208	0.2813	53386	77258	58749.13
5182001	chr4	rs78546088	102947486	A	G	0.717	0.713	0.971	0.0227003855207759	0.0097	0.01846	53386	77258	58749.13
5180579	chr4	rs2631267	102948472	A	G	0.89	0.89	0.992	-0.0045001103249234	0.0138	0.742	53386	77258	58749.13
5182166	chr4	rs2631268	102948730	G	T	0.726	0.724	0.981	0.0167981182758809	0.0097	0.08411	53386	77258	58749.13
5176483	chr4	rs7685012	102948991	T	C	0.885	0.883	0.962	0.0203025023378308	0.0137	0.1389	53386	77258	58749.13
5193417	chr4	rs72686788	102950202	G	A	0.983	0.983	0.831	-0.050798679887367	0.0369	0.1687	53085	76336	58316.39
5177710	chr4	rs2850392	102950222	A	G	0.402	0.396	0.993	0.0321960982163169	0.0088	0.0002628	53386	77258	58749.13
5186656	chr4	rs4143099	102950643	A	C	0.954	0.953	0.985	0.0235016597850914	0.0205	0.2531	53386	77258	58749.13
5193009	chr4	rs79386247	102950983	C	T	0.961	0.961	0.976	0.0291023874205329	0.0226	0.1975	53386	77258	58749.13
5186393	chr4	rs72686790	102951010	C	T	0.627	0.621	0.987	0.0250047589895661	0.0089	0.005058	53386	77258	58749.13
5185732	chr4	rs76745970	102951333	G	A	0.981	0.979	0.796	0.0901971304175018	0.0365	0.01347	48305	70286	53321.82
5193784	chr4	rs3133077	102951647	C	T	0.428	0.422	0.992	0.0326027085440124	0.0087	0.0001907	53386	77258	58749.13
5180022	chr4	rs61199206	102951663	T	C	0.958	0.959	0.974	0.0288983900426488	0.0219	0.1873	53386	77258	58749.13
5182213	chr4	rs58347863	102952540	T	G	0.636	0.631	0.989	0.0244974716003874	0.009	0.006361	53386	77258	58749.13
5186679	chr4	rs3133078	102952819	C	A	0.426	0.421	0.995	0.0329994782631079	0.0087	0.0001548	53386	77258	58749.13
5191120	chr4	rs10516491	102952866	T	C	0.98	0.98	0.981	-0.0260975991218731	0.0317	0.4113	51469	73979	56600.25
5189465	chr4	rs72933910	102953282	T	A	0.98	0.98	0.983	-0.0264979913062283	0.0318	0.4044	51469	73979	56600.25
5176192	chr4	rs1872701	102953681	T	G	0.406	0.399	0.993	0.031498667059371	0.0088	0.0003387	53386	77258	58749.13
5177779	chr4	rs1906081	102953883	T	C	0.403	0.396	0.994	0.0318958749835631	0.0088	0.0002959	53386	77258	58749.13
5185278	chr4	rs146560531	102954497	T	C	0.975	0.975	0.919	-0.0449973659307358	0.0299	0.1324	50249	73181	55381.32
5186870	chr4	rs1352175	102954533	C	T	0.893	0.893	0.991	-0.0030045090202987	0.014	0.8306	53386	77258	58749.13
5190909	chr4	rs3774927	102954555	T	C	0.62	0.614	0.987	0.0243998868235351	0.0089	0.006086	53386	77258	58749.13
5186553	chr4	rs150175821	102954943	G	A	0.963	0.962	0.974	0.0289955368412525	0.023	0.2089	53386	77258	58749.13
5178861	chr4	rs2850393	102955216	A	T	0.828	0.828	0.99	0.0050969882578437	0.0114	0.6531	53386	77258	58749.13
5177272	chr4	rs116662665	102955937	G	A	0.959	0.959	0.972	0.0274984287018097	0.0221	0.2128	53386	77258	58749.13
5181181	chr4	rs111311137	102956493	T	G	0.958	0.959	0.973	0.0291995144044279	0.0219	0.1827	53386	77258	58749.13
5177899	chr4	rs181511775	102956784	G	A	0.985	0.985	0.76	0.0285971749776749	0.0462	0.5359	43805	59730	47509.51
5186407	chr4	rs28730980	102957309	T	C	0.98	0.98	0.982	-0.0255024404124231	0.0317	0.421	51469	73979	56600.25
5196904	chr4	rs1872702	102957630	C	G	0.422	0.417	0.996	0.0320992618599997	0.0087	0.0002383	53386	77258	58749.13
5184874	chr4	rs17270656	102958691	G	A	0.643	0.637	0.991	0.0259016375226531	0.009	0.004046	53386	77258	58749.13
5192372	chr4	rs2850394	102958744	C	T	0.429	0.423	0.995	0.0314017631395316	0.0087	0.0003117	53386	77258	58749.13
5196144	chr4	rs78003929	102958835	A	T	0.981	0.981	0.983	-0.0267033828345498	0.0319	0.4029	51469	73979	56600.25
5184877	chr4	rs13112986	102959148	A	G	0.94	0.94	0.959	-0.0122041688389067	0.0185	0.5121	53386	77258	58749.13
5178857	chr4	rs75035308	102959900	G	A	0.962	0.962	0.97	0.029296631955588	0.0229	0.2008	53386	77258	58749.13
5175588	chr4	rs74934013	102960528	C	A	0.986	0.984	0.887	0.10490040982537	0.0423	0.01306	43145	63481	48247.15
5186439	chr4	rs2129294	102960611	T	G	0.424	0.418	0.995	0.0307037775750057	0.0087	0.000445	53386	77258	58749.13
5177333	chr4	rs149245867	102961060	T	C	0.984	0.984	0.951	-0.0185000759845861	0.0409	0.6509	40650	62010	45619.07
5188179	chr4	rs6820143	102961490	A	G	0.636	0.631	0.989	0.024702368640342	0.009	0.005917	53386	77258	58749.13
5176816	chr4	rs6821429	102961880	G	A	0.64	0.635	0.99	0.0255995183002125	0.009	0.004342	53386	77258	58749.13
5198020	chr4	rs75294718	102962045	C	T	0.981	0.981	0.983	-0.0267033828345498	0.032	0.4028	51469	73979	56600.25
5195254	chr4	rs3774931	102963120	T	C	0.62	0.613	0.987	0.0247999239054771	0.0089	0.005303	53386	77258	58749.13
5183399	chr4	rs79495858	102963302	C	T	0.962	0.962	0.97	0.0299956000353805	0.023	0.192	53386	77258	58749.13
5192891	chr4	rs3113675	102963778	T	G	0.0626	0.062	0.957	0.0269047980491434	0.0182	0.1394	53386	77258	58749.13
5185053	chr4	rs2631269	102963911	C	G	0.824	0.824	0.989	0.0032048589489113	0.0113	0.7806	53386	77258	58749.13
5181925	chr4	rs2658529	102964445	T	C	0.889	0.89	0.987	-0.0062998021485279	0.0138	0.6496	53386	77258	58749.13
5187465	chr4	rs74410482	102964619	A	C	0.975	0.975	0.954	-0.000200020002667	0.0282	0.9942	53386	77258	58749.13
5180581	chr4	rs75738090	102964683	C	A	0.962	0.962	0.969	0.03029639423135	0.023	0.1869	53386	77258	58749.13
5187179	chr4	rs3113676	102965043	T	C	0.0139	0.0139	0.935	-0.0111013930711739	0.0408	0.7848	46495	68372	51413.39
5191322	chr4	rs2450406	102967429	T	C	0.844	0.844	0.986	0.004101577021075	0.0119	0.7337	53386	77258	58749.13
5186443	chr4	rs2450407	102967445	C	T	0.844	0.844	0.986	0.0043007385516922	0.0119	0.7166	53386	77258	58749.13
5182516	chr4	rs2510445	102967631	A	C	0.403	0.396	0.996	0.0323994240466592	0.0088	0.0002325	53386	77258	58749.13
5174457	chr4	rs75038254	102967702	G	A	0.962	0.962	0.969	0.0305001066483263	0.023	0.1847	53386	77258	58749.13
5174762	chr4	rs72933934	102967830	C	A	0.98	0.98	0.985	-0.0278029446620889	0.0318	0.3818	51469	73979	56600.25
5185264	chr4	rs6825789	102967861	C	T	0.98	0.98	0.984	-0.0255024404124231	0.0317	0.4204	51469	73979	56600.25
5182418	chr4	rs2850395	102968082	C	T	0.424	0.419	0.998	0.0320992618599997	0.0087	0.0002309	53386	77258	58749.13
5183877	chr4	rs2850396	102968448	T	C	0.412	0.405	0.995	0.0326994961630157	0.0088	0.0001932	53386	77258	58749.13
5173007	chr4	rs17211449	102968557	T	C	0.985	0.985	0.833	0.0011992805754821	0.0394	0.9752	51033	74607	56430.89
5196592	chr4	rs60836428	102968932	C	A	0.98	0.98	0.984	-0.0282040203730758	0.0318	0.3746	51469	73979	56600.25
5181930	chr4	rs3113677	102970187	T	C	0.0665	0.066	0.958	0.0262036654966364	0.0177	0.1377	53386	77258	58749.13
5196393	chr4	rs2658534	102970332	G	A	0.43	0.424	0.996	0.0333960906184285	0.0087	0.000126	53386	77258	58749.13
5196436	chr4	rs2850397	102970744	G	T	0.427	0.421	0.997	0.0338022134084658	0.0087	0.0001043	53386	77258	58749.13
5185449	chr4	rs76268296	102970979	T	C	0.962	0.962	0.965	0.031799009548949	0.023	0.1671	53386	77258	58749.13
5176255	chr4	rs2658535	102971016	G	A	0.431	0.425	0.996	0.0338988850054592	0.0087	9.919e-05	53386	77258	58749.13
5173495	chr4	rs114211633	102971446	C	A	0.963	0.962	0.966	0.0326994961630157	0.023	0.1558	53386	77258	58749.13
5178429	chr4	rs143102184	102971678	A	C	0.962	0.962	0.97	0.0062007356416035	0.0228	0.7864	53386	77258	58749.13
5196651	chr4	rs114848708	102971687	C	T	0.962	0.962	0.971	0.0063001125484799	0.0228	0.7812	53386	77258	58749.13
5184767	chr4	rs2631270	102971815	C	G	0.844	0.844	0.989	0.0043007385516922	0.0119	0.7166	53386	77258	58749.13
5174154	chr4	rs79008216	102972771	A	G	0.975	0.974	0.845	0.0217027816432335	0.0296	0.4643	53386	77258	58749.13
5180008	chr4	rs6812465	102973144	C	T	0.493	0.49	0.973	0.023003381764963	0.0087	0.008368	53386	77258	58749.13
5194526	chr4	rs7685506	102973314	T	C	0.413	0.408	0.99	0.0301023438164435	0.0088	0.0006239	53386	77258	58749.13
5194306	chr4	rs79573693	102973812	A	G	0.987	0.987	0.777	-0.0252049938352247	0.0576	0.661	31523	41161	33479.77
5182790	chr4	rs12649238	102973987	A	C	0.819	0.82	0.993	0.0033045340083004	0.0112	0.7715	53386	77258	58749.13
5196360	chr4	rs10516490	102974061	A	G	0.617	0.612	0.995	0.0291995144044279	0.0089	0.0009903	53386	77258	58749.13
5184184	chr4	rs10516489	102974359	C	T	0.604	0.596	0.994	0.0310043588626902	0.0088	0.0004189	53386	77258	58749.13
5182228	chr4	rs185495574	102974562	C	T	0.984	0.983	0.948	-0.0116981574124923	0.0408	0.7749	40969	62289	45916.73
5189815	chr4	rs72686802	102975303	T	C	0.599	0.591	0.995	0.0301993737308422	0.0088	0.0005888	53386	77258	58749.13
5193622	chr4	rs17031974	102975423	A	C	0.888	0.889	0.993	-0.0029042131473898	0.0137	0.8339	53386	77258	58749.13
5183051	chr4	rs7693723	102976899	G	C	0.822	0.822	0.995	0.0044998604248922	0.0113	0.6911	53386	77258	58749.13
5176755	chr4	rs17211702	102977140	T	C	0.599	0.591	0.995	0.0305001066483263	0.0088	0.0005038	53386	77258	58749.13
5189495	chr4	rs10516488	102977777	A	G	0.615	0.609	0.998	0.0304031059110447	0.0088	0.0005715	53386	77258	58749.13
5179723	chr4	rs144693039	102977984	G	A	0.952	0.952	0.778	-0.007296555232638	0.0228	0.7498	53386	77258	58749.13
5172623	chr4	rs17031982	102979378	C	A	0.439	0.433	0.996	0.0326994961630157	0.0087	0.0001703	53386	77258	58749.13
5187347	chr4	rs17031983	102979904	G	A	0.822	0.822	0.997	0.004001981379298	0.0112	0.7233	53386	77258	58749.13
5197677	chr4	rs17271413	102981004	C	T	0.618	0.612	0.999	0.0310043588626902	0.0088	0.00045	53386	77258	58749.13
5191838	chr4	rs1386174	102982211	A	G	0.615	0.609	0.998	0.0304031059110447	0.0088	0.0005665	53386	77258	58749.13
5192866	chr4	rs17031995	102983393	T	C	0.822	0.822	0.996	0.0026963615477425	0.0113	0.8127	53386	77258	58749.13
5188965	chr4	rs4550926	102983720	T	C	0.601	0.593	0.997	0.0308007491527123	0.0088	0.0004445	53386	77258	58749.13
5184017	chr4	rs4536928	102983937	G	A	0.618	0.612	1.0	0.0311982343370806	0.0088	0.0004143	53386	77258	58749.13
5181570	chr4	rs72922880	102983963	T	C	0.979	0.979	0.987	-0.0213972981080803	0.031	0.4903	51469	73979	56600.25
5195484	chr4	rs1395306	102985850	C	T	0.439	0.433	0.998	0.0333960906184285	0.0087	0.0001185	53386	77258	58749.13
5190489	chr4	rs115945651	102986094	G	A	0.976	0.976	0.897	-0.0540972217202848	0.0308	0.07867	51090	73908	56161.18
5191055	chr4	rs181390542	102987130	G	A	0.988	0.987	0.785	0.0437010460710946	0.0552	0.4284	32704	51733	37472.27
5191776	chr4	rs11729100	102987238	C	A	0.438	0.432	0.997	0.0336958638567256	0.0087	0.000104	53386	77258	58749.13
5178509	chr4	rs74285015	102987289	C	T	0.955	0.955	0.989	0.0180952882690919	0.0209	0.3858	53386	77258	58749.13
5190971	chr4	rs189256981	102987660	C	T	0.97	0.97	0.956	-0.0054045784588597	0.0259	0.8355	53386	77258	58749.13
5183596	chr4	rs4698987	102988188	C	A	0.439	0.433	0.998	0.0335024720540013	0.0087	0.0001135	53386	77258	58749.13
5190354	chr4	rs13112324	102988963	A	G	0.887	0.888	0.994	-0.0036968248442897	0.0137	0.7867	53386	77258	58749.13
5196445	chr4	rs72688506	102989114	G	T	0.619	0.612	1.0	0.0311013012983478	0.0088	0.0004255	53386	77258	58749.13
5198111	chr4	rs113486360	102989329	G	T	0.981	0.981	0.987	-0.032502530761974	0.0321	0.3115	51124	73764	56335.34
5187939	chr4	rs113180916	102990165	T	C	0.981	0.981	0.987	-0.0326988269632397	0.0321	0.308	51124	73764	56335.34
5185774	chr4	rs144945959	102991085	C	T	0.984	0.983	0.805	0.0611045066532856	0.0393	0.1195	50351	72919	55422.83
5186649	chr4	rs2129292	102991139	C	G	0.437	0.431	0.998	0.0339955472579582	0.0087	9.029e-05	53386	77258	58749.13
5189198	chr4	rs79219897	102991413	C	T	0.956	0.955	0.989	0.0195967237465575	0.0209	0.3465	53386	77258	58749.13
5174073	chr4	rs34934650	102991684	T	C	0.887	0.888	0.994	-0.0033957590691798	0.0137	0.8039	53386	77258	58749.13
5192035	chr4	rs34184671	102992517	T	C	0.819	0.819	0.996	0.0001999800026662	0.0112	0.9841	53386	77258	58749.13
5190670	chr4	rs111360180	102992663	G	A	0.981	0.981	0.986	-0.0340015566760147	0.0323	0.2924	50908	73526	56108.87
5196637	chr4	rs35880229	102993149	T	C	0.819	0.819	0.996	0.0002999550089979	0.0112	0.9761	53386	77258	58749.13
5184779	chr4	rs114852012	102993916	T	C	0.988	0.987	0.861	-0.0225012653465135	0.048	0.6395	41157	59510	45584.32
5175570	chr4	rs11947367	102994231	C	T	0.821	0.821	0.998	0.0053954185169075	0.0112	0.6309	53386	77258	58749.13
5197168	chr4	rs12640056	102995239	C	T	0.823	0.823	0.998	0.0049974917102918	0.0113	0.6543	53386	77258	58749.13
5179313	chr4	rs6842661	102995263	G	A	0.822	0.822	0.999	0.0062007356416035	0.0112	0.5829	53386	77258	58749.13
5182089	chr4	rs77162208	102996485	G	A	0.956	0.955	0.989	0.0193025022544974	0.0209	0.3564	53386	77258	58749.13
5195189	chr4	rs7692330	102997333	T	C	0.0712	0.0704	0.965	0.0312951579807101	0.0171	0.067	53386	77258	58749.13
5184648	chr4	rs75477638	102997491	C	A	0.986	0.987	0.776	-0.0353992243518656	0.0549	0.5188	33342	42894	35204.52
5193870	chr4	rs7675302	102998681	G	T	0.618	0.612	1.0	0.031498667059371	0.0088	0.0003636	53386	77258	58749.13
5179882	chr4	rs7675363	102998867	C	T	0.438	0.432	0.998	0.0339955472579582	0.0087	9.015e-05	53386	77258	58749.13
5184107	chr4	rs11737896	102999492	C	T	0.618	0.612	1.0	0.0314017631395316	0.0088	0.000372	53386	77258	58749.13
5174370	chr4	rs6816285	102999609	T	C	0.434	0.428	0.998	0.0327962744150825	0.0087	0.0001641	53386	77258	58749.13
5196089	chr4	rs114521411	103000569	C	T	0.987	0.987	0.824	0.0298014912367898	0.0567	0.5993	29181	44086	32872.42
5187137	chr4	rs10016408	103000806	A	T	0.615	0.609	1.0	0.0320992618599997	0.0088	0.0002719	53386	77258	58749.13
5192223	chr4	rs7672408	103001441	T	C	0.614	0.608	1.0	0.0323994240466592	0.0088	0.0002411	53386	77258	58749.13
5186964	chr4	rs1813006	103001649	G	T	0.934	0.944	0.896	-0.139997970227541	0.0191	2.451e-13	52841	75249	57900.31
5188286	chr4	rs112766088	103001668	T	A	0.981	0.981	0.985	-0.0329985112635755	0.032	0.3025	51124	73764	56335.34
5173767	chr4	rs72688511	103003044	C	A	0.823	0.822	0.997	0.004101577021075	0.0113	0.7136	53386	77258	58749.13
5194736	chr4	rs76349298	103003423	C	T	0.615	0.608	1.0	0.0323994240466592	0.0088	0.0002394	53386	77258	58749.13
5188367	chr4	rs76151495	103003714	C	T	0.956	0.955	0.991	0.0183996828453635	0.0209	0.3767	53386	77258	58749.13
5185332	chr4	rs6843917	103003758	T	C	0.98	0.98	0.988	-0.021203207651103	0.0311	0.4954	51469	73979	56600.25
5191876	chr4	rs6825235	103004726	G	T	0.615	0.609	1.0	0.0326994961630157	0.0088	0.0002085	53386	77258	58749.13
5179046	chr4	rs6825329	103004975	C	G	0.617	0.61	1.0	0.0317021347305135	0.0088	0.0003206	53386	77258	58749.13
5179455	chr4	rs75806167	103005023	G	A	0.617	0.61	1.0	0.031799009548949	0.0088	0.0003099	53386	77258	58749.13
5177771	chr4	rs56030901	103005798	C	T	0.822	0.822	0.997	0.0037031349243813	0.0112	0.7414	53386	77258	58749.13
5184589	chr4	rs7659549	103006301	C	T	0.615	0.609	1.0	0.0329027196757078	0.0088	0.0001938	53386	77258	58749.13
5192846	chr4	rs114135823	103006671	T	C	0.973	0.973	0.884	-0.0140989243795016	0.0281	0.617	53200	76329	58439.19
5179590	chr4	rs72688512	103006993	G	A	0.616	0.61	1.0	0.0321960982163169	0.0088	0.0002588	53386	77258	58749.13
5182072	chr4	rs1506500	103007383	C	T	0.616	0.61	1.0	0.0320024161254944	0.0088	0.0002889	53386	77258	58749.13
5193524	chr4	rs6823329	103007591	A	C	0.614	0.607	1.0	0.0324962313421326	0.0088	0.0002281	53386	77258	58749.13
5190628	chr4	rs6532988	103008037	C	T	0.615	0.608	1.0	0.0324962313421326	0.0088	0.0002246	53386	77258	58749.13
5178684	chr4	rs1395304	103008110	T	C	0.432	0.426	0.999	0.0341018649449722	0.0087	8.687e-05	53386	77258	58749.13
5194693	chr4	rs6856488	103008712	T	C	0.614	0.607	1.0	0.0323994240466592	0.0088	0.0002357	53386	77258	58749.13
5177056	chr4	rs72688515	103008902	C	A	0.822	0.822	0.997	0.004001981379298	0.0112	0.7214	53386	77258	58749.13
5190980	chr4	rs115452512	103008916	G	C	0.984	0.983	0.8	0.0267977123853779	0.0422	0.5245	45374	60832	48861.41
5197203	chr4	rs1395305	103008922	T	C	0.614	0.608	1.0	0.031799009548949	0.0088	0.0003063	53386	77258	58749.13
5197730	chr4	rs6532989	103009484	T	C	0.614	0.608	1.0	0.031799009548949	0.0088	0.0003121	53386	77258	58749.13
5190857	chr4	rs72688517	103009512	T	G	0.888	0.888	0.995	-0.0043996643446871	0.0137	0.7457	53386	77258	58749.13
5181800	chr4	rs74443917	103009775	G	T	0.987	0.987	0.823	0.0317021347305135	0.056	0.5708	29277	46863	33339.37
5179735	chr4	rs13152401	103010009	C	T	0.822	0.822	0.996	0.0032048589489113	0.0112	0.7744	53386	77258	58749.13
5180934	chr4	rs1506501	103010635	C	T	0.615	0.609	1.0	0.0327962744150825	0.0088	0.000197	53386	77258	58749.13
5187380	chr4	rs59434341	103011867	T	C	0.617	0.61	0.997	0.0323994240466592	0.0088	0.0002449	53386	77258	58749.13
5188280	chr4	rs58259879	103011869	G	A	0.617	0.61	0.997	0.0332026408277183	0.0088	0.0001715	53386	77258	58749.13
5180677	chr4	rs11723744	103012267	G	A	0.616	0.61	1.0	0.0318958749835631	0.0088	0.000292	53386	77258	58749.13
5191195	chr4	rs115819505	103012980	C	T	0.971	0.971	0.956	-0.005696192544881	0.026	0.8257	53386	77258	58749.13
5181949	chr4	rs74673504	103013750	C	T	0.962	0.962	0.965	0.0029955089797983	0.0229	0.8962	53386	77258	58749.13
5174344	chr4	rs72688519	103013751	G	T	0.98	0.98	0.813	-0.0040983869261633	0.0347	0.9065	53150	76107	58357.44
5184406	chr4	rs6532990	103013903	T	C	0.615	0.608	1.0	0.0326994961630157	0.0088	0.000208	53386	77258	58749.13
5182035	chr4	rs72688520	103014305	G	A	0.617	0.61	1.0	0.0320024161254944	0.0088	0.0002853	53386	77258	58749.13
5191006	chr4	rs113543172	103014975	G	A	0.98	0.98	0.986	-0.0197028322758684	0.0313	0.5298	51469	73979	56600.25
5197540	chr4	rs1876200	103015491	G	A	0.614	0.608	1.0	0.0323994240466592	0.0088	0.000236	53386	77258	58749.13
5188412	chr4	rs80055204	103016010	A	G	0.98	0.98	0.809	0.0291995144044279	0.0364	0.4218	49225	69830	53735.84
5193493	chr4	rs111662578	103016287	A	G	0.985	0.982	0.879	0.0774979340203838	0.0381	0.04225	48649	70060	53681.11
5183079	chr4	rs871154	103016842	G	A	0.432	0.427	1.0	0.0343048036919902	0.0087	7.877e-05	53386	77258	58749.13
5175673	chr4	rs12641017	103016861	G	T	0.956	0.955	0.991	0.0177023841130051	0.0209	0.3957	53386	77258	58749.13
5191037	chr4	rs871153	103016878	G	T	0.617	0.61	1.0	0.0321960982163169	0.0088	0.0002669	53386	77258	58749.13
5188893	chr4	rs115713563	103018604	C	A	0.936	0.933	0.849	0.0239020562806236	0.019	0.208	53386	77258	58749.13
5192751	chr4	rs188711338	103018723	A	C	0.982	0.982	0.98	-0.0297996312385195	0.033	0.3664	50672	73293	55874.38
5184133	chr4	rs1506502	103019218	A	G	0.819	0.82	0.997	0.0017983819413794	0.0112	0.8738	53386	77258	58749.13
5197215	chr4	rs1506503	103019375	T	C	0.818	0.818	0.997	0.0025966258472659	0.0112	0.8157	53386	77258	58749.13
5175273	chr4	rs77059331	103019795	G	A	0.955	0.955	0.991	0.0183015011699126	0.0209	0.3815	53386	77258	58749.13
5177896	chr4	rs72688523	103020417	T	G	0.615	0.609	1.0	0.0320992618599997	0.0088	0.0002775	53386	77258	58749.13
5183864	chr4	rs238486	103020804	T	C	0.566	0.572	1.0	-0.033701571673015	0.0087	0.0001049	53386	77258	58749.13
5186814	chr4	rs238487	103021348	T	C	0.566	0.572	1.0	-0.0334016766340304	0.0087	0.000122	53386	77258	58749.13
5174919	chr4	rs139134292	103021361	C	T	0.983	0.983	0.754	0.0248974696545107	0.0395	0.5291	51671	73824	56494.78
5186158	chr4	rs238488	103022303	A	G	0.176	0.176	0.996	-0.0024028846163103	0.0113	0.8292	53386	77258	58749.13
5189772	chr4	rs173218	103023049	T	C	0.181	0.18	0.997	-0.0023026490626755	0.0112	0.84	53386	77258	58749.13
5186344	chr4	rs238490	103023963	A	C	0.639	0.644	0.989	-0.0289037168568363	0.009	0.001338	53386	77258	58749.13
5182690	chr4	rs171144	103024138	A	T	0.566	0.572	1.0	-0.0338981034057645	0.0087	9.282e-05	53386	77258	58749.13
5197209	chr4	rs116261856	103024387	C	T	0.973	0.974	0.778	-0.0131966945943914	0.0302	0.6634	53386	77258	58749.13
5187136	chr4	rs62324183	103024423	G	T	0.981	0.981	0.915	0.024702368640342	0.0333	0.4579	52869	76642	58258.28
5186979	chr4	rs238491	103024435	T	C	0.566	0.572	1.0	-0.0335981494309355	0.0087	0.0001118	53386	77258	58749.13
5181174	chr4	rs11727352	103025467	C	T	0.615	0.609	0.999	0.0320024161254944	0.0088	0.0002881	53386	77258	58749.13
5184333	chr4	rs238492	103027883	C	T	0.568	0.574	0.997	-0.0344051267241774	0.0087	7.678e-05	53386	77258	58749.13
5184294	chr4	rs2903276	103027955	C	T	0.615	0.609	0.997	0.0320024161254944	0.0088	0.0002949	53386	77258	58749.13
5173198	chr4	rs238493	103027969	T	C	0.18	0.18	0.995	-0.0024028846163103	0.0112	0.8281	53386	77258	58749.13
5194098	chr4	rs62324184	103028926	G	T	0.929	0.929	0.966	-0.0309026047398165	0.0171	0.07039	53386	77258	58749.13
5187092	chr4	rs9996962	103029297	A	G	0.181	0.18	0.995	-0.0024028846163103	0.0112	0.829	53386	77258	58749.13
5181219	chr4	rs116660951	103029530	A	C	0.984	0.984	0.798	0.0284027945161868	0.0435	0.5136	43758	59147	47312.01
5192208	chr4	rs72688526	103031300	T	C	0.615	0.609	0.994	0.0318958749835631	0.0088	0.0003129	53386	77258	58749.13
5188192	chr4	rs238436	103031774	G	A	0.18	0.18	0.994	-0.0022024235552	0.0112	0.8422	53386	77258	58749.13
5184290	chr4	rs238437	103031854	G	C	0.567	0.573	0.995	-0.033701571673015	0.0087	0.000108	53386	77258	58749.13
5176108	chr4	rs238438	103032197	T	A	0.18	0.18	0.994	-0.0024028846163103	0.0112	0.8272	53386	77258	58749.13
5194787	chr4	rs238439	103032292	T	C	0.18	0.18	0.994	-0.0023026490626755	0.0112	0.8345	53386	77258	58749.13
5181824	chr4	rs238440	103033944	A	G	0.176	0.176	0.993	-0.0025031302181184	0.0113	0.8278	53386	77258	58749.13
5177722	chr4	rs171141	103034123	A	G	0.0452	0.0456	0.975	-0.0158042315449673	0.0209	0.4488	53386	77258	58749.13
5197993	chr4	rs238441	103034162	G	A	0.181	0.18	0.994	-0.0018016219466282	0.0112	0.8728	53386	77258	58749.13
5181871	chr4	rs13101632	103034391	G	A	0.897	0.908	0.888	-0.090296767981159	0.0153	3.974e-09	53386	77258	58749.13
5180043	chr4	rs72688529	103035429	T	C	0.615	0.609	0.992	0.0326027085440124	0.0089	0.0002352	53386	77258	58749.13
5183032	chr4	rs238510	103036306	T	G	0.181	0.18	0.993	-0.0017014466397575	0.0112	0.8822	53386	77258	58749.13
5182372	chr4	rs238511	103037250	G	T	0.568	0.574	0.992	-0.0346017967900747	0.0087	7.288e-05	53386	77258	58749.13
5187993	chr4	rs238512	103037625	C	A	0.181	0.18	0.993	-0.0016012813669738	0.0112	0.8861	53386	77258	58749.13
5197532	chr4	rs6532992	103037824	G	A	0.981	0.981	0.984	-0.0147989665120717	0.032	0.6439	51469	73979	56600.25
5183870	chr4	rs72688530	103037857	T	C	0.615	0.608	0.99	0.0323026073786261	0.0089	0.0002725	53386	77258	58749.13
5178553	chr4	rs72688531	103037948	A	G	0.615	0.608	0.99	0.0323994240466592	0.0089	0.0002601	53386	77258	58749.13
5184808	chr4	rs238513	103038384	A	C	0.568	0.574	0.991	-0.0346017967900747	0.0087	7.311e-05	53386	77258	58749.13
5197089	chr4	rs114033049	103039407	A	G	0.971	0.97	0.952	-0.0034961042567088	0.0264	0.8951	52493	75664	57604.43
5184733	chr4	rs139942659	103040241	C	A	0.985	0.985	0.821	-0.0318003125497978	0.0407	0.434	51874	73958	56865.83
5185075	chr4	rs238514	103040351	A	G	0.0441	0.0446	0.99	-0.0177974390305806	0.021	0.397	53386	77258	58749.13
5190619	chr4	rs238515	103041012	A	G	0.18	0.18	0.993	-0.002002002670673	0.0112	0.8588	53386	77258	58749.13
5190237	chr4	rs13141782	103041618	T	G	0.181	0.18	0.992	-0.001501126126267	0.0112	0.8903	53386	77258	58749.13
5177574	chr4	rs72688533	103041650	C	T	0.844	0.841	0.909	0.0355022698424966	0.0124	0.004151	53386	77258	58749.13
5185364	chr4	rs9996169	103041682	C	T	0.176	0.176	0.991	-0.002002002670673	0.0113	0.8568	53386	77258	58749.13
5197399	chr4	rs190111836	103042259	T	G	0.987	0.986	0.81	0.0274011363479391	0.0513	0.5927	35879	52562	40057.32
5195607	chr4	rs238471	103042738	G	T	0.18	0.179	0.993	-0.0025031302181184	0.0112	0.8261	53386	77258	58749.13
5188803	chr4	rs238472	103043048	A	G	0.181	0.18	0.992	-0.0022024235552	0.0112	0.8477	53386	77258	58749.13
5183867	chr4	rs113896989	103043064	T	C	0.887	0.888	0.991	-0.0055956263571598	0.0137	0.6811	53386	77258	58749.13
5188632	chr4	rs111707066	103043173	A	C	0.887	0.888	0.991	-0.0055956263571598	0.0137	0.6803	53386	77258	58749.13
5191993	chr4	rs111628026	103043325	C	A	0.616	0.609	0.987	0.0327962744150825	0.0089	0.000217	53386	77258	58749.13
5174181	chr4	rs238474	103043646	C	T	0.18	0.179	0.992	-0.0023026490626755	0.0112	0.8386	53386	77258	58749.13
5190568	chr4	rs72688538	103043896	G	C	0.616	0.609	0.987	0.0327962744150825	0.0089	0.0002203	53386	77258	58749.13
5197246	chr4	rs72688539	103044068	C	T	0.615	0.609	0.987	0.0329027196757078	0.0089	0.0002089	53386	77258	58749.13
5186169	chr4	rs238475	103044164	T	A	0.181	0.18	0.992	-0.0021022080918702	0.0112	0.8503	53386	77258	58749.13
5187632	chr4	rs11726042	103044211	C	T	0.616	0.609	0.987	0.0327962744150825	0.0089	0.0002201	53386	77258	58749.13
5191041	chr4	rs238476	103044377	T	C	0.18	0.179	0.992	-0.0024028846163103	0.0112	0.8281	53386	77258	58749.13
5196829	chr4	rs238477	103044482	A	G	0.18	0.18	0.992	-0.0021022080918702	0.0112	0.8533	53386	77258	58749.13
5186715	chr4	rs238478	103044559	G	T	0.18	0.179	0.992	-0.0024028846163103	0.0112	0.8278	53386	77258	58749.13
5189332	chr4	rs56127520	103044878	C	T	0.887	0.888	0.991	-0.0057967688471774	0.0137	0.6722	53386	77258	58749.13
5192249	chr4	rs11726272	103045421	T	A	0.617	0.611	0.981	0.0333960906184285	0.0089	0.000183	53386	77258	58749.13
5180300	chr4	rs11721871	103045423	C	T	0.617	0.611	0.981	0.0333960906184285	0.0089	0.0001772	53386	77258	58749.13
5176009	chr4	rs114030456	103045625	T	G	0.985	0.985	0.847	0.0049974917102918	0.0392	0.8978	50391	73924	55769.03
5196905	chr4	rs190224	103046962	A	G	0.181	0.18	0.991	-0.001501126126267	0.0112	0.8931	53386	77258	58749.13
5178294	chr4	rs173217	103047069	G	A	0.566	0.571	0.987	-0.0334016766340304	0.0087	0.0001366	53386	77258	58749.13
5182920	chr4	rs115012662	103047347	T	C	0.949	0.95	0.782	-0.0152050125429676	0.0223	0.4957	53386	77258	58749.13
5197231	chr4	rs79373659	103047632	G	A	0.984	0.981	0.91	0.0805010641506168	0.0359	0.02507	49805	71707	54971.0
5173885	chr4	rs1506504	103047763	C	T	0.567	0.573	0.987	-0.0352023974087295	0.0088	5.914e-05	53386	77258	58749.13
5184683	chr4	rs2658533	103048019	T	G	0.176	0.175	0.992	-0.0006001800720324	0.0113	0.9557	53386	77258	58749.13
5176387	chr4	rs1072819	103050026	C	T	0.612	0.605	0.984	0.0338988850054592	0.0089	0.000137	53386	77258	58749.13
5196451	chr4	rs151366	103050743	T	C	0.176	0.175	0.992	-0.0005001250416822	0.0113	0.9613	53386	77258	58749.13
5173895	chr4	rs72688545	103051267	G	A	0.891	0.893	0.992	-0.0087985943563496	0.0139	0.5293	53386	77258	58749.13
5179804	chr4	rs151495	103051998	G	A	0.177	0.176	0.992	-0.0004000800213396	0.0113	0.9741	53386	77258	58749.13
5185701	chr4	rs113230566	103052034	C	T	0.98	0.977	0.893	0.0624018651129649	0.0321	0.05169	52243	75100	57267.46
5187339	chr4	rs151496	103052194	T	C	0.565	0.571	0.984	-0.033701571673015	0.0088	0.0001223	53386	77258	58749.13
5189953	chr4	rs11733537	103052268	T	C	0.612	0.605	0.982	0.0338988850054592	0.0089	0.0001379	53386	77258	58749.13
5181387	chr4	rs151497	103052635	T	A	0.177	0.176	0.992	-0.0003000450090019	0.0113	0.9789	53386	77258	58749.13
5185158	chr4	rs236754	103052816	G	A	0.567	0.573	0.984	-0.0349020520092649	0.0088	6.888e-05	53386	77258	58749.13
5192578	chr4	rs142117843	103052832	G	A	0.986	0.986	0.697	0.0338988850054592	0.0527	0.5201	36835	50288	39983.91
5185187	chr4	rs238495	103053192	G	A	0.0442	0.0448	0.99	-0.0183982139464423	0.021	0.3808	53386	77258	58749.13
5173192	chr4	rs236760	103053437	G	A	0.176	0.175	0.992	-0.0006001800720324	0.0113	0.958	53386	77258	58749.13
5176081	chr4	rs236759	103054504	T	C	0.177	0.176	0.992	-0.0004000800213396	0.0113	0.9749	53386	77258	58749.13
5187549	chr4	rs144996235	103054808	G	A	0.979	0.979	0.805	0.0301023438164435	0.0344	0.3816	52134	74584	57065.55
5193439	chr4	rs1440233	103055553	C	T	0.612	0.605	0.98	0.0336958638567256	0.0089	0.000156	53386	77258	58749.13
5184711	chr4	rs116144986	103055621	G	A	0.985	0.985	0.857	0.001099395443301	0.0386	0.9781	51033	74607	56430.89
5183319	chr4	rs11727457	103055853	C	T	0.612	0.605	0.98	0.0335991726304121	0.0089	0.0001577	53386	77258	58749.13
5183314	chr4	rs236758	103056094	G	A	0.177	0.176	0.991	-0.0006001800720324	0.0113	0.9549	53386	77258	58749.13
5189745	chr4	rs1440232	103056624	C	T	0.611	0.605	0.979	0.0336958638567256	0.0089	0.0001538	53386	77258	58749.13
5189878	chr4	rs151367	103056905	G	A	0.177	0.176	0.992	-0.0009004052431641	0.0113	0.9357	53386	77258	58749.13
5172804	chr4	rs236756	103057546	T	C	0.177	0.176	0.992	-0.0010005003335835	0.0113	0.9321	53386	77258	58749.13
5197994	chr4	rs72688553	103058277	A	C	0.891	0.892	0.992	-0.008395140788382	0.0139	0.5456	53386	77258	58749.13
5187016	chr4	rs236755	103058514	T	C	0.565	0.571	0.979	-0.0338981034057645	0.0088	0.0001152	53386	77258	58749.13
5186192	chr4	rs11730990	103058679	G	A	0.612	0.605	0.977	0.0335991726304121	0.0089	0.000162	53386	77258	58749.13
5185615	chr4	rs11731061	103058843	G	A	0.612	0.605	0.977	0.0338988850054592	0.0089	0.0001444	53386	77258	58749.13
5180004	chr4	rs142688797	103059519	G	T	0.987	0.988	0.784	-0.0045001103249234	0.0514	0.9307	38675	55873	42349.55
5184726	chr4	rs55991708	103059521	G	T	0.612	0.606	0.977	0.0335991726304121	0.0089	0.000162	53386	77258	58749.13
5178646	chr4	rs151498	103059666	A	G	0.176	0.175	0.992	-0.0014009809156281	0.0113	0.903	53386	77258	58749.13
5174792	chr4	rs236762	103059680	C	A	0.177	0.176	0.992	-0.0012007205765188	0.0113	0.917	53386	77258	58749.13
5192147	chr4	rs72688557	103059755	T	C	0.986	0.986	0.802	-0.0227979086760041	0.0422	0.5878	49878	71974	54890.21
5191553	chr4	rs74855816	103060113	A	C	0.952	0.952	0.939	-0.0128015918372089	0.0208	0.5402	53386	77258	58749.13
5176600	chr4	rs60137543	103060497	A	G	0.978	0.978	0.99	-0.0171970248285215	0.03	0.566	51725	74109	56772.69
5180046	chr4	rs151499	103065951	T	C	0.18	0.178	0.991	-0.0012007205765188	0.0113	0.9163	53386	77258	58749.13
5195261	chr4	rs151500	103066533	T	C	0.565	0.571	0.974	-0.0344982814075965	0.0088	9.004e-05	53386	77258	58749.13
5187979	chr4	rs236761	103066620	C	T	0.179	0.178	0.992	-0.0009004052431641	0.0113	0.9375	53386	77258	58749.13
5177434	chr4	rs76884108	103066914	C	T	0.974	0.973	0.885	-0.0176956485356892	0.0291	0.5422	51890	74241	56779.04
5191064	chr4	rs72688558	103067168	A	G	0.614	0.607	0.971	0.0344980404075674	0.009	0.0001174	53386	77258	58749.13
5179663	chr4	rs79251264	103067169	C	A	0.987	0.986	0.915	-0.0231048737150968	0.0515	0.6533	29742	43604	33302.93
5193560	chr4	rs75136400	103068376	A	G	0.987	0.986	0.915	-0.0249999098013234	0.0516	0.6272	29742	43604	33302.93
5185832	chr4	rs151501	103068488	G	A	0.0443	0.0449	0.989	-0.01999864650669	0.0209	0.3401	53386	77258	58749.13
5175704	chr4	rs72688560	103068692	G	T	0.615	0.608	0.97	0.0346043046869299	0.009	0.0001106	53386	77258	58749.13
5179383	chr4	rs236764	103069102	C	T	0.566	0.572	0.973	-0.0358033589652777	0.0088	4.816e-05	53386	77258	58749.13
5197140	chr4	rs11736681	103069256	G	A	0.842	0.839	0.919	0.0355987772398635	0.0123	0.003719	53386	77258	58749.13
5190257	chr4	rs74774488	103069644	C	A	0.988	0.987	0.805	0.022299507494767	0.0593	0.7068	28205	43290	32012.8
5190716	chr4	rs116800418	103071492	C	T	0.974	0.973	0.886	-0.0164953025291975	0.029	0.5694	51890	74241	56779.04
5190983	chr4	rs236765	103072288	C	T	0.639	0.644	0.956	-0.0297996312385195	0.0092	0.00118	53386	77258	58749.13
5177761	chr4	rs151385	103072435	G	C	0.159	0.159	0.992	-0.0028039273327342	0.0118	0.8142	53386	77258	58749.13
5183824	chr4	rs143257166	103072519	A	G	0.985	0.985	0.828	-0.0328021562323804	0.0402	0.4143	51874	73958	56865.83
5193221	chr4	rs78025186	103072838	T	C	0.98	0.979	0.828	0.0188021269625962	0.0338	0.577	52084	73553	56893.12
5183741	chr4	rs72688563	103073191	A	G	0.614	0.607	0.967	0.0347008987793103	0.009	0.0001126	53386	77258	58749.13
5180983	chr4	rs236766	103073291	A	G	0.565	0.571	0.97	-0.0346949697968869	0.0088	8.295e-05	53386	77258	58749.13
5183486	chr4	rs72938841	103073922	A	G	0.978	0.978	0.99	-0.0165969709073694	0.03	0.5809	51725	74109	56772.69
5195807	chr4	rs17221648	103075216	C	T	0.618	0.611	0.966	0.0347008987793103	0.009	0.0001156	53386	77258	58749.13
5196757	chr4	rs151476	103075330	G	T	0.566	0.573	0.969	-0.0358033589652777	0.0088	5.047e-05	53386	77258	58749.13
5189989	chr4	rs236768	103075983	G	A	0.182	0.181	0.993	-0.0012007205765188	0.0112	0.9163	53386	77258	58749.13
5193136	chr4	rs145508030	103076564	G	C	0.986	0.987	0.734	-0.0544033888793865	0.048	0.2566	43890	62087	48431.06
5173708	chr4	rs151386	103076734	G	A	0.184	0.183	0.993	-0.0031950988965408	0.0112	0.772	53386	77258	58749.13
5193512	chr4	rs17032118	103077994	T	C	0.978	0.978	0.989	-0.0162005226717083	0.03	0.5904	51725	74109	56772.69
5187310	chr4	rs17032121	103078617	C	T	0.886	0.887	0.994	-0.0079011318962572	0.0136	0.5623	53386	77258	58749.13
5191804	chr4	rs77538434	103078794	G	A	0.618	0.611	0.959	0.0347974835421732	0.009	0.0001153	53386	77258	58749.13
5192169	chr4	rs236769	103078799	C	T	0.16	0.16	0.992	-0.0036968248442897	0.0118	0.7552	53386	77258	58749.13
5188444	chr4	rs236770	103079845	G	A	0.185	0.184	0.992	-0.0039979812872983	0.0111	0.72	53386	77258	58749.13
5180543	chr4	rs151479	103081402	T	C	0.159	0.159	0.986	-0.0065010863423599	0.0118	0.5817	53386	77258	58749.13
5191117	chr4	rs73836513	103081950	G	A	0.977	0.977	0.988	-0.0130953713122409	0.0295	0.6562	51725	74109	56772.69
5192124	chr4	rs151480	103082476	T	G	0.155	0.155	0.994	-0.0050024916227914	0.0119	0.677	53386	77258	58749.13
5182040	chr4	rs151481	103082484	C	A	0.155	0.155	0.994	-0.0050024916227914	0.0119	0.6721	53386	77258	58749.13
5178422	chr4	rs236781	103084574	G	A	0.179	0.178	0.993	-0.0050024916227914	0.0113	0.6543	53386	77258	58749.13
5186823	chr4	rs35860392	103084603	T	A	0.8	0.809	0.887	-0.046201018900714	0.0115	6.176e-05	53386	77258	58749.13
5182464	chr4	rs236780	103084840	T	C	0.18	0.179	0.994	-0.0048015088161939	0.0112	0.6703	53386	77258	58749.13
5177237	chr4	rs73836515	103084918	C	A	0.978	0.979	0.987	-0.0194988734340555	0.0303	0.5201	51725	74109	56772.69
5189259	chr4	rs189328	103085133	A	G	0.155	0.154	0.995	-0.0045001103249234	0.0119	0.708	53386	77258	58749.13
5178677	chr4	rs236779	103086048	A	G	0.155	0.154	0.994	-0.0046005663955682	0.0119	0.6986	53386	77258	58749.13
5192841	chr4	rs236778	103086097	G	A	0.18	0.179	0.993	-0.0052035148315978	0.0113	0.6436	53386	77258	58749.13
5174299	chr4	rs236777	103086297	T	C	0.155	0.154	0.994	-0.0048015088161939	0.0119	0.6849	53386	77258	58749.13
5177951	chr4	rs111820693	103086918	G	C	0.986	0.985	0.774	0.0183996828453635	0.0478	0.6993	41194	54775	44398.58
5186233	chr4	rs236776	103086980	G	T	0.156	0.156	0.993	-0.005696192544881	0.0119	0.6306	53386	77258	58749.13
5173230	chr4	rs236775	103087298	T	G	0.155	0.154	0.993	-0.0054045784588597	0.0119	0.6516	53386	77258	58749.13
5193099	chr4	rs79892443	103087414	A	T	0.987	0.987	0.77	-0.0226956079321885	0.0551	0.6808	33615	43646	35655.63
5192165	chr4	rs236774	103087990	C	T	0.952	0.95	0.877	-0.0181028726978536	0.0213	0.3944	53386	77258	58749.13
5196499	chr4	rs17032126	103088491	A	G	0.884	0.885	0.995	-0.0068030886197391	0.0135	0.6143	53386	77258	58749.13
5179256	chr4	rs28675046	103088618	A	T	0.978	0.978	0.983	-0.0183982139464423	0.0303	0.5438	51725	74109	56772.69
5195740	chr4	rs17222142	103089214	A	T	0.946	0.944	0.913	0.0339955472579582	0.0197	0.08443	53386	77258	58749.13
5174404	chr4	rs73836517	103090078	C	G	0.978	0.979	0.98	-0.0165969709073694	0.0305	0.5871	51725	74109	56772.69
5190924	chr4	rs78643545	103090543	G	T	0.953	0.952	0.807	0.021898468701116	0.0227	0.3362	53386	77258	58749.13
5177737	chr4	rs17222149	103091187	G	A	0.947	0.945	0.914	0.0363029992242924	0.0199	0.06817	53386	77258	58749.13
5187573	chr4	rs7662047	103091730	G	A	0.975	0.975	0.977	0.0086028888072678	0.0286	0.7641	51725	74109	56772.69
5181006	chr4	rs7661718	103091765	C	T	0.975	0.975	0.971	0.0071047017299317	0.0284	0.8023	52133	74542	57192.81
5183204	chr4	rs13131758	103091829	A	G	0.684	0.692	0.889	-0.0186019483996616	0.0099	0.05856	53386	77258	58749.13
5192903	chr4	rs236773	103092425	A	G	0.491	0.5	0.967	-0.0313049258284153	0.0088	0.0003525	53386	77258	58749.13
5188695	chr4	rs72688576	103092818	T	C	0.985	0.985	0.826	-0.0453949344903922	0.0409	0.2663	51030	72641	55850.91
5180943	chr4	rs236772	103093115	G	A	0.495	0.504	0.97	-0.032502530761974	0.0087	0.0001968	53386	77258	58749.13
5182704	chr4	rs115645177	103093443	C	G	0.979	0.979	0.976	-0.0021022080918702	0.0306	0.945	51725	74109	56772.69
5179567	chr4	rs62324235	103093479	A	T	0.847	0.844	0.977	0.0347008987793103	0.012	0.003961	53386	77258	58749.13
5186625	chr4	rs151387	103093486	A	T	0.495	0.504	0.969	-0.032502530761974	0.0087	0.0001978	53386	77258	58749.13
5181892	chr4	rs62324236	103093504	G	T	0.987	0.987	0.863	0.0315955615897506	0.0487	0.5164	38247	54371	42235.83
5173229	chr4	rs112896716	103093624	T	C	0.975	0.975	0.873	-0.0490957108440633	0.0308	0.1105	50646	73506	55739.47
5180464	chr4	rs236771	103093726	G	C	0.495	0.504	0.97	-0.0328021562323804	0.0087	0.0001741	53386	77258	58749.13
5189326	chr4	rs140675990	103094126	G	A	0.984	0.984	0.889	-0.0406970023321042	0.0439	0.3536	35899	56189	40224.3
5180653	chr4	rs141416784	103094535	G	T	0.979	0.979	0.976	-0.0087985943563496	0.0309	0.7769	51725	74109	56772.69
5179506	chr4	rs238450	103094785	G	C	0.494	0.503	0.972	-0.0326988269632397	0.0087	0.0001815	53386	77258	58749.13
5195384	chr4	rs72688579	103095088	G	A	0.859	0.855	0.951	0.0061013488579762	0.0127	0.6315	53386	77258	58749.13
5177601	chr4	rs80251073	103095312	T	G	0.847	0.843	0.982	0.0363994293800054	0.012	0.002395	53386	77258	58749.13
5192524	chr4	rs151364	103095465	C	A	0.179	0.181	0.987	-0.0151034855773182	0.0112	0.1797	53386	77258	58749.13
5187125	chr4	rs11737366	103095945	T	G	0.847	0.843	0.983	0.0368043345220483	0.012	0.00215	53386	77258	58749.13
5173587	chr4	rs116256632	103095956	G	A	0.986	0.985	0.687	0.0483043318863239	0.0531	0.3635	36265	47672	38828.67
5173006	chr4	rs72688581	103096232	A	G	0.86	0.856	0.953	0.0044003044444822	0.0127	0.7282	53386	77258	58749.13
5194298	chr4	rs72688582	103096591	T	C	0.859	0.855	0.954	0.0059025456526138	0.0126	0.6432	53386	77258	58749.13
5192541	chr4	rs151477	103096795	C	G	0.342	0.348	0.974	-0.0144032303107437	0.0092	0.1174	53386	77258	58749.13
5174384	chr4	rs151478	103096805	C	T	0.342	0.348	0.974	-0.0144032303107437	0.0092	0.1174	53386	77258	58749.13
5187325	chr4	rs11934799	103096956	A	T	0.847	0.843	0.986	0.0363994293800054	0.012	0.002348	53386	77258	58749.13
5180661	chr4	rs236749	103097205	G	C	0.342	0.348	0.974	-0.0143017847108596	0.0092	0.1183	53386	77258	58749.13
5185315	chr4	rs236748	103097554	T	C	0.494	0.504	0.976	-0.0328021562323804	0.0087	0.0001694	53386	77258	58749.13
5178023	chr4	rs11726967	103097766	A	G	0.847	0.843	0.988	0.03649585023784	0.012	0.002289	53386	77258	58749.13
5191834	chr4	rs11727065	103098004	A	G	0.847	0.843	0.988	0.0363994293800054	0.012	0.002354	53386	77258	58749.13
5189653	chr4	rs1595845	103098400	A	C	0.847	0.843	0.988	0.0366019024445485	0.012	0.002227	53386	77258	58749.13
5180751	chr4	rs6855675	103098676	T	A	0.847	0.843	0.987	0.0366983037826737	0.012	0.002192	53386	77258	58749.13
5191040	chr4	rs6830163	103098727	C	G	0.847	0.843	0.987	0.0366983037826737	0.012	0.002186	53386	77258	58749.13
5185206	chr4	rs62324238	103099008	C	T	0.847	0.843	0.987	0.0368043345220483	0.012	0.002113	53386	77258	58749.13
5182450	chr4	rs62322190	103099069	C	T	0.847	0.843	0.987	0.0368043345220483	0.012	0.002105	53386	77258	58749.13
5174271	chr4	rs62322191	103099673	G	A	0.847	0.843	0.987	0.0369007163483657	0.012	0.002078	53386	77258	58749.13
5194168	chr4	rs57363011	103100016	C	T	0.847	0.843	0.986	0.0369007163483657	0.012	0.002056	53386	77258	58749.13
5196002	chr4	rs173137	103100112	C	A	0.179	0.181	0.989	-0.0143017847108596	0.0112	0.2028	53386	77258	58749.13
5190934	chr4	rs173138	103100171	G	T	0.188	0.19	0.99	-0.013004189135254	0.011	0.2362	53386	77258	58749.13
5175879	chr4	rs4607220	103101164	T	C	0.847	0.843	0.985	0.0371030879515023	0.012	0.001942	53386	77258	58749.13
5197317	chr4	rs57328322	103101290	G	A	0.847	0.843	0.984	0.0371994409891063	0.012	0.00191	53386	77258	58749.13
5192387	chr4	rs58211757	103101524	C	T	0.847	0.843	0.984	0.0371994409891063	0.012	0.001908	53386	77258	58749.13
5195548	chr4	rs57023828	103101543	T	G	0.847	0.843	0.984	0.0372957847436969	0.012	0.001867	53386	77258	58749.13
5194342	chr4	rs58219057	103101602	T	C	0.847	0.843	0.984	0.0371030879515023	0.012	0.001939	53386	77258	58749.13
5173902	chr4	rs62322197	103101762	A	G	0.847	0.843	0.984	0.0374017521540008	0.012	0.001831	53386	77258	58749.13
5187176	chr4	rs236750	103101944	G	A	0.504	0.514	0.978	-0.0322029950400999	0.0087	0.0002169	53386	77258	58749.13
5190404	chr4	rs62322198	103102027	A	C	0.847	0.843	0.984	0.0374017521540008	0.012	0.001813	53386	77258	58749.13
5191531	chr4	rs977574	103102270	A	G	0.859	0.855	0.961	0.0061013488579762	0.0126	0.6276	53386	77258	58749.13
5184438	chr4	rs236751	103103045	C	T	0.505	0.514	0.978	-0.0322959448008212	0.0087	0.0002087	53386	77258	58749.13
5181679	chr4	rs139056392	103103103	T	A	0.979	0.979	0.971	-0.0071958279818024	0.031	0.8166	51725	74109	56772.69
5192534	chr4	rs145842351	103103237	A	G	0.979	0.979	0.971	-0.0071958279818024	0.031	0.8166	51725	74109	56772.69
5197023	chr4	rs236752	103103371	A	T	0.0517	0.0524	0.962	-0.0194988734340555	0.0197	0.322	53386	77258	58749.13
5194621	chr4	rs236753	103103382	C	T	0.352	0.357	0.981	-0.0127003085782322	0.0091	0.1624	53386	77258	58749.13
5180694	chr4	rs151482	103103631	T	C	0.189	0.191	0.994	-0.013399371963117	0.011	0.2224	53386	77258	58749.13
5179724	chr4	rs151483	103103664	A	G	0.541	0.551	0.969	-0.0364046818937998	0.0088	3.432e-05	53386	77258	58749.13
5173818	chr4	rs238455	103103912	G	T	0.504	0.514	0.978	-0.032502530761974	0.0087	0.0001894	53386	77258	58749.13
5190382	chr4	rs238456	103104134	G	A	0.0516	0.0524	0.962	-0.0203966036652218	0.0197	0.3021	53386	77258	58749.13
5181685	chr4	rs62322199	103104182	G	A	0.847	0.843	0.983	0.0379025370484673	0.012	0.001601	53386	77258	58749.13
5176982	chr4	rs238457	103104682	A	G	0.505	0.514	0.979	-0.0326988269632397	0.0087	0.0001689	53386	77258	58749.13
5192860	chr4	rs238458	103104722	C	T	0.352	0.358	0.983	-0.013004189135254	0.0091	0.1532	53386	77258	58749.13
5173880	chr4	rs238459	103105386	C	T	0.352	0.358	0.984	-0.0128015918372089	0.0091	0.1574	53386	77258	58749.13
5184236	chr4	rs190223	103105685	A	C	0.188	0.19	0.997	-0.013399371963117	0.011	0.2217	53386	77258	58749.13
5182121	chr4	rs6856885	103105732	G	A	0.847	0.843	0.982	0.0382009626151637	0.012	0.00145	53386	77258	58749.13
5185979	chr4	rs180877	103106175	C	T	0.189	0.191	0.995	-0.0135007260538548	0.011	0.2193	53386	77258	58749.13
5180819	chr4	rs57247950	103106178	C	T	0.847	0.843	0.981	0.0382009626151637	0.012	0.001477	53386	77258	58749.13
5174691	chr4	rs1573494	103106466	A	G	0.838	0.835	0.972	0.004201162744548	0.0118	0.725	53386	77258	58749.13
5191511	chr4	rs238460	103106858	T	C	0.351	0.357	0.984	-0.0125990355765152	0.0091	0.1643	53386	77258	58749.13
5174846	chr4	rs2213028	103106996	G	A	0.847	0.843	0.981	0.0392014821991368	0.012	0.001076	53386	77258	58749.13
5193995	chr4	rs11734042	103107274	G	A	0.847	0.843	0.98	0.0387013475370749	0.012	0.001267	53386	77258	58749.13
5175071	chr4	rs56373427	103107772	T	C	0.847	0.843	0.98	0.0387013475370749	0.012	0.001285	53386	77258	58749.13
5183211	chr4	rs439538	103107786	T	C	0.351	0.357	0.984	-0.0128015918372089	0.0091	0.1602	53386	77258	58749.13
5185735	chr4	rs424277	103107974	G	C	0.504	0.514	0.977	-0.0325955083699338	0.0087	0.0001808	53386	77258	58749.13
5180272	chr4	rs62322203	103108263	G	A	0.847	0.843	0.979	0.0385955177593629	0.012	0.001303	53386	77258	58749.13
5177246	chr4	rs11727724	103108448	A	T	0.847	0.843	0.977	0.0389033551082361	0.012	0.001233	53386	77258	58749.13
5172462	chr4	rs11727828	103108786	A	G	0.847	0.843	0.976	0.0389995348490096	0.012	0.001177	53386	77258	58749.13
5181748	chr4	rs72688590	103108795	C	G	0.839	0.835	0.963	0.0038027603329278	0.0119	0.7481	53386	77258	58749.13
5179222	chr4	rs72688593	103108859	G	T	0.838	0.835	0.962	0.004201162744548	0.0119	0.7219	53386	77258	58749.13
5187474	chr4	rs11736322	103109267	C	T	0.847	0.843	0.973	0.0390957053401303	0.0121	0.001187	53386	77258	58749.13
5195242	chr4	rs11737207	103109402	C	T	0.847	0.843	0.973	0.0390957053401303	0.0121	0.001183	53386	77258	58749.13
5188656	chr4	rs236743	103109495	T	C	0.351	0.357	0.973	-0.0122952780941516	0.0091	0.1777	53386	77258	58749.13
5188691	chr4	rs116683233	103109612	C	T	0.987	0.987	0.812	-0.0067024110596754	0.045	0.8818	46800	66832	51442.51
5196260	chr4	rs767226	103109811	G	A	0.847	0.843	0.971	0.0392014821991368	0.0121	0.00115	53386	77258	58749.13
5182488	chr4	rs236744	103110066	G	A	0.506	0.516	0.966	-0.0328951617042694	0.0088	0.0001704	53386	77258	58749.13
5176353	chr4	rs60071108	103110319	A	G	0.838	0.834	0.956	0.0035038543266769	0.0119	0.7699	53386	77258	58749.13
5185901	chr4	rs150004860	103110888	C	A	0.979	0.979	0.949	-0.0107980900995126	0.0313	0.7305	51725	74109	56772.69
5179515	chr4	rs236745	103111242	C	T	0.193	0.195	0.968	-0.0125990355765152	0.011	0.2536	53386	77258	58749.13
5188914	chr4	rs145200979	103111417	T	C	0.979	0.979	0.943	-0.0065010863423599	0.0314	0.8372	51725	74109	56772.69
5187853	chr4	rs236746	103111493	T	C	0.507	0.516	0.959	-0.0325955083699338	0.0088	0.0002045	53386	77258	58749.13
5194324	chr4	rs17032150	103111709	T	G	0.851	0.847	0.965	0.0374980764200844	0.0122	0.002136	53386	77258	58749.13
5178075	chr4	rs72688594	103112465	T	C	0.748	0.74	0.875	0.0164047040252769	0.0106	0.121	53386	77258	58749.13
5182728	chr4	rs6855246	103112470	A	G	0.912	0.926	0.936	-0.129903694969462	0.0163	1.364e-15	53386	77258	58749.13
5187734	chr4	rs145506950	103112680	G	C	0.973	0.972	0.883	-0.0050024916227914	0.0284	0.8595	52277	75426	57377.96
5177747	chr4	rs238449	103112813	A	C	0.321	0.313	0.987	0.0155977206230546	0.0093	0.09503	53386	77258	58749.13
5194791	chr4	rs2851245	103113209	A	G	0.325	0.316	0.985	0.0172994970780611	0.0093	0.06307	53386	77258	58749.13
5176173	chr4	rs457134	103113350	G	C	0.5	0.495	0.981	0.0077995046323818	0.0087	0.3702	53386	77258	58749.13
5178049	chr4	rs67477060	103113598	A	G	0.827	0.823	0.976	0.007997931111062	0.0115	0.4868	53386	77258	58749.13
5185919	chr4	rs449095	103113737	C	T	0.75	0.746	0.986	0.0051964749068174	0.01	0.6036	53386	77258	58749.13
5193937	chr4	rs451461	103113866	C	T	0.75	0.747	0.987	0.0052959516591825	0.01	0.5946	53386	77258	58749.13
5175038	chr4	rs170933	103114000	A	G	0.152	0.153	0.96	-0.013004189135254	0.0122	0.2881	53386	77258	58749.13
5174443	chr4	rs7683088	103114064	T	G	0.754	0.752	0.992	0.0065981840282271	0.01	0.5087	53386	77258	58749.13
5196853	chr4	rs151502	103114104	G	A	0.152	0.153	0.96	-0.0129028853555234	0.0122	0.2923	53386	77258	58749.13
5183098	chr4	rs151503	103114110	T	C	0.504	0.499	0.985	0.0092966519050945	0.0087	0.2825	53386	77258	58749.13
5186273	chr4	rs111523228	103114236	C	T	0.985	0.985	0.87	-0.0045001103249234	0.0385	0.9063	50391	73924	55769.03
5172650	chr4	rs151504	103114369	A	C	0.75	0.746	0.987	0.0052959516591825	0.01	0.5965	53386	77258	58749.13
5189122	chr4	rs151326	103114452	A	G	0.504	0.499	0.986	0.0090984829852593	0.0087	0.2921	53386	77258	58749.13
5178939	chr4	rs10004577	103114471	C	T	0.754	0.752	0.995	0.0065981840282271	0.01	0.5104	53386	77258	58749.13
5189464	chr4	rs7665350	103115022	G	A	0.827	0.823	0.984	0.0082954970241069	0.0114	0.4686	53386	77258	58749.13
5177234	chr4	rs6821687	103115045	A	G	0.754	0.752	0.996	0.0065981840282271	0.01	0.512	53386	77258	58749.13
5181405	chr4	rs7659989	103115391	T	C	0.829	0.825	0.982	0.0064988367398296	0.0115	0.5732	53386	77258	58749.13
5182015	chr4	rs6532996	103115404	G	A	0.754	0.753	0.997	0.0065981840282271	0.01	0.5077	53386	77258	58749.13
5172536	chr4	rs151384	103115430	T	C	0.503	0.498	0.988	0.0082954970241069	0.0086	0.3356	53386	77258	58749.13
5187338	chr4	rs151383	103116022	C	T	0.153	0.154	0.963	-0.0143017847108596	0.0122	0.24	53386	77258	58749.13
5191996	chr4	rs151304	103116262	C	A	0.504	0.499	0.988	0.009197572354042	0.0086	0.2893	53386	77258	58749.13
5180887	chr4	rs6419158	103117289	A	C	0.754	0.753	1.0	0.0066975214477213	0.01	0.4985	53386	77258	58749.13
5194957	chr4	rs151382	103117826	C	T	0.503	0.498	0.99	0.0087020272939009	0.0086	0.3126	53386	77258	58749.13
5179176	chr4	rs555812521	103118257	G	A	0.988	0.986	0.863	0.171900781966037	0.0433	7.073e-05	47636	70253	53039.7
5196717	chr4	rs192178475	103118378	A	G	0.987	0.986	0.859	0.15760186050349	0.0451	0.0004702	42573	63346	47196.74
5188563	chr4	rs7680534	103118764	T	C	0.757	0.755	0.986	0.0071047017299317	0.0101	0.4782	53386	77258	58749.13
5185549	chr4	rs151381	103118768	T	C	0.505	0.5	0.98	0.0088011559530687	0.0087	0.3131	53386	77258	58749.13
5198023	chr4	rs151380	103118915	G	T	0.152	0.154	0.961	-0.0135007260538548	0.0122	0.2676	53386	77258	58749.13
5179180	chr4	rs145543835	103119097	C	G	0.983	0.982	0.796	0.0395956428583544	0.0384	0.3026	49651	70898	54557.53
5183114	chr4	rs191570074	103119164	G	T	0.983	0.982	0.795	0.0402010017441475	0.0384	0.2961	49651	70898	54557.53
5173371	chr4	rs138043057	103119211	G	A	0.762	0.759	0.959	0.0059025456526138	0.0103	0.5688	53386	77258	58749.13
5173065	chr4	rs113886002	103119281	C	T	0.829	0.825	0.973	0.0061013488579762	0.0115	0.5956	53386	77258	58749.13
5186150	chr4	rs151379	103119955	T	C	0.75	0.747	0.979	0.0034041991335623	0.01	0.7349	53386	77258	58749.13
5175957	chr4	rs28547477	103120047	A	T	0.754	0.753	0.987	0.0068961666878413	0.01	0.4941	53386	77258	58749.13
5197971	chr4	rs1440236	103120989	C	T	0.928	0.928	0.799	-0.004198802647333	0.0186	0.8212	53386	77258	58749.13
5183398	chr4	rs151378	103121043	G	A	0.508	0.512	0.969	-0.0316970867432546	0.0088	0.0002914	53386	77258	58749.13
5195628	chr4	rs7669715	103121120	A	G	0.745	0.742	0.971	0.017496047616751	0.01	0.08076	53386	77258	58749.13
5189050	chr4	rs76599352	103121300	G	A	0.946	0.945	0.779	-0.019203206984436	0.0216	0.3732	53386	77258	58749.13
5186154	chr4	rs4698991	103121486	T	A	0.748	0.746	0.972	0.0172994970780611	0.01	0.08528	53386	77258	58749.13
5181845	chr4	rs151377	103121726	G	A	0.149	0.148	0.977	-0.007004474152883	0.0122	0.5693	53386	77258	58749.13
5189696	chr4	rs62322235	103121884	T	C	0.707	0.702	0.98	0.0235016597850914	0.0095	0.0136	53386	77258	58749.13
5187033	chr4	rs151376	103121972	A	T	0.156	0.155	0.976	-0.0073972926304747	0.012	0.5395	53386	77258	58749.13
5186494	chr4	rs151375	103122348	T	C	0.168	0.168	0.989	-0.006199175242821	0.0116	0.5932	53386	77258	58749.13
5194906	chr4	rs115386517	103122390	T	G	0.986	0.984	0.906	0.0619977962278187	0.0399	0.1201	46569	67491	51541.22
5186841	chr4	rs72940833	103122531	A	G	0.951	0.949	0.949	0.0531994764675775	0.0204	0.009109	53386	77258	58749.13
5174562	chr4	rs1348024	103122561	C	A	0.676	0.669	0.985	0.0333960906184285	0.0092	0.0003083	53386	77258	58749.13
5197883	chr4	rs115192304	103122582	C	T	0.984	0.983	0.859	-0.0082035573506883	0.0384	0.8316	48299	70837	53522.09
5173395	chr4	rs114469478	103123292	A	G	0.986	0.984	0.905	0.0677988255644351	0.0401	0.09075	46281	67428	51308.82
5193907	chr4	rs1547383	103123404	A	G	0.685	0.679	0.991	0.0320024161254944	0.0093	0.0005636	53386	77258	58749.13
5175213	chr4	rs151374	103123440	G	A	0.156	0.156	0.992	-0.0039979812872983	0.0119	0.7376	53386	77258	58749.13
5191791	chr4	rs151373	103124254	T	C	0.156	0.156	0.993	-0.0040983869261633	0.0119	0.7317	53386	77258	58749.13
5192196	chr4	rs4698993	103124607	T	C	0.685	0.679	0.995	0.0323026073786261	0.0093	0.0004946	53386	77258	58749.13
5177913	chr4	rs2903278	103124634	A	G	0.716	0.711	0.989	0.0064988367398296	0.0096	0.497	53386	77258	58749.13
5183804	chr4	rs10031823	103125031	T	C	0.402	0.39	0.989	0.0352030377085245	0.0088	6.736e-05	53386	77258	58749.13
5177215	chr4	rs28556768	103125127	G	A	0.717	0.711	0.991	0.0063001125484799	0.0096	0.513	53386	77258	58749.13
5176316	chr4	rs13435395	103125220	G	C	0.685	0.679	0.996	0.0323026073786261	0.0093	0.0004854	53386	77258	58749.13
5197843	chr4	rs1440235	103125285	A	G	0.685	0.679	0.997	0.0321960982163169	0.0093	0.0005115	53386	77258	58749.13
5197548	chr4	rs11735227	103125383	A	G	0.728	0.722	0.996	0.0243022925229648	0.0097	0.01185	53386	77258	58749.13
5188874	chr4	rs111982633	103125471	C	T	0.984	0.985	0.86	-0.0125990355765152	0.0386	0.7444	50391	73924	55769.03
5172738	chr4	rs1506505	103125489	T	A	0.402	0.39	0.99	0.0352030377085245	0.0088	6.663e-05	53386	77258	58749.13
5181034	chr4	rs1440234	103125530	T	C	0.685	0.678	0.997	0.0323026073786261	0.0093	0.0004793	53386	77258	58749.13
5184091	chr4	rs11727107	103125773	C	T	0.685	0.678	0.997	0.0321960982163169	0.0093	0.0004936	53386	77258	58749.13
5179859	chr4	rs11727215	103125915	G	C	0.685	0.678	0.997	0.0321960982163169	0.0093	0.0004974	53386	77258	58749.13
5190191	chr4	rs9715335	103125969	T	A	0.685	0.678	0.997	0.0320024161254944	0.0093	0.0005416	53386	77258	58749.13
5181822	chr4	rs28855675	103131810	G	C	0.718	0.713	0.99	0.005703702916678	0.0096	0.5525	53386	77258	58749.13
5186246	chr4	rs11943887	103131948	C	T	0.907	0.906	0.974	-0.0029042131473898	0.015	0.8458	53386	77258	58749.13
5181303	chr4	rs28760529	103132094	C	G	0.96	0.958	0.967	0.0507976715868588	0.0223	0.02243	53386	77258	58749.13
5195415	chr4	rs151422	103132116	G	A	0.754	0.766	0.988	-0.0497996735526059	0.0101	8.48e-07	53386	77258	58749.13
5192216	chr4	rs151421	103132210	T	G	0.754	0.766	0.989	-0.0497050825796673	0.0101	8.603e-07	53386	77258	58749.13
5192736	chr4	rs7690879	103132510	T	G	0.717	0.711	0.995	0.0063001125484799	0.0096	0.5095	53386	77258	58749.13
5185905	chr4	rs7667281	103133044	C	T	0.402	0.39	0.995	0.0350002811846215	0.0088	7.163e-05	53386	77258	58749.13
5182741	chr4	rs151305	103133389	T	C	0.156	0.156	0.996	-0.003596459514405	0.0119	0.7609	53386	77258	58749.13
5182016	chr4	rs978998	103133429	G	A	0.402	0.39	0.994	0.0347974835421732	0.0088	7.874e-05	53386	77258	58749.13
5186083	chr4	rs978999	103133586	A	T	0.717	0.711	0.996	0.0064988367398296	0.0095	0.4957	53386	77258	58749.13
5192032	chr4	rs188209010	103133738	A	G	0.985	0.983	0.872	0.0823999272472146	0.0384	0.03171	49956	72840	55139.55
5181207	chr4	rs28437963	103134134	G	A	0.96	0.959	0.964	0.0509972505709038	0.0223	0.02226	53386	77258	58749.13
5193394	chr4	rs7674104	103134179	C	T	0.717	0.711	0.996	0.0065981840282271	0.0095	0.488	53386	77258	58749.13
5195963	chr4	rs10011987	103134486	A	C	0.965	0.964	0.952	0.0605022613895267	0.0241	0.01209	53386	77258	58749.13
5179600	chr4	rs28392891	103134678	A	T	0.822	0.818	0.984	0.0110981866660334	0.0113	0.3267	53386	77258	58749.13
5174152	chr4	rs151420	103134685	C	T	0.157	0.157	0.996	-0.0024028846163103	0.0118	0.8391	53386	77258	58749.13
5197066	chr4	rs151419	103134766	C	T	0.157	0.157	0.996	-0.0024028846163103	0.0118	0.8361	53386	77258	58749.13
5190576	chr4	rs10002033	103135116	T	C	0.73	0.724	0.999	0.0078987227933553	0.0097	0.4167	53386	77258	58749.13
5174548	chr4	rs170872	103135158	A	T	0.157	0.157	0.996	-0.0024028846163103	0.0118	0.8395	53386	77258	58749.13
5172913	chr4	rs151418	103135250	T	C	0.157	0.157	0.996	-0.0022024235552	0.0118	0.8495	53386	77258	58749.13
5179177	chr4	rs78509684	103135610	A	G	0.712	0.707	0.988	0.0222017079836866	0.0095	0.01957	53386	77258	58749.13
5175195	chr4	rs62322244	103135778	T	A	0.737	0.732	1.0	0.0074025335167413	0.0097	0.4444	53386	77258	58749.13
5176614	chr4	rs151417	103135867	G	A	0.427	0.432	0.997	-0.008395140788382	0.0087	0.336	53386	77258	58749.13
5189131	chr4	rs151416	103136012	T	G	0.427	0.432	0.997	-0.0083043861636152	0.0087	0.3416	53386	77258	58749.13
5186534	chr4	rs151415	103137539	C	G	0.755	0.766	0.991	-0.0480039732984809	0.0101	2.026e-06	53386	77258	58749.13
5191529	chr4	rs17032168	103137577	G	A	0.907	0.906	0.98	-0.0017014466397575	0.015	0.9087	53386	77258	58749.13
5186952	chr4	rs11097768	103137712	G	A	0.709	0.704	0.988	0.0209979909956055	0.0095	0.02729	53386	77258	58749.13
5184233	chr4	rs151414	103137879	A	G	0.426	0.431	0.999	-0.008395140788382	0.0087	0.3368	53386	77258	58749.13
5187340	chr4	rs151413	103137941	G	T	0.426	0.431	0.999	-0.0082035573506883	0.0087	0.3449	53386	77258	58749.13
5182314	chr4	rs1540052	103137977	A	G	0.737	0.732	1.0	0.0065981840282271	0.0097	0.4997	53386	77258	58749.13
5196649	chr4	rs191581757	103138211	T	A	0.985	0.984	0.746	0.023198814502523	0.0418	0.578	50860	75147	56487.46
5177528	chr4	rs151412	103138621	C	T	0.77	0.781	0.987	-0.048203336386541	0.0104	3.228e-06	53386	77258	58749.13
5190388	chr4	rs151411	103138628	A	C	0.769	0.781	0.986	-0.048896169787829	0.0103	2.325e-06	53386	77258	58749.13
5174761	chr4	rs28454488	103138667	G	T	0.829	0.826	0.987	0.0092966519050945	0.0115	0.417	53386	77258	58749.13
5174517	chr4	rs56258119	103138790	C	G	0.968	0.967	0.879	-0.0071958279818024	0.0258	0.7797	53386	77258	58749.13
5189246	chr4	rs72690422	103139877	A	G	0.975	0.975	0.799	0.0008995952428359	0.031	0.9767	52307	74735	57294.48
5184378	chr4	rs184831084	103140399	C	A	0.986	0.985	0.9	0.0584009748744768	0.0459	0.2035	37598	55024	41633.54
5174421	chr4	rs62322247	103140429	C	A	0.919	0.918	0.975	0.0068961666878413	0.016	0.6635	53386	77258	58749.13
5186529	chr4	rs151410	103140736	C	G	0.767	0.778	0.989	-0.0465047776557534	0.0103	6.247e-06	53386	77258	58749.13
5196807	chr4	rs73836536	103141168	C	T	0.969	0.967	0.942	0.0572967376061087	0.0254	0.02422	53386	77258	58749.13
5192392	chr4	rs6825428	103141441	T	G	0.695	0.69	0.985	0.0203025023378308	0.0094	0.03065	53386	77258	58749.13
5179707	chr4	rs62322248	103141696	A	T	0.79	0.787	0.994	0.0043007385516922	0.0106	0.6872	53386	77258	58749.13
5179579	chr4	rs72690426	103142932	T	C	0.871	0.869	0.976	0.0001999800026662	0.0129	0.9865	53386	77258	58749.13
5189669	chr4	rs74638578	103143615	A	T	0.928	0.928	0.791	-0.0004000800213396	0.0187	0.9828	53386	77258	58749.13
5185384	chr4	rs28397699	103143804	T	G	0.965	0.964	0.949	0.0611045066532856	0.0242	0.01146	53386	77258	58749.13
5191447	chr4	rs151408	103144711	C	T	0.216	0.218	0.99	-0.0066017436345624	0.0105	0.5307	53386	77258	58749.13
5177778	chr4	rs142493	103144754	C	T	0.429	0.434	0.998	-0.0087985943563496	0.0087	0.3109	53386	77258	58749.13
5193101	chr4	rs151407	103144890	A	G	0.77	0.781	0.99	-0.048203336386541	0.0103	3.128e-06	53386	77258	58749.13
5176171	chr4	rs72690430	103145244	T	A	0.958	0.957	0.888	0.0068961666878413	0.0226	0.7599	53386	77258	58749.13
5194043	chr4	rs35225200	103146888	A	C	0.913	0.927	0.931	-0.145095138617912	0.0164	8.752e-19	53386	77258	58749.13
5190659	chr4	rs35518360	103146890	A	T	0.912	0.927	0.932	-0.144598117842615	0.0164	1.002e-18	53386	77258	58749.13
5179773	chr4	rs28835344	103147396	A	G	0.967	0.966	0.946	0.0524975689577541	0.025	0.03545	53386	77258	58749.13
5182427	chr4	rs604362	103147494	C	G	0.77	0.781	0.99	-0.048203336386541	0.0103	3.084e-06	53386	77258	58749.13
5176309	chr4	rs148445919	103147579	A	G	0.987	0.987	0.738	0.022299507494767	0.0572	0.6961	33780	46065	36424.67
5187564	chr4	rs145954679	103147732	G	A	0.975	0.974	0.754	0.0047984689115734	0.031	0.8765	53386	77258	58749.13
5176205	chr4	rs668795	103148009	T	C	0.429	0.434	0.998	-0.0088994831870327	0.0087	0.3077	53386	77258	58749.13
5188036	chr4	rs140015538	103148440	T	A	0.984	0.984	0.966	-0.032502530761974	0.0406	0.4237	39117	60094	43972.73
5186576	chr4	rs10000402	103148482	C	A	0.967	0.966	0.945	0.052696808999969	0.0249	0.03456	53386	77258	58749.13
5190372	chr4	rs619183	103148530	G	A	0.429	0.434	0.998	-0.0088994831870327	0.0087	0.308	53386	77258	58749.13
5185817	chr4	rs668883	103148560	A	G	0.216	0.218	0.991	-0.0066017436345624	0.0105	0.5292	53386	77258	58749.13
5180035	chr4	rs392323	103148646	A	G	0.429	0.434	0.998	-0.009000382197299	0.0087	0.3011	53386	77258	58749.13
5185935	chr4	rs13434749	103148845	C	T	0.965	0.964	0.948	0.0611985747210087	0.0242	0.0114	53386	77258	58749.13
5188722	chr4	rs115808829	103149525	G	C	0.984	0.984	0.968	-0.0346017967900747	0.0406	0.394	39182	60352	44076.57
5177851	chr4	rs364553	103149704	T	G	0.429	0.434	0.998	-0.0088994831870327	0.0087	0.3079	53386	77258	58749.13
5174891	chr4	rs62322251	103149809	C	T	0.696	0.691	0.984	0.0188021269625962	0.0094	0.04572	53386	77258	58749.13
5187617	chr4	rs111501786	103150196	G	A	0.972	0.972	0.909	-0.0596013954910886	0.028	0.033	52100	74974	57103.65
5192612	chr4	rs72690436	103150981	T	C	0.972	0.972	0.808	-0.0040983869261633	0.0293	0.89	52307	74735	57294.48
5174079	chr4	rs55980430	103151238	A	G	0.791	0.789	0.995	0.0011992805754821	0.0106	0.9121	53386	77258	58749.13
5175171	chr4	rs10021755	103151438	T	C	0.967	0.966	0.945	0.0528011569911275	0.025	0.03455	53386	77258	58749.13
5186904	chr4	rs17032185	103151453	C	T	0.89	0.889	0.975	-0.0048015088161939	0.0139	0.7316	53386	77258	58749.13
5172670	chr4	rs10010108	103151461	G	A	0.967	0.966	0.944	0.0531994764675775	0.025	0.03323	53386	77258	58749.13
5181355	chr4	rs463661	103151556	T	C	0.216	0.218	0.992	-0.0068030886197391	0.0105	0.5158	53386	77258	58749.13
5192675	chr4	rs464969	103151760	A	G	0.216	0.218	0.992	-0.0069037763167944	0.0105	0.5101	53386	77258	58749.13
5178054	chr4	rs458318	103152288	T	A	0.216	0.218	0.992	-0.0067024110596754	0.0105	0.525	53386	77258	58749.13
5192251	chr4	rs464114	103152517	A	C	0.216	0.218	0.992	-0.0067024110596754	0.0105	0.5214	53386	77258	58749.13
5175845	chr4	rs72690439	103153445	A	T	0.968	0.967	0.878	0.0248974696545107	0.0261	0.3396	53386	77258	58749.13
5184255	chr4	rs408364	103153674	A	C	0.427	0.431	0.997	-0.007095110875924	0.0087	0.4124	53386	77258	58749.13
5187546	chr4	rs452385	103153709	G	T	0.427	0.431	0.997	-0.007095110875924	0.0087	0.4145	53386	77258	58749.13
5181589	chr4	rs368845	103153755	T	G	0.427	0.431	0.997	-0.0071958279818024	0.0087	0.4084	53386	77258	58749.13
5179906	chr4	rs394649	103153854	T	C	0.427	0.431	0.997	-0.0071958279818024	0.0087	0.4094	53386	77258	58749.13
5181833	chr4	rs460670	103154004	T	G	0.216	0.218	0.992	-0.0068030886197391	0.0105	0.5192	53386	77258	58749.13
5178534	chr4	rs460610	103154130	T	C	0.427	0.432	0.997	-0.0071958279818024	0.0087	0.4112	53386	77258	58749.13
5177784	chr4	rs406749	103154313	A	C	0.427	0.431	0.997	-0.007296555232638	0.0087	0.4028	53386	77258	58749.13
5187211	chr4	rs367659	103154391	T	C	0.216	0.218	0.992	-0.0068030886197391	0.0105	0.5185	53386	77258	58749.13
5177127	chr4	rs456734	103154686	C	T	0.427	0.431	0.997	-0.0071958279818024	0.0087	0.4054	53386	77258	58749.13
5194488	chr4	rs366374	103155227	G	A	0.427	0.432	0.997	-0.0071958279818024	0.0087	0.4093	53386	77258	58749.13
5177090	chr4	rs380768	103155276	G	A	0.427	0.431	0.997	-0.007296555232638	0.0087	0.4035	53386	77258	58749.13
5196035	chr4	rs430589	103155500	G	A	0.427	0.431	0.997	-0.0071958279818024	0.0087	0.4099	53386	77258	58749.13
5191852	chr4	rs1968543	103155520	G	A	0.692	0.686	0.983	0.0225048553400694	0.0094	0.01646	53386	77258	58749.13
5186183	chr4	rs72690448	103155567	G	A	0.89	0.889	0.976	-0.0051029981759033	0.0139	0.7152	53386	77258	58749.13
5195678	chr4	rs2119211	103155652	G	A	0.691	0.686	0.983	0.022299507494767	0.0094	0.01729	53386	77258	58749.13
5184594	chr4	rs463721	103155765	G	C	0.427	0.431	0.997	-0.0071958279818024	0.0087	0.407	53386	77258	58749.13
5182010	chr4	rs456877	103155773	T	C	0.216	0.218	0.992	-0.0067024110596754	0.0105	0.5208	53386	77258	58749.13
5188592	chr4	rs420823	103155822	T	C	0.427	0.431	0.997	-0.0071958279818024	0.0087	0.4097	53386	77258	58749.13
5177617	chr4	rs459559	103156100	A	T	0.427	0.432	0.997	-0.007004474152883	0.0087	0.4233	53386	77258	58749.13
5187883	chr4	rs143606481	103156290	A	C	0.977	0.977	0.859	0.0168964476597299	0.0313	0.5884	53386	77258	58749.13
5186923	chr4	rs141110679	103156357	C	T	0.972	0.972	0.804	-0.006199175242821	0.0293	0.8331	52307	74735	57294.48
5191525	chr4	rs386682	103156358	A	G	0.427	0.431	0.997	-0.0071958279818024	0.0087	0.4098	53386	77258	58749.13
5193317	chr4	rs6855752	103156422	T	C	0.791	0.789	0.995	0.0006997551142732	0.0106	0.9479	53386	77258	58749.13
5180942	chr4	rs6830450	103156441	G	A	0.791	0.789	0.995	0.0006997551142732	0.0106	0.9481	53386	77258	58749.13
5186354	chr4	rs62323488	103156540	G	A	0.689	0.684	0.984	0.0239996896478807	0.0093	0.01015	53386	77258	58749.13
5185030	chr4	rs35610681	103156782	G	C	0.425	0.429	0.998	-0.005696192544881	0.0087	0.5094	53386	77258	58749.13
5172599	chr4	rs34376460	103156829	C	T	0.428	0.432	0.99	-0.0045001103249234	0.0087	0.6094	53386	77258	58749.13
5193709	chr4	rs35301460	103156851	A	G	0.429	0.433	0.988	-0.0046005663955682	0.0087	0.5996	53386	77258	58749.13
5179335	chr4	rs35700174	103156858	C	T	0.429	0.433	0.988	-0.0046005663955682	0.0087	0.6004	53386	77258	58749.13
5191486	chr4	rs34922141	103156892	T	G	0.426	0.43	0.994	-0.0050024916227914	0.0087	0.5628	53386	77258	58749.13
5177484	chr4	rs35166705	103156923	C	T	0.77	0.781	0.989	-0.0484027392281675	0.0103	2.904e-06	53386	77258	58749.13
5182902	chr4	rs55866413	103156971	C	T	0.791	0.789	0.995	0.0007996801705642	0.0106	0.9424	53386	77258	58749.13
5190460	chr4	rs413462	103156991	C	T	0.425	0.429	0.998	-0.0058973552660839	0.0087	0.4956	53386	77258	58749.13
5194508	chr4	rs11733665	103157352	T	C	0.974	0.974	0.797	-0.0007002451143934	0.0306	0.9806	52307	74735	57294.48
5187988	chr4	rs11733720	103157504	T	C	0.691	0.685	0.983	0.0228958774769045	0.0093	0.0142	53386	77258	58749.13
5185175	chr4	rs465176	103157623	A	G	0.425	0.429	0.998	-0.0058973552660839	0.0087	0.4995	53386	77258	58749.13
5192594	chr4	rs463772	103158008	G	A	0.427	0.432	0.997	-0.0073972926304747	0.0087	0.3978	53386	77258	58749.13
5197247	chr4	rs459159	103158175	C	T	0.427	0.431	0.997	-0.0073972926304747	0.0087	0.3938	53386	77258	58749.13
5179728	chr4	rs7685748	103158385	A	G	0.89	0.889	0.977	-0.005304041591906	0.0139	0.7046	53386	77258	58749.13
5182353	chr4	rs418348	103158681	A	G	0.425	0.429	0.998	-0.0057967688471774	0.0087	0.5051	53386	77258	58749.13
5195582	chr4	rs2119210	103158770	G	A	0.691	0.686	0.981	0.023003381764963	0.0094	0.01414	53386	77258	58749.13
5174365	chr4	rs2119209	103158782	A	G	0.691	0.686	0.982	0.0231011029079872	0.0094	0.01344	53386	77258	58749.13
5197453	chr4	rs460755	103158817	C	T	0.425	0.429	0.997	-0.005696192544881	0.0087	0.5105	53386	77258	58749.13
5196406	chr4	rs183846743	103158919	T	C	0.983	0.983	0.828	0.048904443353603	0.0386	0.2057	49002	70249	53908.53
5183361	chr4	rs455610	103159044	A	T	0.425	0.429	0.998	-0.0057967688471774	0.0087	0.5053	53386	77258	58749.13
5188167	chr4	rs10433991	103159089	C	T	0.691	0.685	0.983	0.0231011029079872	0.0093	0.01354	53386	77258	58749.13
5176790	chr4	rs455741	103159196	A	G	0.425	0.429	0.998	-0.0058973552660839	0.0087	0.4983	53386	77258	58749.13
5188760	chr4	rs11940068	103159273	C	G	0.791	0.789	0.996	0.0007996801705642	0.0106	0.9434	53386	77258	58749.13
5189629	chr4	rs384085	103160053	C	T	0.425	0.429	0.998	-0.0058973552660839	0.0087	0.4967	53386	77258	58749.13
5191094	chr4	rs62323491	103160167	G	T	0.89	0.889	0.978	-0.005304041591906	0.0139	0.7045	53386	77258	58749.13
5195973	chr4	rs458870	103160208	C	T	0.77	0.781	0.99	-0.048203336386541	0.0103	3.206e-06	53386	77258	58749.13
5185686	chr4	rs6852794	103160210	G	A	0.692	0.686	0.983	0.0222017079836866	0.0094	0.01754	53386	77258	58749.13
5188169	chr4	rs456985	103160560	C	G	0.425	0.429	0.998	-0.0060985584618694	0.0087	0.4858	53386	77258	58749.13
5190289	chr4	rs116095386	103160587	G	A	0.984	0.983	0.666	-0.0534957179427506	0.0429	0.2122	50192	72637	55286.24
5193702	chr4	rs113361187	103160829	T	G	0.968	0.967	0.875	0.0259016375226531	0.0261	0.3218	53386	77258	58749.13
5179919	chr4	rs10433893	103160885	C	T	0.691	0.685	0.983	0.023198814502523	0.0093	0.01319	53386	77258	58749.13
5193858	chr4	rs72690454	103161010	T	C	0.89	0.889	0.978	-0.0055956263571598	0.0139	0.6872	53386	77258	58749.13
5192185	chr4	rs28802702	103161472	A	G	0.967	0.966	0.937	0.0477038600690104	0.0248	0.05476	53386	77258	58749.13
5175595	chr4	rs463542	103161815	G	A	0.425	0.429	0.998	-0.0059979518036359	0.0087	0.4876	53386	77258	58749.13
5192716	chr4	rs406954	103161935	T	C	0.425	0.429	0.998	-0.0059979518036359	0.0087	0.4888	53386	77258	58749.13
5191620	chr4	rs451078	103161953	A	G	0.425	0.429	0.998	-0.0060985584618694	0.0087	0.4867	53386	77258	58749.13
5186563	chr4	rs62323492	103162157	C	G	0.691	0.685	0.984	0.023198814502523	0.0093	0.01318	53386	77258	58749.13
5182770	chr4	rs467204	103162228	C	G	0.425	0.429	0.998	-0.0059979518036359	0.0087	0.4872	53386	77258	58749.13
5187676	chr4	rs146078165	103162329	C	T	0.901	0.899	0.983	0.0050969882578437	0.0145	0.7274	53386	77258	58749.13
5176036	chr4	rs34185522	103162561	G	T	0.791	0.789	0.997	0.001099395443301	0.0106	0.9144	53386	77258	58749.13
5172821	chr4	rs456349	103162699	C	T	0.424	0.429	0.998	-0.006199175242821	0.0087	0.4743	53386	77258	58749.13
5191573	chr4	rs456521	103162707	T	C	0.425	0.429	0.998	-0.0059979518036359	0.0087	0.4877	53386	77258	58749.13
5193820	chr4	rs11945205	103162998	C	T	0.791	0.789	0.997	0.001099395443301	0.0106	0.9206	53386	77258	58749.13
5189916	chr4	rs73836538	103163142	G	A	0.967	0.966	0.935	0.052696808999969	0.0251	0.03575	53386	77258	58749.13
5193663	chr4	rs11936159	103163213	A	G	0.89	0.889	0.979	-0.005304041591906	0.0139	0.7048	53386	77258	58749.13
5187863	chr4	rs62323493	103163326	A	T	0.89	0.89	0.978	-0.005304041591906	0.0139	0.7024	53386	77258	58749.13
5181515	chr4	rs62323495	103163571	C	G	0.987	0.987	0.867	0.0213015034199157	0.0517	0.6799	33581	45201	36544.22
5191570	chr4	rs59629817	103163889	C	T	0.791	0.789	0.997	0.001099395443301	0.0106	0.9207	53386	77258	58749.13
5192651	chr4	rs458771	103163922	T	C	0.216	0.218	0.994	-0.007004474152883	0.0105	0.5039	53386	77258	58749.13
5174928	chr4	rs60245306	103163926	T	G	0.791	0.789	0.997	0.001099395443301	0.0106	0.9167	53386	77258	58749.13
5181443	chr4	rs458779	103163959	T	C	0.216	0.218	0.994	-0.007004474152883	0.0105	0.5048	53386	77258	58749.13
5174972	chr4	rs60709691	103164073	A	G	0.791	0.789	0.997	0.001099395443301	0.0106	0.9162	53386	77258	58749.13
5194511	chr4	rs57957741	103164166	G	A	0.482	0.474	0.982	0.0208021276292633	0.0087	0.01661	53386	77258	58749.13
5194710	chr4	rs72690460	103164401	G	A	0.791	0.789	0.997	0.0012991557316201	0.0106	0.9042	53386	77258	58749.13
5188388	chr4	rs458943	103164462	C	T	0.425	0.429	0.998	-0.0058973552660839	0.0087	0.4967	53386	77258	58749.13
5187414	chr4	rs78841505	103164473	T	C	0.791	0.789	0.997	0.0012991557316201	0.0106	0.9023	53386	77258	58749.13
5194871	chr4	rs78349477	103164614	C	T	0.791	0.789	0.997	0.0014988761237359	0.0106	0.8855	53386	77258	58749.13
5187733	chr4	rs62323537	103164816	C	T	0.791	0.789	0.997	0.001598721363697	0.0106	0.8823	53386	77258	58749.13
5176763	chr4	rs460624	103164921	T	A	0.77	0.781	0.991	-0.0482977854077521	0.0103	2.95e-06	53386	77258	58749.13
5192104	chr4	rs56718028	103165019	A	T	0.791	0.789	0.997	0.0012991557316201	0.0106	0.9011	53386	77258	58749.13
5173365	chr4	rs59247268	103165047	T	C	0.791	0.789	0.997	0.0012991557316201	0.0106	0.9009	53386	77258	58749.13
5191028	chr4	rs72922981	103165069	C	T	0.967	0.966	0.933	0.052696808999969	0.025	0.03484	53386	77258	58749.13
5190853	chr4	rs460800	103165485	C	T	0.216	0.218	0.995	-0.0067024110596754	0.0105	0.5233	53386	77258	58749.13
5194771	chr4	rs465164	103165513	G	A	0.77	0.781	0.991	-0.0482977854077521	0.0103	2.899e-06	53386	77258	58749.13
5186035	chr4	rs6855701	103165608	A	G	0.691	0.685	0.984	0.023003381764963	0.0093	0.01389	53386	77258	58749.13
5174888	chr4	rs11942074	103165885	C	T	0.791	0.789	0.998	0.0012991557316201	0.0106	0.8993	53386	77258	58749.13
5196434	chr4	rs462060	103165898	C	T	0.216	0.218	0.995	-0.0067024110596754	0.0105	0.5237	53386	77258	58749.13
5188889	chr4	rs56028926	103166086	G	A	0.791	0.789	0.998	0.0011992805754821	0.0106	0.9061	53386	77258	58749.13
5172749	chr4	rs462178	103166193	C	T	0.216	0.218	0.995	-0.0066017436345624	0.0105	0.5276	53386	77258	58749.13
5188481	chr4	rs462186	103166232	C	A	0.425	0.429	0.999	-0.0058973552660839	0.0087	0.4974	53386	77258	58749.13
5177407	chr4	rs111229888	103166258	C	T	0.972	0.972	0.906	-0.0603021738083819	0.0279	0.03088	52100	74974	57103.65
5189651	chr4	rs74693356	103166298	C	T	0.983	0.982	0.834	0.0481042146741464	0.0377	0.2022	49651	70898	54557.53
5184496	chr4	rs377273	103166437	A	G	0.425	0.429	0.999	-0.0058973552660839	0.0087	0.497	53386	77258	58749.13
5177672	chr4	rs373091	103166444	G	A	0.425	0.429	0.999	-0.0058973552660839	0.0087	0.4981	53386	77258	58749.13
5197135	chr4	rs660502	103166559	G	A	0.425	0.429	0.999	-0.0058973552660839	0.0087	0.4955	53386	77258	58749.13
5182297	chr4	rs660580	103166616	C	T	0.425	0.429	0.999	-0.0058973552660839	0.0087	0.4958	53386	77258	58749.13
5195265	chr4	rs680310	103166627	C	T	0.768	0.78	0.989	-0.0475948788076838	0.0103	4.087e-06	53386	77258	58749.13
5174126	chr4	rs450780	103166718	G	A	0.216	0.218	0.995	-0.0066017436345624	0.0105	0.526	53386	77258	58749.13
5178972	chr4	rs387839	103166816	T	C	0.425	0.429	0.999	-0.0058973552660839	0.0087	0.4963	53386	77258	58749.13
5196395	chr4	rs142873571	103166984	C	T	0.901	0.899	0.987	0.0055048206344449	0.0145	0.7053	53386	77258	58749.13
5187756	chr4	rs62323541	103166989	C	G	0.691	0.685	0.984	0.023003381764963	0.0093	0.01403	53386	77258	58749.13
5191722	chr4	rs113732593	103167226	C	T	0.967	0.966	0.932	0.0551981604647623	0.0252	0.02811	53386	77258	58749.13
5179685	chr4	rs459331	103167316	T	C	0.425	0.429	0.999	-0.0057967688471774	0.0087	0.5037	53386	77258	58749.13
5184048	chr4	rs56385550	103167394	C	A	0.89	0.89	0.982	-0.005304041591906	0.0139	0.704	53386	77258	58749.13
5187415	chr4	rs49178	103167613	C	A	0.427	0.432	0.999	-0.0075987978753305	0.0087	0.3806	53386	77258	58749.13
5179691	chr4	rs457490	103168050	T	C	0.425	0.429	1.0	-0.0058973552660839	0.0087	0.4977	53386	77258	58749.13
5178759	chr4	rs76407418	103168210	A	G	0.859	0.855	0.858	0.0205964297986501	0.0132	0.1191	53386	77258	58749.13
5188427	chr4	rs116793213	103168489	T	C	0.973	0.973	0.849	-0.0147989665120717	0.0291	0.6099	52493	75664	57604.43
5182425	chr4	rs11736058	103168673	C	A	0.427	0.432	0.999	-0.0075987978753305	0.0087	0.383	53386	77258	58749.13
5172492	chr4	rs593576	103168829	G	T	0.427	0.432	0.999	-0.0075987978753305	0.0087	0.3791	53386	77258	58749.13
5194405	chr4	rs412428	103169127	T	C	0.425	0.429	1.0	-0.0059979518036359	0.0087	0.4898	53386	77258	58749.13
5182124	chr4	rs458201	103169242	A	G	0.425	0.429	1.0	-0.0059979518036359	0.0087	0.4902	53386	77258	58749.13
5183887	chr4	rs457736	103169254	G	A	0.425	0.429	1.0	-0.0059979518036359	0.0087	0.4884	53386	77258	58749.13
5180552	chr4	rs4640675	103169614	A	G	0.425	0.429	1.0	-0.0058973552660839	0.0087	0.5005	53386	77258	58749.13
5196786	chr4	rs4525979	103169627	G	A	0.425	0.429	1.0	-0.0058973552660839	0.0087	0.5007	53386	77258	58749.13
5184102	chr4	rs4621433	103169656	C	G	0.425	0.429	1.0	-0.0058973552660839	0.0087	0.5007	53386	77258	58749.13
5184971	chr4	rs688499	103169856	C	T	0.425	0.429	1.0	-0.0058973552660839	0.0087	0.5012	53386	77258	58749.13
5183638	chr4	rs6835816	103169912	G	A	0.967	0.966	0.931	0.0481042146741464	0.0249	0.0537	53386	77258	58749.13
5184026	chr4	rs651547	103169974	C	T	0.77	0.781	0.992	-0.0484972070855493	0.0103	2.673e-06	53386	77258	58749.13
5174860	chr4	rs651551	103169982	T	C	0.216	0.218	0.997	-0.0067024110596754	0.0105	0.5227	53386	77258	58749.13
5177604	chr4	rs6813204	103170123	T	C	0.216	0.218	0.997	-0.0067024110596754	0.0105	0.5232	53386	77258	58749.13
5180796	chr4	rs13150344	103170124	G	A	0.77	0.781	0.992	-0.0484027392281675	0.0103	2.783e-06	53386	77258	58749.13
5185526	chr4	rs660157	103170222	A	G	0.425	0.429	1.0	-0.0060985584618694	0.0087	0.4816	53386	77258	58749.13
5184108	chr4	rs659837	103170226	A	C	0.425	0.429	1.0	-0.0060985584618694	0.0087	0.4846	53386	77258	58749.13
5193757	chr4	rs659812	103170246	C	T	0.77	0.781	0.993	-0.0484972070855493	0.0103	2.649e-06	53386	77258	58749.13
5173684	chr4	rs659763	103170292	C	T	0.77	0.781	0.992	-0.0486021818392175	0.0103	2.53e-06	53386	77258	58749.13
5179073	chr4	rs11930303	103170425	G	T	0.791	0.789	1.0	0.0014988761237359	0.0106	0.8907	53386	77258	58749.13
5192327	chr4	rs658953	103170468	G	A	0.425	0.429	1.0	-0.0059979518036359	0.0087	0.487	53386	77258	58749.13
5179210	chr4	rs621412	103170568	T	C	0.77	0.781	0.993	-0.0482977854077521	0.0103	2.936e-06	53386	77258	58749.13
5178134	chr4	rs657985	103170700	G	A	0.769	0.78	0.992	-0.0480984034910313	0.0103	3.053e-06	53386	77258	58749.13
5184618	chr4	rs657581	103170769	G	A	0.216	0.218	0.997	-0.0065010863423599	0.0105	0.5321	53386	77258	58749.13
5185988	chr4	rs11930418	103170772	G	A	0.791	0.789	1.0	0.0014988761237359	0.0106	0.8863	53386	77258	58749.13
5193176	chr4	rs657521	103170824	A	G	0.216	0.218	0.997	-0.0065010863423599	0.0105	0.532	53386	77258	58749.13
5182563	chr4	rs657195	103170842	G	A	0.425	0.429	1.0	-0.0060985584618694	0.0087	0.4837	53386	77258	58749.13
5190643	chr4	rs11930452	103170845	G	A	0.791	0.789	1.0	0.001598721363697	0.0106	0.8833	53386	77258	58749.13
5196155	chr4	rs682916	103171027	T	G	0.425	0.429	1.0	-0.0059979518036359	0.0087	0.4868	53386	77258	58749.13
5194530	chr4	rs448181	103171120	T	C	0.425	0.429	1.0	-0.0060985584618694	0.0087	0.4862	53386	77258	58749.13
5190634	chr4	rs432186	103171274	G	T	0.425	0.429	1.0	-0.0060985584618694	0.0087	0.4861	53386	77258	58749.13
5183624	chr4	rs440507	103171317	T	G	0.425	0.429	1.0	-0.0059979518036359	0.0087	0.4869	53386	77258	58749.13
5185535	chr4	rs643645	103171531	G	T	0.425	0.429	1.0	-0.0060985584618694	0.0087	0.4861	53386	77258	58749.13
5175259	chr4	rs685213	103171548	C	G	0.216	0.218	0.998	-0.0066017436345624	0.0105	0.5271	53386	77258	58749.13
5174477	chr4	rs13111982	103171659	C	T	0.425	0.429	1.0	-0.0060985584618694	0.0087	0.4864	53386	77258	58749.13
5190540	chr4	rs426642	103171932	C	G	0.216	0.218	0.998	-0.0066017436345624	0.0105	0.5297	53386	77258	58749.13
5195649	chr4	rs461902	103172135	C	T	0.425	0.429	1.0	-0.0059979518036359	0.0087	0.4896	53386	77258	58749.13
5180295	chr4	rs75671166	103172184	G	A	0.927	0.924	0.953	0.0159028762794155	0.0168	0.3438	53386	77258	58749.13
5194454	chr4	rs465144	103172201	G	C	0.425	0.429	1.0	-0.0059979518036359	0.0087	0.4879	53386	77258	58749.13
5183427	chr4	rs80137092	103172206	T	C	0.927	0.924	0.953	0.0160997014894237	0.0168	0.3391	53386	77258	58749.13
5178287	chr4	rs62327888	103172311	T	G	0.89	0.889	0.986	-0.0052035148315978	0.0138	0.7069	53386	77258	58749.13
5183937	chr4	rs62327889	103172826	C	T	0.792	0.789	1.0	0.001598721363697	0.0106	0.8789	53386	77258	58749.13
5189360	chr4	rs460026	103173058	T	C	0.427	0.432	1.0	-0.0076995657264405	0.0087	0.3741	53386	77258	58749.13
5186366	chr4	rs463373	103173173	T	C	0.216	0.218	0.999	-0.0066017436345624	0.0104	0.5276	53386	77258	58749.13
5176687	chr4	rs444943	103173564	T	A	0.427	0.432	1.0	-0.0076995657264405	0.0087	0.3727	53386	77258	58749.13
5180205	chr4	rs438803	103173654	T	C	0.425	0.429	1.0	-0.0060985584618694	0.0087	0.4856	53386	77258	58749.13
5185337	chr4	rs439757	103173711	C	A	0.216	0.218	0.999	-0.0066017436345624	0.0104	0.5272	53386	77258	58749.13
5181243	chr4	rs13126885	103173749	C	T	0.427	0.432	1.0	-0.0076995657264405	0.0087	0.3745	53386	77258	58749.13
5179078	chr4	rs72924805	103173900	G	C	0.967	0.966	0.931	0.0479040574070545	0.0249	0.05456	53386	77258	58749.13
5188295	chr4	rs190178	103174015	G	A	0.427	0.432	1.0	-0.0076995657264405	0.0087	0.3736	53386	77258	58749.13
5190269	chr4	rs58321370	103174117	C	T	0.705	0.7	0.98	0.0222017079836866	0.0095	0.01946	53386	77258	58749.13
5192729	chr4	rs151372	103174196	C	T	0.216	0.218	0.999	-0.0065010863423599	0.0104	0.5306	53386	77258	58749.13
5189105	chr4	rs73836548	103174425	T	C	0.95	0.948	0.943	0.0428008353226943	0.0203	0.03471	53386	77258	58749.13
5182209	chr4	rs151370	103174491	A	G	0.425	0.429	1.0	-0.006199175242821	0.0087	0.4745	53386	77258	58749.13
5194014	chr4	rs17032286	103174653	T	G	0.975	0.976	0.898	-0.0286978729475453	0.0294	0.3301	53386	77258	58749.13
5190337	chr4	rs17032290	103174728	T	C	0.95	0.948	0.942	0.0426954385276174	0.0203	0.03544	53386	77258	58749.13
5181950	chr4	rs192068	103174819	G	A	0.427	0.432	1.0	-0.0075987978753305	0.0087	0.3816	53386	77258	58749.13
5195104	chr4	rs149268	103175292	T	C	0.425	0.429	1.0	-0.0065010863423599	0.0087	0.4519	53386	77258	58749.13
5173711	chr4	rs182865	103175743	G	T	0.427	0.432	1.0	-0.0081027387031859	0.0087	0.3538	53386	77258	58749.13
5175284	chr4	rs62327912	103176039	T	C	0.792	0.789	1.0	0.001598721363697	0.0106	0.8771	53386	77258	58749.13
5195788	chr4	rs17823175	103176308	C	T	0.902	0.899	0.993	0.0061013488579762	0.0144	0.671	53386	77258	58749.13
5182186	chr4	rs58379650	103176740	G	T	0.792	0.789	1.0	0.0008995952428359	0.0106	0.9287	53386	77258	58749.13
5196084	chr4	rs151369	103176770	T	C	0.216	0.218	1.0	-0.0067024110596754	0.0104	0.5194	53386	77258	58749.13
5197632	chr4	rs2298752	103177071	G	A	0.792	0.789	1.0	0.0009995003330834	0.0106	0.9268	53386	77258	58749.13
5178762	chr4	rs17032321	103177480	G	C	0.967	0.966	0.929	0.0469026696862194	0.025	0.06089	53386	77258	58749.13
5172557	chr4	rs73836551	103178952	C	T	0.95	0.948	0.942	0.0399031725325864	0.0202	0.04853	53386	77258	58749.13
5192530	chr4	rs115980427	103179168	G	T	0.944	0.943	0.778	-0.0028039273327342	0.0212	0.8937	53386	77258	58749.13
5195001	chr4	rs4476601	103179173	G	T	0.655	0.648	0.998	0.029296631955588	0.009	0.00116	53386	77258	58749.13
5179394	chr4	rs6813511	103179268	G	T	0.984	0.983	0.599	0.0630968574396732	0.0449	0.1599	51885	74892	56974.53
5182398	chr4	rs7681171	103179275	T	G	0.89	0.889	0.986	-0.006199175242821	0.0138	0.6564	53386	77258	58749.13
5192958	chr4	rs7662378	103179788	G	A	0.797	0.795	1.0	-0.002002002670673	0.0107	0.8486	53386	77258	58749.13
5196205	chr4	rs170871	103180149	C	T	0.563	0.572	1.0	-0.0325955083699338	0.0087	0.0001681	53386	77258	58749.13
5190695	chr4	rs189215	103180875	C	T	0.219	0.221	1.0	-0.0082035573506883	0.0104	0.4315	53386	77258	58749.13
5177291	chr4	rs151368	103181113	A	T	0.216	0.218	1.0	-0.0067024110596754	0.0104	0.524	53386	77258	58749.13
5179193	chr4	rs6832846	103181749	G	A	0.216	0.218	1.0	-0.0069037763167944	0.0104	0.5089	53386	77258	58749.13
5173034	chr4	rs151388	103182231	C	T	0.219	0.221	1.0	-0.0083043861636152	0.0104	0.4259	53386	77258	58749.13
5173172	chr4	rs17032357	103182616	A	C	0.695	0.691	0.984	0.0178006246255066	0.0094	0.05897	53386	77258	58749.13
5193660	chr4	rs4698843	103182636	A	G	0.219	0.22	1.0	-0.0084959889212643	0.0104	0.4106	53386	77258	58749.13
5186831	chr4	rs17032332	103182661	G	T	0.695	0.691	0.984	0.0180952882690919	0.0094	0.05482	53386	77258	58749.13
5186556	chr4	rs9331	103183218	G	A	0.219	0.221	1.0	-0.008395140788382	0.0104	0.4212	53386	77258	58749.13
5180537	chr4	rs151390	103183510	C	T	0.719	0.729	0.982	-0.031397792147416	0.0097	0.0012	53386	77258	58749.13
5188466	chr4	rs9705	103183531	T	C	0.218	0.22	1.0	-0.0087985943563496	0.0104	0.3944	53386	77258	58749.13
5183462	chr4	rs151392	103183935	T	C	0.218	0.22	1.0	-0.0086977157031958	0.0104	0.4	53386	77258	58749.13
5192575	chr4	rs151393	103184089	A	G	0.218	0.22	1.0	-0.009000382197299	0.0104	0.3888	53386	77258	58749.13
5192176	chr4	rs112519623	103184239	G	A	0.982	0.982	0.911	-0.0952011857443932	0.036	0.008117	48788	70841	53709.09
5177546	chr4	rs7672806	103184590	T	C	0.805	0.801	0.998	0.0045994064948955	0.0108	0.671	53386	77258	58749.13
5198026	chr4	rs151394	103184652	G	C	0.216	0.218	1.0	-0.0074980401773571	0.0104	0.4751	53386	77258	58749.13
5196800	chr4	rs56072709	103186222	A	G	0.95	0.948	0.937	0.04149696667529	0.0203	0.04141	53386	77258	58749.13
5176242	chr4	rs151395	103186708	T	C	0.216	0.218	0.998	-0.0073972926304747	0.0104	0.4811	53386	77258	58749.13
5183312	chr4	rs151396	103186782	G	A	0.218	0.22	0.999	-0.0088994831870327	0.0104	0.393	53386	77258	58749.13
5175266	chr4	rs151397	103186797	G	T	0.218	0.22	0.999	-0.009000382197299	0.0104	0.3882	53386	77258	58749.13
5172741	chr4	rs79774301	103186915	A	C	0.984	0.984	0.859	0.0239020562806236	0.0409	0.5595	46539	61690	50188.77
5191784	chr4	rs151398	103187076	C	G	0.218	0.22	0.998	-0.0086977157031958	0.0104	0.4043	53386	77258	58749.13
5172893	chr4	rs62327916	103187146	T	G	0.689	0.686	0.981	0.0154992634469238	0.0094	0.09746	53386	77258	58749.13
5187975	chr4	rs151253114	103187335	A	G	0.984	0.982	0.855	0.0821973079313746	0.0376	0.02856	50942	73712	56064.4
5187426	chr4	rs56215225	103187430	T	G	0.903	0.901	0.99	-0.0064004391810282	0.0145	0.6619	53386	77258	58749.13
5192545	chr4	rs151399	103187562	C	T	0.217	0.219	0.998	-0.0098988321792475	0.0104	0.341	53386	77258	58749.13
5186199	chr4	rs151400	103187612	C	A	0.217	0.22	0.998	-0.0111013930711739	0.0104	0.2877	53386	77258	58749.13
5196483	chr4	rs7681239	103188294	G	A	0.903	0.901	0.991	-0.0065010863423599	0.0145	0.657	53386	77258	58749.13
5187439	chr4	rs116767419	103188478	G	A	0.984	0.984	0.967	-0.0341050206499513	0.0408	0.4034	38881	59861	43738.24
5174793	chr4	rs13107325	103188709	C	T	0.919	0.933	0.977	-0.158702691195321	0.0168	2.9e-21	53200	76329	58439.19
5197377	chr4	rs17823966	103189036	G	A	0.962	0.959	0.95	0.0592024345167419	0.0227	0.009129	53386	77258	58749.13
5184826	chr4	rs13114343	103189416	G	A	0.407	0.414	0.999	-0.0142003494011414	0.0088	0.1056	53386	77258	58749.13
5189646	chr4	rs10489124	103189437	C	T	0.976	0.976	0.898	-0.0347985055426955	0.0298	0.2425	53386	77258	58749.13
5196351	chr4	rs80176743	103189686	C	T	0.91	0.907	0.996	0.0192044091837133	0.015	0.2008	53386	77258	58749.13
5183817	chr4	rs17225702	103189902	A	G	0.91	0.907	0.997	0.0194986595340326	0.015	0.1933	53386	77258	58749.13
5184384	chr4	rs151401	103190128	A	G	0.768	0.779	0.997	-0.0480039732984809	0.0103	2.927e-06	53386	77258	58749.13
5193932	chr4	rs17032400	103190229	T	C	0.55	0.542	0.996	0.0263010744193707	0.0086	0.00229	53386	77258	58749.13
5184856	chr4	rs151402	103190486	G	A	0.315	0.319	0.999	-0.0066017436345624	0.0092	0.4777	53386	77258	58749.13
5176968	chr4	rs4699006	103190828	G	C	0.549	0.542	0.997	0.0263010744193707	0.0086	0.002297	53386	77258	58749.13
5189191	chr4	rs113926309	103191137	C	T	0.985	0.985	0.81	0.0084045823438103	0.0404	0.8342	49899	73439	55280.55
5184079	chr4	rs151403	103191447	A	G	0.315	0.319	0.998	-0.0065010863423599	0.0092	0.4825	53386	77258	58749.13
5196557	chr4	rs151404	103191787	G	A	0.768	0.779	0.997	-0.0480984034910313	0.0103	2.899e-06	53386	77258	58749.13
5190907	chr4	rs9992479	103192243	T	A	0.547	0.539	0.996	0.0277027118389473	0.0086	0.001329	53386	77258	58749.13
5196621	chr4	rs10049581	103192893	T	C	0.908	0.905	0.996	0.0218006299588528	0.0148	0.1421	53386	77258	58749.13
5196221	chr4	rs151405	103193578	T	C	0.676	0.684	0.998	-0.0292949370570243	0.0092	0.001501	53386	77258	58749.13
5189448	chr4	rs74665237	103193660	C	T	0.91	0.907	0.997	0.0194005857039748	0.015	0.1956	53386	77258	58749.13
5196839	chr4	rs151406	103194264	C	T	0.768	0.779	0.996	-0.0476997588774203	0.0103	3.43e-06	53386	77258	58749.13
5175116	chr4	rs144401529	103194531	T	C	0.639	0.634	0.998	0.0208021276292633	0.0089	0.02025	53386	77258	58749.13
5180618	chr4	rs149907535	103195128	A	T	0.984	0.983	0.738	0.0060019521956343	0.0411	0.8832	50492	74645	56075.87
5190214	chr4	rs233834	103195240	T	C	0.315	0.319	0.996	-0.0064004391810282	0.0093	0.4888	53386	77258	58749.13
5172531	chr4	rs233833	103195333	T	C	0.217	0.219	0.996	-0.0105049846451474	0.0104	0.3158	53386	77258	58749.13
5182968	chr4	rs11725311	103196355	A	G	0.639	0.634	0.998	0.0207041815582916	0.0089	0.02051	53386	77258	58749.13
5175564	chr4	rs233832	103197384	G	A	0.676	0.684	0.997	-0.0292949370570243	0.0092	0.001512	53386	77258	58749.13
5183239	chr4	rs233831	103197882	C	T	0.315	0.319	0.995	-0.0064004391810282	0.0093	0.4863	53386	77258	58749.13
5195146	chr4	rs13135092	103198082	A	G	0.911	0.925	0.971	-0.132297868014633	0.016	1.064e-16	53386	77258	58749.13
5198113	chr4	rs233830	103198424	A	G	0.768	0.78	0.995	-0.0480039732984809	0.0103	3.101e-06	53386	77258	58749.13
5173031	chr4	rs139036380	103198466	A	G	0.688	0.685	0.982	0.0149969810059077	0.0094	0.1092	53386	77258	58749.13
5190601	chr4	rs115510548	103198819	G	C	0.909	0.905	0.994	0.0221038989069263	0.0149	0.1378	53386	77258	58749.13
5190797	chr4	rs233829	103198929	T	G	0.676	0.685	0.997	-0.0292949370570243	0.0092	0.0015	53386	77258	58749.13
5194074	chr4	rs233828	103199767	G	T	0.768	0.78	0.995	-0.0478046499481398	0.0103	3.301e-06	53386	77258	58749.13
5176133	chr4	rs191022895	103199925	A	G	0.987	0.986	0.853	0.041995705452017	0.0484	0.3855	37496	54583	41406.88
5184507	chr4	rs57742487	103199965	C	T	0.91	0.907	0.996	0.0194986595340326	0.015	0.1941	53386	77258	58749.13
5195408	chr4	rs10014145	103200577	A	G	0.676	0.685	0.997	-0.029202265808213	0.0092	0.001549	53386	77258	58749.13
5184641	chr4	rs28505163	103201122	A	G	0.908	0.905	0.994	0.021898468701116	0.0149	0.14	53386	77258	58749.13
5194296	chr4	rs233827	103201821	C	T	0.58	0.587	0.998	-0.0289963604415917	0.0087	0.0009039	53386	77258	58749.13
5183285	chr4	rs63519	103202914	C	A	0.768	0.78	0.993	-0.0480039732984809	0.0103	3.075e-06	53386	77258	58749.13
5179926	chr4	rs112673097	103202927	G	A	0.984	0.984	0.89	-0.0589965728077175	0.0484	0.2232	29812	49025	34010.84
5174382	chr4	rs56295373	103203113	C	G	0.904	0.902	0.986	-0.0084959889212643	0.0147	0.5624	53386	77258	58749.13
5196143	chr4	rs233826	103203228	T	C	0.216	0.218	0.992	-0.0093031403261444	0.0105	0.3771	53386	77258	58749.13
5197371	chr4	rs233825	103203250	A	G	0.677	0.685	0.994	-0.0293979151845611	0.0092	0.001464	53386	77258	58749.13
5188187	chr4	rs11733504	103203467	A	G	0.639	0.634	0.998	0.0215951374365897	0.0089	0.01599	53386	77258	58749.13
5193763	chr4	rs77855778	103203482	T	G	0.841	0.836	0.87	0.0194005857039748	0.0125	0.1222	53386	77258	58749.13
5192161	chr4	rs2165265	103203500	T	G	0.639	0.634	0.998	0.021497269010823	0.0089	0.01615	53386	77258	58749.13
5194658	chr4	rs2119213	103203853	T	C	0.642	0.637	0.997	0.0225048553400694	0.009	0.01191	53386	77258	58749.13
5189848	chr4	rs233824	103203915	A	G	0.22	0.222	0.989	-0.0081027387031859	0.0104	0.4392	53386	77258	58749.13
5195854	chr4	rs233823	103203945	G	A	0.768	0.78	0.992	-0.0480039732984809	0.0103	3.185e-06	53386	77258	58749.13
5196389	chr4	rs233822	103204126	A	G	0.592	0.599	0.989	-0.0334016766340304	0.0088	0.0001461	53386	77258	58749.13
5178362	chr4	rs233821	103204358	A	G	0.615	0.623	0.986	-0.0377953294954024	0.0089	2.174e-05	53386	77258	58749.13
5177954	chr4	rs233818	103204734	T	C	0.239	0.242	0.963	-0.0074980401773571	0.0103	0.4632	53386	77258	58749.13
5193032	chr4	rs233817	103204845	C	A	0.705	0.714	0.98	-0.0418016408837633	0.0096	1.234e-05	53386	77258	58749.13
5179800	chr4	rs448195	103205126	C	T	0.714	0.723	0.971	-0.0425004857321486	0.0097	1.193e-05	53386	77258	58749.13
5174053	chr4	rs431451	103205128	T	C	0.774	0.785	0.98	-0.0509986009718156	0.0105	1.1e-06	53386	77258	58749.13
5179698	chr4	rs426442	103205295	C	G	0.231	0.234	0.987	-0.0064004391810282	0.0103	0.5311	53386	77258	58749.13
5178152	chr4	rs11941736	103205646	G	C	0.819	0.815	0.992	0.0063994795805678	0.0112	0.5647	53386	77258	58749.13
5174755	chr4	rs17226148	103205668	A	G	0.909	0.907	0.991	0.0198026272961797	0.015	0.186	53386	77258	58749.13
5196463	chr4	rs10489123	103205769	G	A	0.909	0.908	0.989	-0.0108991808690006	0.015	0.4689	53386	77258	58749.13
5183192	chr4	rs10489122	103206090	G	A	0.65	0.646	0.994	0.0247999239054771	0.009	0.005965	53386	77258	58749.13
5184584	chr4	rs17824524	103206152	C	T	0.909	0.908	0.989	-0.0081027387031859	0.015	0.5894	53386	77258	58749.13
5191317	chr4	rs10489121	103206240	A	G	0.909	0.906	0.99	0.0189002595004805	0.015	0.2071	53386	77258	58749.13
5182735	chr4	rs233816	103206555	G	T	0.767	0.777	0.992	-0.0471020897690825	0.0103	4.478e-06	53386	77258	58749.13
5191842	chr4	rs77838078	103206597	C	T	0.909	0.906	0.989	0.0192044091837133	0.015	0.2002	53386	77258	58749.13
5178193	chr4	rs79969194	103206711	G	T	0.909	0.906	0.988	0.0193025022544974	0.015	0.1981	53386	77258	58749.13
5184798	chr4	rs79276766	103206829	A	T	0.909	0.906	0.988	0.0185960172820726	0.015	0.2131	53386	77258	58749.13
5178525	chr4	rs62327945	103207077	A	G	0.909	0.908	0.988	-0.0095050300143049	0.015	0.5289	53386	77258	58749.13
5185821	chr4	rs72692219	103207425	C	G	0.648	0.644	0.992	0.0251998010217421	0.009	0.005204	53386	77258	58749.13
5181322	chr4	rs17032436	103207765	T	C	0.941	0.94	0.885	0.0194986595340326	0.0194	0.3158	53386	77258	58749.13
5197378	chr4	rs233815	103207807	G	T	0.676	0.686	0.996	-0.0413012760239546	0.0092	7.918e-06	53386	77258	58749.13
5196498	chr4	rs62327946	103207968	G	A	0.909	0.908	0.988	-0.0094040800752939	0.015	0.5309	53386	77258	58749.13
5176760	chr4	rs72692221	103208244	G	A	0.909	0.908	0.988	-0.0088994831870327	0.015	0.553	53386	77258	58749.13
5190932	chr4	rs6825874	103208632	A	G	0.909	0.908	0.988	-0.0087985943563496	0.015	0.5594	53386	77258	58749.13
5192102	chr4	rs233814	103208703	T	C	0.23	0.233	0.986	-0.0046005663955682	0.0103	0.6573	53386	77258	58749.13
5175897	chr4	rs2165266	103208891	G	C	0.65	0.646	0.994	0.0251022847608284	0.009	0.005524	53386	77258	58749.13
5181232	chr4	rs6826958	103209043	C	A	0.909	0.908	0.989	-0.0085968472255182	0.015	0.5666	53386	77258	58749.13
5188720	chr4	rs233813	103209753	C	G	0.767	0.778	0.992	-0.0473012731180131	0.0103	4.243e-06	53386	77258	58749.13
5186990	chr4	rs60690742	103210521	G	A	0.818	0.814	0.987	0.0082954970241069	0.0112	0.4609	53386	77258	58749.13
5180321	chr4	rs233812	103210831	T	A	0.767	0.778	0.992	-0.0473956369746291	0.0103	4.014e-06	53386	77258	58749.13
5194045	chr4	rs233811	103211254	A	C	0.676	0.685	0.996	-0.0411032840784537	0.0092	8.2e-06	53386	77258	58749.13
5188762	chr4	rs77378426	103211420	G	A	0.909	0.906	0.982	0.0204984635773248	0.015	0.1725	53386	77258	58749.13
5186610	chr4	rs233810	103211903	C	T	0.767	0.777	0.992	-0.0473956369746291	0.0103	3.99e-06	53386	77258	58749.13
5189265	chr4	rs233809	103212430	G	T	0.676	0.685	0.997	-0.0406032684425478	0.0092	1.086e-05	53386	77258	58749.13
5191897	chr4	rs233808	103212456	C	T	0.676	0.685	0.997	-0.0406970023321042	0.0092	1.054e-05	53386	77258	58749.13
5175746	chr4	rs233807	103212512	C	T	0.767	0.778	0.993	-0.0473012731180131	0.0103	4.084e-06	53386	77258	58749.13
5187829	chr4	rs4588460	103212837	T	C	0.909	0.908	0.986	-0.0076995657264405	0.015	0.6083	53386	77258	58749.13
5193951	chr4	rs233806	103212846	T	C	0.767	0.778	0.993	-0.0471020897690825	0.0103	4.668e-06	53386	77258	58749.13
5183072	chr4	rs233805	103212864	G	T	0.676	0.685	0.997	-0.0403950023610502	0.0092	1.17e-05	53386	77258	58749.13
5186948	chr4	rs233804	103212916	C	A	0.676	0.685	0.997	-0.0403950023610502	0.0092	1.198e-05	53386	77258	58749.13
5175028	chr4	rs59814792	103213058	T	G	0.909	0.906	0.978	0.0202045073158995	0.0151	0.1798	53386	77258	58749.13
5188659	chr4	rs148026569	103213069	C	T	0.98	0.98	0.884	-0.0144032303107437	0.0335	0.6683	52493	75664	57604.43
5184780	chr4	rs390878	103213242	T	C	0.231	0.233	0.983	-0.0045001103249234	0.0103	0.662	53386	77258	58749.13
5185310	chr4	rs173048	103213362	A	C	0.674	0.683	0.993	-0.0411032840784537	0.0092	8.301e-06	53386	77258	58749.13
5189270	chr4	rs7655493	103213671	C	T	0.559	0.553	0.988	0.0209979909956055	0.0087	0.01589	53386	77258	58749.13
5180076	chr4	rs72692226	103213879	G	A	0.971	0.971	0.784	0.0009995003330834	0.0294	0.9739	52307	74735	57294.48
5193916	chr4	rs11733483	103214099	A	T	0.319	0.324	0.988	-0.0136020904182857	0.0093	0.1421	53386	77258	58749.13
5187880	chr4	rs440702	103214388	T	G	0.76	0.77	0.987	-0.0460962958929736	0.0102	6.287e-06	53386	77258	58749.13
5183282	chr4	rs1470115	103214560	G	A	0.559	0.553	0.987	0.0210959082947329	0.0087	0.01548	53386	77258	58749.13
5175803	chr4	rs1470116	103214762	T	A	0.559	0.553	0.987	0.0210959082947329	0.0087	0.01548	53386	77258	58749.13
5180016	chr4	rs79411313	103214942	G	T	0.951	0.949	0.846	-0.0065010863423599	0.0214	0.7603	53386	77258	58749.13
5179544	chr4	rs12649383	103215239	A	C	0.708	0.705	0.96	0.0223972974420383	0.0097	0.02009	53386	77258	58749.13
5172504	chr4	rs11097772	103215245	A	G	0.65	0.645	0.993	0.0251022847608284	0.009	0.005478	53386	77258	58749.13
5182556	chr4	rs389974	103215347	C	T	0.231	0.233	0.979	-0.0023026490626755	0.0103	0.824	53386	77258	58749.13
5184336	chr4	rs2033899	103215536	T	C	0.909	0.908	0.977	-0.0083043861636152	0.0151	0.5828	53386	77258	58749.13
5173835	chr4	rs396902	103215671	A	G	0.76	0.77	0.984	-0.0458973523870375	0.0102	6.941e-06	53386	77258	58749.13
5178017	chr4	rs11737763	103215692	C	T	0.65	0.646	0.993	0.0251022847608284	0.009	0.005577	53386	77258	58749.13
5184975	chr4	rs62327949	103216782	A	G	0.649	0.645	0.992	0.0251998010217421	0.009	0.005387	53386	77258	58749.13
5192003	chr4	rs11730750	103217040	A	T	0.558	0.553	0.984	0.0213993910058902	0.0087	0.01398	53386	77258	58749.13
5184523	chr4	rs4698844	103217980	C	T	0.649	0.645	0.992	0.0255020410123433	0.009	0.004805	53386	77258	58749.13
5188648	chr4	rs7694296	103218060	C	T	0.649	0.645	0.992	0.0254045542217263	0.009	0.004972	53386	77258	58749.13
5189516	chr4	rs4698845	103218327	T	C	0.65	0.645	0.992	0.0254045542217263	0.009	0.004929	53386	77258	58749.13
5182928	chr4	rs7699390	103218446	A	G	0.649	0.645	0.992	0.0255995183002125	0.009	0.004698	53386	77258	58749.13
5197277	chr4	rs7699542	103218448	C	T	0.909	0.908	0.969	-0.007296555232638	0.0152	0.6309	53386	77258	58749.13
5194796	chr4	rs75944409	103219050	G	A	0.916	0.913	0.957	0.0194005857039748	0.0158	0.2189	53386	77258	58749.13
5192773	chr4	rs7654606	103219249	A	G	0.534	0.529	0.966	0.0189983824093147	0.0088	0.0306	53386	77258	58749.13
5192674	chr4	rs11734114	103219675	A	T	0.649	0.645	0.982	0.0259016375226531	0.0091	0.004383	53386	77258	58749.13
5181484	chr4	rs116507282	103219717	A	G	0.984	0.984	0.933	-0.0231969816042026	0.0396	0.557	42879	64679	48100.38
5175312	chr4	rs57965291	103220206	A	G	0.933	0.933	0.918	-0.0128015918372089	0.018	0.4773	53386	77258	58749.13
5189358	chr4	rs170869	103220401	C	T	0.764	0.774	0.971	-0.0488016642355575	0.0104	2.421e-06	53386	77258	58749.13
5197081	chr4	rs72692236	103221459	C	T	0.982	0.981	0.763	0.0097027754613851	0.0366	0.7916	53015	76894	58381.71
5184172	chr4	rs72692237	103221638	T	G	0.874	0.871	0.844	0.0102968054773682	0.0141	0.4656	53386	77258	58749.13
5178225	chr4	rs141978356	103224214	A	G	0.984	0.983	0.839	0.0147014028528927	0.0437	0.7372	40598	52464	43164.53
5191540	chr4	rs72692239	103224388	C	T	0.909	0.906	0.934	0.0077002766261879	0.0154	0.6165	53386	77258	58749.13
5192451	chr4	rs971752	103224534	T	C	0.828	0.827	0.971	-0.0040983869261633	0.0116	0.7251	53386	77258	58749.13
5191234	chr4	rs116595123	103224594	T	C	0.971	0.97	0.788	0.001998002662673	0.0289	0.9454	53386	77258	58749.13
5185654	chr4	rs67529886	103225116	A	G	0.883	0.88	0.93	0.0021975835434872	0.0138	0.8764	53386	77258	58749.13
5175035	chr4	rs985989	103225255	A	C	0.282	0.29	0.938	-0.0252049938352247	0.0099	0.01068	53386	77258	58749.13
5195214	chr4	rs11097773	103225513	T	C	0.828	0.828	0.972	-0.0042992284528324	0.0116	0.7114	53386	77258	58749.13
5191182	chr4	rs41275737	103225704	T	C	0.954	0.952	0.774	0.0262036654966364	0.0231	0.2573	53386	77258	58749.13
5175741	chr4	rs77160456	103226969	C	T	0.951	0.95	0.898	0.0374017521540008	0.0209	0.07312	53386	77258	58749.13
5174632	chr4	rs6829701	103227073	G	A	0.679	0.68	0.983	0.0089993837968006	0.0093	0.3305	53386	77258	58749.13
5187668	chr4	rs36003008	103227284	T	C	0.883	0.88	0.935	0.0024968801985871	0.0138	0.8588	53386	77258	58749.13
5194427	chr4	rs74877665	103227993	T	C	0.981	0.981	0.957	0.0067968490002727	0.0335	0.8382	49934	71149	54823.77
5197863	chr4	rs62327953	103228357	G	C	0.679	0.68	0.983	0.0092966519050945	0.0093	0.317	53386	77258	58749.13
5174351	chr4	rs1462947	103228545	G	A	0.679	0.68	0.983	0.0093957216403621	0.0093	0.3113	53386	77258	58749.13
5196452	chr4	rs35411892	103228734	C	T	0.828	0.828	0.973	-0.0042992284528324	0.0115	0.7103	53386	77258	58749.13
5183738	chr4	rs13105581	103228830	C	T	0.916	0.926	0.968	-0.0989036285144588	0.0161	9.041e-10	53386	77258	58749.13
5186773	chr4	rs41275739	103228976	G	A	0.883	0.88	0.937	0.0016985566355815	0.0138	0.9008	53386	77258	58749.13
5174237	chr4	rs6848517	103229362	C	G	0.305	0.313	0.961	-0.0239034240815591	0.0095	0.01197	53386	77258	58749.13
5188913	chr4	rs56120867	103229659	T	C	0.883	0.88	0.937	0.0016985566355815	0.0138	0.9002	53386	77258	58749.13
5196519	chr4	rs4699011	103229845	C	T	0.828	0.827	0.974	-0.003797200248385	0.0115	0.7451	53386	77258	58749.13
5194930	chr4	rs73834752	103230847	T	C	0.977	0.977	0.831	-0.0416973775562091	0.0315	0.1858	53386	77258	58749.13
5195499	chr4	rs67152947	103231262	C	G	0.883	0.879	0.939	0.0016985566355815	0.0138	0.9035	53386	77258	58749.13
5176520	chr4	rs6814003	103231406	C	T	0.828	0.828	0.975	-0.0031048149534787	0.0115	0.7851	53386	77258	58749.13
5185619	chr4	rs62327954	103231927	A	G	0.886	0.887	0.966	0.0029955089797983	0.0138	0.8251	53386	77258	58749.13
5187934	chr4	rs13103835	103232168	T	C	0.64	0.647	0.977	-0.0295009039176847	0.0091	0.001178	53386	77258	58749.13
5182639	chr4	rs6822371	103233207	C	A	0.64	0.647	0.977	-0.0289963604415917	0.0091	0.001406	53386	77258	58749.13
5184447	chr4	rs11736123	103233611	G	C	0.682	0.683	0.984	0.0103957761821204	0.0093	0.2642	53386	77258	58749.13
5186808	chr4	rs62327955	103233672	G	T	0.986	0.986	0.882	0.054497654936202	0.0437	0.2126	43123	61583	47338.56
5192816	chr4	rs11724128	103234223	T	C	0.668	0.668	0.983	0.0115035793834154	0.0092	0.2097	53386	77258	58749.13
5188040	chr4	rs62327956	103234413	A	T	0.668	0.668	0.983	0.0118001041157506	0.0092	0.2005	53386	77258	58749.13
5193737	chr4	rs72692248	103234626	G	A	0.856	0.856	0.947	-0.007296555232638	0.0126	0.5615	53386	77258	58749.13
5191725	chr4	rs72692249	103235173	A	G	0.931	0.931	0.898	0.0107025231331357	0.0179	0.5513	53386	77258	58749.13
5180757	chr4	rs13118152	103235640	G	A	0.785	0.792	0.977	-0.0366951051877892	0.0106	0.00057	53386	77258	58749.13
5178586	chr4	rs72692251	103236265	G	A	0.904	0.902	0.958	0.0108014536938559	0.0149	0.4687	53386	77258	58749.13
5190611	chr4	rs6855535	103236295	G	A	0.828	0.827	0.976	-0.000200020002667	0.0115	0.9832	53386	77258	58749.13
5191128	chr4	rs55929428	103238268	T	C	0.697	0.697	0.983	0.0112959597418516	0.0094	0.2299	53386	77258	58749.13
5180188	chr4	rs7436937	103238462	C	A	0.307	0.313	0.984	-0.0145960053074092	0.0094	0.1197	53386	77258	58749.13
5192987	chr4	rs1545744	103238966	T	A	0.829	0.828	0.975	-0.0005001250416822	0.0115	0.9684	53386	77258	58749.13
5190829	chr4	rs17278473	103243101	C	T	0.612	0.616	0.989	-0.0163021610829842	0.0089	0.06712	53386	77258	58749.13
5176322	chr4	rs75829635	103244470	A	G	0.963	0.962	0.876	0.0063001125484799	0.0243	0.7963	53386	77258	58749.13
5178999	chr4	rs998719	103244676	C	T	0.857	0.857	0.966	0.0074025335167413	0.0125	0.5527	53386	77258	58749.13
5188593	chr4	rs1004606	103245045	C	A	0.95	0.949	0.906	-0.0001000050003333	0.0208	0.9943	53386	77258	58749.13
5175771	chr4	rs7692921	103247440	C	A	0.893	0.894	0.995	0.0159028762794155	0.014	0.254	53386	77258	58749.13
5188557	chr4	rs149313226	103247546	G	A	0.903	0.9	0.963	0.0118001041157506	0.0148	0.4234	53386	77258	58749.13
5176482	chr4	rs149356990	103248332	C	T	0.975	0.976	0.815	-0.0069037763167944	0.0311	0.8237	53316	77188	58679.13
5182691	chr4	rs78177294	103249153	G	A	0.95	0.949	0.905	-0.0007002451143934	0.0208	0.9722	53386	77258	58749.13
5190254	chr4	rs4699012	103249884	G	A	0.361	0.366	0.982	-0.0033957590691798	0.0091	0.7078	53386	77258	58749.13
5192260	chr4	rs116767188	103250964	G	T	0.902	0.899	0.966	0.0129951954948113	0.0147	0.3771	53386	77258	58749.13
5176947	chr4	rs114473485	103251464	T	C	0.966	0.966	0.707	-0.006199175242821	0.0283	0.8255	53386	77258	58749.13
5192235	chr4	rs116538600	103251473	C	T	0.977	0.977	0.85	-0.0186019483996616	0.0313	0.5513	52391	75333	57448.48
5183497	chr4	rs4699013	103251513	C	T	0.812	0.812	0.987	-0.0023026490626755	0.0111	0.8338	53386	77258	58749.13
5184833	chr4	rs34663993	103252014	G	A	0.704	0.705	0.992	0.0080971295874548	0.0095	0.3908	53386	77258	58749.13
5193549	chr4	rs62327959	103253056	A	G	0.894	0.894	1.0	0.0165030720990143	0.0139	0.2368	53386	77258	58749.13
5184784	chr4	rs13128485	103253183	T	A	0.612	0.616	0.993	-0.0169020380753563	0.0089	0.05691	53386	77258	58749.13
5191180	chr4	rs10461136	103253946	T	G	0.315	0.32	0.992	-0.0084959889212643	0.0093	0.3614	53386	77258	58749.13
5190919	chr4	rs6844796	103254016	A	C	0.315	0.32	0.992	-0.0084959889212643	0.0093	0.3604	53386	77258	58749.13
5190311	chr4	rs72692260	103254262	G	A	0.95	0.95	0.919	-0.0203047533403643	0.0207	0.3257	53386	77258	58749.13
5193546	chr4	rs6850893	103254421	G	A	0.894	0.894	1.0	0.01600129372694	0.0139	0.2503	53386	77258	58749.13
5172883	chr4	rs7664683	103255692	C	T	0.894	0.894	1.0	0.0160997014894237	0.0139	0.2477	53386	77258	58749.13
5195901	chr4	rs17212693	103258848	G	A	0.902	0.899	0.971	0.013202462677756	0.0147	0.3682	53386	77258	58749.13
5182927	chr4	rs11735688	103259498	T	C	0.811	0.811	0.99	-0.0005001250416822	0.011	0.9672	53386	77258	58749.13
5177827	chr4	rs62329460	103259561	T	C	0.894	0.894	1.0	0.0161980995687726	0.0139	0.2449	53386	77258	58749.13
5188839	chr4	rs11724124	103260310	A	G	0.811	0.812	0.99	-0.0028039273327342	0.011	0.7976	53386	77258	58749.13
5187839	chr4	rs62329461	103261217	T	A	0.894	0.894	1.0	0.0159028762794155	0.0139	0.2551	53386	77258	58749.13
5190278	chr4	rs1381893	103261236	G	A	0.315	0.32	0.996	-0.009696862978864	0.0093	0.2944	53386	77258	58749.13
5182838	chr4	rs72692261	103262478	G	A	0.814	0.815	0.983	-0.0039979812872983	0.0112	0.7171	53386	77258	58749.13
5183673	chr4	rs62329462	103264105	C	T	0.894	0.894	1.0	0.01600129372694	0.0139	0.2523	53386	77258	58749.13
5178182	chr4	rs4146610	103265177	C	T	0.894	0.894	1.0	0.0156961681063242	0.014	0.2611	53386	77258	58749.13
5196603	chr4	rs1462943	103265343	A	C	0.315	0.321	0.998	-0.0106970095483354	0.0093	0.2491	53386	77258	58749.13
5190967	chr4	rs138575905	103265826	C	T	0.985	0.984	0.689	0.0188021269625962	0.0446	0.6743	48765	71307	53966.33
5174687	chr4	rs79747645	103266480	G	A	0.98	0.979	0.759	0.0446960805488528	0.0353	0.2058	51070	74398	56502.74
5173822	chr4	rs72692262	103267164	G	A	0.903	0.9	0.973	0.0125015292229252	0.0147	0.3957	53386	77258	58749.13
5182726	chr4	rs1824678	103267559	A	G	0.0544	0.0559	0.799	-0.0131966945943914	0.0212	0.5344	53386	77258	58749.13
5182104	chr4	rs78288143	103267785	C	T	0.964	0.962	0.8	0.0178006246255066	0.0259	0.4923	52493	75664	57604.43
5190910	chr4	rs75772141	103267797	T	C	0.954	0.953	0.745	0.0161980995687726	0.0237	0.4955	53386	77258	58749.13
5190827	chr4	rs4557261	103267798	A	T	0.316	0.321	0.998	-0.0114047880634385	0.0093	0.2167	53386	77258	58749.13
5187957	chr4	rs2054394	103268763	G	A	0.894	0.894	0.999	0.0149969810059077	0.014	0.2827	53386	77258	58749.13
5175445	chr4	rs2054393	103268999	C	T	0.315	0.321	0.999	-0.0108991808690006	0.0093	0.2405	53386	77258	58749.13
5180629	chr4	rs4699015	103269081	A	G	0.812	0.812	0.993	-0.0036968248442897	0.011	0.7389	53386	77258	58749.13
5182998	chr4	rs922361	103270070	A	C	0.811	0.811	0.992	-0.0027036515743148	0.011	0.8045	53386	77258	58749.13
5189331	chr4	rs77252379	103270187	A	G	0.978	0.978	0.738	-0.0285023604727122	0.0341	0.4035	52107	75466	57349.45
5185292	chr4	rs11931217	103271888	C	A	0.704	0.705	1.0	0.0068961666878413	0.0094	0.4624	53386	77258	58749.13
5174833	chr4	rs7695247	103272760	C	T	0.0544	0.0559	0.798	-0.0131966945943914	0.0212	0.5327	53386	77258	58749.13
5176708	chr4	rs56202729	103274665	G	A	0.709	0.71	1.0	0.0046989426564652	0.0095	0.6219	53386	77258	58749.13
5193478	chr4	rs72692266	103274946	T	A	0.902	0.899	0.978	0.0127977582298607	0.0146	0.3782	53386	77258	58749.13
5187531	chr4	rs62329487	103275132	A	C	0.708	0.709	1.0	0.0064988367398296	0.0094	0.4893	53386	77258	58749.13
5195995	chr4	rs13152048	103275840	C	A	0.734	0.742	0.991	-0.0285949668801128	0.0098	0.003625	53386	77258	58749.13
5196600	chr4	rs12499248	103277284	C	T	0.315	0.321	1.0	-0.0115969858456632	0.0093	0.2119	53386	77258	58749.13
5176612	chr4	rs4699016	103278179	G	A	0.963	0.963	0.867	0.0047984689115734	0.0246	0.8454	53386	77258	58749.13
5190330	chr4	rs33940030	103280629	G	T	0.612	0.617	1.0	-0.0169020380753563	0.0088	0.05648	53386	77258	58749.13
5198083	chr4	rs115970333	103280746	A	G	0.969	0.969	0.812	-0.0115969858456632	0.0274	0.6711	53386	77258	58749.13
5187662	chr4	rs73834756	103280766	C	T	0.977	0.976	0.951	-0.0079011318962572	0.0291	0.7868	53284	76927	58593.19
5182722	chr4	rs34835832	103280897	A	G	0.314	0.32	1.0	-0.0106970095483354	0.0093	0.2494	53386	77258	58749.13
5184752	chr4	rs6856314	103281890	T	A	0.702	0.704	1.0	0.0046989426564652	0.0094	0.6159	53386	77258	58749.13
5194985	chr4	rs4698846	103281909	G	C	0.608	0.613	1.0	-0.0164953025291975	0.0088	0.06033	53386	77258	58749.13
5194031	chr4	rs11728286	103282130	C	A	0.31	0.316	1.0	-0.0135007260538548	0.0093	0.1463	53386	77258	58749.13
5194953	chr4	rs34333163	103283117	A	G	0.923	0.933	0.981	-0.114199464325031	0.0168	9.162e-12	53386	77258	58749.13
5179763	chr4	rs34927061	103283130	A	T	0.707	0.708	1.0	0.0028958031120254	0.0094	0.7588	53386	77258	58749.13
5181105	chr4	rs11734743	103283326	T	C	0.608	0.613	1.0	-0.0164953025291975	0.0088	0.06057	53386	77258	58749.13
5189967	chr4	rs11730379	103283378	C	T	0.309	0.315	1.0	-0.0120017335415971	0.0093	0.1956	53386	77258	58749.13
5177974	chr4	rs35651507	103283395	T	C	0.702	0.703	1.0	0.0060019521956343	0.0094	0.5218	53386	77258	58749.13
5196214	chr4	rs10516492	103283460	T	A	0.707	0.708	1.0	0.0028958031120254	0.0094	0.7628	53386	77258	58749.13
5178579	chr4	rs56202913	103283557	G	A	0.707	0.708	1.0	0.0027960873020011	0.0094	0.7628	53386	77258	58749.13
5180489	chr4	rs13107285	103283598	G	A	0.309	0.315	1.0	-0.0113036461713921	0.0093	0.2245	53386	77258	58749.13
5181969	chr4	rs11097774	103283988	A	G	0.608	0.613	1.0	-0.0164038098256767	0.0088	0.06313	53386	77258	58749.13
5173299	chr4	rs10516493	103284644	A	T	0.707	0.708	1.0	0.0027960873020011	0.0094	0.7648	53386	77258	58749.13
5191104	chr4	rs13114461	103284697	C	T	0.915	0.925	0.993	-0.100395086055156	0.0158	2.364e-10	53386	77258	58749.13
5176883	chr4	rs13114738	103284865	C	T	0.915	0.925	0.993	-0.100494595693853	0.0158	2.307e-10	53386	77258	58749.13
5173700	chr4	rs147775918	103285048	G	T	0.988	0.988	0.789	-0.0239034240815591	0.0594	0.6876	30534	45458	33976.14
5189894	chr4	rs13115792	103285161	G	C	0.736	0.744	0.993	-0.0289037168568363	0.0098	0.003314	53386	77258	58749.13
5197590	chr4	rs7693671	103285254	A	G	0.707	0.708	1.0	0.0027960873020011	0.0094	0.7637	53386	77258	58749.13
5189739	chr4	rs11940362	103285618	T	C	0.608	0.613	1.0	-0.0163021610829842	0.0088	0.06352	53386	77258	58749.13
5192297	chr4	rs10516494	103285705	A	G	0.608	0.613	1.0	-0.0164953025291975	0.0088	0.06119	53386	77258	58749.13
5180435	chr4	rs13135688	103285906	G	C	0.915	0.925	0.993	-0.100605173573966	0.0158	2.209e-10	53386	77258	58749.13
5178635	chr4	rs985708	103285964	G	T	0.635	0.64	1.0	-0.0172987645783295	0.0089	0.05338	53386	77258	58749.13
5178698	chr4	rs985709	103286191	C	T	0.608	0.613	1.0	-0.0164038098256767	0.0088	0.06227	53386	77258	58749.13
5173836	chr4	rs13142002	103286769	C	T	0.315	0.321	1.0	-0.0145960053074092	0.0092	0.1138	53386	77258	58749.13
5178944	chr4	rs62329492	103286884	C	T	0.707	0.708	1.0	0.0026963615477425	0.0094	0.7728	53386	77258	58749.13
5175954	chr4	rs13142667	103287073	C	T	0.608	0.613	1.0	-0.0164038098256767	0.0088	0.06228	53386	77258	58749.13
5182287	chr4	rs13143234	103287131	G	A	0.915	0.925	0.993	-0.100605173573966	0.0159	2.191e-10	53386	77258	58749.13
5196502	chr4	rs13105418	103289029	A	G	0.608	0.613	1.0	-0.0164038098256767	0.0088	0.06287	53386	77258	58749.13
5196188	chr4	rs4698847	103289554	G	A	0.608	0.613	1.0	-0.0163021610829842	0.0088	0.06341	53386	77258	58749.13
5173302	chr4	rs4699017	103289743	G	A	0.608	0.613	1.0	-0.0163021610829842	0.0088	0.06356	53386	77258	58749.13
5172685	chr4	rs12507566	103290258	C	T	0.315	0.321	1.0	-0.0145960053074092	0.0092	0.1149	53386	77258	58749.13
5178244	chr4	rs12512457	103290581	T	C	0.315	0.321	1.0	-0.0145046862028817	0.0092	0.1156	53386	77258	58749.13
5197031	chr4	rs1599684	103290829	T	C	0.309	0.315	1.0	-0.0111013930711739	0.0093	0.2342	53386	77258	58749.13
5180342	chr4	rs2126625	103291177	G	A	0.315	0.321	1.0	-0.0145046862028817	0.0092	0.118	53386	77258	58749.13
5179576	chr4	rs2126626	103291318	G	T	0.608	0.613	1.0	-0.0163021610829842	0.0088	0.06469	53386	77258	58749.13
5174747	chr4	rs4596242	103291541	T	C	0.315	0.321	1.0	-0.0145960053074092	0.0092	0.1144	53386	77258	58749.13
5181760	chr4	rs4312759	103291575	G	A	0.315	0.321	1.0	-0.0145046862028817	0.0092	0.1159	53386	77258	58749.13
5173759	chr4	rs12509851	103292250	G	A	0.707	0.708	1.0	0.0025966258472659	0.0094	0.7867	53386	77258	58749.13
5185108	chr4	rs140575453	103292367	T	C	0.98	0.979	0.756	0.0133998200630165	0.035	0.7013	53254	76989	58572.04
5173752	chr4	rs13109272	103292422	T	C	0.919	0.93	0.989	-0.112004762080243	0.0163	7.438e-12	53386	77258	58749.13
5195498	chr4	rs11931076	103292435	T	A	0.315	0.321	1.0	-0.0145960053074092	0.0092	0.1153	53386	77258	58749.13
5181960	chr4	rs11931083	103292490	T	C	0.315	0.321	1.0	-0.0145960053074092	0.0092	0.1153	53386	77258	58749.13
5196859	chr4	rs62329494	103292627	T	C	0.987	0.987	0.954	0.0274011363479391	0.0515	0.5944	31465	43041	34296.94
5196136	chr4	rs11945859	103293397	G	C	0.707	0.708	1.0	0.0025966258472659	0.0094	0.7844	53386	77258	58749.13
5178084	chr4	rs2199540	103294060	A	T	0.309	0.315	1.0	-0.0114958245134845	0.0093	0.2154	53386	77258	58749.13
5181835	chr4	rs7441941	103294225	T	G	0.315	0.321	1.0	-0.0146974807605841	0.0092	0.1118	53386	77258	58749.13
5186758	chr4	rs6834845	103294689	G	A	0.608	0.613	1.0	-0.0162005226717083	0.0088	0.06533	53386	77258	58749.13
5194003	chr4	rs116191162	103294700	C	T	0.851	0.847	0.837	0.0170045988158238	0.0132	0.1979	53386	77258	58749.13
5180977	chr4	rs10856965	103295376	T	C	0.314	0.321	1.0	-0.0145960053074092	0.0092	0.1148	53386	77258	58749.13
5180345	chr4	rs11736431	103295470	T	C	0.635	0.64	1.0	-0.0172987645783295	0.0089	0.0536	53386	77258	58749.13
5192747	chr4	rs150420325	103295910	A	G	0.974	0.973	0.835	0.0043007385516922	0.0293	0.8828	53386	77258	58749.13
5177081	chr4	rs56133710	103297641	T	G	0.9	0.897	0.982	0.0158044491449436	0.0144	0.2731	53386	77258	58749.13
5174349	chr4	rs4590034	103300724	G	A	0.706	0.708	1.0	0.0024968801985871	0.0094	0.7923	53386	77258	58749.13
5184004	chr4	rs146029584	103301035	T	C	0.736	0.744	0.993	-0.0288007896057264	0.0098	0.003415	53386	77258	58749.13
5174290	chr4	rs4437252	103301551	C	T	0.706	0.708	1.0	0.0024968801985871	0.0094	0.7931	53386	77258	58749.13
5192856	chr4	rs4437253	103301630	C	T	0.706	0.708	1.0	0.0024968801985871	0.0094	0.793	53386	77258	58749.13
5190268	chr4	rs112248279	103301737	C	T	0.314	0.32	1.0	-0.0147989665120717	0.0092	0.1103	53386	77258	58749.13
5180813	chr4	rs145304275	103301955	G	A	0.973	0.972	0.957	-0.0054045784588597	0.0268	0.8412	53386	77258	58749.13
5196841	chr4	rs4518246	103302153	A	G	0.608	0.613	1.0	-0.0162005226717083	0.0088	0.06518	53386	77258	58749.13
5185513	chr4	rs4594728	103302253	G	A	0.706	0.708	1.0	0.0023971245997214	0.0094	0.7964	53386	77258	58749.13
5175246	chr4	rs4356914	103302259	T	C	0.706	0.708	1.0	0.0023971245997214	0.0094	0.7995	53386	77258	58749.13
5189199	chr4	rs11932504	103302704	G	A	0.608	0.613	1.0	-0.0163021610829842	0.0088	0.06345	53386	77258	58749.13
5172690	chr4	rs7695249	103302846	C	T	0.707	0.708	1.0	0.0024968801985871	0.0094	0.7919	53386	77258	58749.13
5194894	chr4	rs4699019	103303098	A	G	0.314	0.32	1.0	-0.0146974807605841	0.0092	0.1122	53386	77258	58749.13
5196041	chr4	rs182648841	103303354	G	T	0.985	0.986	0.786	-0.123999819876765	0.0458	0.006714	41648	62092	46562.02
5193931	chr4	rs6810692	103303359	A	T	0.314	0.321	1.0	-0.0146974807605841	0.0092	0.1123	53386	77258	58749.13
5197373	chr4	rs11097775	103303944	T	C	0.706	0.708	1.0	0.0023971245997214	0.0094	0.799	53386	77258	58749.13
5183243	chr4	rs7661593	103304542	G	A	0.314	0.321	1.0	-0.0147989665120717	0.0092	0.1091	53386	77258	58749.13
5194478	chr4	rs1599685	103305215	A	G	0.314	0.321	1.0	-0.0150019689183474	0.0092	0.1051	53386	77258	58749.13
5180512	chr4	rs11731743	103305324	C	T	0.608	0.613	1.0	-0.0162005226717083	0.0088	0.0655	53386	77258	58749.13
5187763	chr4	rs145150975	103305814	C	T	0.985	0.986	0.784	-0.124894512371765	0.0459	0.006538	41648	62092	46562.02
5173960	chr4	rs4146611	103306223	C	T	0.706	0.708	1.0	0.001998002662673	0.0094	0.8297	53386	77258	58749.13
5192217	chr4	rs4394001	103306670	G	T	0.736	0.745	0.993	-0.0285949668801128	0.0098	0.003674	53386	77258	58749.13
5189104	chr4	rs1462948	103306947	A	G	0.314	0.321	1.01	-0.0150019689183474	0.0092	0.1036	53386	77258	58749.13
5175886	chr4	rs1462949	103307146	T	A	0.314	0.321	1.01	-0.0150019689183474	0.0092	0.1038	53386	77258	58749.13
5197516	chr4	rs1159788	103307549	A	C	0.314	0.321	1.01	-0.0150019689183474	0.0092	0.1038	53386	77258	58749.13
5175214	chr4	rs17032552	103307931	C	A	0.706	0.708	1.0	0.0020977980821461	0.0094	0.8252	53386	77258	58749.13
5197185	chr4	rs6843751	103308071	T	C	0.309	0.314	1.01	-0.0113036461713921	0.0093	0.2239	53386	77258	58749.13
5194571	chr4	rs1381899	103308207	G	A	0.314	0.321	1.01	-0.0150019689183474	0.0092	0.1046	53386	77258	58749.13
5195497	chr4	rs962399	103308907	G	A	0.314	0.32	1.01	-0.0152050125429676	0.0092	0.1009	53386	77258	58749.13
5190703	chr4	rs17213569	103309540	C	G	0.967	0.966	0.824	0.0608034293588251	0.0263	0.02057	53386	77258	58749.13
5182865	chr4	rs1462950	103309617	G	A	0.309	0.315	1.01	-0.0115969858456632	0.0093	0.2133	53386	77258	58749.13
5195612	chr4	rs1462951	103309701	A	C	0.315	0.321	1.0	-0.0147989665120717	0.0092	0.1102	53386	77258	58749.13
5196979	chr4	rs1462952	103309755	G	A	0.308	0.314	1.01	-0.0115969858456632	0.0093	0.2134	53386	77258	58749.13
5178548	chr4	rs4699020	103310587	C	T	0.706	0.708	1.0	0.001998002662673	0.0094	0.8337	53386	77258	58749.13
5180150	chr4	rs1599686	103310927	T	C	0.285	0.291	0.983	-0.0113036461713921	0.0096	0.2387	53386	77258	58749.13
5195125	chr4	rs2086004	103311182	T	A	0.314	0.32	1.01	-0.0152963956259917	0.0092	0.09886	53386	77258	58749.13
5177839	chr4	rs1117520	103311561	A	C	0.314	0.32	1.01	-0.0152050125429676	0.0092	0.09931	53386	77258	58749.13
5175379	chr4	rs1117522	103311673	A	C	0.314	0.32	1.01	-0.0152050125429676	0.0092	0.09951	53386	77258	58749.13
5179049	chr4	rs4699021	103312301	G	A	0.308	0.314	1.01	-0.0114958245134845	0.0093	0.2168	53386	77258	58749.13
5196092	chr4	rs17279528	103313490	T	C	0.959	0.958	0.849	0.0134984841513417	0.0235	0.5642	53386	77258	58749.13
5176050	chr4	rs11097776	103314759	G	A	0.314	0.32	1.0	-0.0152050125429676	0.0092	0.09999	53386	77258	58749.13
5181210	chr4	rs35684057	103315018	A	T	0.608	0.613	1.0	-0.0163021610829842	0.0088	0.06359	53386	77258	58749.13
5174774	chr4	rs1870952	103315072	G	A	0.314	0.32	1.0	-0.0152050125429676	0.0092	0.09943	53386	77258	58749.13
5190886	chr4	rs150813383	103315570	C	A	0.83	0.828	0.981	0.0084045823438103	0.0115	0.465	53386	77258	58749.13
5176304	chr4	rs114162812	103315927	G	A	0.977	0.977	0.956	-0.0040983869261633	0.0293	0.889	53284	76927	58593.19
5178818	chr4	rs13150460	103315938	C	T	0.608	0.613	1.0	-0.0164038098256767	0.0088	0.06276	53386	77258	58749.13
5186954	chr4	rs189948382	103316131	C	A	0.987	0.987	0.959	0.0295005481176215	0.0516	0.5674	31341	42549	34054.72
5190609	chr4	rs6814302	103316254	T	C	0.31	0.316	1.01	-0.0142003494011414	0.0093	0.1253	53386	77258	58749.13
5180392	chr4	rs13105296	103316551	C	T	0.608	0.613	1.0	-0.0163021610829842	0.0088	0.06425	53386	77258	58749.13
5179072	chr4	rs13112672	103317355	G	A	0.608	0.613	1.0	-0.0164953025291975	0.0088	0.06083	53386	77258	58749.13
5193576	chr4	rs147123168	103317452	G	A	0.977	0.977	0.957	-0.006199175242821	0.0293	0.8317	53284	76927	58593.19
5175089	chr4	rs138528747	103317606	T	C	0.973	0.973	0.964	-0.0058973552660839	0.0269	0.8278	53386	77258	58749.13
5192303	chr4	rs13112930	103317618	C	T	0.31	0.316	1.01	-0.0138961051921114	0.0093	0.1332	53386	77258	58749.13
5173386	chr4	rs4699022	103317999	T	C	0.608	0.613	1.0	-0.0164038098256767	0.0088	0.06321	53386	77258	58749.13
5183542	chr4	rs4699023	103318166	C	T	0.608	0.613	1.0	-0.0164038098256767	0.0088	0.06349	53386	77258	58749.13
5195061	chr4	rs138815861	103318223	G	A	0.978	0.977	0.784	-0.002002002670673	0.033	0.9523	53200	76329	58439.19
5180131	chr4	rs72694103	103318323	G	A	0.899	0.897	0.765	0.0125015292229252	0.0163	0.4435	53386	77258	58749.13
5176292	chr4	rs984055	103318943	C	G	0.31	0.316	1.01	-0.0139975096438537	0.0093	0.131	53386	77258	58749.13
5197260	chr4	rs80271034	103319643	A	G	0.973	0.973	0.964	-0.008395140788382	0.027	0.7559	53284	76927	58593.19
5192313	chr4	rs7657947	103319681	A	C	0.31	0.316	1.01	-0.0138961051921114	0.0093	0.1339	53386	77258	58749.13
5173377	chr4	rs55801262	103320030	G	A	0.706	0.708	1.0	0.0022973590486834	0.0094	0.8036	53386	77258	58749.13
5186738	chr4	rs56344531	103320197	T	A	0.706	0.708	1.0	0.0020977980821461	0.0094	0.8205	53386	77258	58749.13
5196601	chr4	rs11935847	103321128	C	T	0.31	0.316	1.01	-0.0139975096438537	0.0093	0.1321	53386	77258	58749.13
5184678	chr4	rs13117712	103321557	T	C	0.31	0.316	1.01	-0.0138961051921114	0.0093	0.1335	53386	77258	58749.13
5182610	chr4	rs13142626	103321791	G	C	0.608	0.613	1.0	-0.0163021610829842	0.0088	0.06389	53386	77258	58749.13
5197007	chr4	rs61325025	103322304	T	C	0.973	0.973	0.965	-0.0084959889212643	0.0269	0.7514	53284	76927	58593.19
5185032	chr4	rs11733421	103322604	T	A	0.608	0.613	1.0	-0.0164038098256767	0.0088	0.06297	53386	77258	58749.13
5172957	chr4	rs6835467	103322783	C	T	0.31	0.316	1.01	-0.0138961051921114	0.0093	0.1339	53386	77258	58749.13
5188405	chr4	rs13125848	103322953	T	C	0.31	0.316	1.01	-0.0138961051921114	0.0093	0.1335	53386	77258	58749.13
5172830	chr4	rs144202637	103323289	T	A	0.98	0.979	0.751	0.0154007965760229	0.035	0.6595	53386	77258	58749.13
5189598	chr4	rs11730344	103323995	G	A	0.617	0.622	1.0	-0.0191012733024012	0.0088	0.03025	53386	77258	58749.13
5190387	chr4	rs116622689	103324171	C	T	0.899	0.896	0.985	0.0141001243787816	0.0143	0.3236	53386	77258	58749.13
5186555	chr4	rs77860075	103324497	G	A	0.951	0.95	0.885	-0.007004474152883	0.0211	0.7393	53386	77258	58749.13
5175626	chr4	rs1381896	103324849	T	C	0.706	0.707	1.0	0.0027960873020011	0.0094	0.768	53386	77258	58749.13
5182651	chr4	rs1381897	103324850	A	G	0.31	0.316	1.01	-0.0136020904182857	0.0093	0.1436	53386	77258	58749.13
5179523	chr4	rs13140586	103325015	T	C	0.618	0.622	1.0	-0.0186019483996616	0.0088	0.03572	53386	77258	58749.13
5196331	chr4	rs72928335	103325945	G	A	0.981	0.981	0.958	0.0589007839201085	0.0444	0.1848	30358	41439	33208.53
5174209	chr4	rs1462945	103326097	T	A	0.706	0.707	1.0	0.0026963615477425	0.0094	0.7708	53386	77258	58749.13
5183219	chr4	rs13134240	103326112	G	C	0.618	0.623	1.0	-0.0182963622831166	0.0088	0.03826	53386	77258	58749.13
5172554	chr4	rs73834800	103327069	C	T	0.982	0.981	0.958	0.0542040540135122	0.0451	0.2288	30358	41439	33208.53
5189499	chr4	rs12508086	103327149	T	C	0.706	0.707	1.0	0.0026963615477425	0.0094	0.7721	53386	77258	58749.13
5177395	chr4	rs12508121	103327207	T	C	0.706	0.707	1.0	0.0025966258472659	0.0094	0.7804	53386	77258	58749.13
5195443	chr4	rs73834802	103327261	G	A	0.982	0.981	0.957	0.0553968632202877	0.0451	0.2186	30358	41439	33208.53
5187927	chr4	rs73837203	103327375	A	G	0.982	0.981	0.957	0.0553968632202877	0.0451	0.2189	30358	41439	33208.53
5185719	chr4	rs11097777	103327503	T	G	0.706	0.707	1.0	0.0025966258472659	0.0094	0.7825	53386	77258	58749.13
5193191	chr4	rs10856967	103327536	T	C	0.618	0.622	1.0	-0.0183982139464423	0.0088	0.03768	53386	77258	58749.13
5197761	chr4	rs80322712	103327679	C	T	0.978	0.977	0.781	-0.0009004052431641	0.0331	0.9779	53200	76329	58439.19
5187631	chr4	rs11097778	103327797	G	C	0.618	0.622	1.0	-0.0183982139464423	0.0088	0.0372	53386	77258	58749.13
5192882	chr4	rs4699024	103327883	G	C	0.31	0.316	1.01	-0.013004189135254	0.0093	0.1601	53386	77258	58749.13
5172751	chr4	rs55804949	103328433	C	T	0.982	0.981	0.958	0.0551981604647623	0.0451	0.2206	30358	41439	33208.53
5180790	chr4	rs73837204	103328691	T	C	0.982	0.981	0.958	0.055302247784655	0.0451	0.22	30358	41439	33208.53
5189575	chr4	rs4698852	103329039	A	C	0.951	0.95	0.885	-0.0059979518036359	0.0211	0.777	53386	77258	58749.13
5181273	chr4	rs7683109	103329088	A	G	0.309	0.314	1.01	-0.0104039337153929	0.0093	0.2634	53386	77258	58749.13
5172962	chr4	rs11097779	103329111	T	C	0.706	0.707	1.0	0.0027960873020011	0.0094	0.7651	53386	77258	58749.13
5197795	chr4	rs11730958	103329311	G	C	0.309	0.315	1.01	-0.0105959392134034	0.0093	0.2539	53386	77258	58749.13
5185920	chr4	rs11730944	103329490	C	G	0.309	0.315	1.01	-0.0105049846451474	0.0093	0.2585	53386	77258	58749.13
5175317	chr4	rs140122109	103332448	A	G	0.977	0.978	0.774	-0.0074980401773571	0.033	0.8193	53316	77188	58679.13
5185392	chr4	rs13132235	103332490	G	C	0.618	0.622	1.0	-0.0181028726978536	0.0088	0.04059	53386	77258	58749.13
5189670	chr4	rs74842085	103332820	A	G	0.978	0.977	0.781	0.0	0.0331	0.9999	53200	76329	58439.19
5196638	chr4	rs13132722	103332834	C	G	0.619	0.623	1.0	-0.0180010511095525	0.0088	0.04249	53386	77258	58749.13
5197967	chr4	rs1381895	103333010	T	C	0.31	0.316	1.01	-0.0122952780941516	0.0093	0.1865	53386	77258	58749.13
5183455	chr4	rs1381894	103333139	T	C	0.31	0.316	1.01	-0.0122952780941516	0.0093	0.1835	53386	77258	58749.13
5174491	chr4	rs13147260	103335061	A	G	0.309	0.315	1.0	-0.0132980281439898	0.0093	0.1527	53386	77258	58749.13
5178073	chr4	rs13114804	103335494	A	C	0.306	0.312	1.0	-0.0102018624845967	0.0093	0.2724	53386	77258	58749.13
5175142	chr4	rs11097780	103335544	G	A	0.306	0.312	1.0	-0.0102018624845967	0.0093	0.272	53386	77258	58749.13
5173085	chr4	rs12500141	103335561	A	C	0.306	0.312	1.0	-0.010302892995897	0.0093	0.2702	53386	77258	58749.13
5189826	chr4	rs191627342	103335990	C	T	0.984	0.984	0.777	0.0009995003330834	0.0482	0.9828	37734	48379	39981.35
5194113	chr4	rs59837211	103336311	G	A	0.961	0.96	0.961	0.0360040066341877	0.0227	0.1135	53386	77258	58749.13
5197749	chr4	rs143546063	103336344	G	A	0.829	0.826	0.984	0.0153023200084426	0.0114	0.1796	53386	77258	58749.13
5196077	chr4	rs76061456	103336809	G	A	0.961	0.96	0.961	0.0358014124633833	0.0227	0.1154	53386	77258	58749.13
5185883	chr4	rs13150351	103336841	T	C	0.643	0.647	1.0	-0.0160988945897493	0.009	0.07322	53386	77258	58749.13
5191771	chr4	rs13104988	103337394	T	A	0.306	0.311	1.01	-0.0064004391810282	0.0093	0.4926	53386	77258	58749.13
5194208	chr4	rs12510124	103337685	G	A	0.306	0.311	1.01	-0.0065010863423599	0.0093	0.4845	53386	77258	58749.13
5177103	chr4	rs34197129	103337860	A	G	0.663	0.665	0.999	0.0090984829852593	0.0091	0.3155	53386	77258	58749.13
5175288	chr4	rs11097781	103337946	G	A	0.645	0.649	1.0	-0.015895669405385	0.009	0.07777	53386	77258	58749.13
5184191	chr4	rs11097782	103337971	T	G	0.645	0.648	0.999	-0.015895669405385	0.009	0.07679	53386	77258	58749.13
5175834	chr4	rs73837208	103338469	G	A	0.974	0.973	0.961	0.0243022925229648	0.0271	0.3697	53386	77258	58749.13
5183249	chr4	rs62328503	103338532	C	T	0.704	0.706	0.999	0.0002999550089979	0.0094	0.9758	53386	77258	58749.13
5183709	chr4	rs58801882	103338696	G	A	0.961	0.96	0.963	0.0369007163483657	0.0227	0.1043	53386	77258	58749.13
5184791	chr4	rs13113284	103338768	T	C	0.644	0.648	1.0	-0.0159972768350078	0.009	0.07503	53386	77258	58749.13
5175828	chr4	rs13137839	103338853	C	T	0.746	0.753	0.995	-0.0278029446620889	0.0099	0.005045	53386	77258	58749.13
5173864	chr4	rs4699025	103339144	G	T	0.644	0.648	1.0	-0.015895669405385	0.009	0.07673	53386	77258	58749.13
5181944	chr4	rs4699026	103339675	C	T	0.308	0.313	1.01	-0.0069037763167944	0.0093	0.4591	53386	77258	58749.13
5175894	chr4	rs12513242	103340510	G	A	0.644	0.648	1.0	-0.0158042315449673	0.009	0.07829	53386	77258	58749.13
5172858	chr4	rs74601309	103340594	C	A	0.98	0.98	0.756	-0.027196494688472	0.0357	0.4472	53200	76329	58439.19
5193434	chr4	rs12513230	103340629	C	T	0.644	0.648	1.0	-0.015895669405385	0.009	0.0774	53386	77258	58749.13
5182077	chr4	rs12505568	103340702	A	C	0.308	0.313	1.0	-0.0069037763167944	0.0093	0.4601	53386	77258	58749.13
5187874	chr4	rs12513257	103340706	C	A	0.664	0.665	0.998	0.0089993837968006	0.0091	0.3227	53386	77258	58749.13
5177966	chr4	rs113388694	103340746	C	T	0.961	0.96	0.962	0.0376040223973664	0.0227	0.09822	53386	77258	58749.13
5187804	chr4	rs12513366	103340908	G	C	0.643	0.647	0.999	-0.0156010662286512	0.009	0.08215	53386	77258	58749.13
5189133	chr4	rs4699027	103341701	C	T	0.704	0.706	0.998	0.0	0.0094	0.9967	53386	77258	58749.13
5195105	chr4	rs9996947	103343133	G	A	0.664	0.665	0.998	0.0087020272939009	0.0091	0.341	53386	77258	58749.13
5173479	chr4	rs10008684	103343134	T	C	0.307	0.311	1.0	-0.0068030886197391	0.0093	0.4674	53386	77258	58749.13
5177259	chr4	rs10019247	103343210	A	G	0.307	0.312	1.0	-0.0069037763167944	0.0093	0.4585	53386	77258	58749.13
5180782	chr4	rs4699028	103343362	A	G	0.643	0.647	0.998	-0.0154994990469515	0.009	0.0845	53386	77258	58749.13
5179825	chr4	rs13122985	103343816	G	A	0.644	0.648	0.997	-0.0154994990469515	0.009	0.08457	53386	77258	58749.13
5180920	chr4	rs55970820	103344017	G	C	0.98	0.98	0.752	-0.0615031325940498	0.0357	0.08497	52105	75025	57152.02
5184486	chr4	rs2169596	103344382	C	T	0.644	0.648	0.997	-0.0158042315449673	0.009	0.07919	53386	77258	58749.13
5193277	chr4	rs2169595	103344422	T	A	0.644	0.648	0.997	-0.0158042315449673	0.009	0.07865	53386	77258	58749.13
5177255	chr4	rs73837211	103344446	G	A	0.961	0.96	0.962	0.0374017521540008	0.0228	0.1006	53386	77258	58749.13
5192112	chr4	rs137865604	103345661	T	G	0.98	0.979	0.837	0.0390957053401303	0.0336	0.2443	52584	76353	57962.42
5196974	chr4	rs71621626	103345983	C	T	0.916	0.926	0.993	-0.104194529017857	0.016	6.372e-11	53386	77258	58749.13
5172426	chr4	rs149454053	103346138	T	A	0.988	0.986	0.779	0.0579009158948382	0.048	0.2276	41956	60896	46553.63
5174640	chr4	rs6841750	103346430	A	C	0.231	0.236	0.906	-0.013004189135254	0.0107	0.227	53386	77258	58749.13
5189829	chr4	rs59494802	103346846	C	T	0.974	0.973	0.96	0.0243022925229648	0.0272	0.3715	53386	77258	58749.13
5181333	chr4	rs1471393	103347309	C	T	0.776	0.779	0.961	-0.0022024235552	0.0105	0.8356	53386	77258	58749.13
5182874	chr4	rs13119968	103348467	G	T	0.793	0.801	0.994	-0.0307994715535284	0.0107	0.004067	53386	77258	58749.13
5179507	chr4	rs964504	103349049	T	G	0.715	0.717	1.0	-0.0003000450090019	0.0095	0.9729	53386	77258	58749.13
5176694	chr4	rs964503	103349213	C	G	0.509	0.518	0.999	-0.01999864650669	0.0086	0.02016	53386	77258	58749.13
5195492	chr4	rs2903280	103349447	C	A	0.407	0.413	1.0	-0.0145046862028817	0.0088	0.09893	53386	77258	58749.13
5187227	chr4	rs6533013	103349526	C	G	0.407	0.413	1.0	-0.0144032303107437	0.0088	0.09999	53386	77258	58749.13
5194118	chr4	rs6533014	103349740	A	G	0.509	0.518	1.0	-0.0198966317144566	0.0086	0.02108	53386	77258	58749.13
5189117	chr4	rs12510679	103350585	A	C	0.806	0.814	0.994	-0.0406970023321042	0.011	0.0002041	53386	77258	58749.13
5181793	chr4	rs6821848	103350758	G	T	0.975	0.974	0.96	0.0156961681063242	0.028	0.5743	53386	77258	58749.13
5196513	chr4	rs2045798	103351396	T	A	0.406	0.413	1.0	-0.0143017847108596	0.0088	0.1024	53386	77258	58749.13
5184970	chr4	rs17032603	103352710	C	T	0.898	0.895	0.994	0.0178988554877579	0.0142	0.208	53386	77258	58749.13
5177675	chr4	rs72694137	103352793	T	G	0.9	0.897	0.993	0.0146028573839336	0.0144	0.3088	53386	77258	58749.13
5174775	chr4	rs2045797	103353074	G	C	0.407	0.414	0.999	-0.0143017847108596	0.0088	0.1031	53386	77258	58749.13
5197349	chr4	rs13132193	103353591	T	A	0.795	0.804	0.995	-0.0343016316970211	0.0108	0.001423	53386	77258	58749.13
5178364	chr4	rs72694140	103353736	T	C	0.945	0.946	0.849	-0.007296555232638	0.0207	0.7237	53386	77258	58749.13
5178672	chr4	rs191173147	103353973	G	A	0.987	0.986	0.74	0.0119977384336167	0.0514	0.8157	38009	56174	42200.58
5191415	chr4	rs59773356	103354425	C	A	0.901	0.897	0.993	0.0152038337422728	0.0144	0.2907	53386	77258	58749.13
5182753	chr4	rs6819295	103355489	G	A	0.74	0.742	0.988	-0.0024028846163103	0.0099	0.8102	53386	77258	58749.13
5187816	chr4	rs6818963	103355490	C	T	0.74	0.742	0.988	-0.0024028846163103	0.0099	0.8067	53386	77258	58749.13
5184809	chr4	rs62328507	103355520	A	C	0.987	0.987	0.956	0.0382009626151637	0.0511	0.4544	31841	43575	34741.54
5195825	chr4	rs6533015	103355533	C	G	0.407	0.414	0.999	-0.0146974807605841	0.0088	0.09409	53386	77258	58749.13
5184815	chr4	rs76573486	103356402	C	T	0.975	0.974	0.955	0.0180952882690919	0.0279	0.5157	53386	77258	58749.13
5197326	chr4	rs75978715	103356920	A	G	0.943	0.942	0.93	0.0277027118389473	0.0192	0.1492	53386	77258	58749.13
5183317	chr4	rs6533016	103357253	C	A	0.694	0.699	0.999	-0.0180010511095525	0.0094	0.05475	53386	77258	58749.13
5188079	chr4	rs56214307	103357425	A	G	0.9	0.897	0.993	0.0142973047008244	0.0144	0.32	53386	77258	58749.13
5195719	chr4	rs55760375	103357437	A	G	0.901	0.898	0.994	0.014504302202808	0.0144	0.3128	53386	77258	58749.13
5190028	chr4	rs62328509	103357740	G	T	0.614	0.612	0.995	0.0072039888485025	0.0089	0.4179	53386	77258	58749.13
5191005	chr4	rs72694145	103358118	C	T	0.901	0.897	0.994	0.0148984646619666	0.0144	0.3006	53386	77258	58749.13
5182182	chr4	rs62328510	103358641	C	T	0.739	0.741	0.991	-0.0023026490626755	0.0099	0.8147	53386	77258	58749.13
5179995	chr4	rs62328511	103358838	C	T	0.739	0.742	0.991	-0.0026033858701149	0.0099	0.7935	53386	77258	58749.13
5196583	chr4	rs1609991	103359330	A	C	0.875	0.871	0.992	0.0180952882690919	0.013	0.1653	53386	77258	58749.13
5180893	chr4	rs6846971	103359744	C	T	0.796	0.804	0.998	-0.0358033589652777	0.0108	0.000868	53386	77258	58749.13
5173575	chr4	rs4699029	103360161	C	T	0.9	0.897	0.996	0.0147999386115992	0.0143	0.3024	53386	77258	58749.13
5186002	chr4	rs1811810	103360830	G	A	0.605	0.605	0.998	0.0052959516591825	0.0088	0.5463	53386	77258	58749.13
5192979	chr4	rs1609992	103361105	A	G	0.519	0.528	0.995	-0.0198048272985997	0.0086	0.0217	53386	77258	58749.13
5182909	chr4	rs7654834	103361435	A	T	0.78	0.786	0.993	-0.0275973271921043	0.0105	0.008433	53386	77258	58749.13
5193312	chr4	rs7655375	103361487	G	A	0.803	0.81	0.998	-0.0306035477981776	0.0109	0.005021	53386	77258	58749.13
5191510	chr4	rs76647243	103361631	T	C	0.952	0.95	0.714	0.0288012338056278	0.0235	0.2216	53386	77258	58749.13
5173513	chr4	rs1038000	103361697	A	T	0.669	0.673	0.998	-0.0138048499765589	0.0092	0.1322	53386	77258	58749.13
5197656	chr4	rs146289858	103361761	T	C	0.981	0.981	0.768	-0.0115969858456632	0.037	0.7533	53316	77188	58679.13
5186879	chr4	rs12710964	103361790	G	A	0.408	0.414	1.0	-0.013399371963117	0.0087	0.1247	53386	77258	58749.13
5178079	chr4	rs1037999	103362252	C	T	0.377	0.383	0.979	-0.0111013930711739	0.009	0.2177	53386	77258	58749.13
5175966	chr4	rs61429188	103362775	C	G	0.891	0.889	0.995	0.0099998345783334	0.0138	0.468	53386	77258	58749.13
5180204	chr4	rs66521590	103363446	G	A	0.714	0.715	0.997	0.0007996801705642	0.0095	0.9361	53386	77258	58749.13
5190572	chr4	rs6851440	103363638	T	C	0.714	0.715	0.997	0.0007996801705642	0.0095	0.9292	53386	77258	58749.13
5195517	chr4	rs72694157	103363763	A	G	0.901	0.897	0.997	0.0166997792224134	0.0143	0.2443	53386	77258	58749.13
5188182	chr4	rs13140033	103363860	G	A	0.905	0.916	0.997	-0.0841971588007556	0.0151	2.366e-08	53386	77258	58749.13
5174822	chr4	rs147555356	103364072	G	A	0.984	0.983	0.69	0.0399031725325864	0.0421	0.3435	50916	74380	56268.03
5185785	chr4	rs2126627	103364463	T	C	0.692	0.697	0.999	-0.0166986496230515	0.0093	0.07314	53386	77258	58749.13
5180608	chr4	rs926163	103364762	C	T	0.891	0.889	0.996	0.0097027754613851	0.0137	0.4798	53386	77258	58749.13
5182393	chr4	rs62328512	103364983	T	A	0.97	0.969	0.816	0.0177023841130051	0.0278	0.5244	53200	76329	58439.19
5172809	chr4	rs13115343	103365532	G	T	0.694	0.699	1.0	-0.0182963622831166	0.0093	0.05037	53386	77258	58749.13
5177003	chr4	rs2169598	103365842	C	T	0.406	0.412	1.0	-0.0139975096438537	0.0088	0.1108	53386	77258	58749.13
5174939	chr4	rs2866405	103366543	A	G	0.889	0.887	0.997	0.0089002747867194	0.0136	0.5144	53386	77258	58749.13
5186292	chr4	rs140563627	103366860	A	C	0.984	0.984	0.761	-0.0001000050003333	0.0401	0.9982	51620	73328	56574.83
5194346	chr4	rs184413811	103367198	G	A	0.984	0.983	0.691	0.0350002811846215	0.0424	0.4091	50712	74195	56073.99
5197737	chr4	rs6817730	103368088	C	A	0.692	0.697	1.0	-0.017502275136142	0.0093	0.0605	53386	77258	58749.13
5180939	chr4	rs11097783	103368502	C	A	0.889	0.887	0.995	0.0089002747867194	0.0136	0.5153	53386	77258	58749.13
5182615	chr4	rs2169597	103368598	C	T	0.406	0.412	1.0	-0.0139975096438537	0.0088	0.1094	53386	77258	58749.13
5190668	chr4	rs62328513	103369078	C	T	0.987	0.987	0.946	0.0418039122811836	0.0512	0.4134	31841	43575	34741.54
5186568	chr4	rs112035262	103369079	G	A	0.964	0.963	0.867	0.0435000054458512	0.0246	0.07742	53386	77258	58749.13
5194940	chr4	rs10031415	103369480	G	A	0.802	0.809	1.0	-0.0289037168568363	0.0109	0.00785	53386	77258	58749.13
5187609	chr4	rs17825737	103369642	A	G	0.889	0.887	0.994	0.0088011559530687	0.0136	0.5199	53386	77258	58749.13
5185755	chr4	rs111495531	103369907	G	A	0.899	0.896	0.999	0.0172994970780611	0.0142	0.2239	53386	77258	58749.13
5183650	chr4	rs116445911	103370526	G	A	0.976	0.975	0.952	0.0182033098538737	0.0289	0.5289	52493	75664	57604.43
5187254	chr4	rs17032641	103370889	T	C	0.976	0.975	0.952	0.0158044491449436	0.0288	0.5841	52493	75664	57604.43
5182105	chr4	rs1973871	103371426	C	T	0.405	0.411	1.0	-0.0138048499765589	0.0088	0.1154	53386	77258	58749.13
5187501	chr4	rs4698854	103373259	T	C	0.802	0.809	1.0	-0.0290993078252748	0.0108	0.00731	53386	77258	58749.13
5184638	chr4	rs13116385	103373286	G	A	0.905	0.916	1.0	-0.0839034842227057	0.0151	2.586e-08	53386	77258	58749.13
5182653	chr4	rs4698855	103373464	G	A	0.9	0.896	0.999	0.017496047616751	0.0143	0.2196	53386	77258	58749.13
5191827	chr4	rs17825838	103373674	A	C	0.889	0.887	0.991	0.0077995046323818	0.0137	0.5667	53386	77258	58749.13
5180718	chr4	rs10000030	103374154	G	A	0.863	0.86	0.986	0.0102968054773682	0.0125	0.4097	53386	77258	58749.13
5191657	chr4	rs13129951	103374760	G	A	0.908	0.918	0.998	-0.0880009573719162	0.0153	8.163e-09	53386	77258	58749.13
5173974	chr4	rs1313924	103375303	C	A	0.658	0.658	0.985	-0.0027036515743148	0.0091	0.7647	53386	77258	58749.13
5177833	chr4	rs1585605	103376367	A	G	0.804	0.811	1.0	-0.0319035490130083	0.0109	0.003408	53386	77258	58749.13
5191799	chr4	rs1585606	103376409	G	A	0.905	0.916	0.997	-0.0835011813049328	0.0151	2.969e-08	53386	77258	58749.13
5188396	chr4	rs1585607	103376474	C	T	0.804	0.811	1.0	-0.0318003125497978	0.0109	0.003478	53386	77258	58749.13
5180556	chr4	rs62328514	103376592	G	A	0.975	0.976	0.823	-0.0440981887217984	0.0306	0.1499	53386	77258	58749.13
5193187	chr4	rs7685474	103376965	G	C	0.804	0.811	1.0	-0.0318003125497978	0.0109	0.003466	53386	77258	58749.13
5193798	chr4	rs7685305	103377005	C	T	0.804	0.811	1.0	-0.0318003125497978	0.0109	0.003466	53386	77258	58749.13
5180848	chr4	rs1313925	103377576	T	C	0.403	0.409	1.0	-0.0143017847108596	0.0088	0.1019	53386	77258	58749.13
5180474	chr4	rs72694174	103378675	C	A	0.938	0.94	0.852	-0.0019018072895963	0.0196	0.9214	53386	77258	58749.13
5193003	chr4	rs1314336	103378866	C	T	0.599	0.599	1.0	0.0056042667198317	0.0088	0.5229	53386	77258	58749.13
5182260	chr4	rs2091973	103379765	A	G	0.459	0.45	0.987	0.0199006617063362	0.0087	0.02221	53386	77258	58749.13
5194668	chr4	rs181385639	103380695	C	T	0.979	0.978	0.664	0.06879818587027	0.0369	0.06202	53316	77188	58679.13
5172920	chr4	rs72932141	103380705	G	A	0.863	0.86	0.978	0.009504687014246	0.0126	0.4502	53386	77258	58749.13
5177074	chr4	rs6533017	103381102	C	T	0.457	0.448	0.984	0.0217027816432335	0.0087	0.01261	53386	77258	58749.13
5192271	chr4	rs6834196	103382418	A	G	0.9	0.896	0.992	0.0184978548821194	0.0143	0.1947	53386	77258	58749.13
5191519	chr4	rs17008528	103383107	G	A	0.975	0.974	0.941	0.0183015011699126	0.028	0.5138	53386	77258	58749.13
5177347	chr4	rs10014309	103383589	C	T	0.863	0.86	0.975	0.0099008246772624	0.0126	0.4338	53386	77258	58749.13
5198088	chr4	rs143418533	103383708	A	G	0.988	0.988	0.701	-0.0319964709431669	0.0643	0.6185	29355	44351	32657.5
5181738	chr4	rs77002140	103383843	T	C	0.976	0.975	0.937	0.0223972974420383	0.029	0.4413	52493	75664	57604.43
5185196	chr4	rs115547957	103383852	G	A	0.976	0.975	0.937	0.0225048553400694	0.029	0.4395	52493	75664	57604.43
5193862	chr4	rs41496148	103384449	G	A	0.9	0.897	0.987	0.0176041339483571	0.0144	0.2205	53386	77258	58749.13
5191207	chr4	rs13107511	103385407	T	C	0.908	0.918	0.981	-0.0893012695207332	0.0154	6.187e-09	53386	77258	58749.13
5185822	chr4	rs116087091	103385474	A	G	0.889	0.887	0.974	0.0075017910703226	0.0138	0.584	53386	77258	58749.13
5181142	chr4	rs34316881	103387094	C	T	0.905	0.915	0.979	-0.0841971588007556	0.0152	2.98e-08	53386	77258	58749.13
5192404	chr4	rs2205438	103387413	G	A	0.863	0.86	0.961	0.0127977582298607	0.0127	0.3137	53386	77258	58749.13
5174254	chr4	rs230490	103387419	G	A	0.598	0.591	0.982	0.0155977206230546	0.0089	0.07865	53386	77258	58749.13
5172838	chr4	rs72694182	103387641	A	G	0.865	0.86	0.897	0.021898468701116	0.0132	0.09832	53386	77258	58749.13
5178827	chr4	rs55937925	103387944	T	G	0.894	0.891	0.953	0.0128964817350202	0.0143	0.365	53386	77258	58749.13
5185291	chr4	rs77855727	103388303	T	C	0.97	0.97	0.729	-0.0027036515743148	0.03	0.9273	53386	77258	58749.13
5185948	chr4	rs230489	103388441	T	C	0.882	0.892	0.958	-0.0669948688242784	0.0138	1.271e-06	53386	77258	58749.13
5195599	chr4	rs230488	103388565	A	G	0.259	0.26	0.835	-0.0069037763167944	0.0108	0.5222	53386	77258	58749.13
5185037	chr4	rs1598860	103389013	T	C	0.364	0.364	0.638	-0.0058973552660839	0.0112	0.5983	53386	77258	58749.13
5190935	chr4	rs115105723	103389036	C	T	0.98	0.98	0.717	0.0395956428583544	0.0374	0.2899	52061	73528	56869.1
5185313	chr4	rs115907811	103389080	A	G	0.978	0.978	0.705	0.0394033887747662	0.0356	0.2683	52061	73528	56869.1
5195655	chr4	rs230487	103389409	C	A	0.292	0.29	0.871	0.0035038543266769	0.0102	0.7338	53386	77258	58749.13
5181948	chr4	rs62328535	103389514	C	T	0.419	0.416	0.848	0.0134984841513417	0.0095	0.1546	53386	77258	58749.13
5191753	chr4	rs10019804	103390496	G	A	0.691	0.693	0.971	-0.0174005146801673	0.0095	0.06655	53386	77258	58749.13
5173115	chr4	rs77105890	103390671	T	G	0.979	0.979	0.814	9.99950003332973e-05	0.0344	0.9979	50161	72940	55200.19
5192287	chr4	rs17032683	103391275	T	C	0.753	0.756	0.973	-0.0202027073175195	0.0101	0.04669	53386	77258	58749.13
5180595	chr4	rs74458418	103391786	T	C	0.975	0.974	0.805	0.0507976715868588	0.031	0.1013	52089	75301	57250.97
5177765	chr4	rs28844321	103392632	A	G	0.952	0.952	0.965	-0.0142003494011414	0.0206	0.4915	53327	77015	58654.18
5180531	chr4	rs7662536	103392853	G	A	0.83	0.823	0.819	0.04149696667529	0.0125	0.0009318	53386	77258	58749.13
5196906	chr4	rs10026278	103392866	C	T	0.696	0.699	0.983	-0.0181028726978536	0.0095	0.05551	53386	77258	58749.13
5173631	chr4	rs9996514	103393912	T	C	0.698	0.7	0.986	-0.0182047046548463	0.0095	0.05478	53386	77258	58749.13
5174902	chr4	rs59979574	103394219	A	G	0.839	0.841	0.909	-0.0120017335415971	0.0123	0.3316	53386	77258	58749.13
5174698	chr4	rs28871712	103394414	T	C	0.534	0.54	0.94	-0.0220002402796674	0.0089	0.01355	53386	77258	58749.13
5183940	chr4	rs28804983	103394940	T	C	0.952	0.952	0.972	-0.0145960053074092	0.0206	0.4772	53327	77015	58654.18
5191299	chr4	rs4456957	103395103	C	G	0.753	0.757	0.983	-0.0208968257129853	0.0101	0.03874	53386	77258	58749.13
5187672	chr4	rs1882949	103395780	C	T	0.7	0.703	0.991	-0.0177974390305806	0.0095	0.05993	53386	77258	58749.13
5194056	chr4	rs2903281	103396333	G	A	0.755	0.759	0.986	-0.0208968257129853	0.0101	0.03921	53386	77258	58749.13
5189408	chr4	rs2085549	103396923	A	G	0.753	0.757	0.986	-0.0201006717070029	0.0101	0.04641	53386	77258	58749.13
5172642	chr4	rs2085548	103397014	C	T	0.7	0.703	0.994	-0.0180010511095525	0.0094	0.05679	53386	77258	58749.13
5181104	chr4	rs11733168	103397289	C	T	0.7	0.703	0.993	-0.0177974390305806	0.0094	0.05953	53386	77258	58749.13
5191440	chr4	rs34506242	103398374	C	T	0.839	0.842	0.914	-0.0117993392160431	0.0123	0.3374	53386	77258	58749.13
5193364	chr4	rs76004181	103398745	C	A	0.988	0.988	0.917	0.0428966409523063	0.0512	0.4016	35949	52225	39503.57
5184374	chr4	rs62328536	103399049	C	A	0.663	0.666	0.973	-0.0137034650584925	0.0093	0.139	53386	77258	58749.13
5175642	chr4	rs80172929	103399601	C	T	0.954	0.953	0.976	-0.0123965203365513	0.0208	0.5524	53327	77015	58654.18
5189134	chr4	rs148991476	103400772	A	G	0.971	0.971	0.754	0.0034041991335623	0.0297	0.9087	53386	77258	58749.13
5190686	chr4	rs4698857	103401255	G	T	0.661	0.664	0.975	-0.013399371963117	0.0092	0.146	53386	77258	58749.13
5173829	chr4	rs33979463	103401583	C	T	0.839	0.842	0.918	-0.0130953713122409	0.0123	0.284	53386	77258	58749.13
5172692	chr4	rs141936164	103401723	A	G	0.661	0.664	0.975	-0.0136020904182857	0.0092	0.1398	53386	77258	58749.13
5177304	chr4	rs28882677	103403494	A	G	0.604	0.606	0.981	-0.0122952780941516	0.0089	0.165	53386	77258	58749.13
5184402	chr4	rs144873903	103403708	G	A	0.905	0.908	0.902	-0.0288007896057264	0.0156	0.06447	53386	77258	58749.13
5187567	chr4	rs187374815	103403991	C	T	0.987	0.987	0.882	0.0248974696545107	0.051	0.6249	34251	48038	37865.71
5187525	chr4	rs115685970	103404125	C	T	0.971	0.972	0.723	-0.001300845733048	0.0309	0.9652	52841	75249	57900.31
5181818	chr4	rs10024473	103404302	A	G	0.604	0.606	0.981	-0.0122041688389067	0.0089	0.1688	53386	77258	58749.13
5197900	chr4	rs184409278	103404559	C	G	0.988	0.987	0.846	-0.0530000131617053	0.0519	0.3072	35232	53962	39480.15
5188590	chr4	rs13105106	103404864	T	A	0.931	0.934	0.897	-0.0341050206499513	0.0182	0.06079	53386	77258	58749.13
5187482	chr4	rs116078784	103405404	C	T	0.964	0.964	0.942	-0.0131966945943914	0.0238	0.5808	53386	77258	58749.13
5194579	chr4	rs34711817	103405722	G	A	0.913	0.916	0.901	-0.0319964709431669	0.0162	0.04826	53386	77258	58749.13
5176552	chr4	rs80355640	103406112	A	C	0.839	0.842	0.924	-0.0130953713122409	0.0122	0.2844	53386	77258	58749.13
5190772	chr4	rs150885617	103406401	T	C	0.988	0.988	0.926	0.0392976332717761	0.0513	0.4434	35369	51688	38945.89
5172832	chr4	rs10021017	103406448	C	T	0.604	0.606	0.983	-0.0120017335415971	0.0089	0.1782	53386	77258	58749.13
5174515	chr4	rs11097786	103406511	G	A	0.661	0.664	0.978	-0.0130953713122409	0.0092	0.1548	53386	77258	58749.13
5185737	chr4	rs142991920	103406838	C	T	0.973	0.974	0.614	-0.0203047533403643	0.0342	0.5529	52428	75603	57541.49
5182160	chr4	rs150686437	103407112	T	C	0.988	0.988	0.786	-0.0503043099097479	0.0584	0.3888	32853	42051	34939.86
5175392	chr4	rs140155611	103407282	C	T	0.986	0.986	0.88	0.0323026073786261	0.0397	0.415	51559	74396	56701.25
5193857	chr4	rs11097787	103407342	C	T	0.608	0.609	0.983	-0.0121029460677457	0.0089	0.1729	53386	77258	58749.13
5189181	chr4	rs11097788	103407428	A	G	0.443	0.447	0.952	-0.0185000759845861	0.0089	0.0368	53386	77258	58749.13
5186069	chr4	rs10024808	103407962	G	A	0.954	0.953	0.979	-0.0121029460677457	0.0208	0.5613	53327	77015	58654.18
5192272	chr4	rs13118067	103409547	T	C	0.839	0.842	0.929	-0.0135007260538548	0.0122	0.2704	53386	77258	58749.13
5180104	chr4	rs115300197	103410140	C	T	0.947	0.947	0.736	-0.0156010662286512	0.0223	0.4838	53386	77258	58749.13
5185411	chr4	rs28826294	103410328	A	G	0.953	0.952	0.98	-0.015702643727291	0.0205	0.4443	53327	77015	58654.18
5172814	chr4	rs114770071	103410684	G	T	0.987	0.987	0.887	0.0183996828453635	0.0509	0.7178	34038	47830	37655.24
5197079	chr4	rs2168805	103411034	A	T	0.607	0.609	0.985	-0.0120017335415971	0.0089	0.1779	53386	77258	58749.13
5183862	chr4	rs2125213	103411099	G	A	0.606	0.607	0.985	-0.0120017335415971	0.0089	0.1777	53386	77258	58749.13
5197138	chr4	rs28782795	103411101	T	G	0.954	0.953	0.974	-0.0114958245134845	0.0208	0.5798	53386	77258	58749.13
5180928	chr4	rs28502244	103411878	A	C	0.954	0.953	0.98	-0.0120017335415971	0.0208	0.5635	53327	77015	58654.18
5178402	chr4	rs28865076	103412148	G	A	0.954	0.953	0.98	-0.0120017335415971	0.0208	0.5635	53327	77015	58654.18
5188176	chr4	rs72696109	103412345	T	G	0.661	0.664	0.983	-0.0129028853555234	0.0092	0.1612	53386	77258	58749.13
5179868	chr4	rs28833207	103412735	C	A	0.954	0.953	0.98	-0.0120017335415971	0.0208	0.5644	53327	77015	58654.18
5189773	chr4	rs2903282	103413351	C	T	0.606	0.607	0.987	-0.0116981574124923	0.0089	0.1854	53386	77258	58749.13
5193078	chr4	rs747559	103414175	A	G	0.604	0.605	0.988	-0.0115969858456632	0.0089	0.19	53386	77258	58749.13
5195794	chr4	rs13147820	103415618	G	A	0.839	0.842	0.934	-0.0144032303107437	0.0122	0.2372	53386	77258	58749.13
5192478	chr4	rs6811263	103415813	T	C	0.604	0.605	0.987	-0.0117993392160431	0.0089	0.1836	53386	77258	58749.13
5179268	chr4	rs6833745	103415822	A	C	0.605	0.607	0.987	-0.0121029460677457	0.0089	0.1706	53386	77258	58749.13
5177446	chr4	rs72696114	103417116	T	C	0.661	0.663	0.985	-0.0128015918372089	0.0092	0.1635	53386	77258	58749.13
5183126	chr4	rs2061364	103417739	A	C	0.737	0.729	0.884	0.0369007163483657	0.0104	0.0003753	53386	77258	58749.13
5190616	chr4	rs28573147	103418185	C	G	0.442	0.447	0.961	-0.0187038311937836	0.0088	0.03414	53386	77258	58749.13
5186444	chr4	rs980455	103418957	T	C	0.605	0.607	0.99	-0.0122952780941516	0.0089	0.1633	53386	77258	58749.13
5191360	chr4	rs76471993	103419015	G	A	0.737	0.729	0.884	0.036997088886122	0.0104	0.0003538	53386	77258	58749.13
5190502	chr4	rs11940017	103420759	T	C	0.953	0.952	0.983	-0.015702643727291	0.0205	0.4445	53327	77015	58654.18
5174051	chr4	rs11944443	103421018	A	G	0.953	0.952	0.983	-0.0153979421800967	0.0205	0.4525	53327	77015	58654.18
5176971	chr4	rs188771491	103422199	C	G	0.981	0.981	0.911	-0.027196494688472	0.0348	0.434	47931	70857	53309.21
5190194	chr4	rs72696119	103422504	C	G	0.604	0.605	0.991	-0.0119005312583873	0.0088	0.1777	53386	77258	58749.13
5180898	chr4	rs6834596	103423211	G	C	0.952	0.952	0.984	-0.0170037478161859	0.0205	0.4069	53327	77015	58654.18
5189211	chr4	rs2926005	103423230	G	A	0.921	0.924	0.827	-0.0475948788076838	0.0177	0.007319	53386	77258	58749.13
5196264	chr4	rs2272676	103423326	G	T	0.665	0.668	0.99	-0.0122041688389067	0.0092	0.1846	53386	77258	58749.13
5195602	chr4	rs10013613	103423493	G	T	0.608	0.61	0.993	-0.0112025145079934	0.0088	0.2054	53386	77258	58749.13
5197542	chr4	rs78573682	103423667	A	G	0.664	0.657	0.923	0.0349037160078804	0.0095	0.0002284	53386	77258	58749.13
5192898	chr4	rs74649783	103423802	A	G	0.984	0.983	0.894	0.0117012723076411	0.0361	0.7452	52441	75179	57598.67
5196517	chr4	rs3774932	103424193	A	G	0.448	0.452	0.967	-0.0180010511095525	0.0088	0.04059	53386	77258	58749.13
5181299	chr4	rs3774933	103426339	T	C	0.609	0.61	0.994	-0.0111013930711739	0.0088	0.2087	53386	77258	58749.13
5193605	chr4	rs13137392	103426586	A	G	0.931	0.934	0.918	-0.0346017967900747	0.0179	0.05352	53386	77258	58749.13
5179247	chr4	rs28520385	103427248	T	G	0.955	0.954	0.985	-0.0177974390305806	0.0208	0.3924	53327	77015	58654.18
5184892	chr4	rs3774934	103427476	A	G	0.102	0.0977	0.85	0.0437967654983826	0.0157	0.00519	53386	77258	58749.13
5186630	chr4	rs2168803	103428615	A	T	0.438	0.442	0.969	-0.0168003386783461	0.0088	0.05611	53386	77258	58749.13
5186704	chr4	rs4647965	103429439	C	A	0.983	0.982	0.646	-0.0007002451143934	0.0405	0.9867	52436	76135	57731.94
5176666	chr4	rs147076780	103429449	A	T	0.983	0.982	0.641	0.004001981379298	0.041	0.9228	52091	75920	57467.03
5186307	chr4	rs4647971	103430056	A	G	0.981	0.981	0.917	-0.029202265808213	0.0347	0.3999	47931	70857	53309.21
5178852	chr4	rs4647972	103430534	C	T	0.955	0.954	0.986	-0.0178992398878318	0.0208	0.3909	53327	77015	58654.18
5188304	chr4	rs139368028	103430917	C	T	0.988	0.987	0.86	-0.0302015087331214	0.0519	0.5605	34004	52954	38374.7
5179806	chr4	rs17032705	103432974	G	A	0.611	0.612	0.998	-0.0114047880634385	0.0088	0.1988	53386	77258	58749.13
5194071	chr4	rs62328541	103433346	T	C	0.666	0.668	0.996	-0.0113036461713921	0.0092	0.218	53386	77258	58749.13
5197093	chr4	rs3774936	103434137	A	T	0.666	0.668	0.996	-0.0113036461713921	0.0092	0.2172	53386	77258	58749.13
5175943	chr4	rs3774937	103434253	T	C	0.665	0.668	0.996	-0.0113036461713921	0.0092	0.2167	53386	77258	58749.13
5178038	chr4	rs73837248	103434793	A	G	0.953	0.953	0.989	-0.021101069908054	0.0205	0.3048	53327	77015	58654.18
5184321	chr4	rs116278158	103436568	C	G	0.964	0.964	0.967	-0.0139975096438537	0.0236	0.5536	53386	77258	58749.13
5197575	chr4	rs1120986	103436641	C	G	0.441	0.446	0.97	-0.0196008476550609	0.0088	0.02587	53386	77258	58749.13
5197292	chr4	rs79590323	103436737	T	C	0.935	0.935	0.93	0.0063001125484799	0.0181	0.7264	53386	77258	58749.13
5181427	chr4	rs62328542	103437587	G	A	0.666	0.668	0.997	-0.0114958245134845	0.0091	0.2089	53386	77258	58749.13
5191965	chr4	rs11934404	103437601	A	G	0.448	0.452	0.977	-0.0182047046548463	0.0087	0.03733	53386	77258	58749.13
5186311	chr4	rs3774938	103438439	A	G	0.609	0.61	1.0	-0.0113036461713921	0.0088	0.2005	53386	77258	58749.13
5187356	chr4	rs1598857	103439425	C	T	0.609	0.61	1.0	-0.0112025145079934	0.0088	0.2025	53386	77258	58749.13
5188747	chr4	rs4647978	103440016	G	A	0.955	0.954	0.991	-0.0186019483996616	0.0208	0.3705	53327	77015	58654.18
5185539	chr4	rs4235404	103440065	C	G	0.666	0.668	0.998	-0.0114047880634385	0.0091	0.2143	53386	77258	58749.13
5194185	chr4	rs4647980	103440093	C	G	0.666	0.668	0.997	-0.0114047880634385	0.0091	0.2129	53386	77258	58749.13
5184379	chr4	rs80175873	103440201	G	T	0.956	0.955	0.985	-0.0158042315449673	0.0211	0.4541	53327	77015	58654.18
5175011	chr4	rs74833382	103441152	G	A	0.956	0.955	0.986	-0.0158042315449673	0.0211	0.4548	53327	77015	58654.18
5195010	chr4	rs78900265	103441742	G	A	0.935	0.935	0.934	0.0062007356416035	0.018	0.7297	53386	77258	58749.13
5193675	chr4	rs79843117	103442022	T	C	0.986	0.985	0.896	0.0616029666104685	0.0413	0.1356	46760	68323	51885.41
5173469	chr4	rs1599961	103443569	G	A	0.609	0.61	1.0	-0.0111013930711739	0.0088	0.2082	53386	77258	58749.13
5182655	chr4	rs73837252	103444274	G	A	0.988	0.988	0.97	0.0469026696862194	0.0497	0.3449	35520	51611	39036.37
5197568	chr4	rs1585215	103444474	T	C	0.665	0.668	0.999	-0.0110002818588653	0.0091	0.2268	53386	77258	58749.13
5175413	chr4	rs1585214	103444533	T	C	0.437	0.441	0.981	-0.0164953025291975	0.0088	0.05901	53386	77258	58749.13
5180652	chr4	rs1585213	103444698	C	T	0.611	0.612	1.0	-0.0111013930711739	0.0088	0.2079	53386	77258	58749.13
5173108	chr4	rs77830930	103444745	G	A	0.74	0.732	0.891	0.0355987772398635	0.0104	0.0005978	53386	77258	58749.13
5191542	chr4	rs35726481	103445043	G	A	0.839	0.842	0.965	-0.0140989243795016	0.012	0.2372	53386	77258	58749.13
5177097	chr4	rs4647981	103446013	G	A	0.955	0.954	0.993	-0.0187038311937836	0.0207	0.3667	53386	77258	58749.13
5176365	chr4	rs1598856	103446115	A	G	0.447	0.451	0.983	-0.0187955345843259	0.0087	0.03137	53386	77258	58749.13
5184204	chr4	rs4647987	103447269	T	C	0.988	0.988	0.973	0.047799197133273	0.0496	0.3353	35520	51611	39036.37
5195504	chr4	rs72696152	103448525	A	C	0.947	0.946	0.997	-0.0064004391810282	0.0192	0.7393	53386	77258	58749.13
5180853	chr4	rs230535	103448582	A	C	0.338	0.335	1.0	0.0116024307308398	0.0091	0.2028	53386	77258	58749.13
5197640	chr4	rs73837257	103448758	A	G	0.988	0.988	0.974	0.0485996698360624	0.0495	0.3262	35520	51611	39036.37
5187444	chr4	rs170731	103448903	T	A	0.338	0.335	1.0	0.0117012723076411	0.0091	0.1991	53386	77258	58749.13
5186016	chr4	rs230534	103449041	T	C	0.336	0.333	1.0	0.0121953336998771	0.0091	0.1796	53386	77258	58749.13
5187119	chr4	rs113473633	103449131	A	G	0.978	0.978	0.631	0.0705982488455367	0.037	0.05639	53138	76075	58339.52
5183514	chr4	rs230533	103450083	A	G	0.337	0.334	0.998	0.0110981866660334	0.0091	0.2215	53386	77258	58749.13
5194961	chr4	rs230532	103450167	T	A	0.338	0.335	1.0	0.0118001041157506	0.0091	0.1947	53386	77258	58749.13
5191556	chr4	rs230531	103450377	G	A	0.338	0.335	1.0	0.0118001041157506	0.0091	0.1932	53386	77258	58749.13
5172990	chr4	rs73837258	103451774	A	G	0.988	0.988	0.976	0.0487996879336047	0.0495	0.324	35520	51611	39036.37
5194065	chr4	rs73837260	103452275	A	G	0.988	0.987	0.976	0.0503983940836932	0.0494	0.3077	35520	51611	39036.37
5180621	chr4	rs147177288	103452358	T	C	0.981	0.981	0.932	-0.0352023974087295	0.0344	0.3062	47931	70857	53309.21
5172733	chr4	rs73837261	103452421	T	C	0.988	0.988	0.976	0.0483996117232768	0.0495	0.3283	35520	51611	39036.37
5176470	chr4	rs79650652	103452813	G	A	0.955	0.955	0.984	-0.0164038098256767	0.021	0.4339	53327	77015	58654.18
5196047	chr4	rs75816590	103452819	C	T	0.955	0.955	0.985	-0.0164038098256767	0.021	0.4338	53327	77015	58654.18
5186782	chr4	rs79958823	103453384	A	G	0.988	0.988	0.977	0.0497040321791155	0.0495	0.3154	35520	51611	39036.37
5192081	chr4	rs113692063	103453385	A	G	0.988	0.988	0.977	0.0497040321791155	0.0495	0.3155	35520	51611	39036.37
5178377	chr4	rs28450894	103453535	C	T	0.947	0.946	0.997	-0.006199175242821	0.0192	0.7469	53386	77258	58749.13
5187151	chr4	rs230530	103453980	A	G	0.563	0.558	0.983	0.0171029078996623	0.0087	0.05062	53386	77258	58749.13
5180133	chr4	rs4647992	103455347	C	T	0.955	0.954	0.996	-0.0187955345843259	0.0207	0.3655	53327	77015	58654.18
5195244	chr4	rs28595328	103456138	A	G	0.955	0.954	0.996	-0.0187955345843259	0.0207	0.3645	53327	77015	58654.18
5187283	chr4	rs230529	103457418	T	C	0.401	0.4	1.0	0.0097027754613851	0.0088	0.2697	53386	77258	58749.13
5191482	chr4	rs230528	103457585	G	T	0.401	0.4	1.0	0.0096037361426946	0.0088	0.274	53386	77258	58749.13
5197876	chr4	rs4647998	103458158	A	G	0.98	0.98	0.608	-0.0255024404124231	0.0402	0.5268	52428	75603	57541.49
5197652	chr4	rs230527	103458178	A	G	0.336	0.333	0.999	0.012096540947233	0.0091	0.1839	53386	77258	58749.13
5179216	chr4	rs7679591	103458418	A	G	0.988	0.987	0.974	0.0518996105407571	0.0492	0.2909	35520	51611	39036.37
5180839	chr4	rs230526	103458825	A	G	0.401	0.4	1.0	0.0097027754613851	0.0088	0.2695	53386	77258	58749.13
5193338	chr4	rs230525	103458877	G	A	0.338	0.335	1.0	0.0114047182634362	0.0091	0.2117	53386	77258	58749.13
5184308	chr4	rs4648002	103458949	C	T	0.988	0.987	0.979	0.0483996117232768	0.0493	0.3261	35520	51611	39036.37
5197155	chr4	rs79651301	103459740	G	A	0.74	0.731	0.894	0.0358014124633833	0.0103	0.0005403	53386	77258	58749.13
5179662	chr4	rs73837266	103460028	A	C	0.988	0.987	0.98	0.0481995135792341	0.0493	0.328	35520	51611	39036.37
5178466	chr4	rs75744242	103460347	C	T	0.988	0.987	0.98	0.0481042146741464	0.0493	0.3287	35520	51611	39036.37
5183882	chr4	rs77416893	103460474	T	C	0.988	0.988	0.98	0.0465018336514199	0.0493	0.346	35520	51611	39036.37
5178483	chr4	rs73837268	103460969	G	A	0.988	0.988	0.981	0.0463968262292078	0.0493	0.3473	35520	51611	39036.37
5195723	chr4	rs4648004	103461107	A	G	0.664	0.656	0.939	0.0343048036919902	0.0094	0.0002556	53386	77258	58749.13
5174277	chr4	rs4648006	103461559	C	T	0.947	0.946	0.997	-0.0064004391810282	0.0192	0.7373	53386	77258	58749.13
5197322	chr4	rs143519195	103461783	C	T	0.986	0.986	0.891	0.027196791588428	0.0411	0.5085	49463	70605	54222.44
5181577	chr4	rs4648008	103461788	C	T	0.988	0.987	0.977	0.0333960906184285	0.0479	0.4861	37044	54306	40828.25
5196245	chr4	rs4648009	103461819	G	T	0.988	0.987	0.978	0.0361004656247227	0.0478	0.4499	37044	54306	40828.25
5196862	chr4	rs230523	103462038	C	T	0.338	0.335	1.0	0.0115035793834154	0.0091	0.2049	53386	77258	58749.13
5191700	chr4	rs113179669	103462055	A	T	0.967	0.967	0.866	0.0269047980491434	0.026	0.3007	53386	77258	58749.13
5196065	chr4	rs230522	103462797	A	G	0.338	0.335	0.999	0.0117012723076411	0.0091	0.1988	53386	77258	58749.13
5182710	chr4	rs118882	103463007	T	C	0.338	0.335	0.999	0.0116024307308398	0.0091	0.2027	53386	77258	58749.13
5180833	chr4	rs230521	103463328	C	G	0.401	0.4	1.0	0.0098018049722602	0.0088	0.2657	53386	77258	58749.13
5174061	chr4	rs116698557	103463712	C	T	0.982	0.981	0.928	-0.0355028330426552	0.0348	0.3084	47931	70857	53309.21
5180658	chr4	rs76016852	103465229	C	T	0.934	0.934	0.938	0.0032048589489113	0.0179	0.8573	53386	77258	58749.13
5196818	chr4	rs230520	103465612	G	A	0.336	0.333	0.999	0.0118989261570991	0.0091	0.1931	53386	77258	58749.13
5177325	chr4	rs17032779	103466250	T	C	0.988	0.987	0.978	0.0321960982163169	0.0479	0.5008	37044	54306	40828.25
5187232	chr4	rs230519	103466749	T	C	0.337	0.334	0.997	0.0115035793834154	0.0091	0.2084	53386	77258	58749.13
5183523	chr4	rs93059	103468518	G	A	0.561	0.556	0.983	0.0188021269625962	0.0087	0.03165	53386	77258	58749.13
5194345	chr4	rs73837271	103469533	G	C	0.988	0.988	0.983	0.0458047599004855	0.0493	0.3522	35520	51611	39036.37
5174258	chr4	rs192477561	103469923	C	A	0.988	0.988	0.815	0.0114047182634362	0.0536	0.8316	35090	54847	39923.96
5183858	chr4	rs230518	103469967	C	T	0.338	0.335	0.998	0.0115035793834154	0.0091	0.2071	53386	77258	58749.13
5194100	chr4	rs230517	103470193	G	A	0.401	0.4	0.999	0.0097027754613851	0.0088	0.269	53386	77258	58749.13
5173576	chr4	rs230516	103471251	G	A	0.338	0.335	0.998	0.0114047182634362	0.0091	0.2092	53386	77258	58749.13
5173785	chr4	rs230515	103471434	G	A	0.338	0.335	0.998	0.0114047182634362	0.0091	0.2118	53386	77258	58749.13
5195578	chr4	rs73834805	103471882	A	T	0.988	0.988	0.984	0.0456996792509903	0.0493	0.3534	35520	51611	39036.37
5173690	chr4	rs230514	103471939	G	A	0.337	0.334	0.997	0.0110981866660334	0.0091	0.2222	53386	77258	58749.13
5178814	chr4	rs73834806	103472137	T	G	0.988	0.988	0.984	0.0456996792509903	0.0493	0.3532	35520	51611	39036.37
5190636	chr4	rs230512	103472885	A	G	0.4	0.4	0.997	0.0093957216403621	0.0088	0.2853	53386	77258	58749.13
5189973	chr4	rs230511	103474768	T	C	0.335	0.332	0.996	0.0116024307308398	0.0091	0.2058	53386	77258	58749.13
5176765	chr4	rs4648011	103475444	G	T	0.409	0.409	0.98	0.0086028888072678	0.0088	0.3303	53386	77258	58749.13
5184187	chr4	rs230510	103476166	T	A	0.564	0.559	0.986	0.0173977771764203	0.0087	0.04637	53386	77258	58749.13
5197714	chr4	rs73834807	103476271	C	T	0.988	0.988	0.985	0.0454990400712183	0.0492	0.355	35520	51611	39036.37
5187875	chr4	rs7340881	103476566	C	T	0.839	0.842	0.974	-0.0146974807605841	0.0119	0.2188	53386	77258	58749.13
5195152	chr4	rs230509	103478265	G	A	0.335	0.332	0.995	0.0115035793834154	0.0091	0.2075	53386	77258	58749.13
5175064	chr4	rs13117745	103478703	C	T	0.839	0.842	0.974	-0.0147989665120717	0.0119	0.2147	53386	77258	58749.13
5183933	chr4	rs28566809	103478941	G	A	0.955	0.954	0.991	-0.0188974371044634	0.0208	0.363	53327	77015	58654.18
5187109	chr4	rs230508	103479279	A	G	0.337	0.334	0.996	0.0112959597418516	0.0091	0.2152	53386	77258	58749.13
5187681	chr4	rs230507	103480246	C	A	0.345	0.342	0.996	0.0089993837968006	0.0091	0.3199	53386	77258	58749.13
5176534	chr4	rs230506	103480450	A	G	0.921	0.924	0.85	-0.0428031223253094	0.0175	0.01434	53386	77258	58749.13
5176782	chr4	rs6819573	103480907	C	T	0.955	0.954	0.991	-0.0188974371044634	0.0208	0.3617	53327	77015	58654.18
5196038	chr4	rs230505	103481351	G	T	0.401	0.4	0.996	0.0093957216403621	0.0088	0.2852	53386	77258	58749.13
5184247	chr4	rs230504	103481561	T	C	0.345	0.343	0.996	0.0089993837968006	0.0091	0.3223	53386	77258	58749.13
5186702	chr4	rs140684282	103482047	C	T	0.988	0.987	0.696	0.0518996105407571	0.0602	0.3889	32252	48201	35769.57
5192255	chr4	rs230491	103484615	T	C	0.344	0.342	0.995	0.0097027754613851	0.0091	0.2878	53386	77258	58749.13
5188555	chr4	rs230492	103485780	A	G	0.336	0.333	0.994	0.0121953336998771	0.0092	0.1815	53386	77258	58749.13
5183574	chr4	rs149564103	103485812	T	G	0.987	0.987	0.824	-0.0375045865412751	0.0534	0.4826	36060	47530	38547.75
5186003	chr4	rs230493	103486216	A	T	0.345	0.342	0.996	0.0099998345783334	0.0091	0.2722	53386	77258	58749.13
5193838	chr4	rs73834811	103486350	G	C	0.988	0.988	0.987	0.0454034834538498	0.0491	0.356	35520	51611	39036.37
5195282	chr4	rs1598861	103486697	A	C	0.665	0.656	0.942	0.0343048036919902	0.0094	0.000256	53386	77258	58749.13
5181732	chr4	rs35680095	103486698	G	A	0.838	0.841	0.975	-0.0138961051921114	0.0119	0.2409	53386	77258	58749.13
5177080	chr4	rs73834812	103486844	C	T	0.988	0.988	0.987	0.0452983606272869	0.0491	0.3567	35520	51611	39036.37
5180468	chr4	rs230494	103486969	G	A	0.401	0.399	0.996	0.0103957761821204	0.0088	0.2376	53386	77258	58749.13
5187167	chr4	rs115614971	103486988	C	G	0.987	0.987	0.816	-0.0165969709073694	0.0434	0.7018	49511	70391	54404.65
5187576	chr4	rs17032815	103487285	G	A	0.988	0.987	0.987	0.0439020462871288	0.0489	0.3697	35520	51611	39036.37
5176632	chr4	rs230495	103487300	A	G	0.4	0.399	0.995	0.0099998345783334	0.0088	0.2536	53386	77258	58749.13
5181439	chr4	rs2293970	103487982	A	T	0.955	0.954	0.989	-0.019294956182969	0.0208	0.3527	53327	77015	58654.18
5188778	chr4	rs230496	103488491	G	A	0.4	0.399	0.995	0.0100988346774146	0.0088	0.2523	53386	77258	58749.13
5182445	chr4	rs4648015	103488938	C	G	0.988	0.988	0.988	0.0450976409030327	0.0491	0.3581	35520	51611	39036.37
5186651	chr4	rs230497	103488986	T	A	0.354	0.352	0.995	0.0080971295874548	0.009	0.3693	53386	77258	58749.13
5183482	chr4	rs230498	103489603	A	G	0.354	0.352	0.995	0.0081963182244858	0.009	0.3652	53386	77258	58749.13
5186717	chr4	rs4648016	103489670	C	T	0.988	0.988	0.989	0.0461963268897065	0.0488	0.3434	36100	52148	39594.04
5182129	chr4	rs230499	103489983	T	G	0.354	0.352	0.994	0.007997931111062	0.009	0.3731	53386	77258	58749.13
5185495	chr4	rs4648018	103490200	G	C	0.982	0.981	0.99	0.0363029992242924	0.0328	0.2689	52306	75533	57518.93
5191724	chr4	rs230500	103491724	A	G	0.354	0.352	0.995	0.0081963182244858	0.009	0.3655	53386	77258	58749.13
5188567	chr4	rs230502	103492383	A	G	0.563	0.558	0.985	0.0171029078996623	0.0087	0.04975	53386	77258	58749.13
5179667	chr4	rs77803021	103493470	A	G	0.955	0.954	0.988	-0.019294956182969	0.0208	0.3539	53327	77015	58654.18
5184095	chr4	rs230538	103494230	C	T	0.401	0.399	0.996	0.0105046326450854	0.0088	0.2341	53386	77258	58749.13
5192398	chr4	rs142018793	103494406	G	A	0.988	0.987	0.986	0.0448012667045393	0.0488	0.3582	36100	52148	39594.04
5198102	chr4	rs230539	103495532	G	A	0.345	0.342	0.989	0.0141001243787816	0.0091	0.1211	53386	77258	58749.13
5178905	chr4	rs4648022	103496437	C	T	0.914	0.916	0.956	-0.0278954863187535	0.0158	0.07676	53386	77258	58749.13
5185667	chr4	rs230540	103496667	C	T	0.344	0.341	0.995	0.0140015196358136	0.0091	0.1233	53386	77258	58749.13
5192735	chr4	rs909331	103496998	G	A	0.955	0.954	0.988	-0.019294956182969	0.0208	0.3546	53327	77015	58654.18
5177898	chr4	rs4648024	103497567	C	T	0.955	0.954	0.987	-0.0196008476550609	0.0208	0.3466	53327	77015	58654.18
5188328	chr4	rs230541	103497785	G	A	0.408	0.407	0.996	0.0117012723076411	0.0088	0.1824	53386	77258	58749.13
5193400	chr4	rs909332	103497875	A	T	0.955	0.954	0.988	-0.019203206984436	0.0208	0.357	53327	77015	58654.18
5181977	chr4	rs230542	103498455	T	C	0.344	0.341	0.995	0.0139029051689914	0.0091	0.1258	53386	77258	58749.13
5183794	chr4	rs78492053	103500379	A	G	0.987	0.986	0.875	0.0597960433459657	0.0429	0.1637	46096	67829	51322.84
5184866	chr4	rs230543	103500788	C	T	0.408	0.407	0.996	0.0117012723076411	0.0088	0.1813	53386	77258	58749.13
5177976	chr4	rs230544	103500875	T	C	0.408	0.407	0.996	0.0117012723076411	0.0088	0.18	53386	77258	58749.13
5178606	chr4	rs1801	103501054	C	G	0.363	0.36	0.996	0.0098018049722602	0.009	0.2743	53386	77258	58749.13
5181407	chr4	rs11723120	103502551	G	A	0.637	0.64	0.995	-0.0098988321792475	0.009	0.2718	53386	77258	58749.13
5180749	chr4	rs11097789	103502762	T	C	0.656	0.659	0.995	-0.0137034650584925	0.0091	0.131	53386	77258	58749.13
5195687	chr4	rs28491436	103503278	G	T	0.954	0.954	0.987	-0.01999864650669	0.0208	0.336	53327	77015	58654.18
5174707	chr4	rs4699030	103503824	G	C	0.592	0.593	0.996	-0.0116981574124923	0.0088	0.1805	53386	77258	58749.13
5181557	chr4	rs1005819	103504305	C	T	0.592	0.594	0.994	-0.0114958245134845	0.0088	0.189	53386	77258	58749.13
5186362	chr4	rs4648037	103504779	T	C	0.954	0.954	0.985	-0.0194988734340555	0.0208	0.3485	53327	77015	58654.18
5174208	chr4	rs4648038	103505189	A	G	0.932	0.928	0.667	0.0656004570839489	0.0209	0.00167	53386	77258	58749.13
5192577	chr4	rs4648039	103505961	C	T	0.975	0.977	0.838	-0.0984952467490992	0.0308	0.001389	53386	77258	58749.13
5182133	chr4	rs1598858	103506095	A	G	0.657	0.66	0.994	-0.0136020904182857	0.0091	0.1361	53386	77258	58749.13
5190741	chr4	rs1610152	103506374	G	C	0.955	0.954	0.986	-0.0198048272985997	0.0208	0.3404	53327	77015	58654.18
5180378	chr4	rs1598859	103506444	T	C	0.637	0.639	0.996	-0.009696862978864	0.009	0.2785	53386	77258	58749.13
5196449	chr4	rs17032850	103507703	G	C	0.637	0.639	0.996	-0.009797842480111	0.009	0.276	53386	77258	58749.13
5189370	chr4	rs3774956	103508526	C	T	0.592	0.593	0.996	-0.0115969858456632	0.0088	0.1849	53386	77258	58749.13
5186472	chr4	rs4648043	103508598	C	T	0.988	0.988	0.987	0.0463013553668425	0.0488	0.3433	36100	52148	39594.04
5192620	chr4	rs4648045	103508703	T	C	0.637	0.639	0.996	-0.0095958936734469	0.009	0.2861	53386	77258	58749.13
5184012	chr4	rs3821958	103508824	A	G	0.592	0.593	0.996	-0.0116981574124923	0.0088	0.1834	53386	77258	58749.13
5176193	chr4	rs3774957	103509025	A	T	0.637	0.639	0.996	-0.009696862978864	0.009	0.281	53386	77258	58749.13
5191942	chr4	rs4648046	103509030	G	A	0.978	0.978	0.72	0.0012991557316201	0.0342	0.9685	53386	77258	58749.13
5174458	chr4	rs1287	103509436	G	A	0.592	0.593	0.995	-0.0115969858456632	0.0088	0.1842	53386	77258	58749.13
5189781	chr4	rs7667496	103509455	C	T	0.637	0.639	0.996	-0.0095958936734469	0.009	0.2825	53386	77258	58749.13
5196753	chr4	rs7692606	103509681	T	C	0.637	0.639	0.996	-0.0095958936734469	0.009	0.2827	53386	77258	58749.13
5188310	chr4	rs1020759	103510511	C	T	0.592	0.593	0.995	-0.0115969858456632	0.0088	0.1868	53386	77258	58749.13
5190190	chr4	rs3774959	103511114	G	A	0.637	0.639	0.996	-0.0095050300143049	0.009	0.2915	53386	77258	58749.13
5187080	chr4	rs3774960	103511330	C	T	0.592	0.593	0.995	-0.0115969858456632	0.0088	0.1873	53386	77258	58749.13
5181112	chr4	rs10489114	103511388	T	C	0.982	0.981	0.989	0.0358014124633833	0.0328	0.2756	52306	75533	57518.93
5179456	chr4	rs10013190	103511772	G	A	0.954	0.954	0.985	-0.0201006717070029	0.0208	0.3331	53327	77015	58654.18
5172712	chr4	rs78305068	103512434	C	G	0.988	0.988	0.641	-0.135098333921783	0.0654	0.03882	31742	47012	35701.17
5174987	chr4	rs59123962	103512451	T	G	0.637	0.639	0.995	-0.0095050300143049	0.009	0.2877	53386	77258	58749.13
5195813	chr4	rs4698858	103513073	C	G	0.591	0.593	0.995	-0.0114958245134845	0.0088	0.1885	53386	77258	58749.13
5177738	chr4	rs9996972	103513901	A	T	0.955	0.954	0.984	-0.0198966317144566	0.0208	0.3398	53327	77015	58654.18
5186882	chr4	rs10031217	103513939	T	C	0.955	0.954	0.984	-0.0194988734340555	0.0208	0.3485	53327	77015	58654.18
5181596	chr4	rs1020760	103514445	C	G	0.591	0.593	0.994	-0.0116981574124923	0.0088	0.1811	53386	77258	58749.13
5193954	chr4	rs1609993	103514658	T	C	0.0825	0.0804	0.841	0.03649585023784	0.0172	0.0343	53386	77258	58749.13
5181211	chr4	rs4648049	103514737	C	T	0.954	0.954	0.984	-0.0208049294331883	0.0208	0.3184	53327	77015	58654.18
5173585	chr4	rs4648050	103514741	T	C	0.666	0.668	0.973	-0.0074980401773571	0.0093	0.4159	53386	77258	58749.13
5194768	chr4	rs4648051	103514993	A	G	0.699	0.703	0.991	-0.0104039337153929	0.0094	0.2724	53386	77258	58749.13
5188032	chr4	rs4648052	103515055	G	T	0.635	0.637	0.99	-0.0083043861636152	0.009	0.3551	53386	77258	58749.13
5196410	chr4	rs4648055	103515313	G	A	0.699	0.703	0.991	-0.0101008421794295	0.0094	0.2861	53386	77258	58749.13
5191715	chr4	rs4648058	103515591	G	C	0.681	0.683	0.991	-0.0059979518036359	0.0093	0.5198	53386	77258	58749.13
5181678	chr4	rs4648059	103515597	G	C	0.955	0.954	0.984	-0.0197028322758684	0.0208	0.3451	53327	77015	58654.18
5177584	chr4	rs4235405	103516811	T	C	0.428	0.432	0.988	-0.0186019483996616	0.0087	0.0333	53386	77258	58749.13
5180524	chr4	rs4648068	103518305	A	G	0.681	0.683	0.991	-0.0059979518036359	0.0093	0.5145	53386	77258	58749.13
5194557	chr4	rs4648069	103518479	C	A	0.982	0.981	0.988	0.0356952753244514	0.0329	0.2779	52306	75533	57518.93
5180246	chr4	rs4648073	103518843	G	T	0.984	0.985	0.722	-0.0548997899816623	0.0422	0.1934	50822	71041	55282.03
5185406	chr4	rs3774963	103519365	G	C	0.681	0.683	0.991	-0.006199175242821	0.0093	0.506	53386	77258	58749.13
5186695	chr4	rs4648075	103519397	G	A	0.965	0.966	0.763	-0.0005001250416822	0.0273	0.9851	53386	77258	58749.13
5180270	chr4	rs3774964	103519487	A	G	0.635	0.637	0.99	-0.0081027387031859	0.009	0.3674	53386	77258	58749.13
5176183	chr4	rs73834831	103523142	C	T	0.988	0.988	0.984	0.0439020462871288	0.049	0.3697	36100	52148	39594.04
5174359	chr4	rs7684888	103524331	G	A	0.681	0.683	0.991	-0.0058973552660839	0.0093	0.5242	53386	77258	58749.13
5180368	chr4	rs11722146	103524629	G	A	0.699	0.703	0.991	-0.0099998320783335	0.0094	0.288	53386	77258	58749.13
5172943	chr4	rs3774965	103524935	A	C	0.966	0.965	0.905	0.0389995348490096	0.0251	0.1204	53386	77258	58749.13
5193544	chr4	rs12509403	103525350	C	T	0.681	0.683	0.991	-0.0058973552660839	0.0093	0.5259	53386	77258	58749.13
5177605	chr4	rs12509517	103525508	G	C	0.699	0.703	0.991	-0.0098988321792475	0.0094	0.2936	53386	77258	58749.13
5186805	chr4	rs3774967	103525931	T	C	0.68	0.683	0.991	-0.0058973552660839	0.0093	0.525	53386	77258	58749.13
5184487	chr4	rs4699031	103526428	A	G	0.68	0.683	0.991	-0.005696192544881	0.0093	0.5423	53386	77258	58749.13
5182714	chr4	rs4235406	103526531	T	C	0.699	0.703	0.991	-0.0099998320783335	0.0094	0.2884	53386	77258	58749.13
5181556	chr4	rs3755867	103526674	A	G	0.68	0.683	0.991	-0.005696192544881	0.0093	0.5416	53386	77258	58749.13
5191758	chr4	rs4648090	103527068	G	A	0.861	0.864	0.976	-0.0278029446620889	0.0126	0.02744	53386	77258	58749.13
5173701	chr4	rs4648091	103527169	T	C	0.988	0.988	0.981	0.0343048036919902	0.0487	0.4818	36800	52722	40224.81
5176525	chr4	rs4648095	103527876	T	C	0.955	0.954	0.981	-0.0194988734340555	0.0208	0.3491	53327	77015	58654.18
5195349	chr4	rs4648097	103528128	G	A	0.986	0.986	0.886	0.0376040223973664	0.041	0.3581	50787	72220	55630.62
5191947	chr4	rs9790601	103529963	A	G	0.681	0.684	0.991	-0.0057967688471774	0.0093	0.5301	53386	77258	58749.13
5187898	chr4	rs7683854	103530056	A	T	0.68	0.683	0.991	-0.005696192544881	0.0093	0.5361	53386	77258	58749.13
5194040	chr4	rs28557116	103530642	A	C	0.954	0.954	0.981	-0.0194988734340555	0.0208	0.3495	53327	77015	58654.18
5195561	chr4	rs3774968	103531112	A	G	0.424	0.429	0.988	-0.0194988734340555	0.0088	0.02585	53386	77258	58749.13
5177836	chr4	rs4648104	103531991	G	C	0.95	0.949	0.974	-0.023002541565316	0.0199	0.248	53386	77258	58749.13
5194622	chr4	rs56207297	103533052	G	A	0.988	0.987	0.888	-0.0267958227871631	0.0518	0.6048	33499	52449	37869.7
5186091	chr4	rs4648110	103533821	T	A	0.791	0.794	0.982	-0.0177974390305806	0.0107	0.0966	53386	77258	58749.13
5175732	chr4	rs4648116	103534425	G	A	0.988	0.988	0.982	0.0426954385276174	0.049	0.3845	36100	52148	39594.04
5176635	chr4	rs4648117	103534557	C	T	0.955	0.954	0.98	-0.0202027073175195	0.0209	0.3338	53327	77015	58654.18
5196889	chr4	rs3817685	103534560	C	G	0.681	0.684	0.991	-0.0059979518036359	0.0093	0.5158	53386	77258	58749.13
5191602	chr4	rs4648126	103535881	A	G	0.977	0.977	0.746	-0.0085968472255182	0.0331	0.796	53386	77258	58749.13
5180699	chr4	rs4648127	103535905	C	T	0.935	0.935	0.96	0.0022973590486834	0.0178	0.8952	53386	77258	58749.13
5186751	chr4	rs4648128	103536024	A	G	0.957	0.956	0.989	-0.0255024404124231	0.0212	0.2277	53386	77258	58749.13
5193026	chr4	rs230547	103536261	C	T	0.904	0.908	0.874	-0.0375045865412751	0.0159	0.01795	53386	77258	58749.13
5184314	chr4	rs4648133	103536413	T	C	0.695	0.699	0.986	-0.0101008421794295	0.0094	0.2831	53386	77258	58749.13
5197091	chr4	rs4648134	103536441	G	A	0.988	0.988	0.981	0.0430020165445429	0.049	0.3805	36100	52148	39594.04
5191445	chr4	rs4648135	103536670	A	G	0.947	0.946	0.982	-0.0057967688471774	0.0193	0.7638	53386	77258	58749.13
5181239	chr4	rs4648136	103536673	C	T	0.977	0.977	0.748	-0.009000382197299	0.033	0.7843	53386	77258	58749.13
5191231	chr4	rs4648141	103536901	G	A	0.826	0.829	0.982	-0.0084959889212643	0.0115	0.4615	53386	77258	58749.13
5188553	chr4	rs1609798	103537442	C	T	0.684	0.687	0.992	-0.0105959392134034	0.0093	0.2566	53386	77258	58749.13
5186655	chr4	rs79866315	103539993	A	G	0.986	0.985	0.931	0.0584009748744768	0.0404	0.1486	46101	67718	51272.6
5183225	chr4	rs7674004	103540313	G	A	0.483	0.488	0.995	-0.0154994990469515	0.0086	0.07175	53386	77258	58749.13
5183513	chr4	rs62327180	103540762	G	A	0.683	0.686	0.992	-0.010302892995897	0.0093	0.27	53386	77258	58749.13
5189997	chr4	rs7674640	103540780	C	T	0.482	0.488	0.994	-0.0153979421800967	0.0086	0.07379	53386	77258	58749.13
5173075	chr4	rs997476	103542005	G	T	0.935	0.935	0.967	0.0017983819413794	0.0178	0.92	53386	77258	58749.13
5195874	chr4	rs10489113	103542201	T	C	0.801	0.803	0.99	-0.0105959392134034	0.0108	0.326	53386	77258	58749.13
5172971	chr4	rs113401905	103542251	C	T	0.988	0.988	0.981	0.0307037775750057	0.0497	0.5371	36162	50717	39268.1
5193534	chr4	rs77719483	103543385	T	C	0.988	0.988	0.98	0.0338022134084658	0.0496	0.4952	36162	50717	39268.1
5174630	chr4	rs113157811	103543459	G	C	0.988	0.988	0.979	0.031799009548949	0.0497	0.5218	36162	50717	39268.1
5180510	chr4	rs149120762	103544401	T	C	0.988	0.989	0.637	-0.126198345257731	0.0613	0.03931	36704	55108	41313.4
5192190	chr4	rs17032996	103545219	G	C	0.812	0.815	0.99	-0.0145960053074092	0.0111	0.1869	53386	77258	58749.13
5177150	chr4	rs11733293	103545253	C	T	0.677	0.679	0.996	-0.0060985584618694	0.0092	0.5067	53386	77258	58749.13
5194051	chr4	rs4698860	103545327	A	G	0.677	0.679	0.996	-0.0060985584618694	0.0092	0.5098	53386	77258	58749.13
5189120	chr4	rs4698861	103545487	A	G	0.684	0.685	0.994	-0.0042992284528324	0.0093	0.6435	53386	77258	58749.13
5175248	chr4	rs4698862	103545797	A	G	0.677	0.678	0.995	-0.005696192544881	0.0092	0.5332	53386	77258	58749.13
5185523	chr4	rs113848605	103545829	C	T	0.988	0.988	0.977	0.0017983819413794	0.0521	0.9731	33768	46089	36270.69
5178654	chr4	rs4698863	103545848	C	T	0.677	0.678	0.995	-0.0057967688471774	0.0092	0.5271	53386	77258	58749.13
5186569	chr4	rs62327181	103546138	T	C	0.678	0.68	0.995	-0.0050024916227914	0.0092	0.591	53386	77258	58749.13
5188908	chr4	rs17033014	103546186	A	G	0.677	0.679	0.994	-0.0057967688471774	0.0092	0.529	53386	77258	58749.13
5186399	chr4	rs17033015	103546304	A	C	0.429	0.431	0.98	-0.0144032303107437	0.0088	0.1001	53386	77258	58749.13
5185609	chr4	rs12645469	103546855	G	A	0.734	0.737	0.973	-0.0163021610829842	0.0099	0.09855	53386	77258	58749.13
5186061	chr4	rs12648696	103546896	T	C	0.682	0.684	0.987	-0.006199175242821	0.0093	0.508	53386	77258	58749.13
5188551	chr4	rs111917101	103547225	T	A	0.988	0.988	0.979	0.0295005481176215	0.0536	0.5813	31666	45148	34619.71
5175914	chr4	rs7685915	103547949	A	T	0.68	0.682	0.989	-0.0062998021485279	0.0093	0.497	53386	77258	58749.13
5190425	chr4	rs7664171	103547967	T	C	0.676	0.678	0.991	-0.0057967688471774	0.0092	0.5281	53386	77258	58749.13
5188105	chr4	rs35992292	103548216	G	T	0.672	0.674	0.994	-0.0073972926304747	0.0092	0.4222	53386	77258	58749.13
5194398	chr4	rs10213251	103549149	C	T	0.813	0.816	0.992	-0.0164953025291975	0.0111	0.1364	53386	77258	58749.13
5184969	chr4	rs7677509	103550006	T	C	0.483	0.489	1.0	-0.0145960053074092	0.0086	0.08966	53386	77258	58749.13
5180862	chr4	rs7699231	103550075	A	G	0.483	0.489	1.0	-0.0145960053074092	0.0086	0.08967	53386	77258	58749.13
5192535	chr4	rs7699678	103550096	G	A	0.483	0.489	1.0	-0.0145960053074092	0.0086	0.08968	53386	77258	58749.13
5176697	chr4	rs11724614	103550248	A	G	0.483	0.489	1.0	-0.0146974807605841	0.0086	0.08639	53386	77258	58749.13
5174526	chr4	rs7664828	103551376	C	T	0.484	0.489	1.0	-0.0147989665120717	0.0086	0.085	53386	77258	58749.13
5184709	chr4	rs7665090	103551603	A	G	0.484	0.489	1.0	-0.0147989665120717	0.0086	0.08494	53386	77258	58749.13
5198116	chr4	rs7690123	103551759	T	C	0.484	0.489	1.0	-0.0147989665120717	0.0086	0.08379	53386	77258	58749.13
5178372	chr4	rs7665659	103551818	C	T	0.484	0.489	1.0	-0.0147989665120717	0.0086	0.0838	53386	77258	58749.13
5180680	chr4	rs7665854	103551909	C	A	0.484	0.489	1.0	-0.0147989665120717	0.0086	0.08361	53386	77258	58749.13
5189881	chr4	rs7690700	103552068	T	C	0.484	0.489	1.0	-0.0149004625639624	0.0086	0.0828	53386	77258	58749.13
5181988	chr4	rs76988304	103552155	C	T	0.988	0.988	0.971	0.0177023841130051	0.0523	0.7352	33377	47350	36391.71
5179185	chr4	rs12644381	103552430	A	G	0.484	0.489	1.0	-0.0149004625639624	0.0086	0.08274	53386	77258	58749.13
5188546	chr4	rs1054037	103552709	C	T	0.484	0.489	1.0	-0.0149004625639624	0.0086	0.08217	53386	77258	58749.13
5185797	chr4	rs4013	103552813	C	T	0.484	0.489	1.0	-0.0149004625639624	0.0086	0.08187	53386	77258	58749.13
5187960	chr4	rs4019	103552830	G	A	0.484	0.489	1.0	-0.0149004625639624	0.0086	0.08211	53386	77258	58749.13
5191336	chr4	rs7672268	103552858	C	T	0.954	0.953	0.977	-0.0132980281439898	0.0207	0.5209	53327	77015	58654.18
5188974	chr4	rs78514870	103552897	T	C	0.988	0.988	0.973	0.0171029078996623	0.0529	0.7463	32747	45378	35447.88
5187253	chr4	rs1054029	103553053	G	A	0.484	0.489	1.0	-0.0149004625639624	0.0086	0.08286	53386	77258	58749.13
5172523	chr4	rs3194585	103553090	A	G	0.484	0.489	1.0	-0.0149004625639624	0.0086	0.08299	53386	77258	58749.13
5179710	chr4	rs75826658	103553372	C	T	0.982	0.982	0.946	0.0118001041157506	0.0337	0.7265	52677	75412	57833.16
5178800	chr4	rs735403	103553543	C	T	0.484	0.489	1.0	-0.0149004625639624	0.0086	0.08307	53386	77258	58749.13
5176121	chr4	rs735404	103553665	G	A	0.482	0.487	1.0	-0.0153979421800967	0.0086	0.07278	53386	77258	58749.13
5177305	chr4	rs735405	103553916	A	C	0.484	0.489	1.0	-0.0150019689183474	0.0086	0.0808	53386	77258	58749.13
5190835	chr4	rs1077358	103553926	C	T	0.484	0.489	1.0	-0.0150019689183474	0.0086	0.08083	53386	77258	58749.13
5196032	chr4	rs3774969	103553960	T	C	0.954	0.953	0.976	-0.0122952780941516	0.0207	0.5515	53327	77015	58654.18
5174804	chr4	rs2866406	103554019	G	A	0.484	0.489	1.0	-0.0150019689183474	0.0086	0.08013	53386	77258	58749.13
5182439	chr4	rs2866407	103554108	C	G	0.484	0.489	1.0	-0.0149004625639624	0.0086	0.0828	53386	77258	58749.13
5180125	chr4	rs2866408	103554113	T	A	0.484	0.489	1.0	-0.0150019689183474	0.0086	0.08098	53386	77258	58749.13
5195074	chr4	rs2866409	103554261	T	G	0.484	0.489	1.0	-0.0150019689183474	0.0086	0.08072	53386	77258	58749.13
5194064	chr4	rs149600482	103554273	A	G	0.988	0.988	0.974	0.0164047040252769	0.0548	0.7649	30371	42693	32939.16
5182154	chr4	rs2866412	103554350	T	A	0.484	0.489	1.0	-0.0150019689183474	0.0086	0.08154	53386	77258	58749.13
5182739	chr4	rs12498722	103554522	C	T	0.484	0.489	1.0	-0.0149004625639624	0.0086	0.08194	53386	77258	58749.13
5192876	chr4	rs12502761	103554552	T	C	0.935	0.936	0.967	-0.0031048149534787	0.0178	0.8622	53386	77258	58749.13
5172510	chr4	rs5026469	103554713	G	A	0.485	0.49	0.998	-0.0152963956259917	0.0086	0.07487	53386	77258	58749.13
5184099	chr4	rs5026470	103554722	A	G	0.485	0.491	0.998	-0.0152963956259917	0.0086	0.07602	53386	77258	58749.13
5173306	chr4	rs5026471	103554733	G	A	0.485	0.491	0.997	-0.0152963956259917	0.0086	0.07497	53386	77258	58749.13
5177977	chr4	rs5026472	103554773	C	G	0.504	0.509	0.955	-0.0152963956259917	0.0088	0.0827	53386	77258	58749.13
5187068	chr4	rs5026474	103554810	C	A	0.484	0.49	1.0	-0.0150019689183474	0.0086	0.0818	53386	77258	58749.13
5196508	chr4	rs5026475	103554821	T	C	0.43	0.434	0.999	-0.0146974807605841	0.0087	0.08951	53386	77258	58749.13
5187358	chr4	rs5026476	103554910	A	C	0.484	0.489	1.0	-0.0151034855773182	0.0086	0.07894	53386	77258	58749.13
5176256	chr4	rs13106304	103554975	A	G	0.484	0.489	1.0	-0.0152050125429676	0.0086	0.07618	53386	77258	58749.13
5179267	chr4	rs13106325	103554992	A	G	0.484	0.489	1.0	-0.0152050125429676	0.0086	0.07676	53386	77258	58749.13
5179955	chr4	rs6812747	103555417	A	C	0.484	0.489	1.0	-0.0151034855773182	0.0086	0.07781	53386	77258	58749.13
5194359	chr4	rs6813157	103555611	A	C	0.484	0.489	1.0	-0.0152050125429676	0.0086	0.07652	53386	77258	58749.13
5194853	chr4	rs6839064	103555676	T	C	0.484	0.489	1.0	-0.0152050125429676	0.0086	0.07629	53386	77258	58749.13
5189305	chr4	rs2272695	103555803	G	C	0.484	0.489	1.0	-0.0152050125429676	0.0086	0.07653	53386	77258	58749.13
5194586	chr4	rs2272696	103555821	G	A	0.484	0.489	1.0	-0.0152050125429676	0.0086	0.07656	53386	77258	58749.13
5175999	chr4	rs2272697	103555992	A	G	0.484	0.489	1.0	-0.0151034855773182	0.0086	0.07803	53386	77258	58749.13
5179721	chr4	rs909349	103556316	T	C	0.484	0.489	1.0	-0.0152050125429676	0.0086	0.07645	53386	77258	58749.13
5188515	chr4	rs4586937	103556462	G	C	0.484	0.489	1.0	-0.0151034855773182	0.0086	0.07839	53386	77258	58749.13
5184461	chr4	rs3733202	103556861	T	C	0.484	0.489	1.0	-0.0149004625639624	0.0086	0.0819	53386	77258	58749.13
5183332	chr4	rs2866413	103557077	G	A	0.484	0.489	1.0	-0.0150019689183474	0.0086	0.08141	53386	77258	58749.13
5197024	chr4	rs4547797	103557192	C	T	0.484	0.489	1.0	-0.0150019689183474	0.0086	0.08089	53386	77258	58749.13
5195855	chr4	rs2866414	103557219	C	T	0.484	0.489	1.0	-0.0150019689183474	0.0086	0.08005	53386	77258	58749.13
5182538	chr4	rs4496586	103557311	G	C	0.513	0.518	1.0	-0.0147989665120717	0.0086	0.08602	53386	77258	58749.13
5185828	chr4	rs148828948	103557398	A	T	0.983	0.983	0.812	-0.0778966787084814	0.0379	0.0395	52059	75010	57307.48
5178083	chr4	rs10007196	103557463	A	T	0.875	0.878	0.977	-0.0231048737150968	0.0132	0.0802	53386	77258	58749.13
5196456	chr4	rs9996834	103557529	T	G	0.484	0.489	1.0	-0.0151034855773182	0.0086	0.07899	53386	77258	58749.13
5184530	chr4	rs11727546	103557664	A	G	0.483	0.489	1.0	-0.0153979421800967	0.0086	0.07357	53386	77258	58749.13
5188709	chr4	rs2903283	103557753	T	C	0.483	0.489	1.0	-0.0152050125429676	0.0086	0.07731	53386	77258	58749.13
5173676	chr4	rs4579121	103558169	C	G	0.483	0.489	1.0	-0.0152963956259917	0.0086	0.07548	53386	77258	58749.13
5189284	chr4	rs6810869	103558514	T	A	0.483	0.489	1.0	-0.0153979421800967	0.0086	0.07373	53386	77258	58749.13
5197691	chr4	rs6833962	103558731	C	T	0.904	0.907	0.976	-0.0285023604727122	0.0149	0.05548	53386	77258	58749.13
5177551	chr4	rs6533020	103558805	T	C	0.483	0.489	1.0	-0.0152050125429676	0.0086	0.07599	53386	77258	58749.13
5180803	chr4	rs6834176	103558833	C	A	0.802	0.807	0.986	-0.0207028323592018	0.0109	0.05847	53386	77258	58749.13
5196391	chr4	rs6533021	103558853	A	G	0.483	0.489	1.0	-0.0152963956259917	0.0086	0.07521	53386	77258	58749.13
5175063	chr4	rs6533022	103558951	T	C	0.483	0.489	1.0	-0.0152963956259917	0.0086	0.07559	53386	77258	58749.13
5187545	chr4	rs2125211	103559876	A	G	0.484	0.489	1.0	-0.0152050125429676	0.0086	0.07663	53386	77258	58749.13
5173004	chr4	rs765789	103560745	A	T	0.802	0.807	0.984	-0.021203207651103	0.0109	0.05228	53386	77258	58749.13
5194905	chr4	rs111700303	103560795	G	A	0.977	0.977	0.746	-0.0174005146801673	0.0333	0.6011	53150	77025	58514.64
5194246	chr4	rs76778895	103560801	T	C	0.967	0.966	0.865	0.0291023874205329	0.0258	0.2595	53386	77258	58749.13
5190056	chr4	rs2293995	103561106	T	C	0.958	0.956	0.944	0.0411995232473163	0.022	0.06138	53386	77258	58749.13
5172891	chr4	rs228611	103561709	G	A	0.536	0.531	0.994	0.0166014304974254	0.0086	0.05507	53386	77258	58749.13
5182806	chr4	rs139602776	103564713	T	C	0.988	0.987	0.905	0.0127977582298607	0.0527	0.8087	32177	50026	36299.58
5188536	chr4	rs228618	103567348	G	T	0.536	0.529	0.994	0.0199986865066891	0.0086	0.02078	53386	77258	58749.13
5186058	chr4	rs77332324	103569020	T	G	0.984	0.985	0.729	-0.0625032603532887	0.0427	0.1436	50042	69354	54324.34
5179905	chr4	rs228619	103569283	A	G	0.503	0.497	0.994	0.0192044091837133	0.0086	0.02588	53386	77258	58749.13
5173535	chr4	rs76645359	103571181	G	C	0.975	0.974	0.853	-0.0275048131221902	0.0301	0.3614	52128	75118	57204.99
5192130	chr4	rs228623	103572320	G	A	0.536	0.529	0.996	0.0203025023378308	0.0086	0.01873	53386	77258	58749.13
5179411	chr4	rs228624	103572440	G	A	0.536	0.529	0.996	0.0203025023378308	0.0086	0.01854	53386	77258	58749.13
5186872	chr4	rs228625	103572751	G	T	0.537	0.53	0.996	0.0200967016991224	0.0086	0.01968	53386	77258	58749.13
5197722	chr4	rs228626	103572946	C	T	0.536	0.53	0.996	0.0205964297986501	0.0086	0.01702	53386	77258	58749.13
5190916	chr4	rs228627	103573082	C	T	0.537	0.53	0.996	0.0199986865066891	0.0086	0.02033	53386	77258	58749.13
5178856	chr4	rs228628	103573323	C	T	0.507	0.501	0.995	0.0195967237465575	0.0086	0.02305	53386	77258	58749.13
5174836	chr4	rs228629	103573377	G	C	0.507	0.501	0.995	0.0197045832743354	0.0086	0.02254	53386	77258	58749.13
5176773	chr4	rs12152655	103573491	C	A	0.94	0.94	0.903	-0.0208049294331883	0.0191	0.2783	53386	77258	58749.13
5181396	chr4	rs228630	103573749	G	A	0.507	0.5	0.996	0.0197045832743354	0.0086	0.02191	53386	77258	58749.13
5179481	chr4	rs228631	103573863	C	T	0.517	0.511	0.995	0.0185960172820726	0.0086	0.03129	53386	77258	58749.13
5175348	chr4	rs228632	103573904	C	T	0.506	0.5	0.996	0.0199006617063362	0.0086	0.02063	53386	77258	58749.13
5174753	chr4	rs147714715	103573922	C	T	0.979	0.98	0.795	-0.0704975744133774	0.0342	0.03901	53126	76418	58352.04
5180316	chr4	rs179195	103575067	C	T	0.506	0.5	0.997	0.0200967016991224	0.0086	0.01977	53386	77258	58749.13
5182627	chr4	rs2978641	103575280	T	C	0.507	0.5	0.996	0.0192044091837133	0.0086	0.0257	53386	77258	58749.13
5174243	chr4	rs228612	103575385	C	A	0.507	0.5	0.996	0.0193025022544974	0.0086	0.02528	53386	77258	58749.13
5185051	chr4	rs78955300	103577360	G	A	0.975	0.975	0.846	-0.0267958227871631	0.0303	0.3761	52364	75351	57439.48
5183527	chr4	rs228613	103577465	T	C	0.535	0.529	0.998	0.0202045073158995	0.0086	0.01883	53386	77258	58749.13
5181987	chr4	rs77985169	103577992	T	C	0.928	0.929	0.957	-0.0139975096438537	0.017	0.4103	53386	77258	58749.13
5173487	chr4	rs80198806	103578593	A	G	0.982	0.981	0.932	0.0194986595340326	0.0337	0.5616	52612	75154	57729.32
5187843	chr4	rs228614	103578637	G	A	0.532	0.526	0.999	0.0207041815582916	0.0086	0.01628	53386	77258	58749.13
5172898	chr4	rs228616	103579691	G	A	0.536	0.529	0.998	0.0207041815582916	0.0086	0.01662	53386	77258	58749.13
5176413	chr4	rs228617	103580788	T	C	0.506	0.499	0.997	0.0204984635773248	0.0086	0.01719	53386	77258	58749.13
5190103	chr4	rs148767464	103581402	C	G	0.98	0.979	0.672	0.0645041455467373	0.0372	0.08253	52841	75249	57900.31
5187885	chr4	rs116699774	103582090	C	T	0.982	0.98	0.866	0.0636037093371393	0.0357	0.07497	49071	70474	53947.54
5192723	chr4	rs434644	103583189	A	C	0.541	0.534	0.981	0.0213993910058902	0.0087	0.01404	53386	77258	58749.13
5182355	chr4	rs413967	103583196	G	A	0.541	0.534	0.98	0.0210959082947329	0.0087	0.01516	53386	77258	58749.13
5181769	chr4	rs404574	103583208	A	G	0.541	0.534	0.98	0.0212036062510236	0.0087	0.01487	53386	77258	58749.13
5178926	chr4	rs140289949	103585630	C	G	0.956	0.956	0.706	-0.0029042131473898	0.0251	0.9091	53386	77258	58749.13
5196710	chr4	rs147313775	103586775	T	C	0.968	0.966	0.824	0.0207041815582916	0.0264	0.4335	53386	77258	58749.13
5191113	chr4	rs227361	103586977	C	T	0.532	0.526	0.995	0.0208021276292633	0.0086	0.01599	53386	77258	58749.13
5181997	chr4	rs149495271	103589785	T	C	0.987	0.987	0.754	0.0458047599004855	0.0506	0.3647	40989	58461	44675.52
5179491	chr4	rs6847587	103590864	A	G	0.464	0.47	0.992	-0.0213972981080803	0.0087	0.0134	53386	77258	58749.13
5189812	chr4	rs377281937	103590978	G	A	0.986	0.985	0.913	0.0603045706055096	0.0405	0.1368	46651	68341	51854.99
5183916	chr4	rs227362	103592285	C	T	0.972	0.971	0.698	0.0339955472579582	0.0311	0.275	53386	77258	58749.13
5190711	chr4	rs74819220	103593829	T	C	0.954	0.953	0.932	0.0448012667045393	0.0213	0.03582	53386	77258	58749.13
5189718	chr4	rs227275	103593898	A	C	0.474	0.467	0.985	0.0213993910058902	0.0087	0.01351	53386	77258	58749.13
5194278	chr4	rs227276	103594918	T	C	0.478	0.471	0.982	0.0213993910058902	0.0087	0.01371	53386	77258	58749.13
5181018	chr4	rs227277	103594938	G	A	0.475	0.468	0.982	0.0213993910058902	0.0087	0.01401	53386	77258	58749.13
5186541	chr4	rs227278	103595651	A	G	0.478	0.47	0.984	0.0215951374365897	0.0087	0.01272	53386	77258	58749.13
5183385	chr4	rs227279	103597032	A	G	0.474	0.467	0.983	0.0213993910058902	0.0087	0.01376	53386	77258	58749.13
5183002	chr4	rs76782146	103597818	G	A	0.984	0.983	0.642	-0.0028039273327342	0.0431	0.9482	51205	73800	56254.71
5184069	chr4	rs79138733	103598385	G	A	0.954	0.953	0.731	-0.004701032558649	0.024	0.8451	53386	77258	58749.13
5173755	chr4	rs77249608	103598839	C	T	0.988	0.987	0.88	0.0149969810059077	0.0499	0.7638	36261	50054	39924.76
5185328	chr4	rs77845705	103601430	C	T	0.957	0.955	0.913	-0.0060985584618694	0.022	0.7827	53327	77015	58654.18
5187154	chr4	rs77739565	103602229	C	T	0.966	0.968	0.859	-0.0617052054366793	0.0258	0.01676	53386	77258	58749.13
5188772	chr4	rs11097790	103602237	T	C	0.853	0.858	0.782	-0.0292949370570243	0.0139	0.03425	53386	77258	58749.13
5174645	chr4	rs112730086	103603706	G	A	0.985	0.985	0.939	-0.070401005299324	0.0391	0.07218	47220	70125	52663.59
5179350	chr4	rs62327215	103603833	G	C	0.943	0.945	0.821	-0.0323992324466777	0.0208	0.1187	53386	77258	58749.13
5195546	chr4	rs227280	103603949	A	G	0.346	0.341	0.992	0.0267977123853779	0.0091	0.003185	53386	77258	58749.13
5184905	chr4	rs191838284	103604061	G	C	0.985	0.986	0.733	-0.0630036995790015	0.0443	0.1553	49368	67689	53533.06
5193011	chr4	rs10004772	103605743	T	A	0.891	0.893	0.864	-0.010302892995897	0.0149	0.4894	53386	77258	58749.13
5190594	chr4	rs393223	103605916	G	A	0.357	0.351	0.993	0.0255995183002125	0.009	0.004521	53386	77258	58749.13
5181124	chr4	rs170563	103606672	C	T	0.348	0.342	0.997	0.0284027945161868	0.009	0.001683	53386	77258	58749.13
5190097	chr4	rs227281	103606872	C	T	0.348	0.342	0.998	0.027799974857679	0.009	0.002075	53386	77258	58749.13
5191878	chr4	rs227282	103606886	C	A	0.346	0.34	0.998	0.0277027118389473	0.0091	0.002241	53386	77258	58749.13
5173774	chr4	rs149687792	103607131	A	G	0.984	0.983	0.604	0.0636037093371393	0.0441	0.1492	52354	75626	57591.89
5186225	chr4	rs227283	103607253	C	G	0.346	0.34	0.998	0.0280041964095973	0.009	0.001955	53386	77258	58749.13
5179811	chr4	rs227284	103607635	G	A	0.348	0.342	1.0	0.027196791588428	0.009	0.002599	53386	77258	58749.13
5192151	chr4	rs227285	103607806	C	T	0.348	0.342	1.0	0.0277027118389473	0.009	0.002145	53386	77258	58749.13
5185906	chr4	rs170564	103608308	C	T	0.348	0.342	1.0	0.0277027118389473	0.009	0.002193	53386	77258	58749.13
5173872	chr4	rs13112128	103609793	T	A	0.348	0.342	0.999	0.0275957115907991	0.009	0.002236	53386	77258	58749.13
5191241	chr4	rs227363	103610248	C	T	0.347	0.342	0.999	0.027799974857679	0.009	0.002105	53386	77258	58749.13
5175836	chr4	rs227364	103610310	T	A	0.346	0.34	0.999	0.0278972284172359	0.0091	0.00207	53386	77258	58749.13
5188052	chr4	rs227365	103610872	A	G	0.347	0.341	0.999	0.0281014301108748	0.009	0.001878	53386	77258	58749.13
5189649	chr4	rs113125567	103611108	T	C	0.977	0.977	0.746	-0.0255024404124231	0.0332	0.4418	53386	77258	58749.13
5174192	chr4	rs227366	103611364	G	A	0.347	0.341	0.999	0.0281986543586787	0.009	0.001835	53386	77258	58749.13
5189285	chr4	rs227367	103611533	A	T	0.356	0.35	0.998	0.0278972284172359	0.009	0.001914	53386	77258	58749.13
5193541	chr4	rs227368	103611845	C	T	0.522	0.516	0.999	0.023198814502523	0.0086	0.006913	53386	77258	58749.13
5189596	chr4	rs227369	103612018	G	T	0.347	0.341	0.999	0.0281986543586787	0.009	0.001804	53386	77258	58749.13
5182803	chr4	rs227370	103612043	T	C	0.345	0.339	0.998	0.0280041964095973	0.0091	0.001958	53386	77258	58749.13
5188273	chr4	rs227371	103612137	G	A	0.347	0.341	0.999	0.0281986543586787	0.009	0.001816	53386	77258	58749.13
5186854	chr4	rs79912020	103612216	G	A	0.982	0.981	0.928	0.0081963182244858	0.0336	0.8066	52612	75154	57729.32
5178150	chr4	rs227372	103612917	T	C	0.346	0.34	0.998	0.0278972284172359	0.0091	0.002063	53386	77258	58749.13
5190871	chr4	rs227373	103613266	A	G	0.345	0.339	0.997	0.027799974857679	0.0091	0.002121	53386	77258	58749.13
5187271	chr4	rs227374	103613299	A	G	0.347	0.341	0.998	0.0281014301108748	0.009	0.001884	53386	77258	58749.13
5175327	chr4	rs227375	103618023	T	C	0.492	0.485	0.994	0.0221038989069263	0.0086	0.01035	53386	77258	58749.13
5181895	chr4	rs76615823	103623900	A	G	0.977	0.977	0.75	-0.0240980393840575	0.0332	0.4669	53150	77025	58514.64
5188213	chr4	rs150900	103625183	T	C	0.652	0.658	0.993	-0.0286978729475453	0.0091	0.001544	53386	77258	58749.13
5195232	chr4	rs12513074	103625531	T	A	0.834	0.834	0.981	0.0030952049073025	0.0117	0.7924	53386	77258	58749.13
5192805	chr4	rs223513	103625590	C	T	0.644	0.65	0.993	-0.028399474521698	0.009	0.001654	53386	77258	58749.13
5190255	chr4	rs223512	103626859	T	C	0.643	0.65	0.992	-0.0285949668801128	0.009	0.001493	53386	77258	58749.13
5194647	chr4	rs223511	103627874	A	G	0.644	0.65	0.991	-0.0290993078252748	0.009	0.001253	53386	77258	58749.13
5183046	chr4	rs223510	103627968	T	C	0.644	0.65	0.991	-0.0289037168568363	0.009	0.001331	53386	77258	58749.13
5178145	chr4	rs139880035	103629706	G	A	0.988	0.988	0.76	-0.0586041643160532	0.0537	0.2751	37754	54492	41820.88
5192168	chr4	rs223509	103630800	C	T	0.0279	0.0282	0.699	-0.0316041926269978	0.0312	0.3117	53386	77258	58749.13
5176291	chr4	rs223508	103632963	C	T	0.656	0.662	0.99	-0.0299026613543135	0.0091	0.001025	53386	77258	58749.13
5189689	chr4	rs223507	103633815	G	A	0.654	0.66	0.99	-0.029202265808213	0.0091	0.001315	53386	77258	58749.13
5192432	chr4	rs223506	103633894	T	C	0.643	0.65	0.989	-0.0288007896057264	0.009	0.001451	53386	77258	58749.13
5179855	chr4	rs223505	103634220	C	T	0.654	0.66	0.989	-0.0293979151845611	0.0091	0.001216	53386	77258	58749.13
5189308	chr4	rs223504	103635183	T	C	0.638	0.643	0.987	-0.0271040176920589	0.009	0.002618	53386	77258	58749.13
5190375	chr4	rs56725841	103636292	A	G	0.983	0.983	0.957	0.024097313483794	0.0358	0.5002	50692	71390	55358.22
5174498	chr4	rs181446351	103637193	G	A	0.986	0.987	0.782	0.0068961666878413	0.0586	0.9061	28785	43069	31593.88
5193729	chr4	rs113218472	103637334	T	C	0.982	0.981	0.962	0.0266029817945341	0.0341	0.4368	50951	71370	55529.23
5177100	chr4	rs76498519	103638420	T	C	0.956	0.956	0.923	-0.0320997276601081	0.022	0.1445	53386	77258	58749.13
5185630	chr4	rs223503	103640143	A	G	0.687	0.691	0.975	-0.022398994943479	0.0094	0.01725	53386	77258	58749.13
5197701	chr4	rs223502	103640758	T	C	0.705	0.708	0.979	-0.0248973835545144	0.0095	0.008767	53386	77258	58749.13
5179134	chr4	rs62327228	103641655	G	A	0.972	0.972	0.922	0.0126990249774084	0.0277	0.6465	51696	74782	56774.41
5193446	chr4	rs72663153	103641837	G	A	0.976	0.976	0.893	-0.0408949138454712	0.03	0.1722	53386	77258	58749.13
5187499	chr4	rs140521774	103643021	C	T	0.971	0.97	0.836	0.0231011029079872	0.0281	0.4121	52237	75534	57431.99
5180320	chr4	rs223501	103643128	G	A	0.744	0.749	0.991	-0.0306035477981776	0.0099	0.002004	53386	77258	58749.13
5196674	chr4	rs6857760	103645082	C	T	0.982	0.981	0.966	0.0200967016991224	0.0341	0.5553	51013	71624	55628.9
5172789	chr4	rs113775284	103646434	A	T	0.987	0.987	0.965	0.024097313483794	0.0512	0.6374	33679	43239	35899.51
5190038	chr4	rs223500	103647047	C	T	0.734	0.74	0.992	-0.0316041926269978	0.0098	0.001265	53386	77258	58749.13
5186327	chr4	rs223499	103647335	A	G	0.714	0.718	0.976	-0.0267033828345498	0.0096	0.005503	53386	77258	58749.13
5192681	chr4	rs113584126	103647848	T	C	0.984	0.984	0.913	-0.0649012535836979	0.038	0.08807	49411	71906	54506.73
5179414	chr4	rs113779495	103650986	A	G	0.986	0.985	0.975	0.0287040681283552	0.044	0.5151	38998	51412	41985.46
5180088	chr4	rs17254118	103651441	C	T	0.984	0.985	0.883	-0.0840013661662842	0.041	0.04044	42397	62176	47094.15
5175485	chr4	rs114125832	103651896	G	A	0.988	0.988	0.638	-0.133200018963411	0.0575	0.02059	39484	57720	43859.15
5185415	chr4	rs223498	103651962	A	C	0.505	0.514	0.988	-0.0323992324466777	0.0087	0.0001823	53386	77258	58749.13
5195983	chr4	rs223497	103653976	T	C	0.506	0.515	0.987	-0.0335050785573982	0.0087	0.0001115	53386	77258	58749.13
5191534	chr4	rs223496	103654439	A	G	0.734	0.739	0.985	-0.0331949048576409	0.0098	0.0007361	53386	77258	58749.13
5184375	chr4	rs17033230	103655475	G	A	0.988	0.987	0.979	0.0078987227933553	0.0542	0.8836	29782	37176	31700.05
5194610	chr4	rs223495	103656377	A	G	0.748	0.754	0.99	-0.0353992243518656	0.01	0.0003862	53386	77258	58749.13
5184867	chr4	rs148918425	103656507	A	G	0.985	0.984	0.971	-0.0051029981759033	0.0388	0.8954	44395	65909	49294.53
5193169	chr4	rs144812644	103657364	G	C	0.988	0.988	0.637	-0.126504709118269	0.0607	0.03715	36937	54815	41160.81
5191871	chr4	rs12501044	103658651	T	G	0.757	0.762	0.979	-0.0114047880634385	0.0102	0.2623	53386	77258	58749.13
5190258	chr4	rs72937838	103659173	T	C	0.986	0.985	0.974	0.0291995144044279	0.0445	0.5117	38349	50763	41336.46
5186745	chr4	rs116668132	103661687	A	C	0.939	0.935	0.669	0.073101751798059	0.0218	0.0007965	53386	77258	58749.13
5194782	chr4	rs58270587	103663322	A	G	0.986	0.985	0.973	0.027196791588428	0.0445	0.5408	38419	50833	41406.46
5185064	chr4	rs4318652	103666026	T	C	0.986	0.986	0.972	0.0288983900426488	0.0444	0.5156	39654	51829	42509.16
5179961	chr4	rs223494	103666965	C	T	0.75	0.755	0.987	-0.036798848237098	0.01	0.0002377	53386	77258	58749.13
5179336	chr4	rs223493	103668344	T	G	0.749	0.754	0.988	-0.0363009797263316	0.01	0.0002835	53386	77258	58749.13
5176620	chr4	rs62327252	103668397	C	G	0.972	0.971	0.932	0.017496047616751	0.0274	0.5236	51696	74782	56774.41
5185805	chr4	rs34992678	103668899	G	A	0.921	0.923	0.973	-0.0202027073175195	0.0162	0.2122	53386	77258	58749.13
5187789	chr4	rs183041597	103669823	A	T	0.986	0.986	0.759	-0.0071958279818024	0.0582	0.9021	30027	45168	33007.86
5173846	chr4	rs28416172	103670544	G	A	0.765	0.757	0.909	0.042503779526724	0.0106	5.809e-05	53386	77258	58749.13
5174026	chr4	rs72937852	103670772	G	T	0.977	0.976	0.975	-0.0091012913892029	0.0293	0.7559	51844	75015	56955.43
5182079	chr4	rs72937853	103671679	T	A	0.974	0.974	0.978	-0.0040983869261633	0.0278	0.8816	52493	75664	57604.43
5189819	chr4	rs17175769	103672369	G	A	0.921	0.923	0.974	-0.0201006717070029	0.0162	0.215	53386	77258	58749.13
5190144	chr4	rs13133568	103672724	T	C	0.941	0.942	0.86	-0.0122952780941516	0.0198	0.5356	53386	77258	58749.13
5183720	chr4	rs13113605	103673907	A	C	0.941	0.942	0.86	-0.0120017335415971	0.0198	0.5448	53386	77258	58749.13
5180940	chr4	rs78275320	103674329	T	C	0.981	0.98	0.941	-0.0116981574124923	0.0326	0.7211	52829	75719	58081.17
5177536	chr4	rs6833477	103674538	T	C	0.977	0.976	0.975	-0.0078003437327339	0.0293	0.7896	51844	75015	56955.43
5178044	chr4	rs223492	103675108	G	C	0.636	0.643	0.986	-0.0307994715535284	0.009	0.0006416	53386	77258	58749.13
5189303	chr4	rs7670008	103675586	C	G	0.974	0.974	0.979	-0.0031950988965408	0.0277	0.9091	52493	75664	57604.43
5196265	chr4	rs112128190	103676853	A	G	0.974	0.974	0.979	-0.0032954239497972	0.0277	0.9062	52493	75664	57604.43
5187233	chr4	rs141124417	103677515	G	A	0.977	0.976	0.976	-0.0074980401773571	0.0293	0.7991	51844	75015	56955.43
5182197	chr4	rs111686697	103678338	T	C	0.974	0.974	0.979	-0.0021022080918702	0.0278	0.9384	52493	75664	57604.43
5173016	chr4	rs223491	103678758	C	T	0.0272	0.0276	0.71	-0.0322029950400999	0.0314	0.306	53386	77258	58749.13
5179368	chr4	rs223490	103679117	G	T	0.612	0.619	0.985	-0.02960390325858	0.0089	0.0008727	53386	77258	58749.13
5174706	chr4	rs17033239	103680599	A	C	0.922	0.918	0.721	0.0622985141942241	0.0188	0.0009073	53386	77258	58749.13
5191290	chr4	rs223489	103680984	A	G	0.632	0.639	0.989	-0.0315009870620622	0.009	0.0004557	53386	77258	58749.13
5190900	chr4	rs145260901	103682580	C	A	0.986	0.986	0.845	-0.0186019483996616	0.0508	0.7149	32391	49754	36125.54
5196731	chr4	rs223488	103682810	C	T	0.979	0.979	0.752	-0.0785022281549575	0.035	0.02469	51799	74680	56806.22
5173018	chr4	rs223487	103683546	A	C	0.794	0.799	0.978	-0.0411970648503382	0.0108	0.0001377	53386	77258	58749.13
5193267	chr4	rs223486	103684953	C	G	0.504	0.514	0.996	-0.0378991867540796	0.0086	1.095e-05	53386	77258	58749.13
5186748	chr4	rs28584184	103685218	C	T	0.967	0.969	0.79	-0.0646025231856585	0.0276	0.01932	52760	74926	57770.79
5184628	chr4	rs223484	103685471	G	A	0.502	0.511	0.997	-0.0374007702544828	0.0086	1.429e-05	53386	77258	58749.13
5173387	chr4	rs75685596	103685514	G	C	0.978	0.977	0.776	-0.0135007260538548	0.0335	0.6878	51943	73818	56779.34
5184298	chr4	rs223482	103687208	A	G	0.504	0.514	0.997	-0.0377953294954024	0.0086	1.124e-05	53386	77258	58749.13
5192790	chr4	rs185648834	103687623	G	C	0.985	0.985	0.718	-0.0418016408837633	0.0438	0.3403	50454	70327	54832.88
5197083	chr4	rs223481	103688017	T	C	0.504	0.514	0.997	-0.0378991867540796	0.0086	1.099e-05	53386	77258	58749.13
5181176	chr4	rs223480	103688038	T	C	0.502	0.511	0.998	-0.0372969647443931	0.0086	1.506e-05	53386	77258	58749.13
5177463	chr4	rs72663158	103688303	C	T	0.974	0.975	0.923	-0.0408949138454712	0.0288	0.1563	53386	77258	58749.13
5185097	chr4	rs10031684	103688439	C	T	0.878	0.88	0.985	-0.0217958123704574	0.0133	0.1006	53386	77258	58749.13
