## Supplementary material for "Characterization of shared and ancestry-specific signals driving complex traits using multi-ancestry fine-mapping": s2_gwas_temp.txt

Unnamed: 0	chrom	ID	pos	A1	A2	FCAS	FCON	IMPINFO	BETA	SE	P	NCAS	NCON	NEFF
4638877	chr4	rs12499786	102427242	C	T	0.886	0.881	0.76	0.0684994164246923	0.0299	0.02189	14004	16757	14424.77
4646103	chr4	rs3974662	102428196	C	T	0.444	0.451	0.947	-0.0289963604415917	0.0176	0.09938	14004	16757	14424.77
4636657	chr4	rs11942541	102431453	T	C	0.424	0.43	0.944	-0.0307994715535284	0.0177	0.08238	14004	16757	14424.77
4634007	chr4	rs17031369	102431763	C	G	0.444	0.451	0.948	-0.0286978729475453	0.0176	0.1025	14004	16757	14424.77
4629590	chr4	rs17031373	102431871	T	C	0.445	0.451	0.948	-0.0288007896057264	0.0176	0.1019	14004	16757	14424.77
4643504	chr4	rs17031377	102431940	T	A	0.445	0.452	0.946	-0.029202265808213	0.0176	0.09696	14004	16757	14424.77
4631160	chr4	rs1863569	102432542	C	T	0.425	0.431	0.944	-0.0286978729475453	0.0177	0.1057	14004	16757	14424.77
4635474	chr4	rs1863568	102432547	T	C	0.444	0.451	0.948	-0.0285949668801128	0.0176	0.1037	14004	16757	14424.77
4631858	chr4	rs890448	102432702	C	T	0.428	0.436	0.948	-0.0315009870620622	0.0176	0.07397	14004	16757	14424.77
4630073	chr4	rs1426537	102433000	G	C	0.444	0.45	0.948	-0.028399474521698	0.0176	0.1067	14004	16757	14424.77
4646235	chr4	rs6532943	102433354	G	A	0.444	0.451	0.946	-0.0290993078252748	0.0176	0.09859	14004	16757	14424.77
4632474	chr4	rs6847576	102433630	G	A	0.454	0.46	0.921	-0.0277001306422786	0.0178	0.1207	14004	16757	14424.77
4637680	chr4	rs6847253	102433674	C	A	0.454	0.46	0.921	-0.0278954863187535	0.0178	0.1183	14004	16757	14424.77
4630417	chr4	rs995313	102434059	G	A	0.445	0.452	0.941	-0.0300984478240329	0.0177	0.08786	14004	16757	14424.77
4638704	chr4	rs7695728	102434437	G	T	0.446	0.452	0.939	-0.0302015087331214	0.0177	0.0878	14004	16757	14424.77
4633960	chr4	rs7673910	102434524	T	C	0.446	0.453	0.938	-0.0299953975354009	0.0177	0.0895	14004	16757	14424.77
4629276	chr4	rs11097749	102436717	C	G	0.442	0.449	0.928	-0.0310985871020312	0.0178	0.08062	14004	16757	14424.77
4639146	chr4	rs6831916	102436953	A	T	0.442	0.449	0.927	-0.0312017511432645	0.0178	0.08005	14004	16757	14424.77
4640954	chr4	rs1346215	102437573	C	A	0.443	0.449	0.927	-0.0315009870620622	0.0178	0.07745	14004	16757	14424.77
4640294	chr4	rs11097750	102438310	G	A	0.447	0.454	0.929	-0.0319964709431669	0.0178	0.07167	14004	16757	14424.77
4639678	chr4	rs1426542	102439470	A	G	0.447	0.453	0.927	-0.0322959448008212	0.0178	0.06971	14004	16757	14424.77
4636966	chr4	rs4698960	102441268	T	C	0.448	0.455	0.925	-0.0322029950400999	0.0178	0.07066	14004	16757	14424.77
4644015	chr4	rs7673593	102443369	G	T	0.443	0.45	0.917	-0.0326988269632397	0.0179	0.06818	14004	16757	14424.77
4630038	chr4	rs1426540	102445776	C	T	0.444	0.451	0.915	-0.0331018715051171	0.018	0.06515	14004	16757	14424.77
4641201	chr4	rs6848852	102448154	T	C	0.549	0.542	0.898	0.0335991726304121	0.0181	0.06259	14004	16757	14424.77
4632919	chr4	rs1426538	102449905	A	G	0.458	0.465	0.876	-0.0369026020501437	0.0183	0.04351	14004	16757	14424.77
4642852	chr4	rs2903269	102450302	C	T	0.801	0.799	0.912	0.0062007356416035	0.0226	0.7832	14004	16757	14424.77
4644796	chr4	rs79166522	102450823	C	T	0.905	0.909	0.834	-0.0248973835545144	0.0326	0.4453	14004	16757	14424.77
4639411	chr4	rs4699223	102450930	A	G	0.83	0.827	0.913	0.0086028888072678	0.0238	0.7178	14004	16757	14424.77
4643586	chr4	rs13434873	102451022	T	C	0.378	0.383	0.986	-0.0182047046548463	0.0177	0.3046	14004	16757	14424.77
4634821	chr4	rs13434875	102451154	T	C	0.378	0.383	0.987	-0.0180010511095525	0.0177	0.3082	14004	16757	14424.77
4645505	chr4	rs11936512	102451310	T	C	0.391	0.398	0.98	-0.0231048737150968	0.0176	0.1898	14004	16757	14424.77
4632544	chr4	rs9995491	102451459	G	A	0.378	0.383	0.986	-0.0181028726978536	0.0177	0.3065	14004	16757	14424.77
4632369	chr4	rs11931775	102451614	G	A	0.856	0.861	0.893	-0.0802018870085612	0.0258	0.001916	14004	16757	14424.77
4642476	chr4	rs10007459	102451710	T	C	0.54	0.541	0.945	0.0185960172820726	0.0176	0.2917	14004	16757	14424.77
4639306	chr4	rs10018084	102451839	A	G	0.378	0.382	0.985	-0.0180010511095525	0.0177	0.3086	14004	16757	14424.77
4637065	chr4	rs10018181	102451921	A	G	0.378	0.383	0.984	-0.017502275136142	0.0177	0.3232	14004	16757	14424.77
4632587	chr4	rs1834628	102452563	G	A	0.378	0.383	0.983	-0.0183982139464423	0.0177	0.2977	14004	16757	14424.77
4627864	chr4	rs1834627	102452643	C	T	0.378	0.383	0.983	-0.0188974371044634	0.0177	0.2868	14004	16757	14424.77
4629860	chr4	rs60433598	102453040	G	A	0.909	0.913	0.833	-0.0208049294331883	0.0333	0.5327	14004	16757	14424.77
4645278	chr4	rs1834626	102453391	T	A	0.379	0.383	0.982	-0.0185000759845861	0.0177	0.2966	14004	16757	14424.77
4631516	chr4	rs1834625	102453448	C	T	0.905	0.909	0.839	-0.0281011651109099	0.0325	0.3871	14004	16757	14424.77
4633062	chr4	rs72682953	102453786	G	C	0.91	0.914	0.838	-0.0226956079321885	0.0333	0.496	14004	16757	14424.77
4645336	chr4	rs2114364	102455353	A	T	0.377	0.382	0.982	-0.0177974390305806	0.0177	0.3145	14004	16757	14424.77
4637205	chr4	rs9917916	102455733	T	C	0.378	0.383	0.981	-0.0180010511095525	0.0177	0.311	14004	16757	14424.77
4641737	chr4	rs9917976	102455781	A	G	0.378	0.382	0.982	-0.0178992398878318	0.0177	0.3117	14004	16757	14424.77
4637074	chr4	rs2866380	102456043	A	G	0.378	0.382	0.981	-0.0174005146801673	0.0177	0.3257	14004	16757	14424.77
4643269	chr4	rs10014230	102456068	A	G	0.83	0.827	0.908	0.0078987227933553	0.0239	0.7425	14004	16757	14424.77
4634279	chr4	rs9991946	102456263	C	T	0.83	0.827	0.909	0.0077995046323818	0.0239	0.7433	14004	16757	14424.77
4645641	chr4	rs13111071	102456730	C	T	0.808	0.807	0.899	0.0392976332717761	0.0228	0.0846	14004	16757	14424.77
4630797	chr4	rs72682954	102456945	A	T	0.817	0.822	0.909	-0.0447986409079867	0.0233	0.05482	14004	16757	14424.77
4626571	chr4	rs56297456	102457147	G	A	0.944	0.948	0.818	-0.107796814358176	0.0416	0.009577	14004	16757	14424.77
4640951	chr4	rs1593545	102458007	T	A	0.378	0.382	0.98	-0.0181028726978536	0.0177	0.3081	14004	16757	14424.77
4632348	chr4	rs60561470	102458312	T	C	0.817	0.822	0.909	-0.044495399886564	0.0233	0.05622	14004	16757	14424.77
4639328	chr4	rs72922456	102458585	G	A	0.83	0.827	0.909	0.00730326611012	0.0239	0.7608	14004	16757	14424.77
4642570	chr4	rs72682956	102459102	T	A	0.905	0.91	0.845	-0.028399474521698	0.0325	0.3815	14004	16757	14424.77
4646532	chr4	rs76238785	102459795	C	A	0.808	0.807	0.898	0.0399031725325864	0.0228	0.0796	14004	16757	14424.77
4636429	chr4	rs11726497	102459983	C	T	0.83	0.827	0.907	0.0076010387728197	0.0239	0.7514	14004	16757	14424.77
4630587	chr4	rs2114366	102460068	A	G	0.378	0.382	0.979	-0.017502275136142	0.0178	0.3238	14004	16757	14424.77
4638547	chr4	rs72682957	102460338	G	C	0.905	0.91	0.843	-0.0256050287153947	0.0325	0.4299	14004	16757	14424.77
4632776	chr4	rs1426543	102462028	C	T	0.378	0.382	0.978	-0.0180010511095525	0.0178	0.3114	14004	16757	14424.77
4631406	chr4	rs76303033	102462554	A	G	0.807	0.806	0.9	0.0376040223973664	0.0227	0.09796	14004	16757	14424.77
4637174	chr4	rs7682189	102462555	A	T	0.378	0.382	0.978	-0.0178992398878318	0.0178	0.3144	14004	16757	14424.77
4631289	chr4	rs10856960	102463189	G	A	0.856	0.861	0.9	-0.0758988055082073	0.0257	0.003155	14004	16757	14424.77
4639619	chr4	rs10856961	102463359	C	T	0.856	0.861	0.899	-0.0777021156640369	0.0257	0.002538	14004	16757	14424.77
4637402	chr4	rs4699226	102463368	T	C	0.379	0.383	0.976	-0.0158042315449673	0.0178	0.3741	14004	16757	14424.77
4635986	chr4	rs4699227	102463642	T	C	0.375	0.379	0.967	-0.0172987645783295	0.0179	0.334	14004	16757	14424.77
4640288	chr4	rs11097751	102464510	C	A	0.763	0.772	0.972	-0.0606952493104976	0.0204	0.002974	14004	16757	14424.77
4640220	chr4	rs12500442	102464521	A	C	0.763	0.772	0.972	-0.0606952493104976	0.0204	0.002995	14004	16757	14424.77
4638139	chr4	rs67589689	102466389	C	T	0.762	0.771	0.975	-0.0613011005766046	0.0204	0.002646	14004	16757	14424.77
4639381	chr4	rs56081104	102466607	C	T	0.742	0.75	0.975	-0.0593042438991411	0.0198	0.002725	14004	16757	14424.77
4629407	chr4	rs28390228	102466715	A	G	0.632	0.627	0.986	0.0321960982163169	0.0177	0.06802	14004	16757	14424.77
4633499	chr4	rs73836455	102467559	A	G	0.854	0.859	0.906	-0.0766974758725041	0.0255	0.002616	14004	16757	14424.77
4643694	chr4	rs4699228	102468211	C	T	0.74	0.747	0.975	-0.0525045539821493	0.0198	0.007875	14004	16757	14424.77
4643292	chr4	rs7693849	102469539	G	A	0.76	0.77	0.978	-0.0618009384055913	0.0203	0.002346	14004	16757	14424.77
4645496	chr4	rs57759452	102469776	C	T	0.825	0.829	0.947	-0.044401309298167	0.0232	0.05573	14004	16757	14424.77
4643178	chr4	rs13122215	102470438	A	G	0.37	0.372	0.978	-0.0119005312583873	0.0178	0.5033	14004	16757	14424.77
4633213	chr4	rs10022442	102470700	G	T	0.632	0.627	0.995	0.0330962274891896	0.0176	0.05962	14004	16757	14424.77
4639338	chr4	rs59724112	102470961	A	T	0.942	0.946	0.844	-0.106305406370931	0.0403	0.008348	14004	16757	14424.77
4629984	chr4	rs10022567	102471001	C	T	0.628	0.621	0.996	0.0360040066341877	0.0175	0.03998	14004	16757	14424.77
4627771	chr4	rs10022721	102471012	G	C	0.628	0.621	0.996	0.0360040066341877	0.0175	0.03979	14004	16757	14424.77
4635140	chr4	rs60955862	102471035	G	T	0.763	0.772	0.984	-0.0593997472816252	0.0203	0.003436	14004	16757	14424.77
4631143	chr4	rs1365385	102471427	G	C	0.825	0.829	0.948	-0.0437951599996715	0.0232	0.05895	14004	16757	14424.77
4637991	chr4	rs13129752	102471437	C	T	0.628	0.621	0.996	0.0361004656247227	0.0175	0.03943	14004	16757	14424.77
4641036	chr4	rs13130863	102471968	C	T	0.628	0.621	0.995	0.0361004656247227	0.0175	0.03956	14004	16757	14424.77
4640393	chr4	rs10028684	102472919	C	T	0.626	0.618	0.992	0.0371994409891063	0.0175	0.03396	14004	16757	14424.77
4640719	chr4	rs9996041	102473154	T	G	0.626	0.618	0.991	0.0372957847436969	0.0175	0.03341	14004	16757	14424.77
4642160	chr4	rs10031266	102473312	C	T	0.626	0.618	0.991	0.0372957847436969	0.0175	0.03335	14004	16757	14424.77
4631295	chr4	rs7356291	102473704	G	A	0.626	0.618	0.991	0.0374017521540008	0.0175	0.0332	14004	16757	14424.77
4628092	chr4	rs7356289	102473785	C	A	0.626	0.618	0.991	0.0372957847436969	0.0175	0.03366	14004	16757	14424.77
4638613	chr4	rs7356516	102473848	T	C	0.626	0.618	0.991	0.0374017521540008	0.0175	0.03284	14004	16757	14424.77
4636123	chr4	rs72682964	102473867	C	T	0.915	0.917	0.907	-0.0168003386783461	0.0328	0.6086	14004	16757	14424.77
4639880	chr4	rs28634001	102473934	A	G	0.626	0.618	0.991	0.0374980764200844	0.0175	0.03278	14004	16757	14424.77
4632198	chr4	rs9999254	102474148	T	C	0.626	0.618	0.991	0.0376040223973664	0.0176	0.03238	14004	16757	14424.77
4635792	chr4	rs4699229	102474454	A	G	0.626	0.618	0.99	0.0376040223973664	0.0175	0.03195	14004	16757	14424.77
4636836	chr4	rs720754	102474521	A	T	0.91	0.913	0.913	-0.0213972981080803	0.0319	0.5032	14004	16757	14424.77
4635840	chr4	rs4699230	102474578	G	A	0.626	0.618	0.99	0.0376040223973664	0.0175	0.03198	14004	16757	14424.77
4635852	chr4	rs4699231	102474634	A	T	0.626	0.618	0.99	0.0376040223973664	0.0176	0.03218	14004	16757	14424.77
4643555	chr4	rs4699232	102474654	G	T	0.626	0.618	0.99	0.0376040223973664	0.0176	0.03205	14004	16757	14424.77
4638943	chr4	rs4699233	102474733	G	A	0.363	0.364	0.98	-0.0066017436345624	0.0179	0.7132	14004	16757	14424.77
4629835	chr4	rs7356359	102474792	A	G	0.626	0.618	0.99	0.0374980764200844	0.0176	0.03256	14004	16757	14424.77
4631229	chr4	rs6838771	102475025	G	T	0.913	0.916	0.914	-0.0144032303107437	0.0324	0.6566	14004	16757	14424.77
4642004	chr4	rs10035012	102475049	C	G	0.626	0.618	0.99	0.0374017521540008	0.0176	0.0331	14004	16757	14424.77
4633908	chr4	rs10035089	102475108	C	T	0.626	0.618	0.99	0.0374017521540008	0.0176	0.03335	14004	16757	14424.77
4628147	chr4	rs9990585	102475139	G	T	0.626	0.618	0.99	0.0374017521540008	0.0176	0.03296	14004	16757	14424.77
4637808	chr4	rs10021102	102475310	G	C	0.626	0.618	0.99	0.0374017521540008	0.0176	0.03311	14004	16757	14424.77
4635262	chr4	rs9998573	102475428	A	G	0.626	0.619	0.989	0.0369007163483657	0.0176	0.03554	14004	16757	14424.77
4639987	chr4	rs10021222	102475436	G	T	0.626	0.619	0.989	0.036997088886122	0.0176	0.03512	14004	16757	14424.77
4646093	chr4	rs10084821	102475832	A	G	0.626	0.618	0.989	0.036997088886122	0.0176	0.03515	14004	16757	14424.77
4640789	chr4	rs10084936	102475852	G	A	0.624	0.617	0.986	0.0358978909969844	0.0176	0.04126	14004	16757	14424.77
4637658	chr4	rs76716208	102476090	G	C	0.91	0.913	0.913	-0.0216016445577609	0.0319	0.4982	14004	16757	14424.77
4631154	chr4	rs71596329	102476654	A	T	0.626	0.618	0.989	0.0369007163483657	0.0176	0.03587	14004	16757	14424.77
4639280	chr4	rs9991697	102476938	T	C	0.368	0.368	0.964	-0.0083043861636152	0.018	0.6433	14004	16757	14424.77
4636209	chr4	rs10024842	102476944	G	T	0.368	0.368	0.964	-0.0083043861636152	0.018	0.6429	14004	16757	14424.77
4633876	chr4	rs10024690	102476968	C	G	0.631	0.624	0.972	0.0368043345220483	0.0178	0.03859	14004	16757	14424.77
4643420	chr4	rs10024695	102476977	C	T	0.631	0.623	0.974	0.0371030879515023	0.0177	0.03652	14004	16757	14424.77
4629206	chr4	rs10002234	102477024	A	T	0.627	0.619	0.987	0.0381047060335456	0.0176	0.03026	14004	16757	14424.77
4633207	chr4	rs10002364	102477195	A	G	0.627	0.619	0.987	0.0379025370484673	0.0176	0.0313	14004	16757	14424.77
4626390	chr4	rs10024975	102477210	C	T	0.627	0.619	0.987	0.0379988130912113	0.0176	0.03091	14004	16757	14424.77
4644502	chr4	rs13129397	102477248	C	T	0.626	0.619	0.987	0.0366983037826737	0.0176	0.03692	14004	16757	14424.77
4627014	chr4	rs35603285	102477425	T	C	0.626	0.618	0.986	0.0371994409891063	0.0176	0.03446	14004	16757	14424.77
4641293	chr4	rs34238875	102477437	A	G	0.626	0.618	0.985	0.0371030879515023	0.0176	0.03484	14004	16757	14424.77
4639493	chr4	rs71614695	102477500	C	T	0.626	0.618	0.985	0.0371994409891063	0.0176	0.03441	14004	16757	14424.77
4633198	chr4	rs71614696	102477504	C	T	0.626	0.618	0.985	0.0371994409891063	0.0176	0.03472	14004	16757	14424.77
4627616	chr4	rs34843160	102478260	A	T	0.803	0.801	0.909	0.0465972853767823	0.0224	0.03765	14004	16757	14424.77
4627767	chr4	rs4699234	102478334	G	C	0.626	0.618	0.987	0.0363029992242924	0.0176	0.03908	14004	16757	14424.77
4637469	chr4	rs4698962	102478402	C	T	0.626	0.618	0.987	0.0361969153118182	0.0176	0.03943	14004	16757	14424.77
4631679	chr4	rs4699235	102478507	T	C	0.626	0.618	0.987	0.0361969153118182	0.0176	0.03953	14004	16757	14424.77
4632316	chr4	rs4699236	102478582	G	A	0.605	0.601	0.954	0.0280041964095973	0.0177	0.1143	14004	16757	14424.77
4637833	chr4	rs4698963	102478679	A	G	0.626	0.618	0.986	0.0361969153118182	0.0176	0.03945	14004	16757	14424.77
4631994	chr4	rs28650372	102479054	G	A	0.626	0.618	0.986	0.0361969153118182	0.0176	0.03982	14004	16757	14424.77
4633313	chr4	rs28480442	102479098	C	T	0.626	0.618	0.986	0.0361969153118182	0.0176	0.03969	14004	16757	14424.77
4645676	chr4	rs6532944	102479563	C	T	0.626	0.618	0.986	0.0361004656247227	0.0176	0.04023	14004	16757	14424.77
4636546	chr4	rs11938286	102479730	A	C	0.758	0.766	0.988	-0.0538017009683557	0.0201	0.007434	14004	16757	14424.77
4626047	chr4	rs6835677	102479753	A	T	0.626	0.618	0.986	0.0361004656247227	0.0176	0.04006	14004	16757	14424.77
4635749	chr4	rs6836414	102479893	G	C	0.626	0.618	0.986	0.0361004656247227	0.0176	0.04001	14004	16757	14424.77
4645929	chr4	rs7663031	102480722	T	G	0.626	0.618	0.985	0.0361004656247227	0.0176	0.04044	14004	16757	14424.77
4641841	chr4	rs13105894	102480944	A	T	0.626	0.618	0.985	0.0361004656247227	0.0176	0.04055	14004	16757	14424.77
4644948	chr4	rs28524091	102481023	C	A	0.626	0.618	0.985	0.0360040066341877	0.0176	0.04087	14004	16757	14424.77
4628668	chr4	rs13106416	102481177	A	G	0.626	0.618	0.985	0.0360040066341877	0.0176	0.04077	14004	16757	14424.77
4632626	chr4	rs13112536	102481304	G	A	0.626	0.618	0.985	0.0360040066341877	0.0176	0.04094	14004	16757	14424.77
4630858	chr4	rs13113028	102481594	G	A	0.626	0.618	0.985	0.0360040066341877	0.0176	0.04093	14004	16757	14424.77
4641150	chr4	rs11936790	102482104	T	A	0.759	0.767	0.992	-0.0548047153744336	0.0201	0.006301	14004	16757	14424.77
4632495	chr4	rs13119481	102482390	C	T	0.626	0.618	0.984	0.0360040066341877	0.0176	0.04116	14004	16757	14424.77
4627020	chr4	rs13120525	102482799	C	A	0.803	0.801	0.907	0.0463968262292078	0.0224	0.03861	14004	16757	14424.77
4636308	chr4	rs6532945	102483783	T	C	0.362	0.363	0.975	-0.0091012913892029	0.018	0.6109	14004	16757	14424.77
4639408	chr4	rs1365386	102484276	T	C	0.362	0.363	0.975	-0.009000382197299	0.018	0.6146	14004	16757	14424.77
4627015	chr4	rs77810408	102484542	G	A	0.853	0.858	0.915	-0.0747019947040337	0.0253	0.003129	14004	16757	14424.77
4645892	chr4	rs4698964	102484590	T	A	0.626	0.618	0.982	0.0358014124633833	0.0176	0.04242	14004	16757	14424.77
4631861	chr4	rs17249006	102484787	C	T	0.912	0.915	0.91	-0.0174005146801673	0.0324	0.5902	14004	16757	14424.77
4643430	chr4	rs12510778	102484821	A	G	0.758	0.767	0.994	-0.0544984253364989	0.0201	0.006587	14004	16757	14424.77
4638900	chr4	rs1946379	102484906	T	A	0.626	0.618	0.982	0.0358014124633833	0.0176	0.04207	14004	16757	14424.77
4643068	chr4	rs17031441	102484972	C	T	0.758	0.767	0.994	-0.0544984253364989	0.02	0.006587	14004	16757	14424.77
4637067	chr4	rs12506137	102486019	A	C	0.758	0.766	0.993	-0.0549948736289312	0.0201	0.006044	14004	16757	14424.77
4643673	chr4	rs4699237	102486504	A	G	0.362	0.363	0.972	-0.009000382197299	0.018	0.6186	14004	16757	14424.77
4639679	chr4	rs4256226	102487310	G	A	0.626	0.619	0.979	0.0366019024445485	0.0177	0.03852	14004	16757	14424.77
4643650	chr4	rs13125011	102488297	G	T	0.626	0.619	0.977	0.0366019024445485	0.0177	0.03855	14004	16757	14424.77
4627248	chr4	rs2615967	102488578	T	A	0.0917	0.0876	0.908	0.0266029817945341	0.0318	0.4035	14004	16757	14424.77
4628483	chr4	rs2717834	102488667	C	T	0.638	0.637	0.969	0.0088011559530687	0.018	0.6266	14004	16757	14424.77
4626181	chr4	rs4699238	102488816	G	A	0.626	0.619	0.976	0.0366019024445485	0.0177	0.03841	14004	16757	14424.77
4641318	chr4	rs4698965	102489377	C	A	0.626	0.619	0.975	0.0366019024445485	0.0177	0.03842	14004	16757	14424.77
4636950	chr4	rs10026180	102489437	A	G	0.626	0.619	0.975	0.03649585023784	0.0177	0.03901	14004	16757	14424.77
4632246	chr4	rs10004046	102489572	G	A	0.626	0.619	0.975	0.0366019024445485	0.0177	0.03833	14004	16757	14424.77
4638452	chr4	rs75886752	102490937	T	A	0.941	0.945	0.848	-0.1049050638362	0.04	0.008702	14004	16757	14424.77
4628283	chr4	rs10007640	102491130	C	T	0.607	0.599	0.972	0.0352030377085245	0.0176	0.0451	14004	16757	14424.77
4627505	chr4	rs7441661	102491166	T	A	0.626	0.619	0.973	0.0366983037826737	0.0177	0.03843	14004	16757	14424.77
4635087	chr4	rs2717842	102491286	G	A	0.638	0.637	0.964	0.0086028888072678	0.018	0.6335	14004	16757	14424.77
4629641	chr4	rs2615966	102491451	G	A	0.638	0.637	0.965	0.0088011559530687	0.018	0.6273	14004	16757	14424.77
4630465	chr4	rs2866384	102491732	G	A	0.626	0.619	0.972	0.0366983037826737	0.0177	0.03851	14004	16757	14424.77
4642082	chr4	rs2903270	102491934	A	G	0.626	0.619	0.971	0.0366983037826737	0.0177	0.03848	14004	16757	14424.77
4628986	chr4	rs28565318	102492114	A	G	0.605	0.601	0.954	0.0280041964095973	0.0177	0.1145	14004	16757	14424.77
4645875	chr4	rs2723055	102492778	T	C	0.245	0.236	0.987	0.0575044650684261	0.02	0.00411	14004	16757	14424.77
4626415	chr4	rs2723054	102492986	A	G	0.638	0.637	0.963	0.0088011559530687	0.018	0.6253	14004	16757	14424.77
4626664	chr4	rs2717841	102493055	A	G	0.638	0.637	0.963	0.0089002747867194	0.018	0.6206	14004	16757	14424.77
4638870	chr4	rs5000385	102493690	G	A	0.626	0.619	0.969	0.0366983037826737	0.0177	0.03866	14004	16757	14424.77
4638292	chr4	rs35367457	102494465	C	G	0.64	0.639	0.958	0.0086028888072678	0.0181	0.6343	14004	16757	14424.77
4638232	chr4	rs73833815	102494654	C	T	0.941	0.946	0.848	-0.106305406370931	0.0401	0.00797	14004	16757	14424.77
4635214	chr4	rs4699239	102494758	T	C	0.626	0.619	0.968	0.0366019024445485	0.0178	0.03936	14004	16757	14424.77
4636705	chr4	rs4698966	102495077	G	A	0.626	0.619	0.967	0.0366019024445485	0.0178	0.03911	14004	16757	14424.77
4627982	chr4	rs4699240	102495222	C	A	0.626	0.619	0.967	0.0366983037826737	0.0178	0.03901	14004	16757	14424.77
4638430	chr4	rs10028479	102495598	A	T	0.626	0.619	0.966	0.0366983037826737	0.0178	0.039	14004	16757	14424.77
4626173	chr4	rs10006739	102496192	C	A	0.626	0.619	0.965	0.0366019024445485	0.0178	0.03948	14004	16757	14424.77
4641574	chr4	rs2615965	102496302	C	G	0.177	0.173	0.942	0.0368043345220483	0.0232	0.1123	14004	16757	14424.77
4635888	chr4	rs79093923	102496734	C	T	0.941	0.945	0.849	-0.106005167845849	0.04	0.008015	14004	16757	14424.77
4632926	chr4	rs13145270	102496944	A	T	0.626	0.619	0.964	0.0366019024445485	0.0178	0.03957	14004	16757	14424.77
4634439	chr4	rs28828168	102497486	C	T	0.803	0.801	0.886	0.0473987203698754	0.0227	0.03655	14004	16757	14424.77
4632638	chr4	rs6837742	102497552	C	G	0.627	0.619	0.963	0.03649585023784	0.0178	0.04017	14004	16757	14424.77
4630629	chr4	rs6815071	102497581	T	C	0.627	0.619	0.963	0.0366019024445485	0.0178	0.03981	14004	16757	14424.77
4639303	chr4	rs2717845	102497728	C	T	0.619	0.617	0.951	0.0089993837968006	0.0179	0.6173	14004	16757	14424.77
4627255	chr4	rs2615964	102497755	A	G	0.638	0.637	0.956	0.0097027754613851	0.0181	0.5906	14004	16757	14424.77
4638474	chr4	rs13101389	102498066	C	T	0.626	0.619	0.962	0.03649585023784	0.0178	0.04022	14004	16757	14424.77
4637422	chr4	rs2615963	102498400	C	T	0.638	0.637	0.955	0.0099998345783334	0.0181	0.5799	14004	16757	14424.77
4645209	chr4	rs10015619	102498415	C	T	0.627	0.619	0.962	0.03649585023784	0.0178	0.04031	14004	16757	14424.77
4626370	chr4	rs13107786	102498578	C	T	0.627	0.619	0.962	0.03649585023784	0.0178	0.04051	14004	16757	14424.77
4636824	chr4	rs10016250	102498953	G	A	0.627	0.619	0.961	0.03649585023784	0.0178	0.04019	14004	16757	14424.77
4646180	chr4	rs143353824	102499015	A	G	0.242	0.234	0.988	0.0558036076154242	0.0201	0.005507	14004	16757	14424.77
4626048	chr4	rs149087450	102499192	C	A	0.639	0.638	0.953	0.0101978249764461	0.0181	0.5752	14004	16757	14424.77
4632967	chr4	rs74862869	102499285	A	G	0.627	0.619	0.961	0.03649585023784	0.0178	0.04044	14004	16757	14424.77
4628391	chr4	rs111775585	102499415	G	C	0.627	0.619	0.96	0.03649585023784	0.0178	0.04056	14004	16757	14424.77
4628972	chr4	rs13142783	102499762	T	C	0.638	0.637	0.953	0.0102968054773682	0.0181	0.5698	14004	16757	14424.77
4626257	chr4	rs10019394	102499935	G	C	0.627	0.619	0.959	0.03649585023784	0.0178	0.04081	14004	16757	14424.77
4634548	chr4	rs9996896	102500175	A	G	0.627	0.619	0.959	0.03649585023784	0.0178	0.04068	14004	16757	14424.77
4626538	chr4	rs10019711	102500252	G	A	0.803	0.801	0.882	0.0475036226439669	0.0227	0.03638	14004	16757	14424.77
4629227	chr4	rs9999428	102500416	A	G	0.627	0.619	0.959	0.03649585023784	0.0178	0.04084	14004	16757	14424.77
4644828	chr4	rs10033644	102500526	T	C	0.627	0.619	0.958	0.03649585023784	0.0178	0.04073	14004	16757	14424.77
4645689	chr4	rs10022033	102500588	C	T	0.627	0.619	0.958	0.03649585023784	0.0178	0.04075	14004	16757	14424.77
4627389	chr4	rs10022293	102500659	G	A	0.627	0.619	0.958	0.03649585023784	0.0178	0.0408	14004	16757	14424.77
4639785	chr4	rs13123252	102500788	G	T	0.627	0.619	0.958	0.03649585023784	0.0178	0.04068	14004	16757	14424.77
4637020	chr4	rs2615961	102501876	A	T	0.264	0.256	0.986	0.0563992368491194	0.0195	0.003893	14004	16757	14424.77
4639975	chr4	rs76694695	102502562	T	A	0.85	0.854	0.914	-0.0689964429219005	0.0251	0.005885	14004	16757	14424.77
4626137	chr4	rs2615960	102502643	A	G	0.245	0.236	0.984	0.0582972096102774	0.0201	0.00369	14004	16757	14424.77
4644792	chr4	rs11723338	102503001	T	C	0.264	0.256	0.986	0.0563047162104676	0.0195	0.003902	14004	16757	14424.77
4629899	chr4	rs13114007	102503137	T	G	0.0888	0.0851	0.9	0.026398473854531	0.0325	0.4158	14004	16757	14424.77
4640729	chr4	rs2723056	102503199	G	T	0.637	0.637	0.947	0.0110981866660334	0.0182	0.5404	14004	16757	14424.77
4633154	chr4	rs2723048	102504356	A	C	0.0922	0.0876	0.902	0.0329027196757078	0.032	0.304	14004	16757	14424.77
4633936	chr4	rs16996744	102504843	C	T	0.938	0.942	0.86	-0.0961034943951495	0.0386	0.01272	14004	16757	14424.77
4629358	chr4	rs11097752	102504927	A	G	0.626	0.619	0.949	0.0350968370374295	0.0179	0.05025	14004	16757	14424.77
4643628	chr4	rs2615959	102505179	C	T	0.638	0.637	0.942	0.0131037693769772	0.0182	0.4729	14004	16757	14424.77
4643566	chr4	rs2723049	102505609	T	C	0.242	0.234	0.985	0.056900047132812	0.0201	0.004728	14004	16757	14424.77
4641784	chr4	rs2717835	102505847	C	A	0.638	0.637	0.94	0.013202462677756	0.0182	0.4703	14004	16757	14424.77
4630875	chr4	rs2717838	102507944	G	A	0.264	0.256	0.98	0.0575988723793984	0.0196	0.003279	14004	16757	14424.77
4631874	chr4	rs12331201	102508124	T	A	0.627	0.62	0.94	0.0350002811846215	0.018	0.0521	14004	16757	14424.77
4645763	chr4	rs2723057	102508557	T	C	0.264	0.256	0.979	0.0577027101282892	0.0196	0.003243	14004	16757	14424.77
4640425	chr4	rs2723058	102508948	C	T	0.265	0.256	0.979	0.0577970987262168	0.0196	0.003155	14004	16757	14424.77
4626939	chr4	rs2615958	102509022	A	G	0.638	0.637	0.928	0.014504302202808	0.0183	0.4278	14004	16757	14424.77
4644982	chr4	rs2723059	102509402	C	G	0.265	0.256	0.974	0.0579009158948382	0.0196	0.003189	14004	16757	14424.77
4644033	chr4	rs2717839	102509619	T	C	0.243	0.234	0.974	0.0577027101282892	0.0202	0.004306	14004	16757	14424.77
4632682	chr4	rs2866629	102509640	C	T	0.627	0.62	0.934	0.0347974835421732	0.0181	0.05386	14004	16757	14424.77
4633315	chr4	rs2723060	102509862	T	C	0.245	0.236	0.969	0.0598996532078335	0.0202	0.003015	14004	16757	14424.77
4642525	chr4	rs10010568	102511153	T	C	0.803	0.801	0.864	0.0471984218290006	0.023	0.03985	14004	16757	14424.77
4635425	chr4	rs12500878	102511193	C	T	0.638	0.637	0.92	0.0136957831289865	0.0184	0.4556	14004	16757	14424.77
4630707	chr4	rs2717837	102511475	G	A	0.243	0.234	0.961	0.0579952857871378	0.0204	0.004392	14004	16757	14424.77
4636835	chr4	rs2723045	102512419	T	A	0.637	0.636	0.913	0.014504302202808	0.0185	0.4318	14004	16757	14424.77
4634254	chr4	rs2717840	102512515	A	G	0.0915	0.0878	0.859	0.0284999894699013	0.0327	0.3837	14004	16757	14424.77
4644611	chr4	rs2723046	102513093	A	T	0.638	0.636	0.91	0.0143958802837323	0.0185	0.4364	14004	16757	14424.77
4643772	chr4	rs2615968	102513167	A	C	0.244	0.236	0.949	0.0562007331879655	0.0204	0.006002	14004	16757	14424.77
4630734	chr4	rs2615969	102513186	C	A	0.638	0.636	0.909	0.0147014028528927	0.0185	0.4284	14004	16757	14424.77
4628460	chr4	rs2615970	102513254	C	T	0.638	0.636	0.909	0.0143958802837323	0.0185	0.4355	14004	16757	14424.77
4637431	chr4	rs2615971	102513322	C	T	0.637	0.636	0.908	0.0146028573839336	0.0185	0.4309	14004	16757	14424.77
4625999	chr4	rs2717846	102513480	T	A	0.638	0.636	0.908	0.014504302202808	0.0185	0.4332	14004	16757	14424.77
4637937	chr4	rs2615972	102513507	T	A	0.638	0.636	0.908	0.0146028573839336	0.0185	0.4319	14004	16757	14424.77
4626712	chr4	rs2723047	102514020	T	G	0.638	0.636	0.906	0.0142973047008244	0.0185	0.4413	14004	16757	14424.77
4633505	chr4	rs2717847	102514043	G	T	0.638	0.637	0.905	0.014504302202808	0.0185	0.4339	14004	16757	14424.77
4631564	chr4	rs2615973	102515133	G	T	0.638	0.637	0.902	0.0147014028528927	0.0186	0.4271	14004	16757	14424.77
4630287	chr4	rs2723051	102515788	T	A	0.243	0.235	0.937	0.0565977011143899	0.0206	0.006009	14004	16757	14424.77
4630199	chr4	rs62321929	102518343	A	T	0.917	0.917	0.515	0.0046989426564652	0.0428	0.9121	14004	16757	14424.77
4645109	chr4	rs11728661	102520275	C	T	0.651	0.651	0.817	0.0143958802837323	0.0197	0.4648	14004	16757	14424.77
4628029	chr4	rs2866387	102520404	G	T	0.859	0.863	0.846	-0.0676045499371671	0.0267	0.01129	14004	16757	14424.77
4637830	chr4	rs2723053	102520785	C	T	0.255	0.249	0.878	0.0394033887747662	0.0209	0.05919	14004	16757	14424.77
4633628	chr4	rs2717833	102520862	G	T	0.205	0.204	0.879	0.0147014028528927	0.0225	0.5153	14004	16757	14424.77
4628442	chr4	rs60066787	102521594	A	G	0.984	0.985	0.558	-0.120902897367662	0.1108	0.275	9373	11209	9414.05
4645508	chr4	rs72924571	102521630	A	G	0.985	0.985	0.564	-0.110294891915496	0.111	0.3202	9373	11209	9414.05
4642138	chr4	rs72682992	102522610	G	A	0.788	0.782	0.728	-0.0081027387031859	0.0245	0.7406	14004	16757	14424.77
4629649	chr4	rs6810937	102523541	C	A	0.548	0.547	0.79	-0.0437951599996715	0.0193	0.02322	14004	16757	14424.77
4635710	chr4	rs11943019	102524292	G	A	0.909	0.911	0.879	-0.0289037168568363	0.0315	0.3597	14004	16757	14424.77
4632800	chr4	rs11943946	102524423	C	A	0.875	0.881	0.827	-0.0641012834065877	0.0283	0.02375	14004	16757	14424.77
4645790	chr4	rs7661067	102524433	G	A	0.549	0.549	0.792	-0.0451019739124202	0.0193	0.01917	14004	16757	14424.77
4636214	chr4	rs7661775	102525045	A	G	0.835	0.837	0.967	-0.0277001306422786	0.0232	0.2322	14004	16757	14424.77
4642316	chr4	rs11939963	102527007	G	C	0.97	0.97	0.727	-0.0143017847108596	0.0579	0.805	14004	16757	14424.77
4627947	chr4	rs72926560	102527533	T	C	0.97	0.969	0.725	-0.0164038098256767	0.0579	0.7772	14004	16757	14424.77
4639924	chr4	rs7340954	102528133	G	A	0.544	0.544	0.789	-0.0433982268254708	0.0193	0.02449	14004	16757	14424.77
4628641	chr4	rs72926575	102528329	T	C	0.97	0.969	0.721	-0.0130953713122409	0.058	0.8218	14004	16757	14424.77
4643590	chr4	rs112154722	102528865	A	T	0.787	0.78	0.739	-0.009000382197299	0.0243	0.7115	14004	16757	14424.77
4627952	chr4	rs2903272	102529098	G	A	0.544	0.544	0.787	-0.0431998193062192	0.0193	0.02532	14004	16757	14424.77
4629678	chr4	rs4645217	102529973	A	T	0.541	0.54	0.777	-0.0404991299799539	0.0194	0.03722	14004	16757	14424.77
4640904	chr4	rs72926581	102530271	T	C	0.985	0.986	0.605	-0.174901156190471	0.1186	0.1402	7918	10268	8161.09
4629528	chr4	rs72926583	102530355	A	T	0.985	0.986	0.605	-0.17410341838957	0.1186	0.1419	7918	10268	8161.09
4645898	chr4	rs73833842	102530676	G	A	0.985	0.986	0.597	-0.172497966645318	0.1189	0.1469	7918	10268	8161.09
4632292	chr4	rs73833844	102530678	A	G	0.97	0.969	0.7	-0.0197028322758684	0.0589	0.7384	14004	16757	14424.77
4627518	chr4	rs72926585	102530715	A	G	0.985	0.986	0.599	-0.176605922198072	0.119	0.1378	7918	10268	8161.09
4644435	chr4	rs56074602	102532127	C	T	0.784	0.778	0.736	-0.0125990355765152	0.0242	0.6018	14004	16757	14424.77
4627764	chr4	rs72926588	102532200	T	G	0.985	0.986	0.598	-0.179700993471373	0.1188	0.1303	7918	10268	8161.09
4643518	chr4	rs72926589	102532303	T	C	0.984	0.986	0.598	-0.179700993471373	0.1188	0.1305	7918	10268	8161.09
4628676	chr4	rs57595522	102532933	C	A	0.984	0.986	0.597	-0.179605249299726	0.1189	0.1309	7918	10268	8161.09
4628191	chr4	rs55746823	102533037	T	G	0.984	0.986	0.596	-0.181198188009008	0.1189	0.1276	7918	10268	8161.09
4642085	chr4	rs72926592	102533312	A	G	0.984	0.986	0.595	-0.180802710824685	0.119	0.1285	7918	10268	8161.09
4630690	chr4	rs72926593	102533464	G	C	0.97	0.969	0.692	-0.0203047533403643	0.059	0.7305	14004	16757	14424.77
4642006	chr4	rs72926594	102533698	G	T	0.984	0.986	0.594	-0.181605812999666	0.119	0.127	7918	10268	8161.09
4636509	chr4	rs72926597	102533931	A	G	0.984	0.986	0.594	-0.181701748914549	0.119	0.127	7918	10268	8161.09
4642100	chr4	rs57726349	102534194	G	T	0.985	0.987	0.598	-0.209499555398972	0.1213	0.08417	7918	10268	8161.09
4631327	chr4	rs112689156	102534437	A	G	0.984	0.986	0.591	-0.182097581878209	0.1192	0.1264	7918	10268	8161.09
4638036	chr4	rs11931796	102534541	C	G	0.831	0.832	0.904	-0.0243029385231735	0.0237	0.3064	14004	16757	14424.77
4639138	chr4	rs72926600	102535290	G	A	0.986	0.987	0.617	-0.150601983903515	0.1076	0.1616	10186	12513	10417.53
4633651	chr4	rs113395521	102535462	T	C	0.986	0.987	0.616	-0.150904288396202	0.1077	0.161	10186	12513	10417.53
4646297	chr4	rs80327365	102535484	A	T	0.986	0.987	0.616	-0.150997323551929	0.1077	0.1608	10186	12513	10417.53
4645345	chr4	rs59979601	102535869	T	C	0.986	0.987	0.609	-0.148697243545295	0.1086	0.1709	10186	12513	10417.53
4638608	chr4	rs58355302	102535871	T	C	0.986	0.987	0.609	-0.148801677946081	0.1085	0.1705	10186	12513	10417.53
4644285	chr4	rs55674840	102535994	C	T	0.969	0.969	0.684	-0.0203966036652218	0.0589	0.7297	14004	16757	14424.77
4643027	chr4	rs112092510	102536011	T	C	0.986	0.987	0.61	-0.155695205326244	0.1078	0.1487	10186	12513	10417.53
4642043	chr4	rs72928503	102536244	T	G	0.986	0.987	0.609	-0.156197773694885	0.1079	0.1476	10186	12513	10417.53
4634790	chr4	rs56931426	102536272	T	G	0.814	0.813	0.876	-0.0144032303107437	0.0232	0.5344	14004	16757	14424.77
4630854	chr4	rs72928510	102536591	C	T	0.985	0.987	0.607	-0.162095489749276	0.1074	0.1311	10186	12513	10417.53
4627203	chr4	rs4699241	102537077	G	A	0.789	0.782	0.744	-0.0120017335415971	0.0243	0.6223	14004	16757	14424.77
4637749	chr4	rs72930429	102537139	C	A	0.985	0.987	0.605	-0.163295701695435	0.1074	0.1284	10186	12513	10417.53
4639446	chr4	rs72930430	102537165	G	A	0.985	0.987	0.605	-0.163201515347676	0.1074	0.1287	10186	12513	10417.53
4644534	chr4	rs111718761	102537441	T	C	0.969	0.969	0.677	-0.0264979913062283	0.0594	0.6556	14004	16757	14424.77
4639358	chr4	rs79495644	102537575	G	A	0.906	0.907	0.834	-0.0138048499765589	0.0318	0.6642	14004	16757	14424.77
4628485	chr4	rs11947457	102538137	G	C	0.985	0.987	0.601	-0.164497355881476	0.1077	0.1266	10186	12513	10417.53
4640108	chr4	rs55743710	102538183	G	A	0.789	0.782	0.747	-0.0112025145079934	0.0243	0.6448	14004	16757	14424.77
4636577	chr4	rs11938257	102538248	A	T	0.985	0.987	0.601	-0.166101810947013	0.1075	0.1223	10186	12513	10417.53
4638173	chr4	rs188260075	102538661	C	T	0.819	0.819	0.873	-0.017502275136142	0.0235	0.456	14004	16757	14424.77
4635193	chr4	rs112039360	102538754	C	G	0.985	0.987	0.598	-0.167105904187593	0.1078	0.121	10186	12513	10417.53
4631925	chr4	rs75763510	102538770	C	T	0.832	0.833	0.892	-0.0203047533403643	0.024	0.3978	14004	16757	14424.77
4646546	chr4	rs72930436	102539576	A	G	0.985	0.987	0.595	-0.16960278438618	0.1076	0.115	10186	12513	10417.53
4637236	chr4	rs57402852	102540099	T	G	0.968	0.968	0.67	-0.0326988269632397	0.0587	0.5774	14004	16757	14424.77
4639531	chr4	rs57297442	102540651	A	G	0.968	0.968	0.673	-0.0344982814075965	0.0587	0.5567	14004	16757	14424.77
4638470	chr4	rs62323862	102540926	A	T	0.963	0.963	0.647	0.0382972099323441	0.0577	0.5069	13014	15757	13429.79
4627194	chr4	rs4699242	102541111	C	T	0.791	0.784	0.753	-0.0124977728299804	0.0243	0.6053	14004	16757	14424.77
4633387	chr4	rs11933019	102541135	C	T	0.985	0.987	0.591	-0.174805870452292	0.1079	0.1051	10186	12513	10417.53
4637964	chr4	rs4699243	102541273	G	A	0.788	0.781	0.755	-0.0123965203365513	0.0241	0.6068	14004	16757	14424.77
4626179	chr4	rs4699244	102541331	A	G	0.787	0.781	0.753	-0.0122041688389067	0.0241	0.6118	14004	16757	14424.77
4640471	chr4	rs11725488	102541941	G	T	0.826	0.826	0.724	0.0495041949030891	0.0268	0.06432	14004	16757	14424.77
4638940	chr4	rs73833854	102542705	G	A	0.985	0.987	0.584	-0.182601596001274	0.1083	0.09157	10186	12513	10417.53
4631308	chr4	rs56392027	102543189	G	A	0.985	0.986	0.581	-0.159804968564837	0.1061	0.132	10776	13103	11007.53
4629434	chr4	rs56875319	102543892	G	A	0.81	0.804	0.727	-0.0128015918372089	0.0255	0.6164	14004	16757	14424.77
4629281	chr4	rs11947063	102544660	A	C	0.792	0.789	0.843	0.0140015196358136	0.0227	0.5373	14004	16757	14424.77
4641343	chr4	rs7677529	102544950	G	A	0.846	0.846	0.709	-0.0252972953741621	0.0289	0.3807	14004	16757	14424.77
4635898	chr4	rs10022996	102545015	T	C	0.953	0.955	0.597	-0.0352956263947246	0.0613	0.5649	12742	15161	13017.18
4644972	chr4	rs17031472	102545130	G	T	0.768	0.759	0.899	0.0134984841513417	0.0212	0.5234	14004	16757	14424.77
4640260	chr4	rs17031475	102545235	G	A	0.766	0.757	0.901	0.0129951954948113	0.0211	0.5372	14004	16757	14424.77
4640656	chr4	rs17031480	102545658	T	A	0.821	0.82	0.831	0.0044003044444822	0.0246	0.8587	14004	16757	14424.77
4645673	chr4	rs7654685	102546562	C	T	0.429	0.428	0.84	-0.0022024235552	0.0188	0.9055	14004	16757	14424.77
4626971	chr4	rs11729520	102547238	T	C	0.795	0.791	0.851	0.0138042809763971	0.023	0.5478	14004	16757	14424.77
4634034	chr4	rs28584039	102548097	G	A	0.856	0.859	0.959	0.0118989261570991	0.0248	0.6319	14004	16757	14424.77
4633921	chr4	rs12643950	102548422	G	A	0.804	0.797	0.934	-0.001100605444033	0.0222	0.9617	14004	16757	14424.77
4639369	chr4	rs11937607	102549706	C	T	0.819	0.819	0.849	0.004201162744548	0.0243	0.8617	14004	16757	14424.77
4646108	chr4	rs76233270	102550049	T	G	0.8	0.792	0.93	0.003902375817241	0.0221	0.8596	14004	16757	14424.77
4643859	chr4	rs17031500	102551104	T	C	0.852	0.855	0.99	0.00730326611012	0.0242	0.7614	14004	16757	14424.77
4638085	chr4	rs17249850	102551570	C	T	0.948	0.948	0.66	-0.0663962456396854	0.0622	0.2862	10841	11940	10685.91
4627913	chr4	rs17031503	102551731	T	C	0.85	0.853	0.993	0.0110981866660334	0.024	0.6446	14004	16757	14424.77
4635485	chr4	rs6532948	102552162	G	A	0.429	0.426	0.847	0.0034041991335623	0.0187	0.8553	14004	16757	14424.77
4642116	chr4	rs4295268	102554338	T	G	0.42	0.418	0.839	0.0033045340083004	0.0188	0.8609	14004	16757	14424.77
4641214	chr4	rs11944004	102554559	G	A	0.801	0.793	0.928	0.0047984689115734	0.0221	0.8279	14004	16757	14424.77
4646526	chr4	rs28838703	102555443	A	G	0.85	0.854	0.957	0.0085037404912207	0.0244	0.7274	14004	16757	14424.77
4626214	chr4	rs148136178	102556048	G	A	0.852	0.855	0.953	0.0110981866660334	0.0246	0.6516	14004	16757	14424.77
4640491	chr4	rs11730599	102556955	G	A	0.819	0.819	0.828	0.0014988761237359	0.0245	0.9517	14004	16757	14424.77
4631905	chr4	rs4698967	102558256	C	A	0.777	0.78	0.793	-0.0113036461713921	0.0234	0.6297	14004	16757	14424.77
4633750	chr4	rs4699245	102558277	G	A	0.777	0.78	0.793	-0.0116981574124923	0.0234	0.6178	14004	16757	14424.77
4630308	chr4	rs7698702	102558580	C	T	0.428	0.425	0.84	0.0049974917102918	0.0188	0.7911	14004	16757	14424.77
4636969	chr4	rs11732890	102558839	G	A	0.821	0.821	0.826	0.0013990209137074	0.0246	0.9532	14004	16757	14424.77
4627843	chr4	rs10033677	102559146	T	G	0.419	0.417	0.839	0.0033045340083004	0.0188	0.8613	14004	16757	14424.77
4638691	chr4	rs72930451	102559320	G	A	0.949	0.953	0.644	-0.0806028645320996	0.0596	0.1758	11885	14212	12116.53
4632921	chr4	rs6532950	102560065	T	A	0.234	0.235	0.723	-0.0145046862028817	0.0235	0.5358	14004	16757	14424.77
4633059	chr4	rs17031508	102560290	A	C	0.803	0.795	0.931	0.0053954185169075	0.0222	0.806	14004	16757	14424.77
4637992	chr4	rs7666463	102560877	G	A	0.949	0.952	0.648	-0.0793029813385367	0.0592	0.1806	11885	14212	12116.53
4632230	chr4	rs10008465	102561499	A	T	0.947	0.951	0.613	-0.098704935472477	0.0584	0.09133	11885	14212	12116.53
4639539	chr4	rs75855810	102561954	T	A	0.831	0.826	0.92	-0.0081027387031859	0.0236	0.7316	14004	16757	14424.77
4631069	chr4	rs77837716	102562276	C	G	0.832	0.827	0.916	-0.0094040800752939	0.0238	0.6927	14004	16757	14424.77
4638502	chr4	rs75333566	102562533	G	T	0.809	0.801	0.919	0.0052959516591825	0.0225	0.8131	14004	16757	14424.77
4632172	chr4	rs78314478	102562849	G	A	0.832	0.827	0.92	-0.0073972926304747	0.0237	0.7536	14004	16757	14424.77
4641558	chr4	rs4699246	102563794	G	A	0.63	0.621	0.902	0.007997931111062	0.0187	0.6677	14004	16757	14424.77
4645511	chr4	rs17031515	102565016	A	G	0.839	0.842	0.932	0.0117012723076411	0.0241	0.6265	14004	16757	14424.77
4627012	chr4	rs2866624	102565132	G	A	0.719	0.716	0.924	-0.0131966945943914	0.0198	0.505	14004	16757	14424.77
4636744	chr4	rs79338780	102565442	T	C	0.902	0.898	0.859	0.055302247784655	0.0304	0.06919	14004	16757	14424.77
4645036	chr4	rs7663310	102565480	C	A	0.72	0.716	0.925	-0.0131966945943914	0.0198	0.5057	14004	16757	14424.77
4632957	chr4	rs2866625	102566388	C	T	0.943	0.948	0.722	-0.0932014048340167	0.0471	0.04799	14004	16757	14424.77
4631668	chr4	rs7670379	102566711	A	T	0.943	0.947	0.719	-0.0974033689970919	0.0471	0.03858	14004	16757	14424.77
4636044	chr4	rs2016504	102566810	C	T	0.841	0.844	0.937	0.0100988346774146	0.0242	0.6759	14004	16757	14424.77
4633252	chr4	rs7696049	102567286	T	C	0.841	0.843	0.933	0.0101978249764461	0.0242	0.673	14004	16757	14424.77
4644042	chr4	rs6532951	102567436	A	G	0.196	0.195	0.736	0.009197572354042	0.0249	0.7123	14004	16757	14424.77
4636873	chr4	rs7654581	102567459	T	C	0.459	0.453	0.873	0.0159028762794155	0.0183	0.3846	14004	16757	14424.77
4632061	chr4	rs12512781	102567712	G	A	0.903	0.898	0.866	0.0555955265008719	0.0304	0.06705	14004	16757	14424.77
4643375	chr4	rs4580657	102568458	G	A	0.806	0.799	0.903	0.0053954185169075	0.0226	0.8114	14004	16757	14424.77
4628790	chr4	rs79962027	102568783	G	A	0.846	0.85	0.898	0.003902375817241	0.025	0.8773	14004	16757	14424.77
4640714	chr4	rs2866626	102569209	G	C	0.29	0.281	0.735	0.0491044005063081	0.0221	0.02646	14004	16757	14424.77
4637193	chr4	rs72930460	102569309	A	C	0.942	0.948	0.666	-0.112899977215451	0.0475	0.01751	14004	16757	14424.77
4627838	chr4	rs2866627	102569368	C	T	0.265	0.26	0.756	0.0308977113278438	0.0225	0.169	14004	16757	14424.77
4641941	chr4	rs1009257	102569411	A	G	0.536	0.529	0.791	0.0090984829852593	0.0193	0.6385	14004	16757	14424.77
4644992	chr4	rs4362823	102569730	A	G	0.618	0.621	0.772	-0.0130953713122409	0.0201	0.5164	14004	16757	14424.77
4643325	chr4	rs10009721	102570449	T	C	0.171	0.172	0.949	0.0068961666878413	0.0232	0.765	14004	16757	14424.77
4644053	chr4	rs17250305	102570753	C	A	0.927	0.929	0.905	-0.0008003201707691	0.0343	0.982	14004	16757	14424.77
4644894	chr4	rs7681723	102571890	T	C	0.201	0.199	0.958	0.0299956000353805	0.0216	0.1653	14004	16757	14424.77
4628682	chr4	rs7682523	102572251	T	C	0.308	0.307	0.943	0.0108014536938559	0.0188	0.5666	14004	16757	14424.77
4629102	chr4	rs72684808	102572708	T	C	0.921	0.922	0.899	-0.0001000050003333	0.0332	0.9978	14004	16757	14424.77
4627512	chr4	rs7663252	102572774	A	T	0.228	0.229	0.972	0.0136957831289865	0.0205	0.5024	14004	16757	14424.77
4627288	chr4	rs6846631	102573077	T	C	0.227	0.228	0.973	0.0129951954948113	0.0205	0.5267	14004	16757	14424.77
4627019	chr4	rs35544155	102573808	G	A	0.781	0.781	0.944	-0.0185000759845861	0.0211	0.3813	14004	16757	14424.77
4634610	chr4	rs59375880	102573919	C	A	0.921	0.922	0.905	-0.000200020002667	0.0331	0.9945	14004	16757	14424.77
4632541	chr4	rs7670896	102574158	C	T	0.866	0.869	0.897	-0.0101008421794295	0.0263	0.7026	14004	16757	14424.77
4644060	chr4	rs76069535	102574172	C	A	0.921	0.922	0.906	-0.0003000450090019	0.0331	0.9932	14004	16757	14424.77
4635314	chr4	rs7676236	102574367	G	A	0.229	0.23	0.983	0.0099008246772624	0.0204	0.6257	14004	16757	14424.77
4642726	chr4	rs7654159	102574471	T	C	0.857	0.862	0.88	-0.0209989425960583	0.0259	0.4186	14004	16757	14424.77
4635981	chr4	rs72684813	102574573	T	C	0.921	0.923	0.908	-0.0009004052431641	0.0332	0.9783	14004	16757	14424.77
4639409	chr4	rs72684814	102574695	T	G	0.921	0.923	0.908	-0.0009004052431641	0.0332	0.9793	14004	16757	14424.77
4639579	chr4	rs10011245	102575253	C	T	0.31	0.31	0.951	0.0100988346774146	0.0187	0.5919	14004	16757	14424.77
4640524	chr4	rs10019129	102575356	A	G	0.449	0.445	0.917	0.0148984646619666	0.0178	0.4035	14004	16757	14424.77
4630940	chr4	rs6853161	102575836	A	G	0.232	0.233	0.981	0.0118001041157506	0.0203	0.5599	14004	16757	14424.77
4636222	chr4	rs35527510	102576115	T	C	0.921	0.923	0.916	-0.001300845733048	0.0331	0.9698	14004	16757	14424.77
4634268	chr4	rs72930469	102576401	G	A	0.946	0.95	0.565	-0.131499173267521	0.0515	0.01074	14004	16757	14424.77
4626481	chr4	rs72684815	102576679	G	T	0.928	0.93	0.929	0.0002999550089979	0.0343	0.9939	14004	16757	14424.77
4644454	chr4	rs7679597	102576776	T	C	0.23	0.232	0.985	0.0105046326450854	0.0203	0.604	14004	16757	14424.77
4629068	chr4	rs7679949	102576912	T	C	0.232	0.233	0.983	0.0112959597418516	0.0203	0.5775	14004	16757	14424.77
4635429	chr4	rs13124358	102576983	A	C	0.304	0.303	0.96	0.0093957216403621	0.0188	0.6153	14004	16757	14424.77
4632310	chr4	rs7661765	102577737	G	A	0.233	0.234	0.98	0.0109003744682883	0.0203	0.5912	14004	16757	14424.77
4636158	chr4	rs7686623	102577969	T	A	0.311	0.311	0.953	0.0080971295874548	0.0187	0.6673	14004	16757	14424.77
4627102	chr4	rs149006708	102578101	G	A	0.857	0.859	0.828	0.0246048038572487	0.0266	0.3565	14004	16757	14424.77
4628511	chr4	rs9684229	102578173	C	T	0.86	0.866	0.9	-0.0222047099881925	0.026	0.3932	14004	16757	14424.77
4635777	chr4	rs28595771	102578197	C	T	0.864	0.868	0.909	-0.020498669477346	0.0261	0.4313	14004	16757	14424.77
4626315	chr4	rs111332831	102578249	C	T	0.922	0.923	0.919	0.0034041991335623	0.0332	0.9189	14004	16757	14424.77
4636259	chr4	rs56299640	102579438	T	C	0.921	0.922	0.915	0.0024968801985871	0.0331	0.9406	14004	16757	14424.77
4643230	chr4	rs6532952	102579804	A	G	0.232	0.233	0.979	0.0098018049722602	0.0203	0.6302	14004	16757	14424.77
4636492	chr4	rs75604237	102580376	G	A	0.904	0.905	0.801	0.005703702916678	0.0321	0.858	14004	16757	14424.77
4630616	chr4	rs76935405	102580602	A	C	0.888	0.884	0.809	0.0423983514166169	0.0297	0.1531	14004	16757	14424.77
4631609	chr4	rs6839393	102581060	C	T	0.978	0.978	0.455	-0.0264979913062283	0.09	0.7686	12376	14891	12686.42
4634898	chr4	rs6817060	102581204	T	C	0.234	0.235	0.972	0.0110981866660334	0.0204	0.5844	14004	16757	14424.77
4642577	chr4	rs7688364	102581830	G	A	0.233	0.234	0.973	0.0100988346774146	0.0204	0.6213	14004	16757	14424.77
4629192	chr4	rs11097753	102581878	G	C	0.865	0.869	0.913	-0.0115969858456632	0.0261	0.658	14004	16757	14424.77
4645269	chr4	rs74674691	102586984	C	A	0.889	0.884	0.805	0.0421970486997883	0.0298	0.1569	14004	16757	14424.77
4630696	chr4	rs17250606	102587222	A	G	0.927	0.929	0.92	0.0025966258472659	0.0342	0.9395	14004	16757	14424.77
4643277	chr4	rs17250634	102587555	G	A	0.927	0.929	0.917	0.001598721363697	0.0343	0.9621	14004	16757	14424.77
4639177	chr4	rs6532953	102588365	G	C	0.314	0.313	0.935	0.0093957216403621	0.0189	0.6202	14004	16757	14424.77
4632739	chr4	rs6532954	102588509	T	C	0.445	0.44	0.925	0.0141001243787816	0.0178	0.4274	14004	16757	14424.77
4627241	chr4	rs2866433	102588878	G	C	0.234	0.235	0.961	0.0099008246772624	0.0205	0.6291	14004	16757	14424.77
4637019	chr4	rs2903287	102590476	C	T	0.928	0.93	0.92	0.0017983819413794	0.0344	0.9593	14004	16757	14424.77
4638692	chr4	rs2866434	102590589	G	A	0.927	0.93	0.917	0.0008995952428359	0.0344	0.9782	14004	16757	14424.77
4637270	chr4	rs13112336	102591039	T	C	0.976	0.977	0.456	-0.0188974371044634	0.0872	0.8285	12376	14891	12686.42
4630191	chr4	rs78867752	102591242	T	C	0.889	0.884	0.805	0.0402010017441475	0.0298	0.1771	14004	16757	14424.77
4633474	chr4	rs4510470	102591641	T	G	0.234	0.235	0.956	0.0078987227933553	0.0206	0.7009	14004	16757	14424.77
4632558	chr4	rs72684823	102592137	C	T	0.927	0.93	0.919	0.0	0.0343	0.9991	14004	16757	14424.77
4631426	chr4	rs28793343	102592464	G	A	0.309	0.307	0.937	0.0076010387728197	0.019	0.6881	14004	16757	14424.77
4633155	chr4	rs2903288	102593169	C	A	0.925	0.928	0.915	-0.0054045784588597	0.034	0.8742	14004	16757	14424.77
4632737	chr4	rs55759820	102593941	C	T	0.926	0.929	0.917	-0.0010005003335835	0.0342	0.9778	14004	16757	14424.77
4637781	chr4	rs56342064	102593985	A	G	0.924	0.927	0.913	-0.0068030886197391	0.0339	0.8419	14004	16757	14424.77
4646303	chr4	rs145802912	102594041	G	A	0.907	0.908	0.824	-0.000200020002667	0.0321	0.9957	14004	16757	14424.77
4639225	chr4	rs56102978	102594173	A	G	0.926	0.928	0.916	-0.0029042131473898	0.0341	0.9319	14004	16757	14424.77
4642150	chr4	rs6849419	102594545	A	G	0.235	0.236	0.95	0.0082954970241069	0.0206	0.6886	14004	16757	14424.77
4629142	chr4	rs6820312	102595470	G	A	0.236	0.236	0.951	0.0075017910703226	0.0206	0.717	14004	16757	14424.77
4645551	chr4	rs6846296	102595706	T	C	0.311	0.308	0.936	0.0087020272939009	0.019	0.647	14004	16757	14424.77
4639287	chr4	rs28803469	102595770	A	G	0.31	0.307	0.936	0.0096037361426946	0.019	0.6129	14004	16757	14424.77
4629455	chr4	rs10029884	102596606	C	T	0.319	0.316	0.927	0.009197572354042	0.019	0.6286	14004	16757	14424.77
4635798	chr4	rs10029986	102596697	C	T	0.318	0.315	0.923	0.0089993837968006	0.019	0.636	14004	16757	14424.77
4640600	chr4	rs28812187	102597045	G	A	0.319	0.316	0.927	0.009197572354042	0.019	0.6285	14004	16757	14424.77
4636857	chr4	rs6828004	102597168	A	T	0.319	0.316	0.927	0.009197572354042	0.019	0.6268	14004	16757	14424.77
4646721	chr4	rs6854197	102597215	T	C	0.319	0.316	0.927	0.009197572354042	0.019	0.6295	14004	16757	14424.77
4642186	chr4	rs6833395	102597360	C	T	0.319	0.316	0.927	0.0090984829852593	0.019	0.6321	14004	16757	14424.77
4638485	chr4	rs6834603	102597786	G	T	0.236	0.237	0.949	0.0067968490002727	0.0206	0.7406	14004	16757	14424.77
4626131	chr4	rs9762775	102598109	C	T	0.872	0.875	0.957	-0.009696862978864	0.026	0.7081	14004	16757	14424.77
4639546	chr4	rs9760151	102598140	T	C	0.236	0.237	0.948	0.0069954745123864	0.0206	0.7328	14004	16757	14424.77
4636011	chr4	rs28852725	102598151	A	G	0.449	0.443	0.921	0.0139029051689914	0.0178	0.4343	14004	16757	14424.77
4643808	chr4	rs28787980	102598358	T	C	0.874	0.877	0.958	-0.0102018624845967	0.0262	0.6964	14004	16757	14424.77
4645529	chr4	rs9991536	102598577	G	A	0.45	0.444	0.92	0.0135971385060249	0.0178	0.4439	14004	16757	14424.77
4641858	chr4	rs7689967	102599503	G	A	0.863	0.867	0.923	-0.0129028853555234	0.0258	0.6183	14004	16757	14424.77
4643242	chr4	rs78769364	102600849	G	A	0.89	0.886	0.806	0.0327962744150825	0.0299	0.2729	14004	16757	14424.77
4626857	chr4	rs60546701	102601991	C	T	0.925	0.929	0.922	-0.008395140788382	0.0341	0.8061	14004	16757	14424.77
4631888	chr4	rs2866418	102602011	A	C	0.311	0.308	0.935	0.0084045823438103	0.019	0.6603	14004	16757	14424.77
4640426	chr4	rs2903286	102602415	A	G	0.236	0.237	0.946	0.0063001125484799	0.0206	0.7612	14004	16757	14424.77
4627559	chr4	rs28818302	102602464	A	G	0.559	0.557	0.883	-0.001501126126267	0.0182	0.9329	14004	16757	14424.77
4626199	chr4	rs34636899	102602528	G	A	0.875	0.878	0.986	-0.0092022107647994	0.026	0.7219	14004	16757	14424.77
4639686	chr4	rs6820207	102602644	G	A	0.312	0.308	0.936	0.0078987227933553	0.019	0.6782	14004	16757	14424.77
4626684	chr4	rs6819693	102602651	A	G	0.312	0.309	0.936	0.0082954970241069	0.019	0.6634	14004	16757	14424.77
4632243	chr4	rs6820608	102602859	G	A	0.312	0.309	0.936	0.0081963182244858	0.019	0.6673	14004	16757	14424.77
4632943	chr4	rs2866420	102603135	G	A	0.312	0.309	0.937	0.007997931111062	0.019	0.6744	14004	16757	14424.77
4641794	chr4	rs2866421	102603229	C	G	0.312	0.309	0.936	0.0078987227933553	0.019	0.6768	14004	16757	14424.77
4635580	chr4	rs2866422	102603328	C	A	0.876	0.878	0.99	-0.0087985943563496	0.0259	0.7342	14004	16757	14424.77
4637840	chr4	rs2866423	102603700	G	C	0.237	0.237	0.942	0.0059025456526138	0.0207	0.7749	14004	16757	14424.77
4638227	chr4	rs2866424	102603749	G	C	0.237	0.237	0.942	0.0058031292269501	0.0207	0.7799	14004	16757	14424.77
4628457	chr4	rs74882567	102603982	C	T	0.926	0.93	0.92	-0.0033957590691798	0.0343	0.9211	14004	16757	14424.77
4632604	chr4	rs75784253	102604045	G	A	0.889	0.885	0.807	0.0363029992242924	0.0298	0.2232	14004	16757	14424.77
4642397	chr4	rs80353841	102604239	T	C	0.769	0.762	0.848	0.0012991557316201	0.0219	0.9535	14004	16757	14424.77
4629656	chr4	rs10026228	102605586	G	A	0.237	0.238	0.93	0.0056042667198317	0.0208	0.7896	14004	16757	14424.77
4633784	chr4	rs76363407	102605600	A	G	0.89	0.886	0.807	0.0358014124633833	0.0299	0.2319	14004	16757	14424.77
4645847	chr4	rs11734573	102605800	G	A	0.871	0.873	0.842	-0.0069037763167944	0.0282	0.8072	14004	16757	14424.77
4630652	chr4	rs72684842	102606143	T	A	0.927	0.929	0.904	-0.0006001800720324	0.0346	0.9865	14004	16757	14424.77
4646292	chr4	rs67838007	102606385	G	T	0.926	0.929	0.892	-0.0027036515743148	0.0346	0.938	14004	16757	14424.77
4630807	chr4	rs72912919	102606786	T	G	0.851	0.85	0.828	-0.0028039273327342	0.0261	0.9144	14004	16757	14424.77
4628017	chr4	rs7669395	102606843	G	A	0.596	0.595	0.815	0.0184978548821194	0.0191	0.3313	14004	16757	14424.77
4642272	chr4	rs17197854	102607783	T	C	0.89	0.891	0.952	0.0064988367398296	0.028	0.8168	14004	16757	14424.77
4631884	chr4	rs60369168	102608138	C	T	0.796	0.802	0.94	-0.017502275136142	0.0218	0.4217	14004	16757	14424.77
4638676	chr4	rs17251102	102608288	A	G	0.802	0.807	0.957	-0.017502275136142	0.0218	0.4227	14004	16757	14424.77
4643452	chr4	rs17197910	102609316	A	G	0.801	0.807	0.959	-0.019203206984436	0.0218	0.378	14004	16757	14424.77
4637112	chr4	rs28452790	102610122	G	A	0.801	0.807	0.961	-0.019203206984436	0.0218	0.3791	14004	16757	14424.77
4638148	chr4	rs7694653	102610586	C	T	0.486	0.488	0.937	0.0105046326450854	0.0176	0.5515	14004	16757	14424.77
4628077	chr4	rs7695222	102610833	C	T	0.799	0.805	0.963	-0.0188974371044634	0.0217	0.3834	14004	16757	14424.77
4630240	chr4	rs7695700	102610912	G	A	0.8	0.806	0.963	-0.019294956182969	0.0217	0.3734	14004	16757	14424.77
4644269	chr4	rs4487344	102611136	G	A	0.485	0.488	0.942	0.0107025231331357	0.0176	0.5426	14004	16757	14424.77
4640528	chr4	rs72684844	102611334	G	T	0.891	0.891	0.961	0.0088011559530687	0.0279	0.7525	14004	16757	14424.77
4642907	chr4	rs13124455	102611656	G	A	0.911	0.916	0.967	-0.0484972070855493	0.0306	0.1134	14004	16757	14424.77
4633342	chr4	rs12645499	102611757	T	A	0.698	0.693	0.935	0.0317021347305135	0.0191	0.09772	14004	16757	14424.77
4637820	chr4	rs59815116	102612840	A	T	0.347	0.348	0.945	0.0203025023378308	0.0184	0.2681	14004	16757	14424.77
4639007	chr4	rs79040780	102613074	A	T	0.964	0.966	0.747	-0.048203336386541	0.0527	0.3612	14004	16757	14424.77
4632664	chr4	rs17198078	102613097	T	C	0.795	0.801	0.976	-0.019294956182969	0.0214	0.3675	14004	16757	14424.77
4642819	chr4	rs12643270	102613192	C	T	0.691	0.686	0.95	0.0317021347305135	0.0189	0.09217	14004	16757	14424.77
4639995	chr4	rs34125470	102613252	T	G	0.795	0.802	0.977	-0.019294956182969	0.0214	0.368	14004	16757	14424.77
4630319	chr4	rs34076866	102613269	A	T	0.795	0.802	0.977	-0.019294956182969	0.0214	0.368	14004	16757	14424.77
4636119	chr4	rs12644085	102613885	G	A	0.691	0.686	0.95	0.0312951579807101	0.0188	0.0969	14004	16757	14424.77
4636472	chr4	rs7669524	102614169	G	A	0.911	0.916	0.988	-0.0453949344903922	0.0303	0.1348	14004	16757	14424.77
4628019	chr4	rs72684846	102614310	C	T	0.891	0.891	0.967	0.0097027754613851	0.0278	0.7267	14004	16757	14424.77
4627473	chr4	rs17251415	102615073	G	C	0.796	0.802	0.981	-0.020498669477346	0.0214	0.3379	14004	16757	14424.77
4626643	chr4	rs35556034	102615162	T	G	0.915	0.92	0.979	-0.0521041493573948	0.0311	0.09352	14004	16757	14424.77
4634203	chr4	rs80061841	102615747	G	T	0.864	0.863	0.891	0.0129951954948113	0.0264	0.6219	14004	16757	14424.77
4646244	chr4	rs11723617	102615995	G	A	0.798	0.804	0.983	-0.0198966317144566	0.0215	0.3533	14004	16757	14424.77
4629230	chr4	rs11723683	102616166	G	A	0.795	0.802	0.987	-0.0201006717070029	0.0213	0.3446	14004	16757	14424.77
4626065	chr4	rs2866427	102617300	A	G	0.796	0.802	0.983	-0.0198048272985997	0.0214	0.3538	14004	16757	14424.77
4627698	chr4	rs13105707	102618033	T	C	0.796	0.802	0.982	-0.0187955345843259	0.0214	0.3786	14004	16757	14424.77
4630622	chr4	rs72684848	102618048	G	C	0.886	0.886	0.964	0.0133998200630165	0.0273	0.6243	14004	16757	14424.77
4642354	chr4	rs13105746	102618085	T	A	0.913	0.918	0.974	-0.0513985630860003	0.0308	0.09525	14004	16757	14424.77
4637942	chr4	rs17251707	102618110	T	A	0.891	0.891	0.97	0.0089993837968006	0.0278	0.7471	14004	16757	14424.77
4630670	chr4	rs13130979	102618249	G	T	0.913	0.918	0.974	-0.0513038207587421	0.0308	0.09587	14004	16757	14424.77
4632644	chr4	rs59452065	102618718	T	C	0.688	0.684	0.941	0.0311013012983478	0.0189	0.09963	14004	16757	14424.77
4630978	chr4	rs56244079	102618746	C	T	0.886	0.886	0.966	0.0139029051689914	0.0273	0.6105	14004	16757	14424.77
4637940	chr4	rs11936229	102619291	G	A	0.796	0.802	0.982	-0.0182047046548463	0.0214	0.3939	14004	16757	14424.77
4631738	chr4	rs13143423	102619507	C	G	0.796	0.802	0.981	-0.0177974390305806	0.0214	0.4042	14004	16757	14424.77
4633110	chr4	rs7437792	102619828	G	A	0.796	0.802	0.982	-0.0182047046548463	0.0214	0.3936	14004	16757	14424.77
4634675	chr4	rs10012114	102620618	C	G	0.799	0.804	0.981	-0.0156010662286512	0.0215	0.4677	14004	16757	14424.77
4636055	chr4	rs17251894	102620737	C	T	0.886	0.886	0.966	0.0147014028528927	0.0273	0.5907	14004	16757	14424.77
4641360	chr4	rs13107699	102622167	A	G	0.91	0.916	0.987	-0.0421979407001862	0.0302	0.1621	14004	16757	14424.77
4640668	chr4	rs9995701	102622486	A	G	0.8	0.805	0.98	-0.0149004625639624	0.0215	0.488	14004	16757	14424.77
4628104	chr4	rs28730977	102622562	A	C	0.795	0.801	0.982	-0.0159972768350078	0.0213	0.4536	14004	16757	14424.77
4643011	chr4	rs10030362	102622843	T	C	0.799	0.805	0.982	-0.0142003494011414	0.0215	0.51	14004	16757	14424.77
4627899	chr4	rs13114967	102623049	C	T	0.798	0.804	0.982	-0.0163021610829842	0.0215	0.4475	14004	16757	14424.77
4641047	chr4	rs13149930	102624280	T	C	0.343	0.345	0.977	0.0187039847937718	0.0181	0.3013	14004	16757	14424.77
4630398	chr4	rs28602322	102624740	C	G	0.795	0.801	0.976	-0.0145960053074092	0.0214	0.4942	14004	16757	14424.77
4629960	chr4	rs28474694	102624749	A	T	0.794	0.8	0.977	-0.0151034855773182	0.0213	0.4789	14004	16757	14424.77
4639186	chr4	rs28680907	102624818	G	A	0.794	0.8	0.977	-0.0151034855773182	0.0213	0.4787	14004	16757	14424.77
4631046	chr4	rs72684854	102625100	A	G	0.862	0.862	0.899	0.009504687014246	0.0262	0.7169	14004	16757	14424.77
4638090	chr4	rs75824351	102625441	C	T	0.933	0.938	0.866	-0.0686000914922569	0.0367	0.06173	14004	16757	14424.77
4642172	chr4	rs2866428	102626001	T	G	0.794	0.8	0.975	-0.0152963956259917	0.0214	0.4725	14004	16757	14424.77
4631144	chr4	rs13150456	102626210	G	A	0.908	0.913	0.982	-0.0388032003238938	0.03	0.1956	14004	16757	14424.77
4642080	chr4	rs72912956	102626546	A	G	0.688	0.684	0.93	0.0273038345273452	0.019	0.1496	14004	16757	14424.77
4636650	chr4	rs2866429	102626578	G	A	0.344	0.346	0.961	0.0161980995687726	0.0182	0.3738	14004	16757	14424.77
4630100	chr4	rs13133203	102627108	T	C	0.913	0.919	0.979	-0.0507039943747058	0.0308	0.09984	14004	16757	14424.77
4636685	chr4	rs76300578	102627687	A	G	0.975	0.977	0.581	-0.0087985943563496	0.094	0.9253	7711	10266	8268.19
4634364	chr4	rs72912958	102628410	C	T	0.69	0.686	0.928	0.0270994698817177	0.019	0.1547	14004	16757	14424.77
4636273	chr4	rs11732443	102628544	G	C	0.483	0.486	0.936	0.0112959597418516	0.0176	0.5193	14004	16757	14424.77
4643748	chr4	rs57529521	102628719	C	T	0.903	0.91	0.97	-0.0423022562339069	0.0295	0.1509	14004	16757	14424.77
4640212	chr4	rs11942037	102628847	G	T	0.906	0.912	0.973	-0.0375980304153185	0.0298	0.2064	14004	16757	14424.77
4629653	chr4	rs11942038	102628849	G	T	0.906	0.912	0.973	-0.0375980304153185	0.0298	0.2067	14004	16757	14424.77
4642744	chr4	rs6856330	102628941	G	A	0.346	0.349	0.952	0.0154007965760229	0.0183	0.4003	14004	16757	14424.77
4629623	chr4	rs7697868	102629168	A	G	0.906	0.911	0.971	-0.0363009797263316	0.0298	0.2219	14004	16757	14424.77
4630604	chr4	rs7656803	102629517	A	G	0.906	0.911	0.972	-0.0356997191343252	0.0298	0.2302	14004	16757	14424.77
4639953	chr4	rs7663917	102630737	C	T	0.909	0.915	0.969	-0.0494949124461712	0.0304	0.1031	14004	16757	14424.77
4626380	chr4	rs72914724	102630920	G	A	0.693	0.69	0.921	0.0251998010217421	0.0191	0.1879	14004	16757	14424.77
4631178	chr4	rs28501591	102631303	T	A	0.913	0.919	0.98	-0.0497050825796673	0.0308	0.1066	14004	16757	14424.77
4636929	chr4	rs13148354	102632795	A	G	0.911	0.917	0.97	-0.0490011864330638	0.0306	0.1093	14004	16757	14424.77
4634137	chr4	rs61244337	102633534	C	T	0.693	0.69	0.92	0.0259990758686168	0.0191	0.1738	14004	16757	14424.77
4626683	chr4	rs12639950	102633819	C	T	0.694	0.69	0.919	0.0263010744193707	0.0192	0.1703	14004	16757	14424.77
4644476	chr4	rs17252142	102634710	T	C	0.89	0.89	0.974	0.0111970780932162	0.0276	0.6845	14004	16757	14424.77
4632747	chr4	rs6532956	102635111	A	T	0.907	0.912	0.972	-0.0344051267241774	0.0299	0.2502	14004	16757	14424.77
4626779	chr4	rs768290	102635952	A	G	0.913	0.919	0.977	-0.0482977854077521	0.0308	0.117	14004	16757	14424.77
4643687	chr4	rs11945384	102636327	C	T	0.913	0.918	0.97	-0.0490957108440633	0.0309	0.1123	14004	16757	14424.77
4645267	chr4	rs28832696	102637299	C	G	0.891	0.896	0.943	-0.0312017511432645	0.0282	0.269	14004	16757	14424.77
4638479	chr4	rs4352479	102637640	C	A	0.11	0.105	0.94	0.0344980404075674	0.0282	0.2212	14004	16757	14424.77
4646397	chr4	rs12501273	102638020	T	C	0.632	0.624	0.961	-0.0008003201707691	0.0179	0.9636	14004	16757	14424.77
4641721	chr4	rs6832886	102638076	A	G	0.886	0.885	0.946	0.0139029051689914	0.0274	0.6119	14004	16757	14424.77
4645643	chr4	rs12512546	102638137	C	T	0.629	0.622	0.967	-0.001300845733048	0.0179	0.9422	14004	16757	14424.77
4640706	chr4	rs2866430	102638201	A	G	0.604	0.606	0.976	0.0126002819757385	0.0176	0.4743	14004	16757	14424.77
4644848	chr4	rs4699251	102638777	G	C	0.508	0.501	0.971	0.0022973590486834	0.0172	0.8925	14004	16757	14424.77
4634202	chr4	rs34985198	102639084	C	T	0.51	0.503	0.973	0.0013990209137074	0.0172	0.9339	14004	16757	14424.77
4645677	chr4	rs13130700	102639217	T	C	0.508	0.501	0.973	0.0023971245997214	0.0172	0.8873	14004	16757	14424.77
4634447	chr4	rs13130723	102639252	T	C	0.508	0.501	0.974	0.0021975835434872	0.0172	0.8983	14004	16757	14424.77
4628253	chr4	rs58924786	102639375	T	C	0.734	0.736	0.926	0.0114047182634362	0.02	0.5687	14004	16757	14424.77
4629837	chr4	rs7665905	102639417	T	A	0.508	0.501	0.974	0.0018981972830802	0.0172	0.9099	14004	16757	14424.77
4626277	chr4	rs2866431	102639502	A	C	0.103	0.0978	0.981	0.041995705452017	0.0285	0.1401	14004	16757	14424.77
4631150	chr4	rs10433986	102640341	C	T	0.63	0.625	0.967	-0.0073972926304747	0.0179	0.6801	14004	16757	14424.77
4640044	chr4	rs9307262	102641131	T	C	0.5	0.493	0.985	0.0047984689115734	0.0171	0.7777	14004	16757	14424.77
4641266	chr4	rs9307263	102641136	C	A	0.5	0.493	0.986	0.0045994064948955	0.0171	0.788	14004	16757	14424.77
4645817	chr4	rs9307264	102641265	A	G	0.501	0.493	0.987	0.0043007385516922	0.0171	0.8033	14004	16757	14424.77
4636587	chr4	rs10011961	102641428	T	C	0.103	0.0982	0.995	0.0411995232473163	0.0283	0.1449	14004	16757	14424.77
4638717	chr4	rs13123939	102641727	A	G	0.629	0.623	0.971	-0.0081027387031859	0.0178	0.6509	14004	16757	14424.77
4646169	chr4	rs12501586	102642012	C	T	0.63	0.625	0.974	-0.0088994831870327	0.0178	0.6155	14004	16757	14424.77
4638787	chr4	rs12648423	102642073	A	G	0.603	0.605	0.989	0.0124027667170427	0.0175	0.4758	14004	16757	14424.77
4627083	chr4	rs12506451	102642299	T	A	0.629	0.623	0.972	-0.0085968472255182	0.0178	0.631	14004	16757	14424.77
4643976	chr4	rs7660525	102642344	A	G	0.501	0.494	0.992	0.0034041991335623	0.0171	0.8436	14004	16757	14424.77
4629617	chr4	rs10856962	102642453	T	C	0.103	0.0982	0.995	0.041995705452017	0.0283	0.1369	14004	16757	14424.77
4635295	chr4	rs12506517	102642526	T	C	0.506	0.5	0.99	0.0004998750416509	0.0171	0.9786	14004	16757	14424.77
4629153	chr4	rs12649895	102643396	A	T	0.604	0.606	0.991	0.0117012723076411	0.0174	0.5008	14004	16757	14424.77
4646676	chr4	rs12643886	102643397	C	T	0.604	0.606	0.991	0.0117012723076411	0.0175	0.501	14004	16757	14424.77
4640915	chr4	rs11936333	102643830	C	A	0.502	0.494	0.989	0.0051964749068174	0.0171	0.7602	14004	16757	14424.77
4643765	chr4	rs72684874	102644099	A	G	0.879	0.878	0.957	0.0212036062510236	0.0265	0.4237	14004	16757	14424.77
4635870	chr4	rs9790524	102644185	G	T	0.603	0.605	0.99	0.0106035827841911	0.0174	0.5424	14004	16757	14424.77
4645756	chr4	rs28701510	102644210	C	T	0.507	0.5	0.987	0.0020977980821461	0.0171	0.9039	14004	16757	14424.77
4637582	chr4	rs4413410	102644912	T	G	0.103	0.0984	0.994	0.0430020165445429	0.0282	0.1281	14004	16757	14424.77
4645294	chr4	rs4286516	102645282	T	A	0.505	0.498	0.99	0.0007996801705642	0.0171	0.9616	14004	16757	14424.77
4630565	chr4	rs7671144	102645772	T	C	0.499	0.492	0.992	0.0046989426564652	0.0171	0.7821	14004	16757	14424.77
4628443	chr4	rs13120845	102646394	A	G	0.499	0.492	0.992	0.0048979852621919	0.0171	0.7727	14004	16757	14424.77
4642081	chr4	rs6532957	102646992	A	T	0.499	0.492	0.993	0.0051964749068174	0.0171	0.7612	14004	16757	14424.77
4630315	chr4	rs12509873	102647563	A	G	0.499	0.492	0.993	0.0050969882578437	0.0171	0.7643	14004	16757	14424.77
4633590	chr4	rs10025108	102647989	A	G	0.104	0.0987	0.993	0.0443995872966845	0.0282	0.1153	14004	16757	14424.77
4629042	chr4	rs10017300	102648382	T	C	0.628	0.621	0.966	-0.005304041591906	0.0179	0.7687	14004	16757	14424.77
4630836	chr4	rs4324548	102651081	A	T	0.105	0.0994	0.99	0.0473987203698754	0.0281	0.0923	14004	16757	14424.77
4639958	chr4	rs7685660	102651455	G	A	0.604	0.606	0.992	0.0105046326450854	0.0174	0.5456	14004	16757	14424.77
4630086	chr4	rs72684879	102651821	G	A	0.882	0.881	0.953	0.025297307774162	0.0269	0.3472	14004	16757	14424.77
4631543	chr4	rs17031574	102652032	G	A	0.604	0.607	0.993	0.0101978249764461	0.0174	0.558	14004	16757	14424.77
4636075	chr4	rs72684880	102652570	G	T	0.883	0.881	0.953	0.0281986543586787	0.027	0.2971	14004	16757	14424.77
4631694	chr4	rs4346653	102653171	A	T	0.503	0.494	0.991	0.0093957216403621	0.0171	0.5802	14004	16757	14424.77
4640673	chr4	rs17031577	102653615	C	T	0.605	0.607	0.993	0.0097027754613851	0.0174	0.5783	14004	16757	14424.77
4628815	chr4	rs17031579	102653748	C	T	0.897	0.896	0.826	-0.0027036515743148	0.0308	0.9302	14004	16757	14424.77
4637200	chr4	rs6532958	102654820	T	C	0.105	0.0997	0.991	0.0499038295281839	0.0281	0.07593	14004	16757	14424.77
4634370	chr4	rs7659763	102654896	G	A	0.605	0.607	0.992	0.0114047182634362	0.0174	0.5144	14004	16757	14424.77
4641122	chr4	rs6532959	102654946	G	A	0.106	0.1	0.99	0.0499038295281839	0.0281	0.07519	14004	16757	14424.77
4630280	chr4	rs17031588	102655187	A	G	0.736	0.739	0.932	0.0082954970241069	0.02	0.6779	14004	16757	14424.77
4630683	chr4	rs12505043	102655362	C	T	0.634	0.627	0.97	-0.005696192544881	0.0179	0.7517	14004	16757	14424.77
4634685	chr4	rs12509142	102655378	T	G	0.515	0.506	0.982	0.0043007385516922	0.0172	0.8001	14004	16757	14424.77
4628358	chr4	rs56236271	102655510	T	A	0.879	0.878	0.955	0.0198026272961797	0.0266	0.4569	14004	16757	14424.77
4634184	chr4	rs4698968	102656548	C	T	0.105	0.0997	0.991	0.0497991787524836	0.0281	0.07614	14004	16757	14424.77
4640976	chr4	rs55674120	102657746	T	G	0.507	0.499	0.986	0.0052959516591825	0.0171	0.7557	14004	16757	14424.77
4632400	chr4	rs4640677	102658075	G	A	0.606	0.609	0.99	0.0102968054773682	0.0175	0.5564	14004	16757	14424.77
4645796	chr4	rs4327488	102659213	C	T	0.738	0.74	0.929	0.0102968054773682	0.0201	0.6072	14004	16757	14424.77
4626402	chr4	rs4401452	102659717	A	T	0.634	0.628	0.963	-0.0052035148315978	0.018	0.7722	14004	16757	14424.77
4632189	chr4	rs12648641	102659750	C	A	0.738	0.74	0.93	0.0100988346774146	0.0201	0.6156	14004	16757	14424.77
4633720	chr4	rs10001374	102659820	A	G	0.501	0.492	0.991	0.007997931111062	0.0171	0.6387	14004	16757	14424.77
4632239	chr4	rs55728228	102661557	T	C	0.882	0.881	0.948	0.0213015034199157	0.027	0.4302	14004	16757	14424.77
4631490	chr4	rs113005588	102661574	G	A	0.0866	0.0809	0.886	0.06259914175652	0.0323	0.05283	14004	16757	14424.77
4627599	chr4	rs60705795	102661910	A	T	0.883	0.881	0.947	0.022299507494767	0.0271	0.4108	14004	16757	14424.77
4639522	chr4	rs143867221	102662065	G	A	0.883	0.881	0.947	0.0226026252094292	0.0271	0.4035	14004	16757	14424.77
4645635	chr4	rs79156194	102662428	G	T	0.605	0.608	0.99	0.0101978249764461	0.0175	0.5592	14004	16757	14424.77
4644873	chr4	rs113442486	102662479	G	A	0.605	0.608	0.99	0.0101978249764461	0.0175	0.5587	14004	16757	14424.77
4629308	chr4	rs146066772	102662892	A	G	0.506	0.499	0.988	0.0053954185169075	0.0171	0.7539	14004	16757	14424.77
4638601	chr4	rs28830546	102663042	C	T	0.884	0.882	0.945	0.0248974696545107	0.0272	0.3599	14004	16757	14424.77
4634069	chr4	rs4699254	102663719	T	C	0.604	0.607	0.985	0.0105046326450854	0.0175	0.5497	14004	16757	14424.77
4637696	chr4	rs7667833	102664541	T	C	0.737	0.74	0.928	0.0080971295874548	0.0201	0.6858	14004	16757	14424.77
4641089	chr4	rs113808085	102664794	A	G	0.634	0.628	0.959	-0.0049019951702315	0.018	0.787	14004	16757	14424.77
4626890	chr4	rs6532961	102665146	A	G	0.105	0.0999	0.992	0.0487044462100383	0.0281	0.08235	14004	16757	14424.77
4634616	chr4	rs6818863	102665975	A	G	0.451	0.444	0.951	0.0109992854583691	0.0175	0.5292	14004	16757	14424.77
4646459	chr4	rs6824318	102666327	A	T	0.509	0.502	0.987	0.0026963615477425	0.0171	0.874	14004	16757	14424.77
4634357	chr4	rs6850555	102666495	T	C	0.502	0.494	0.991	0.0082954970241069	0.0171	0.6276	14004	16757	14424.77
4630545	chr4	rs12511373	102666785	C	T	0.864	0.861	0.752	-0.0242004837056584	0.0283	0.3914	14004	16757	14424.77
4644127	chr4	rs6532962	102666886	T	C	0.105	0.0997	0.993	0.0487044462100383	0.0281	0.08253	14004	16757	14424.77
4642187	chr4	rs6532963	102666903	C	T	0.105	0.0997	0.992	0.048904443353603	0.0281	0.0817	14004	16757	14424.77
4633098	chr4	rs6532964	102666908	A	T	0.105	0.0997	0.993	0.048904443353603	0.0281	0.08132	14004	16757	14424.77
4628939	chr4	rs72917042	102669058	C	T	0.603	0.607	0.985	0.0099008246772624	0.0175	0.5722	14004	16757	14424.77
4639515	chr4	rs13110006	102669939	G	C	0.635	0.628	0.953	-0.0038975857287134	0.018	0.8291	14004	16757	14424.77
4638802	chr4	rs7666753	102669955	T	C	0.737	0.74	0.926	0.0102968054773682	0.0201	0.6098	14004	16757	14424.77
4627719	chr4	rs7667110	102670129	T	C	0.962	0.963	0.696	-0.070401005299324	0.0542	0.1935	14004	16757	14424.77
4639110	chr4	rs7654186	102671442	C	T	0.52	0.512	0.975	0.0037031349243813	0.0172	0.8309	14004	16757	14424.77
4631513	chr4	rs74704150	102671598	T	C	0.868	0.869	0.89	0.0013990209137074	0.0266	0.9567	14004	16757	14424.77
4637911	chr4	rs4699255	102671680	A	T	0.105	0.0997	0.996	0.0485996698360624	0.028	0.08279	14004	16757	14424.77
4633080	chr4	rs72917046	102671993	A	G	0.602	0.605	0.992	0.0096037361426946	0.0174	0.581	14004	16757	14424.77
4630945	chr4	rs28762091	102672947	C	T	0.512	0.503	0.99	0.0082954970241069	0.0171	0.6286	14004	16757	14424.77
4638523	chr4	rs4425378	102672985	G	C	0.511	0.502	0.988	0.0080971295874548	0.0171	0.6371	14004	16757	14424.77
4644394	chr4	rs4426780	102673883	G	A	0.105	0.0995	0.998	0.0489996660319079	0.028	0.07998	14004	16757	14424.77
4644036	chr4	rs7674411	102674689	C	G	0.51	0.501	0.99	0.0077995046323818	0.0171	0.6472	14004	16757	14424.77
4631655	chr4	rs7675129	102675023	C	T	0.503	0.495	0.995	0.0089002747867194	0.017	0.6012	14004	16757	14424.77
4631183	chr4	rs4627868	102675672	C	G	0.51	0.501	0.991	0.0084045823438103	0.0171	0.6236	14004	16757	14424.77
4644684	chr4	rs74959114	102677182	G	A	0.868	0.868	0.892	0.0051964749068174	0.0266	0.8441	14004	16757	14424.77
4640181	chr4	rs41340152	102677410	G	A	0.882	0.88	0.937	0.0243998868235351	0.0271	0.369	14004	16757	14424.77
4643021	chr4	rs6815355	102677450	A	G	0.105	0.0993	1.0	0.0497991787524836	0.028	0.07529	14004	16757	14424.77
4631008	chr4	rs6532965	102677497	A	C	0.105	0.0991	0.998	0.0520040417467951	0.0281	0.06393	14004	16757	14424.77
4631982	chr4	rs72917055	102677625	A	G	0.605	0.608	0.991	0.009504687014246	0.0174	0.5856	14004	16757	14424.77
4640686	chr4	rs35157729	102677651	G	A	0.509	0.5	0.99	0.0090984829852593	0.0171	0.5951	14004	16757	14424.77
4639015	chr4	rs4546248	102677836	G	T	0.604	0.607	0.992	0.0098018049722602	0.0174	0.5752	14004	16757	14424.77
4644889	chr4	rs35021997	102678690	C	T	0.636	0.629	0.947	-0.0049019951702315	0.0181	0.7854	14004	16757	14424.77
4634767	chr4	rs34083726	102679010	C	A	0.51	0.501	0.985	0.0084045823438103	0.0171	0.6218	14004	16757	14424.77
4636687	chr4	rs871061	102679337	A	C	0.509	0.499	0.988	0.0090984829852593	0.0171	0.5941	14004	16757	14424.77
4644181	chr4	rs41442345	102680913	G	A	0.589	0.592	0.986	0.009197572354042	0.0174	0.5971	14004	16757	14424.77
4626067	chr4	rs201081507	102681041	A	G	0.979	0.977	0.392	0.132500861809999	0.0922	0.1506	14004	16757	14424.77
4638971	chr4	rs11729389	102681058	G	T	0.651	0.644	0.942	-0.0031048149534787	0.0183	0.8663	14004	16757	14424.77
4636905	chr4	rs4277781	102681271	C	T	0.525	0.515	0.979	0.0101978249764461	0.0172	0.5532	14004	16757	14424.77
4632430	chr4	rs12649398	102681444	T	C	0.737	0.74	0.922	0.0107025231331357	0.0201	0.597	14004	16757	14424.77
4626079	chr4	rs4261990	102682750	T	C	0.106	0.0997	0.96	0.0548952993715794	0.0285	0.05396	14004	16757	14424.77
4639615	chr4	rs72684892	102683142	G	A	0.883	0.881	0.884	0.0198026272961797	0.028	0.4806	14004	16757	14424.77
4629199	chr4	rs6851800	102683235	G	A	0.524	0.515	0.968	0.0088011559530687	0.0173	0.6112	14004	16757	14424.77
4634712	chr4	rs36087241	102683497	C	A	0.74	0.742	0.912	0.0117012723076411	0.0203	0.5663	14004	16757	14424.77
4636903	chr4	rs6858663	102684284	G	A	0.524	0.515	0.963	0.0085037404912207	0.0173	0.6236	14004	16757	14424.77
4628952	chr4	rs6532966	102684689	A	G	0.523	0.514	0.961	0.0089993837968006	0.0174	0.6022	14004	16757	14424.77
4643024	chr4	rs55837132	102685306	A	G	0.883	0.881	0.868	0.0226026252094292	0.0283	0.4245	14004	16757	14424.77
4646193	chr4	rs13149344	102686178	A	G	0.65	0.644	0.914	-0.0039979812872983	0.0186	0.8301	14004	16757	14424.77
4634662	chr4	rs13130964	102686316	T	A	0.65	0.644	0.913	-0.0040983869261633	0.0186	0.8251	14004	16757	14424.77
4639103	chr4	rs11097754	102687298	C	A	0.107	0.101	0.925	0.0608975257512388	0.0288	0.03473	14004	16757	14424.77
4634670	chr4	rs4699257	102688240	T	C	0.65	0.644	0.906	-0.0040983869261633	0.0187	0.8245	14004	16757	14424.77
4639392	chr4	rs4473657	102688487	T	C	0.107	0.101	0.919	0.0611045066532856	0.029	0.03523	14004	16757	14424.77
4627549	chr4	rs7442162	102688906	G	A	0.872	0.87	0.848	0.0289955368412525	0.0274	0.29	14004	16757	14424.77
4638738	chr4	rs58179287	102689163	T	A	0.872	0.869	0.845	0.0287040681283552	0.0274	0.2958	14004	16757	14424.77
4628421	chr4	rs79949905	102689501	T	C	0.854	0.854	0.86	0.0093957216403621	0.0261	0.7176	14004	16757	14424.77
4630701	chr4	rs59974855	102690442	C	T	0.872	0.869	0.836	0.0281014301108748	0.0276	0.3092	14004	16757	14424.77
4639297	chr4	rs35663811	102691162	G	A	0.651	0.645	0.897	-0.005304041591906	0.0188	0.7768	14004	16757	14424.77
4641233	chr4	rs60130909	102692171	T	G	0.743	0.744	0.883	0.0147999386115992	0.0207	0.4731	14004	16757	14424.77
4645661	chr4	rs77139305	102692306	G	A	0.863	0.863	0.845	0.0126002819757385	0.0271	0.6426	14004	16757	14424.77
4630175	chr4	rs72917071	102692475	A	G	0.847	0.848	0.85	0.0033045340083004	0.0258	0.8984	14004	16757	14424.77
4627619	chr4	rs4632664	102692665	G	A	0.861	0.861	0.848	0.0092966519050945	0.0269	0.729	14004	16757	14424.77
4629084	chr4	rs4482766	102692822	C	T	0.117	0.11	0.864	0.0580990823836463	0.0288	0.04359	14004	16757	14424.77
4646269	chr4	rs13149073	102693004	G	T	0.689	0.688	0.81	0.0099998345783334	0.0204	0.6228	14004	16757	14424.77
4645637	chr4	rs57698433	102693793	C	T	0.71	0.712	0.837	0.0065981840282271	0.0205	0.749	14004	16757	14424.77
4636832	chr4	rs28581841	102693958	T	C	0.706	0.708	0.843	0.0062007356416035	0.0204	0.7588	14004	16757	14424.77
4631387	chr4	rs28721993	102693963	G	A	0.707	0.708	0.845	0.0058031292269501	0.0203	0.7737	14004	16757	14424.77
4642340	chr4	rs10003889	102696219	A	G	0.961	0.963	0.737	-0.0187038311937836	0.0509	0.7138	14004	16757	14424.77
4642334	chr4	rs7668453	102696881	C	T	0.712	0.715	0.842	-0.0004000800213396	0.0205	0.9841	14004	16757	14424.77
4638354	chr4	rs72917091	102697108	T	C	0.961	0.963	0.728	-0.017502275136142	0.0513	0.7338	14004	16757	14424.77
4637479	chr4	rs62323922	102698447	T	A	0.712	0.716	0.845	-0.0001000050003333	0.0205	0.9944	14004	16757	14424.77
4635044	chr4	rs62323924	102700194	G	A	0.721	0.724	0.85	0.0014988761237359	0.0207	0.9414	14004	16757	14424.77
4627650	chr4	rs62323925	102700442	A	C	0.713	0.717	0.849	-0.0005001250416822	0.0205	0.9814	14004	16757	14424.77
4632090	chr4	rs7695738	102701232	G	A	0.832	0.838	0.855	-0.0111013930711739	0.025	0.6585	14004	16757	14424.77
4640864	chr4	rs7695470	102701262	C	T	0.64	0.647	0.872	-0.0076995657264405	0.0192	0.6904	14004	16757	14424.77
4633455	chr4	rs7700116	102701345	C	T	0.738	0.741	0.864	-0.0043996643446871	0.021	0.8329	14004	16757	14424.77
4627436	chr4	rs11726077	102702604	C	A	0.965	0.966	0.611	-0.0573007769142667	0.0616	0.3528	14004	16757	14424.77
4643802	chr4	rs6532967	102704134	A	G	0.721	0.733	0.804	-0.0169020380753563	0.0212	0.4244	14004	16757	14424.77
4640021	chr4	rs6532968	102704140	C	T	0.721	0.733	0.804	-0.0176040459483609	0.0212	0.4073	14004	16757	14424.77
4625991	chr4	rs7693147	102704153	T	C	0.516	0.519	0.817	-0.006199175242821	0.0189	0.7422	14004	16757	14424.77
4635286	chr4	rs74713159	102705551	A	T	0.804	0.796	0.869	0.0052959516591825	0.0229	0.8169	14004	16757	14424.77
4631288	chr4	rs11726012	102706018	A	G	0.523	0.526	0.826	-0.0098988321792475	0.0188	0.5979	14004	16757	14424.77
4630891	chr4	rs4371620	102708235	C	T	0.194	0.198	0.813	-0.0186019483996616	0.0236	0.4293	14004	16757	14424.77
4643984	chr4	rs7377083	102708997	C	A	0.605	0.601	0.91	0.0025966258472659	0.0182	0.8882	14004	16757	14424.77
4630630	chr4	rs7377115	102709020	G	A	0.203	0.211	0.9	0.0002999550089979	0.0223	0.9907	14004	16757	14424.77
4637982	chr4	rs7375516	102709119	T	C	0.201	0.21	0.905	-0.0029042131473898	0.0222	0.8955	14004	16757	14424.77
4644086	chr4	rs11097755	102709308	T	C	0.572	0.569	0.915	-0.0007002451143934	0.0179	0.9681	14004	16757	14424.77
4638835	chr4	rs6532969	102709828	G	A	0.157	0.158	0.783	0.0161980995687726	0.0262	0.5346	14004	16757	14424.77
4641545	chr4	rs4699258	102710688	G	A	0.781	0.769	0.901	0.0355987772398635	0.0215	0.09721	14004	16757	14424.77
4633018	chr4	rs7683892	102712542	T	C	0.374	0.378	0.921	0.0082954970241069	0.0183	0.6516	14004	16757	14424.77
4634043	chr4	rs72684898	102712657	A	G	0.955	0.957	0.495	-0.0480984034910313	0.0595	0.419	14004	16757	14424.77
4642009	chr4	rs4518254	102714254	G	T	0.415	0.416	0.938	0.0117012723076411	0.0178	0.512	14004	16757	14424.77
4629231	chr4	rs10031210	102714886	A	G	0.37	0.375	0.965	0.00730326611012	0.0179	0.6834	14004	16757	14424.77
4633614	chr4	rs7690997	102715549	G	C	0.411	0.412	0.951	0.0112959597418516	0.0177	0.525	14004	16757	14424.77
4632726	chr4	rs7691030	102715698	C	T	0.411	0.412	0.952	0.0111970780932162	0.0177	0.5279	14004	16757	14424.77
4640554	chr4	rs4522865	102715888	G	A	0.411	0.412	0.953	0.0111970780932162	0.0177	0.5279	14004	16757	14424.77
4629396	chr4	rs9998865	102717146	C	A	0.161	0.154	0.964	0.0539008916487975	0.0237	0.02278	14004	16757	14424.77
4639220	chr4	rs34261083	102717797	C	T	0.751	0.743	0.962	0.0215951374365897	0.02	0.2797	14004	16757	14424.77
4633699	chr4	rs67800004	102717916	A	T	0.804	0.801	0.963	0.0043007385516922	0.0217	0.8417	14004	16757	14424.77
4644608	chr4	rs17031641	102718100	T	C	0.746	0.739	0.977	0.0205964297986501	0.0197	0.2957	14004	16757	14424.77
4643807	chr4	rs4398527	102718240	T	C	0.746	0.739	0.978	0.0212036062510236	0.0197	0.281	14004	16757	14424.77
4640468	chr4	rs4496585	102718286	A	G	0.746	0.739	0.979	0.0205964297986501	0.0197	0.2947	14004	16757	14424.77
4634088	chr4	rs11935577	102718619	C	A	0.746	0.739	0.981	0.021497269010823	0.0197	0.2752	14004	16757	14424.77
4643759	chr4	rs11944577	102718658	A	G	0.747	0.739	0.981	0.0213015034199157	0.0197	0.2776	14004	16757	14424.77
4632568	chr4	rs11944613	102718795	A	G	0.746	0.739	0.984	0.0213993910058902	0.0196	0.2763	14004	16757	14424.77
4633416	chr4	rs13117264	102719650	T	G	0.787	0.777	0.986	0.0287040681283552	0.0208	0.1681	14004	16757	14424.77
4633456	chr4	rs10440386	102720758	C	A	0.161	0.154	0.972	0.0548952993715794	0.0235	0.01974	14004	16757	14424.77
4646048	chr4	rs11938185	102720906	C	T	0.788	0.778	0.985	0.0291023874205329	0.0209	0.1624	14004	16757	14424.77
4640679	chr4	rs11938245	102721078	C	T	0.788	0.778	0.985	0.0291023874205329	0.0209	0.1629	14004	16757	14424.77
4633053	chr4	rs10446706	102721732	G	A	0.846	0.84	0.979	0.0109992854583691	0.0236	0.6406	14004	16757	14424.77
4642866	chr4	rs17266357	102721809	T	C	0.788	0.778	0.988	0.0287040681283552	0.0208	0.1686	14004	16757	14424.77
4645553	chr4	rs10446707	102722017	C	T	0.788	0.778	0.988	0.0288012338056278	0.0208	0.1666	14004	16757	14424.77
4629217	chr4	rs6819732	102722142	T	C	0.374	0.377	0.972	0.0099008246772624	0.0178	0.5777	14004	16757	14424.77
4637446	chr4	rs34499378	102722182	G	A	0.789	0.779	0.988	0.0282958691548473	0.0209	0.1749	14004	16757	14424.77
4627911	chr4	rs4699259	102722393	C	A	0.847	0.842	0.98	0.0114047182634362	0.0237	0.6316	14004	16757	14424.77
4629648	chr4	rs35838403	102722868	C	T	0.847	0.841	0.981	0.0110981866660334	0.0237	0.6398	14004	16757	14424.77
4627357	chr4	rs17200433	102722913	A	G	0.789	0.779	0.99	0.0287040681283552	0.0208	0.1685	14004	16757	14424.77
4632377	chr4	rs4414957	102723246	C	A	0.373	0.377	0.975	0.009197572354042	0.0178	0.6063	14004	16757	14424.77
4634543	chr4	rs4414958	102723261	C	T	0.759	0.762	0.718	-0.0052035148315978	0.0233	0.824	14004	16757	14424.77
4646678	chr4	rs13146194	102723640	T	C	0.847	0.842	0.982	0.0117012723076411	0.0237	0.6222	14004	16757	14424.77
4646314	chr4	rs10446708	102723740	T	C	0.789	0.779	0.991	0.0288983900426488	0.0208	0.1649	14004	16757	14424.77
4626731	chr4	rs10446682	102723839	G	A	0.79	0.779	0.992	0.0288983900426488	0.0208	0.1652	14004	16757	14424.77
4635848	chr4	rs7656409	102724405	A	G	0.372	0.376	0.98	0.0093957216403621	0.0178	0.5948	14004	16757	14424.77
4633761	chr4	rs7656627	102724506	A	G	0.372	0.376	0.98	0.0093957216403621	0.0178	0.5975	14004	16757	14424.77
4646117	chr4	rs11929782	102724542	T	C	0.789	0.779	0.991	0.0291995144044279	0.0208	0.1613	14004	16757	14424.77
4630938	chr4	rs4699261	102725474	G	A	0.79	0.779	0.991	0.0291995144044279	0.0208	0.161	14004	16757	14424.77
4639620	chr4	rs4698969	102725955	C	T	0.79	0.779	0.992	0.0291995144044279	0.0208	0.1614	14004	16757	14424.77
4646138	chr4	rs4699262	102726005	G	A	0.848	0.842	0.983	0.0127977582298607	0.0237	0.5903	14004	16757	14424.77
4641919	chr4	rs6833249	102726073	A	G	0.16	0.153	0.99	0.054402954379292	0.0234	0.02006	14004	16757	14424.77
4626287	chr4	rs6833764	102726095	G	A	0.372	0.375	0.982	0.009504687014246	0.0177	0.5918	14004	16757	14424.77
4642125	chr4	rs6811141	102726241	T	G	0.372	0.375	0.982	0.0098018049722602	0.0178	0.5823	14004	16757	14424.77
4627435	chr4	rs17266552	102726519	G	A	0.848	0.843	0.982	0.0116024307308398	0.0237	0.626	14004	16757	14424.77
4640835	chr4	rs35194352	102726594	T	C	0.789	0.779	0.988	0.0284999894699013	0.0209	0.1725	14004	16757	14424.77
4646359	chr4	rs35416717	102726657	C	A	0.79	0.779	0.988	0.0284027945161868	0.0209	0.1732	14004	16757	14424.77
4643267	chr4	rs11940244	102727575	G	T	0.79	0.78	0.983	0.0291023874205329	0.0209	0.1646	14004	16757	14424.77
4643437	chr4	rs11940179	102727577	C	T	0.79	0.779	0.983	0.0291023874205329	0.0209	0.1644	14004	16757	14424.77
4640091	chr4	rs11931087	102727619	A	G	0.849	0.843	0.975	0.012096540947233	0.0238	0.6123	14004	16757	14424.77
4635761	chr4	rs66638185	102729417	T	C	0.79	0.779	0.978	0.0288012338056278	0.021	0.1688	14004	16757	14424.77
4629867	chr4	rs34851381	102729463	T	C	0.789	0.779	0.977	0.0288983900426488	0.021	0.1678	14004	16757	14424.77
4634951	chr4	rs35446399	102729766	G	A	0.848	0.843	0.969	0.0118001041157506	0.0239	0.6214	14004	16757	14424.77
4640186	chr4	rs13124747	102729954	A	G	0.849	0.843	0.969	0.0118989261570991	0.0239	0.6175	14004	16757	14424.77
4646391	chr4	rs13152198	102730070	T	C	0.848	0.843	0.967	0.0118989261570991	0.0239	0.6182	14004	16757	14424.77
4632998	chr4	rs13131198	102730555	A	G	0.848	0.843	0.965	0.0109992854583691	0.0239	0.6467	14004	16757	14424.77
4633466	chr4	rs28496978	102735437	T	A	0.855	0.859	0.941	-0.0408949138454712	0.0249	0.1012	14004	16757	14424.77
4629755	chr4	rs72686716	102735510	T	C	0.983	0.983	0.387	0.0463968262292078	0.1198	0.6985	10192	13071	10694.29
4639101	chr4	rs4572885	102735513	T	A	0.573	0.57	0.882	-0.0127003085782322	0.0184	0.4905	14004	16757	14424.77
4643958	chr4	rs13136297	102736456	C	T	0.646	0.643	0.99	-0.0038975857287134	0.0179	0.8276	14004	16757	14424.77
4630223	chr4	rs35916449	102736617	A	C	0.948	0.951	0.736	-0.0601003842529617	0.0444	0.1757	14004	16757	14424.77
4636468	chr4	rs13136796	102736743	A	T	0.785	0.776	0.988	0.0258041896815329	0.0208	0.2134	14004	16757	14424.77
4638641	chr4	rs10028805	102737250	G	A	0.645	0.641	0.997	-0.0024028846163103	0.0178	0.8918	14004	16757	14424.77
4633030	chr4	rs62321670	102737326	C	T	0.862	0.867	0.983	-0.0442967745820927	0.0249	0.07532	14004	16757	14424.77
4632311	chr4	rs35072064	102737422	C	G	0.862	0.867	0.983	-0.043502667649395	0.0249	0.08068	14004	16757	14424.77
4626742	chr4	rs4615176	102737936	C	G	0.543	0.54	0.965	-0.0095958936734469	0.0174	0.58	14004	16757	14424.77
4642271	chr4	rs4411998	102738147	T	C	0.644	0.641	0.996	-0.0028039273327342	0.0179	0.877	14004	16757	14424.77
4637699	chr4	rs2052445	102738722	A	G	0.785	0.776	0.992	0.0255020410123433	0.0207	0.2191	14004	16757	14424.77
4633967	chr4	rs12505627	102739291	A	C	0.861	0.866	0.978	-0.0433982268254708	0.0249	0.08129	14004	16757	14424.77
4640573	chr4	rs35388091	102739452	C	T	0.784	0.776	0.991	0.026398473854531	0.0207	0.2016	14004	16757	14424.77
4634490	chr4	rs1421627	102739536	G	A	0.784	0.776	0.991	0.026398473854531	0.0207	0.2017	14004	16757	14424.77
4633390	chr4	rs13106926	102739791	A	G	0.785	0.776	0.992	0.025297307774162	0.0207	0.2215	14004	16757	14424.77
4645831	chr4	rs13107572	102739928	C	A	0.785	0.776	0.992	0.0255020410123433	0.0207	0.2184	14004	16757	14424.77
4640858	chr4	rs13107612	102739980	C	T	0.785	0.776	0.992	0.0254045542217263	0.0207	0.2196	14004	16757	14424.77
4626846	chr4	rs13108165	102740071	G	A	0.861	0.866	0.98	-0.0411970648503382	0.0249	0.09835	14004	16757	14424.77
4629578	chr4	rs12647112	102740602	A	G	0.757	0.762	0.962	-0.0370997639570267	0.0202	0.06586	14004	16757	14424.77
4639485	chr4	rs9996100	102740697	C	A	0.757	0.763	0.962	-0.0372035489975441	0.0202	0.06479	14004	16757	14424.77
4637002	chr4	rs7693190	102741022	A	G	0.757	0.762	0.963	-0.0366017456445608	0.0202	0.06925	14004	16757	14424.77
4634587	chr4	rs13135381	102743353	A	G	0.844	0.841	0.991	0.0047984689115734	0.0234	0.8378	14004	16757	14424.77
4635242	chr4	rs13136118	102743438	G	A	0.87	0.868	0.91	0.0092966519050945	0.0263	0.7232	14004	16757	14424.77
4629514	chr4	rs13136219	102743687	C	T	0.642	0.638	0.99	-0.001300845733048	0.0179	0.9422	14004	16757	14424.77
4629100	chr4	rs55768089	102743698	T	A	0.845	0.841	0.993	0.0047984689115734	0.0234	0.8386	14004	16757	14424.77
4644103	chr4	rs13112246	102743811	T	C	0.643	0.639	0.988	-0.0028039273327342	0.0179	0.8755	14004	16757	14424.77
4637125	chr4	rs13137133	102744092	C	T	0.538	0.535	0.977	-0.0082035573506883	0.0173	0.6346	14004	16757	14424.77
4632367	chr4	rs34125672	102744939	C	T	0.859	0.863	0.974	-0.0378991867540796	0.0248	0.1267	14004	16757	14424.77
4639502	chr4	rs62321672	102745168	T	C	0.858	0.863	0.975	-0.0386992491392765	0.0247	0.1176	14004	16757	14424.77
4645006	chr4	rs1125271	102745985	C	T	0.845	0.842	0.996	0.0044998604248922	0.0234	0.8462	14004	16757	14424.77
4631454	chr4	rs4276281	102746780	C	A	0.538	0.534	0.983	-0.0078003437327339	0.0173	0.6521	14004	16757	14424.77
4638224	chr4	rs7698632	102747265	G	C	0.538	0.534	0.981	-0.007095110875924	0.0173	0.6796	14004	16757	14424.77
4641137	chr4	rs13127559	102747882	G	A	0.858	0.863	0.975	-0.0385017716536664	0.0248	0.1199	14004	16757	14424.77
4637095	chr4	rs12163856	102747927	A	G	0.597	0.599	0.98	-0.0226035462098532	0.0175	0.1971	14004	16757	14424.77
4633526	chr4	rs17266594	102750922	T	C	0.846	0.843	1.0	0.0016985566355815	0.0234	0.9417	14004	16757	14424.77
4636911	chr4	rs10516487	102751076	G	A	0.846	0.843	1.0	0.001099395443301	0.0234	0.9609	14004	16757	14424.77
4636388	chr4	rs10516486	102751276	C	T	0.538	0.534	0.975	-0.008395140788382	0.0173	0.6293	14004	16757	14424.77
4644003	chr4	rs34029191	102752201	A	G	0.846	0.843	0.999	0.0007996801705642	0.0235	0.9724	14004	16757	14424.77
4644543	chr4	rs17200824	102752589	A	G	0.846	0.842	0.995	0.0001999800026662	0.0235	0.9931	14004	16757	14424.77
4646509	chr4	rs4637409	102753408	A	G	0.846	0.842	0.993	0.0	0.0235	0.9992	14004	16757	14424.77
4630152	chr4	rs34749007	102754507	G	A	0.845	0.841	0.98	0.0006997551142732	0.0236	0.9778	14004	16757	14424.77
4629458	chr4	rs13145909	102755378	G	A	0.538	0.534	0.962	-0.0079011318962572	0.0174	0.6495	14004	16757	14424.77
4633175	chr4	rs4643809	102756099	C	T	0.641	0.636	0.97	-0.0018016219466282	0.018	0.9226	14004	16757	14424.77
4626636	chr4	rs13129744	102756731	T	C	0.845	0.841	0.962	0.0023971245997214	0.0238	0.9184	14004	16757	14424.77
4628924	chr4	rs7682827	102757065	G	A	0.538	0.534	0.956	-0.0078003437327339	0.0175	0.6571	14004	16757	14424.77
4642933	chr4	rs10016325	102757578	C	A	0.537	0.533	0.954	-0.0081027387031859	0.0175	0.643	14004	16757	14424.77
4643797	chr4	rs2080820	102758403	C	A	0.843	0.84	0.947	0.001099395443301	0.0239	0.964	14004	16757	14424.77
4635470	chr4	rs1469019	102758460	C	A	0.858	0.862	0.943	-0.0355028330426552	0.0251	0.1582	14004	16757	14424.77
4639243	chr4	rs35926162	102761917	T	C	0.857	0.861	0.934	-0.0338981034057645	0.0252	0.1791	14004	16757	14424.77
4644487	chr4	rs35190155	102762218	C	T	0.857	0.861	0.933	-0.0335981494309355	0.0252	0.1832	14004	16757	14424.77
4638831	chr4	rs10032160	102762581	G	A	0.638	0.633	0.947	-0.001300845733048	0.0182	0.945	14004	16757	14424.77
4638934	chr4	rs17031708	102764358	T	C	0.832	0.829	0.781	-0.0057967688471774	0.0257	0.8205	14004	16757	14424.77
4632623	chr4	rs79201444	102766551	G	A	0.975	0.973	0.545	0.0567961259994112	0.0736	0.4402	13317	16265	13851.39
4634290	chr4	rs11931658	102766892	T	C	0.797	0.795	0.897	-0.005304041591906	0.0222	0.813	14004	16757	14424.77
4630475	chr4	rs12500743	102767517	T	G	0.82	0.821	0.957	-0.0188974371044634	0.0226	0.4039	14004	16757	14424.77
4628217	chr4	rs12512304	102768220	G	A	0.821	0.821	0.961	-0.0187038311937836	0.0226	0.4086	14004	16757	14424.77
4628177	chr4	rs35476121	102769511	T	G	0.776	0.775	0.901	-0.0119005312583873	0.0215	0.5815	14004	16757	14424.77
4632298	chr4	rs12498977	102769677	G	A	0.777	0.773	0.958	0.00730326611012	0.0208	0.726	14004	16757	14424.77
4632671	chr4	rs12498921	102769693	C	T	0.451	0.446	0.953	-0.0071958279818024	0.0176	0.6837	14004	16757	14424.77
4627285	chr4	rs12506564	102769808	A	G	0.561	0.555	0.955	-0.0006001800720324	0.0175	0.972	14004	16757	14424.77
4632689	chr4	rs34118030	102770074	G	A	0.761	0.757	0.977	0.0038027603329278	0.0202	0.8526	14004	16757	14424.77
4640066	chr4	rs7686702	102770103	A	T	0.45	0.445	0.955	-0.0060985584618694	0.0175	0.7268	14004	16757	14424.77
4635658	chr4	rs11940934	102770557	A	G	0.798	0.796	0.938	-0.0067024110596754	0.0218	0.7569	14004	16757	14424.77
4638487	chr4	rs7441177	102770588	C	T	0.45	0.445	0.957	-0.0076995657264405	0.0175	0.6625	14004	16757	14424.77
4638424	chr4	rs11097756	102770633	G	A	0.892	0.892	0.978	-0.0113036461713921	0.0276	0.6806	14004	16757	14424.77
4634456	chr4	rs12500010	102770673	C	T	0.761	0.757	0.98	0.0034041991335623	0.0201	0.8665	14004	16757	14424.77
4643052	chr4	rs10856963	102770684	A	G	0.45	0.445	0.959	-0.007095110875924	0.0175	0.6866	14004	16757	14424.77
4635136	chr4	rs11097757	102770948	G	A	0.449	0.445	0.959	-0.007004474152883	0.0175	0.6905	14004	16757	14424.77
4631809	chr4	rs13148076	102771423	T	G	0.558	0.553	0.966	-0.0022024235552	0.0174	0.9015	14004	16757	14424.77
4634825	chr4	rs13121706	102771834	C	T	0.761	0.757	0.982	0.0030952049073025	0.0201	0.8772	14004	16757	14424.77
4632072	chr4	rs34397140	102772025	G	A	0.82	0.82	0.981	-0.0165969709073694	0.0223	0.4562	14004	16757	14424.77
4629189	chr4	rs12501163	102772065	C	T	0.761	0.757	0.983	0.0029955089797983	0.0201	0.8823	14004	16757	14424.77
4634454	chr4	rs4610336	102772299	G	A	0.449	0.444	0.964	-0.0066017436345624	0.0175	0.7051	14004	16757	14424.77
4638853	chr4	rs13128847	102772562	G	A	0.82	0.82	0.983	-0.0165969709073694	0.0223	0.4565	14004	16757	14424.77
4635998	chr4	rs4698971	102772861	G	C	0.797	0.796	0.955	-0.0079011318962572	0.0215	0.7143	14004	16757	14424.77
4646542	chr4	rs4607219	102773838	T	C	0.447	0.443	0.968	-0.0081027387031859	0.0174	0.6421	14004	16757	14424.77
4640018	chr4	rs41507945	102774138	C	T	0.761	0.757	0.989	0.0029955089797983	0.02	0.8792	14004	16757	14424.77
4639827	chr4	rs1345568	102774880	G	C	0.819	0.82	0.99	-0.0156010662286512	0.0222	0.4818	14004	16757	14424.77
4641922	chr4	rs1421624	102774964	G	A	0.819	0.82	0.991	-0.0156010662286512	0.0222	0.4821	14004	16757	14424.77
4637329	chr4	rs1862128	102775112	G	A	0.891	0.892	0.996	-0.0119005312583873	0.0273	0.6632	14004	16757	14424.77
4641437	chr4	rs6849308	102776083	C	T	0.891	0.892	0.999	-0.0112025145079934	0.0272	0.6796	14004	16757	14424.77
4641235	chr4	rs13145804	102776406	T	G	0.759	0.755	0.99	0.0023971245997214	0.02	0.9045	14004	16757	14424.77
4638830	chr4	rs13126550	102777778	A	G	0.796	0.795	0.97	-0.0071958279818024	0.0213	0.7371	14004	16757	14424.77
4627076	chr4	rs35400474	102778259	C	T	0.819	0.819	0.991	-0.0168003386783461	0.0221	0.4466	14004	16757	14424.77
4631754	chr4	rs4698972	102778455	T	C	0.446	0.442	0.979	-0.0079011318962572	0.0173	0.6491	14004	16757	14424.77
4635083	chr4	rs34166099	102778580	C	A	0.824	0.824	0.899	-0.0122952780941516	0.0234	0.5999	14004	16757	14424.77
4638750	chr4	rs4235402	102778646	C	G	0.446	0.442	0.98	-0.0080019302190585	0.0173	0.6444	14004	16757	14424.77
4632053	chr4	rs78706075	102779170	A	C	0.891	0.891	1.0	-0.0121029460677457	0.0272	0.6559	14004	16757	14424.77
4627664	chr4	rs4698973	102779173	G	A	0.975	0.974	0.571	0.0491996041469672	0.072	0.4944	13317	16265	13851.39
4642628	chr4	rs13140171	102779304	A	T	0.76	0.756	0.993	0.0030952049073025	0.0199	0.8782	14004	16757	14424.77
4645431	chr4	rs4698974	102779314	T	A	0.446	0.442	0.982	-0.0078003437327339	0.0173	0.6521	14004	16757	14424.77
4643432	chr4	rs4698975	102779328	G	A	0.797	0.796	0.976	-0.0074980401773571	0.0213	0.7232	14004	16757	14424.77
4640584	chr4	rs10516482	102780170	C	A	0.891	0.891	1.0	-0.0113036461713921	0.0272	0.6773	14004	16757	14424.77
4631638	chr4	rs4426778	102780724	G	A	0.446	0.442	0.985	-0.0078003437327339	0.0173	0.6537	14004	16757	14424.77
4638022	chr4	rs4443287	102780792	A	C	0.446	0.442	0.985	-0.0080019302190585	0.0173	0.6453	14004	16757	14424.77
4641930	chr4	rs4365725	102780881	G	T	0.446	0.442	0.985	-0.0082035573506883	0.0173	0.6356	14004	16757	14424.77
4628699	chr4	rs35201947	102781331	C	T	0.795	0.794	0.981	-0.0081027387031859	0.0212	0.7006	14004	16757	14424.77
4633531	chr4	rs60448423	102781633	G	C	0.795	0.795	0.984	-0.0094040800752939	0.0212	0.6562	14004	16757	14424.77
4640544	chr4	rs4317207	102781899	A	G	0.896	0.896	0.972	-0.0094040800752939	0.0281	0.738	14004	16757	14424.77
4644344	chr4	rs17031724	102782747	C	G	0.908	0.907	0.942	0.0044003044444822	0.0301	0.8834	14004	16757	14424.77
4627395	chr4	rs4296682	102782908	T	A	0.445	0.441	0.989	-0.0078003437327339	0.0172	0.653	14004	16757	14424.77
4637448	chr4	rs4572884	102783351	C	T	0.685	0.685	0.994	-0.0119005312583873	0.0183	0.5144	14004	16757	14424.77
4631742	chr4	rs12647710	102783642	C	A	0.891	0.891	1.0	-0.0122041688389067	0.0271	0.6531	14004	16757	14424.77
4637120	chr4	rs11932972	102784230	A	G	0.795	0.794	0.988	-0.0091012913892029	0.0211	0.6648	14004	16757	14424.77
4642985	chr4	rs4554079	102784239	A	G	0.445	0.441	0.988	-0.0074980401773571	0.0172	0.6643	14004	16757	14424.77
4639657	chr4	rs62321728	102786341	A	G	0.76	0.756	1.0	0.0035038543266769	0.0199	0.8595	14004	16757	14424.77
4629635	chr4	rs13101528	102786685	A	G	0.795	0.794	0.988	-0.0079011318962572	0.0211	0.7075	14004	16757	14424.77
4640887	chr4	rs4544711	102786721	C	G	0.891	0.891	1.0	-0.0122041688389067	0.0271	0.6535	14004	16757	14424.77
4628105	chr4	rs35618358	102786729	G	A	0.819	0.819	1.0	-0.0152963956259917	0.022	0.4865	14004	16757	14424.77
4630462	chr4	rs34814827	102787117	C	T	0.795	0.794	0.988	-0.0078003437327339	0.0211	0.7131	14004	16757	14424.77
4637675	chr4	rs13103373	102787244	G	A	0.819	0.819	1.0	-0.0154994990469515	0.022	0.4811	14004	16757	14424.77
4646396	chr4	rs4698977	102787423	G	T	0.795	0.794	0.988	-0.0075987978753305	0.0211	0.7202	14004	16757	14424.77
4644044	chr4	rs61465450	102787757	C	T	0.76	0.756	1.0	0.0033045340083004	0.0199	0.8672	14004	16757	14424.77
4628659	chr4	rs7440537	102787788	G	A	0.942	0.941	0.492	0.0017983819413794	0.0517	0.9718	14004	16757	14424.77
4626069	chr4	rs13116542	102788747	A	G	0.795	0.794	0.987	-0.0069037763167944	0.0211	0.7436	14004	16757	14424.77
4641651	chr4	rs34208976	102790037	G	T	0.797	0.795	0.982	-0.0067024110596754	0.0212	0.7514	14004	16757	14424.77
4642958	chr4	rs12331846	102790613	G	A	0.89	0.891	1.0	-0.0105049846451474	0.0271	0.6987	14004	16757	14424.77
4632415	chr4	rs12331849	102790818	C	T	0.445	0.441	0.993	-0.0065010863423599	0.0172	0.7037	14004	16757	14424.77
4646692	chr4	rs7662572	102791185	G	A	0.795	0.794	0.988	-0.0064004391810282	0.0211	0.761	14004	16757	14424.77
4630435	chr4	rs10516483	102791905	C	G	0.445	0.44	0.992	-0.006199175242821	0.0172	0.7176	14004	16757	14424.77
4636898	chr4	rs10516484	102792085	G	A	0.819	0.819	1.0	-0.0156010662286512	0.022	0.4777	14004	16757	14424.77
4627175	chr4	rs11933157	102792348	T	C	0.795	0.794	0.988	-0.0065010863423599	0.0211	0.7567	14004	16757	14424.77
4632810	chr4	rs17031755	102792354	G	A	0.759	0.755	1.0	0.003902375817241	0.0198	0.8451	14004	16757	14424.77
4643877	chr4	rs6857428	102792611	T	G	0.445	0.44	0.992	-0.0058973552660839	0.0172	0.733	14004	16757	14424.77
4641711	chr4	rs17031758	102792983	T	C	0.759	0.756	1.0	0.0036034995896235	0.0199	0.8543	14004	16757	14424.77
4634155	chr4	rs4639076	102793224	C	G	0.685	0.685	0.992	-0.0095958936734469	0.0183	0.6019	14004	16757	14424.77
4638763	chr4	rs4270588	102793278	A	G	0.444	0.44	0.991	-0.0058973552660839	0.0172	0.7333	14004	16757	14424.77
4626163	chr4	rs4270589	102793376	A	G	0.444	0.44	0.991	-0.006199175242821	0.0172	0.7197	14004	16757	14424.77
4645628	chr4	rs2216546	102793500	G	T	0.685	0.685	0.992	-0.0095050300143049	0.0183	0.6036	14004	16757	14424.77
4644861	chr4	rs1363067	102794164	A	G	0.795	0.794	0.987	-0.0065010863423599	0.0211	0.7568	14004	16757	14424.77
4626302	chr4	rs17031771	102794548	A	G	0.818	0.819	1.0	-0.0151034855773182	0.022	0.4913	14004	16757	14424.77
4641529	chr4	rs13108400	102794613	A	G	0.686	0.685	0.989	-0.009000382197299	0.0184	0.6254	14004	16757	14424.77
4625980	chr4	rs10016018	102794621	A	T	0.686	0.685	0.989	-0.0088994831870327	0.0184	0.6285	14004	16757	14424.77
4630776	chr4	rs35860418	102795091	A	G	0.795	0.794	0.987	-0.0068030886197391	0.0211	0.7486	14004	16757	14424.77
4639740	chr4	rs6816787	102795845	G	A	0.685	0.685	0.99	-0.0095958936734469	0.0183	0.5989	14004	16757	14424.77
4641571	chr4	rs11734196	102796072	G	C	0.89	0.891	0.998	-0.0111013930711739	0.0272	0.6819	14004	16757	14424.77
4626241	chr4	rs3974649	102797036	A	G	0.687	0.687	0.987	-0.010302892995897	0.0184	0.5773	14004	16757	14424.77
4629329	chr4	rs3974650	102797173	G	T	0.687	0.687	0.987	-0.0104039337153929	0.0184	0.5711	14004	16757	14424.77
4633557	chr4	rs13142517	102797300	A	G	0.795	0.794	0.986	-0.0069037763167944	0.0211	0.7432	14004	16757	14424.77
4645410	chr4	rs11097760	102797863	A	G	0.685	0.685	0.989	-0.0094040800752939	0.0184	0.6102	14004	16757	14424.77
4633741	chr4	rs11736568	102798192	G	A	0.685	0.685	0.989	-0.0094040800752939	0.0184	0.6089	14004	16757	14424.77
4641817	chr4	rs11097761	102798735	G	A	0.685	0.685	0.989	-0.0093031403261444	0.0184	0.6108	14004	16757	14424.77
4627973	chr4	rs11737723	102799061	G	T	0.89	0.891	0.996	-0.0114958245134845	0.0272	0.6724	14004	16757	14424.77
4633971	chr4	rs7679882	102799072	C	G	0.685	0.685	0.988	-0.0098988321792475	0.0184	0.5885	14004	16757	14424.77
4645141	chr4	rs13434472	102799510	C	A	0.685	0.685	0.988	-0.0093031403261444	0.0184	0.6119	14004	16757	14424.77
4627024	chr4	rs35507621	102800005	T	C	0.818	0.819	0.998	-0.0152050125429676	0.022	0.4891	14004	16757	14424.77
4633772	chr4	rs36005813	102800742	A	G	0.818	0.819	0.998	-0.0152050125429676	0.022	0.4904	14004	16757	14424.77
4642672	chr4	rs6850747	102800943	A	C	0.444	0.44	0.987	-0.0057967688471774	0.0173	0.7387	14004	16757	14424.77
4633740	chr4	rs115286479	102800971	G	A	0.89	0.891	0.995	-0.0105959392134034	0.0272	0.6976	14004	16757	14424.77
4640772	chr4	rs4635818	102801275	G	A	0.818	0.819	0.998	-0.0149004625639624	0.022	0.5003	14004	16757	14424.77
4626870	chr4	rs4463068	102801474	A	T	0.685	0.684	0.986	-0.0082035573506883	0.0184	0.6536	14004	16757	14424.77
4638881	chr4	rs12641899	102801484	C	A	0.895	0.896	0.968	-0.0081027387031859	0.0281	0.7745	14004	16757	14424.77
4630805	chr4	rs4698839	102801941	C	T	0.685	0.685	0.986	-0.0082035573506883	0.0184	0.6563	14004	16757	14424.77
4645728	chr4	rs9999440	102802051	C	T	0.685	0.684	0.986	-0.0082035573506883	0.0184	0.6548	14004	16757	14424.77
4635482	chr4	rs11942437	102802286	A	G	0.795	0.794	0.984	-0.0052035148315978	0.0211	0.805	14004	16757	14424.77
4628711	chr4	rs35013900	102802929	G	A	0.818	0.819	0.998	-0.0150019689183474	0.022	0.4961	14004	16757	14424.77
4632887	chr4	rs35418410	102803469	T	G	0.818	0.819	0.997	-0.0149004625639624	0.022	0.499	14004	16757	14424.77
4642594	chr4	rs13137047	102804036	G	A	0.818	0.819	0.997	-0.0149004625639624	0.022	0.4982	14004	16757	14424.77
4644475	chr4	rs12647741	102804739	T	C	0.89	0.891	0.991	-0.0107980900995126	0.0273	0.6914	14004	16757	14424.77
4626452	chr4	rs12644624	102805045	C	T	0.89	0.891	0.992	-0.0114047880634385	0.0273	0.6755	14004	16757	14424.77
4630987	chr4	rs12647829	102805121	T	C	0.89	0.891	0.991	-0.0107980900995126	0.0273	0.6908	14004	16757	14424.77
4631757	chr4	rs6830565	102805158	G	A	0.795	0.794	0.985	-0.0052035148315978	0.0211	0.8057	14004	16757	14424.77
4632469	chr4	rs13103438	102805940	T	C	0.795	0.794	0.985	-0.0052035148315978	0.0211	0.8053	14004	16757	14424.77
4633611	chr4	rs13128022	102806042	A	G	0.444	0.44	0.984	-0.0048015088161939	0.0173	0.7801	14004	16757	14424.77
4629863	chr4	rs4345184	102807050	C	T	0.795	0.794	0.985	-0.0050024916227914	0.0211	0.8124	14004	16757	14424.77
4633503	chr4	rs13135361	102807062	A	G	0.818	0.819	0.997	-0.0149004625639624	0.022	0.5001	14004	16757	14424.77
4643188	chr4	rs74285012	102807090	A	G	0.89	0.891	0.991	-0.0114047880634385	0.0273	0.6759	14004	16757	14424.77
4626551	chr4	rs13111489	102807200	T	C	0.818	0.819	0.996	-0.0150019689183474	0.022	0.4958	14004	16757	14424.77
4633063	chr4	rs17031789	102807635	T	A	0.818	0.819	0.997	-0.0150019689183474	0.022	0.4964	14004	16757	14424.77
4636084	chr4	rs4698978	102809439	G	C	0.795	0.794	0.984	-0.005304041591906	0.0211	0.8002	14004	16757	14424.77
4636277	chr4	rs11930376	102809755	C	A	0.795	0.794	0.984	-0.005304041591906	0.0211	0.803	14004	16757	14424.77
4640496	chr4	rs11939568	102810162	A	G	0.795	0.794	0.984	-0.005696192544881	0.0211	0.7891	14004	16757	14424.77
4635918	chr4	rs114614648	102810526	C	T	0.824	0.824	0.908	-0.0073972926304747	0.0233	0.7509	14004	16757	14424.77
4643637	chr4	rs7656720	102812305	C	G	0.444	0.439	0.983	-0.0050024916227914	0.0173	0.7747	14004	16757	14424.77
4630281	chr4	rs7663733	102813658	A	C	0.89	0.891	0.99	-0.0111013930711739	0.0273	0.6846	14004	16757	14424.77
4632101	chr4	rs13109260	102815366	C	G	0.818	0.819	0.996	-0.0151034855773182	0.0221	0.4946	14004	16757	14424.77
4644896	chr4	rs62321738	102816467	C	G	0.818	0.819	0.996	-0.0151034855773182	0.0221	0.4934	14004	16757	14424.77
4637818	chr4	rs79489408	102816728	C	T	0.904	0.904	0.943	-0.0018016219466282	0.0296	0.9522	14004	16757	14424.77
4632283	chr4	rs77995426	102817668	G	A	0.89	0.891	0.99	-0.0107980900995126	0.0273	0.6921	14004	16757	14424.77
4639557	chr4	rs11934097	102818067	G	A	0.795	0.794	0.982	-0.0054950702819798	0.0211	0.7942	14004	16757	14424.77
4639806	chr4	rs9790475	102818960	C	A	0.795	0.794	0.98	-0.0059979518036359	0.0212	0.7753	14004	16757	14424.77
4635633	chr4	rs28396651	102819025	A	G	0.316	0.316	0.98	0.0089002747867194	0.0184	0.6295	14004	16757	14424.77
4629188	chr4	rs4698979	102819154	G	A	0.795	0.794	0.98	-0.0059979518036359	0.0212	0.7758	14004	16757	14424.77
4641526	chr4	rs4493533	102820684	C	T	0.553	0.548	0.983	-0.0004000800213396	0.0172	0.9828	14004	16757	14424.77
4629809	chr4	rs12505747	102821381	C	T	0.293	0.292	0.992	0.0142973047008244	0.0187	0.446	14004	16757	14424.77
4633911	chr4	rs10013187	102821550	C	A	0.557	0.561	0.978	0.0056042667198317	0.0174	0.7489	14004	16757	14424.77
4629541	chr4	rs34321727	102821717	G	T	0.794	0.794	0.976	-0.0066017436345624	0.0212	0.7549	14004	16757	14424.77
4643828	chr4	rs7682346	102822045	A	G	0.557	0.561	0.978	0.0049974917102918	0.0174	0.7715	14004	16757	14424.77
4639991	chr4	rs10212684	102822507	A	G	0.11	0.109	0.989	0.0125015292229252	0.0273	0.6456	14004	16757	14424.77
4644704	chr4	rs10212686	102822654	A	G	0.11	0.109	0.989	0.0126002819757385	0.0273	0.6439	14004	16757	14424.77
4630118	chr4	rs9790770	102822915	T	G	0.48	0.482	0.787	-0.0062998021485279	0.0192	0.7429	14004	16757	14424.77
4645699	chr4	rs9790772	102823090	T	C	0.293	0.291	0.993	0.0155977206230546	0.0187	0.4057	14004	16757	14424.77
4639026	chr4	rs58654655	102823169	G	A	0.558	0.562	0.976	0.0058031292269501	0.0174	0.7403	14004	16757	14424.77
4640025	chr4	rs7694392	102823426	C	T	0.352	0.355	0.989	0.0009995003330834	0.0179	0.9542	14004	16757	14424.77
4627463	chr4	rs57799233	102824391	G	A	0.558	0.562	0.976	0.0055048206344449	0.0174	0.7507	14004	16757	14424.77
4627461	chr4	rs4624656	102824474	C	A	0.109	0.108	0.975	0.0076010387728197	0.0276	0.7828	14004	16757	14424.77
4632012	chr4	rs6532976	102824807	A	G	0.291	0.29	0.987	0.0139029051689914	0.0188	0.4606	14004	16757	14424.77
4644479	chr4	rs2851316	102825193	C	T	0.818	0.818	0.994	-0.0144032303107437	0.0221	0.5144	14004	16757	14424.77
4646714	chr4	rs4550925	102825739	C	A	0.291	0.29	0.986	0.0126002819757385	0.0188	0.5044	14004	16757	14424.77
4643480	chr4	rs6532977	102825978	T	A	0.35	0.354	0.983	-0.001300845733048	0.018	0.944	14004	16757	14424.77
4636567	chr4	rs2851315	102826583	C	T	0.109	0.108	0.974	0.0080971295874548	0.0276	0.7696	14004	16757	14424.77
4634612	chr4	rs10856964	102826852	A	G	0.291	0.29	0.986	0.0140015196358136	0.0188	0.457	14004	16757	14424.77
4637029	chr4	rs2851314	102826952	A	G	0.109	0.109	0.971	0.0078987227933553	0.0276	0.7734	14004	16757	14424.77
4631623	chr4	rs2544574	102827905	C	T	0.818	0.818	0.994	-0.0139975096438537	0.0221	0.5256	14004	16757	14424.77
4639948	chr4	rs139712736	102830140	G	A	0.818	0.818	0.994	-0.0135007260538548	0.022	0.5395	14004	16757	14424.77
4636584	chr4	rs7659691	102830710	C	A	0.27	0.268	0.941	0.0178988554877579	0.0197	0.3641	14004	16757	14424.77
4641405	chr4	rs4385063	102831285	A	G	0.293	0.292	0.992	0.0155977206230546	0.0187	0.4044	14004	16757	14424.77
4627161	chr4	rs4337734	102832228	G	A	0.353	0.356	0.988	0.0006997551142732	0.0179	0.9698	14004	16757	14424.77
4628352	chr4	rs4530633	102832259	T	A	0.559	0.563	0.973	0.0058031292269501	0.0174	0.7398	14004	16757	14424.77
4636290	chr4	rs6532979	102834387	A	G	0.3	0.299	0.988	0.0147014028528927	0.0186	0.4289	14004	16757	14424.77
4627261	chr4	rs4295265	102835645	C	T	0.789	0.789	0.964	-0.0065010863423599	0.0211	0.7575	14004	16757	14424.77
4640893	chr4	rs4235403	102837557	G	C	0.296	0.294	0.974	0.017496047616751	0.0188	0.3536	14004	16757	14424.77
4633428	chr4	rs71597114	102837602	T	A	0.813	0.813	0.985	-0.0125990355765152	0.0219	0.5652	14004	16757	14424.77
4645644	chr4	rs6812874	102839008	T	G	0.107	0.106	0.963	0.0105046326450854	0.028	0.7068	14004	16757	14424.77
4637641	chr4	rs3733197	102839287	G	A	0.788	0.788	0.972	-0.0064004391810282	0.0209	0.7587	14004	16757	14424.77
4641208	chr4	rs3733198	102839362	A	T	0.109	0.108	0.955	0.0133011462391285	0.0278	0.6332	14004	16757	14424.77
4634992	chr4	rs62322688	102840376	C	T	0.817	0.817	0.984	-0.0117993392160431	0.0221	0.5932	14004	16757	14424.77
4646630	chr4	rs17031810	102845149	C	T	0.813	0.813	0.991	-0.0130953713122409	0.0218	0.5483	14004	16757	14424.77
4629507	chr4	rs4099101	102847428	A	G	0.301	0.3	0.993	0.0155977206230546	0.0185	0.4012	14004	16757	14424.77
4646083	chr4	rs2631256	102848466	C	T	0.301	0.3	0.994	0.0149969810059077	0.0185	0.4168	14004	16757	14424.77
4640613	chr4	rs62322690	102848531	G	A	0.813	0.813	0.993	-0.0131966945943914	0.0218	0.5457	14004	16757	14424.77
4635902	chr4	rs12331595	102849219	T	C	0.571	0.574	0.978	0.004201162744548	0.0174	0.8089	14004	16757	14424.77
4634500	chr4	rs2631255	102849920	G	A	0.359	0.363	0.993	-0.0006001800720324	0.0178	0.9732	14004	16757	14424.77
4629563	chr4	rs901406	102852286	C	T	0.782	0.782	0.98	-0.0106970095483354	0.0207	0.6047	14004	16757	14424.77
4635802	chr4	rs1809578	102852575	C	T	0.301	0.3	0.997	0.0152038337422728	0.0185	0.413	14004	16757	14424.77
4640748	chr4	rs918363	102852939	T	C	0.301	0.3	0.997	0.0152038337422728	0.0185	0.4106	14004	16757	14424.77
4632666	chr4	rs10031172	102853602	T	G	0.577	0.58	0.985	0.0061013488579762	0.0174	0.7257	14004	16757	14424.77
4634965	chr4	rs1421625	102853792	T	C	0.301	0.3	0.997	0.0153023200084426	0.0185	0.4082	14004	16757	14424.77
4632852	chr4	rs17208914	102854390	A	G	0.519	0.518	0.987	0.0188021269625962	0.0171	0.2693	14004	16757	14424.77
4627579	chr4	rs12509274	102854998	C	G	0.813	0.813	0.995	-0.0124977728299804	0.0218	0.5653	14004	16757	14424.77
4633803	chr4	rs2851337	102855241	A	G	0.301	0.3	0.996	0.0147014028528927	0.0185	0.4281	14004	16757	14424.77
4632318	chr4	rs33973573	102855806	G	A	0.519	0.517	0.986	0.0197045832743354	0.0171	0.2489	14004	16757	14424.77
4640757	chr4	rs13120877	102856132	T	A	0.813	0.814	0.995	-0.0129028853555234	0.0218	0.5545	14004	16757	14424.77
4638777	chr4	rs10050084	102856226	T	C	0.699	0.7	0.995	-0.0152050125429676	0.0185	0.4119	14004	16757	14424.77
4640460	chr4	rs923206	102856331	C	A	0.218	0.218	0.979	0.0100988346774146	0.0207	0.6243	14004	16757	14424.77
4631625	chr4	rs2851336	102857563	C	T	0.779	0.78	0.972	-0.0099998320783335	0.0207	0.6291	14004	16757	14424.77
4636776	chr4	rs2631253	102857605	G	A	0.301	0.3	0.995	0.0154007965760229	0.0185	0.4054	14004	16757	14424.77
4631657	chr4	rs2631252	102857916	G	A	0.359	0.362	0.99	-0.0006001800720324	0.0178	0.9725	14004	16757	14424.77
4630667	chr4	rs13107723	102857948	C	T	0.813	0.813	0.995	-0.0130953713122409	0.0218	0.5473	14004	16757	14424.77
4638995	chr4	rs13113677	102858316	C	T	0.301	0.299	0.995	0.0156961681063242	0.0185	0.3979	14004	16757	14424.77
4638257	chr4	rs2851335	102859370	C	T	0.359	0.362	0.99	-0.0007002451143934	0.0178	0.9708	14004	16757	14424.77
4631595	chr4	rs6858108	102859835	C	T	0.577	0.58	0.983	0.0061013488579762	0.0174	0.7248	14004	16757	14424.77
4631131	chr4	rs13106011	102864493	C	T	0.813	0.814	0.994	-0.0130953713122409	0.0218	0.5494	14004	16757	14424.77
4636300	chr4	rs2631251	102864610	A	G	0.114	0.113	0.98	0.0142973047008244	0.027	0.5959	14004	16757	14424.77
4627265	chr4	rs28497409	102867379	T	A	0.578	0.581	0.98	0.0064988367398296	0.0174	0.7078	14004	16757	14424.77
4645086	chr4	rs2851334	102867716	A	G	0.803	0.804	0.931	-0.0171970248285215	0.022	0.4347	14004	16757	14424.77
4635478	chr4	rs2851333	102868793	A	G	0.782	0.782	0.977	-0.0105959392134034	0.0207	0.6093	14004	16757	14424.77
4629538	chr4	rs2631249	102872175	A	G	0.782	0.782	0.975	-0.0101008421794295	0.0207	0.6269	14004	16757	14424.77
4644243	chr4	rs2851331	102872350	G	A	0.114	0.113	0.978	0.0139029051689914	0.0269	0.606	14004	16757	14424.77
4643651	chr4	rs2851330	102872405	T	G	0.114	0.113	0.978	0.0139029051689914	0.0269	0.6068	14004	16757	14424.77
4641772	chr4	rs2851329	102872845	T	A	0.782	0.782	0.974	-0.0104039337153929	0.0208	0.6178	14004	16757	14424.77
4632592	chr4	rs12503000	102874052	C	T	0.814	0.814	0.994	-0.0138961051921114	0.0218	0.5247	14004	16757	14424.77
4637518	chr4	rs11734871	102874074	A	G	0.574	0.578	0.973	0.0063994795805678	0.0174	0.7143	14004	16757	14424.77
4626046	chr4	rs2851328	102874526	A	G	0.782	0.782	0.975	-0.0105049846451474	0.0207	0.6119	14004	16757	14424.77
4642574	chr4	rs2851327	102874770	C	T	0.301	0.3	0.994	0.016296487966892	0.0185	0.3805	14004	16757	14424.77
4633727	chr4	rs62322693	102877371	G	A	0.814	0.814	0.993	-0.0137034650584925	0.0218	0.5291	14004	16757	14424.77
4627016	chr4	rs2631246	102879321	G	A	0.723	0.719	0.978	0.0085037404912207	0.0191	0.6573	14004	16757	14424.77
4631673	chr4	rs55850377	102881085	G	T	0.587	0.591	0.968	0.0058031292269501	0.0176	0.7405	14004	16757	14424.77
4640983	chr4	rs727086	102881557	C	T	0.301	0.3	0.995	0.0160997014894237	0.0185	0.3849	14004	16757	14424.77
4627142	chr4	rs2544569	102882192	A	G	0.109	0.109	0.967	0.0103957761821204	0.0276	0.7068	14004	16757	14424.77
4626600	chr4	rs7666312	102882768	T	C	0.886	0.887	0.98	-0.0123965203365513	0.0269	0.6454	14004	16757	14424.77
4628254	chr4	rs2112139	102883425	T	C	0.359	0.363	0.989	-0.0009004052431641	0.0178	0.9578	14004	16757	14424.77
4643648	chr4	rs78681048	102884152	A	T	0.899	0.899	0.949	-0.006199175242821	0.0289	0.8292	14004	16757	14424.77
4629069	chr4	rs2851326	102884769	G	A	0.187	0.186	0.994	0.0141987193998129	0.0218	0.5154	14004	16757	14424.77
4641121	chr4	rs12509248	102885084	C	T	0.578	0.581	0.975	0.0063001125484799	0.0174	0.7162	14004	16757	14424.77
4634028	chr4	rs12513249	102885147	T	G	0.578	0.581	0.975	0.0067968490002727	0.0174	0.6971	14004	16757	14424.77
4629300	chr4	rs2851325	102885596	T	G	0.301	0.3	0.994	0.0161980995687726	0.0185	0.3825	14004	16757	14424.77
4646703	chr4	rs4698985	102887749	T	C	0.577	0.581	0.975	0.0065981840282271	0.0174	0.7035	14004	16757	14424.77
4630234	chr4	rs2631244	102888729	C	G	0.781	0.782	0.969	-0.0119005312583873	0.0208	0.5674	14004	16757	14424.77
4627895	chr4	rs2631243	102889542	A	T	0.814	0.814	0.993	-0.0147989665120717	0.0218	0.4978	14004	16757	14424.77
4640227	chr4	rs2850374	102893323	G	T	0.311	0.311	0.988	0.0100988346774146	0.0184	0.5836	14004	16757	14424.77
4635607	chr4	rs2850375	102893970	A	G	0.781	0.781	0.966	-0.0110002818588653	0.0208	0.5958	14004	16757	14424.77
4631029	chr4	rs62322696	102894289	G	A	0.578	0.581	0.97	0.0063001125484799	0.0175	0.719	14004	16757	14424.77
4640783	chr4	rs1352174	102894999	G	A	0.781	0.781	0.966	-0.0112025145079934	0.0208	0.5901	14004	16757	14424.77
4631725	chr4	rs2631242	102895397	T	C	0.301	0.299	0.992	0.0166997792224134	0.0185	0.3673	14004	16757	14424.77
4637823	chr4	rs2008254	102895859	G	C	0.578	0.581	0.97	0.0064988367398296	0.0175	0.7117	14004	16757	14424.77
4626521	chr4	rs1386173	102896337	G	A	0.782	0.782	0.967	-0.0106970095483354	0.0208	0.6057	14004	16757	14424.77
4638914	chr4	rs976654	102898570	A	C	0.722	0.718	0.969	0.0081963182244858	0.0192	0.669	14004	16757	14424.77
4635807	chr4	rs2631241	102898616	G	A	0.187	0.186	0.993	0.0146028573839336	0.0218	0.5033	14004	16757	14424.77
4640322	chr4	rs6812110	102898874	T	C	0.886	0.887	0.975	-0.0123965203365513	0.027	0.6467	14004	16757	14424.77
4627432	chr4	rs2631274	102899325	G	T	0.3	0.299	0.99	0.016296487966892	0.0186	0.3812	14004	16757	14424.77
4638959	chr4	rs2631273	102899504	G	T	0.187	0.186	0.993	0.0147014028528927	0.0218	0.5016	14004	16757	14424.77
4640396	chr4	rs60500975	102901822	A	T	0.578	0.581	0.966	0.0061013488579762	0.0175	0.7283	14004	16757	14424.77
4641059	chr4	rs1027013	102904490	A	G	0.781	0.781	0.964	-0.0105049846451474	0.0208	0.6124	14004	16757	14424.77
4639887	chr4	rs1027012	102905052	C	T	0.578	0.582	0.964	0.0056042667198317	0.0175	0.7477	14004	16757	14424.77
4641966	chr4	rs57779995	102908441	G	T	0.801	0.805	0.796	0.0193025022544974	0.0236	0.4127	14004	16757	14424.77
4639256	chr4	rs2851320	102909994	G	A	0.803	0.803	0.921	-0.0139975096438537	0.0221	0.5255	14004	16757	14424.77
4631658	chr4	rs2631272	102910685	C	A	0.814	0.814	0.986	-0.0149004625639624	0.0219	0.4953	14004	16757	14424.77
4641451	chr4	rs2850376	102910832	C	G	0.814	0.814	0.986	-0.0153979421800967	0.0219	0.4817	14004	16757	14424.77
4626409	chr4	rs1486572	102911643	C	T	0.781	0.781	0.962	-0.0112025145079934	0.0208	0.5905	14004	16757	14424.77
4646662	chr4	rs2850377	102912159	C	T	0.781	0.781	0.962	-0.0111013930711739	0.0208	0.5925	14004	16757	14424.77
4632915	chr4	rs2631271	102914396	A	G	0.3	0.299	0.982	0.0166997792224134	0.0186	0.3688	14004	16757	14424.77
4633039	chr4	rs1386176	102915023	T	C	0.781	0.781	0.95	-0.0114958245134845	0.0209	0.5812	14004	16757	14424.77
4640770	chr4	rs2850378	102915967	T	C	0.781	0.781	0.947	-0.0111013930711739	0.0209	0.5952	14004	16757	14424.77
4645905	chr4	rs62322737	102916242	C	G	0.578	0.581	0.948	0.005703702916678	0.0176	0.7471	14004	16757	14424.77
4627680	chr4	rs2851317	102916266	A	C	0.113	0.112	0.962	0.0116024307308398	0.0273	0.6716	14004	16757	14424.77
4626459	chr4	rs2850379	102917419	C	A	0.78	0.78	0.937	-0.0114958245134845	0.021	0.5856	14004	16757	14424.77
4626892	chr4	rs11097766	102917851	C	T	0.577	0.581	0.939	0.0051964749068174	0.0177	0.7687	14004	16757	14424.77
4626385	chr4	rs116113680	102918293	T	A	0.577	0.581	0.937	0.0050969882578437	0.0177	0.7746	14004	16757	14424.77
4642853	chr4	rs150908889	102918384	T	C	0.815	0.815	0.971	-0.0144032303107437	0.0221	0.5154	14004	16757	14424.77
4641449	chr4	rs2903274	102919138	T	C	0.298	0.297	0.967	0.0142973047008244	0.0188	0.446	14004	16757	14424.77
4627495	chr4	rs1843680	102919754	C	T	0.78	0.78	0.924	-0.0121029460677457	0.0212	0.5671	14004	16757	14424.77
4642408	chr4	rs2850381	102920982	C	G	0.815	0.815	0.966	-0.0144032303107437	0.0222	0.517	14004	16757	14424.77
4646270	chr4	rs2850383	102922324	A	G	0.78	0.779	0.917	-0.0115969858456632	0.0212	0.5865	14004	16757	14424.77
4638372	chr4	rs2850384	102922487	A	G	0.297	0.296	0.962	0.0147999386115992	0.0189	0.4324	14004	16757	14424.77
4634669	chr4	rs2850385	102923312	T	A	0.815	0.815	0.962	-0.0144032303107437	0.0222	0.5168	14004	16757	14424.77
4632304	chr4	rs2850386	102925221	T	G	0.817	0.817	0.954	-0.0139975096438537	0.0224	0.5313	14004	16757	14424.77
4646373	chr4	rs2850387	102925939	A	G	0.794	0.794	0.881	-0.0213972981080803	0.0222	0.3366	14004	16757	14424.77
4639120	chr4	rs6532981	102927216	T	C	0.891	0.89	0.936	-0.0054045784588597	0.028	0.8458	14004	16757	14424.77
4635329	chr4	rs2631258	102927909	C	T	0.182	0.182	0.95	0.0147014028528927	0.0225	0.5152	14004	16757	14424.77
4632863	chr4	rs62322738	102929034	C	T	0.562	0.565	0.89	0.0098018049722602	0.018	0.5885	14004	16757	14424.77
4640070	chr4	rs73834553	102929715	T	C	0.792	0.795	0.8	0.0260965047212743	0.0231	0.258	14004	16757	14424.77
4636683	chr4	rs139149994	102931230	T	C	0.852	0.851	0.795	0.0147014028528927	0.0266	0.5813	14004	16757	14424.77
4627756	chr4	rs6844449	102936592	T	G	0.72	0.721	0.959	-0.0095050300143049	0.0191	0.6196	14004	16757	14424.77
4646366	chr4	rs1486571	102938040	A	T	0.621	0.614	0.936	0.0141001243787816	0.018	0.4328	14004	16757	14424.77
4631087	chr4	rs73834559	102938550	T	C	0.895	0.894	0.946	-0.0014009809156281	0.0283	0.9603	14004	16757	14424.77
4627688	chr4	rs2631259	102940768	T	A	0.813	0.811	0.967	0.0023971245997214	0.0221	0.9142	14004	16757	14424.77
4635189	chr4	rs7695494	102941899	C	T	0.977	0.976	0.675	-0.0361972883118878	0.0852	0.6711	10201	11174	10217.12
4645106	chr4	rs2631260	102942198	T	G	0.813	0.811	0.97	0.0027960873020011	0.022	0.8998	14004	16757	14424.77
4629946	chr4	rs73834560	102942209	A	C	0.898	0.897	0.964	-0.0030045090202987	0.0284	0.916	14004	16757	14424.77
4643390	chr4	rs73834561	102942516	T	G	0.898	0.897	0.965	-0.0029042131473898	0.0284	0.9172	14004	16757	14424.77
4641042	chr4	rs2631262	102943144	C	T	0.367	0.363	0.964	0.0064988367398296	0.0179	0.7171	14004	16757	14424.77
4642469	chr4	rs2631264	102943931	T	C	0.813	0.811	0.975	0.0026963615477425	0.022	0.9028	14004	16757	14424.77
4638848	chr4	rs2850390	102943996	A	C	0.361	0.355	0.966	0.0069954745123864	0.0179	0.6966	14004	16757	14424.77
4639925	chr4	rs2631265	102945076	C	T	0.813	0.811	0.976	0.0028958031120254	0.022	0.8953	14004	16757	14424.77
4646446	chr4	rs2850391	102945827	T	C	0.813	0.811	0.975	0.0030952049073025	0.022	0.8883	14004	16757	14424.77
4634482	chr4	rs2035604	102946347	A	G	0.809	0.806	0.963	0.00730326611012	0.0219	0.7387	14004	16757	14424.77
4627573	chr4	rs2631266	102947157	G	A	0.74	0.735	0.982	0.0124027667170427	0.0195	0.5244	14004	16757	14424.77
4639285	chr4	rs78894076	102947375	T	A	0.898	0.898	0.972	-0.0043996643446871	0.0283	0.8779	14004	16757	14424.77
4641355	chr4	rs78546088	102947486	A	G	0.74	0.742	0.941	-0.0052035148315978	0.0198	0.7918	14004	16757	14424.77
4639006	chr4	rs2631267	102948472	A	G	0.803	0.801	0.99	0.0003999200213268	0.0214	0.9864	14004	16757	14424.77
4641616	chr4	rs2631268	102948730	G	T	0.613	0.609	0.97	0.004101577021075	0.0177	0.817	14004	16757	14424.77
4632422	chr4	rs7685012	102948991	T	C	0.979	0.978	0.727	-0.0931026182623243	0.0862	0.2799	10201	11174	10217.12
4634314	chr4	rs2850392	102950222	A	G	0.349	0.345	0.97	-0.0008003201707691	0.018	0.9642	14004	16757	14424.77
4628070	chr4	rs4143099	102950643	A	C	0.898	0.898	0.974	-0.0054950702819798	0.0283	0.8464	14004	16757	14424.77
4627654	chr4	rs72686790	102951010	C	T	0.724	0.726	0.964	-0.0120017335415971	0.0192	0.5314	14004	16757	14424.77
4639644	chr4	rs3133077	102951647	C	T	0.349	0.348	0.979	9.99950003332973e-05	0.0179	0.9968	14004	16757	14424.77
4641695	chr4	rs58347863	102952540	T	G	0.724	0.728	0.971	-0.0091012913892029	0.0192	0.6352	14004	16757	14424.77
4628107	chr4	rs3133078	102952819	C	A	0.349	0.348	0.983	-0.0014009809156281	0.0179	0.9358	14004	16757	14424.77
4631936	chr4	rs1872701	102953681	T	G	0.346	0.343	0.978	-0.003797200248385	0.018	0.8325	14004	16757	14424.77
4634418	chr4	rs1906081	102953883	T	C	0.346	0.343	0.979	-0.0021022080918702	0.0179	0.9067	14004	16757	14424.77
4628408	chr4	rs1352175	102954533	C	T	0.781	0.778	0.974	0.0004998750416509	0.0207	0.9811	14004	16757	14424.77
4635068	chr4	rs3774927	102954555	T	C	0.722	0.725	0.968	-0.0107980900995126	0.0192	0.5747	14004	16757	14424.77
4636194	chr4	rs2850393	102955216	A	T	0.697	0.695	0.987	-0.0054950702819798	0.0186	0.7658	14004	16757	14424.77
4644733	chr4	rs1872702	102957630	C	G	0.348	0.347	0.991	-0.001300845733048	0.0178	0.9428	14004	16757	14424.77
4645963	chr4	rs17270656	102958691	G	A	0.726	0.73	0.983	-0.0098988321792475	0.0191	0.6043	14004	16757	14424.77
4637404	chr4	rs2850394	102958744	C	T	0.351	0.35	0.992	-0.003797200248385	0.0178	0.8306	14004	16757	14424.77
4627729	chr4	rs2129294	102960611	T	G	0.348	0.347	0.992	-0.0023026490626755	0.0178	0.8952	14004	16757	14424.77
4630615	chr4	rs6820143	102961490	A	G	0.725	0.728	0.98	-0.0081027387031859	0.0192	0.672	14004	16757	14424.77
4632936	chr4	rs6821429	102961880	G	A	0.726	0.729	0.982	-0.0076995657264405	0.0192	0.6868	14004	16757	14424.77
4642002	chr4	rs3774931	102963120	T	C	0.722	0.724	0.971	-0.007296555232638	0.0191	0.7026	14004	16757	14424.77
4638228	chr4	rs3113675	102963778	T	G	0.155	0.153	0.868	-0.0270012755029434	0.0248	0.277	14004	16757	14424.77
4646264	chr4	rs2631269	102963911	C	G	0.626	0.622	0.987	0.0032048589489113	0.0177	0.8566	14004	16757	14424.77
4641226	chr4	rs2658529	102964445	T	C	0.78	0.777	0.97	-0.001501126126267	0.0208	0.9427	14004	16757	14424.77
4635743	chr4	rs2450406	102967429	T	C	0.697	0.695	0.98	-0.0069037763167944	0.0186	0.7098	14004	16757	14424.77
4627736	chr4	rs2450407	102967445	C	T	0.697	0.695	0.981	-0.0069037763167944	0.0186	0.7112	14004	16757	14424.77
4642219	chr4	rs2510445	102967631	A	C	0.346	0.343	0.987	-0.002002002670673	0.0179	0.9096	14004	16757	14424.77
4642073	chr4	rs2850395	102968082	C	T	0.349	0.348	0.996	-0.0021022080918702	0.0178	0.9061	14004	16757	14424.77
4644427	chr4	rs2850396	102968448	T	C	0.347	0.345	0.987	-0.0032954239497972	0.0179	0.8544	14004	16757	14424.77
4641236	chr4	rs3113677	102970187	T	C	0.154	0.152	0.867	-0.0285023604727122	0.0249	0.2531	14004	16757	14424.77
4643861	chr4	rs2658534	102970332	G	A	0.362	0.362	0.988	-0.0064004391810282	0.0177	0.7176	14004	16757	14424.77
4643931	chr4	rs2850397	102970744	G	T	0.361	0.361	0.987	-0.0057967688471774	0.0177	0.7447	14004	16757	14424.77
4632042	chr4	rs2658535	102971016	G	A	0.362	0.362	0.986	-0.0065010863423599	0.0177	0.7125	14004	16757	14424.77
4645771	chr4	rs2631270	102971815	C	G	0.697	0.695	0.981	-0.0083043861636152	0.0186	0.6543	14004	16757	14424.77
4638082	chr4	rs6812465	102973144	C	T	0.341	0.341	0.941	-0.0051029981759033	0.0184	0.7807	14004	16757	14424.77
4640838	chr4	rs7685506	102973314	T	C	0.316	0.314	0.964	-0.0001000050003333	0.0185	0.9967	14004	16757	14424.77
4642658	chr4	rs12649238	102973987	A	C	0.624	0.622	0.986	0.0006997551142732	0.0177	0.9689	14004	16757	14424.77
4643819	chr4	rs10516490	102974061	A	G	0.688	0.69	0.969	0.0023971245997214	0.0186	0.8973	14004	16757	14424.77
4644904	chr4	rs10516489	102974359	C	T	0.633	0.634	0.961	0.0045994064948955	0.0179	0.7993	14004	16757	14424.77
4633268	chr4	rs72686802	102975303	T	C	0.688	0.69	0.965	-0.0016012813669738	0.0186	0.9293	14004	16757	14424.77
4639399	chr4	rs17031974	102975423	A	C	0.777	0.775	0.978	-0.0049019951702315	0.0206	0.811	14004	16757	14424.77
4643123	chr4	rs7693723	102976899	G	C	0.694	0.693	0.988	-0.0092022107647994	0.0185	0.6205	14004	16757	14424.77
4632841	chr4	rs17211702	102977140	T	C	0.688	0.69	0.969	-0.0021022080918702	0.0185	0.9105	14004	16757	14424.77
4632718	chr4	rs10516488	102977777	A	G	0.69	0.693	0.974	-0.001300845733048	0.0186	0.9436	14004	16757	14424.77
4626311	chr4	rs17031982	102979378	C	A	0.385	0.387	0.983	-0.0104039337153929	0.0175	0.5529	14004	16757	14424.77
4629228	chr4	rs17031983	102979904	G	A	0.694	0.693	0.989	-0.0093031403261444	0.0185	0.6165	14004	16757	14424.77
4645962	chr4	rs17271413	102981004	C	T	0.635	0.638	0.974	0.0036034995896235	0.0178	0.8399	14004	16757	14424.77
4636538	chr4	rs1386174	102982211	A	G	0.691	0.694	0.979	-0.001300845733048	0.0185	0.9433	14004	16757	14424.77
4638183	chr4	rs17031995	102983393	T	C	0.695	0.694	0.99	-0.0093031403261444	0.0185	0.617	14004	16757	14424.77
4631854	chr4	rs4550926	102983720	T	C	0.69	0.692	0.979	-0.0017014466397575	0.0185	0.9283	14004	16757	14424.77
4644635	chr4	rs4536928	102983937	G	A	0.692	0.696	0.984	-0.0019018072895963	0.0185	0.9165	14004	16757	14424.77
4642439	chr4	rs1395306	102985850	C	T	0.385	0.388	0.994	-0.0099998320783335	0.0174	0.5663	14004	16757	14424.77
4636453	chr4	rs11729100	102987238	C	A	0.328	0.331	0.992	-0.005304041591906	0.0181	0.7697	14004	16757	14424.77
4635629	chr4	rs74285015	102987289	C	T	0.92	0.921	0.969	-0.0193969096107316	0.0317	0.5399	14004	16757	14424.77
4643977	chr4	rs4698987	102988188	C	A	0.385	0.388	0.994	-0.010302892995897	0.0174	0.5531	14004	16757	14424.77
4634159	chr4	rs13112324	102988963	A	G	0.776	0.774	0.981	-0.003797200248385	0.0205	0.8546	14004	16757	14424.77
4643943	chr4	rs72688506	102989114	G	T	0.692	0.696	0.986	-0.0029042131473898	0.0185	0.8737	14004	16757	14424.77
4628061	chr4	rs2129292	102991139	C	G	0.384	0.387	0.993	-0.0104039337153929	0.0174	0.5507	14004	16757	14424.77
4632249	chr4	rs79219897	102991413	C	T	0.92	0.921	0.97	-0.0202027073175195	0.0317	0.5237	14004	16757	14424.77
4628599	chr4	rs34934650	102991684	T	C	0.776	0.774	0.982	-0.0038975857287134	0.0205	0.8498	14004	16757	14424.77
4636869	chr4	rs34184671	102992517	T	C	0.694	0.693	0.993	-0.0091012913892029	0.0185	0.6225	14004	16757	14424.77
4644263	chr4	rs35880229	102993149	T	C	0.694	0.693	0.993	-0.0092022107647994	0.0185	0.6197	14004	16757	14424.77
4630911	chr4	rs11947367	102994231	C	T	0.693	0.692	0.996	-0.0098988321792475	0.0184	0.5907	14004	16757	14424.77
4645165	chr4	rs12640056	102995239	C	T	0.693	0.692	0.996	-0.0095050300143049	0.0184	0.6066	14004	16757	14424.77
4636941	chr4	rs6842661	102995263	G	A	0.693	0.692	0.996	-0.0095958936734469	0.0184	0.6021	14004	16757	14424.77
4641497	chr4	rs77162208	102996485	G	A	0.92	0.921	0.971	-0.0203966036652218	0.0318	0.5209	14004	16757	14424.77
4641891	chr4	rs7692330	102997333	T	C	0.122	0.121	0.851	-0.0267033828345498	0.0275	0.3331	14004	16757	14424.77
4639783	chr4	rs7675302	102998681	G	T	0.691	0.696	0.986	-0.0028039273327342	0.0184	0.8788	14004	16757	14424.77
4637881	chr4	rs7675363	102998867	C	T	0.327	0.33	0.996	-0.0060985584618694	0.018	0.7357	14004	16757	14424.77
4644773	chr4	rs11737896	102999492	C	T	0.691	0.695	0.986	-0.0029042131473898	0.0185	0.8739	14004	16757	14424.77
4629066	chr4	rs6816285	102999609	T	C	0.314	0.315	0.993	-0.0021022080918702	0.0183	0.9086	14004	16757	14424.77
4628865	chr4	rs10016408	103000806	A	T	0.62	0.623	0.987	0.005703702916678	0.0176	0.7471	14004	16757	14424.77
4637158	chr4	rs7672408	103001441	T	C	0.62	0.623	0.987	0.0050969882578437	0.0176	0.772	14004	16757	14424.77
4628076	chr4	rs72688511	103003044	C	A	0.693	0.692	0.994	-0.0083043861636152	0.0184	0.6518	14004	16757	14424.77
4641189	chr4	rs76349298	103003423	C	T	0.633	0.637	0.983	0.0029955089797983	0.0177	0.8657	14004	16757	14424.77
4630880	chr4	rs76151495	103003714	C	T	0.92	0.921	0.97	-0.0177974390305806	0.0318	0.5745	14004	16757	14424.77
4636599	chr4	rs6825235	103004726	G	T	0.633	0.637	0.983	0.0027960873020011	0.0177	0.8724	14004	16757	14424.77
4636491	chr4	rs6825329	103004975	C	G	0.69	0.695	0.984	-0.003596459514405	0.0185	0.8451	14004	16757	14424.77
4637166	chr4	rs75806167	103005023	G	A	0.687	0.691	0.981	-0.0010005003335835	0.0184	0.9567	14004	16757	14424.77
4634404	chr4	rs56030901	103005798	C	T	0.693	0.692	0.994	-0.0084959889212643	0.0184	0.645	14004	16757	14424.77
4645513	chr4	rs7659549	103006301	C	T	0.633	0.638	0.983	0.0016985566355815	0.0177	0.9236	14004	16757	14424.77
4637391	chr4	rs72688512	103006993	G	A	0.634	0.638	0.983	0.0014988761237359	0.0177	0.931	14004	16757	14424.77
4641466	chr4	rs1506500	103007383	C	T	0.69	0.695	0.984	-0.0040983869261633	0.0185	0.8234	14004	16757	14424.77
4639232	chr4	rs6823329	103007591	A	C	0.62	0.623	0.986	0.0037031349243813	0.0176	0.833	14004	16757	14424.77
4634621	chr4	rs6532988	103008037	C	T	0.633	0.638	0.983	0.001598721363697	0.0177	0.9288	14004	16757	14424.77
4635919	chr4	rs1395304	103008110	T	C	0.312	0.314	0.994	-0.0027036515743148	0.0183	0.8844	14004	16757	14424.77
4641119	chr4	rs6856488	103008712	T	C	0.619	0.623	0.985	0.0044003044444822	0.0176	0.8036	14004	16757	14424.77
4633318	chr4	rs72688515	103008902	C	A	0.693	0.691	0.993	-0.0079011318962572	0.0184	0.6676	14004	16757	14424.77
4645215	chr4	rs1395305	103008922	T	C	0.62	0.623	0.984	0.004001981379298	0.0176	0.8191	14004	16757	14424.77
4646055	chr4	rs6532989	103009484	T	C	0.62	0.623	0.983	0.003902375817241	0.0176	0.8265	14004	16757	14424.77
4634978	chr4	rs72688517	103009512	T	G	0.775	0.772	0.98	-0.001100605444033	0.0205	0.9554	14004	16757	14424.77
4637660	chr4	rs13152401	103010009	C	T	0.693	0.691	0.992	-0.0080019302190585	0.0184	0.6627	14004	16757	14424.77
4639590	chr4	rs1506501	103010635	C	T	0.633	0.638	0.98	0.0007996801705642	0.0177	0.9653	14004	16757	14424.77
4629279	chr4	rs59434341	103011867	T	C	0.62	0.625	0.979	0.0028958031120254	0.0176	0.869	14004	16757	14424.77
4630771	chr4	rs58259879	103011869	G	A	0.62	0.624	0.979	0.0026963615477425	0.0176	0.88	14004	16757	14424.77
4639167	chr4	rs11723744	103012267	G	A	0.69	0.696	0.981	-0.0066017436345624	0.0185	0.7198	14004	16757	14424.77
4641264	chr4	rs74673504	103013750	C	T	0.974	0.976	0.659	-0.138205154798019	0.0677	0.04128	14004	16757	14424.77
4645229	chr4	rs6532990	103013903	T	C	0.631	0.636	0.985	-0.0009004052431641	0.0177	0.9591	14004	16757	14424.77
4641414	chr4	rs72688520	103014305	G	A	0.702	0.708	0.985	-0.0105049846451474	0.0187	0.5738	14004	16757	14424.77
4645731	chr4	rs1876200	103015491	G	A	0.645	0.651	0.984	-0.0046005663955682	0.0179	0.7967	14004	16757	14424.77
4643173	chr4	rs871154	103016842	G	A	0.323	0.326	0.994	-0.0060985584618694	0.0181	0.7351	14004	16757	14424.77
4631083	chr4	rs12641017	103016861	G	T	0.92	0.921	0.969	-0.0180010511095525	0.0318	0.5706	14004	16757	14424.77
4635294	chr4	rs871153	103016878	G	T	0.702	0.708	0.984	-0.0106970095483354	0.0187	0.568	14004	16757	14424.77
4644815	chr4	rs1506502	103019218	A	G	0.68	0.677	0.992	-0.001501126126267	0.0182	0.9355	14004	16757	14424.77
4645233	chr4	rs1506503	103019375	T	C	0.679	0.676	0.991	-0.001501126126267	0.0182	0.9342	14004	16757	14424.77
4630458	chr4	rs77059331	103019795	G	A	0.92	0.921	0.972	-0.0181028726978536	0.0318	0.5687	14004	16757	14424.77
4634602	chr4	rs72688523	103020417	T	G	0.702	0.708	0.985	-0.0124977728299804	0.0187	0.5026	14004	16757	14424.77
4644412	chr4	rs238486	103020804	T	C	0.675	0.672	0.995	0.0063994795805678	0.0181	0.7236	14004	16757	14424.77
4628331	chr4	rs238487	103021348	T	C	0.619	0.615	0.997	0.0128964817350202	0.0174	0.4592	14004	16757	14424.77
4627325	chr4	rs238488	103022303	A	G	0.319	0.322	0.992	0.0013990209137074	0.0182	0.937	14004	16757	14424.77
4633192	chr4	rs173218	103023049	T	C	0.32	0.323	0.992	0.001099395443301	0.0182	0.9514	14004	16757	14424.77
4627578	chr4	rs238490	103023963	A	C	0.796	0.793	0.922	-0.0074980401773571	0.0218	0.7311	14004	16757	14424.77
4642493	chr4	rs171144	103024138	A	T	0.675	0.672	0.994	0.0063994795805678	0.0181	0.7237	14004	16757	14424.77
4628582	chr4	rs238491	103024435	T	C	0.619	0.615	0.995	0.0126990249774084	0.0175	0.4684	14004	16757	14424.77
4640007	chr4	rs11727352	103025467	C	T	0.702	0.708	0.983	-0.0127003085782322	0.0187	0.4987	14004	16757	14424.77
4645125	chr4	rs238492	103027883	C	T	0.69	0.688	0.988	0.0043007385516922	0.0184	0.8153	14004	16757	14424.77
4645065	chr4	rs2903276	103027955	C	T	0.702	0.708	0.981	-0.0122952780941516	0.0187	0.5124	14004	16757	14424.77
4627165	chr4	rs238493	103027969	T	C	0.32	0.323	0.99	0.0021975835434872	0.0182	0.9037	14004	16757	14424.77
4640141	chr4	rs62324184	103028926	G	T	0.881	0.881	0.846	0.0270994698817177	0.0278	0.331	14004	16757	14424.77
4628787	chr4	rs9996962	103029297	A	G	0.32	0.323	0.99	0.0020977980821461	0.0182	0.9105	14004	16757	14424.77
4637135	chr4	rs72688526	103031300	T	C	0.701	0.708	0.977	-0.0128015918372089	0.0188	0.4958	14004	16757	14424.77
4630633	chr4	rs238436	103031774	G	A	0.32	0.323	0.989	0.001998002662673	0.0183	0.9107	14004	16757	14424.77
4645062	chr4	rs238437	103031854	G	C	0.675	0.672	0.987	0.0065981840282271	0.0182	0.7146	14004	16757	14424.77
4631806	chr4	rs238438	103032197	T	A	0.32	0.323	0.988	0.0011992805754821	0.0183	0.9478	14004	16757	14424.77
4641272	chr4	rs238439	103032292	T	C	0.32	0.323	0.988	0.0011992805754821	0.0183	0.9464	14004	16757	14424.77
4641046	chr4	rs238440	103033944	A	G	0.32	0.323	0.988	0.0014988761237359	0.0183	0.9337	14004	16757	14424.77
4634335	chr4	rs171141	103034123	A	G	0.0803	0.0794	0.961	0.0194005857039748	0.0319	0.5437	14004	16757	14424.77
4646506	chr4	rs238441	103034162	G	A	0.32	0.323	0.987	0.0012991557316201	0.0183	0.9435	14004	16757	14424.77
4638142	chr4	rs72688529	103035429	T	C	0.695	0.702	0.974	-0.0120017335415971	0.0187	0.5211	14004	16757	14424.77
4643083	chr4	rs238510	103036306	T	G	0.32	0.323	0.986	0.0013990209137074	0.0183	0.9381	14004	16757	14424.77
4641996	chr4	rs238511	103037250	G	T	0.695	0.693	0.978	0.004201162744548	0.0186	0.8228	14004	16757	14424.77
4630309	chr4	rs238512	103037625	C	A	0.32	0.323	0.986	0.0023971245997214	0.0183	0.8964	14004	16757	14424.77
4644419	chr4	rs72688530	103037857	T	C	0.695	0.701	0.971	-0.0114047880634385	0.0187	0.5439	14004	16757	14424.77
4635705	chr4	rs72688531	103037948	A	G	0.695	0.701	0.971	-0.0116981574124923	0.0187	0.534	14004	16757	14424.77
4645850	chr4	rs238513	103038384	A	C	0.695	0.693	0.977	0.0038027603329278	0.0186	0.8372	14004	16757	14424.77
4646301	chr4	rs238514	103040351	A	G	0.0793	0.0783	0.97	0.0198026272961797	0.0319	0.5341	14004	16757	14424.77
4634607	chr4	rs238515	103041012	A	G	0.32	0.323	0.986	0.0016985566355815	0.0183	0.9247	14004	16757	14424.77
4633959	chr4	rs13141782	103041618	T	G	0.32	0.323	0.986	0.0016985566355815	0.0183	0.9245	14004	16757	14424.77
4634115	chr4	rs72688533	103041650	C	T	0.976	0.974	0.495	-0.0752948300371352	0.0827	0.3623	12404	14969	12745.87
4626006	chr4	rs9996169	103041682	C	T	0.319	0.322	0.986	0.0021975835434872	0.0183	0.903	14004	16757	14424.77
4642642	chr4	rs238471	103042738	G	T	0.32	0.323	0.986	0.0020977980821461	0.0183	0.9073	14004	16757	14424.77
4631582	chr4	rs238472	103043048	A	G	0.319	0.322	0.986	0.0029955089797983	0.0183	0.8699	14004	16757	14424.77
4644416	chr4	rs113896989	103043064	T	C	0.761	0.757	0.977	0.0044998604248922	0.0201	0.8223	14004	16757	14424.77
4631293	chr4	rs111707066	103043173	A	C	0.761	0.757	0.977	0.0044998604248922	0.0201	0.8231	14004	16757	14424.77
4636794	chr4	rs111628026	103043325	C	A	0.695	0.701	0.969	-0.0110002818588653	0.0188	0.5573	14004	16757	14424.77
4628789	chr4	rs238474	103043646	C	T	0.319	0.322	0.986	0.0029955089797983	0.0183	0.8703	14004	16757	14424.77
4634520	chr4	rs72688538	103043896	G	C	0.695	0.701	0.968	-0.0110002818588653	0.0188	0.5578	14004	16757	14424.77
4645281	chr4	rs72688539	103044068	C	T	0.694	0.701	0.968	-0.0112025145079934	0.0188	0.551	14004	16757	14424.77
4627346	chr4	rs238475	103044164	T	A	0.319	0.322	0.986	0.0028958031120254	0.0183	0.8732	14004	16757	14424.77
4629693	chr4	rs11726042	103044211	C	T	0.695	0.701	0.968	-0.0110002818588653	0.0188	0.5589	14004	16757	14424.77
4635299	chr4	rs238476	103044377	T	C	0.319	0.322	0.986	0.0030952049073025	0.0183	0.8642	14004	16757	14424.77
4644612	chr4	rs238477	103044482	A	G	0.319	0.322	0.986	0.0030952049073025	0.0183	0.8669	14004	16757	14424.77
4628172	chr4	rs238478	103044559	G	T	0.319	0.322	0.986	0.0030952049073025	0.0183	0.8644	14004	16757	14424.77
4632481	chr4	rs56127520	103044878	C	T	0.761	0.757	0.977	0.0044998604248922	0.0201	0.8233	14004	16757	14424.77
4637214	chr4	rs11726272	103045421	T	A	0.696	0.702	0.964	-0.0106970095483354	0.0188	0.5694	14004	16757	14424.77
4638548	chr4	rs11721871	103045423	C	T	0.696	0.702	0.964	-0.0106970095483354	0.0188	0.5699	14004	16757	14424.77
4644737	chr4	rs190224	103046962	A	G	0.32	0.322	0.985	0.0028958031120254	0.0183	0.8743	14004	16757	14424.77
4635275	chr4	rs173217	103047069	G	A	0.626	0.622	0.975	0.0133998200630165	0.0177	0.4487	14004	16757	14424.77
4628279	chr4	rs1506504	103047763	C	T	0.695	0.693	0.973	0.0056042667198317	0.0186	0.7625	14004	16757	14424.77
4645669	chr4	rs2658533	103048019	T	G	0.319	0.322	0.985	0.0033045340083004	0.0183	0.858	14004	16757	14424.77
4632262	chr4	rs1072819	103050026	C	T	0.694	0.701	0.963	-0.0108991808690006	0.0188	0.5607	14004	16757	14424.77
4643959	chr4	rs151366	103050743	T	C	0.318	0.321	0.984	0.0050969882578437	0.0183	0.7825	14004	16757	14424.77
4628287	chr4	rs72688545	103051267	G	A	0.761	0.757	0.977	0.0036034995896235	0.0201	0.856	14004	16757	14424.77
4637761	chr4	rs151495	103051998	G	A	0.319	0.322	0.984	0.004001981379298	0.0183	0.8283	14004	16757	14424.77
4629214	chr4	rs151496	103052194	T	C	0.625	0.622	0.971	0.0138042809763971	0.0178	0.4371	14004	16757	14424.77
4633489	chr4	rs11733537	103052268	T	C	0.694	0.7	0.96	-0.0114047880634385	0.0188	0.5461	14004	16757	14424.77
4640317	chr4	rs151497	103052635	T	A	0.319	0.322	0.984	0.0028958031120254	0.0183	0.8756	14004	16757	14424.77
4646442	chr4	rs236754	103052816	G	A	0.695	0.693	0.969	0.0049974917102918	0.0187	0.7893	14004	16757	14424.77
4646489	chr4	rs238495	103053192	G	A	0.0792	0.0782	0.973	0.0208021276292633	0.0319	0.5149	14004	16757	14424.77
4627158	chr4	rs236760	103053437	G	A	0.319	0.322	0.984	0.0033045340083004	0.0183	0.8561	14004	16757	14424.77
4631761	chr4	rs236759	103054504	T	C	0.319	0.322	0.983	0.0038027603329278	0.0183	0.8355	14004	16757	14424.77
4639105	chr4	rs1440233	103055553	C	T	0.695	0.701	0.956	-0.0110002818588653	0.0189	0.5599	14004	16757	14424.77
4643544	chr4	rs11727457	103055853	C	T	0.695	0.701	0.955	-0.0111013930711739	0.0189	0.5558	14004	16757	14424.77
4643540	chr4	rs236758	103056094	G	A	0.3	0.302	0.96	0.0047984689115734	0.0189	0.8007	14004	16757	14424.77
4633150	chr4	rs1440232	103056624	C	T	0.638	0.645	0.956	-0.0043996643446871	0.0181	0.8075	14004	16757	14424.77
4633378	chr4	rs151367	103056905	G	A	0.32	0.323	0.983	0.0038027603329278	0.0183	0.8366	14004	16757	14424.77
4626566	chr4	rs236756	103057546	T	C	0.32	0.323	0.983	0.0038027603329278	0.0183	0.8342	14004	16757	14424.77
4646511	chr4	rs72688553	103058277	A	C	0.761	0.757	0.976	0.0044998604248922	0.0201	0.821	14004	16757	14424.77
4628642	chr4	rs236755	103058514	T	C	0.682	0.678	0.962	0.0078987227933553	0.0185	0.6686	14004	16757	14424.77
4627371	chr4	rs11730990	103058679	G	A	0.695	0.701	0.951	-0.0114047880634385	0.0189	0.5462	14004	16757	14424.77
4626431	chr4	rs11731061	103058843	G	A	0.639	0.645	0.952	-0.0036968248442897	0.0181	0.8364	14004	16757	14424.77
4645722	chr4	rs55991708	103059521	G	T	0.695	0.701	0.95	-0.0114047880634385	0.0189	0.546	14004	16757	14424.77
4635858	chr4	rs151498	103059666	A	G	0.32	0.322	0.983	0.0050969882578437	0.0183	0.7824	14004	16757	14424.77
4629704	chr4	rs236762	103059680	C	A	0.32	0.323	0.983	0.0049974917102918	0.0183	0.7867	14004	16757	14424.77
4638149	chr4	rs151499	103065951	T	C	0.376	0.379	0.981	-0.0031950988965408	0.0177	0.8571	14004	16757	14424.77
4642014	chr4	rs151500	103066533	T	C	0.681	0.678	0.95	0.0076010387728197	0.0186	0.6816	14004	16757	14424.77
4630283	chr4	rs236761	103066620	C	T	0.319	0.322	0.982	0.0034041991335623	0.0183	0.8549	14004	16757	14424.77
4635334	chr4	rs72688558	103067168	A	G	0.694	0.701	0.938	-0.0130953713122409	0.019	0.491	14004	16757	14424.77
4626775	chr4	rs151501	103068488	G	A	0.0802	0.0795	0.971	0.0158044491449436	0.0317	0.6181	14004	16757	14424.77
4631124	chr4	rs72688560	103068692	G	T	0.702	0.709	0.931	-0.0145046862028817	0.0193	0.4524	14004	16757	14424.77
4637059	chr4	rs236764	103069102	C	T	0.695	0.693	0.947	0.0058031292269501	0.0189	0.7594	14004	16757	14424.77
4645101	chr4	rs11736681	103069256	G	A	0.976	0.974	0.521	-0.0589965728077175	0.0799	0.4602	13513	16078	13854.87
4635190	chr4	rs236765	103072288	C	T	0.803	0.801	0.847	-0.009797842480111	0.023	0.669	14004	16757	14424.77
4634386	chr4	rs151385	103072435	G	C	0.324	0.328	0.98	0.001998002662673	0.0183	0.9149	14004	16757	14424.77
4644217	chr4	rs72688563	103073191	A	G	0.7	0.707	0.931	-0.0131966945943914	0.0192	0.493	14004	16757	14424.77
4639676	chr4	rs236766	103073291	A	G	0.681	0.678	0.944	0.007997931111062	0.0187	0.668	14004	16757	14424.77
4642981	chr4	rs17221648	103075216	C	T	0.7	0.707	0.93	-0.0138048499765589	0.0192	0.473	14004	16757	14424.77
4644498	chr4	rs151476	103075330	G	T	0.695	0.692	0.941	0.0056042667198317	0.0189	0.7683	14004	16757	14424.77
4633555	chr4	rs236768	103075983	G	A	0.325	0.328	0.982	0.0021975835434872	0.0183	0.906	14004	16757	14424.77
4627997	chr4	rs151386	103076734	G	A	0.382	0.386	0.98	-0.0051029981759033	0.0176	0.7706	14004	16757	14424.77
4629174	chr4	rs17032121	103078617	C	T	0.762	0.758	0.978	0.0044003044444822	0.0201	0.827	14004	16757	14424.77
4636496	chr4	rs77538434	103078794	G	A	0.7	0.707	0.92	-0.0132980281439898	0.0193	0.4892	14004	16757	14424.77
4637076	chr4	rs236769	103078799	C	T	0.324	0.328	0.978	0.0013990209137074	0.0183	0.938	14004	16757	14424.77
4631005	chr4	rs236770	103079845	G	A	0.394	0.399	0.979	-0.0074980401773571	0.0175	0.6701	14004	16757	14424.77
4638935	chr4	rs151479	103081402	T	C	0.333	0.334	0.962	0.0063994795805678	0.0183	0.7249	14004	16757	14424.77
4637004	chr4	rs151480	103082476	T	G	0.313	0.315	0.976	0.004101577021075	0.0185	0.823	14004	16757	14424.77
4641423	chr4	rs151481	103082484	C	A	0.313	0.315	0.975	0.004201162744548	0.0185	0.8201	14004	16757	14424.77
4635495	chr4	rs236781	103084574	G	A	0.332	0.333	0.959	-0.0091012913892029	0.0183	0.6184	14004	16757	14424.77
4642140	chr4	rs236780	103084840	T	C	0.37	0.373	0.98	-0.0031048149534787	0.0177	0.8592	14004	16757	14424.77
4632364	chr4	rs189328	103085133	A	G	0.313	0.315	0.981	0.0038027603329278	0.0184	0.8385	14004	16757	14424.77
4635903	chr4	rs236779	103086048	A	G	0.313	0.315	0.981	0.0036034995896235	0.0184	0.8432	14004	16757	14424.77
4638140	chr4	rs236778	103086097	G	A	0.382	0.385	0.977	-0.0049019951702315	0.0176	0.783	14004	16757	14424.77
4628971	chr4	rs236777	103086297	T	C	0.313	0.315	0.98	0.0036034995896235	0.0184	0.847	14004	16757	14424.77
4627422	chr4	rs236776	103086980	G	T	0.313	0.315	0.979	0.0021975835434872	0.0184	0.9064	14004	16757	14424.77
4627230	chr4	rs236775	103087298	T	G	0.313	0.315	0.979	0.0025966258472659	0.0184	0.8888	14004	16757	14424.77
4644046	chr4	rs17032126	103088491	A	G	0.773	0.77	0.98	0.0037031349243813	0.0204	0.8542	14004	16757	14424.77
4643358	chr4	rs13131758	103091829	A	G	0.945	0.937	0.364	0.0941003573550956	0.0706	0.1824	10594	11854	10513.15
4638246	chr4	rs236773	103092425	A	G	0.701	0.697	0.913	0.0093957216403621	0.0192	0.6235	14004	16757	14424.77
4639605	chr4	rs236772	103093115	G	A	0.702	0.697	0.915	0.0097027754613851	0.0192	0.6121	14004	16757	14424.77
4628014	chr4	rs151387	103093486	A	T	0.702	0.697	0.915	0.009504687014246	0.0192	0.6203	14004	16757	14424.77
4638812	chr4	rs236771	103093726	G	C	0.702	0.697	0.917	0.009504687014246	0.0192	0.6217	14004	16757	14424.77
4637249	chr4	rs238450	103094785	G	C	0.683	0.681	0.905	-0.001501126126267	0.019	0.9359	14004	16757	14424.77
4642233	chr4	rs72688579	103095088	G	A	0.705	0.712	0.89	0.0109992854583691	0.0195	0.5736	14004	16757	14424.77
4637631	chr4	rs151364	103095465	C	A	0.382	0.384	0.965	0.0115035793834154	0.0179	0.5209	14004	16757	14424.77
4626877	chr4	rs72688581	103096232	A	G	0.679	0.688	0.904	0.0038027603329278	0.0189	0.8412	14004	16757	14424.77
4640495	chr4	rs72688582	103096591	T	C	0.705	0.712	0.893	0.0111970780932162	0.0195	0.5646	14004	16757	14424.77
4637655	chr4	rs151477	103096795	C	G	0.677	0.672	0.919	0.0017983819413794	0.0188	0.922	14004	16757	14424.77
4629087	chr4	rs151478	103096805	C	T	0.678	0.673	0.92	0.001598721363697	0.0188	0.9329	14004	16757	14424.77
4639141	chr4	rs236749	103097205	G	C	0.678	0.673	0.919	0.0017983819413794	0.0188	0.9222	14004	16757	14424.77
4646689	chr4	rs236748	103097554	T	C	0.686	0.685	0.911	0.0001999800026662	0.019	0.9898	14004	16757	14424.77
4643260	chr4	rs173137	103100112	C	A	0.38	0.382	0.968	0.0109992854583691	0.0178	0.5372	14004	16757	14424.77
4635120	chr4	rs173138	103100171	G	T	0.371	0.372	0.971	0.0138042809763971	0.0179	0.4415	14004	16757	14424.77
4628936	chr4	rs236750	103101944	G	A	0.704	0.699	0.921	0.0098018049722602	0.0192	0.6102	14004	16757	14424.77
4636056	chr4	rs977574	103102270	A	G	0.687	0.697	0.909	0.0001999800026662	0.019	0.9896	14004	16757	14424.77
4645280	chr4	rs236751	103103045	C	T	0.704	0.699	0.921	0.0090984829852593	0.0192	0.6343	14004	16757	14424.77
4644940	chr4	rs236752	103103371	A	T	0.0866	0.0863	0.899	0.0126002819757385	0.0317	0.6907	14004	16757	14424.77
4640992	chr4	rs236753	103103382	C	T	0.695	0.687	0.928	0.0098018049722602	0.019	0.6068	14004	16757	14424.77
4639189	chr4	rs151482	103103631	T	C	0.357	0.359	0.981	0.0099998345783334	0.0179	0.5769	14004	16757	14424.77
4637632	chr4	rs151483	103103664	A	G	0.701	0.696	0.905	0.0069954745123864	0.0193	0.7168	14004	16757	14424.77
4628155	chr4	rs238455	103103912	G	T	0.692	0.688	0.927	0.0045994064948955	0.0189	0.8088	14004	16757	14424.77
4634201	chr4	rs238456	103104134	G	A	0.086	0.0859	0.902	0.0119977384336167	0.0317	0.706	14004	16757	14424.77
4633181	chr4	rs238457	103104682	A	G	0.692	0.688	0.927	0.003902375817241	0.0189	0.8373	14004	16757	14424.77
4638174	chr4	rs238458	103104722	C	T	0.683	0.676	0.934	0.005703702916678	0.0188	0.7609	14004	16757	14424.77
4628263	chr4	rs238459	103105386	C	T	0.684	0.676	0.936	0.0059025456526138	0.0188	0.7517	14004	16757	14424.77
4644989	chr4	rs190223	103105685	A	C	0.357	0.359	0.987	0.0093957216403621	0.0179	0.5991	14004	16757	14424.77
4627062	chr4	rs180877	103106175	C	T	0.369	0.372	0.982	0.0080971295874548	0.0178	0.6515	14004	16757	14424.77
4629551	chr4	rs1573494	103106466	A	G	0.686	0.696	0.923	0.0026963615477425	0.0189	0.8853	14004	16757	14424.77
4636026	chr4	rs238460	103106858	T	C	0.682	0.675	0.934	0.0037031349243813	0.0188	0.843	14004	16757	14424.77
4643371	chr4	rs439538	103107786	T	C	0.681	0.674	0.932	0.0030952049073025	0.0188	0.8686	14004	16757	14424.77
4626631	chr4	rs424277	103107974	G	C	0.692	0.687	0.919	0.0024968801985871	0.019	0.896	14004	16757	14424.77
4640922	chr4	rs72688590	103108795	C	G	0.687	0.697	0.897	0.0034041991335623	0.0192	0.8596	14004	16757	14424.77
4636766	chr4	rs72688593	103108859	G	T	0.699	0.707	0.883	0.0108014536938559	0.0195	0.5791	14004	16757	14424.77
4631337	chr4	rs236743	103109495	T	C	0.679	0.671	0.899	0.0044003044444822	0.0191	0.8158	14004	16757	14424.77
4642179	chr4	rs236744	103110066	G	A	0.7	0.696	0.878	0.0065981840282271	0.0196	0.7364	14004	16757	14424.77
4632210	chr4	rs60071108	103110319	A	G	0.687	0.697	0.879	0.0035038543266769	0.0194	0.8584	14004	16757	14424.77
4637263	chr4	rs236745	103111242	C	T	0.375	0.378	0.923	0.0117012723076411	0.0183	0.5218	14004	16757	14424.77
4630088	chr4	rs236746	103111493	T	C	0.696	0.691	0.858	0.0074025335167413	0.0198	0.7089	14004	16757	14424.77
4634900	chr4	rs72688594	103112465	T	C	0.792	0.797	0.737	0.0065981840282271	0.0243	0.7867	14004	16757	14424.77
4634371	chr4	rs238449	103112813	A	C	0.24	0.238	0.957	0.0134984841513417	0.0203	0.5047	14004	16757	14424.77
4641284	chr4	rs2851245	103113209	A	G	0.251	0.25	0.945	0.0121953336998771	0.0201	0.5427	14004	16757	14424.77
4631911	chr4	rs457134	103113350	G	C	0.443	0.433	0.947	0.0207041815582916	0.0175	0.2374	14004	16757	14424.77
4634864	chr4	rs67477060	103113598	A	G	0.809	0.818	0.942	-0.0201006717070029	0.0223	0.3678	14004	16757	14424.77
4626946	chr4	rs449095	103113737	C	T	0.85	0.845	0.942	0.0255020410123433	0.0245	0.2974	14004	16757	14424.77
4639882	chr4	rs451461	103113866	C	T	0.85	0.846	0.944	0.0247999239054771	0.0245	0.3104	14004	16757	14424.77
4630084	chr4	rs170933	103114000	A	G	0.245	0.244	0.927	0.0102968054773682	0.0205	0.6129	14004	16757	14424.77
4629195	chr4	rs7683088	103114064	T	G	0.6	0.594	0.956	0.0078987227933553	0.0177	0.6569	14004	16757	14424.77
4644653	chr4	rs151502	103114104	G	A	0.245	0.244	0.928	0.0103957761821204	0.0204	0.6109	14004	16757	14424.77
4643200	chr4	rs151503	103114110	T	C	0.449	0.44	0.97	0.0209979909956055	0.0173	0.2262	14004	16757	14424.77
4626344	chr4	rs151504	103114369	A	C	0.85	0.846	0.944	0.025696986087186	0.0245	0.2932	14004	16757	14424.77
4632122	chr4	rs151326	103114452	A	G	0.45	0.44	0.973	0.0204984635773248	0.0173	0.237	14004	16757	14424.77
4636306	chr4	rs10004577	103114471	C	T	0.6	0.594	0.961	0.0077995046323818	0.0177	0.6601	14004	16757	14424.77
4632670	chr4	rs7665350	103115022	G	A	0.81	0.819	0.964	-0.01999864650669	0.0221	0.3672	14004	16757	14424.77
4633592	chr4	rs6821687	103115045	A	G	0.599	0.594	0.964	0.0076010387728197	0.0176	0.6672	14004	16757	14424.77
4640360	chr4	rs7659989	103115391	T	C	0.81	0.819	0.959	-0.0191012733024012	0.0222	0.3904	14004	16757	14424.77
4641384	chr4	rs6532996	103115404	G	A	0.6	0.595	0.964	0.0063994795805678	0.0177	0.7153	14004	16757	14424.77
4626165	chr4	rs151384	103115430	T	C	0.45	0.441	0.977	0.0192044091837133	0.0173	0.2668	14004	16757	14424.77
4629213	chr4	rs151383	103116022	C	T	0.246	0.245	0.93	0.0101978249764461	0.0204	0.6157	14004	16757	14424.77
4636797	chr4	rs151304	103116262	C	A	0.45	0.44	0.98	0.0202045073158995	0.0172	0.2416	14004	16757	14424.77
4639520	chr4	rs6419158	103117289	A	C	0.599	0.594	0.973	0.0081963182244858	0.0176	0.6401	14004	16757	14424.77
4641532	chr4	rs151382	103117826	C	T	0.45	0.44	0.984	0.0204004877576787	0.0172	0.2362	14004	16757	14424.77
4631187	chr4	rs7680534	103118764	T	C	0.602	0.597	0.951	0.0084045823438103	0.0178	0.6373	14004	16757	14424.77
4626328	chr4	rs151381	103118768	T	C	0.453	0.444	0.959	0.0212036062510236	0.0174	0.2229	14004	16757	14424.77
4646562	chr4	rs151380	103118915	G	T	0.248	0.248	0.917	0.0102968054773682	0.0204	0.6154	14004	16757	14424.77
4627468	chr4	rs138043057	103119211	G	A	0.853	0.848	0.886	0.0274984287018097	0.0254	0.279	14004	16757	14424.77
4626959	chr4	rs113886002	103119281	C	T	0.817	0.825	0.918	-0.0168003386783461	0.023	0.4661	14004	16757	14424.77
4627309	chr4	rs151379	103119955	T	C	0.851	0.847	0.917	0.0208021276292633	0.0249	0.4026	14004	16757	14424.77
4631562	chr4	rs28547477	103120047	A	T	0.599	0.594	0.932	0.0114047182634362	0.018	0.5258	14004	16757	14424.77
4643668	chr4	rs151378	103121043	G	A	0.769	0.775	0.898	-0.0164038098256767	0.0215	0.4465	14004	16757	14424.77
4642680	chr4	rs7669715	103121120	A	G	0.605	0.599	0.909	0.0198026272961797	0.0182	0.276	14004	16757	14424.77
4627315	chr4	rs4698991	103121486	T	A	0.606	0.6	0.912	0.0189002595004805	0.0182	0.2994	14004	16757	14424.77
4641080	chr4	rs151377	103121726	G	A	0.374	0.375	0.92	0.0036034995896235	0.0182	0.8422	14004	16757	14424.77
4633072	chr4	rs62322235	103121884	T	C	0.594	0.588	0.935	0.0204004877576787	0.0178	0.2531	14004	16757	14424.77
4628671	chr4	rs151376	103121972	A	T	0.37	0.373	0.916	-0.0032954239497972	0.0183	0.8588	14004	16757	14424.77
4627802	chr4	rs151375	103122348	T	C	0.385	0.386	0.952	-0.0021022080918702	0.0178	0.9068	14004	16757	14424.77
4629375	chr4	rs1348024	103122561	C	A	0.606	0.601	0.964	0.0141987193998129	0.0177	0.421	14004	16757	14424.77
4639843	chr4	rs1547383	103123404	A	G	0.609	0.602	0.974	0.0159028762794155	0.0176	0.3671	14004	16757	14424.77
4630352	chr4	rs151374	103123440	G	A	0.398	0.4	0.959	-0.0052035148315978	0.0176	0.7674	14004	16757	14424.77
4636471	chr4	rs151373	103124254	T	C	0.398	0.4	0.962	-0.005696192544881	0.0176	0.7477	14004	16757	14424.77
4637115	chr4	rs4698993	103124607	T	C	0.608	0.602	0.986	0.0152038337422728	0.0175	0.3852	14004	16757	14424.77
4634635	chr4	rs2903278	103124634	A	G	0.844	0.851	0.955	-0.0449032281024259	0.0241	0.06328	14004	16757	14424.77
4644322	chr4	rs10031823	103125031	T	C	0.452	0.453	0.968	-0.0085968472255182	0.0172	0.6171	14004	16757	14424.77
4633565	chr4	rs28556768	103125127	G	A	0.844	0.851	0.961	-0.0453949344903922	0.0241	0.05977	14004	16757	14424.77
4632149	chr4	rs13435395	103125220	G	C	0.608	0.601	0.993	0.0147999386115992	0.0174	0.3959	14004	16757	14424.77
4646249	chr4	rs1440235	103125285	A	G	0.608	0.601	0.996	0.0147014028528927	0.0174	0.3978	14004	16757	14424.77
4645743	chr4	rs11735227	103125383	A	G	0.61	0.605	0.993	0.0134984841513417	0.0175	0.4395	14004	16757	14424.77
4626484	chr4	rs1506505	103125489	T	A	0.452	0.453	0.973	-0.0085968472255182	0.0172	0.6189	14004	16757	14424.77
4639764	chr4	rs1440234	103125530	T	C	0.608	0.601	0.996	0.0150954876453349	0.0174	0.3863	14004	16757	14424.77
4644749	chr4	rs11727107	103125773	C	T	0.607	0.601	0.995	0.0150954876453349	0.0174	0.3868	14004	16757	14424.77
4637845	chr4	rs11727215	103125915	G	C	0.607	0.601	0.995	0.0150954876453349	0.0174	0.3869	14004	16757	14424.77
4633882	chr4	rs9715335	103125969	T	A	0.607	0.601	0.994	0.0148984646619666	0.0174	0.3934	14004	16757	14424.77
4641043	chr4	rs28855675	103131810	G	C	0.845	0.852	0.966	-0.0471020897690825	0.0241	0.05061	14004	16757	14424.77
4627438	chr4	rs11943887	103131948	C	T	0.913	0.92	0.934	-0.0915014422624946	0.0319	0.004152	14004	16757	14424.77
4642286	chr4	rs151422	103132116	G	A	0.947	0.948	0.879	0.0172012073197748	0.041	0.6739	14004	16757	14424.77
4637151	chr4	rs151421	103132210	T	G	0.948	0.949	0.888	0.0154007965760229	0.0411	0.7076	14004	16757	14424.77
4637970	chr4	rs7690879	103132510	T	G	0.845	0.853	0.973	-0.0482977854077521	0.0241	0.04481	14004	16757	14424.77
4626916	chr4	rs7667281	103133044	C	T	0.452	0.452	0.982	-0.009696862978864	0.0171	0.5712	14004	16757	14424.77
4642583	chr4	rs151305	103133389	T	C	0.401	0.402	0.977	-0.0075987978753305	0.0174	0.6636	14004	16757	14424.77
4641385	chr4	rs978998	103133429	G	A	0.452	0.453	0.981	-0.0102018624845967	0.0171	0.552	14004	16757	14424.77
4627204	chr4	rs978999	103133586	A	T	0.846	0.853	0.975	-0.0497050825796673	0.0241	0.039	14004	16757	14424.77
4639030	chr4	rs7674104	103134179	C	T	0.846	0.854	0.975	-0.0505987987633697	0.0241	0.03553	14004	16757	14424.77
4637413	chr4	rs28392891	103134678	A	T	0.935	0.935	0.911	-0.0038975857287134	0.0362	0.9141	14004	16757	14424.77
4628749	chr4	rs151420	103134685	C	T	0.396	0.397	0.98	-0.0085968472255182	0.0175	0.6214	14004	16757	14424.77
4644999	chr4	rs151419	103134766	C	T	0.396	0.397	0.98	-0.0085968472255182	0.0175	0.6227	14004	16757	14424.77
4634532	chr4	rs10002033	103135116	T	C	0.849	0.857	0.981	-0.0564010536507698	0.0242	0.02004	14004	16757	14424.77
4629337	chr4	rs170872	103135158	A	T	0.396	0.398	0.98	-0.0084959889212643	0.0174	0.6247	14004	16757	14424.77
4626745	chr4	rs151418	103135250	T	C	0.396	0.398	0.98	-0.0085968472255182	0.0174	0.6221	14004	16757	14424.77
4636689	chr4	rs78509684	103135610	A	G	0.601	0.594	0.977	0.0177023841130051	0.0175	0.3119	14004	16757	14424.77
4630329	chr4	rs62322244	103135778	T	A	0.851	0.859	0.988	-0.0591026555948241	0.0242	0.01477	14004	16757	14424.77
4632609	chr4	rs151417	103135867	G	A	0.547	0.54	0.984	0.0210959082947329	0.0172	0.2185	14004	16757	14424.77
4632136	chr4	rs151416	103136012	T	G	0.554	0.548	0.979	0.0178988554877579	0.0172	0.2988	14004	16757	14424.77
4627867	chr4	rs151415	103137539	C	G	0.95	0.951	0.91	0.0134984841513417	0.0415	0.7443	14004	16757	14424.77
4636054	chr4	rs17032168	103137577	G	A	0.915	0.922	0.951	-0.0950032269191822	0.032	0.002992	14004	16757	14424.77
4628545	chr4	rs11097768	103137712	G	A	0.606	0.601	0.976	0.0143958802837323	0.0176	0.412	14004	16757	14424.77
4644986	chr4	rs151414	103137879	A	G	0.553	0.548	0.981	0.0189002595004805	0.0172	0.2722	14004	16757	14424.77
4629215	chr4	rs151413	103137941	G	T	0.554	0.549	0.979	0.0184978548821194	0.0173	0.2836	14004	16757	14424.77
4641892	chr4	rs1540052	103137977	A	G	0.851	0.859	0.998	-0.0623968162257107	0.0242	0.009814	14004	16757	14424.77
4634040	chr4	rs151412	103138621	C	T	0.955	0.958	0.853	0.0036034995896235	0.0453	0.9373	13457	16217	13881.29
4634206	chr4	rs151411	103138628	A	C	0.954	0.958	0.851	0.0055048206344449	0.0453	0.9035	13457	16217	13881.29
4629669	chr4	rs28454488	103138667	G	T	0.936	0.937	0.929	-0.01999864650669	0.0361	0.5795	14004	16757	14424.77
4629148	chr4	rs62322247	103140429	C	A	0.963	0.966	0.867	-0.0862007965078615	0.0495	0.08178	14004	16757	14424.77
4627856	chr4	rs151410	103140736	C	G	0.951	0.953	0.908	0.0106035827841911	0.0421	0.8006	14004	16757	14424.77
4637434	chr4	rs6825428	103141441	T	G	0.605	0.601	0.976	0.0139029051689914	0.0176	0.4272	14004	16757	14424.77
4637596	chr4	rs62322248	103141696	A	T	0.907	0.909	0.951	-0.0307994715535284	0.03	0.3038	14004	16757	14424.77
4637367	chr4	rs72690426	103142932	T	C	0.943	0.942	0.94	-0.0003000450090019	0.0377	0.9929	14004	16757	14424.77
4635952	chr4	rs151408	103144711	C	T	0.468	0.464	0.968	0.0102968054773682	0.0172	0.5513	14004	16757	14424.77
4634416	chr4	rs142493	103144754	C	T	0.554	0.55	0.983	0.0164047040252769	0.0172	0.3408	14004	16757	14424.77
4638575	chr4	rs151407	103144890	A	G	0.951	0.953	0.925	0.0096037361426946	0.0417	0.8184	14004	16757	14424.77
4642087	chr4	rs604362	103147494	C	G	0.951	0.953	0.922	0.0089993837968006	0.0417	0.8285	14004	16757	14424.77
4631955	chr4	rs668795	103148009	T	C	0.554	0.55	0.984	0.0166014304974254	0.0172	0.3344	14004	16757	14424.77
4634186	chr4	rs619183	103148530	G	A	0.554	0.55	0.984	0.0166997792224134	0.0172	0.3306	14004	16757	14424.77
4626753	chr4	rs668883	103148560	A	G	0.468	0.465	0.973	0.0103957761821204	0.0172	0.5458	14004	16757	14424.77
4638130	chr4	rs392323	103148646	A	G	0.554	0.55	0.984	0.0166997792224134	0.0172	0.3328	14004	16757	14424.77
4634525	chr4	rs364553	103149704	T	G	0.554	0.55	0.985	0.0167981182758809	0.0172	0.3274	14004	16757	14424.77
4629862	chr4	rs62322251	103149809	C	T	0.607	0.602	0.979	0.0141987193998129	0.0175	0.4184	14004	16757	14424.77
4628613	chr4	rs55980430	103151238	A	G	0.915	0.916	0.969	-0.0182047046548463	0.0309	0.5565	14004	16757	14424.77
4628463	chr4	rs17032185	103151453	C	T	0.968	0.969	0.902	-0.0369959896867261	0.0516	0.473	14004	16757	14424.77
4640280	chr4	rs463661	103151556	T	C	0.469	0.465	0.976	0.0109992854583691	0.0172	0.521	14004	16757	14424.77
4637897	chr4	rs464969	103151760	A	G	0.469	0.465	0.977	0.0108014536938559	0.0172	0.5298	14004	16757	14424.77
4634870	chr4	rs458318	103152288	T	A	0.469	0.465	0.977	0.0107025231331357	0.0172	0.5315	14004	16757	14424.77
4637217	chr4	rs464114	103152517	A	C	0.469	0.465	0.977	0.0107025231331357	0.0172	0.5322	14004	16757	14424.77
4645021	chr4	rs408364	103153674	A	C	0.554	0.55	0.986	0.0165030720990143	0.0172	0.3376	14004	16757	14424.77
4629555	chr4	rs452385	103153709	G	T	0.554	0.55	0.986	0.0165030720990143	0.0172	0.3376	14004	16757	14424.77
4640652	chr4	rs368845	103153755	T	G	0.554	0.55	0.986	0.0165030720990143	0.0172	0.3368	14004	16757	14424.77
4637917	chr4	rs394649	103153854	T	C	0.554	0.55	0.986	0.0165030720990143	0.0172	0.3365	14004	16757	14424.77
4641066	chr4	rs460670	103154004	T	G	0.469	0.465	0.977	0.0107025231331357	0.0172	0.5331	14004	16757	14424.77
4635679	chr4	rs460610	103154130	T	C	0.554	0.55	0.986	0.0164047040252769	0.0172	0.3386	14004	16757	14424.77
4634430	chr4	rs406749	103154313	A	C	0.554	0.55	0.986	0.0165030720990143	0.0172	0.3368	14004	16757	14424.77
4629004	chr4	rs367659	103154391	T	C	0.469	0.465	0.977	0.0107025231331357	0.0172	0.5318	14004	16757	14424.77
4633440	chr4	rs456734	103154686	C	T	0.554	0.55	0.986	0.0165030720990143	0.0172	0.3383	14004	16757	14424.77
4640781	chr4	rs366374	103155227	G	A	0.554	0.55	0.986	0.0165030720990143	0.0172	0.3385	14004	16757	14424.77
4633373	chr4	rs380768	103155276	G	A	0.554	0.55	0.986	0.0164047040252769	0.0172	0.3387	14004	16757	14424.77
4643306	chr4	rs430589	103155500	G	A	0.554	0.55	0.986	0.0165030720990143	0.0172	0.3381	14004	16757	14424.77
4636563	chr4	rs1968543	103155520	G	A	0.606	0.602	0.979	0.0140015196358136	0.0176	0.4258	14004	16757	14424.77
4627359	chr4	rs72690448	103155567	G	A	0.968	0.97	0.903	-0.0396976268585458	0.0518	0.4436	14004	16757	14424.77
4642762	chr4	rs2119211	103155652	G	A	0.606	0.602	0.978	0.0138042809763971	0.0176	0.4326	14004	16757	14424.77
4645521	chr4	rs463721	103155765	G	C	0.554	0.55	0.986	0.0165030720990143	0.0172	0.3357	14004	16757	14424.77
4641372	chr4	rs456877	103155773	T	C	0.469	0.466	0.977	0.0106035827841911	0.0172	0.5361	14004	16757	14424.77
4631231	chr4	rs420823	103155822	T	C	0.554	0.55	0.986	0.0166014304974254	0.0172	0.3352	14004	16757	14424.77
4634185	chr4	rs459559	103156100	A	T	0.555	0.55	0.986	0.0165030720990143	0.0172	0.3367	14004	16757	14424.77
4636049	chr4	rs386682	103156358	A	G	0.554	0.55	0.986	0.0165030720990143	0.0172	0.3366	14004	16757	14424.77
4638916	chr4	rs6855752	103156422	T	C	0.915	0.916	0.971	-0.0196008476550609	0.0309	0.5254	14004	16757	14424.77
4639603	chr4	rs6830450	103156441	G	A	0.915	0.916	0.971	-0.0196008476550609	0.0309	0.5256	14004	16757	14424.77
4627600	chr4	rs62323488	103156540	G	A	0.606	0.602	0.978	0.0140015196358136	0.0176	0.4249	14004	16757	14424.77
4646230	chr4	rs35610681	103156782	G	C	0.554	0.55	0.986	0.0167981182758809	0.0172	0.3298	14004	16757	14424.77
4626269	chr4	rs34376460	103156829	C	T	0.557	0.552	0.979	0.017496047616751	0.0173	0.3106	14004	16757	14424.77
4639542	chr4	rs35301460	103156851	A	G	0.557	0.553	0.978	0.0176041339483571	0.0173	0.3089	14004	16757	14424.77
4636990	chr4	rs35700174	103156858	C	T	0.557	0.553	0.978	0.0176041339483571	0.0173	0.309	14004	16757	14424.77
4635994	chr4	rs34922141	103156892	T	G	0.557	0.552	0.981	0.0176041339483571	0.0172	0.3079	14004	16757	14424.77
4633956	chr4	rs35166705	103156923	C	T	0.951	0.952	0.921	0.0154992634469238	0.0418	0.7105	14004	16757	14424.77
4642847	chr4	rs55866413	103156971	C	T	0.915	0.916	0.966	-0.021203207651103	0.0309	0.4925	14004	16757	14424.77
4634322	chr4	rs413462	103156991	C	T	0.554	0.55	0.986	0.0166014304974254	0.0172	0.3349	14004	16757	14424.77
4630301	chr4	rs11733720	103157504	T	C	0.606	0.602	0.979	0.0134984841513417	0.0175	0.4425	14004	16757	14424.77
4646470	chr4	rs465176	103157623	A	G	0.554	0.55	0.986	0.0166014304974254	0.0172	0.3329	14004	16757	14424.77
4637757	chr4	rs463772	103158008	G	A	0.555	0.55	0.987	0.0166014304974254	0.0172	0.3345	14004	16757	14424.77
4645282	chr4	rs459159	103158175	C	T	0.555	0.55	0.987	0.0167981182758809	0.0172	0.3282	14004	16757	14424.77
4637640	chr4	rs7685748	103158385	A	G	0.968	0.97	0.906	-0.0403012967735257	0.0519	0.4377	14004	16757	14424.77
4641956	chr4	rs418348	103158681	A	G	0.555	0.55	0.987	0.0166997792224134	0.0172	0.3301	14004	16757	14424.77
4642596	chr4	rs2119210	103158770	G	A	0.608	0.603	0.976	0.0134984841513417	0.0176	0.4425	14004	16757	14424.77
4629061	chr4	rs2119209	103158782	A	G	0.608	0.603	0.976	0.0135971385060249	0.0176	0.4409	14004	16757	14424.77
4645621	chr4	rs460755	103158817	C	T	0.555	0.55	0.986	0.0167981182758809	0.0172	0.3289	14004	16757	14424.77
4643620	chr4	rs455610	103159044	A	T	0.555	0.55	0.987	0.0167981182758809	0.0172	0.3282	14004	16757	14424.77
4630594	chr4	rs10433991	103159089	C	T	0.606	0.602	0.979	0.0133998200630165	0.0175	0.4446	14004	16757	14424.77
4632895	chr4	rs455741	103159196	A	G	0.555	0.55	0.987	0.0166997792224134	0.0172	0.3299	14004	16757	14424.77
4631508	chr4	rs11940068	103159273	C	G	0.915	0.916	0.973	-0.0201006717070029	0.0309	0.5161	14004	16757	14424.77
4632965	chr4	rs384085	103160053	C	T	0.555	0.55	0.987	0.0167981182758809	0.0172	0.3293	14004	16757	14424.77
4635384	chr4	rs62323491	103160167	G	T	0.968	0.97	0.908	-0.0409990935346932	0.052	0.4306	14004	16757	14424.77
4643214	chr4	rs458870	103160208	C	T	0.951	0.952	0.923	0.017496047616751	0.0417	0.6757	14004	16757	14424.77
4626543	chr4	rs6852794	103160210	G	A	0.607	0.602	0.979	0.0136957831289865	0.0176	0.435	14004	16757	14424.77
4630598	chr4	rs456985	103160560	C	G	0.555	0.55	0.987	0.0167981182758809	0.0172	0.3279	14004	16757	14424.77
4637943	chr4	rs10433893	103160885	C	T	0.607	0.602	0.979	0.0135971385060249	0.0175	0.4398	14004	16757	14424.77
4639769	chr4	rs72690454	103161010	T	C	0.968	0.97	0.909	-0.0386992491392765	0.0519	0.4559	14004	16757	14424.77
4630947	chr4	rs463542	103161815	G	A	0.555	0.55	0.987	0.0166997792224134	0.0172	0.3299	14004	16757	14424.77
4637945	chr4	rs406954	103161935	T	C	0.555	0.55	0.987	0.0166997792224134	0.0172	0.3301	14004	16757	14424.77
4636188	chr4	rs451078	103161953	A	G	0.555	0.55	0.987	0.0166014304974254	0.0172	0.3345	14004	16757	14424.77
4627906	chr4	rs62323492	103162157	C	G	0.607	0.602	0.979	0.0134984841513417	0.0175	0.4416	14004	16757	14424.77
4642630	chr4	rs467204	103162228	C	G	0.555	0.55	0.988	0.0167981182758809	0.0172	0.3275	14004	16757	14424.77
4629771	chr4	rs146078165	103162329	C	T	0.947	0.946	0.953	-0.0121029460677457	0.0386	0.7541	14004	16757	14424.77
4631681	chr4	rs34185522	103162561	G	T	0.916	0.917	0.975	-0.0207028323592018	0.0309	0.5026	14004	16757	14424.77
4626587	chr4	rs456349	103162699	C	T	0.554	0.549	0.986	0.0159028762794155	0.0172	0.3554	14004	16757	14424.77
4636107	chr4	rs456521	103162707	T	C	0.555	0.55	0.987	0.0168964476597299	0.0172	0.3265	14004	16757	14424.77
4639701	chr4	rs11945205	103162998	C	T	0.916	0.917	0.976	-0.0207028323592018	0.0309	0.5028	14004	16757	14424.77
4639464	chr4	rs11936159	103163213	A	G	0.969	0.97	0.912	-0.0425004857321486	0.0521	0.4142	14004	16757	14424.77
4630106	chr4	rs62323493	103163326	A	T	0.969	0.971	0.906	-0.0440041354980549	0.0525	0.4014	14004	16757	14424.77
4636103	chr4	rs59629817	103163889	C	T	0.916	0.917	0.977	-0.0209989425960583	0.0309	0.4972	14004	16757	14424.77
4637862	chr4	rs458771	103163922	T	C	0.471	0.467	0.981	0.0103957761821204	0.0171	0.5439	14004	16757	14424.77
4629916	chr4	rs60245306	103163926	T	G	0.916	0.917	0.977	-0.0208968257129853	0.0309	0.4988	14004	16757	14424.77
4640413	chr4	rs458779	103163959	T	C	0.471	0.467	0.981	0.0103957761821204	0.0171	0.5434	14004	16757	14424.77
4629991	chr4	rs60709691	103164073	A	G	0.916	0.917	0.977	-0.0209989425960583	0.0309	0.4969	14004	16757	14424.77
4640818	chr4	rs57957741	103164166	G	A	0.523	0.519	0.971	0.0064988367398296	0.0172	0.7076	14004	16757	14424.77
4641152	chr4	rs72690460	103164401	G	A	0.916	0.917	0.978	-0.021101069908054	0.0309	0.495	14004	16757	14424.77
4630916	chr4	rs458943	103164462	C	T	0.555	0.55	0.988	0.0166014304974254	0.0172	0.335	14004	16757	14424.77
4629348	chr4	rs78841505	103164473	T	C	0.916	0.917	0.978	-0.0209989425960583	0.0309	0.4964	14004	16757	14424.77
4641404	chr4	rs78349477	103164614	C	T	0.916	0.917	0.978	-0.021101069908054	0.0309	0.4958	14004	16757	14424.77
4629868	chr4	rs62323537	103164816	C	T	0.916	0.917	0.978	-0.021101069908054	0.0309	0.4951	14004	16757	14424.77
4632855	chr4	rs460624	103164921	T	A	0.951	0.952	0.928	0.0194005857039748	0.0415	0.6397	14004	16757	14424.77
4636978	chr4	rs56718028	103165019	A	T	0.916	0.917	0.978	-0.021101069908054	0.0309	0.4943	14004	16757	14424.77
4627460	chr4	rs59247268	103165047	T	C	0.916	0.917	0.978	-0.021101069908054	0.0309	0.4942	14004	16757	14424.77
4634973	chr4	rs460800	103165485	C	T	0.471	0.467	0.982	0.0103957761821204	0.0171	0.5434	14004	16757	14424.77
4641241	chr4	rs465164	103165513	G	A	0.951	0.952	0.93	0.0199986865066891	0.0416	0.6306	14004	16757	14424.77
4627130	chr4	rs6855701	103165608	A	G	0.607	0.602	0.981	0.013202462677756	0.0175	0.4517	14004	16757	14424.77
4629850	chr4	rs11942074	103165885	C	T	0.916	0.917	0.98	-0.0209989425960583	0.0309	0.496	14004	16757	14424.77
4643926	chr4	rs462060	103165898	C	T	0.471	0.467	0.982	0.0105046326450854	0.0171	0.5409	14004	16757	14424.77
4631727	chr4	rs56028926	103166086	G	A	0.916	0.917	0.98	-0.0208968257129853	0.0309	0.4981	14004	16757	14424.77
4626494	chr4	rs462178	103166193	C	T	0.471	0.467	0.983	0.0105046326450854	0.0171	0.5387	14004	16757	14424.77
4631073	chr4	rs462186	103166232	C	A	0.555	0.55	0.99	0.0171029078996623	0.0172	0.3203	14004	16757	14424.77
4645379	chr4	rs377273	103166437	A	G	0.555	0.55	0.99	0.0170045988158238	0.0172	0.3213	14004	16757	14424.77
4634260	chr4	rs373091	103166444	G	A	0.555	0.55	0.99	0.0171029078996623	0.0172	0.3189	14004	16757	14424.77
4645095	chr4	rs660502	103166559	G	A	0.555	0.55	0.99	0.0170045988158238	0.0172	0.3209	14004	16757	14424.77
4641860	chr4	rs660580	103166616	C	T	0.555	0.55	0.99	0.0170045988158238	0.0172	0.3208	14004	16757	14424.77
4642025	chr4	rs680310	103166627	C	T	0.951	0.952	0.93	0.0215951374365897	0.0415	0.6023	14004	16757	14424.77
4628695	chr4	rs450780	103166718	G	A	0.471	0.467	0.983	0.0105046326450854	0.0171	0.5406	14004	16757	14424.77
4636353	chr4	rs387839	103166816	T	C	0.555	0.55	0.99	0.0171029078996623	0.0172	0.3199	14004	16757	14424.77
4643863	chr4	rs142873571	103166984	C	T	0.947	0.946	0.961	-0.0119005312583873	0.0385	0.7579	14004	16757	14424.77
4629904	chr4	rs62323541	103166989	C	G	0.607	0.602	0.982	0.013202462677756	0.0175	0.4513	14004	16757	14424.77
4637555	chr4	rs459331	103167316	T	C	0.555	0.55	0.991	0.0171029078996623	0.0171	0.3185	14004	16757	14424.77
4644683	chr4	rs56385550	103167394	C	A	0.969	0.971	0.924	-0.0433042394092723	0.0521	0.4062	14004	16757	14424.77
4629351	chr4	rs49178	103167613	C	A	0.555	0.551	0.991	0.0170045988158238	0.0171	0.3216	14004	16757	14424.77
4637567	chr4	rs457490	103168050	T	C	0.555	0.55	0.991	0.0170045988158238	0.0171	0.3214	14004	16757	14424.77
4642084	chr4	rs11736058	103168673	C	A	0.555	0.551	0.992	0.0170045988158238	0.0171	0.3211	14004	16757	14424.77
4626102	chr4	rs593576	103168829	G	T	0.555	0.551	0.992	0.0170045988158238	0.0171	0.32	14004	16757	14424.77
4640662	chr4	rs412428	103169127	T	C	0.555	0.55	0.991	0.0170045988158238	0.0171	0.32	14004	16757	14424.77
4641549	chr4	rs458201	103169242	A	G	0.556	0.551	0.991	0.0168964476597299	0.0172	0.324	14004	16757	14424.77
4644439	chr4	rs457736	103169254	G	A	0.555	0.55	0.991	0.0170045988158238	0.0171	0.32	14004	16757	14424.77
4638958	chr4	rs4640675	103169614	A	G	0.555	0.55	0.992	0.0171029078996623	0.0171	0.3176	14004	16757	14424.77
4644544	chr4	rs4525979	103169627	G	A	0.555	0.55	0.992	0.0171029078996623	0.0171	0.3174	14004	16757	14424.77
4644766	chr4	rs4621433	103169656	C	G	0.555	0.55	0.992	0.0171029078996623	0.0171	0.3177	14004	16757	14424.77
4646137	chr4	rs688499	103169856	C	T	0.555	0.55	0.992	0.0171029078996623	0.0171	0.3177	14004	16757	14424.77
4644645	chr4	rs651547	103169974	C	T	0.951	0.952	0.939	0.021898468701116	0.0413	0.5957	14004	16757	14424.77
4629806	chr4	rs651551	103169982	T	C	0.471	0.468	0.986	0.0107025231331357	0.0171	0.5323	14004	16757	14424.77
4634157	chr4	rs6813204	103170123	T	C	0.472	0.468	0.986	0.0107025231331357	0.0171	0.5315	14004	16757	14424.77
4639355	chr4	rs13150344	103170124	G	A	0.951	0.952	0.94	0.0226026252094292	0.0413	0.5847	14004	16757	14424.77
4626292	chr4	rs660157	103170222	A	G	0.555	0.55	0.992	0.0172012073197748	0.0171	0.3167	14004	16757	14424.77
4644775	chr4	rs659837	103170226	A	C	0.555	0.55	0.992	0.0172012073197748	0.0171	0.3161	14004	16757	14424.77
4639612	chr4	rs659812	103170246	C	T	0.951	0.952	0.941	0.0226026252094292	0.0413	0.5839	14004	16757	14424.77
4627968	chr4	rs659763	103170292	C	T	0.951	0.952	0.941	0.0225048553400694	0.0413	0.5857	14004	16757	14424.77
4636542	chr4	rs11930303	103170425	G	T	0.916	0.917	0.988	-0.020498669477346	0.0308	0.5054	14004	16757	14424.77
4637346	chr4	rs658953	103170468	G	A	0.555	0.55	0.993	0.0172012073197748	0.0171	0.3158	14004	16757	14424.77
4636750	chr4	rs621412	103170568	T	C	0.951	0.952	0.942	0.023003381764963	0.0413	0.5783	14004	16757	14424.77
4634994	chr4	rs657985	103170700	G	A	0.951	0.952	0.943	0.0235993322503244	0.0413	0.5672	14004	16757	14424.77
4645546	chr4	rs657581	103170769	G	A	0.472	0.468	0.987	0.0108014536938559	0.0171	0.5279	14004	16757	14424.77
4627077	chr4	rs11930418	103170772	G	A	0.916	0.917	0.989	-0.020498669477346	0.0308	0.5065	14004	16757	14424.77
4638697	chr4	rs657521	103170824	A	G	0.472	0.468	0.988	0.0108014536938559	0.0171	0.527	14004	16757	14424.77
4642289	chr4	rs657195	103170842	G	A	0.555	0.551	0.993	0.0172012073197748	0.0171	0.3145	14004	16757	14424.77
4634645	chr4	rs11930452	103170845	G	A	0.916	0.917	0.989	-0.0203966036652218	0.0308	0.5083	14004	16757	14424.77
4643474	chr4	rs682916	103171027	T	G	0.555	0.551	0.993	0.0172012073197748	0.0171	0.3148	14004	16757	14424.77
4640845	chr4	rs448181	103171120	T	C	0.555	0.551	0.993	0.0172012073197748	0.0171	0.3146	14004	16757	14424.77
4634631	chr4	rs432186	103171274	G	T	0.555	0.551	0.993	0.0172012073197748	0.0171	0.3145	14004	16757	14424.77
4644020	chr4	rs440507	103171317	T	G	0.555	0.551	0.993	0.0172012073197748	0.0171	0.3144	14004	16757	14424.77
4626307	chr4	rs643645	103171531	G	T	0.555	0.551	0.994	0.0172012073197748	0.0171	0.3148	14004	16757	14424.77
4630437	chr4	rs685213	103171548	C	G	0.472	0.468	0.989	0.0108014536938559	0.0171	0.5257	14004	16757	14424.77
4629244	chr4	rs13111982	103171659	C	T	0.555	0.551	0.994	0.0172012073197748	0.0171	0.314	14004	16757	14424.77
4634464	chr4	rs426642	103171932	C	G	0.472	0.468	0.989	0.0109003744682883	0.0171	0.5239	14004	16757	14424.77
4642717	chr4	rs461902	103172135	C	T	0.555	0.551	0.994	0.0172994970780611	0.0171	0.3128	14004	16757	14424.77
4640740	chr4	rs465144	103172201	G	C	0.556	0.551	0.994	0.0172994970780611	0.0171	0.3128	14004	16757	14424.77
4635264	chr4	rs62327888	103172311	T	G	0.97	0.971	0.94	-0.0413950753663857	0.0519	0.4254	14004	16757	14424.77
4644523	chr4	rs62327889	103172826	C	T	0.917	0.917	0.993	-0.0202027073175195	0.0308	0.5111	14004	16757	14424.77
4632531	chr4	rs460026	103173058	T	C	0.556	0.551	0.995	0.0172994970780611	0.0171	0.3131	14004	16757	14424.77
4627615	chr4	rs463373	103173173	T	C	0.472	0.468	0.99	0.0109003744682883	0.0171	0.5221	14004	16757	14424.77
4632735	chr4	rs444943	103173564	T	A	0.556	0.551	0.996	0.0170045988158238	0.0171	0.3209	14004	16757	14424.77
4638403	chr4	rs438803	103173654	T	C	0.556	0.551	0.995	0.0172994970780611	0.0171	0.3122	14004	16757	14424.77
4646722	chr4	rs439757	103173711	C	A	0.472	0.468	0.991	0.0109003744682883	0.017	0.5237	14004	16757	14424.77
4640109	chr4	rs13126885	103173749	C	T	0.556	0.551	0.996	0.0172994970780611	0.0171	0.3128	14004	16757	14424.77
4630787	chr4	rs190178	103174015	G	A	0.556	0.551	0.996	0.0172012073197748	0.0171	0.3137	14004	16757	14424.77
4634006	chr4	rs58321370	103174117	C	T	0.608	0.604	0.982	0.0116024307308398	0.0175	0.5073	14004	16757	14424.77
4637959	chr4	rs151372	103174196	C	T	0.472	0.468	0.991	0.0109003744682883	0.0171	0.5231	14004	16757	14424.77
4641691	chr4	rs151370	103174491	A	G	0.556	0.551	0.994	0.0173977771764203	0.0171	0.3101	14004	16757	14424.77
4640024	chr4	rs17032286	103174653	T	G	0.964	0.964	0.833	-0.008395140788382	0.0492	0.8649	14004	16757	14424.77
4641265	chr4	rs192068	103174819	G	A	0.555	0.55	0.995	0.0177023841130051	0.0171	0.2998	14004	16757	14424.77
4641751	chr4	rs149268	103175292	T	C	0.555	0.55	0.994	0.0178988554877579	0.0171	0.2954	14004	16757	14424.77
4628001	chr4	rs182865	103175743	G	T	0.556	0.551	0.995	0.0176041339483571	0.0171	0.3038	14004	16757	14424.77
4630479	chr4	rs62327912	103176039	T	C	0.917	0.918	0.995	-0.0212951405401588	0.0308	0.4886	14004	16757	14424.77
4642951	chr4	rs17823175	103176308	C	T	0.947	0.946	0.972	-0.0119005312583873	0.0382	0.7563	14004	16757	14424.77
4641653	chr4	rs58379650	103176740	G	T	0.917	0.918	0.996	-0.0212951405401588	0.0308	0.4888	14004	16757	14424.77
4643376	chr4	rs151369	103176770	T	C	0.472	0.468	0.99	0.0109992854583691	0.0171	0.5185	14004	16757	14424.77
4645904	chr4	rs2298752	103177071	G	A	0.917	0.918	0.996	-0.0214994661132367	0.0308	0.4842	14004	16757	14424.77
4641612	chr4	rs4476601	103179173	G	T	0.604	0.599	0.994	0.0125015292229252	0.0174	0.474	14004	16757	14424.77
4642042	chr4	rs7681171	103179275	T	G	0.969	0.971	0.939	-0.0256050287153947	0.0516	0.6206	14004	16757	14424.77
4638349	chr4	rs7662378	103179788	G	A	0.917	0.918	0.992	-0.0186019483996616	0.0309	0.5471	14004	16757	14424.77
4643537	chr4	rs170871	103180149	C	T	0.869	0.87	0.978	-0.0023026490626755	0.0255	0.9296	14004	16757	14424.77
4634724	chr4	rs189215	103180875	C	T	0.474	0.47	0.991	0.0101978249764461	0.0171	0.5499	14004	16757	14424.77
4633683	chr4	rs151368	103181113	A	T	0.473	0.469	0.991	0.0102968054773682	0.0171	0.5444	14004	16757	14424.77
4636726	chr4	rs6832846	103181749	G	A	0.473	0.469	0.991	0.0103957761821204	0.0171	0.5431	14004	16757	14424.77
4626922	chr4	rs151388	103182231	C	T	0.474	0.47	0.992	0.0103957761821204	0.017	0.5435	14004	16757	14424.77
4627132	chr4	rs17032357	103182616	A	C	0.609	0.605	0.984	0.0114047182634362	0.0175	0.5142	14004	16757	14424.77
4639461	chr4	rs4698843	103182636	A	G	0.474	0.47	0.992	0.0103957761821204	0.017	0.5414	14004	16757	14424.77
4628353	chr4	rs17032332	103182661	G	T	0.609	0.605	0.984	0.0114047182634362	0.0175	0.5149	14004	16757	14424.77
4627898	chr4	rs9331	103183218	G	A	0.474	0.47	0.992	0.0107025231331357	0.017	0.5305	14004	16757	14424.77
4638927	chr4	rs151390	103183510	C	T	0.948	0.947	0.915	0.0280041964095973	0.0403	0.4873	14004	16757	14424.77
4631042	chr4	rs9705	103183531	T	C	0.474	0.47	0.992	0.0106035827841911	0.017	0.5332	14004	16757	14424.77
4643774	chr4	rs151392	103183935	T	C	0.474	0.47	0.992	0.0107025231331357	0.017	0.5299	14004	16757	14424.77
4637730	chr4	rs151393	103184089	A	G	0.473	0.468	0.99	0.0114047182634362	0.0171	0.5034	14004	16757	14424.77
4634071	chr4	rs7672806	103184590	T	C	0.917	0.918	0.986	-0.0189993500097828	0.031	0.5404	14004	16757	14424.77
4646566	chr4	rs151394	103184652	G	C	0.473	0.469	0.988	0.0108014536938559	0.0171	0.5287	14004	16757	14424.77
4632018	chr4	rs151395	103186708	T	C	0.472	0.468	0.984	0.0108014536938559	0.0171	0.5276	14004	16757	14424.77
4643538	chr4	rs151396	103186782	G	A	0.473	0.468	0.984	0.0109003744682883	0.0171	0.5247	14004	16757	14424.77
4630449	chr4	rs151397	103186797	G	T	0.473	0.468	0.984	0.0108014536938559	0.0171	0.5262	14004	16757	14424.77
4636462	chr4	rs151398	103187076	C	G	0.474	0.47	0.98	0.0118989261570991	0.0171	0.4886	14004	16757	14424.77
4626710	chr4	rs62327916	103187146	T	G	0.61	0.605	0.975	0.0110981866660334	0.0176	0.5268	14004	16757	14424.77
4629365	chr4	rs56215225	103187430	T	G	0.971	0.972	0.938	-0.0401035026973339	0.0532	0.4507	14004	16757	14424.77
4637661	chr4	rs151399	103187562	C	T	0.469	0.466	0.979	0.0045994064948955	0.0172	0.7906	14004	16757	14424.77
4627381	chr4	rs151400	103187612	C	A	0.468	0.464	0.979	0.0058031292269501	0.0172	0.7337	14004	16757	14424.77
4644031	chr4	rs7681239	103188294	G	A	0.971	0.972	0.939	-0.0372035489975441	0.0533	0.4852	14004	16757	14424.77
4645876	chr4	rs13114343	103189416	G	A	0.549	0.545	0.99	0.0138042809763971	0.0171	0.4221	14004	16757	14424.77
4633000	chr4	rs10489124	103189437	C	T	0.965	0.965	0.83	-0.0117993392160431	0.0499	0.8136	14004	16757	14424.77
4643803	chr4	rs80176743	103189686	C	T	0.947	0.947	0.972	-0.0222967349986103	0.0386	0.5627	14004	16757	14424.77
4644347	chr4	rs17225702	103189902	A	G	0.948	0.947	0.974	-0.0221024699079472	0.0385	0.5663	14004	16757	14424.77
4645189	chr4	rs151401	103190128	A	G	0.946	0.947	0.974	-0.0003000450090019	0.0387	0.9945	14004	16757	14424.77
4639876	chr4	rs17032400	103190229	T	C	0.549	0.543	0.989	0.0096037361426946	0.0171	0.5756	14004	16757	14424.77
4645931	chr4	rs151402	103190486	G	A	0.494	0.49	0.99	0.0092966519050945	0.0171	0.5849	14004	16757	14424.77
4633166	chr4	rs4699006	103190828	G	C	0.549	0.543	0.989	0.0093957216403621	0.0172	0.5836	14004	16757	14424.77
4644730	chr4	rs151403	103191447	A	G	0.493	0.489	0.989	0.009197572354042	0.0171	0.5917	14004	16757	14424.77
4644130	chr4	rs151404	103191787	G	A	0.946	0.947	0.974	-0.0008003201707691	0.0386	0.9839	14004	16757	14424.77
4635066	chr4	rs9992479	103192243	T	A	0.548	0.542	0.987	0.0092966519050945	0.0172	0.5889	14004	16757	14424.77
4644239	chr4	rs10049581	103192893	T	C	0.947	0.947	0.974	-0.0213972981080803	0.0384	0.5779	14004	16757	14424.77
4643558	chr4	rs151405	103193578	T	C	0.892	0.894	0.973	-0.0110002818588653	0.028	0.6956	14004	16757	14424.77
4632643	chr4	rs74665237	103193660	C	T	0.947	0.947	0.973	-0.0212951405401588	0.0385	0.5796	14004	16757	14424.77
4644631	chr4	rs151406	103194264	C	T	0.946	0.947	0.973	-0.0003000450090019	0.0386	0.9929	14004	16757	14424.77
4630210	chr4	rs144401529	103194531	T	C	0.601	0.595	0.989	0.0133011462391285	0.0174	0.4468	14004	16757	14424.77
4633923	chr4	rs233834	103195240	T	C	0.492	0.488	0.982	0.0084045823438103	0.0171	0.6241	14004	16757	14424.77
4626158	chr4	rs233833	103195333	T	C	0.464	0.461	0.981	0.0063001125484799	0.0172	0.7141	14004	16757	14424.77
4642954	chr4	rs11725311	103196355	A	G	0.6	0.594	0.987	0.0126002819757385	0.0174	0.4685	14004	16757	14424.77
4630900	chr4	rs233832	103197384	G	A	0.892	0.894	0.972	-0.0105959392134034	0.028	0.7051	14004	16757	14424.77
4643409	chr4	rs233831	103197882	C	T	0.493	0.489	0.978	0.0068961666878413	0.0172	0.686	14004	16757	14424.77
4646708	chr4	rs233830	103198424	A	G	0.945	0.947	0.971	-0.0029042131473898	0.0386	0.94	14004	16757	14424.77
4626919	chr4	rs139036380	103198466	A	G	0.605	0.601	0.973	0.0117012723076411	0.0176	0.5046	14004	16757	14424.77
4634577	chr4	rs115510548	103198819	G	C	0.947	0.947	0.971	-0.0196008476550609	0.0385	0.6101	14004	16757	14424.77
4634874	chr4	rs233829	103198929	T	G	0.892	0.894	0.973	-0.0115969858456632	0.028	0.6776	14004	16757	14424.77
4640105	chr4	rs233828	103199767	G	T	0.945	0.947	0.972	-0.0007002451143934	0.0386	0.9863	14004	16757	14424.77
4645393	chr4	rs57742487	103199965	C	T	0.947	0.947	0.971	-0.0194988734340555	0.0385	0.6135	14004	16757	14424.77
4642273	chr4	rs10014145	103200577	A	G	0.892	0.894	0.973	-0.0105049846451474	0.028	0.7078	14004	16757	14424.77
4645584	chr4	rs28505163	103201122	A	G	0.947	0.947	0.968	-0.0181028726978536	0.0385	0.6373	14004	16757	14424.77
4640493	chr4	rs233827	103201821	C	T	0.864	0.867	0.969	-0.0120017335415971	0.0253	0.6353	14004	16757	14424.77
4643486	chr4	rs63519	103202914	C	A	0.945	0.947	0.963	-0.0016012813669738	0.0387	0.9662	14004	16757	14424.77
4629082	chr4	rs56295373	103203113	C	G	0.972	0.973	0.911	-0.0172987645783295	0.0548	0.7521	14004	16757	14424.77
4643459	chr4	rs233826	103203228	T	C	0.462	0.459	0.975	0.0055048206344449	0.0172	0.7498	14004	16757	14424.77
4645488	chr4	rs233825	103203250	A	G	0.892	0.894	0.961	-0.0116981574124923	0.0281	0.6785	14004	16757	14424.77
4630626	chr4	rs11733504	103203467	A	G	0.599	0.593	0.986	0.0110981866660334	0.0174	0.5252	14004	16757	14424.77
4637056	chr4	rs2165265	103203500	T	G	0.599	0.593	0.986	0.0111970780932162	0.0174	0.52	14004	16757	14424.77
4641056	chr4	rs2119213	103203853	T	C	0.6	0.594	0.979	0.0108014536938559	0.0175	0.5367	14004	16757	14424.77
4633317	chr4	rs233824	103203915	A	G	0.462	0.459	0.966	0.0058031292269501	0.0173	0.7384	14004	16757	14424.77
4643035	chr4	rs233823	103203945	G	A	0.945	0.947	0.954	-0.005696192544881	0.0388	0.8825	14004	16757	14424.77
4643850	chr4	rs233822	103204126	A	G	0.874	0.875	0.936	-0.0065010863423599	0.0265	0.8062	14004	16757	14424.77
4635400	chr4	rs233821	103204358	A	G	0.869	0.872	0.943	-0.013399371963117	0.0261	0.6082	14004	16757	14424.77
4634696	chr4	rs233818	103204734	T	C	0.487	0.482	0.933	0.0102968054773682	0.0175	0.5584	14004	16757	14424.77
4638461	chr4	rs233817	103204845	C	A	0.893	0.895	0.929	-0.0160988945897493	0.0287	0.5742	14004	16757	14424.77
4637754	chr4	rs448195	103205126	C	T	0.889	0.891	0.921	-0.0136020904182857	0.0283	0.6307	14004	16757	14424.77
4628565	chr4	rs431451	103205128	T	C	0.939	0.94	0.938	-0.0005001250416822	0.0371	0.9901	14004	16757	14424.77
4637581	chr4	rs426442	103205295	C	G	0.446	0.442	0.958	0.0161980995687726	0.0175	0.3525	14004	16757	14424.77
4635023	chr4	rs11941736	103205646	G	C	0.921	0.922	0.956	-0.0214994661132367	0.0322	0.5051	14004	16757	14424.77
4629663	chr4	rs17226148	103205668	A	G	0.947	0.947	0.951	-0.0244976316004002	0.0388	0.5283	14004	16757	14424.77
4643987	chr4	rs10489123	103205769	G	A	0.974	0.975	0.927	-0.0272992569378225	0.0568	0.6305	14004	16757	14424.77
4643345	chr4	rs10489122	103206090	G	A	0.589	0.583	0.966	0.0242046886968174	0.0176	0.1689	14004	16757	14424.77
4645506	chr4	rs17824524	103206152	C	T	0.974	0.975	0.929	-0.0293979151845611	0.0566	0.6041	14004	16757	14424.77
4635732	chr4	rs10489121	103206240	A	G	0.947	0.947	0.948	-0.02960390325858	0.0388	0.4461	14004	16757	14424.77
4642576	chr4	rs233816	103206555	G	T	0.937	0.939	0.954	-0.0016012813669738	0.0364	0.9654	14004	16757	14424.77
4636547	chr4	rs77838078	103206597	C	T	0.947	0.947	0.943	-0.029202265808213	0.0389	0.4522	14004	16757	14424.77
4635094	chr4	rs79969194	103206711	G	T	0.947	0.947	0.943	-0.0293979151845611	0.0389	0.4488	14004	16757	14424.77
4645836	chr4	rs79276766	103206829	A	T	0.947	0.947	0.943	-0.029202265808213	0.0389	0.4523	14004	16757	14424.77
4635666	chr4	rs62327945	103207077	A	G	0.974	0.975	0.93	-0.0275048131221902	0.0566	0.6271	14004	16757	14424.77
4626761	chr4	rs72692219	103207425	C	G	0.589	0.583	0.964	0.0259990758686168	0.0176	0.1398	14004	16757	14424.77
4645503	chr4	rs233815	103207807	G	T	0.911	0.914	0.957	-0.0110002818588653	0.031	0.7222	14004	16757	14424.77
4644045	chr4	rs62327946	103207968	G	A	0.974	0.975	0.933	-0.0332982854015147	0.0565	0.5556	14004	16757	14424.77
4632853	chr4	rs72692221	103208244	G	A	0.974	0.975	0.929	-0.0329985112635755	0.0566	0.5605	14004	16757	14424.77
4635115	chr4	rs6825874	103208632	A	G	0.974	0.975	0.932	-0.0363009797263316	0.0564	0.5199	14004	16757	14424.77
4636976	chr4	rs233814	103208703	T	C	0.445	0.441	0.96	0.0170045988158238	0.0174	0.3306	14004	16757	14424.77
4631460	chr4	rs2165266	103208891	G	C	0.59	0.583	0.967	0.0259016375226531	0.0176	0.1401	14004	16757	14424.77
4640092	chr4	rs6826958	103209043	C	A	0.974	0.974	0.933	-0.0323992324466777	0.0565	0.5661	14004	16757	14424.77
4631434	chr4	rs233813	103209753	C	G	0.937	0.939	0.953	-0.0029042131473898	0.0363	0.9358	14004	16757	14424.77
4628598	chr4	rs60690742	103210521	G	A	0.92	0.921	0.937	-0.0300984478240329	0.0324	0.3519	14004	16757	14424.77
4638591	chr4	rs233812	103210831	T	A	0.937	0.938	0.953	-0.0027036515743148	0.0363	0.9416	14004	16757	14424.77
4640069	chr4	rs233811	103211254	A	C	0.91	0.913	0.961	-0.0095958936734469	0.0308	0.7544	14004	16757	14424.77
4631511	chr4	rs77378426	103211420	G	A	0.946	0.946	0.918	-0.0323992324466777	0.0392	0.4087	14004	16757	14424.77
4627988	chr4	rs233810	103211903	C	T	0.936	0.937	0.942	-0.0022024235552	0.0361	0.9511	14004	16757	14424.77
4632379	chr4	rs233809	103212430	G	T	0.91	0.913	0.965	-0.0087985943563496	0.0307	0.774	14004	16757	14424.77
4636636	chr4	rs233808	103212456	C	T	0.911	0.914	0.966	-0.0127003085782322	0.0308	0.6814	14004	16757	14424.77
4631198	chr4	rs233807	103212512	C	T	0.937	0.938	0.955	-0.0030045090202987	0.0362	0.9348	14004	16757	14424.77
4630034	chr4	rs4588460	103212837	T	C	0.974	0.975	0.931	-0.0372969647443931	0.0565	0.5095	14004	16757	14424.77
4639907	chr4	rs233806	103212846	T	C	0.936	0.938	0.954	-0.003797200248385	0.0362	0.9165	14004	16757	14424.77
4643163	chr4	rs233805	103212864	G	T	0.911	0.914	0.965	-0.013399371963117	0.0308	0.6633	14004	16757	14424.77
4628538	chr4	rs233804	103212916	C	A	0.91	0.913	0.964	-0.0110002818588653	0.0307	0.7192	14004	16757	14424.77
4630070	chr4	rs59814792	103213058	T	G	0.946	0.946	0.908	-0.0328951617042694	0.0393	0.402	14004	16757	14424.77
4645793	chr4	rs390878	103213242	T	C	0.444	0.44	0.968	0.0168964476597299	0.0174	0.3312	14004	16757	14424.77
4646682	chr4	rs173048	103213362	A	C	0.91	0.912	0.954	-0.0122041688389067	0.0308	0.6923	14004	16757	14424.77
4632384	chr4	rs7655493	103213671	C	T	0.563	0.557	0.968	0.0239996896478807	0.0174	0.1679	14004	16757	14424.77
4639858	chr4	rs11733483	103214099	A	T	0.497	0.493	0.965	0.0202045073158995	0.0173	0.2437	14004	16757	14424.77
4630132	chr4	rs440702	103214388	T	G	0.934	0.936	0.926	-0.0188974371044634	0.0361	0.6008	14004	16757	14424.77
4643481	chr4	rs1470115	103214560	G	A	0.563	0.557	0.968	0.024702368640342	0.0174	0.1556	14004	16757	14424.77
4631298	chr4	rs1470116	103214762	T	A	0.563	0.557	0.968	0.0247999239054771	0.0174	0.1548	14004	16757	14424.77
4637302	chr4	rs12649383	103215239	A	C	0.601	0.595	0.945	0.027196791588428	0.0178	0.1266	14004	16757	14424.77
4626116	chr4	rs11097772	103215245	A	G	0.59	0.583	0.978	0.0282958691548473	0.0175	0.1051	14004	16757	14424.77
4642277	chr4	rs389974	103215347	C	T	0.444	0.441	0.962	0.0167981182758809	0.0174	0.3362	14004	16757	14424.77
4645128	chr4	rs2033899	103215536	T	C	0.973	0.974	0.897	-0.0433042394092723	0.0569	0.4468	14004	16757	14424.77
4628185	chr4	rs396902	103215671	A	G	0.934	0.936	0.913	-0.0198048272985997	0.0363	0.5851	14004	16757	14424.77
4634812	chr4	rs11737763	103215692	C	T	0.59	0.583	0.978	0.0288012338056278	0.0175	0.0992	14004	16757	14424.77
4646153	chr4	rs62327949	103216782	A	G	0.59	0.582	0.98	0.0291023874205329	0.0174	0.09532	14004	16757	14424.77
4636807	chr4	rs11730750	103217040	A	T	0.563	0.556	0.969	0.0262036654966364	0.0174	0.1319	14004	16757	14424.77
4645420	chr4	rs4698844	103217980	C	T	0.59	0.583	0.981	0.029403450369242	0.0174	0.09114	14004	16757	14424.77
4631319	chr4	rs7694296	103218060	C	T	0.59	0.583	0.981	0.0295976364389436	0.0174	0.08959	14004	16757	14424.77
4632745	chr4	rs4698845	103218327	T	C	0.59	0.583	0.98	0.0288983900426488	0.0174	0.09718	14004	16757	14424.77
4642878	chr4	rs7699390	103218446	A	G	0.59	0.583	0.981	0.029403450369242	0.0174	0.09197	14004	16757	14424.77
4645334	chr4	rs7699542	103218448	C	T	0.973	0.974	0.87	-0.0416973775562091	0.0571	0.4649	14004	16757	14424.77
4641292	chr4	rs75944409	103219050	G	A	0.947	0.948	0.857	-0.0198048272985997	0.0409	0.6283	14004	16757	14424.77
4638035	chr4	rs7654606	103219249	A	G	0.544	0.538	0.915	0.0199986865066891	0.0178	0.2613	14004	16757	14424.77
4637896	chr4	rs11734114	103219675	A	T	0.588	0.581	0.96	0.0288012338056278	0.0176	0.1019	14004	16757	14424.77
4630510	chr4	rs57965291	103220206	A	G	0.979	0.98	0.714	-0.0868004901369162	0.0721	0.2288	14004	16757	14424.77
4632527	chr4	rs170869	103220401	C	T	0.94	0.942	0.86	-0.0259025943231108	0.0393	0.5092	14004	16757	14424.77
4637525	chr4	rs971752	103224534	T	C	0.861	0.865	0.929	-0.0105049846451474	0.0258	0.6839	14004	16757	14424.77
4626486	chr4	rs67529886	103225116	A	G	0.965	0.966	0.514	0.0971993033771195	0.0685	0.156	13317	16265	13851.39
4630082	chr4	rs985989	103225255	A	C	0.7	0.71	0.829	-0.0059979518036359	0.0206	0.77	14004	16757	14424.77
4641933	chr4	rs11097773	103225513	T	C	0.861	0.865	0.929	-0.0110002818588653	0.0257	0.6677	14004	16757	14424.77
4631191	chr4	rs77160456	103226969	C	T	0.97	0.972	0.666	-0.0306035477981776	0.0597	0.6088	14004	16757	14424.77
4629477	chr4	rs6829701	103227073	G	A	0.885	0.891	0.91	-0.0202027073175195	0.0285	0.4799	14004	16757	14424.77
4629753	chr4	rs36003008	103227284	T	C	0.966	0.966	0.523	0.099102978043021	0.0683	0.1465	13317	16265	13851.39
4646287	chr4	rs62327953	103228357	G	C	0.885	0.891	0.908	-0.0203966036652218	0.0285	0.4742	14004	16757	14424.77
4629043	chr4	rs1462947	103228545	G	A	0.885	0.891	0.908	-0.0206007457079636	0.0286	0.4713	14004	16757	14424.77
4643961	chr4	rs35411892	103228734	C	T	0.861	0.865	0.931	-0.0108991808690006	0.0257	0.6707	14004	16757	14424.77
4628273	chr4	rs41275739	103228976	G	A	0.966	0.966	0.53	0.0999991692904564	0.0681	0.1421	13317	16265	13851.39
4628885	chr4	rs6848517	103229362	C	G	0.711	0.721	0.866	-0.007004474152883	0.0204	0.7327	14004	16757	14424.77
4631773	chr4	rs56120867	103229659	T	C	0.966	0.966	0.532	0.100198213877101	0.0681	0.1411	13317	16265	13851.39
4644076	chr4	rs4699011	103229845	C	T	0.861	0.865	0.932	-0.0113036461713921	0.0257	0.661	14004	16757	14424.77
4641496	chr4	rs73834752	103230847	T	C	0.979	0.978	0.475	0.119301881625653	0.087	0.1704	13317	16265	13851.39
4642466	chr4	rs67152947	103231262	C	G	0.966	0.966	0.54	0.101102463005078	0.068	0.137	13317	16265	13851.39
4632480	chr4	rs6814003	103231406	C	T	0.861	0.865	0.929	-0.0117993392160431	0.0257	0.6456	14004	16757	14424.77
4626438	chr4	rs62327954	103231927	A	G	0.923	0.927	0.917	-0.0229002198863326	0.0335	0.4951	14004	16757	14424.77
4630222	chr4	rs13103835	103232168	T	C	0.837	0.842	0.909	-0.0006001800720324	0.0245	0.981	14004	16757	14424.77
4642417	chr4	rs6822371	103233207	C	A	0.838	0.842	0.909	0.0005998200719675	0.0245	0.9808	14004	16757	14424.77
4645295	chr4	rs11736123	103233611	G	C	0.886	0.892	0.914	-0.0225012653465135	0.0286	0.4313	14004	16757	14424.77
4638099	chr4	rs11724128	103234223	T	C	0.883	0.889	0.904	-0.0232993336544035	0.0285	0.4132	14004	16757	14424.77
4630395	chr4	rs62327956	103234413	A	T	0.883	0.89	0.904	-0.0235040691879941	0.0285	0.4096	14004	16757	14424.77
4639585	chr4	rs72692248	103234626	G	A	0.87	0.874	0.893	-0.0124977728299804	0.027	0.6435	14004	16757	14424.77
4639288	chr4	rs13118152	103235640	G	A	0.974	0.975	0.766	0.0894018508622606	0.0705	0.2048	13457	16217	13881.29
4634594	chr4	rs6855535	103236295	G	A	0.862	0.866	0.941	-0.0125990355765152	0.0256	0.6215	14004	16757	14424.77
4635432	chr4	rs55929428	103238268	T	C	0.886	0.893	0.918	-0.027998320426861	0.0286	0.3283	14004	16757	14424.77
4638374	chr4	rs7436937	103238462	C	A	0.722	0.734	0.92	-0.0139975096438537	0.0201	0.4885	14004	16757	14424.77
4638390	chr4	rs1545744	103238966	T	A	0.862	0.866	0.94	-0.0119005312583873	0.0256	0.6419	14004	16757	14424.77
4634928	chr4	rs17278473	103243101	C	T	0.941	0.945	0.862	0.0051964749068174	0.0429	0.9029	14004	16757	14424.77
4636394	chr4	rs998719	103244676	C	T	0.877	0.879	0.932	-0.0158042315449673	0.027	0.5576	14004	16757	14424.77
4631243	chr4	rs7692921	103247440	C	A	0.922	0.925	0.958	-0.0249999098013234	0.0325	0.4424	14004	16757	14424.77
4633984	chr4	rs4699012	103249884	G	A	0.739	0.748	0.915	-0.0164038098256767	0.0206	0.4261	14004	16757	14424.77
4643833	chr4	rs4699013	103251513	C	T	0.869	0.872	0.967	-0.0057967688471774	0.0258	0.8229	14004	16757	14424.77
4645885	chr4	rs34663993	103252014	G	A	0.789	0.796	0.965	-0.0142003494011414	0.0213	0.5054	14004	16757	14424.77
4639283	chr4	rs62327959	103253056	A	G	0.92	0.924	0.968	-0.023401696181619	0.0321	0.467	14004	16757	14424.77
4645806	chr4	rs13128485	103253183	T	A	0.942	0.946	0.868	0.0027960873020011	0.043	0.9489	14004	16757	14424.77
4635519	chr4	rs10461136	103253946	T	G	0.73	0.741	0.937	-0.0106970095483354	0.0201	0.5931	14004	16757	14424.77
4635093	chr4	rs6844796	103254016	A	C	0.73	0.741	0.937	-0.0108991808690006	0.0201	0.5873	14004	16757	14424.77
4639276	chr4	rs6850893	103254421	G	A	0.92	0.923	0.972	-0.0231048737150968	0.032	0.4694	14004	16757	14424.77
4626694	chr4	rs7664683	103255692	C	T	0.92	0.923	0.976	-0.0229002198863326	0.0319	0.4729	14004	16757	14424.77
4642877	chr4	rs11735688	103259498	T	C	0.869	0.872	0.973	-0.0036968248442897	0.0256	0.8868	14004	16757	14424.77
4634491	chr4	rs62329460	103259561	T	C	0.92	0.923	0.973	-0.0222047099881925	0.0319	0.4858	14004	16757	14424.77
4631649	chr4	rs11724124	103260310	A	G	0.869	0.872	0.974	-0.0034961042567088	0.0256	0.892	14004	16757	14424.77
4630053	chr4	rs62329461	103261217	T	A	0.92	0.923	0.971	-0.0218980211012161	0.0319	0.4918	14004	16757	14424.77
4634022	chr4	rs1381893	103261236	G	A	0.73	0.74	0.945	-0.0094040800752939	0.02	0.6379	14004	16757	14424.77
4642737	chr4	rs72692261	103262478	G	A	0.869	0.872	0.974	-0.0024028846163103	0.0256	0.9251	14004	16757	14424.77
4644097	chr4	rs62329462	103264105	C	T	0.919	0.923	0.969	-0.0213972981080803	0.0319	0.5031	14004	16757	14424.77
4635069	chr4	rs4146610	103265177	C	T	0.919	0.923	0.969	-0.021101069908054	0.0319	0.5078	14004	16757	14424.77
4644212	chr4	rs1462943	103265343	A	C	0.73	0.74	0.948	-0.009000382197299	0.02	0.6516	14004	16757	14424.77
4634926	chr4	rs4557261	103267798	A	T	0.73	0.74	0.949	-0.0075987978753305	0.02	0.7031	14004	16757	14424.77
4630257	chr4	rs2054394	103268763	G	A	0.919	0.922	0.966	-0.0196008476550609	0.0319	0.5404	14004	16757	14424.77
4630687	chr4	rs2054393	103268999	C	T	0.73	0.74	0.95	-0.0073972926304747	0.0199	0.7097	14004	16757	14424.77
4639081	chr4	rs4699015	103269081	A	G	0.869	0.872	0.98	-0.0004000800213396	0.0256	0.9885	14004	16757	14424.77
4643017	chr4	rs922361	103270070	A	C	0.869	0.872	0.98	-0.0001000050003333	0.0255	0.9974	14004	16757	14424.77
4646655	chr4	rs11931217	103271888	C	A	0.788	0.793	0.985	-0.006199175242821	0.021	0.7681	14004	16757	14424.77
4632766	chr4	rs56202729	103274665	G	A	0.787	0.793	0.981	-0.0067024110596754	0.021	0.749	14004	16757	14424.77
4629533	chr4	rs62329487	103275132	A	C	0.787	0.793	0.98	-0.0066017436345624	0.021	0.7526	14004	16757	14424.77
4643251	chr4	rs13152048	103275840	C	A	0.966	0.969	0.9	-0.044401309298167	0.0551	0.4203	14004	16757	14424.77
4644205	chr4	rs12499248	103277284	C	T	0.729	0.739	0.949	-0.005696192544881	0.0199	0.7754	14004	16757	14424.77
4634117	chr4	rs33940030	103280629	G	T	0.944	0.948	0.917	-0.007095110875924	0.0428	0.8674	14004	16757	14424.77
4629740	chr4	rs73834756	103280766	C	T	0.983	0.982	0.826	0.0686021284901822	0.1004	0.4945	7964	8187	7840.11
4642552	chr4	rs34835832	103280897	A	G	0.723	0.733	0.942	-0.0028039273327342	0.0198	0.8869	14004	16757	14424.77
4645755	chr4	rs6856314	103281890	T	A	0.734	0.736	0.958	0.0100988346774146	0.0197	0.6076	14004	16757	14424.77
4641590	chr4	rs4698846	103281909	G	C	0.944	0.948	0.922	-0.0054950702819798	0.0425	0.8963	14004	16757	14424.77
4640049	chr4	rs11728286	103282130	C	A	0.678	0.683	0.939	0.009504687014246	0.019	0.6154	14004	16757	14424.77
4637707	chr4	rs34927061	103283130	A	T	0.734	0.736	0.958	0.0106035827841911	0.0197	0.592	14004	16757	14424.77
4639893	chr4	rs11734743	103283326	T	C	0.944	0.948	0.926	-0.0055956263571598	0.0425	0.8956	14004	16757	14424.77
4633512	chr4	rs11730379	103283378	C	T	0.678	0.683	0.94	0.0092966519050945	0.019	0.624	14004	16757	14424.77
4634736	chr4	rs35651507	103283395	T	C	0.734	0.735	0.959	0.0107025231331357	0.0197	0.5861	14004	16757	14424.77
4643552	chr4	rs10516492	103283460	T	A	0.734	0.736	0.959	0.0106035827841911	0.0197	0.5911	14004	16757	14424.77
4635755	chr4	rs56202913	103283557	G	A	0.734	0.736	0.959	0.0106035827841911	0.0197	0.5903	14004	16757	14424.77
4638854	chr4	rs13107285	103283598	G	A	0.677	0.683	0.94	0.0089993837968006	0.019	0.6343	14004	16757	14424.77
4641299	chr4	rs11097774	103283988	A	G	0.944	0.948	0.928	-0.0062998021485279	0.0425	0.8822	14004	16757	14424.77
4627330	chr4	rs10516493	103284644	A	T	0.734	0.735	0.959	0.0105046326450854	0.0197	0.5925	14004	16757	14424.77
4633402	chr4	rs13115792	103285161	G	C	0.967	0.97	0.917	-0.0454995840713661	0.055	0.4085	14004	16757	14424.77
4645827	chr4	rs7693671	103285254	A	G	0.733	0.735	0.96	0.0106035827841911	0.0197	0.5896	14004	16757	14424.77
4633140	chr4	rs11940362	103285618	T	C	0.944	0.948	0.937	-0.0054045784588597	0.0424	0.8984	14004	16757	14424.77
4637297	chr4	rs10516494	103285705	A	G	0.944	0.948	0.937	-0.005696192544881	0.0424	0.8922	14004	16757	14424.77
4635839	chr4	rs985708	103285964	G	T	0.958	0.961	0.896	-0.027196494688472	0.0505	0.5902	14004	16757	14424.77
4635936	chr4	rs985709	103286191	C	T	0.944	0.948	0.937	-0.005696192544881	0.0424	0.8932	14004	16757	14424.77
4628186	chr4	rs13142002	103286769	C	T	0.677	0.682	0.943	0.0093957216403621	0.0189	0.621	14004	16757	14424.77
4636312	chr4	rs62329492	103286884	C	T	0.733	0.734	0.962	0.0108014536938559	0.0196	0.5829	14004	16757	14424.77
4631558	chr4	rs13142667	103287073	C	T	0.944	0.948	0.937	-0.0055956263571598	0.0424	0.8955	14004	16757	14424.77
4644052	chr4	rs13105418	103289029	A	G	0.944	0.948	0.936	-0.0054045784588597	0.0424	0.8988	14004	16757	14424.77
4643510	chr4	rs4698847	103289554	G	A	0.944	0.948	0.936	-0.0049019951702315	0.0424	0.9083	14004	16757	14424.77
4627335	chr4	rs4699017	103289743	G	A	0.944	0.948	0.936	-0.0049019951702315	0.0424	0.9079	14004	16757	14424.77
4626396	chr4	rs12507566	103290258	C	T	0.676	0.682	0.946	0.0096037361426946	0.0189	0.6105	14004	16757	14424.77
4635208	chr4	rs12512457	103290581	T	C	0.676	0.681	0.946	0.0097027754613851	0.0189	0.6085	14004	16757	14424.77
4644956	chr4	rs1599684	103290829	T	C	0.675	0.681	0.947	0.0096037361426946	0.0189	0.6107	14004	16757	14424.77
4638620	chr4	rs2126625	103291177	G	A	0.675	0.681	0.947	0.0096037361426946	0.0189	0.6095	14004	16757	14424.77
4637363	chr4	rs2126626	103291318	G	T	0.944	0.948	0.935	-0.0046005663955682	0.0424	0.9134	14004	16757	14424.77
4629646	chr4	rs4596242	103291541	T	C	0.675	0.681	0.947	0.0098018049722602	0.0188	0.6044	14004	16757	14424.77
4640941	chr4	rs4312759	103291575	G	A	0.675	0.681	0.948	0.0098018049722602	0.0188	0.6044	14004	16757	14424.77
4628069	chr4	rs12509851	103292250	G	A	0.731	0.733	0.967	0.0109003744682883	0.0195	0.5782	14004	16757	14424.77
4642464	chr4	rs11931076	103292435	T	A	0.675	0.681	0.948	0.0098018049722602	0.0188	0.6023	14004	16757	14424.77
4641286	chr4	rs11931083	103292490	T	C	0.675	0.681	0.948	0.0098018049722602	0.0188	0.6017	14004	16757	14424.77
4643450	chr4	rs11945859	103293397	G	C	0.731	0.733	0.969	0.0109992854583691	0.0195	0.5733	14004	16757	14424.77
4634918	chr4	rs2199540	103294060	A	T	0.674	0.68	0.951	0.0101978249764461	0.0188	0.5877	14004	16757	14424.77
4641068	chr4	rs7441941	103294225	T	G	0.675	0.68	0.95	0.0101978249764461	0.0188	0.587	14004	16757	14424.77
4628244	chr4	rs6834845	103294689	G	A	0.944	0.948	0.934	-0.0033957590691798	0.0425	0.9369	14004	16757	14424.77
4639660	chr4	rs10856965	103295376	T	C	0.674	0.68	0.951	0.0102968054773682	0.0188	0.5819	14004	16757	14424.77
4638623	chr4	rs11736431	103295470	T	C	0.958	0.961	0.894	-0.0256050287153947	0.0506	0.6127	14004	16757	14424.77
4629041	chr4	rs4590034	103300724	G	A	0.73	0.731	0.974	0.0118989261570991	0.0194	0.5388	14004	16757	14424.77
4644615	chr4	rs146029584	103301035	T	C	0.967	0.97	0.916	-0.0433042394092723	0.0551	0.4321	14004	16757	14424.77
4628956	chr4	rs4437252	103301551	C	T	0.729	0.731	0.976	0.012096540947233	0.0194	0.5324	14004	16757	14424.77
4638162	chr4	rs4437253	103301630	C	T	0.729	0.731	0.976	0.0123039944561641	0.0194	0.5275	14004	16757	14424.77
4634002	chr4	rs112248279	103301737	C	T	0.673	0.679	0.956	0.0111970780932162	0.0187	0.5503	14004	16757	14424.77
4639382	chr4	rs145304275	103301955	G	A	0.983	0.983	0.823	0.0647010079358763	0.0909	0.4763	9458	11208	9620.85
4644636	chr4	rs4518246	103302153	A	G	0.944	0.948	0.933	-0.0033957590691798	0.0425	0.9355	14004	16757	14424.77
4626273	chr4	rs4594728	103302253	G	A	0.729	0.731	0.978	0.0123039944561641	0.0194	0.5243	14004	16757	14424.77
4630415	chr4	rs4356914	103302259	T	C	0.729	0.731	0.978	0.0124027667170427	0.0194	0.5211	14004	16757	14424.77
4632250	chr4	rs11932504	103302704	G	A	0.944	0.948	0.929	-0.0034961042567088	0.0424	0.9338	14004	16757	14424.77
4626405	chr4	rs7695249	103302846	C	T	0.729	0.731	0.978	0.0126002819757385	0.0194	0.5135	14004	16757	14424.77
4641428	chr4	rs4699019	103303098	A	G	0.673	0.678	0.96	0.0117012723076411	0.0187	0.5311	14004	16757	14424.77
4639874	chr4	rs6810692	103303359	A	T	0.673	0.678	0.961	0.0117012723076411	0.0187	0.5304	14004	16757	14424.77
4645497	chr4	rs11097775	103303944	T	C	0.728	0.73	0.982	0.0129951954948113	0.0193	0.5024	14004	16757	14424.77
4643416	chr4	rs7661593	103304542	G	A	0.672	0.678	0.964	0.012096540947233	0.0186	0.5157	14004	16757	14424.77
4640765	chr4	rs1599685	103305215	A	G	0.672	0.678	0.965	0.0121953336998771	0.0186	0.5114	14004	16757	14424.77
4638888	chr4	rs11731743	103305324	C	T	0.944	0.948	0.933	-0.0028039273327342	0.0425	0.9476	14004	16757	14424.77
4628409	chr4	rs4146611	103306223	C	T	0.728	0.729	0.988	0.0134984841513417	0.0192	0.4832	14004	16757	14424.77
4637152	chr4	rs4394001	103306670	G	T	0.967	0.97	0.916	-0.0406970023321042	0.0551	0.4606	14004	16757	14424.77
4632091	chr4	rs1462948	103306947	A	G	0.672	0.677	0.969	0.0126002819757385	0.0186	0.4981	14004	16757	14424.77
4631439	chr4	rs1462949	103307146	T	A	0.671	0.677	0.969	0.0126002819757385	0.0186	0.497	14004	16757	14424.77
4645707	chr4	rs1159788	103307549	A	C	0.671	0.677	0.97	0.0126990249774084	0.0185	0.4945	14004	16757	14424.77
4630353	chr4	rs17032552	103307931	C	A	0.727	0.729	0.99	0.0134984841513417	0.0192	0.4813	14004	16757	14424.77
4645195	chr4	rs6843751	103308071	T	C	0.671	0.677	0.97	0.0125015292229252	0.0185	0.4997	14004	16757	14424.77
4640907	chr4	rs1381899	103308207	G	A	0.671	0.677	0.97	0.0126990249774084	0.0185	0.4921	14004	16757	14424.77
4642463	chr4	rs962399	103308907	G	A	0.671	0.677	0.97	0.0134984841513417	0.0185	0.4666	14004	16757	14424.77
4642782	chr4	rs1462950	103309617	G	A	0.669	0.675	0.966	0.0118989261570991	0.0186	0.5213	14004	16757	14424.77
4642659	chr4	rs1462951	103309701	A	C	0.671	0.677	0.969	0.0121953336998771	0.0185	0.5092	14004	16757	14424.77
4644859	chr4	rs1462952	103309755	G	A	0.671	0.676	0.97	0.0126002819757385	0.0185	0.4976	14004	16757	14424.77
4635698	chr4	rs4699020	103310587	C	T	0.727	0.729	0.989	0.0134984841513417	0.0192	0.4808	14004	16757	14424.77
4638308	chr4	rs1599686	103310927	T	C	0.659	0.665	0.93	0.0117012723076411	0.0188	0.5334	14004	16757	14424.77
4641788	chr4	rs2086004	103311182	T	A	0.671	0.677	0.97	0.0127977582298607	0.0185	0.4908	14004	16757	14424.77
4634502	chr4	rs1117520	103311561	A	C	0.671	0.677	0.97	0.0127977582298607	0.0185	0.4913	14004	16757	14424.77
4630599	chr4	rs1117522	103311673	A	C	0.671	0.677	0.97	0.0126990249774084	0.0185	0.4916	14004	16757	14424.77
4636502	chr4	rs4699021	103312301	G	A	0.671	0.676	0.97	0.0126002819757385	0.0185	0.4971	14004	16757	14424.77
4631706	chr4	rs11097776	103314759	G	A	0.671	0.676	0.969	0.0126990249774084	0.0185	0.4935	14004	16757	14424.77
4640055	chr4	rs35684057	103315018	A	T	0.944	0.948	0.935	-0.0014009809156281	0.0425	0.9741	14004	16757	14424.77
4629679	chr4	rs1870952	103315072	G	A	0.671	0.676	0.969	0.0126990249774084	0.0185	0.4935	14004	16757	14424.77
4635026	chr4	rs150813383	103315570	C	A	0.968	0.971	0.917	-0.04470452178448	0.0559	0.4238	14004	16757	14424.77
4636125	chr4	rs13150460	103315938	C	T	0.944	0.948	0.935	-0.001100605444033	0.0425	0.9793	14004	16757	14424.77
4634593	chr4	rs6814302	103316254	T	C	0.67	0.675	0.969	0.0123039944561641	0.0185	0.5078	14004	16757	14424.77
4638686	chr4	rs13105296	103316551	C	T	0.944	0.948	0.935	-0.002002002670673	0.0425	0.9618	14004	16757	14424.77
4636540	chr4	rs13112672	103317355	G	A	0.944	0.948	0.934	-0.001100605444033	0.0425	0.979	14004	16757	14424.77
4630164	chr4	rs138528747	103317606	T	C	0.983	0.983	0.861	0.0717995956157747	0.09	0.4253	9458	11208	9620.85
4637306	chr4	rs13112930	103317618	C	T	0.671	0.676	0.97	0.0121953336998771	0.0185	0.5115	14004	16757	14424.77
4627497	chr4	rs4699022	103317999	T	C	0.944	0.948	0.935	-0.0008003201707691	0.0425	0.9851	14004	16757	14424.77
4643894	chr4	rs4699023	103318166	C	T	0.944	0.948	0.935	-0.001100605444033	0.0425	0.9786	14004	16757	14424.77
4632107	chr4	rs984055	103318943	C	G	0.671	0.676	0.971	0.0124027667170427	0.0185	0.5041	14004	16757	14424.77
4645305	chr4	rs80271034	103319643	A	G	0.983	0.983	0.861	0.0739008078395342	0.0903	0.4135	9458	11208	9620.85
4637322	chr4	rs7657947	103319681	A	C	0.671	0.676	0.971	0.0121953336998771	0.0185	0.5091	14004	16757	14424.77
4627475	chr4	rs55801262	103320030	G	A	0.727	0.728	0.991	0.0129951954948113	0.0192	0.4966	14004	16757	14424.77
4628211	chr4	rs56344531	103320197	T	A	0.727	0.728	0.991	0.0129951954948113	0.0192	0.4977	14004	16757	14424.77
4644207	chr4	rs11935847	103321128	C	T	0.671	0.676	0.971	0.0123039944561641	0.0185	0.5077	14004	16757	14424.77
4645656	chr4	rs13117712	103321557	T	C	0.671	0.676	0.971	0.0123039944561641	0.0185	0.5059	14004	16757	14424.77
4642367	chr4	rs13142626	103321791	G	C	0.944	0.948	0.937	-0.0019018072895963	0.0425	0.9646	14004	16757	14424.77
4644915	chr4	rs61325025	103322304	T	C	0.983	0.983	0.869	0.0801965419942766	0.0896	0.3708	9458	11208	9620.85
4646232	chr4	rs11733421	103322604	T	A	0.944	0.948	0.937	-0.0010005003335835	0.0425	0.9812	14004	16757	14424.77
4626811	chr4	rs6835467	103322783	C	T	0.671	0.676	0.971	0.0124027667170427	0.0185	0.5011	14004	16757	14424.77
4630941	chr4	rs13125848	103322953	T	C	0.671	0.676	0.971	0.0124027667170427	0.0185	0.5014	14004	16757	14424.77
4632918	chr4	rs11730344	103323995	G	A	0.945	0.948	0.937	0.0009995003330834	0.0427	0.9816	14004	16757	14424.77
4630990	chr4	rs1381896	103324849	T	C	0.726	0.728	0.992	0.013202462677756	0.0191	0.4911	14004	16757	14424.77
4642436	chr4	rs1381897	103324850	A	G	0.67	0.676	0.972	0.0124027667170427	0.0185	0.5023	14004	16757	14424.77
4637276	chr4	rs13140586	103325015	T	C	0.945	0.949	0.939	0.0	0.0427	0.9999	14004	16757	14424.77
4628838	chr4	rs1462945	103326097	T	A	0.726	0.728	0.992	0.0133998200630165	0.0191	0.4856	14004	16757	14424.77
4643383	chr4	rs13134240	103326112	G	C	0.945	0.949	0.938	-0.0001000050003333	0.0427	0.9991	14004	16757	14424.77
4632725	chr4	rs12508086	103327149	T	C	0.726	0.728	0.992	0.0129951954948113	0.0191	0.4964	14004	16757	14424.77
4633821	chr4	rs12508121	103327207	T	C	0.726	0.728	0.992	0.0133011462391285	0.0192	0.4873	14004	16757	14424.77
4626606	chr4	rs11097777	103327503	T	G	0.726	0.728	0.992	0.013202462677756	0.0192	0.4895	14004	16757	14424.77
4638716	chr4	rs10856967	103327536	T	C	0.945	0.949	0.937	0.0	0.0427	0.9997	14004	16757	14424.77
4629691	chr4	rs11097778	103327797	G	C	0.945	0.949	0.935	0.0001999800026662	0.0427	0.9967	14004	16757	14424.77
4638217	chr4	rs4699024	103327883	G	C	0.67	0.676	0.972	0.0126002819757385	0.0185	0.4966	14004	16757	14424.77
4640148	chr4	rs7683109	103329088	A	G	0.67	0.675	0.971	0.0123039944561641	0.0185	0.5069	14004	16757	14424.77
4626823	chr4	rs11097779	103329111	T	C	0.726	0.728	0.99	0.0133998200630165	0.0192	0.4835	14004	16757	14424.77
4646163	chr4	rs11730958	103329311	G	C	0.67	0.675	0.971	0.0121953336998771	0.0185	0.5103	14004	16757	14424.77
4626947	chr4	rs11730944	103329490	C	G	0.67	0.676	0.97	0.0125015292229252	0.0185	0.5002	14004	16757	14424.77
4626052	chr4	rs13132235	103332490	G	C	0.945	0.949	0.914	-0.0031950988965408	0.0432	0.9406	14004	16757	14424.77
4644265	chr4	rs13132722	103332834	C	G	0.945	0.949	0.913	-0.0031950988965408	0.0432	0.9409	14004	16757	14424.77
4646468	chr4	rs1381895	103333010	T	C	0.67	0.675	0.971	0.0126002819757385	0.0185	0.4971	14004	16757	14424.77
4643758	chr4	rs1381894	103333139	T	C	0.67	0.675	0.971	0.0126990249774084	0.0185	0.4912	14004	16757	14424.77
4629275	chr4	rs13147260	103335061	A	G	0.653	0.658	0.953	0.007997931111062	0.0184	0.663	14004	16757	14424.77
4634896	chr4	rs13114804	103335494	A	C	0.648	0.653	0.955	0.0072039888485025	0.0184	0.696	14004	16757	14424.77
4630252	chr4	rs11097780	103335544	G	A	0.648	0.653	0.955	0.00730326611012	0.0184	0.6918	14004	16757	14424.77
4626994	chr4	rs12500141	103335561	A	C	0.647	0.653	0.956	0.0075017910703226	0.0183	0.6846	14004	16757	14424.77
4640171	chr4	rs59837211	103336311	G	A	0.982	0.983	0.793	0.0026963615477425	0.0764	0.9716	12770	15725	13307.91
4646080	chr4	rs143546063	103336344	G	A	0.967	0.969	0.883	-0.0374007702544828	0.0558	0.5025	14004	16757	14424.77
4643368	chr4	rs76061456	103336809	G	A	0.982	0.983	0.793	0.0025966258472659	0.0763	0.9727	12770	15725	13307.91
4626882	chr4	rs13150351	103336841	T	C	0.959	0.962	0.885	-0.0209989425960583	0.0513	0.6818	14004	16757	14424.77
4636448	chr4	rs13104988	103337394	T	A	0.649	0.654	0.967	0.0090984829852593	0.0183	0.6178	14004	16757	14424.77
4640347	chr4	rs12510124	103337685	G	A	0.648	0.654	0.97	0.0092966519050945	0.0182	0.6091	14004	16757	14424.77
4633406	chr4	rs34197129	103337860	A	G	0.688	0.69	0.984	0.0108014536938559	0.0185	0.5577	14004	16757	14424.77
4630483	chr4	rs11097781	103337946	G	A	0.959	0.963	0.899	-0.0187955345843259	0.0514	0.7139	14004	16757	14424.77
4644920	chr4	rs11097782	103337971	T	G	0.959	0.963	0.899	-0.0182047046548463	0.0514	0.7237	14004	16757	14424.77
4631354	chr4	rs73837208	103338469	G	A	0.982	0.983	0.789	0.0153023200084426	0.0772	0.8428	12770	15725	13307.91
4643428	chr4	rs62328503	103338532	C	T	0.706	0.708	0.969	0.0121953336998771	0.0189	0.5187	14004	16757	14424.77
4644157	chr4	rs58801882	103338696	G	A	0.982	0.983	0.785	0.0047984689115734	0.0761	0.9495	12770	15725	13307.91
4645822	chr4	rs13113284	103338768	T	C	0.959	0.963	0.9	-0.0191012733024012	0.0513	0.7091	14004	16757	14424.77
4631345	chr4	rs13137839	103338853	C	T	0.967	0.969	0.9	-0.0275973271921043	0.0554	0.6189	14004	16757	14424.77
4628233	chr4	rs4699025	103339144	G	T	0.959	0.963	0.9	-0.0168003386783461	0.0513	0.7433	14004	16757	14424.77
4641256	chr4	rs4699026	103339675	C	T	0.648	0.654	0.964	0.0109003744682883	0.0183	0.5502	14004	16757	14424.77
4631456	chr4	rs12513242	103340510	G	A	0.959	0.963	0.899	-0.0165969709073694	0.0513	0.7466	14004	16757	14424.77
4639094	chr4	rs12513230	103340629	C	T	0.959	0.963	0.899	-0.0165969709073694	0.0513	0.7466	14004	16757	14424.77
4641475	chr4	rs12505568	103340702	A	C	0.648	0.653	0.958	0.0115035793834154	0.0183	0.5305	14004	16757	14424.77
4630127	chr4	rs12513257	103340706	C	A	0.689	0.691	0.974	0.013202462677756	0.0186	0.4762	14004	16757	14424.77
4634725	chr4	rs113388694	103340746	C	T	0.981	0.982	0.748	-0.0116981574124923	0.0753	0.876	12770	15725	13307.91
4629992	chr4	rs12513366	103340908	G	C	0.959	0.962	0.89	-0.0170037478161859	0.0512	0.7394	14004	16757	14424.77
4632139	chr4	rs4699027	103341701	C	T	0.706	0.708	0.961	0.0126990249774084	0.019	0.5044	14004	16757	14424.77
4641752	chr4	rs9996947	103343133	G	A	0.687	0.689	0.965	0.0133011462391285	0.0186	0.4754	14004	16757	14424.77
4627636	chr4	rs10008684	103343134	T	C	0.646	0.651	0.946	0.0116024307308398	0.0184	0.5288	14004	16757	14424.77
4633629	chr4	rs10019247	103343210	A	G	0.646	0.651	0.947	0.0107025231331357	0.0184	0.5587	14004	16757	14424.77
4639329	chr4	rs4699028	103343362	A	G	0.959	0.962	0.875	-0.0177974390305806	0.0512	0.7281	14004	16757	14424.77
4637801	chr4	rs13122985	103343816	G	A	0.959	0.962	0.869	-0.0147989665120717	0.0513	0.7726	14004	16757	14424.77
4645359	chr4	rs2169596	103344382	C	T	0.959	0.962	0.874	-0.0172987645783295	0.0512	0.7356	14004	16757	14424.77
4638846	chr4	rs2169595	103344422	T	A	0.959	0.962	0.874	-0.017502275136142	0.0512	0.7323	14004	16757	14424.77
4633622	chr4	rs73837211	103344446	G	A	0.981	0.981	0.743	0.0190964956909883	0.0756	0.801	12770	15725	13307.91
4629488	chr4	rs6841750	103346430	A	C	0.254	0.258	0.576	-0.0145960053074092	0.0257	0.5692	14004	16757	14424.77
4633288	chr4	rs59494802	103346846	C	T	0.981	0.981	0.725	0.0458047599004855	0.0761	0.5474	12770	15725	13307.91
4640246	chr4	rs1471393	103347309	C	T	0.852	0.857	0.776	-0.001100605444033	0.0276	0.9668	14004	16757	14424.77
4642807	chr4	rs13119968	103348467	G	T	0.967	0.969	0.88	-0.027196494688472	0.0535	0.6113	14004	16757	14424.77
4637250	chr4	rs964504	103349049	T	G	0.601	0.599	0.982	0.0108014536938559	0.0174	0.537	14004	16757	14424.77
4632746	chr4	rs964503	103349213	C	G	0.569	0.568	0.967	0.0089002747867194	0.0174	0.6088	14004	16757	14424.77
4642456	chr4	rs2903280	103349447	C	A	0.561	0.561	0.962	0.0093957216403621	0.0175	0.59	14004	16757	14424.77
4629035	chr4	rs6533013	103349526	C	G	0.561	0.561	0.962	0.0093957216403621	0.0175	0.5925	14004	16757	14424.77
4640180	chr4	rs6533014	103349740	A	G	0.569	0.568	0.967	0.0087020272939009	0.0174	0.6164	14004	16757	14424.77
4632113	chr4	rs12510679	103350585	A	C	0.968	0.969	0.894	-0.0208049294331883	0.0537	0.6987	14004	16757	14424.77
4640999	chr4	rs6821848	103350758	G	T	0.892	0.889	0.905	-0.0030045090202987	0.0288	0.9182	14004	16757	14424.77
4644070	chr4	rs2045798	103351396	T	A	0.564	0.564	0.949	0.009504687014246	0.0176	0.5887	14004	16757	14424.77
4629680	chr4	rs2045797	103353074	G	C	0.609	0.609	0.949	0.009197572354042	0.018	0.6101	14004	16757	14424.77
4645456	chr4	rs13132193	103353591	T	A	0.967	0.969	0.887	-0.027196494688472	0.0531	0.6082	14004	16757	14424.77
4642604	chr4	rs6819295	103355489	G	A	0.79	0.792	0.914	0.0028958031120254	0.0218	0.8937	14004	16757	14424.77
4630017	chr4	rs6818963	103355490	C	T	0.79	0.792	0.914	0.0028958031120254	0.0218	0.8954	14004	16757	14424.77
4642999	chr4	rs6533015	103355533	C	G	0.613	0.612	0.953	0.0092966519050945	0.018	0.6031	14004	16757	14424.77
4645858	chr4	rs76573486	103356402	C	T	0.867	0.862	0.906	0.0209979909956055	0.0262	0.4223	14004	16757	14424.77
4643542	chr4	rs6533016	103357253	C	A	0.958	0.961	0.887	-0.0270012755029434	0.0492	0.5827	14004	16757	14424.77
4633617	chr4	rs62328509	103357740	G	T	0.648	0.646	0.962	0.0126990249774084	0.0182	0.4868	14004	16757	14424.77
4641645	chr4	rs62328510	103358641	C	T	0.788	0.791	0.906	-0.0026033858701149	0.0219	0.9068	14004	16757	14424.77
4638056	chr4	rs62328511	103358838	C	T	0.79	0.792	0.91	-0.0001000050003333	0.0219	0.9971	14004	16757	14424.77
4644175	chr4	rs1609991	103359330	A	C	0.859	0.854	0.89	0.0248974696545107	0.0259	0.3375	14004	16757	14424.77
4639532	chr4	rs6846971	103359744	C	T	0.966	0.968	0.901	-0.0326988269632397	0.0521	0.531	14004	16757	14424.77
4627090	chr4	rs1811810	103360830	G	A	0.623	0.622	0.958	0.0077002766261879	0.018	0.67	14004	16757	14424.77
4638376	chr4	rs1609992	103361105	A	G	0.649	0.647	0.962	0.0116024307308398	0.0182	0.5227	14004	16757	14424.77
4642854	chr4	rs7654834	103361435	A	T	0.858	0.853	0.89	0.0250047589895661	0.0259	0.3343	14004	16757	14424.77
4627679	chr4	rs1038000	103361697	A	T	0.822	0.819	0.89	0.0142973047008244	0.0239	0.5483	14004	16757	14424.77
4628422	chr4	rs12710964	103361790	G	A	0.614	0.614	0.953	0.0081963182244858	0.018	0.6483	14004	16757	14424.77
4634903	chr4	rs1037999	103362252	C	T	0.6	0.601	0.918	0.0089993837968006	0.0183	0.6239	14004	16757	14424.77
4631579	chr4	rs61429188	103362775	C	G	0.965	0.967	0.91	-0.032502530761974	0.0509	0.5239	14004	16757	14424.77
4638402	chr4	rs66521590	103363446	G	A	0.658	0.654	0.968	0.0118989261570991	0.0182	0.5146	14004	16757	14424.77
4634526	chr4	rs6851440	103363638	T	C	0.657	0.654	0.968	0.0119977384336167	0.0182	0.5101	14004	16757	14424.77
4626702	chr4	rs2126627	103364463	T	C	0.906	0.91	0.697	-0.0519988063604998	0.0357	0.1453	14004	16757	14424.77
4639052	chr4	rs926163	103364762	C	T	0.965	0.966	0.919	-0.0375980304153185	0.0506	0.4565	14004	16757	14424.77
4626573	chr4	rs13115343	103365532	G	T	0.955	0.958	0.919	-0.0203047533403643	0.0466	0.6632	14004	16757	14424.77
4633220	chr4	rs2169598	103365842	C	T	0.612	0.612	0.95	0.009197572354042	0.018	0.6106	14004	16757	14424.77
4629947	chr4	rs2866405	103366543	A	G	0.964	0.965	0.918	-0.0282965991551138	0.0499	0.57	14004	16757	14424.77
4646064	chr4	rs6817730	103368088	C	A	0.955	0.958	0.902	-0.0203966036652218	0.0466	0.661	14004	16757	14424.77
4639602	chr4	rs11097783	103368502	C	A	0.963	0.965	0.902	-0.0285023604727122	0.0498	0.5677	14004	16757	14424.77
4642372	chr4	rs2169597	103368598	C	T	0.612	0.611	0.946	0.0096037361426946	0.018	0.5962	14004	16757	14424.77
4629645	chr4	rs17825737	103369642	A	G	0.963	0.965	0.892	-0.0278954863187535	0.0498	0.5752	14004	16757	14424.77
4644058	chr4	rs116445911	103370526	G	A	0.869	0.863	0.899	0.0227003855207759	0.0263	0.3882	14004	16757	14424.77
4629079	chr4	rs17032641	103370889	T	C	0.869	0.862	0.899	0.0227981362759783	0.0263	0.3854	14004	16757	14424.77
4641523	chr4	rs1973871	103371426	C	T	0.611	0.609	0.945	0.0097027754613851	0.018	0.5894	14004	16757	14424.77
4636528	chr4	rs17825838	103373674	A	C	0.962	0.964	0.861	-0.0282040203730758	0.05	0.5728	14004	16757	14424.77
4639233	chr4	rs10000030	103374154	G	A	0.827	0.822	0.897	0.0146028573839336	0.0238	0.539	14004	16757	14424.77
4628436	chr4	rs1313924	103375303	C	A	0.6	0.594	0.942	0.0075017910703226	0.018	0.6754	14004	16757	14424.77
4639436	chr4	rs1313925	103377576	T	C	0.577	0.573	0.969	0.0065981840282271	0.0176	0.7088	14004	16757	14424.77
4638413	chr4	rs1314336	103378866	C	T	0.586	0.58	0.972	0.0061013488579762	0.0176	0.7279	14004	16757	14424.77
4641796	chr4	rs2091973	103379765	A	G	0.25	0.249	0.908	0.0016985566355815	0.0207	0.9342	14004	16757	14424.77
4626756	chr4	rs72932141	103380705	G	A	0.827	0.822	0.887	0.0136957831289865	0.0238	0.5647	14004	16757	14424.77
4633346	chr4	rs6533017	103381102	C	T	0.25	0.249	0.904	0.0008995952428359	0.0208	0.9652	14004	16757	14424.77
4636038	chr4	rs17008528	103383107	G	A	0.866	0.859	0.89	0.0248974696545107	0.0262	0.3414	14004	16757	14424.77
4633755	chr4	rs10014309	103383589	C	T	0.827	0.822	0.884	0.0135971385060249	0.0239	0.569	14004	16757	14424.77
4640912	chr4	rs77002140	103383843	T	C	0.868	0.862	0.884	0.024702368640342	0.0265	0.3523	14004	16757	14424.77
4646510	chr4	rs115547957	103383852	G	A	0.868	0.862	0.884	0.0243998868235351	0.0265	0.3563	14004	16757	14424.77
4626762	chr4	rs116087091	103385474	A	G	0.96	0.962	0.804	-0.0310985871020312	0.0503	0.5362	14004	16757	14424.77
4637451	chr4	rs2205438	103387413	G	A	0.829	0.824	0.852	0.0069954745123864	0.0244	0.7741	14004	16757	14424.77
4628916	chr4	rs230490	103387419	G	A	0.427	0.431	0.933	-0.0066017436345624	0.0179	0.7143	14004	16757	14424.77
4642627	chr4	rs230488	103388565	A	G	0.241	0.243	0.691	-0.002002002670673	0.0238	0.9347	14004	16757	14424.77
4646243	chr4	rs1598860	103389013	T	C	0.453	0.453	0.417	0.03029639423135	0.0261	0.2456	14004	16757	14424.77
4642733	chr4	rs230487	103389409	C	A	0.518	0.524	0.75	0.0009995003330834	0.02	0.9602	14004	16757	14424.77
4641262	chr4	rs62328535	103389514	C	T	0.513	0.516	0.699	0.0232965165504356	0.0205	0.2552	14004	16757	14424.77
4636417	chr4	rs10019804	103390496	G	A	0.637	0.639	0.939	-0.0156010662286512	0.0182	0.3906	14004	16757	14424.77
4637282	chr4	rs17032683	103391275	T	C	0.706	0.706	0.952	0.0017983819413794	0.0191	0.9262	14004	16757	14424.77
4634391	chr4	rs28844321	103392632	A	G	0.934	0.938	0.961	-0.0811016014370415	0.0353	0.02142	14004	16757	14424.77
4644738	chr4	rs10026278	103392866	C	T	0.64	0.642	0.961	-0.0197028322758684	0.018	0.2757	14004	16757	14424.77
4627874	chr4	rs9996514	103393912	T	C	0.64	0.642	0.966	-0.019203206984436	0.018	0.2865	14004	16757	14424.77
4629876	chr4	rs59979574	103394219	A	G	0.931	0.932	0.772	0.0315955615897506	0.0384	0.4102	14004	16757	14424.77
4629558	chr4	rs28871712	103394414	T	C	0.57	0.573	0.921	-0.0116981574124923	0.0179	0.5115	14004	16757	14424.77
4644526	chr4	rs28804983	103394940	T	C	0.935	0.938	0.966	-0.0793029813385367	0.0353	0.0246	14004	16757	14424.77
4635692	chr4	rs4456957	103395103	C	G	0.706	0.705	0.971	-0.0004000800213396	0.0189	0.9832	14004	16757	14424.77
4629764	chr4	rs1882949	103395780	C	T	0.643	0.645	0.976	-0.0176040459483609	0.0179	0.3266	14004	16757	14424.77
4640084	chr4	rs2903281	103396333	G	A	0.707	0.706	0.974	0.0002999550089979	0.0189	0.9892	14004	16757	14424.77
4632593	chr4	rs2085549	103396923	A	G	0.705	0.705	0.977	-0.0008003201707691	0.0188	0.9676	14004	16757	14424.77
4626332	chr4	rs2085548	103397014	C	T	0.643	0.645	0.98	-0.0170952954286372	0.0179	0.3375	14004	16757	14424.77
4639890	chr4	rs11733168	103397289	C	T	0.643	0.645	0.98	-0.0172987645783295	0.0179	0.3334	14004	16757	14424.77
4635934	chr4	rs34506242	103398374	C	T	0.929	0.93	0.795	0.01600129372694	0.0374	0.6687	14004	16757	14424.77
4645172	chr4	rs62328536	103399049	C	A	0.637	0.64	0.959	-0.0143017847108596	0.018	0.427	14004	16757	14424.77
4631024	chr4	rs80172929	103399601	C	T	0.938	0.94	0.975	-0.0689964429219005	0.0357	0.05336	14004	16757	14424.77
4634713	chr4	rs4698857	103401255	G	T	0.636	0.639	0.962	-0.0145046862028817	0.0179	0.4175	14004	16757	14424.77
4628176	chr4	rs33979463	103401583	C	T	0.929	0.93	0.798	0.0184978548821194	0.0373	0.62	14004	16757	14424.77
4626410	chr4	rs141936164	103401723	A	G	0.636	0.639	0.963	-0.0145960053074092	0.0179	0.4155	14004	16757	14424.77
4633705	chr4	rs28882677	103403494	A	G	0.572	0.577	0.967	-0.0296966117368367	0.0174	0.08743	14004	16757	14424.77
4645223	chr4	rs144873903	103403708	G	A	0.978	0.979	0.48	-0.0413012760239546	0.0989	0.6763	11409	12194	11346.22
4641037	chr4	rs10024473	103404302	A	G	0.572	0.577	0.968	-0.0299026613543135	0.0174	0.08561	14004	16757	14424.77
4632520	chr4	rs80355640	103406112	A	C	0.929	0.93	0.814	0.0204004877576787	0.0371	0.5823	14004	16757	14424.77
4626609	chr4	rs10021017	103406448	C	T	0.572	0.577	0.97	-0.0300984478240329	0.0174	0.08292	14004	16757	14424.77
4629296	chr4	rs11097786	103406511	G	A	0.636	0.639	0.968	-0.0152050125429676	0.0179	0.3964	14004	16757	14424.77
4639768	chr4	rs11097787	103407342	C	T	0.573	0.579	0.969	-0.0302015087331214	0.0174	0.08228	14004	16757	14424.77
4632226	chr4	rs11097788	103407428	A	G	0.501	0.508	0.931	-0.0259949602770859	0.0175	0.1386	14004	16757	14424.77
4627184	chr4	rs10024808	103407962	G	A	0.938	0.94	0.981	-0.0700040968887733	0.0357	0.04961	14004	16757	14424.77
4637257	chr4	rs13118067	103409547	T	C	0.93	0.931	0.823	0.0209000641077417	0.0369	0.5706	14004	16757	14424.77
4626072	chr4	rs28826294	103410328	A	G	0.937	0.94	0.98	-0.0680005069007488	0.0355	0.05587	14004	16757	14424.77
4645015	chr4	rs2168805	103411034	A	T	0.573	0.579	0.974	-0.0307994715535284	0.0174	0.07577	14004	16757	14424.77
4644410	chr4	rs2125213	103411099	G	A	0.573	0.578	0.974	-0.0306963490025976	0.0174	0.07645	14004	16757	14424.77
4645098	chr4	rs28782795	103411101	T	G	0.938	0.94	0.981	-0.0708946787765477	0.0357	0.04673	14004	16757	14424.77
4639580	chr4	rs28502244	103411878	A	C	0.938	0.94	0.985	-0.0707980713087154	0.0356	0.04705	14004	16757	14424.77
4635468	chr4	rs28865076	103412148	G	A	0.938	0.94	0.986	-0.0707980713087154	0.0356	0.04701	14004	16757	14424.77
4630609	chr4	rs72696109	103412345	T	G	0.635	0.638	0.977	-0.0151034855773182	0.0178	0.3971	14004	16757	14424.77
4637859	chr4	rs28833207	103412735	C	A	0.937	0.939	0.983	-0.0722051682492376	0.0354	0.04131	14004	16757	14424.77
4633193	chr4	rs2903282	103413351	C	T	0.573	0.578	0.977	-0.0310985871020312	0.0173	0.07286	14004	16757	14424.77
4638543	chr4	rs747559	103414175	A	G	0.572	0.578	0.98	-0.031397792147416	0.0173	0.0696	14004	16757	14424.77
4642961	chr4	rs13147820	103415618	G	A	0.93	0.931	0.839	0.0219962978718961	0.0367	0.5491	14004	16757	14424.77
4637564	chr4	rs6811263	103415813	T	C	0.572	0.578	0.979	-0.0303973537275885	0.0173	0.07846	14004	16757	14424.77
4636851	chr4	rs6833745	103415822	A	C	0.573	0.578	0.979	-0.0306963490025976	0.0173	0.07632	14004	16757	14424.77
4633898	chr4	rs72696114	103417116	T	C	0.635	0.638	0.98	-0.0152963956259917	0.0178	0.3892	14004	16757	14424.77
4634603	chr4	rs28573147	103418185	C	G	0.502	0.509	0.946	-0.0257999754904126	0.0174	0.1386	14004	16757	14424.77
4627737	chr4	rs980455	103418957	T	C	0.572	0.578	0.983	-0.0309026047398165	0.0173	0.07331	14004	16757	14424.77
4634401	chr4	rs11940017	103420759	T	C	0.938	0.94	0.989	-0.0688036036849463	0.0355	0.05253	14004	16757	14424.77
4628560	chr4	rs11944443	103421018	A	G	0.938	0.94	0.99	-0.0688036036849463	0.0355	0.05237	14004	16757	14424.77
4633890	chr4	rs72696119	103422504	C	G	0.572	0.578	0.984	-0.0316041926269978	0.0173	0.06693	14004	16757	14424.77
4639537	chr4	rs6834596	103423211	G	C	0.938	0.94	0.991	-0.0689964429219005	0.0354	0.05172	14004	16757	14424.77
4643641	chr4	rs2272676	103423326	G	T	0.636	0.64	0.987	-0.017502275136142	0.0177	0.3245	14004	16757	14424.77
4642636	chr4	rs10013613	103423493	G	T	0.573	0.579	0.987	-0.0325955083699338	0.0172	0.05866	14004	16757	14424.77
4645733	chr4	rs78573682	103423667	A	G	0.832	0.836	0.764	0.0329027196757078	0.0263	0.2096	14004	16757	14424.77
4644074	chr4	rs3774932	103424193	A	G	0.504	0.511	0.954	-0.0278954863187535	0.0173	0.1078	14004	16757	14424.77
4640196	chr4	rs3774933	103426339	T	C	0.573	0.579	0.99	-0.0322959448008212	0.0172	0.0604	14004	16757	14424.77
4636814	chr4	rs28520385	103427248	T	G	0.938	0.941	0.996	-0.0691035919019447	0.0355	0.0519	14004	16757	14424.77
4646003	chr4	rs3774934	103427476	A	G	0.334	0.345	0.843	-0.0170952954286372	0.0196	0.3836	14004	16757	14424.77
4628022	chr4	rs2168803	103428615	A	T	0.503	0.51	0.957	-0.0278954863187535	0.0173	0.1068	14004	16757	14424.77
4636182	chr4	rs4647972	103430534	C	T	0.939	0.941	0.999	-0.0682038970948312	0.0355	0.0546	14004	16757	14424.77
4637763	chr4	rs17032705	103432974	G	A	0.574	0.58	0.996	-0.0328021562323804	0.0172	0.05611	14004	16757	14424.77
4640101	chr4	rs62328541	103433346	T	C	0.636	0.64	0.998	-0.0182047046548463	0.0176	0.3024	14004	16757	14424.77
4645029	chr4	rs3774936	103434137	A	T	0.636	0.64	0.998	-0.0182047046548463	0.0176	0.302	14004	16757	14424.77
4631540	chr4	rs3774937	103434253	T	C	0.636	0.64	0.998	-0.0182047046548463	0.0176	0.3021	14004	16757	14424.77
4634842	chr4	rs73837248	103434793	A	G	0.938	0.941	1.0	-0.0671980545634774	0.0354	0.05747	14004	16757	14424.77
4645799	chr4	rs1120986	103436641	C	G	0.502	0.509	0.959	-0.0282965991551138	0.0173	0.1015	14004	16757	14424.77
4645367	chr4	rs79590323	103436737	T	C	0.949	0.948	0.846	0.0377966226945664	0.0419	0.3673	14004	16757	14424.77
4640384	chr4	rs62328542	103437587	G	A	0.636	0.64	1.0	-0.0185000759845861	0.0176	0.2938	14004	16757	14424.77
4636758	chr4	rs11934404	103437601	A	G	0.504	0.511	0.967	-0.0278954863187535	0.0172	0.1053	14004	16757	14424.77
4627517	chr4	rs3774938	103438439	A	G	0.573	0.579	0.998	-0.0328021562323804	0.0171	0.0556	14004	16757	14424.77
4629240	chr4	rs1598857	103439425	C	T	0.573	0.579	0.998	-0.0328021562323804	0.0171	0.05548	14004	16757	14424.77
4631484	chr4	rs4647978	103440016	G	A	0.939	0.941	1.01	-0.0674012815955113	0.0354	0.0566	14004	16757	14424.77
4626314	chr4	rs4235404	103440065	C	G	0.636	0.64	1.0	-0.0186019483996616	0.0176	0.2893	14004	16757	14424.77
4640298	chr4	rs4647980	103440093	C	G	0.636	0.64	1.0	-0.0187038311937836	0.0176	0.2888	14004	16757	14424.77
4641623	chr4	rs78900265	103441742	G	A	0.949	0.948	0.854	0.0385955177593629	0.0418	0.3555	14004	16757	14424.77
4627622	chr4	rs1599961	103443569	G	A	0.573	0.579	1.0	-0.0328951617042694	0.0171	0.0545	14004	16757	14424.77
4645788	chr4	rs1585215	103444474	T	C	0.635	0.639	1.0	-0.0188974371044634	0.0176	0.2823	14004	16757	14424.77
4630644	chr4	rs1585214	103444533	T	C	0.504	0.511	0.971	-0.0282040203730758	0.0172	0.09998	14004	16757	14424.77
4639129	chr4	rs1585213	103444698	C	T	0.573	0.579	0.998	-0.0334016766340304	0.0171	0.05092	14004	16757	14424.77
4636070	chr4	rs35726481	103445043	G	A	0.932	0.933	0.913	0.0199986865066891	0.0356	0.5746	14004	16757	14424.77
4633386	chr4	rs4647981	103446013	G	A	0.939	0.941	1.01	-0.0674975614490263	0.0353	0.05617	14004	16757	14424.77
4632222	chr4	rs1598856	103446115	A	G	0.503	0.51	0.971	-0.0281011651109099	0.0172	0.102	14004	16757	14424.77
4642471	chr4	rs72696152	103448525	A	C	0.938	0.941	1.01	-0.0671018035407359	0.0353	0.05741	14004	16757	14424.77
4639452	chr4	rs230535	103448582	A	C	0.426	0.425	1.0	0.0184978548821194	0.0172	0.2829	14004	16757	14424.77
4629388	chr4	rs170731	103448903	T	A	0.426	0.425	1.0	0.0188021269625962	0.0172	0.2761	14004	16757	14424.77
4627108	chr4	rs230534	103449041	T	C	0.425	0.424	0.999	0.0188021269625962	0.0172	0.2757	14004	16757	14424.77
4643857	chr4	rs230533	103450083	A	G	0.425	0.424	0.996	0.0180952882690919	0.0173	0.2936	14004	16757	14424.77
4641542	chr4	rs230532	103450167	T	A	0.426	0.425	1.0	0.0182033098538737	0.0172	0.29	14004	16757	14424.77
4636087	chr4	rs230531	103450377	G	A	0.426	0.425	1.0	0.0183015011699126	0.0172	0.2884	14004	16757	14424.77
4632382	chr4	rs79650652	103452813	G	A	0.939	0.941	1.01	-0.0701006276794891	0.0354	0.04801	14004	16757	14424.77
4643322	chr4	rs75816590	103452819	C	T	0.939	0.941	1.01	-0.070197167789298	0.0354	0.04777	14004	16757	14424.77
4635426	chr4	rs28450894	103453535	C	T	0.938	0.941	1.01	-0.0689000186550519	0.0352	0.05034	14004	16757	14424.77
4628891	chr4	rs230530	103453980	A	G	0.556	0.551	0.972	0.0297044227063309	0.0174	0.08772	14004	16757	14424.77
4638283	chr4	rs4647992	103455347	C	T	0.938	0.941	1.01	-0.0707014731729843	0.0352	0.04472	14004	16757	14424.77
4641987	chr4	rs28595328	103456138	A	G	0.938	0.941	1.01	-0.0706048843675517	0.0352	0.04509	14004	16757	14424.77
4629135	chr4	rs230529	103457418	T	C	0.488	0.485	0.996	0.0339955472579582	0.0172	0.04713	14004	16757	14424.77
4635991	chr4	rs230528	103457585	G	T	0.488	0.485	0.996	0.0341018649449722	0.0172	0.04653	14004	16757	14424.77
4645935	chr4	rs230527	103458178	A	G	0.425	0.425	1.0	0.0180952882690919	0.0172	0.2939	14004	16757	14424.77
4639423	chr4	rs230526	103458825	A	G	0.488	0.485	0.996	0.0341985075799122	0.0171	0.04643	14004	16757	14424.77
4638948	chr4	rs230525	103458877	G	A	0.426	0.425	1.0	0.0179970767016546	0.0172	0.2952	14004	16757	14424.77
4642838	chr4	rs4648004	103461107	A	G	0.836	0.841	0.824	0.0209979909956055	0.0256	0.4128	14004	16757	14424.77
4628942	chr4	rs4648006	103461559	C	T	0.938	0.941	1.01	-0.0700040968887733	0.0353	0.04703	14004	16757	14424.77
4644669	chr4	rs230523	103462038	C	T	0.426	0.425	0.999	0.0177023841130051	0.0172	0.3035	14004	16757	14424.77
4643354	chr4	rs230522	103462797	A	G	0.426	0.425	0.999	0.0177023841130051	0.0173	0.3058	14004	16757	14424.77
4642536	chr4	rs118882	103463007	T	C	0.426	0.425	0.999	0.0177023841130051	0.0173	0.3058	14004	16757	14424.77
4639413	chr4	rs230521	103463328	C	G	0.488	0.485	0.994	0.0338988850054592	0.0172	0.04833	14004	16757	14424.77
4639135	chr4	rs76016852	103465229	C	T	0.949	0.948	0.867	0.0355987772398635	0.0414	0.3905	14004	16757	14424.77
4644591	chr4	rs230520	103465612	G	A	0.425	0.425	0.997	0.0178988554877579	0.0173	0.3008	14004	16757	14424.77
4629046	chr4	rs230519	103466749	T	C	0.425	0.425	0.997	0.0173977771764203	0.0173	0.3137	14004	16757	14424.77
4643873	chr4	rs93059	103468518	G	A	0.555	0.55	0.97	0.0281986543586787	0.0174	0.105	14004	16757	14424.77
4644405	chr4	rs230518	103469967	C	T	0.426	0.425	0.997	0.0172994970780611	0.0173	0.3162	14004	16757	14424.77
4640144	chr4	rs230517	103470193	G	A	0.488	0.485	0.993	0.0335991726304121	0.0172	0.05012	14004	16757	14424.77
4627759	chr4	rs230516	103471251	G	A	0.426	0.425	0.997	0.0172994970780611	0.0173	0.3153	14004	16757	14424.77
4628102	chr4	rs230515	103471434	G	A	0.426	0.425	0.996	0.0173977771764203	0.0173	0.315	14004	16757	14424.77
4627975	chr4	rs230514	103471939	G	A	0.425	0.425	0.995	0.017496047616751	0.0173	0.3111	14004	16757	14424.77
4634633	chr4	rs230512	103472885	A	G	0.488	0.485	0.991	0.0338022134084658	0.0172	0.04919	14004	16757	14424.77
4633521	chr4	rs230511	103474768	T	C	0.425	0.424	0.993	0.0183015011699126	0.0173	0.2913	14004	16757	14424.77
4632858	chr4	rs4648011	103475444	G	T	0.511	0.506	0.931	0.0394033887747662	0.0177	0.02621	14004	16757	14424.77
4644911	chr4	rs230510	103476166	T	A	0.555	0.551	0.97	0.029296631955588	0.0174	0.09258	14004	16757	14424.77
4630129	chr4	rs7340881	103476566	C	T	0.933	0.934	0.935	0.0226026252094292	0.0356	0.5247	14004	16757	14424.77
4641824	chr4	rs230509	103478265	G	A	0.425	0.424	0.992	0.0183996828453635	0.0173	0.2891	14004	16757	14424.77
4630128	chr4	rs13117745	103478703	C	T	0.933	0.934	0.935	0.0218006299588528	0.0356	0.5396	14004	16757	14424.77
4644516	chr4	rs28566809	103478941	G	A	0.939	0.941	1.0	-0.0727965247845636	0.0355	0.04057	14004	16757	14424.77
4628810	chr4	rs230508	103479279	A	G	0.425	0.425	0.993	0.0184978548821194	0.0173	0.2861	14004	16757	14424.77
4629779	chr4	rs230507	103480246	C	A	0.426	0.425	0.993	0.0180952882690919	0.0173	0.295	14004	16757	14424.77
4632883	chr4	rs6819573	103480907	C	T	0.939	0.941	1.0	-0.0723019117554052	0.0355	0.04195	14004	16757	14424.77
4643310	chr4	rs230505	103481351	G	T	0.488	0.485	0.989	0.0347008987793103	0.0172	0.04356	14004	16757	14424.77
4645009	chr4	rs230504	103481561	T	C	0.426	0.425	0.993	0.0183015011699126	0.0173	0.2911	14004	16757	14424.77
4637223	chr4	rs230491	103484615	T	C	0.426	0.425	0.992	0.0184978548821194	0.0173	0.2845	14004	16757	14424.77
4631176	chr4	rs230492	103485780	A	G	0.425	0.424	0.991	0.0189983824093147	0.0173	0.2725	14004	16757	14424.77
4627091	chr4	rs230493	103486216	A	T	0.426	0.425	0.993	0.0183996828453635	0.0173	0.287	14004	16757	14424.77
4642065	chr4	rs1598861	103486697	A	C	0.836	0.841	0.839	0.0213993910058902	0.0255	0.4024	14004	16757	14424.77
4640891	chr4	rs35680095	103486698	G	A	0.933	0.934	0.932	0.0238044133801613	0.0356	0.5037	14004	16757	14424.77
4638819	chr4	rs230494	103486969	G	A	0.488	0.485	0.988	0.0350968370374295	0.0172	0.04158	14004	16757	14424.77
4632639	chr4	rs230495	103487300	A	G	0.488	0.484	0.987	0.0350968370374295	0.0172	0.04149	14004	16757	14424.77
4640409	chr4	rs2293970	103487982	A	T	0.939	0.941	0.998	-0.0741956683066094	0.0356	0.03747	14004	16757	14424.77
4631537	chr4	rs230496	103488491	G	A	0.488	0.484	0.987	0.0349037160078804	0.0172	0.04244	14004	16757	14424.77
4628063	chr4	rs230497	103488986	T	A	0.426	0.426	0.991	0.0182033098538737	0.0173	0.2945	14004	16757	14424.77
4643799	chr4	rs230498	103489603	A	G	0.426	0.425	0.99	0.0176041339483571	0.0173	0.3089	14004	16757	14424.77
4641555	chr4	rs230499	103489983	T	G	0.426	0.425	0.99	0.0176041339483571	0.0173	0.3099	14004	16757	14424.77
4636363	chr4	rs230500	103491724	A	G	0.426	0.426	0.991	0.0180952882690919	0.0173	0.2962	14004	16757	14424.77
4631196	chr4	rs230502	103492383	A	G	0.555	0.551	0.968	0.029296631955588	0.0174	0.09256	14004	16757	14424.77
4637521	chr4	rs77803021	103493470	A	G	0.939	0.941	0.996	-0.0740018239414889	0.0357	0.03821	14004	16757	14424.77
4644756	chr4	rs230538	103494230	C	T	0.488	0.485	0.987	0.0347008987793103	0.0172	0.04379	14004	16757	14424.77
4646693	chr4	rs230539	103495532	G	A	0.427	0.426	0.988	0.0178006246255066	0.0174	0.3061	14004	16757	14424.77
4626515	chr4	rs230540	103496667	C	T	0.426	0.426	0.99	0.0178006246255066	0.0173	0.3037	14004	16757	14424.77
4637969	chr4	rs909331	103496998	G	A	0.939	0.941	0.996	-0.0732053027592748	0.0357	0.04047	14004	16757	14424.77
4634609	chr4	rs4648024	103497567	C	T	0.939	0.941	0.995	-0.0730977134062134	0.0357	0.04065	14004	16757	14424.77
4630831	chr4	rs230541	103497785	G	A	0.489	0.486	0.986	0.0339955472579582	0.0172	0.04811	14004	16757	14424.77
4639047	chr4	rs909332	103497875	A	T	0.939	0.941	0.995	-0.0730977134062134	0.0357	0.04065	14004	16757	14424.77
4641322	chr4	rs230542	103498455	T	C	0.426	0.426	0.99	0.0180952882690919	0.0173	0.2971	14004	16757	14424.77
4645951	chr4	rs230543	103500788	C	T	0.489	0.486	0.986	0.0339955472579582	0.0172	0.04848	14004	16757	14424.77
4634743	chr4	rs230544	103500875	T	C	0.489	0.486	0.986	0.0339955472579582	0.0172	0.04843	14004	16757	14424.77
4635795	chr4	rs1801	103501054	C	G	0.428	0.427	0.991	0.0177023841130051	0.0173	0.3082	14004	16757	14424.77
4640363	chr4	rs11723120	103502551	G	A	0.572	0.573	0.991	-0.017502275136142	0.0173	0.3127	14004	16757	14424.77
4639284	chr4	rs11097789	103502762	T	C	0.574	0.574	0.99	-0.0182047046548463	0.0173	0.2944	14004	16757	14424.77
4642783	chr4	rs28491436	103503278	G	T	0.939	0.941	0.992	-0.0722051682492376	0.0358	0.04336	14004	16757	14424.77
4629568	chr4	rs4699030	103503824	G	C	0.511	0.514	0.986	-0.033701571673015	0.0172	0.05036	14004	16757	14424.77
4640615	chr4	rs1005819	103504305	C	T	0.511	0.514	0.986	-0.0338050046123612	0.0172	0.0499	14004	16757	14424.77
4627607	chr4	rs4648037	103504779	T	C	0.939	0.941	0.991	-0.0720976864404302	0.0358	0.04384	14004	16757	14424.77
4641562	chr4	rs1598858	103506095	A	G	0.574	0.574	0.99	-0.0182047046548463	0.0173	0.2943	14004	16757	14424.77
4634798	chr4	rs1610152	103506374	G	C	0.939	0.941	0.991	-0.0720009626887629	0.0358	0.04415	14004	16757	14424.77
4638668	chr4	rs1598859	103506444	T	C	0.572	0.573	0.992	-0.017502275136142	0.0173	0.313	14004	16757	14424.77
4643950	chr4	rs17032850	103507703	G	C	0.573	0.573	0.992	-0.0176040459483609	0.0173	0.3104	14004	16757	14424.77
4632545	chr4	rs3774956	103508526	C	T	0.511	0.514	0.987	-0.0338981034057645	0.0172	0.04868	14004	16757	14424.77
4637810	chr4	rs4648045	103508703	T	C	0.573	0.573	0.991	-0.0177974390305806	0.0173	0.3051	14004	16757	14424.77
4644624	chr4	rs3821958	103508824	A	G	0.511	0.514	0.986	-0.0338050046123612	0.0172	0.04953	14004	16757	14424.77
4631937	chr4	rs3774957	103509025	A	T	0.573	0.573	0.991	-0.0178992398878318	0.0173	0.3026	14004	16757	14424.77
4629210	chr4	rs1287	103509436	G	A	0.511	0.514	0.986	-0.0338981034057645	0.0172	0.04896	14004	16757	14424.77
4633202	chr4	rs7667496	103509455	C	T	0.573	0.573	0.991	-0.0178992398878318	0.0173	0.3017	14004	16757	14424.77
4644495	chr4	rs7692606	103509681	T	C	0.573	0.573	0.991	-0.0178992398878318	0.0173	0.3014	14004	16757	14424.77
4630804	chr4	rs1020759	103510511	C	T	0.511	0.514	0.986	-0.0340015566760147	0.0172	0.04844	14004	16757	14424.77
4633881	chr4	rs3774959	103511114	G	A	0.573	0.573	0.99	-0.0176956485356892	0.0173	0.3062	14004	16757	14424.77
4628748	chr4	rs3774960	103511330	C	T	0.511	0.514	0.985	-0.0338050046123612	0.0172	0.04949	14004	16757	14424.77
4637170	chr4	rs10013190	103511772	G	A	0.939	0.941	0.984	-0.0717967988196857	0.0358	0.04516	14004	16757	14424.77
4630011	chr4	rs59123962	103512451	T	G	0.573	0.573	0.988	-0.0181028726978536	0.0174	0.2969	14004	16757	14424.77
4642989	chr4	rs4698858	103513073	C	G	0.511	0.514	0.983	-0.0341050206499513	0.0172	0.04818	14004	16757	14424.77
4634353	chr4	rs9996972	103513901	A	T	0.941	0.943	0.958	-0.073904915847972	0.0369	0.04541	14004	16757	14424.77
4628423	chr4	rs10031217	103513939	T	C	0.939	0.941	0.98	-0.0717001041652131	0.0359	0.04586	14004	16757	14424.77
4640661	chr4	rs1020760	103514445	C	G	0.511	0.514	0.981	-0.0344982814075965	0.0173	0.04546	14004	16757	14424.77
4640057	chr4	rs4648049	103514737	C	T	0.939	0.941	0.978	-0.0710020313547231	0.0359	0.04818	14004	16757	14424.77
4627781	chr4	rs4648050	103514741	T	C	0.573	0.574	0.974	-0.0188974371044634	0.0175	0.2803	14004	16757	14424.77
4641237	chr4	rs4648051	103514993	A	G	0.578	0.578	0.98	-0.0203966036652218	0.0174	0.2431	14004	16757	14424.77
4630380	chr4	rs4648052	103515055	G	T	0.515	0.517	0.975	-0.035596090043474	0.0173	0.03987	14004	16757	14424.77
4643885	chr4	rs4648055	103515313	G	A	0.578	0.578	0.98	-0.0203966036652218	0.0174	0.2421	14004	16757	14424.77
4636345	chr4	rs4648058	103515591	G	C	0.576	0.577	0.98	-0.0198048272985997	0.0174	0.2554	14004	16757	14424.77
4640793	chr4	rs4648059	103515597	G	C	0.939	0.941	0.978	-0.0717001041652131	0.0359	0.04573	14004	16757	14424.77
4634125	chr4	rs4235405	103516811	T	C	0.444	0.448	0.965	-0.0293979151845611	0.0175	0.09228	14004	16757	14424.77
4638903	chr4	rs4648068	103518305	A	G	0.576	0.577	0.979	-0.020498669477346	0.0174	0.2407	14004	16757	14424.77
4626068	chr4	rs3774963	103519365	G	C	0.576	0.577	0.977	-0.0208968257129853	0.0175	0.2316	14004	16757	14424.77
4638509	chr4	rs3774964	103519487	A	G	0.515	0.518	0.971	-0.0369959896867261	0.0174	0.0331	14004	16757	14424.77
4629053	chr4	rs7684888	103524331	G	A	0.582	0.582	0.973	-0.0182963622831166	0.0175	0.2955	14004	16757	14424.77
4638654	chr4	rs11722146	103524629	G	A	0.583	0.584	0.973	-0.0187955345843259	0.0175	0.2824	14004	16757	14424.77
4626787	chr4	rs3774965	103524935	A	C	0.959	0.96	0.706	-0.0657018642254792	0.051	0.1978	14004	16757	14424.77
4639273	chr4	rs12509403	103525350	C	T	0.582	0.582	0.972	-0.0186019483996616	0.0175	0.2896	14004	16757	14424.77
4634160	chr4	rs12509517	103525508	G	C	0.583	0.584	0.972	-0.0191012733024012	0.0175	0.2757	14004	16757	14424.77
4628319	chr4	rs3774967	103525931	T	C	0.582	0.583	0.971	-0.0187955345843259	0.0175	0.2845	14004	16757	14424.77
4645362	chr4	rs4699031	103526428	A	G	0.581	0.582	0.971	-0.0187038311937836	0.0175	0.2854	14004	16757	14424.77
4642541	chr4	rs4235406	103526531	T	C	0.583	0.584	0.972	-0.0194988734340555	0.0175	0.2662	14004	16757	14424.77
4640614	chr4	rs3755867	103526674	A	G	0.581	0.582	0.971	-0.0186019483996616	0.0175	0.2885	14004	16757	14424.77
4636427	chr4	rs4648090	103527068	G	A	0.976	0.977	0.623	0.0531994764675775	0.0909	0.5587	9557	11234	10081.7
4632484	chr4	rs4648095	103527876	T	C	0.933	0.935	0.964	-0.0816005872046058	0.0348	0.019	14004	16757	14424.77
4636717	chr4	rs9790601	103529963	A	G	0.582	0.583	0.969	-0.0216016445577609	0.0176	0.2199	14004	16757	14424.77
4630162	chr4	rs7683854	103530056	A	T	0.582	0.583	0.97	-0.0202027073175195	0.0175	0.2506	14004	16757	14424.77
4640064	chr4	rs28557116	103530642	A	C	0.933	0.935	0.964	-0.0815029399606216	0.0348	0.01911	14004	16757	14424.77
4642564	chr4	rs3774968	103531112	A	G	0.443	0.448	0.956	-0.0331949048576409	0.0175	0.05851	14004	16757	14424.77
4627211	chr4	rs4648110	103533821	T	A	0.929	0.93	0.916	0.0291023874205329	0.0351	0.4078	14004	16757	14424.77
4632640	chr4	rs4648117	103534557	C	T	0.934	0.936	0.956	-0.0845018013377377	0.0351	0.01602	14004	16757	14424.77
4644706	chr4	rs3817685	103534560	C	G	0.583	0.584	0.97	-0.0216016445577609	0.0176	0.2196	14004	16757	14424.77
4639199	chr4	rs4648127	103535905	C	T	0.949	0.948	0.874	0.0409979790340721	0.0412	0.3187	14004	16757	14424.77
4638451	chr4	rs230547	103536261	C	T	0.763	0.756	0.821	0.0119977384336167	0.0221	0.5849	14004	16757	14424.77
4645100	chr4	rs4648133	103536413	T	C	0.586	0.586	0.946	-0.019294956182969	0.0178	0.2786	14004	16757	14424.77
4635947	chr4	rs4648135	103536670	A	G	0.932	0.934	0.967	-0.0799960420957247	0.0345	0.02043	14004	16757	14424.77
4635595	chr4	rs4648141	103536901	G	A	0.912	0.914	0.916	0.0086028888072678	0.0316	0.7864	14004	16757	14424.77
4631172	chr4	rs1609798	103537442	C	T	0.605	0.604	0.972	-0.0121029460677457	0.0177	0.494	14004	16757	14424.77
4643389	chr4	rs7674004	103540313	G	A	0.515	0.517	0.965	-0.0099998320783335	0.0173	0.5641	14004	16757	14424.77
4643854	chr4	rs62327180	103540762	G	A	0.603	0.602	0.973	-0.0111013930711739	0.0177	0.5294	14004	16757	14424.77
4633567	chr4	rs7674640	103540780	C	T	0.513	0.514	0.965	-0.0094040800752939	0.0173	0.5865	14004	16757	14424.77
4626973	chr4	rs997476	103542005	G	T	0.93	0.93	0.892	0.0117012723076411	0.0351	0.7401	14004	16757	14424.77
4643073	chr4	rs10489113	103542201	T	C	0.911	0.913	0.928	0.0018981972830802	0.0312	0.9523	14004	16757	14424.77
4637098	chr4	rs17032996	103545219	G	C	0.911	0.914	0.925	0.0018981972830802	0.0313	0.9518	14004	16757	14424.77
4633468	chr4	rs11733293	103545253	C	T	0.603	0.602	0.99	-0.008395140788382	0.0175	0.6324	14004	16757	14424.77
4640078	chr4	rs4698860	103545327	A	G	0.603	0.602	0.989	-0.0085968472255182	0.0175	0.6249	14004	16757	14424.77
4632117	chr4	rs4698861	103545487	A	G	0.603	0.602	0.988	-0.0083043861636152	0.0175	0.6343	14004	16757	14424.77
4630418	chr4	rs4698862	103545797	A	G	0.603	0.602	0.988	-0.0082035573506883	0.0175	0.6389	14004	16757	14424.77
4635874	chr4	rs4698863	103545848	C	T	0.603	0.602	0.988	-0.0084959889212643	0.0175	0.6254	14004	16757	14424.77
4627915	chr4	rs62327181	103546138	T	C	0.603	0.602	0.987	-0.009000382197299	0.0175	0.6079	14004	16757	14424.77
4631765	chr4	rs17033014	103546186	A	G	0.603	0.602	0.985	-0.0088994831870327	0.0175	0.6115	14004	16757	14424.77
4627661	chr4	rs17033015	103546304	A	C	0.445	0.446	0.947	-0.0226035462098532	0.0176	0.1996	14004	16757	14424.77
4626419	chr4	rs12645469	103546855	G	A	0.73	0.73	0.928	0.0022973590486834	0.0198	0.9092	14004	16757	14424.77
4627173	chr4	rs12648696	103546896	T	C	0.605	0.604	0.976	-0.0088994831870327	0.0176	0.6119	14004	16757	14424.77
4631488	chr4	rs7685915	103547949	A	T	0.575	0.573	0.971	-0.0062998021485279	0.0175	0.7169	14004	16757	14424.77
4634253	chr4	rs7664171	103547967	T	C	0.573	0.57	0.976	-0.0060985584618694	0.0174	0.7267	14004	16757	14424.77
4630485	chr4	rs35992292	103548216	G	T	0.572	0.57	0.978	-0.0054045784588597	0.0174	0.7569	14004	16757	14424.77
4640655	chr4	rs10213251	103549149	C	T	0.909	0.911	0.919	0.0067968490002727	0.031	0.8269	14004	16757	14424.77
4646136	chr4	rs7677509	103550006	T	C	0.481	0.48	0.992	-0.0027036515743148	0.0171	0.8751	14004	16757	14424.77
4639474	chr4	rs7699231	103550075	A	G	0.481	0.48	0.992	-0.0026033858701149	0.0171	0.8775	14004	16757	14424.77
4637649	chr4	rs7699678	103550096	G	A	0.481	0.48	0.992	-0.0026033858701149	0.0171	0.8782	14004	16757	14424.77
4632750	chr4	rs11724614	103550248	A	G	0.481	0.48	0.993	-0.0025031302181184	0.0171	0.885	14004	16757	14424.77
4629312	chr4	rs7664828	103551376	C	T	0.481	0.48	0.995	-0.0016012813669738	0.017	0.9233	14004	16757	14424.77
4645693	chr4	rs7665090	103551603	A	G	0.481	0.48	0.995	-0.0017014466397575	0.017	0.9204	14004	16757	14424.77
4646713	chr4	rs7690123	103551759	T	C	0.481	0.48	0.995	-0.0016012813669738	0.017	0.9247	14004	16757	14424.77
4635415	chr4	rs7665659	103551818	C	T	0.481	0.48	0.995	-0.0016012813669738	0.017	0.9275	14004	16757	14424.77
4639171	chr4	rs7665854	103551909	C	A	0.481	0.48	0.995	-0.001501126126267	0.017	0.9296	14004	16757	14424.77
4633382	chr4	rs7690700	103552068	T	C	0.481	0.48	0.995	-0.001501126126267	0.017	0.9307	14004	16757	14424.77
4636707	chr4	rs12644381	103552430	A	G	0.481	0.479	0.995	-0.001300845733048	0.017	0.9388	14004	16757	14424.77
4631166	chr4	rs1054037	103552709	C	T	0.481	0.479	0.995	-0.0012007205765188	0.017	0.9451	14004	16757	14424.77
4626719	chr4	rs4013	103552813	C	T	0.481	0.479	0.995	-0.0008003201707691	0.017	0.9611	14004	16757	14424.77
4630261	chr4	rs4019	103552830	G	A	0.481	0.479	0.995	-0.0008003201707691	0.017	0.9624	14004	16757	14424.77
4635770	chr4	rs7672268	103552858	C	T	0.938	0.94	0.956	-0.0805053146596501	0.0363	0.02686	14004	16757	14424.77
4629080	chr4	rs1054029	103553053	G	A	0.481	0.479	0.995	-0.0007002451143934	0.017	0.9669	14004	16757	14424.77
4626142	chr4	rs3194585	103553090	A	G	0.481	0.479	0.995	-0.0006001800720324	0.017	0.9699	14004	16757	14424.77
4636097	chr4	rs735403	103553543	C	T	0.481	0.479	0.995	-0.0004000800213396	0.017	0.9796	14004	16757	14424.77
4631821	chr4	rs735404	103553665	G	A	0.48	0.479	0.992	-0.0006001800720324	0.0171	0.9726	14004	16757	14424.77
4633706	chr4	rs735405	103553916	A	C	0.481	0.479	0.995	-0.000200020002667	0.017	0.9899	14004	16757	14424.77
4634937	chr4	rs1077358	103553926	C	T	0.481	0.479	0.995	-0.000200020002667	0.017	0.9899	14004	16757	14424.77
4643303	chr4	rs3774969	103553960	T	C	0.938	0.939	0.959	-0.0762009300937354	0.0361	0.0349	14004	16757	14424.77
4629722	chr4	rs2866406	103554019	G	A	0.481	0.479	0.994	-0.0001000050003333	0.017	0.9957	14004	16757	14424.77
4642107	chr4	rs2866407	103554108	C	G	0.481	0.479	0.994	-0.0001000050003333	0.017	0.9958	14004	16757	14424.77
4638271	chr4	rs2866408	103554113	T	A	0.481	0.479	0.994	0.0	0.017	0.9995	14004	16757	14424.77
4641717	chr4	rs2866409	103554261	T	G	0.481	0.479	0.994	0.0	0.017	0.9982	14004	16757	14424.77
4641598	chr4	rs2866412	103554350	T	A	0.481	0.479	0.994	9.99950003332973e-05	0.017	0.9941	14004	16757	14424.77
4642580	chr4	rs12498722	103554522	C	T	0.481	0.479	0.994	0.0002999550089979	0.017	0.986	14004	16757	14424.77
4638202	chr4	rs12502761	103554552	T	C	0.927	0.927	0.875	0.0227981362759783	0.0349	0.5134	14004	16757	14424.77
4626121	chr4	rs5026469	103554713	G	A	0.483	0.481	0.985	0.0011992805754821	0.0171	0.9419	14004	16757	14424.77
4644762	chr4	rs5026470	103554722	A	G	0.483	0.481	0.985	0.0012991557316201	0.0171	0.9416	14004	16757	14424.77
4627342	chr4	rs5026471	103554733	G	A	0.483	0.481	0.985	0.0011992805754821	0.0171	0.9419	14004	16757	14424.77
4634744	chr4	rs5026472	103554773	C	G	0.532	0.531	0.886	0.0026963615477425	0.018	0.8818	14004	16757	14424.77
4628735	chr4	rs5026474	103554810	C	A	0.482	0.48	0.99	0.0	0.0171	0.9993	14004	16757	14424.77
4644063	chr4	rs5026475	103554821	T	C	0.418	0.418	0.974	-0.0176040459483609	0.0175	0.3142	14004	16757	14424.77
4629242	chr4	rs5026476	103554910	A	C	0.481	0.48	0.993	9.99950003332973e-05	0.0171	0.9955	14004	16757	14424.77
4632043	chr4	rs13106304	103554975	A	G	0.481	0.479	0.994	0.0004998750416509	0.0171	0.9766	14004	16757	14424.77
4636850	chr4	rs13106325	103554992	A	G	0.481	0.48	0.994	0.0002999550089979	0.0171	0.9847	14004	16757	14424.77
4637996	chr4	rs6812747	103555417	A	C	0.481	0.48	0.994	0.0004998750416509	0.0171	0.9777	14004	16757	14424.77
4640592	chr4	rs6813157	103555611	A	C	0.481	0.48	0.994	0.0004998750416509	0.017	0.9777	14004	16757	14424.77
4641376	chr4	rs6839064	103555676	T	C	0.481	0.48	0.994	0.0002999550089979	0.017	0.9847	14004	16757	14424.77
4632439	chr4	rs2272695	103555803	G	C	0.481	0.48	0.994	0.0002999550089979	0.017	0.9838	14004	16757	14424.77
4640940	chr4	rs2272696	103555821	G	A	0.481	0.48	0.994	0.0003999200213268	0.017	0.9829	14004	16757	14424.77
4631626	chr4	rs2272697	103555992	A	G	0.481	0.48	0.994	0.0003999200213268	0.017	0.9814	14004	16757	14424.77
4637623	chr4	rs909349	103556316	T	C	0.482	0.48	0.995	0.0002999550089979	0.017	0.9863	14004	16757	14424.77
4631120	chr4	rs4586937	103556462	G	C	0.482	0.48	0.995	0.0001999800026662	0.017	0.9899	14004	16757	14424.77
4645314	chr4	rs3733202	103556861	T	C	0.482	0.48	0.995	0.0001999800026662	0.017	0.99	14004	16757	14424.77
4643577	chr4	rs2866413	103557077	G	A	0.482	0.48	0.996	0.0005998200719675	0.017	0.9733	14004	16757	14424.77
4644944	chr4	rs4547797	103557192	C	T	0.482	0.48	0.995	0.0004998750416509	0.017	0.9759	14004	16757	14424.77
4643037	chr4	rs2866414	103557219	C	T	0.482	0.48	0.995	0.0004998750416509	0.017	0.9762	14004	16757	14424.77
4642256	chr4	rs4496586	103557311	G	C	0.478	0.476	0.987	0.0037031349243813	0.0171	0.8271	14004	16757	14424.77
4634916	chr4	rs10007196	103557463	A	T	0.974	0.976	0.59	-0.0248973835545144	0.0901	0.7824	9557	11234	10081.7
4643972	chr4	rs9996834	103557529	T	G	0.482	0.48	0.994	0.0002999550089979	0.0171	0.9843	14004	16757	14424.77
4645430	chr4	rs11727546	103557664	A	G	0.482	0.48	0.993	0.0	0.0171	0.9992	14004	16757	14424.77
4631421	chr4	rs2903283	103557753	T	C	0.482	0.48	0.993	0.0003999200213268	0.0171	0.9831	14004	16757	14424.77
4627951	chr4	rs4579121	103558169	C	G	0.482	0.48	0.992	0.0002999550089979	0.0171	0.9857	14004	16757	14424.77
4632407	chr4	rs6810869	103558514	T	A	0.482	0.48	0.991	0.0002999550089979	0.0171	0.9857	14004	16757	14424.77
4645983	chr4	rs6833962	103558731	C	T	0.975	0.977	0.588	-0.0197028322758684	0.0922	0.8312	9557	11234	10081.7
4634083	chr4	rs6533020	103558805	T	C	0.482	0.48	0.991	0.0002999550089979	0.0171	0.9865	14004	16757	14424.77
4639363	chr4	rs6834176	103558833	C	A	0.906	0.907	0.885	0.0107025231331357	0.031	0.7292	14004	16757	14424.77
4643855	chr4	rs6533021	103558853	A	G	0.482	0.48	0.991	0.0002999550089979	0.0171	0.9873	14004	16757	14424.77
4630126	chr4	rs6533022	103558951	T	C	0.482	0.48	0.99	0.0002999550089979	0.0171	0.9881	14004	16757	14424.77
4629552	chr4	rs2125211	103559876	A	G	0.483	0.481	0.988	0.0003999200213268	0.0171	0.9816	14004	16757	14424.77
4626875	chr4	rs765789	103560745	A	T	0.906	0.907	0.877	0.0125015292229252	0.0312	0.6894	14004	16757	14424.77
4633662	chr4	rs2293995	103561106	T	C	0.876	0.874	0.907	-0.0259025943231108	0.0273	0.3433	14004	16757	14424.77
4626706	chr4	rs228611	103561709	G	A	0.518	0.52	0.967	-0.001300845733048	0.0173	0.9403	14004	16757	14424.77
4631149	chr4	rs228618	103567348	G	T	0.52	0.521	0.958	-0.002002002670673	0.0174	0.9066	14004	16757	14424.77
4637912	chr4	rs228619	103569283	A	G	0.49	0.489	0.962	0.004001981379298	0.0173	0.8181	14004	16757	14424.77
4637010	chr4	rs228623	103572320	G	A	0.49	0.489	0.968	0.004201162744548	0.0173	0.8066	14004	16757	14424.77
4637105	chr4	rs228624	103572440	G	A	0.49	0.489	0.968	0.004201162744548	0.0173	0.8086	14004	16757	14424.77
4628411	chr4	rs228625	103572751	G	T	0.491	0.49	0.966	0.004201162744548	0.0173	0.809	14004	16757	14424.77
4646044	chr4	rs228626	103572946	C	T	0.49	0.489	0.968	0.004201162744548	0.0173	0.8091	14004	16757	14424.77
4635085	chr4	rs228627	103573082	C	T	0.491	0.49	0.967	0.003902375817241	0.0173	0.822	14004	16757	14424.77
4636186	chr4	rs228628	103573323	C	T	0.49	0.49	0.966	0.003902375817241	0.0173	0.8232	14004	16757	14424.77
4629774	chr4	rs228629	103573377	G	C	0.49	0.49	0.966	0.004101577021075	0.0173	0.8127	14004	16757	14424.77
4640340	chr4	rs228630	103573749	G	A	0.489	0.489	0.97	0.0038027603329278	0.0172	0.8264	14004	16757	14424.77
4637203	chr4	rs228631	103573863	C	T	0.531	0.532	0.947	0.0099008246772624	0.0175	0.5725	14004	16757	14424.77
4630558	chr4	rs228632	103573904	C	T	0.489	0.488	0.971	0.003902375817241	0.0172	0.8229	14004	16757	14424.77
4638579	chr4	rs179195	103575067	C	T	0.489	0.488	0.973	0.0035038543266769	0.0172	0.8379	14004	16757	14424.77
4642398	chr4	rs2978641	103575280	T	C	0.489	0.489	0.972	0.0030952049073025	0.0172	0.856	14004	16757	14424.77
4628892	chr4	rs228612	103575385	C	A	0.489	0.489	0.972	0.0030952049073025	0.0172	0.8582	14004	16757	14424.77
4643883	chr4	rs228613	103577465	T	C	0.489	0.489	0.978	0.0027960873020011	0.0172	0.8691	14004	16757	14424.77
4641336	chr4	rs77985169	103577992	T	C	0.921	0.92	0.849	0.0200967016991224	0.0338	0.5521	14004	16757	14424.77
4630063	chr4	rs228614	103578637	G	A	0.488	0.488	0.98	0.0022973590486834	0.0172	0.8936	14004	16757	14424.77
4626718	chr4	rs228616	103579691	G	A	0.489	0.489	0.978	0.0028958031120254	0.0172	0.8658	14004	16757	14424.77
4632299	chr4	rs228617	103580788	T	C	0.489	0.488	0.975	0.0037031349243813	0.0172	0.8295	14004	16757	14424.77
4637950	chr4	rs434644	103583189	A	C	0.491	0.49	0.961	0.0046989426564652	0.0173	0.7846	14004	16757	14424.77
4641961	chr4	rs413967	103583196	G	A	0.491	0.49	0.96	0.0047984689115734	0.0173	0.784	14004	16757	14424.77
4640967	chr4	rs404574	103583208	A	G	0.491	0.49	0.961	0.0047984689115734	0.0173	0.7829	14004	16757	14424.77
4635411	chr4	rs227361	103586977	C	T	0.49	0.489	0.967	0.0077995046323818	0.0173	0.6534	14004	16757	14424.77
4637221	chr4	rs6847587	103590864	A	G	0.507	0.51	0.948	-0.0099998320783335	0.0175	0.5671	14004	16757	14424.77
4634750	chr4	rs74819220	103593829	T	C	0.872	0.871	0.88	-0.0243951568347216	0.0273	0.3712	14004	16757	14424.77
4633103	chr4	rs227275	103593898	A	C	0.48	0.478	0.927	0.0098018049722602	0.0177	0.5789	14004	16757	14424.77
4640463	chr4	rs227276	103594918	T	C	0.482	0.48	0.921	0.0101978249764461	0.0177	0.5667	14004	16757	14424.77
4639741	chr4	rs227277	103594938	G	A	0.481	0.479	0.922	0.0105046326450854	0.0177	0.5535	14004	16757	14424.77
4627880	chr4	rs227278	103595651	A	G	0.482	0.48	0.92	0.0103957761821204	0.0177	0.557	14004	16757	14424.77
4643655	chr4	rs227279	103597032	A	G	0.48	0.478	0.919	0.0109003744682883	0.0177	0.5393	14004	16757	14424.77
4631527	chr4	rs11097790	103602237	T	C	0.742	0.746	0.635	-0.0406032684425478	0.0244	0.09527	14004	16757	14424.77
4642534	chr4	rs227280	103603949	A	G	0.238	0.233	0.974	0.0176041339483571	0.0203	0.3858	14004	16757	14424.77
4638425	chr4	rs10004772	103605743	T	A	0.729	0.721	0.794	0.0339955472579582	0.0214	0.1115	14004	16757	14424.77
4634565	chr4	rs393223	103605916	G	A	0.241	0.236	0.981	0.016296487966892	0.0202	0.4201	14004	16757	14424.77
4639919	chr4	rs170563	103606672	C	T	0.239	0.234	0.992	0.0170045988158238	0.0201	0.397	14004	16757	14424.77
4633737	chr4	rs227281	103606872	C	T	0.239	0.234	0.994	0.0172012073197748	0.0201	0.3927	14004	16757	14424.77
4636602	chr4	rs227282	103606886	C	A	0.239	0.233	0.993	0.0183015011699126	0.0201	0.3635	14004	16757	14424.77
4627408	chr4	rs227283	103607253	C	G	0.239	0.233	0.994	0.0183015011699126	0.0201	0.3634	14004	16757	14424.77
4637775	chr4	rs227284	103607635	G	A	0.239	0.234	0.997	0.0180952882690919	0.0201	0.3666	14004	16757	14424.77
4637039	chr4	rs227285	103607806	C	T	0.239	0.233	0.997	0.0192044091837133	0.0201	0.3389	14004	16757	14424.77
4626926	chr4	rs170564	103608308	C	T	0.239	0.233	0.996	0.0193025022544974	0.0201	0.3373	14004	16757	14424.77
4628243	chr4	rs13112128	103609793	T	A	0.239	0.233	0.995	0.0199006617063362	0.0201	0.3223	14004	16757	14424.77
4635608	chr4	rs227363	103610248	C	T	0.239	0.233	0.995	0.0197045832743354	0.0201	0.3276	14004	16757	14424.77
4631355	chr4	rs227364	103610310	T	A	0.238	0.233	0.994	0.0209979909956055	0.0201	0.2974	14004	16757	14424.77
4630411	chr4	rs227365	103610872	A	G	0.239	0.233	0.994	0.0200967016991224	0.0201	0.3176	14004	16757	14424.77
4628811	chr4	rs227366	103611364	G	A	0.239	0.233	0.994	0.0200967016991224	0.0201	0.3189	14004	16757	14424.77
4632408	chr4	rs227367	103611533	A	T	0.24	0.234	0.989	0.0205964297986501	0.0201	0.3071	14004	16757	14424.77
4639268	chr4	rs227368	103611845	C	T	0.536	0.532	0.941	0.0320024161254944	0.0176	0.06916	14004	16757	14424.77
4632916	chr4	rs227369	103612018	G	T	0.24	0.235	0.989	0.0194986595340326	0.0201	0.333	14004	16757	14424.77
4642683	chr4	rs227370	103612043	T	C	0.239	0.234	0.988	0.0204004877576787	0.0201	0.3106	14004	16757	14424.77
4630766	chr4	rs227371	103612137	G	A	0.24	0.235	0.989	0.0194986595340326	0.0201	0.3333	14004	16757	14424.77
4635019	chr4	rs227372	103612917	T	C	0.238	0.233	0.992	0.0212036062510236	0.0202	0.293	14004	16757	14424.77
4635005	chr4	rs227373	103613266	A	G	0.238	0.233	0.991	0.0210959082947329	0.0202	0.2964	14004	16757	14424.77
4629112	chr4	rs227374	103613299	A	G	0.238	0.233	0.992	0.0204004877576787	0.0201	0.312	14004	16757	14424.77
4630529	chr4	rs227375	103618023	T	C	0.534	0.53	0.938	0.0320992618599997	0.0176	0.06838	14004	16757	14424.77
4630679	chr4	rs150900	103625183	T	C	0.763	0.768	0.983	-0.0194988734340555	0.0203	0.3364	14004	16757	14424.77
4641972	chr4	rs12513074	103625531	T	A	0.702	0.7	0.929	-0.0214994661132367	0.0195	0.2698	14004	16757	14424.77
4638077	chr4	rs223513	103625590	C	T	0.762	0.768	0.979	-0.0198048272985997	0.0203	0.3289	14004	16757	14424.77
4633985	chr4	rs223512	103626859	T	C	0.762	0.768	0.979	-0.0198048272985997	0.0203	0.33	14004	16757	14424.77
4641031	chr4	rs223511	103627874	A	G	0.762	0.768	0.978	-0.0198048272985997	0.0203	0.3294	14004	16757	14424.77
4643119	chr4	rs223510	103627968	T	C	0.762	0.768	0.978	-0.0198966317144566	0.0203	0.3276	14004	16757	14424.77
4632104	chr4	rs223508	103632963	C	T	0.765	0.77	0.974	-0.0206007457079636	0.0204	0.313	14004	16757	14424.77
4633057	chr4	rs223507	103633815	G	A	0.764	0.769	0.974	-0.0203966036652218	0.0204	0.3181	14004	16757	14424.77
4637494	chr4	rs223506	103633894	T	C	0.763	0.768	0.971	-0.0198048272985997	0.0204	0.3312	14004	16757	14424.77
4637839	chr4	rs223505	103634220	C	T	0.764	0.77	0.973	-0.020498669477346	0.0204	0.316	14004	16757	14424.77
4632441	chr4	rs223504	103635183	T	C	0.762	0.768	0.969	-0.019203206984436	0.0204	0.3476	14004	16757	14424.77
4626454	chr4	rs223503	103640143	A	G	0.768	0.772	0.937	-0.0218980211012161	0.0209	0.2926	14004	16757	14424.77
4646005	chr4	rs223502	103640758	T	C	0.77	0.774	0.945	-0.0216016445577609	0.0208	0.2987	14004	16757	14424.77
4638590	chr4	rs223501	103643128	G	A	0.778	0.784	0.952	-0.0275973271921043	0.021	0.1894	14004	16757	14424.77
4633630	chr4	rs223500	103647047	C	T	0.778	0.788	0.954	-0.0442027026797326	0.0211	0.03641	14004	16757	14424.77
4627546	chr4	rs223499	103647335	A	G	0.773	0.782	0.93	-0.0430954101055856	0.0212	0.04216	14004	16757	14424.77
4626075	chr4	rs223498	103651962	A	C	0.471	0.48	0.944	-0.0555021391616052	0.0176	0.001627	14004	16757	14424.77
4643231	chr4	rs223497	103653976	T	C	0.476	0.484	0.938	-0.0499047851286405	0.0176	0.004593	14004	16757	14424.77
4636059	chr4	rs223496	103654439	A	G	0.777	0.787	0.955	-0.0475948788076838	0.0211	0.02415	14004	16757	14424.77
4640974	chr4	rs223495	103656377	A	G	0.78	0.789	0.962	-0.046400022834317	0.0211	0.02786	14004	16757	14424.77
4636594	chr4	rs12501044	103658651	T	G	0.695	0.694	0.927	-0.0226956079321885	0.0195	0.243	14004	16757	14424.77
4638005	chr4	rs223494	103666965	C	T	0.779	0.789	0.956	-0.0495999919914836	0.0212	0.01896	14004	16757	14424.77
4636991	chr4	rs223493	103668344	T	G	0.779	0.789	0.957	-0.0490011864330638	0.0211	0.02042	14004	16757	14424.77
4634850	chr4	rs223492	103675108	G	C	0.617	0.628	0.946	-0.0540972217202848	0.018	0.002674	14004	16757	14424.77
4637032	chr4	rs223490	103679117	G	T	0.612	0.624	0.945	-0.0542978034078492	0.018	0.002549	14004	16757	14424.77
4635678	chr4	rs223489	103680984	A	G	0.613	0.625	0.956	-0.0555021391616052	0.0179	0.001914	14004	16757	14424.77
4626904	chr4	rs223487	103683546	A	C	0.782	0.793	0.947	-0.0603021738083819	0.0213	0.004637	14004	16757	14424.77
4638832	chr4	rs223486	103684953	C	G	0.473	0.483	0.97	-0.0562952570552056	0.0173	0.001127	14004	16757	14424.77
4645561	chr4	rs223484	103685471	G	A	0.472	0.482	0.97	-0.0557030028762507	0.0173	0.001259	14004	16757	14424.77
4645075	chr4	rs223482	103687208	A	G	0.473	0.483	0.971	-0.0559990861201021	0.0173	0.001196	14004	16757	14424.77
4645022	chr4	rs223481	103688017	T	C	0.473	0.483	0.972	-0.056496280157669	0.0173	0.001072	14004	16757	14424.77
4640008	chr4	rs223480	103688038	T	C	0.472	0.482	0.972	-0.0559990861201021	0.0173	0.00118	14004	16757	14424.77
4646337	chr4	rs10031684	103688439	C	T	0.857	0.855	0.943	-0.0132980281439898	0.0251	0.5949	14004	16757	14424.77
